## Supplemental Table 9 for "UShER-TB: Scalable, Comprehensive, Accessible Phylogenomic Analysis of *Mycobacterium tuberculosis*" (part 2 of 3)

L2	SAMN31220303
L4	SAMN31030274
L1	SAMEA1465967
La1	SAMEA6359927
L3	SAMEA7526161
L1	SAMN40030587
L2	SAMN13937532
L4	SAMN08913211
L3	SAMEA7525781
L4	SAMEA8616340
L2	SAMN20693113
L4	SAMN19687920
L2	SAMN30543424
L2	SAMN40273771
L1	SAMEA1119935
L4	SAMEA13321340
L4	SAMN41811931
La1	SAMEA112801416
L4	SAMEA110175925
L4	SAMN36639341
L4	SAMEA8742286
L4	SAMEA112806736
La1	SAMN27765855
La1	SAMN32819001
L1	SAMN31673158
L4	SAMEA5282411
L4	SAMEA95438668
La1	SAMEA7551458
L2	SAMN01828242
L4	SAMN18118291
L4	SAMN31423414
L4	SAMEA112250005
L2	SAMN21857028
L3	SAMN40030650
L4	SAMN34626891
L4	SAMEA2340928
L4	SAMEA5076098
L4	SAMEA14460176
L2	SAMEA7562484
L4	SAMN03647357
L2	SAMEA7560682
L2	SAMN01908759
L4	SAMEA7526428
L4	SAMN09651832
L2	SAMEA7157484
L4	SAMEA112800747
L2	SAMN31673212
L1	SAMN37848164
L4	SAMN05575115
L4	SAMN17253982
La1	SAMN18823862
L2	SAMD00142754
L4	SAMEA7541705
La1	SAMEA4946925
L2	SAMN30543852
L4	SAMEA13321001
L4	SAMN27519546
L4	SAMEA7547425
L4	SAMEA1403854
L3	SAMN39287157
L4	SAMN11053745
L2	SAMEA1707869
L3	SAMN40030746
L2	SAMN13814071
L4	SAMEA7546255
L3	SAMEA5854765
L3;L2	SAMEA7526256
L1	SAMN41154471
L4	SAMEA9977035
L2	SAMN41389417
L1	SAMEA114757856
L4	SAMEA5569657
L2	SAMEA2710704
L4	SAMEA9976353
L4	SAMEA112188869
L2	SAMN02360617
L4	SAMEA3444487
L4	SAMEA114625903
L4	SAMN05916218
L2	SAMN08708982
L4	SAMEA7547441
L4	SAMEA3449453
La1	SAMN18823638
L4	SAMN36834821
L1	SAMEA7563994
L3	SAMN41154476
L4	SAMN28177963
L4	SAMN36796992
L4	SAMN19728393
La1	SAMN09284438
La1	SAMN10247634
L1	SAMEA5561410
La1	SAMEA114303705
La1	SAMN09725355
L2	SAMEA7555735
L2	SAMN21856154
L4	SAMEA7562127
L3	SAMN31673780
L2	SAMN06092193
L4	SAMN12565676
L4	SAMN39090658
L2	SAMN40655199
L4	SAMN08376197
L3	SAMEA7551857
L4	SAMN15180451
L4	SAMEA1118362
La1	SAMN17004145
L4	SAMN18648493
L3	SAMN06579025
L2	SAMN08166033
L2	SAMEA7560389
L2	SAMEA7157698
L2	SAMN03648966
L1	SAMEA13292056
L4	SAMN33061882
L2	SAMN07236314
L3	SAMEA1929813
L3	SAMEA7891371
L2	SAMN09399480
L2	SAMN03263135
L4	SAMN08629399
L4	SAMEA112804136
L4	SAMN31695918
L4	SAMN06210019
L1	SAMN43535083
L3	SAMEA5854687
L4	SAMN31030225
L3	SAMN03648245
L4	SAMN02934335
L4	SAMEA3562791
L4	SAMN02403510
L2	SAMEA7526095
L1	SAMN08436115
L2	SAMN08708977
L4	SAMEA8741987
L3	SAMN21616859
L4	SAMN18146528
L2	SAMN03702314
L4	SAMN19728368
L2	SAMEA7528995
La1	SAMN22169408
L1	SAMEA14214068
L4	SAMN17254064
L4	SAMN19687958
L4	SAMEA10029774
L4	SAMEA3715564
L3	SAMN40031591
L4	SAMEA104447168
L4	SAMEA5048156
L4	SAMEA5076112
La1	SAMN09725775
La1	SAMEA112850792
L4	SAMEA1045819
L3	SAMN16521858
L4	SAMN30827226
La1	SAMN09288535
L3	SAMEA112799151
L2	SAMN03648749
L2	SAMN31423481
La1	SAMEA8955504
L4	SAMEA7562255
L4	SAMN21856224
L4	SAMEA2534997
L3	SAMN31673655
L4	SAMN21616205
L4	SAMEA2683030
L4	SAMEA7562798
L4	SAMEA1904009
L4	SAMEA2535030
L1	SAMN40031867
L1	SAMN40030884
L4	SAMEA7525732
L4	SAMEA112799272
L2	SAMN30157846
L4	SAMN30294502
L2	SAMD00142641
L4	SAMEA3199763
L4	SAMN18118127
L1	SAMEA7280440
L4	SAMN06092224
L2	SAMN19688505
L6	SAMEA14460560
L2	SAMN15772884
L2	SAMN40273059
La1	SAMEA7830686
L4	SAMEA1485507
L4	SAMEA3501129
La1	SAMN03300662
L4	SAMEA1688621
L4	SAMEA1100855
L4	SAMN03648800
L3	SAMEA7551630
L4	SAMEA115163046
L4	SAMN08851394
L4	SAMEA10029829
L4	SAMN40566516
L1	SAMEA1119866
L2	SAMEA1397259
L1	SAMEA7550172
L4	SAMN23765194
L3	SAMN31672828
L4	SAMEA3725920
L4	SAMEA112250071
L4	SAMEA9976418
L4	SAMEA7526299
L4	SAMN19688092
L2	SAMEA11761504
L4	SAMN31034574
L2	SAMEA10030107
L4	SAMN37547211
L4	SAMEA7527768
L2	SAMN13937496
L4	SAMEA2535139
L4	SAMN07373389
L4	SAMN40273733
L4	SAMN02419549
L4	SAMN30957987
L4	SAMN27764446
L1	SAMEA3231292
L2	SAMEA8718836
L2	SAMN07658287
L4	SAMEA7702184
L4	SAMEA1404030
L2	SAMN09914641
La1	SAMEA6359814
L2	SAMEA5975181
L2	SAMN30543435
L4	SAMEA2682823
La1	SAMEA784393
L4	SAMN05916414
L4	SAMEA9976056
L2	SAMEA10030586
L2	SAMN34294074
L4	SAMEA1556639
L2	SAMN27761180
L2	SAMN07236386
L4	SAMEA112800687
La1	SAMEA104112311
L2	SAMN30158092
L2	SAMN37124293
L2	SAMEA7525320
L2	SAMN34294274
L1	SAMEA7551186
La1	SAMEA7818999
L2	SAMEA2711000
L4	SAMEA113538362
L4	SAMN08794977
L1	SAMN08629536
La1	SAMN42692149
L2	SAMN15772887
L3	SAMEA1406117
L2	SAMEA7560163
L1	SAMEA11225740
La1	SAMEA5189339
L4	SAMEA5164452
L2	SAMEA11006686
L4	SAMN05577300
L4	SAMN20693281
L4	SAMN41146828
La1	SAMEA5189797
L2	SAMN34293962
L2	SAMEA10030505
L5	SAMEA1877073
L4	SAMN21593430
L4	SAMN08709024
L2	SAMEA7156387
L3	SAMEA1101558
L2	SAMN03246257
L4	SAMEA3725914
L2	SAMEA7544068
L2	SAMN34294251
L4	SAMN41148404
L4	SAMEA7546408
L3	SAMEA1707693
L2	SAMN40273225
L4	SAMEA7546157
L4	SAMN40475131
L2	SAMEA7157275
La1	SAMN32818949
L4	SAMEA112329187
L4	SAMN42206432
L4	SAMEA5282506
L3	SAMEA7553048
L2	SAMN01908869
L1	SAMEA2783295
L2	SAMEA1118032
L2	SAMN20525137
L4	SAMN31423491
L4	SAMEA5561407
L1	SAMEA2297040
L2	SAMN15772757
L4	SAMEA7555953
La1	SAMN08906634
L4	SAMN24851349
L1	SAMN35621644
L4	SAMEA8718369
L4	SAMEA7549438
L4	SAMEA2535147
L4	SAMN03647480
L1	SAMN06055585
L4	SAMEA104394438
L3	SAMEA3512795
L4	SAMEA7545571
L4	SAMEA7563781
L3	SAMEA7548706
L3	SAMN21857204
L4	SAMEA9976876
L2	SAMN37848475
L1	SAMN15228624
L4	SAMEA5569989
L2	SAMN43535029
L2	SAMEA5975062
L4	SAMEA3449392
L4	SAMEA112799925
L4	SAMN31423460
L2	SAMEA7280717
L4	SAMEA1485451
L4	SAMEA112803462
L2	SAMEA7280610
L4	SAMEA2534313
L4	SAMEA7547355
L2	SAMEA2782941
L3	SAMEA7528106
L4	SAMEA3392504
L4	SAMN41389953
L1	SAMN33018167
L4	SAMEA110013014
L4	SAMN13066700
L4	SAMN07658912
La1	SAMEA6359557
L1	SAMN31673572
L4	SAMEA2535202
L2	SAMEA7564189
L2	SAMN31031092
L4	SAMN03649055
L3	SAMEA112800106
L4	SAMEA5076134
L2	SAMN40983268
L4	SAMN41154523
L2	SAMN08708881
L4	SAMN21616869
L4	SAMEA7423419
L2	SAMN05789110
La1	SAMEA8955505
L1	SAMN07766284
L4	SAMN03649056
L1	SAMN26038184
L2	SAMEA10030420
L2	SAMEA3310094
L1	SAMN31672784
L2	SAMN21855992
L4	SAMEA113538573
L2	SAMEA14493574
L4	SAMEA8994224
La1	SAMEA6359467
L6	SAMEA3391705
L2	SAMEA7563025
L3	SAMEA3444490
L4	SAMEA111556244
L4	SAMEA114493674
L3	SAMEA1707731
L2	SAMEA7544367
L4	SAMN31551433
L4	SAMN08629379
L4	SAMN05577307
L2	SAMN15773040
L2	SAMEA5975571
L4	SAMEA112750681
L1	SAMEA1397297
L2	SAMEA12029381
L1	SAMN02599004
L4	SAMEA112183846
La1	SAMEA8987199
L4	SAMEA7551860
L1	SAMN03647147
L2	SAMN08709117
L3	SAMEA1118229
L4	SAMEA7702136
La1	SAMEA5189374
L2	SAMEA7560901
L4	SAMEA13292007
L4	SAMEA113538327
L1	SAMN07658489
L2	SAMN40465755
L4	SAMEA6797864
L3	SAMEA1118909
La1	SAMN06856049
L3	SAMEA112799298
L4	SAMEA1101712
L4	SAMEA1102771
L4	SAMN21856023
La1	SAMN20482615
L1	SAMEA112806838
L4	SAMEA3501058
L1	SAMEA2782846
L2	SAMN34293864
L2	SAMN23442015
La1	SAMEA5875869
L4	SAMN12347363
L5	SAMEA6847643
L4	SAMN18117921
L4	SAMEA7563294
L2	SAMEA7157166
L3	SAMN08629363
L1	SAMN40566573
L2	SAMN39286561
L2	SAMEA7525017
L2	SAMN25149801
L2	SAMEA112189143
L3	SAMN20693433
L2	SAMN28548381
L2	SAMEA13120141
L4	SAMN13937477
L4	SAMN40273206
L4	SAMEA104398435
L4	SAMEA112803348
L4	SAMEA112806898
L4	SAMN06092146
L4	SAMEA7546450
L4	SAMEA7549748
L2	SAMEA5975406
L2	SAMEA5975482
L3	SAMN03647301
L2	SAMEA1707561
L4	SAMEA7423515
La1	SAMN18823686
L4	SAMN02403541
L4	SAMN08379869
L3	SAMN20855841
L4	SAMEA5076163
L3	SAMN35543974
L4	SAMEA112803318
L2	SAMEA1403611
L4	SAMEA4744428
L4	SAMEA7547897
L4	SAMEA104718433
L2	SAMN06920058
L4	SAMEA6797964
L4	SAMEA8719102
L2	SAMEA104600286
L4	SAMN07659604
L2	SAMEA112805499
L4	SAMEA104718616
L3	SAMN41389663
L3	SAMN06579133
L4	SAMN05576391
L2	SAMEA7157675
L2	SAMN33573721
L4	SAMEA9976900
L4	SAMEA5562376
L3	SAMEA7527131
L2	SAMEA9070025
L4	SAMN08708459
L3	SAMN31672659
L1	SAMEA7560771
L4	SAMN18648632
L4	SAMN09380078
L4	SAMEA112804977
La1	SAMN03300119
L4	SAMN09867653
L2	SAMN21616865
L2	SAMEA1100881
L4	SAMEA8399492
L1	SAMN31674244
L2	SAMN06055502
L2	SAMEA2343215
L2	SAMN02403636
L2	SAMEA1877289
L4	SAMN03161715
L4	SAMN05577604
L4	SAMEA2534392
L2	SAMEA7157421
La1	SAMEA115526734
La1	SAMEA112850784
L2	SAMEA7156563
L4	SAMEA3715424
L4	SAMEA113556000
L4	SAMEA3367549
L1	SAMEA13188734
L4	SAMN19658097
L2	SAMN08626356
La1	SAMEA4946877
L2	SAMEA7560100
L4	SAMEA6875662
L4	SAMEA112188868
L1	SAMEA7525894
L2	SAMEA112188745
L4	SAMN18146396
L2	SAMD00263746
L4	SAMN06010198
L3	SAMN07659064
L4	SAMN05575777
L2	SAMEA7525508
L4	SAMN04053666
L4	SAMEA3671576
L4	SAMEA110052023
La1	SAMEA5189335
L1	SAMN40465748
La1	SAMEA8939190
L2	SAMEA5975102
La1	SAMN09725583
L4	SAMEA7526601
L2	SAMN09756304
L4	SAMEA104394581
La1	SAMEA5189311
L4	SAMN02443823
L2	SAMEA5569716
L2	SAMEA95454418
L3	SAMEA1119918
L4	SAMN36797065
L3	SAMN31030423
L2	SAMN39286583
La1	SAMN03300858
L2	SAMN23038959
L4	SAMEA10030144
L4	SAMN02671075
L4	SAMN05577104
L2	SAMN05001041
L4	SAMEA1530872
L4	SAMN19728378
L2	SAMEA3715821
L4	SAMN21236463
L2	SAMN13814002
L2	SAMN33860523
L3	SAMEA6797917
L4	SAMN31031545
L1	SAMN40032105
L4	SAMEA7554467
L4	SAMN18118197
L3	SAMN07660289
L1	SAMN07766392
L4	SAMEA3334366
L4	SAMN34626770
L1	SAMN43535416
L2	SAMEA5562527
L2	SAMEA10030137
L3	SAMEA5562099
L2	SAMN09517845
L4	SAMEA8994107
L4	SAMN40475139
L4	SAMEA10030335
L4	SAMEA2534540
L4	SAMEA2782873
L4	SAMEA7280415
L2	SAMN30543967
L2	SAMEA112181540
L1	SAMN31030514
L2	SAMEA2783283
L4	SAMN41148403
L4	SAMN05576917
L4	SAMEA7423522
L4	SAMN18118151
L2	SAMD00142428
L2	SAMN27519578
L2	SAMEA8741671
L4	SAMEA112804300
L3	SAMEA112801538
L4	SAMN08912919
L4	SAMEA12851833
L2	SAMN07236520
L4	SAMEA7527758
L1	SAMN43535564
La1	SAMN09284210
L2	SAMD00117845
L4	SAMN12551151
L4	SAMN08376231
L3	SAMN03647103
L4	SAMEA5562336
L4;L2	SAMN05916347
L4	SAMEA10030253
L2	SAMEA7157397
L1	SAMEA1556551
L4	SAMN31695850
La1	SAMEA104093440
L3	SAMN19845112
La1	SAMEA4846570
L4	SAMEA8994269
L4	SAMN12551194
L1	SAMN19845227
L2	SAMEA7525463
L4	SAMEA7546973
L1	SAMN31674010
L4	SAMEA112805716
L3	SAMEA1101772
L4	SAMEA1119449
L4	SAMEA110240994
L4	SAMN01041886
L4	SAMEA2342317
L2	SAMN08708561
L2	SAMEA112801213
L1	SAMEA2710950
L4	SAMEA2061590
L2	SAMEA11761303
L4	SAMN19687829
L1	SAMN31020421
L4	SAMEA113538368
L4	SAMEA7527491
L2	SAMN30158314
La1	SAMN18823684
L2	SAMEA2783574
L2	SAMN40655175
L2	SAMEA6451300
L2	SAMEA112803226
L2	SAMN06279752
L2	SAMEA837955
L5	SAMEA2235004
L4	SAMEA5163994
L4	SAMEA1530611
L4	SAMEA4753676
L4	SAMEA7544506
L3	SAMN07658927
La1	SAMN08906577
L4	SAMEA5543982
L4	SAMEA7550561
L4	SAMN40031417
L1	SAMN40030388
L3	SAMEA7541454
L4	SAMN27519730
L4	SAMEA7554665
L2	SAMD00179134
L2	SAMN06055872
L4	SAMN06210079
L4	SAMN36184031
L2	SAMEA3230412
L2	SAMN35981760
L2	SAMD00117783
L3	SAMN16522121
L4	SAMN19728353
L4	SAMEA12854265
L4	SAMEA2533537
L1	SAMN31031212
L2	SAMEA1403695
L1	SAMN03648044
L4	SAMEA110013266
L1	SAMEA11006692
L4	SAMN31030490
L4	SAMEA72488668
L2	SAMN06055454
L1	SAMEA7526580
L2	SAMN30547636
L1	SAMN08629558
L2	SAMN07236421
L1	SAMEA1117779
L4	SAMEA14460064
L2	SAMN06092433
L4	SAMN05918639
L4	SAMEA7562425
L4	SAMEA9976365
L4	SAMEA968217
La1	SAMN08906665
La1	SAMEA5875801
L4	SAMN08732412
L4	SAMEA112750740
L4	SAMEA112799991
L4	SAMEA112799588
L4	SAMN27519916
L4	SAMN05575480
L4	SAMN31672742
L2	SAMN35981785
La1	SAMEA7562072
L4	SAMN12163737
L4	SAMEA114625901
L6	SAMEA6455934
L2	SAMEA10030110
L4	SAMEA2534463
L2	SAMEA95527918
L4	SAMN04276810
L3	SAMEA7551926
L2	SAMN08629361
L2	SAMD00029423
L1	SAMN31031409
L3	SAMN07658446
L2	SAMEA7156372
L3	SAMEA8700401
L4	SAMN04522045
L4	SAMN26038145
L3	SAMN16522085
L3	SAMEA3318369
L3	SAMN08892444
L4	SAMEA3430668
L2	SAMN06920087
L2	SAMEA7528330
L2	SAMN08629296
L2	SAMEA2534182
L3	SAMEA1018863
L4	SAMN10962819
L3	SAMEA7551330
L1	SAMN40030735
L4	SAMEA104614316
L2	SAMEA7157224
L2	SAMEA113555927
L1	SAMEA2782948
L4	SAMEA104447141
L4	SAMN30962581
L4	SAMN10961325
L6	SAMEA14460562
La1	SAMEA4706735
L4	SAMN05575017
L2	SAMN12825657
L2	SAMEA1403781
L4	SAMEA104614336
L1	SAMN13337518
L4	SAMN30962958
L4	SAMEA7548980
L4	SAMEA7561710
L2	SAMN06092480
L4	SAMEA1118460
L4	SAMEA112750693
L1	SAMEA7560886
L3	SAMEA7550243
L4	SAMEA3671556
L3	SAMEA1904658
L2	SAMEA11761269
L2	SAMEA9070095
L4	SAMN13169733
La1	SAMN03300608
L4	SAMEA3671559
L2	SAMN21855903
L3	SAMEA1119317
L6	SAMEA5366638
L4	SAMN19657627
L4	SAMN31673321
L4	SAMEA14460300
L2	SAMN08626334
La1	SAMN32819188
L1	SAMN43535658
L3	SAMN15180461
L4	SAMEA2533594
L3	SAMN13705042
L4	SAMEA3671487
L2	SAMEA5562089
L4	SAMN13568344
L4	SAMEA104362482
L4	SAMEA112803881
L2	SAMN34294147
L4	SAMEA2534359
La1	SAMEA2400192
L4	SAMN05918765
L2	SAMN35981815
L2	SAMEA7561031
L4	SAMN09402681
L4	SAMEA104172496
L4	SAMEA112806147
L2	SAMEA10030589
L2	SAMN40031203
L2	SAMN40031117
L3	SAMEA7129218
L4	SAMEA1119140
L2	SAMN34294173
L4	SAMEA1530892
L4	SAMN18647905
L4	SAMN19688512
La1	SAMN06252232
L2	SAMN31564042
L3	SAMEA7555855
L4	SAMN13813806
L2	SAMN20513036
L2	SAMN30547709
L4	SAMN16377152
L4	SAMD00603913
L4	SAMN27763132
L4	SAMEA968131
La1	SAMN33843517
L2	SAMN05918715
L1	SAMN31039695
L4	SAMN05918755
L3	SAMEA1102262
L2	SAMN30158242
L4	SAMEA112298941
L4	SAMN05577173
L2	SAMEA2534935
L2	SAMN12551439
L1	SAMD00263767
La1	SAMEA112954373
L2	SAMN08626214
L4	SAMEA10030375
L4	SAMN40971901
L2	SAMN08708570
L4	SAMN03647276
L4	SAMEA112806525
L4	SAMN31695783
L6	SAMEA14460336
L4	SAMEA5569576
L2	SAMN04633325
L4	SAMEA3404179
L3;L2	SAMN06473193
L4	SAMEA5163757
L2	SAMN21856301
L4	SAMN07331225
L6	SAMEA112249985
L2	SAMN10593557
L4	SAMEA5607335
L4	SAMN22014649
L6	SAMEA3359866
L3	SAMN08892467
L3	SAMEA1904047
La1	SAMN32818935
L4	SAMN30958007
L4	SAMEA7549735
L4	SAMN08215237
La1	SAMN09284225
L4	SAMN18118183
L2	SAMN40031942
L4	SAMEA7554748
L4	SAMEA1119939
L2	SAMEA7541887
L2	SAMN06920067
L2	SAMEA2343260
La1	SAMEA6359838
L4	SAMEA13119734
L4;L1	SAMN03648392
L4	SAMEA3231651
L2	SAMN15772888
L4	SAMN33010947
L4	SAMN11053757
L2	SAMEA7526257
L4	SAMEA1119755
La1	SAMN32819174
La1	SAMN06252326
L4	SAMN34294098
L2	SAMN34293967
L4	SAMEA112803250
L4	SAMEA112805065
L4	SAMN07658156
La1	SAMEA5189461
L2	SAMEA7560539
L4	SAMN31030581
La1	SAMEA104112321
L5	SAMEA2627023
La2	SAMEA4039948
L2	SAMN35340140
L4	SAMEA10030301
L4	SAMEA1119005
L2	SAMN25251007
L2	SAMN13066750
L4	SAMEA8994020
L2	SAMEA7560131
L2	SAMN40031143
L4	SAMN08709110
L4	SAMEA7546834
La1	SAMN03300090
L4	SAMN12565536
L4	SAMN18118249
L3	SAMN40566496
L4	SAMN19657966
L4	SAMN21857215
L2	SAMEA7561004
L4	SAMN11493567
L4	SAMN08708502
L2	SAMN41154931
L4	SAMEA1707375
L3	SAMN30952528
L2	SAMEA7541792
L1	SAMEA1876268
L1	SAMN19113481
L1	SAMN08912825
L3	SAMN40031082
L2	SAMN03246370
L2	SAMD00142837
L2	SAMEA7549970
L3	SAMEA7548041
L4	SAMN40273257
L4	SAMN11493595
L4	SAMEA112805001
L2	SAMN35339838
L4	SAMEA2157190
La1	SAMEA5875899
L3	SAMN03648453
L3	SAMEA1101815
L4	SAMEA2683097
L4	SAMEA7528402
L1	SAMN07766241
L2	SAMEA7561814
L2	SAMN28548387
L3	SAMEA7563807
La1	SAMN09284189
L2	SAMN21978450
L4	SAMN07956496
L3	SAMEA7525025
L2	SAMEA7554357
L4	SAMEA7547156
L4	SAMEA7549939
L4	SAMN17254038
L4	SAMEA7546393
L4	SAMEA112805937
L2	SAMN30543867
L4	SAMEA7563002
L4	SAMEA1877163
L2	SAMEA7157351
L4	SAMEA1556658
L1	SAMN08629355
L4	SAMN13813963
L2	SAMN19687783
L4	SAMN36834578
L3	SAMEA1102258
L2	SAMN40983458
L2	SAMN08708809
L2	SAMEA7560276
L2	SAMEA104614324
L1	SAMN40030960
La1	SAMEA4706654
L4	SAMN41148813
L4	SAMEA7559937
L4	SAMN08214802
L3	SAMN31674147
L2	SAMN08708499
L4	SAMD00263727
L2	SAMEA12616990
L2	SAMN21856270
L4	SAMEA1403601
La1	SAMEA8939193
L4	SAMN30958098
L2	SAMN39286787
La1	SAMN06627996
L1	SAMN06092286
L4	SAMN34626950
L2	SAMEA12616958
L4	SAMEA8718846
L1	SAMEA1556682
L2	SAMEA3430673
L3	SAMEA7526709
L2	SAMEA7549786
L4	SAMEA4798716
L4	SAMN25078145
L2	SAMN17301433
L4	SAMN31030139
L4	SAMEA1707349
L1	SAMEA11225681
L4	SAMEA7551012
L4	SAMEA7541655
L2	SAMN40465919
L2	SAMN04276725
L3	SAMN07660359
L2	SAMEA7528207
L3	SAMEA7551131
L3	SAMN27743965
L2	SAMEA104600256
L4	SAMEA7544239
L4	SAMEA8994113
L4	SAMEA3562766
L3	SAMEA2783329
L4	SAMEA2534735
L1	SAMN34030691
L2	SAMEA11761444
L2	SAMN40983462
L4	SAMN31673264
L4	SAMN30953231
L2	SAMN40273618
L1	SAMEA104718563
L4	SAMN30185173
L6	SAMEA14460580
L4	SAMEA8742199
L2	SAMEA7524883
L4	SAMN09090598
L4	SAMEA7527569
L4	SAMN21856175
L4	SAMN19728383
L2	SAMEA12029399
L4	SAMEA9976692
L1	SAMN20927490
L4	SAMN02585967
L2	SAMN07236400
L4	SAMN06010358
L4	SAMEA7541861
L1	SAMEA11225623
L4	SAMN40273542
L4	SAMN14417262
L4	SAMEA9977407
L2	SAMN20512484
L2	SAMN03647796
L2	SAMN30543198
L3	SAMEA7563831
L2	SAMN20525339
L2	SAMN35340039
L3	SAMEA7551549
L2	SAMN38457418
L4	SAMEA104357542
L2	SAMEA3696299
L4	SAMN40475247
La3	SAMN41724176
L4	SAMN07659997
L4	SAMEA1530589
L3	SAMEA3448150
L2	SAMN31030050
L2	SAMN40465813
L4	SAMEA112805842
L2	SAMN15437385
L4	SAMEA7546919
L4	SAMEA7526388
L3	SAMEA112800960
L3	SAMEA7526618
L4	SAMEA7425199
L4	SAMN08215168
L4	SAMN08708569
L4	SAMEA104304865
L2	SAMN20512941
L2	SAMEA5975393
L4	SAMEA2534812
L4	SAMEA7554092
L3	SAMN25078141
L4	SAMEA7551236
L1	SAMEA7553640
L4	SAMN08708364
L2	SAMN40655176
L4	SAMN18146605
La1	SAMEA114303687
L4	SAMN06920026
L2	SAMN28552427
L3	SAMN05575656
L4	SAMEA12029256
L2	SAMEA7560646
L4	SAMEA112250000
L4	SAMEA7560443
L2	SAMN04633331
L4	SAMN27008394
L4	SAMEA6797857
L2	SAMEA112825213
L1	SAMEA7524957
L3	SAMEA3443361
L4	SAMN41812120
L4	SAMN13568282
L4	SAMN25513363
L2	SAMN23765157
L4	SAMN34626628
L4	SAMN19688254
L4	SAMEA104302788
L4	SAMEA112800061
L2	SAMEA10030538
L4	SAMEA3558482
L4	SAMN40031614
L4	SAMN08376166
L2	SAMN39286747
L2	SAMEA7548630
L4	SAMEA9977382
L4	SAMEA2534356
L4	SAMEA7553647
L4	SAMEA7554258
L4	SAMN09090489
L4	SAMEA3558521
L4	SAMEA7555256
L2	SAMN29944055
L3	SAMEA2177717
L2	SAMEA7563905
L4	SAMN18118441
L2	SAMEA3301271
L4	SAMN13169688
L4	SAMEA4441491
La1	SAMN03300065
L4	SAMEA9976284
L4	SAMN04407934
L4	SAMEA7550549
L4	SAMN13066646
L4	SAMEA3446550
L2	SAMN19694100
L4;L1	SAMN41389522
L2	SAMEA8741943
L4	SAMEA7554465
L4	SAMN08379888
L1	SAMN06055597
L2	SAMN35981666
L4	SAMN19728428
L2	SAMN12551371
L4	SAMEA113537507
L4	SAMEA8742422
L2	SAMEA114757851
L4	SAMN41154791
L4	SAMN13937446
L2	SAMEA7562022
L4	SAMEA113538319
L1	SAMN37848028
L4	SAMN40273589
L1	SAMEA2661043
L1	SAMN06579080
L2	SAMN20525124
L4	SAMN21616208
L4	SAMEA5543952
L6	SAMEA3377910
L2	SAMEA2783168
La1	SAMN09284442
L2	SAMEA113556350
L4	SAMEA7550437
L1	SAMN31030538
L1	SAMEA8989221
L4	SAMEA7545437
L4	SAMN10663254
L4	SAMN02414961
L4	SAMN36639411
L4	SAMEA3220381
L3	SAMN21616788
L3	SAMEA7526397
L6	SAMEA112249979
L2	SAMEA1118301
L1	SAMEA2710958
L2	SAMN40031686
L4	SAMEA112805081
L4	SAMEA1397483
L4	SAMEA2820931
L4	SAMEA7551285
L2	SAMN37848572
L6	SAMEA14460602
L2	SAMN31581262
L4	SAMN40947053
L2	SAMN21236338
L4	SAMEA3671536
L2	SAMEA104600319
L1	SAMEA113556585
L4	SAMEA112750724
L4	SAMEA3231662
L2	SAMN08376331
L1	SAMN40031924
L4	SAMEA1117840
L4	SAMEA8741228
L4	SAMEA112250028
L3	SAMEA112804055
L4	SAMN22014405
L2	SAMN43535337
L4	SAMEA7545274
L4	SAMEA5228916
L2	SAMN31220322
L4	SAMEA112800397
L4	SAMEA14460232
L4	SAMN05576473
L4	SAMN34293811
L4	SAMN19113212
L4	SAMN13568208
L1	SAMN10448613
L3	SAMEA7548077
L4	SAMN31673254
L4	SAMEA5164135
La1	SAMN08906483
L3	SAMEA5626288
L1	SAMN21616789
L4	SAMN06251226
L1	SAMN08436259
L4	SAMEA112802034
L3	SAMEA6153179
L4	SAMN05575867
L3	SAMEA7548311
L2	SAMEA11761371
L4	SAMEA5570003
La1	SAMEA6359601
L2	SAMN31672744
L4	SAMEA7541569
L1	SAMEA7528396
L4	SAMEA111556120
L2	SAMN20693326
L4	SAMEA7562131
L4	SAMEA112800149
L2	SAMEA112799636
L2	SAMN18175587
L4	SAMEA1102753
L3	SAMEA1885910
L3	SAMN40031161
L4	SAMN18146475
L4	SAMN31696013
L3	SAMEA1101628
L2	SAMN08708187
L2	SAMEA7544692
L4	SAMEA112298877
La1	SAMN18823870
L2	SAMN09399502
L4	SAMEA4798938
L2	SAMEA10029908
L4	SAMN32042294
L3	SAMN40031494
L2	SAMEA5975067
L4	SAMEA115163092
L4	SAMEA112802053
L4	SAMD00143014
L4	SAMEA8893153
L1	SAMN08629021
La1	SAMN18823857
L2	SAMEA3318423
L4	SAMN21616443
L2	SAMN13169481
L2	SAMN03246451
L4	SAMEA7551145
L2	SAMN05576152
L4	SAMN14481251
L2	SAMEA7527535
L2	SAMEA112806077
L2	SAMEA7547912
L2	SAMN12825640
L4	SAMEA7545747
L4	SAMN41148656
L1	SAMEA13321253
L3	SAMEA7528554
La1	SAMEA5189377
L3	SAMN41389272
L4	SAMEA7561850
L5	SAMEA5366627
L4	SAMN08708953
L4	SAMEA7549658
L2	SAMN31673407
L4	SAMN13813819
L1	SAMN40031530
L4	SAMN05576912
L4	SAMN40273111
L2	SAMD00142692
L4	SAMEA112807004
L1	SAMN03649038
L1	SAMN15180393
La1	SAMN09725711
L4	SAMN02443833
L2	SAMN34293861
L4	SAMN21855847
L4	SAMN40947039
L4	SAMN04320981
L4	SAMN40273760
L4	SAMEA11961680
L4	SAMN40547141
L2	SAMEA3558757
L4	SAMEA7527893
L1	SAMN13620248
L1	SAMN26038012
L4	SAMEA112805346
L4	SAMD00604036
L2	SAMEA104684982
L2	SAMN27030039
L2	SAMEA7157784
L4	SAMEA7551241
L4	SAMEA7545590
L1	SAMN31674329
L3	SAMEA7525067
L2	SAMEA11761481
L4	SAMEA3443363
La1	SAMN18823677
L4	SAMEA7702146
L4	SAMN08215236
L4	SAMN31672592
L4	SAMN40655278
L2	SAMEA7544029
L2	SAMN30543180
L1	SAMEA7525998
L2	SAMN30158165
L4	SAMEA7551041
L4	SAMEA112805125
L1	SAMEA7555485
L2	SAMN21236295
L1	SAMN10663275
L4	SAMN08709004
L1	SAMN31030549
L4	SAMEA112805280
L3	SAMN40465916
L4	SAMEA7555589
L4	SAMEA7545619
L4	SAMN28553676
L4	SAMEA1119669
L2	SAMN35981776
L4	SAMN21856181
L4	SAMN40566356
L4	SAMN02403565
L4	SAMN12565513
L4	SAMN05575550
L4	SAMEA112803564
L1	SAMN43535227
L1	SAMN31672606
L4	SAMEA1707448
L3	SAMN13813892
L3	SAMEA1118983
L2	SAMEA3562771
L4	SAMEA7541694
L2	SAMEA10029974
La1	SAMN06847546
L4	SAMN18118041
L4	SAMEA3671480
L4	SAMEA2419065
L3	SAMN02671137
L2	SAMN20512505
L2	SAMN40655170
La1	SAMEA7818956
L4	SAMN07344629
L2	SAMEA112188696
L4	SAMN19658091
L1	SAMN16624769
L4	SAMN31695999
L4	SAMN06052270
L2	SAMEA1403710
L4	SAMN34626637
L2	SAMN31030328
La1	SAMN18823797
L2	SAMEA7526379
L2	SAMEA8742085
L4	SAMEA5975026
L1	SAMN31672999
L3	SAMEA1707817
L2	SAMN31673720
L4	SAMEA3231530
L4	SAMN31017309
L3	SAMEA7526767
L3	SAMEA1405965
L4	SAMN13813729
L2	SAMEA4753568
L4	SAMN08376132
L2	SAMN31030167
La1	SAMN07340016
L1	SAMN15180392
L4	SAMEA5977448
L2	SAMEA11761512
L3	SAMN31031415
L4	SAMN09756206
L2	SAMN07999103
L4	SAMN11493571
La1	SAMEA4706798
L4	SAMEA5562044
L4	SAMEA7549865
L2	SAMN34293806
L2	SAMD00603692
L2	SAMN02585952
L1	SAMEA1556502
L4	SAMEA3697007
L4	SAMEA110013248
L3	SAMN03647784
L4	SAMN12493001
L3	SAMN28538136
L2	SAMN37848358
La1	SAMN03300797
L4	SAMEA14269042
L4	SAMN21616830
L2	SAMN07998993
L2	SAMEA2710906
L3	SAMEA112799053
L2	SAMN20512493
L4	SAMN28552422
L2	SAMN08732146
L4	SAMEA8741521
L1	SAMN06092610
L4	SAMN28552440
L4	SAMEA104394694
L3	SAMN31887186
L4	SAMN08708177
L2	SAMEA7560442
L4	SAMEA3721563
L3	SAMEA7527890
L4	SAMN08732247
L4	SAMN31031653
La1	SAMEA115526785
L1	SAMEA113537812
L4	SAMEA112799063
L2	SAMEA1102583
L4	SAMEA7546019
L4	SAMN21856458
L4	SAMN03647790
La1	SAMN09284525
L4	SAMEA1886011
L4	SAMEA7157583
L4	SAMEA7527397
L4	SAMEA112804556
L4	SAMEA113537990
L3	SAMEA7554171
L3	SAMN40032298
L4	SAMEA1556714
L1	SAMN37848458
L4	SAMEA5584315
L4	SAMN01925670
La1	SAMEA8939093
La1	SAMN10966053
L2	SAMEA7526088
L4	SAMN41389650
L3	SAMEA1119692
L2	SAMN20512645
L1	SAMN40031709
L4	SAMN02380668
L4	SAMEA7560962
L2	SAMD00117810
L2	SAMN07603278
L4	SAMN41146758
L4	SAMN27519749
L2	SAMEA7280653
L4	SAMN41812172
L3	SAMEA2533536
L4	SAMEA104304839
L2	SAMEA7156646
L4	SAMEA1530911
L4	SAMEA7546125
L2	SAMN31031424
La1	SAMN10966156
L3	SAMEA7527102
L3	SAMEA104357636
L2	SAMN08709186
L4	SAMN03647322
L1	SAMN08629426
L4	SAMN13169510
L2	SAMEA9196878
L2	SAMEA8741651
L4	SAMEA8730801
La1	SAMEA104555723
L2	SAMN09294544
L4	SAMEA7552230
L4	SAMN17254019
L4	SAMN16078748
L4	SAMN36797035
L4	SAMEA1118858
L4	SAMEA104362072
L4	SAMN19688580
L3	SAMN41146688
L4	SAMN34626861
L4	SAMN41148609
L2	SAMN36662645
L4	SAMN08376150
L2	SAMEA7157856
L4	SAMEA7561344
L4	SAMN08383203
L4	SAMN03246670
L4	SAMEA112803559
L4	SAMEA3558184
L2	SAMEA112298774
L4	SAMN21616364
L4	SAMEA5569853
L2	SAMEA11761515
L2	SAMN38375922
L4	SAMN11493544
L2	SAMN08379928
L2	SAMEA3357590
L1	SAMEA7528936
L4	SAMN13556300
La1	SAMEA6359893
L4	SAMEA1688703
L1	SAMN40031887
L4	SAMN30953217
L3	SAMN20693376
L4	SAMN12492979
L4	SAMN03648705
L3	SAMN03647780
L4	SAMEA9977385
L4	SAMEA112806624
L4	SAMEA7547825
L4	SAMEA7563298
La1	SAMN10965877
L2	SAMN34030712
L4	SAMEA5569882
L4	SAMEA7548027
La1	SAMN14518411
L4	SAMEA2660992
L2	SAMEA104684944
L4	SAMEA4744273
L4	SAMN31672805
L1	SAMN31030625
L4	SAMN28538226
L4	SAMN02419600
L4	SAMN07213050
L4	SAMEA1903087
L1	SAMN21857521
L2	SAMN13568211
L4	SAMEA2419050
L1	SAMEA112805923
L4	SAMEA1101284
L4	SAMN38670630
L4	SAMEA112799121
L3	SAMEA7528190
L2	SAMEA2783353
L5	SAMEA7561696
L2	SAMN09756050
L4	SAMEA110013013
L4	SAMN41811970
L3	SAMEA1119931
L4	SAMN12565662
L4	SAMN27764449
La1	SAMN39287073
L4	SAMN40655167
L4	SAMEA3310080
L4	SAMN07373544
L4	SAMEA23777668
L4	SAMEA104362294
L1	SAMEA7562731
L2	SAMN31673164
L4	SAMEA7560045
L4	SAMEA5570045
L3	SAMEA112806970
L4	SAMEA110037044
L4	SAMN08376351
L2	SAMN12551482
L2	SAMEA7280406
L4	SAMN32734029
L4	SAMN12825589
L4	SAMN18146480
L4	SAMN31673267
L4	SAMN22014402
L4	SAMN28553025
L4	SAMN31423398
L4	SAMEA112803207
L2	SAMN19845117
L1	SAMEA7555039
L2	SAMN12551190
L4	SAMEA7555267
L4	SAMN40466006
L2	SAMN09914737
L2	SAMN31030587
L4	SAMEA104447238
L4	SAMEA104447014
L1	SAMN41148898
L4	SAMEA4772781
L4	SAMEA112800998
L4	SAMN25995130
L2	SAMN34293955
L1	SAMN03648506
L2	SAMN40031621
La3	SAMN34485438
L4	SAMEA3558751
L3	SAMEA5228938
L4	SAMN34626755
L4	SAMEA5561872
L2	SAMEA112806323
L1	SAMN15228765
L2	SAMEA7280705
L2	SAMN40030598
L4	SAMN30381056
L2	SAMEA2534366
L1	SAMN36619436
La1	SAMN08906518
L2	SAMEA7156902
L2	SAMN40273210
L4	SAMN43535165
L2	SAMEA5561586
La1	SAMEA8987092
L1	SAMD00603563
L3	SAMEA1018926
L1	SAMN10120079
L2	SAMD00142460
L4	SAMEA104398420
L4	SAMEA7527693
L3	SAMN31019545
L1	SAMN14401580
L2	SAMN38031613
L2	SAMN04276842
L2	SAMD00142436
L2	SAMEA7157704
La1	SAMN13471518
L3	SAMEA1119705
L4	SAMEA104446887
L4	SAMN41148492
L1	SAMEA12029378
L4	SAMN31696014
L4	SAMEA3316423
L4	SAMEA12029359
L4	SAMEA3671307
L4	SAMEA1485407
L4	SAMN04407928
L4	SAMN27743957
L4	SAMN31695827
L4	SAMN18146506
L2	SAMEA2533615
L2	SAMN09399425
L4	SAMEA4798827
L4	SAMEA3558808
La1	SAMN33843567
L2	SAMN20525115
L4	SAMN41148294
L4	SAMEA113538572
L2	SAMD00142691
L1	SAMN15228741
L4	SAMN34999452
L4	SAMEA3449976
L2	SAMN35981856
L4	SAMEA7551164
L4	SAMEA7547662
L2	SAMN30158046
L4	SAMN36849897
L4	SAMEA5561893
L3	SAMEA112799440
L3	SAMN03647806
L4	SAMN13937443
L4	SAMEA112805243
L4	SAMEA3444547
L4	SAMN36835124
L4	SAMEA2533437
L4	SAMEA114663547
L4	SAMEA113556512
L1	SAMEA3446751
L2	SAMEA6451381
L2	SAMN08629519
L2	SAMEA1404004
L2	SAMN17019764
L2	SAMN20513171
L2	SAMEA7543987
L2	SAMN40655432
L4	SAMEA9976335
L3	SAMEA7551097
L2	SAMN25778898
L3	SAMN39286914
L2	SAMN12551554
L3	SAMEA3421134
L2	SAMN35981988
L4	SAMN05576061
L1	SAMEA1707751
L3	SAMEA7541474
L4	SAMEA14459970
L1	SAMN06251284
L4	SAMEA2683087
L2	SAMN20981862
L4	SAMEA7546202
L4	SAMN08619641
La1	SAMEA8955426
L4	SAMD00603787
L2	SAMEA104600473
L4	SAMEA2342438
L4	SAMEA7527788
L4	SAMEA7554757
L2	SAMN08376369
L4	SAMEA104302759
L4	SAMEA1118784
L3	SAMN41154873
L4	SAMN28488180
L4	SAMN19728518
L1	SAMEA7524771
L4	SAMEA7561598
L4	SAMEA3671404
L1	SAMEA7528098
L4	SAMN19688541
L4	SAMEA1119115
L2	SAMN18521318
L4	SAMN25995137
L2	SAMEA2297149
L2	SAMN08379840
L2	SAMN13813881
L4	SAMN31443277
L4	SAMN08795148
L2	SAMEA7541626
L1	SAMN08629307
L4	SAMN08626328
L4	SAMN31695766
L4	SAMN34626837
La1	SAMEA112805345
La1	SAMN32819268
L2	SAMEA104600423
L4	SAMD00263697
L4	SAMN40273670
La1	SAMEA2400128
L4	SAMN02381030
L4	SAMEA3671396
L2	SAMN02364078
L4	SAMN08215145
L4	SAMEA7554125
L4	SAMEA115163111
L4	SAMEA7545824
L4	SAMEA7549629
L2	SAMD00603614
L4	SAMEA104447154
L3;L1	SAMN03647380
L2	SAMN43535489
L2	SAMEA112805054
L6	SAMEA6456298
L3	SAMN40030406
L2	SAMD00029498
L1	SAMN28177965
L4	SAMEA2534034
L4	SAMEA1904090
L2	SAMN07765927
L2	SAMN37848316
L2	SAMD00117949
L4	SAMN02584630
L4	SAMEA112801629
La1	SAMN06252135
L1	SAMN40031230
L3	SAMEA112804004
L4	SAMEA1101291
L1	SAMN31673802
L6	SAMEA14460628
L4	SAMN35621870
L4	SAMN41389719
L3	SAMEA1929769
La1	SAMN06855956
L3	SAMEA7525682
L4	SAMEA7544037
L4	SAMN18118030
La1	SAMN32818847
L4	SAMEA7551954
L4	SAMEA2783328
L3	SAMEA7525143
L4	SAMN07809405
L2	SAMEA112800982
L2	SAMEA4695157
La1	SAMN33849796
L4	SAMEA7541478
L2	SAMEA6451312
L4	SAMEA2419109
L4	SAMN34293980
L4	SAMEA7553521
L4	SAMEA104407643
L4	SAMEA5157192
La1	SAMEA1570988
L2	SAMN16789610
L4	SAMEA112801766
L4	SAMN41146873
L2	SAMN13735717
L2	SAMN16966029
L2	SAMEA1707113
L4	SAMEA7547161
L4	SAMEA8893119
L4	SAMEA8994011
L4	SAMN06010201
La1	SAMN06855937
L4	SAMEA112801601
L4	SAMN30158109
L1	SAMEA7280664
L2	SAMN30543975
L1	SAMEA7527471
L4	SAMEA5562146
La1	SAMN39732231
L2	SAMEA5974893
L2	SAMEA7157480
L2	SAMN08626285
L3	SAMEA5626269
L2	SAMEA13320998
L2	SAMEA7526361
L3	SAMEA1019008
La1	SAMN09725773
L2	SAMEA2535298
L2	SAMN33860586
L1	SAMN20927500
La1	SAMEA4946878
L4	SAMN28538064
La1	SAMN22169423
L4	SAMN28177954
L3	SAMN26037945
L2	SAMEA3432804
La1	SAMN36338277
L2	SAMN40983510
L6	SAMEA6872220
L4	SAMEA6153185
L1	SAMN08629427
L4	SAMN25995060
L1	SAMEA2535263
L4	SAMN03246686
L4	SAMEA9977132
L4	SAMN31019652
L1	SAMN16521713
L2	SAMN20512969
La1	SAMEA8987169
L3	SAMN16966203
L4	SAMEA13321337
La1	SAMEA3321890
L2	SAMN34030282
La1	SAMEA8987203
L2	SAMN31046490
L4	SAMEA3512781
L4	SAMEA4441477
L2	SAMEA7544615
L2	SAMEA2534163
L4	SAMN08215398
L4	SAMN13937486
L1	SAMEA113537570
L4	SAMEA7554404
L2	SAMN08709085
L2	SAMEA1016099
L1	SAMEA11225795
L1	SAMN08629314
L4	SAMEA6797942
L2	SAMN31806912
L1	SAMN10185858
L2	SAMN13568671
L3	SAMEA1101790
La1	SAMEA112850840
L4	SAMEA8718798
L2	SAMN21978423
L3	SAMEA7526937
La1	SAMN14518423
La1	SAMEA115526746
L4	SAMN05969957
L4	SAMEA1118991
L4	SAMN18146417
L4	SAMEA2710844
L4	SAMEA7561374
L1	SAMN27764176
L4	SAMEA2155908
L2	SAMN15180262
L1	SAMN31038509
L4	SAMN31695909
L4	SAMN08629114
L3	SAMEA1102326
L2	SAMEA6451316
L4	SAMEA112800294
L4	SAMN37501201
L4	SAMEA7545784
L3	SAMN39287059
L4	SAMEA7554461
L2	SAMN02843205
L4	SAMEA7525869
L2	SAMEA8719150
L4	SAMN03246644
L4	SAMEA3416661
L2	SAMEA95437168
L4	SAMEA112250046
L4	SAMN10060539
L3	SAMN05575661
L3	SAMEA8718594
L4	SAMEA114493617
L4	SAMEA112298820
L2	SAMEA1707266
L3	SAMN21616874
La1	SAMN09725540
L4	SAMEA9977006
L2	SAMN19688437
L4	SAMN16078741
L4	SAMN06106091
L4	SAMN12787878
L4	SAMN35621645
L4	SAMEA7547468
L4	SAMEA112801221
L4	SAMEA2342373
L2	SAMEA11761561
L4	SAMEA7549108
L4	SAMEA112804777
L2	SAMEA7562892
L4	SAMN08708814
L1	SAMEA7526321
L2	SAMN34294076
L2	SAMEA7560483
L3	SAMN40031243
L3	SAMN41146691
L4	SAMEA104447530
L1	SAMN06091930
La1	SAMN41154833
L2	SAMN08637000
L2	SAMN08708828
L3	SAMEA7553438
L4	SAMN18118165
L4	SAMN20693255
L1	SAMN08629054
L4	SAMEA112800771
L4	SAMEA2532518
L4	SAMN36797059
L4	SAMEA1556646
L2	SAMEA7560994
L2	SAMD00142880
L4	SAMN05577381
L4	SAMEA7545819
L4	SAMN03648262
L2	SAMEA9977396
L3	SAMEA7552024
L4	SAMEA110013491
L4	SAMEA112799983
L4	SAMEA104684922
L1	SAMN02599018
L3	SAMEA1485275
L4	SAMEA8994259
L4	SAMEA2342394
L2	SAMN29944027
La1	SAMEA8955539
L4	SAMN09715521
L4	SAMN19113278
L4	SAMEA1707123
L4	SAMN30543932
L2	SAMN19687883
L2	SAMEA10030227
L2	SAMEA10030312
L4	SAMN08379856
L4	SAMEA3671353
L4	SAMN41812186
L4	SAMN03647326
L3	SAMEA7526881
L3	SAMN21616902
L4	SAMN21236239
L2	SAMN06055770
L4	SAMEA7552496
L3	SAMEA3449891
L2	SAMN07998936
L2	SAMN35220613
L6	SAMEA112804160
L2	SAMN31673067
L4	SAMN07373537
L4	SAMEA7549984
L2	SAMEA7563981
L3	SAMEA112803540
L4	SAMN20525192
La1	SAMN09284609
L4	SAMN21879901
L1	SAMN40032075
L3	SAMEA112801373
L2	SAMEA7564333
L3	SAMN31674250
L4	SAMEA104398442
L2	SAMEA1404035
L4	SAMEA113538344
L2	SAMN30157756
L4	SAMEA7550621
L4	SAMEA113556389
L4	SAMN03246721
L4	SAMEA3558879
L3	SAMN16521872
L6	SAMN31031639
L4	SAMN05576897
L4	SAMEA112803942
L3	SAMEA1119235
L3	SAMEA7549034
L2	SAMN30157637
L4	SAMEA7547925
L4	SAMN21855896
L2	SAMN41390144
La1	SAMN08906401
L4	SAMN40466015
L3	SAMN02599056
L4	SAMN19687837
L4	SAMEA3671266
L4	SAMEA7546483
L4	SAMEA9976145
L4	SAMEA112802072
L2	SAMN05806766
La1	SAMEA112850781
L4	SAMEA3451145
L2	SAMEA5975174
L4	SAMN31673711
L4	SAMN31674363
L4	SAMN08215474
L2	SAMN25078212
L4	SAMN13169785
L2	SAMD00142647
L4	SAMN08629150
L4	SAMEA3301269
La1	SAMN03300268
L2	SAMN13066600
L2	SAMN21855962
L4	SAMN05576677
L2	SAMN15772631
L4	SAMEA3512794
L4	SAMEA7547337
L3	SAMEA112803193
L2	SAMEA5975599
L2	SAMEA6655880
L1	SAMN31031354
L4	SAMEA7547575
La1	SAMN03300558
L4	SAMEA6797834
L4	SAMN08794922
L4	SAMEA5164466
La1	SAMEA1118614
L2	SAMN08708860
L4	SAMEA104446961
L2	SAMN33860550
L4	SAMEA14493329
L2	SAMN13568081
L1	SAMN08436110
L3	SAMN36619459
L4	SAMN40566408
L4	SAMN28551736
L1	SAMN40473628
L3	SAMN40031086
L4	SAMEA3318424
L4	SAMN05575814
L4	SAMEA7554102
L4	SAMN31023354
La1	SAMN03300321
L2	SAMN05806764
La1	SAMEA1570945
L4	SAMN12558140
L4	SAMN27519740
L4	SAMN05577435
L4	SAMN39286947
L4	SAMN34999425
L1	SAMEA7548009
L2	SAMN08629203
L3	SAMN03648218
L4	SAMN30826989
L4	SAMEA7552843
L3	SAMN07658265
La1	SAMN09725782
L4	SAMN07373504
La1	SAMN08906496
L2	SAMN41148348
L3	SAMEA7527402
La1	SAMN32819170
La1	SAMN03300494
L4	SAMN41811996
L4	SAMEA897880
L6	SAMEA112354773
L4	SAMN18146615
L4	SAMEA2535067
L3	SAMN40031803
La1	SAMN32818842
L3	SAMEA2591384
L3	SAMEA14269208
L4	SAMN12551220
La1	SAMN09812456
L4	SAMEA7550582
L4	SAMN05577142
L3	SAMEA7526720
L4	SAMEA113935749
L4	SAMN19688497
L4	SAMEA4753552
L4	SAMEA2534790
L4	SAMN03648856
L2	SAMN26994090
L3	SAMN31031687
L4	SAMN05577002
L2	SAMN12565871
L1	SAMEA12029326
L2	SAMEA14493297
L4	SAMN33010907
L4	SAMEA10030233
L2	SAMN32318046
L1	SAMEA1118213
L4	SAMEA4473410
L1	SAMN02599036
L2	SAMD00017694
L4	SAMEA2342282
L4	SAMEA112803424
L2	SAMN17019742
L6	SAMEA2794354
L4	SAMEA112804100
L2	SAMEA13120136
L4	SAMN18648428
L2	SAMEA95455168
L2	SAMN05918738
L3	SAMEA13321245
L4	SAMEA7423392
L2	SAMN03246410
L4	SAMN18146721
L4	SAMEA113538351
L2	SAMN08376109
L4	SAMN33061891
L4	SAMEA9977574
L4	SAMN41811960
L4	SAMN35340081
L4	SAMEA104357532
L4	SAMN21593457
L2	SAMD00142632
L2	SAMD00589875
L4	SAMN31135795
L2	SAMN08709194
L4	SAMN19657329
L6	SAMN30951646
L2	SAMN40547139
L3	SAMEA112799037
L4	SAMEA3262664
L2	SAMEA104600501
L4	SAMEA2534915
L4	SAMN31695833
L4	SAMEA112805764
L4	SAMEA7545509
L4	SAMEA112801088
L3;L2	SAMEA3558138
L2	SAMEA8719022
L4	SAMN19688027
L4	SAMEA8893102
L2	SAMEA112800418
La1	SAMN14518406
L4	SAMEA14460078
L3	SAMEA1886044
L4	SAMEA7547822
L4	SAMN09090488
L2	SAMN21236357
L4	SAMN19728456
L4	SAMEA10029782
L2	SAMN40273384
L2	SAMEA5975554
L3	SAMN26037980
L4	SAMN19687974
L2	SAMN05969936
L2	SAMN06092034
La1	SAMEA4846523
L4	SAMEA7549569
L3	SAMN04396877
L1	SAMEA14269164
L4	SAMEA112801318
L4	SAMN19688672
L2	SAMEA7157676
L3	SAMN40031439
L4	SAMN41390010
L1	SAMEA112801910
L4	SAMEA104362137
L4	SAMEA104447149
L4	SAMEA7551064
L4	SAMEA9976194
L2	SAMN03246576
La1	SAMN10966188
L2	SAMN31673031
L4	SAMEA5163889
L4	SAMEA1119559
L2	SAMEA6655939
L4	SAMN05575873
L2	SAMEA11761355
L4	SAMN33324600
L4	SAMEA1876296
L2	SAMEA104614463
L2	SAMEA7563208
L2	SAMEA7527594
L3	SAMN40030868
L2	SAMEA7544421
L4	SAMEA8959905
L4	SAMEA3448376
L2	SAMEA1016196
L2	SAMN06092124
L4	SAMN05918682
L4	SAMN28488175
L4	SAMEA7548218
L2	SAMN28553776
L3	SAMN09090434
L4	SAMN33061996
L4	SAMN03648869
L4	SAMEA112799284
L2	SAMEA7560630
L4	SAMEA113556072
L4	SAMN02934262
L4	SAMEA112805803
L3	SAMEA1119808
La1	SAMEA6359777
L2	SAMN05789076
La1	SAMN41154830
La3	SAMN13071973
L4	SAMEA1101511
L2	SAMEA8719257
La1	SAMEA2400133
L2	SAMEA9977569
L2	SAMN37848500
L1	SAMEA13188688
L4	SAMEA3671308
L4	SAMEA8994340
L4	SAMEA5163978
L2	SAMEA2534893
L2	SAMEA104600489
L2	SAMD00117912
La1	SAMN09284166
La1	SAMN32818780
L4	SAMN04276807
L3	SAMEA7526367
L3	SAMN03647620
L4	SAMEA113556299
L4	SAMEA3451199
L4	SAMEA7553651
L2	SAMN33573821
L4	SAMN08436247
L4	SAMN14481503
L2	SAMN12565789
L4	SAMN02053807
L2	SAMN30543479
L4	SAMEA6797867
L4	SAMN30158274
L2	SAMN03246282
L4	SAMN39090654
L4	SAMEA112799495
L4	SAMN41389731
L4	SAMN05576070
L4	SAMEA4798722
L3	SAMN04365150
L2	SAMN15772850
L3	SAMEA1885955
L4	SAMEA1117697
L4	SAMN30157967
L3	SAMEA7548439
L4	SAMEA112181561
L4	SAMEA5561421
L2	SAMN08626249
L1	SAMEA2062273
L4	SAMN09914614
L4	SAMEA7548870
L4	SAMEA7547688
L4	SAMEA112803176
La1	SAMN03300743
L2	SAMEA2782916
L1	SAMN41389463
L4	SAMN02567723
L2	SAMEA1317621
L4	SAMN31031382
L3	SAMN25995026
L4	SAMN13568724
L4	SAMEA112806018
L2	SAMN12565835
L2	SAMN08912849
L4	SAMN38670633
L4	SAMN28449023
L4	SAMEA5164299
La1	SAMEA5875920
L4	SAMEA9976180
L2	SAMEA7560437
L4	SAMEA113538036
L4	SAMEA112804288
L2	SAMN21616239
L2	SAMN13568402
L2	SAMEA7560051
L1	SAMEA1569330
La1	SAMN03300410
L4	SAMEA7545600
L4	SAMEA104447054
L4	SAMN18146710
L2	SAMN19657946
L6	SAMEA112250165
L4	SAMEA110040882
L4	SAMEA8719233
L1	SAMEA1101491
L2	SAMN27519956
L2	SAMN14416957
L4	SAMN36797071
L4	SAMN19658151
L1	SAMEA7527624
L4	SAMEA968094
L4	SAMN03647273
L3	SAMEA7563514
L4	SAMN02586049
L1	SAMN08629037
L2	SAMN22202816
L2	SAMN03246215
L4	SAMEA1101385
L4	SAMN40273790
L2	SAMN40273317
L4	SAMN09402719
L2	SAMEA112188829
L4	SAMEA112806480
L4	SAMEA1530912
L2	SAMEA7544270
L2	SAMEA112803216
L4	SAMN04330048
L2	SAMN17019920
L4	SAMEA7525125
L4	SAMEA5330393
L4	SAMEA113556458
L2	SAMN35339855
L4	SAMN11053664
L3	SAMEA7553809
L2	SAMN31673870
L4	SAMEA1485287
L2	SAMN08708719
L4	SAMN08913040
La1	SAMN09725454
L2	SAMN31674403
L2	SAMN08708784
L2	SAMN08379752
L3	SAMEA111556156
La1	SAMN32818807
L1	SAMEA7280349
L3	SAMEA7551206
L4	SAMEA112801948
L4	SAMN23235166
L4	SAMN30380963
L4	SAMEA7550567
L3	SAMEA7315227
L4	SAMEA7544487
L1	SAMN21616473
L4	SAMN19688229
L2	SAMN21236406
L3	SAMEA14459903
L5	SAMN15850497
L4	SAMEA5282436
L4	SAMN08347700
La1	SAMEA5189786
L6	SAMEA14460502
L2	SAMN08912943
L4	SAMEA9976888
L4	SAMEA7526969
L6	SAMEA14460588
La1	SAMN03300538
L2	SAMN27028219
L4	SAMEA7561368
L2	SAMN20512548
L4	SAMEA112799599
L2	SAMEA7542071
L2	SAMEA6617402
L4	SAMN18648548
L4	SAMN11053674
L2	SAMN06091786
L3	SAMEA7554257
L2	SAMN31674270
L1	SAMN21616628
L2	SAMN19688345
L2	SAMN20512726
L4	SAMEA7423543
L4	SAMEA112805428
L4	SAMEA5164219
La1	SAMN03300270
L4	SAMN08732571
L4	SAMN41389918
L4	SAMEA3558157
L4	SAMN31695713
L5	SAMEA5366588
L4	SAMEA7116344
L2	SAMN08708319
L2	SAMEA7542309
L2	SAMD00603702
L2	SAMN40465999
L4	SAMEA104362254
L3	SAMEA7563881
L2	SAMEA2040760
L4	SAMEA7547579
L4	SAMEA7548368
L4	SAMEA112805894
L2	SAMEA7554895
L4	SAMEA7280566
L2	SAMEA104600494
L4	SAMN03648835
L4	SAMEA5164285
L4	SAMEA104447124
L2	SAMEA6617403
L4	SAMEA3671318
L1	SAMN40031982
La1	SAMN06252190
L4	SAMN30158132
L2	SAMN08138592
L2	SAMEA112804337
L4	SAMEA3448723
L2	SAMN37848141
L1	SAMN02599169
L4	SAMN07373447
L2	SAMN08376079
L4	SAMEA5163747
L3	SAMN30962364
L2	SAMEA7527742
L2	SAMN33062036
L4	SAMN21593456
L4	SAMEA2682940
L2	SAMEA3715654
L2	SAMD00117842
L4	SAMN05575504
L4	SAMEA2535308
L3	SAMEA7526346
La1	SAMEA6359691
L2	SAMN27030034
L1	SAMEA1904055
L4	SAMEA104447544
L4	SAMEA7550168
L2	SAMN07236492
L2	SAMN19688583
L4	SAMEA6656012
L4	SAMEA113584035
L3	SAMEA7527221
L4	SAMD00142922
L4	SAMN04522073
L1	SAMN41154951
L4	SAMN15567615
L2	SAMN41390184
L4	SAMN20525032
L4	SAMEA7547165
L4	SAMN19688105
L1	SAMN31031600
L1	SAMEA7560728
L4	SAMEA112799970
L4	SAMEA9976188
L3	SAMN40031392
La1	SAMEA5189817
L4	SAMN03648873
L3	SAMEA7526240
L1	SAMEA7555506
L1	SAMEA7562885
L4	SAMEA5282409
L2	SAMEA7544657
L4	SAMEA113556029
L4	SAMN05575540
L2	SAMEA1018935
L4	SAMN05576563
L2	SAMN33756306
L4	SAMN28552980
L4	SAMN06209963
L2	SAMN02843207
L4	SAMN07236282
L1	SAMN06578999
L2	SAMN30157999
L2	SAMEA1403827
L4	SAMN13169705
L4	SAMN19688250
L4	SAMN33018129
L4	SAMEA3450029
L4	SAMEA7554306
L1	SAMN26038080
L4	SAMEA9977120
L2	SAMEA3445267
L4	SAMN14416997
L3	SAMN04365145
L2	SAMEA10030500
L2	SAMEA9976357
L2	SAMEA112804914
L2	SAMEA7525092
L2	SAMN37848183
L4	SAMN07344676
L4	SAMEA7547783
L4	SAMN13568129
L4	SAMN19113086
L2	SAMEA2297141
L4	SAMN34293907
L4	SAMEA5163855
L4	SAMN40273123
L4	SAMEA2682933
L1	SAMEA7554736
L6	SAMEA6872233
L2	SAMN34293970
L4	SAMN34293954
L3	SAMEA5562070
L3	SAMN03647293
L2	SAMEA9070004
L4	SAMEA2042174
L4	SAMEA7562160
La1	SAMN16755323
L2	SAMEA113538176
L3	SAMEA7315195
L2	SAMN37848340
L2	SAMEA1117834
L3	SAMEA112801059
L4	SAMEA113556318
L2	SAMN30157649
L4	SAMEA113538064
L4	SAMN16512474
L4	SAMEA7553822
L4	SAMN37848547
L3	SAMN05575688
L4	SAMN08215425
La1	SAMEA4809137
L5	SAMEA2794336
L4	SAMEA3715521
L4	SAMEA1119402
L4	SAMEA111556112
L2	SAMEA7542234
La1	SAMEA5875823
L4	SAMEA10030617
L2	SAMN19845208
L2	SAMN08629278
L4	SAMEA10029792
L2	SAMN32255625
L4	SAMEA1117699
L2	SAMN08626073
L4	SAMN20693487
L2	SAMEA7527920
L4	SAMEA113537355
L6	SAMEA6872382
L1	SAMEA2533384
L4	SAMEA3671405
L2	SAMN36662683
L4	SAMEA104394596
L4	SAMN04276836
La1	SAMN32818744
L4	SAMN05575761
L3	SAMEA2399481
L4	SAMN31031547
L2	SAMN20512490
La1	SAMEA5189258
L4	SAMEA5561663
L4	SAMN05918623
L2	SAMEA5164049
L3	SAMEA1886077
L2	SAMEA113556455
L2	SAMN35981653
L4	SAMEA1119683
L4	SAMEA7702207
L4	SAMEA104685029
L2	SAMN40655354
L6	SAMEA14460650
La1	SAMN08906712
L4	SAMEA14493457
L4	SAMN08732358
L4	SAMEA5562075
L5	SAMEA3504597
L4	SAMEA1403727
L2	SAMN19657744
La1	SAMN03300483
L3	SAMEA7552415
L4	SAMEA5662686
L6	SAMEA6456064
L1	SAMN10185880
L1	SAMN14401540
L2	SAMN37848239
L2	SAMN06092573
L4	SAMN08892503
L2	SAMN30543987
L4	SAMEA104362515
L2	SAMN03246327
L2	SAMN02739554
L2	SAMN05576111
L2	SAMEA7527381
L4	SAMEA8718829
L4	SAMN41148593
L2	SAMN07281456
L4	SAMN31673779
L2	SAMEA11761404
L2	SAMEA112189136
L4	SAMN40030801
L3	SAMEA7552905
L4	SAMEA7552375
L2	SAMEA1403927
La1	SAMEA2400168
L4	SAMN08708214
L6	SAMEA2235049
L4	SAMN30957978
L2	SAMN12551527
L4	SAMEA113556163
L2	SAMEA2710833
L3	SAMEA112800442
L2	SAMN31030310
L4	SAMEA7546087
L4	SAMEA7546557
L4	SAMN19113462
L2	SAMN17019698
L4	SAMN12163741
L4	SAMEA2533586
L2	SAMEA6451302
L2	SAMN17019840
L5	SAMEA6872246
L4	SAMEA2534493
L1	SAMN40030996
L4	SAMN40547105
L3	SAMEA7563226
L4	SAMN05577100
L4	SAMEA112804001
L1	SAMEA7528723
L4	SAMEA5164440
L2	SAMN08379883
L3	SAMN40031368
L4	SAMEA5164204
L4	SAMEA112805481
L4	SAMEA3725930
L2	SAMN04396894
La1	SAMN23733190
L1	SAMN41154628
L4	SAMN13568612
L4	SAMEA7559902
L4	SAMEA115163146
L4	SAMN08913367
L1	SAMN31673024
L2	SAMEA5975145
L4	SAMN13568018
L4	SAMEA7549322
La1	SAMEA6359950
L2	SAMN14416944
L2	SAMN25148876
L4	SAMN40547133
L2	SAMN21856220
L3	SAMEA7550289
L4	SAMN18647901
L1	SAMN43534939
L2	SAMEA2710898
L2	SAMD00603888
L3	SAMEA7527933
L4	SAMEA3558815
L2	SAMEA7564269
L2	SAMEA7526405
L4	SAMN03648340
L3	SAMEA1886025
L4	SAMN05577107
L4	SAMN09756277
L2	SAMN03246555
La2	SAMN23583277
L4	SAMEA7546790
L3	SAMN03647909
L4	SAMEA7549342
L4	SAMN31942548
L4	SAMEA2532490
L2	SAMEA9976772
L4	SAMEA3443147
L2	SAMEA7554743
L4	SAMN06052299
L4	SAMN18146614
L4	SAMEA112750793
L2	SAMEA3949879
L4	SAMEA6675154
L2	SAMEA112804837
L4	SAMN03648733
L2	SAMEA7560421
L2	SAMN40466128
L4	SAMEA7553955
L1	SAMN31046528
L4	SAMEA112188795
L2	SAMEA7563419
L2	SAMN40465843
L2	SAMN21616720
L5	SAMEA7551744
L4	SAMEA1903066
L2	SAMEA112188802
L4	SAMEA9976709
L2	SAMEA8718867
L4	SAMN06920108
L4	SAMEA5975046
L4	SAMN19694058
L4	SAMN33325574
L4	SAMN07956589
L2	SAMEA7560992
L2	SAMN19688005
L4	SAMEA3374804
L1	SAMN08629353
L2	SAMN13108518
L4	SAMEA13119829
L4	SAMEA7547108
L2	SAMEA7560204
L1	SAMN37847974
L3	SAMN02414857
L4	SAMEA8741581
L2	SAMN07603311
L2	SAMEA7564353
L3	SAMEA7525289
L4	SAMN21856360
L2	SAMN35981695
L2	SAMEA11761402
L6	SAMEA112806309
L4	SAMEA112804323
L4	SAMEA3393046
L4	SAMEA9976769
L4	SAMEA112806482
L4	SAMN17976811
L2	SAMEA5975615
L4	SAMEA8742595
L4	SAMEA8994307
L4	SAMEA3671557
L4	SAMEA1119540
L4	SAMN27519742
L2	SAMN41389876
L3	SAMN09708348
L4	SAMEA112799644
L2	SAMEA112800754
L4	SAMEA1102821
L4	SAMN14402141
L4	SAMEA7555241
L4	SAMEA4772805
L4	SAMEA104718560
L4	SAMEA104398419
L4	SAMEA7543915
L2	SAMEA7547934
L4	SAMN16512473
L1	SAMN31673152
L4	SAMEA104357467
L4	SAMEA8741953
L1	SAMEA7555605
L4	SAMN31135830
L2	SAMEA3359383
L3	SAMN31673619
L1	SAMEA112800489
L5	SAMEA112250026
L4	SAMD00143011
L4	SAMN08709112
La1	SAMN29871769
L1	SAMN27765630
L4	SAMEA7526128
L4;L2	SAMEA104144177
L4	SAMN19728314
L3	SAMEA1117598
La1	SAMEA5189804
L6	SAMEA112250182
L4	SAMEA5076167
L1	SAMEA7553053
La1	SAMN09284433
L2	SAMN05575273
L2	SAMN08612705
L4	SAMEA2709681
L2	SAMN08709177
L4	SAMEA111556182
L2	SAMEA3558491
L4	SAMN39090657
L1	SAMN15180204
L2	SAMEA7156607
L2	SAMN07236299
L2	SAMN30157817
L3	SAMEA1904653
L2	SAMEA104600330
L1	SAMN31423421
L2	SAMEA7156460
L2	SAMN13208059
L4	SAMEA3442608
L2	SAMN40466227
L9	SAMN35621612
L2	SAMN02586044
L4	SAMEA7553277
L2	SAMN08379890
La1	SAMN10247628
L4	SAMEA7561903
L4	SAMEA7527910
L4	SAMN18146523
L2	SAMEA7157227
L2	SAMN04330052
L4	SAMN04522101
L1	SAMN14401546
L4	SAMN21857508
L1	SAMN06055894
L3	SAMEA5626248
L4	SAMEA112803584
L1	SAMN08629146
L2	SAMEA10030025
L1	SAMEA112800433
L2	SAMN09715515
L4	SAMN03018409
L2	SAMN02599076
L4	SAMEA1403882
L2	SAMN01828245
L4	SAMN40273496
L2	SAMEA1016117
L4	SAMEA5561947
L4	SAMN21616923
L4	SAMN19657212
L2	SAMN35339859
L4	SAMEA6797913
L2	SAMEA13120080
L3	SAMN40566577
L4	SAMEA7542140
L4	SAMN40273211
L3	SAMEA1018990
L4	SAMEA2683118
L2	SAMN31031490
L4	SAMN20513057
L4	SAMEA3450055
L4	SAMN36184019
L4	SAMN19728336
L4	SAMEA7550524
L4	SAMEA1485438
L2	SAMN31220281
L2	SAMEA7562813
L4	SAMEA1397385
L4	SAMEA1569207
L4	SAMN33756345
L4	SAMEA112805202
L4	SAMEA7551664
L4	SAMEA3231171
L4	SAMD00603971
L2	SAMEA2710930
L2	SAMN30157975
L4	SAMN25078228
L3	SAMEA1118620
L2	SAMEA6823545
L2	SAMN09651774
L4	SAMN03647176
L1	SAMN16521443
L2	SAMN19657650
L2	SAMN06209906
L4	SAMN06010184
L4	SAMN19728337
L2	SAMN31031509
L1	SAMEA14459845
L4	SAMN41146700
L3	SAMEA104718470
L1	SAMEA112799788
L2	SAMEA104144179
L2	SAMEA1016152
L2	SAMN35339959
L4	SAMN12347331
L3	SAMN06473203
L2	SAMN19657688
L2	SAMN33573718
L4	SAMN39286969
La1	SAMEA1570971
L2	SAMN05916354
L4	SAMN05916298
L6	SAMEA14460449
L3	SAMN40031285
L2	SAMEA7542339
L1	SAMN20693539
La1	SAMN09725646
L2	SAMEA9070088
L4	SAMN14481306
L4	SAMN04407931
L4	SAMEA10030314
L4	SAMEA7423374
L3	SAMN26271109
La1	SAMN39732236
L2	SAMN31673304
L4	SAMEA7553696
L2	SAMN08708902
L2	SAMN03653202
L2	SAMEA7116568
L4	SAMEA8718491
L4	SAMEA104685090
L1	SAMN08629453
L4	SAMN41148553
L2	SAMEA3305007
L2	SAMN31020427
L4	SAMEA7548206
L4	SAMN08709048
L2	SAMEA9976653
La3	SAMN07190143
La1	SAMN09725382
L2	SAMN36662737
L4	SAMD00142954
L4	SAMEA112800815
L2	SAMN40273703
L4	SAMEA7561023
L2	SAMEA7525626
L4	SAMN27391481
La1	SAMN10966110
L4	SAMEA104446973
L4	SAMEA4473414
L4	SAMN06251201
L1	SAMN20693368
L2	SAMEA1963817
La1	SAMEA8955409
L4	SAMN41148610
La1	SAMEA3257667
L4	SAMEA112183856
L1	SAMN09625667
L4	SAMEA1403702
L2	SAMN07765922
L4	SAMEA113537804
L4	SAMN26271084
L4	SAMN19113456
L2	SAMN16966027
L2	SAMEA104600304
L4	SAMN27519679
L6	SAMN30962877
L4	SAMN03647919
L4	SAMN26722391
L4	SAMN40273769
L1	SAMEA7554313
L4	SAMEA7547547
L4	SAMEA7561332
L1	SAMN19113294
L4	SAMN43535303
L2	SAMEA7564187
L4	SAMEA7526198
L4	SAMEA114493651
La1	SAMN32818961
L4	SAMEA1708378
L4	SAMEA5282545
L4	SAMN19688253
L4	SAMN19657351
La1	SAMEA7818975
L4	SAMEA104362341
L4	SAMN41148495
L4	SAMN08215419
L2	SAMN12825821
La1	SAMN06856081
L4	SAMN13383011
L4	SAMEA9977457
L4	SAMEA112799366
L4	SAMEA3393048
L2	SAMN03246587
L4	SAMEA1103111
L4	SAMEA14493200
L4	SAMEA4744179
L2	SAMN35340110
L4	SAMEA8719161
L2	SAMEA7157172
L1	SAMN08214754
L4	SAMN40566216
L4	SAMN34626898
L2	SAMN41148445
L4	SAMN33756467
L4	SAMN25995050
L4	SAMEA7544172
L4	SAMN40030895
L2	SAMEA3199767
L4	SAMEA115163093
L2	SAMN01908809
L4	SAMEA9976796
L1	SAMN19113332
La1	SAMN33843536
L4	SAMN28538126
L2	SAMEA12616956
L4	SAMN06579071
L2	SAMN08708482
L2	SAMEA7560510
La1	SAMEA104555712
L2	SAMEA104600296
L4	SAMEA112803509
L4	SAMD00603624
La1	SAMN10966040
L3	SAMEA7526209
L2	SAMN34293833
L1	SAMN03648378
L3	SAMN08892405
L1	SAMN07236424
L4	SAMEA7562187
L1	SAMN30952531
L2	SAMEA1403970
L4	SAMEA4680517
L4	SAMN13568239
L2	SAMN31563990
L3	SAMN03647222
L4	SAMN37738597
L2	SAMEA8741499
La1	SAMN40946115
L3	SAMEA1118691
L4;L2	SAMEA7527454
L4	SAMN13568710
L1	SAMN08851361
L2	SAMN31030509
La1	SAMEA5189291
L4	SAMN03648759
L4	SAMEA1102756
L1	SAMN31031102
L2	SAMEA1403669
L3	SAMN02598991
L4	SAMN18648289
L4	SAMN33756588
L4	SAMN02443818
L3	SAMN34257528
L1	SAMEA1556670
L2	SAMEA2158273
L4	SAMEA5164417
L4	SAMEA112803825
L2	SAMN27762818
L3	SAMN41154739
L2	SAMEA2682990
L3	SAMN08892446
L3	SAMN31673940
L4	SAMEA2533722
L4	SAMEA1118873
L3	SAMEA7526620
L1	SAMEA112188865
L2	SAMEA7561157
L4	SAMEA112805207
L4	SAMN01925652
L2	SAMN07998994
L1	SAMN41390108
L4	SAMEA113537911
L4	SAMEA8616138
L2	SAMN41148575
L1	SAMN03647976
L4	SAMN31695977
L4	SAMEA113538417
L2	SAMEA3443194
L4	SAMEA4441489
L4	SAMN06052300
L4	SAMN21857038
La1	SAMEA6875406
L2	SAMN13169625
L3	SAMEA7549985
L2	SAMN08619627
L3	SAMEA7528533
La1	SAMEA8939229
L2	SAMEA8718974
L3	SAMN03648364
L2	SAMN08709188
L4	SAMN05916287
L2	SAMN12551270
L4	SAMD00117906
L4	SAMN30951326
L2	SAMN12551146
L2	SAMEA7554157
L3	SAMN39286909
L2	SAMN33756442
L5	SAMEA5366616
L4	SAMN15768560
L4	SAMN06210053
L2	SAMN08436240
L4	SAMEA110013469
L4	SAMEA7562364
L1	SAMN07766018
L6	SAMEA112250092
L7	SAMEA1707447
L2	SAMEA7525650
L2	SAMN31673845
L4	SAMN30986565
L4	SAMEA3242447
L4	SAMEA1707881
L2	SAMEA112298794
L1	SAMEA7552527
L4	SAMEA112806873
L4	SAMEA3715552
L1	SAMN14416763
L2	SAMN04276729
L4	SAMEA7553201
L4	SAMEA112804315
L3	SAMEA112804322
L2	SAMN03263128
L4	SAMEA4946525
L3	SAMEA104718872
L4	SAMEA4744267
L4	SAMEA112188931
L3	SAMEA7129281
L4	SAMEA23765668
L2	SAMN37847955
L2	SAMEA12616989
L4	SAMEA3558288
L4	SAMEA1530884
L2	SAMN39287114
L2	SAMEA7560811
L3	SAMN40031888
L4	SAMN09756053
L4	SAMEA2660993
L1	SAMN43535073
L4	SAMN33756213
L4	SAMN12565590
L2	SAMN01908768
L2	SAMN07603347
L4	SAMN13937562
L4	SAMEA7550848
L4	SAMEA2534713
L4	SAMEA7561508
L4	SAMN30952801
L1	SAMEA2783331
L1	SAMEA7551091
L3	SAMN40032344
L4	SAMN27028618
L4	SAMN17019967
L3	SAMEA5626287
L4	SAMEA104447087
L2	SAMD00029386
L3	SAMN39286959
L4	SAMEA1119301
L4	SAMN17254067
L3	SAMEA3374759
L1	SAMEA2783259
L3	SAMN16522068
L2	SAMN31020201
L4	SAMN27519607
L4	SAMEA2072836
L2	SAMN06209921
L4	SAMN40031940
L4	SAMEA5228894
L4	SAMN19657495
L3	SAMEA7526343
L4	SAMEA7157806
L1	SAMEA113556151
L4	SAMEA5562281
L3	SAMN07659562
L4	SAMEA7551631
L4	SAMN18175566
L2	SAMEA112189123
La1	SAMEA5189972
L4	SAMN27519493
L1	SAMD00142399
L4	SAMEA112189013
L4	SAMEA14269206
L2	SAMN13813885
L4	SAMN31581303
L2	SAMN19688276
L2	SAMEA2709794
L4	SAMN03647838
L2	SAMN41390246
L4	SAMN18146428
L2	SAMN40273606
L2	SAMEA1877199
L4	SAMN31551420
L3	SAMN31581236
L3	SAMEA112801511
L4	SAMEA7555496
L3	SAMEA7527431
L4	SAMN02934284
L2	SAMN03246448
L4	SAMEA7560152
L4	SAMEA112799730
L4	SAMEA3447624
L2	SAMEA5974996
L1	SAMN13568248
L2	SAMEA2709862
L2	SAMN30543354
L2	SAMN40273745
L2	SAMEA7529026
L2	SAMN09651791
L4	SAMN02381046
L1	SAMN08629078
L2	SAMN13169754
L4	SAMN21616640
L4	SAMEA112804595
L2	SAMN06092223
L4	SAMN33010834
L4	SAMEA8718947
L2	SAMN28552978
L4	SAMN13637999
La1	SAMN10965994
L4	SAMEA112805815
L4	SAMEA7560569
La1	SAMEA7109694
L2	SAMEA14459872
L1	SAMN01828251
L4	SAMEA2661031
L4	SAMEA7551893
L4	SAMEA113935753
L4	SAMN01925686
L4	SAMEA113538358
L4	SAMEA13119713
La1	SAMEA2010913
L2	SAMEA7562969
L4	SAMEA5569736
L4	SAMEA7546750
L3	SAMEA1118796
L4	SAMEA104302745
L2	SAMN21236215
L4	SAMN34257550
L4	SAMEA11008638
L4	SAMN21856541
L3	SAMN26038101
L2	SAMEA7526801
L3	SAMN31672705
L4	SAMEA112799778
L2	SAMEA5562060
L2	SAMN06092552
L4	SAMEA7423520
L3	SAMN31031597
L4	SAMN21856057
L4	SAMN07658551
L4	SAMEA5076152
L3	SAMN31031295
L4	SAMEA2782859
L4	SAMN39090644
L3	SAMN40030609
L4	SAMEA7555959
L4	SAMEA2534195
L4	SAMN08794994
L4	SAMN25995019
L2	SAMN17019703
L2	SAMEA7528585
L4	SAMN06092314
L4	SAMN08379874
L4	SAMN30543986
L2	SAMEA7550118
L4	SAMEA9977293
L4	SAMEA8741525
L2	SAMEA2683145
L4	SAMEA114625877
L4	SAMN19688742
L2	SAMEA7157073
L4	SAMEA5569975
L3	SAMEA2297116
L2	SAMEA3305015
L4	SAMN36797013
L3	SAMN31031447
L4	SAMEA7548919
L4	SAMEA14460140
L4	SAMEA6797973
L4	SAMEA3448724
La1	SAMEA7547926
L4	SAMN21881841
L4	SAMN14481497
L6	SAMEA7555106
L3	SAMEA13188681
L2	SAMEA2710959
L4	SAMN08912949
L4	SAMEA5164174
L4	SAMN40273344
L4	SAMEA1886083
L4	SAMEA1119632
L2	SAMN12565794
L2	SAMEA112181528
L2	SAMN08214975
L4	SAMD00117866
L4	SAMEA112181556
L4	SAMEA2533992
L4	SAMEA10030359
L4	SAMN18146290
L3	SAMEA1102221
L4	SAMEA6797811
L4	SAMEA10030226
L2	SAMN41389338
L6	SAMEA14460452
L4	SAMEA5561807
L1	SAMN37848666
L4	SAMEA104718736
L4	SAMEA113537973
L4	SAMEA5164164
L4	SAMN41148534
L3	SAMEA1118896
L4	SAMEA7549521
La1	SAMEA3321929
L2	SAMN17301472
L4	SAMN18648683
L2	SAMEA7524928
L4	SAMEA2533370
L2	SAMEA7563078
L2	SAMN31220338
L4	SAMEA112805210
L4	SAMEA3271667
L6	SAMEA6871763
L4	SAMEA115163728
L2	SAMEA11934340
L2	SAMN05576610
L2	SAMN08379760
L4	SAMN07658140
L1	SAMN08376178
L2	SAMN08626078
L4	SAMN18146641
L4	SAMEA112181346
L2	SAMEA1705620
L2	SAMN08708655
L4	SAMEA95521918
L4	SAMEA104027407
L4	SAMEA9070030
L4	SAMN31695863
L4	SAMEA5606693
La1	SAMEA7353806
L4	SAMN08708309
L3	SAMEA1465973
L4	SAMEA7547529
L4	SAMN18648347
L1	SAMEA7550448
L4	SAMEA14493481
L3	SAMEA7552299
L1	SAMN16521486
L2	SAMEA113537875
L4	SAMEA1688468
L4	SAMN27519828
L4	SAMEA7552538
L4	SAMN27520187
L2	SAMEA13188722
L2	SAMN30158152
L4	SAMEA1102339
L3	SAMEA2297172
L4	SAMEA104447191
L4	SAMN08795372
L4	SAMEA7544684
L2	SAMN33756582
L2	SAMN06092647
L1	SAMEA1019164
L3	SAMEA1117890
L2	SAMN08708368
L4	SAMN15180436
L2	SAMEA112806919
La1	SAMEA4846760
L4	SAMN05577063
L1	SAMEA7548468
L4	SAMN30157801
L4	SAMEA113537400
L4	SAMEA112803755
L2	SAMN19845218
L2	SAMEA7528201
L6	SAMEA14460388
L2	SAMN40273721
L4	SAMN41146870
L2	SAMEA2783050
L1	SAMN19845224
L2	SAMEA3920976
L4	SAMEA4441449
L4	SAMN31672773
La3	SAMN13000322
La1	SAMN09725787
L4	SAMN31135788
L2	SAMEA10029930
L2	SAMN09651736
L4	SAMEA3450044
La1	SAMN14518436
La1	SAMEA5875907
L4	SAMEA113537527
L2	SAMN05575427
L4	SAMEA110046466
L1	SAMN31030471
L4	SAMEA7550583
La1	SAMN12388335
L4	SAMEA13119791
L4	SAMN30958112
L2	SAMN20693117
La1	SAMEA104093461
L4	SAMN18146763
L2	SAMEA968190
L2	SAMEA104600533
La1	SAMEA5189395
L4	SAMEA112803645
L4	SAMEA7552417
L4	SAMEA7555357
L4	SAMN40445352
L3	SAMEA5228892
L6	SAMEA14460635
L4	SAMN09756086
L4	SAMEA3501009
L2	SAMEA2533425
L4	SAMEA3445337
L4	SAMN40273517
L4	SAMN40655324
L4	SAMN13568026
L4	SAMN40566536
L1	SAMEA2783104
L2	SAMN31673933
L2	SAMEA112825200
L2	SAMN19113392
L4	SAMN11250622
L2	SAMN14417192
L4	SAMEA7542105
L1	SAMN34257478
L2	SAMN21983505
L2	SAMN39287084
L4	SAMN05916383
L1	SAMEA2042178
L4	SAMEA4473401
L2	SAMN37848745
L4	SAMN33062016
L4	SAMN40655398
L2	SAMEA7563383
La1	SAMEA6359570
L4	SAMEA1118154
L4	SAMEA4798842
L1	SAMEA1119752
L4	SAMEA13119956
La1	SAMEA7819041
L2	SAMD00263778
L3	SAMEA1556676
L1	SAMN41389421
L4	SAMEA112805431
L4	SAMN05918766
L2	SAMN40623431
L4	SAMEA112799666
L2	SAMN39287068
L1	SAMN31674079
L4	SAMEA7553916
L4	SAMEA104446895
L4	SAMEA4798670
L2	SAMD00178993
L4	SAMEA7552083
L2	SAMN40623425
L2	SAMN41148370
L4	SAMN33756592
L2	SAMN05576805
L2	SAMN40273375
L4	SAMEA113556002
L4	SAMEA112803688
L4	SAMEA3447588
L2	SAMEA7157202
L1	SAMN40030883
L3	SAMEA3178849
L4	SAMEA4744204
L2	SAMEA7527398
L2	SAMEA8718542
L3	SAMEA7548032
L2	SAMEA7545575
L2	SAMD00439781
L1	SAMEA5561767
L1	SAMEA7548283
L4	SAMN37547204
L4	SAMEA113537639
L2	SAMN15773070
L4	SAMEA4798666
L6	SAMN02231169
L2	SAMEA7528644
L4	SAMEA7563291
La1	SAMEA4706648
L3	SAMEA111556068
L1	SAMN40031615
L4	SAMN29637394
L3	SAMN03647980
L4	SAMN18648374
L4	SAMN05918919
L4	SAMEA112799253
L4	SAMN37547207
L3	SAMEA7548847
L4	SAMEA7561277
L4	SAMEA112805446
L2	SAMEA5975334
L2	SAMEA1015996
L4	SAMN28548374
L2	SAMN30158305
L2	SAMEA7525268
L3	SAMN03648179
L4	SAMN40475200
L4	SAMN13066688
L4	SAMN02585942
L2	SAMN35340064
L4	SAMEA7524850
L2	SAMEA10029977
L2	SAMN08612677
L4	SAMN05577125
L4	SAMEA3176571
L4	SAMEA8718672
L4	SAMN08636991
L4	SAMN12125138
L3	SAMEA5854798
L4	SAMN02934355
L2	SAMEA7526743
L2	SAMEA114757853
L4	SAMN21616283
L2	SAMEA7560469
L2	SAMN30544033
L4	SAMEA5570076
L1	SAMN21857576
L2	SAMN17019808
L4	SAMEA8741909
L2	SAMEA11934328
La1	SAMN09284351
L2	SAMN13208009
L4	SAMEA7553639
L2	SAMEA7524877
L1	SAMN36619456
L2	SAMEA7526329
L4	SAMN08708753
L4	SAMEA104447599
L3	SAMEA7526774
L2	SAMN21236203
L4	SAMEA9976138
L4	SAMN13568143
L4	SAMN05576008
L1	SAMEA7551444
L4	SAMN21616324
L4	SAMN35621886
L3	SAMN03647955
L3	SAMEA1465956
L4	SAMN41389922
L3	SAMN40031202
L4	SAMN01925617
L4	SAMEA112806076
L4	SAMEA7553547
L3	SAMN07658562
L4	SAMEA5562259
L4	SAMEA11008541
L4	SAMN18648601
L3	SAMN31673885
L1	SAMN08215452
L1	SAMN07658274
L1	SAMN39287174
L2	SAMEA112805391
L4	SAMN18146619
L4	SAMEA1966116
La1	SAMEA4946940
L4	SAMN13169762
L4	SAMEA14493372
L4	SAMN41389659
L3	SAMEA5626309
L2	SAMN30158189
L4	SAMN08892477
La1	SAMEA5189964
L4	SAMN34626729
L2	SAMN25888620
L2	SAMN20525294
L2	SAMN40655438
L2	SAMEA5975003
L4	SAMEA113537542
L3	SAMEA13321036
L4	SAMN05575971
L3	SAMEA7548170
L4	SAMEA104408844
L4	SAMEA9976355
L4	SAMEA3671609
L4	SAMN31030196
L4	SAMEA2072841
L1	SAMEA1708479
L2	SAMN08913266
L2	SAMD00142578
L4	SAMN07562670
L4	SAMN40566360
L2	SAMN31673646
L4	SAMEA5056401
L2	SAMN08708329
L6	SAMEA104358365
La1	SAMEA6359920
L4	SAMEA112800265
L3	SAMEA7551484
La1	SAMEA3321844
L1	SAMN06092360
L4	SAMEA8718702
L4	SAMN19728387
L3	SAMN02599016
L4	SAMN40466117
L4	SAMN13169668
L2	SAMN31672604
L4	SAMEA7702122
La1	SAMEA4706571
L2	SAMEA5569912
L1	SAMEA1929768
L2	SAMN13568284
L4	SAMEA7556053
L4	SAMEA9977522
L4	SAMEA104718700
L4	SAMN18648206
L2	SAMN38375882
L3	SAMEA1119903
L1	SAMN07660073
L3	SAMEA1101603
L4	SAMEA112750753
L4	SAMEA1117920
L4	SAMN31695922
L4	SAMEA5164433
L4	SAMN41389881
L4	SAMN05575807
La1	SAMEA7353871
L1	SAMN06092131
L2	SAMN31581224
L2	SAMD00603769
L2	SAMN20525219
L1	SAMEA7527256
L2	SAMN08376308
L2	SAMEA8718950
L4	SAMEA1903021
L3	SAMN06578965
L4	SAMN08215267
L4	SAMN08708597
L2	SAMEA104614420
L4	SAMEA2535043
L3	SAMEA112799587
L1	SAMN07766435
L1	SAMEA7563877
L4	SAMEA6656024
La1	SAMN03300826
L4	SAMEA7547005
L3	SAMEA7528739
L4	SAMN26038084
L3	SAMEA1973485
L3	SAMEA1119247
L1	SAMN16521454
L4	SAMEA7552586
L3	SAMEA7552369
L2	SAMEA7157410
L3	SAMEA7527010
La1	SAMEA8939100
L2	SAMN30543362
L4	SAMN05276335
L1	SAMN14417004
L4	SAMN03647505
L4	SAMN21593474
L2	SAMN41148542
L1	SAMN41154823
L4	SAMN05577146
L2	SAMN08626266
L2	SAMN33860515
L3	SAMEA5854676
L4	SAMEA7563297
L2	SAMEA2711013
L4	SAMEA3357592
L1	SAMN13567997
L4	SAMN02671119
L1	SAMN40031420
L4	SAMEA5076105
L2	SAMN13814075
L4	SAMN05577012
L4	SAMEA11206884
L4	SAMN28538123
L6	SAMEA6456184
L4	SAMEA2682973
L1	SAMN40465909
L4	SAMN13169695
L4	SAMEA9977656
L2	SAMN15053342
La1	SAMEA5190011
L1	SAMEA113538604
L4	SAMN07658239
L2	SAMN17019723
L2	SAMN40273471
L4	SAMEA113537935
L2	SAMEA7541560
La1	SAMEA6359481
L4	SAMEA7561956
L1	SAMN43535623
L2	SAMEA7562810
L4	SAMN13937424
L4	SAMN09715523
L4	SAMN42206425
L2	SAMN08708557
L5	SAMEA112804730
L2	SAMN40031629
L4	SAMEA3401926
L1	SAMN30861670
L2	SAMN33010929
La1	SAMN09725348
L1	SAMN16521480
L3	SAMN40030442
L4	SAMEA110175926
L4	SAMEA1876330
L3	SAMN20693455
L4	SAMN37738631
L2	SAMN33860524
L4	SAMN08376289
L4	SAMN13568343
L4	SAMEA8719100
L4	SAMN40273222
L4	SAMN20513233
La1	SAMEA4706782
L2	SAMEA104718717
L4	SAMEA7546788
L2	SAMN17019700
L4	SAMN09685327
L4	SAMEA2783202
L4	SAMN28173808
L2	SAMN19694134
L2	SAMN02350470
L2	SAMEA7562678
L3	SAMN19845181
L2	SAMEA8742451
L4	SAMEA5561740
L4	SAMEA7548943
L2	SAMN34030696
L4	SAMEA112806790
L3	SAMEA1118542
L2	SAMN09756079
L4	SAMEA7157376
L4	SAMEA1101592
L4	SAMN36639392
L2	SAMEA6451368
La1	SAMEA6359880
L4	SAMN21897550
L4	SAMEA110175908
L2	SAMN40655157
L2	SAMN01908861
L1	SAMEA8989210
L4	SAMN05576226
L2	SAMN01908805
L1	SAMN30157891
La1	SAMN09284441
L2	SAMEA1707300
L2	SAMN33860534
La1	SAMN03300449
L4	SAMEA7562310
La1	SAMEA112803768
L4	SAMN06209971
L2	SAMEA7528220
L4	SAMN38670598
L2	SAMD00179162
L2	SAMN37848749
L4	SAMN03647166
L4	SAMN40982421
L2	SAMN19657402
L1	SAMEA1118877
L4	SAMEA112803539
L4	SAMEA14493386
L4	SAMN36619404
L4	SAMN31672578
L2	SAMEA7552289
L2	SAMEA5975500
L4	SAMN30962270
L4	SAMEA7541549
L4	SAMN02443894
L1	SAMN43535094
L2	SAMN03246363
L4	SAMN02419145
L1	SAMN06092122
L4	SAMEA112799563
L4	SAMN13638025
L4	SAMEA112804631
L3	SAMN16522037
L4	SAMEA112805246
L4	SAMN08383200
L4	SAMEA11206847
La1	SAMN09812463
L4	SAMN30958017
L3	SAMEA1102347
L4	SAMN09402712
L2	SAMN10592497
L3	SAMEA112801310
L2	SAMEA10030421
L4	SAMEA7550733
L2	SAMN05576611
L4	SAMEA112805897
L2	SAMN10961350
L4	SAMN25078198
L4	SAMN08795039
L3	SAMEA7526621
La1	SAMN03300166
L4	SAMEA112804706
L2	SAMEA7528462
L2	SAMEA10030556
L1	SAMEA7548202
L2	SAMN40466150
L2	SAMN34293828
L1	SAMN16521584
L4	SAMN13568337
L4	SAMN18146485
L4	SAMEA1530947
L4	SAMEA13321180
L4	SAMEA112750718
La1	SAMN03300133
L4	SAMEA2532515
L2	SAMN05576124
L4	SAMN08629273
L4	SAMEA7546497
L4	SAMN31695819
L3	SAMN03648190
L4	SAMEA3318437
L4	SAMN40273575
L4	SAMN06010241
L4	SAMN03648509
L4	SAMEA2517426
L4	SAMEA6797856
L1	SAMN02599003
L2	SAMN41389266
L4	SAMEA7545539
L4	SAMEA8741699
L2	SAMN13813911
L2	SAMN13264549
L1	SAMEA112801551
L4	SAMEA7549221
L4	SAMN17709328
L1	SAMEA7564018
L2	SAMN03246524
L2	SAMEA7564110
L2	SAMN08708414
L4	SAMEA3231666
L4	SAMEA14460207
L3	SAMEA1118001
L2	SAMN02586086
L3	SAMEA5854796
L4	SAMN05575316
L2	SAMEA6797950
L1	SAMN06092260
L4	SAMEA5164030
L4	SAMEA110013235
L4	SAMN13637992
L3	SAMN31673215
L2	SAMN20512737
L4	SAMN05576699
L2	SAMN12551158
L1	SAMEA1118116
L2	SAMN14417086
L2	SAMEA7526844
L3	SAMN40465960
L4	SAMN35621859
L2	SAMN06092040
L4	SAMEA4441577
L2	SAMEA7564226
L2	SAMEA112799669
La1	SAMEA4809123
L2	SAMN08626333
L1	SAMEA2294188
L3	SAMEA1119364
L4	SAMEA14269096
L3	SAMEA7555244
L4	SAMN02053758
L3	SAMN40030672
L4	SAMN09402656
L3	SAMEA1117994
L2	SAMN02419590
L4	SAMN05919555
L4	SAMEA112804016
L4	SAMEA112805755
L4	SAMEA112805981
L4	SAMN19728399
L1	SAMEA1708314
L1	SAMN31887266
L2	SAMN37738601
L3	SAMEA1688614
La1	SAMN10966113
L2	SAMN33573706
L3	SAMN31030132
L2	SAMN03246204
La1	SAMEA4846823
L4	SAMEA5190517
L4	SAMN31673668
L2	SAMEA5975516
L2	SAMN19688644
La1	SAMEA6359966
L3	SAMEA112806359
L4	SAMEA961599
L2	SAMN06473205
L1	SAMN06091893
L2	SAMEA7562963
L1	SAMN03647137
L4	SAMN19688099
L2	SAMD00029468
L4	SAMEA112188944
La1	SAMEA104093460
L2	SAMN12565767
L2	SAMN40030519
L3	SAMN31887221
L4	SAMN02443875
L4	SAMN39585473
L2	SAMN20512707
L4	SAMN08613007
L3	SAMEA7550785
L4	SAMEA114493550
L2	SAMEA2782923
L4	SAMN19687978
La1	SAMN10966063
L1	SAMN08214919
L4	SAMEA112800907
L2	SAMEA7541422
L4	SAMEA7547465
L4	SAMN08732325
L4	SAMEA110051944
L3	SAMN40030448
L4	SAMEA3501078
L4	SAMEA6875166
L4	SAMEA7526950
L4	SAMEA4680516
L4	SAMEA7543995
L4	SAMEA114323136
La1	SAMN03300868
L4	SAMEA7546563
L4	SAMEA112805747
L2	SAMEA112181349
L4	SAMN05577464
L2	SAMN05576874
La1	SAMN03300552
L2	SAMEA11761390
La1	SAMEA5189992
L4	SAMEA1117986
L4	SAMEA7552595
L4	SAMEA7543879
L4	SAMEA8718553
L4	SAMEA7544102
L2	SAMEA1016127
L2	SAMEA112803448
L4	SAMD00029520
L3	SAMN31673923
L4	SAMEA7541893
L2	SAMD00179113
La1	SAMN09812446
L3	SAMEA7525802
L1	SAMEA5562449
L2	SAMEA7561120
L4	SAMN33756170
L4	SAMEA2533851
L2	SAMN09625620
L2	SAMN06092115
L3	SAMEA7280676
L3	SAMN41154455
L4	SAMEA3178926
L3	SAMEA1904061
L4	SAMN09425822
L4	SAMN02414852
La1	SAMEA7555421
L4	SAMEA14269156
L2	SAMN20525108
L4	SAMEA7546886
L4	SAMN05575488
L4	SAMN08708813
L3	SAMEA2533613
L1	SAMN08629508
L2	SAMN37848445
L3	SAMN31031473
L4	SAMEA104362261
L3	SAMN08436046
L4	SAMEA13321258
L2	SAMEA5975176
L2	SAMEA9196906
L2	SAMEA7560905
L1	SAMN34030276
L4	SAMEA104718412
L4	SAMEA1045812
L4	SAMN33010851
L4	SAMN37124226
L3	SAMEA104394424
L4	SAMN17254063
La1	SAMEA5190015
La1	SAMN10966160
L4	SAMEA7554403
L4	SAMEA7545780
L4	SAMN03647371
La1	SAMEA2400071
La1	SAMEA4846465
La1	SAMEA112804303
L4	SAMD00142979
L2	SAMN06091750
L4	SAMN18146293
L3	SAMEA3448153
L2	SAMN40983242
L4	SAMEA3671399
L4	SAMEA7541872
L4	SAMEA104362473
L2	SAMN19657626
L4	SAMEA8718415
L4	SAMN11854502
L1	SAMEA7550169
La1	SAMN09725521
L3	SAMN31887237
L2	SAMN05575067
L4	SAMEA2534529
L4	SAMEA7157313
L4	SAMEA2533822
L2	SAMEA112799098
L2	SAMEA2782874
L2	SAMN17019955
L3	SAMN26038051
L1	SAMN40566498
L4	SAMN18146575
L1	SAMEA7527268
L3	SAMEA112806435
L2	SAMN43535077
L4	SAMN02414875
La1	SAMN09284510
L2	SAMN12565853
L2	SAMEA7529004
L3	SAMEA7551564
L4	SAMEA112298806
L2	SAMN11338354
L4	SAMEA7157526
L4	SAMEA7552073
L4	SAMEA1707406
L2	SAMEA3178850
L2	SAMD00142471
L4	SAMEA7541731
L4	SAMEA2533416
L4	SAMN06008185
L2	SAMN06092673
L4	SAMEA9976538
L2	SAMEA7116561
L4	SAMN33756251
L3	SAMEA104718939
L2	SAMN31017302
L2	SAMN40466219
L4	SAMN31673973
L4	SAMEA7550608
L2	SAMN22202916
L1	SAMN31030553
L4	SAMEA7562230
L4	SAMEA3231691
L4	SAMEA2297091
L4	SAMEA7551686
L2	SAMN30963760
La1	SAMEA8987100
L4	SAMEA5561594
L4	SAMN13568629
L2	SAMN08626119
L3	SAMN07344618
L2	SAMN35339993
L4	SAMEA112801985
L4	SAMEA7544479
L2	SAMN31030035
L2	SAMEA112188824
L4	SAMN40918794
L4	SAMN14481382
L4	SAMN02934416
L4	SAMN02567682
L4	SAMEA112802043
L2	SAMEA6451377
L4	SAMN06010467
L4	SAMEA2534595
L4	SAMEA10030595
La1	SAMEA1570949
L4	SAMN17204717
La1	SAMEA2400176
L4	SAMN19657474
L4	SAMN28527848
L2	SAMEA7527697
L3	SAMEA7550470
L4	SAMEA2534660
L2	SAMN27015506
L1	SAMEA7550643
L2	SAMN31563946
L1	SAMEA961677
L2	SAMEA7528470
L4	SAMN13568399
L4	SAMN40566357
L4	SAMN19113348
L1	SAMN02598981
L2	SAMEA7563189
L2	SAMN25888627
L4	SAMEA7562427
L4	SAMEA3199772
L2	SAMN08708261
La1	SAMEA8955472
L4	SAMN36619408
L3	SAMN07658781
L5	SAMEA7549044
L4	SAMEA1403570
L4	SAMEA113537519
L4	SAMEA1403671
L4	SAMEA112799793
L4	SAMEA7555069
L4	SAMN02671086
L4	SAMEA7553335
L2	SAMN07658467
L2	SAMEA7157287
L4	SAMEA2533753
L4	SAMEA114236255
L2	SAMEA95453668
L3	SAMN16522015
L2	SAMEA7563966
L4	SAMEA112805342
L2	SAMN31220298
L2	SAMN20525231
L1	SAMEA1118198
L2	SAMN07236285
L3	SAMEA112805415
L4	SAMN03018362
L4	SAMEA7554170
La1	SAMN03300480
L2	SAMN07765978
L4	SAMN09914656
L4	SAMEA9977164
L4	SAMEA113556554
L4	SAMN08612701
L3	SAMEA7528261
L1	SAMEA1903970
L4	SAMN36639312
L5	SAMN14481440
L4	SAMEA110031549
L4	SAMEA104221061
L2	SAMN33756238
L4	SAMEA7552367
L4	SAMN19694068
La1	SAMN08906460
L4	SAMEA7280412
La1	SAMN18823563
L2	SAMN33062007
L2	SAMN38375896
L4	SAMEA7550782
L4	SAMN13813827
L4	SAMN16966173
L4	SAMN08708973
L4	SAMEA4798715
L6	SAMEA4774501
L4	SAMEA3401636
L2	SAMN08375367
L1	SAMN40032176
L4	SAMEA7552374
L4	SAMN13568268
L4	SAMEA7548448
L2	SAMN40983414
L4	SAMEA9544162
L4	SAMN06052334
L4	SAMN25611436
L4	SAMN02350492
L4	SAMEA3501049
L4	SAMEA112750780
L2	SAMEA12617007
L2	SAMN43535584
L2	SAMEA8741557
L4	SAMN05575829
L4	SAMEA1903182
L4	SAMN06010482
L4	SAMEA104447030
L2	SAMEA8741479
L4	SAMN40273194
L4	SAMEA3179975
L4	SAMEA14459961
L1	SAMEA1485515
L4	SAMD00142920
L2	SAMN16966199
L2	SAMEA5626312
L4	SAMEA4798639
L4	SAMEA3450033
L4	SAMN30157913
L4	SAMEA7157368
L4	SAMN19657172
L4	SAMN04522051
L4	SAMEA104357469
L4	SAMN25236430
L2	SAMEA7544520
L4	SAMN18146606
L4	SAMN11053651
L2	SAMN10961305
L2	SAMN19688183
La1	SAMN16755319
L4	SAMEA2535230
L4	SAMN08215242
L6	SAMEA14460616
La1	SAMN03300764
L3	SAMN31673235
L2	SAMN33573710
L2	SAMN17020084
L3	SAMEA7554238
L4	SAMN36834405
L3	SAMN07344623
L4	SAMN40655275
L2	SAMEA7562630
L2	SAMEA10030563
L2	SAMEA104600528
L4	SAMN13169483
L3	SAMN03647364
L4	SAMN27391464
L2	SAMN07236307
L4	SAMN30185186
L3	SAMEA1707876
L4	SAMEA13291972
L4	SAMEA2533599
L3	SAMEA7550281
L4	SAMEA104027409
L1	SAMEA7550726
L4	SAMEA110046452
L4	SAMN08626185
L4	SAMN12565636
L4	SAMEA2535220
La1	SAMEA114303738
L3	SAMEA7552749
L4	SAMEA7549732
L4	SAMN35220651
L4	SAMEA2535068
L2	SAMD00142443
L4	SAMEA2534059
L2	SAMN07998995
L1	SAMN08215429
L4	SAMEA5561797
L5	SAMEA1904714
L2	SAMEA7528933
L4	SAMN33756500
L3	SAMEA1117701
L4	SAMD00603587
L4	SAMEA7157388
L1	SAMEA1118668
L4	SAMN05001071
L2	SAMN08626357
L1	SAMN14417036
L4	SAMEA112298798
L4	SAMN03648677
L4	SAMEA110052003
L2	SAMN07765994
L4	SAMN09914654
L2	SAMEA5975453
L4	SAMN08795078
L4	SAMEA2534380
L4	SAMN35340056
L1	SAMN36619298
L4	SAMN09914639
L2	SAMN12551209
L2	SAMN07236399
L2	SAMEA8741711
L4	SAMEA7546891
L4	SAMN05576978
L1	SAMN21879893
L4	SAMEA7541674
L4	SAMEA3715542
L4	SAMEA1530649
L4	SAMEA6656002
L2	SAMN40273629
L4	SAMEA113556066
L4	SAMN06251219
L2	SAMEA7561164
L2	SAMN06092346
L4	SAMEA112805102
L2	SAMN21236339
L4	SAMN17204707
L4	SAMEA113537442
L3	SAMEA5854763
La1	SAMN10966019
L2	SAMN35340212
L4	SAMEA113537470
L4	SAMEA112799723
L4	SAMN37124246
L4	SAMN05577504
La3	SAMEA8113340
L4	SAMEA1530690
La1	SAMN06252187
L4	SAMN03647517
L2	SAMN31018326
L4	SAMN12825580
L4	SAMEA112800070
L3	SAMEA7527694
L2	SAMD00603726
L4	SAMEA115163050
La1	SAMN09725449
L4	SAMN26038220
L4	SAMN31423418
L4	SAMEA4473408
L4	SAMN22014442
L4	SAMEA7553433
L4	SAMN41148885
L2	SAMN30543205
L4	SAMEA7550320
L1	SAMN31674034
L4	SAMEA7702175
L2	SAMN25186272
L2	SAMEA3221063
L4	SAMEA1018973
L4	SAMEA104172491
L2	SAMEA5975464
La1	SAMN09725833
L3	SAMEA3447629
L2	SAMN40031885
L2	SAMN36639305
L2	SAMN20512578
L4	SAMN32938658
L2	SAMN13813936
L4	SAMEA4441562
L4	SAMN12492977
L4	SAMEA7548316
L4	SAMEA104685050
L4	SAMEA7549476
L3	SAMEA112800765
L2	SAMN15337216
L2	SAMD00263759
L4	SAMEA11961620
L2	SAMN41244956
L4	SAMEA2267032
La1	SAMN33843439
L4	SAMEA112804218
L2	SAMEA112189075
L4	SAMN30958100
L2	SAMN10462577
L1	SAMN41154593
L4	SAMEA1708195
L2	SAMN15772931
L1	SAMN40031903
L3	SAMN26038205
L1	SAMEA113537476
L4	SAMEA1018844
L4	SAMEA110241033
La1	SAMEA6359665
L4	SAMEA7554910
La1	SAMEA1523640
L4	SAMN02934397
L6	SAMEA14460438
L4	SAMEA7157456
L1	SAMEA1117859
L4	SAMEA7525205
L4	SAMEA3231705
L1	SAMN31031236
L4	SAMN08912862
L1	SAMN36619306
L2	SAMEA8741440
L4	SAMN27391467
L4	SAMN41017783
L3	SAMEA961657
L4	SAMN33062006
L4	SAMEA7545232
L4	SAMEA7547167
L2	SAMN03246339
L4	SAMEA112800229
L2	SAMN06920039
La1	SAMEA114233498
L2	SAMEA8742556
L2	SAMEA112804950
L4	SAMN37547225
L4	SAMN41148332
L1	SAMEA7548760
L4	SAMD00029552
L3	SAMEA7551163
L4	SAMEA1101791
L4	SAMN28538240
L2	SAMN08708806
L4	SAMN09756270
L4	SAMN31674311
L2	SAMN30158115
L2	SAMEA8719073
L4	SAMEA104447704
L4	SAMEA113538144
L6	SAMEA6456195
L4	SAMN13169457
L4	SAMN08214937
L3	SAMEA7891383
L2	SAMEA10030031
L1	SAMN31673292
L4	SAMN18146236
L3	SAMN08629364
La1	SAMN06856084
L4	SAMEA4695267
L2	SAMEA7617376
L2	SAMN21856309
L2	SAMN06055910
L2	SAMN31563964
L2	SAMEA1707293
L2	SAMN31672616
L2	SAMEA7527817
L4	SAMEA114663517
L4	SAMEA14269055
L4	SAMEA7554062
L4	SAMEA1877081
L4	SAMN05916339
L4	SAMN07660216
L2	SAMD00603546
L2	SAMN37738598
L4	SAMN13568203
L2	SAMEA7524944
L4	SAMN30951443
L2	SAMEA7156619
L4	SAMN24892043
L4	SAMN18146760
L4	SAMEA7563754
L4	SAMEA112806955
L4	SAMN31030106
L2	SAMEA95530918
L2	SAMEA5975131
L3	SAMN31031518
L4	SAMN06251223
L2	SAMN31673128
L3	SAMN09090502
L4	SAMN08709113
L2	SAMN31673363
L4	SAMEA7547989
L4	SAMEA5561611
L2	SAMN40273782
L4	SAMEA7545856
La1	SAMN08906618
L1	SAMEA7548984
L2	SAMN04522124
L4	SAMN39953901
L4	SAMN21857033
L5	SAMEA2399495
L3	SAMN21616790
L4	SAMEA6675156
L4	SAMN31423509
La1	SAMEA5189237
L4	SAMEA787733
L4	SAMN41812012
L4	SAMEA115163059
L4	SAMN07766185
L3	SAMEA7525431
L4	SAMEA1118053
L1	SAMN40566321
L4	SAMEA9976151
L4	SAMEA3231632
L2	SAMEA3432846
La1	SAMN09284467
La1	SAMN08906531
L4	SAMEA3377912
L4	SAMN18146715
L4	SAMN13637945
L4	SAMEA8994118
L4	SAMN36834903
La1	SAMN09725722
L2	SAMN03263105
L2	SAMN07766347
L3	SAMEA1929797
L4	SAMN05276482
L2	SAMEA2533484
L1	SAMEA6875439
L4	SAMN31423453
L2	SAMN08708827
L3	SAMEA2267062
L2	SAMEA112805241
L4	SAMEA113556429
L2	SAMN41389686
La1	SAMEA7818995
L1	SAMEA112181490
L4	SAMN15521920
L4	SAMEA2479636
L4	SAMN28538066
L4	SAMEA112804965
L2	SAMEA11761297
L1	SAMN31673101
L4	SAMEA2267024
La1	SAMEA2400067
L3	SAMN07660055
L3	SAMN40031419
L4	SAMN22014602
L5	SAMEA1877152
L4	SAMEA112803299
L2	SAMEA112799020
L4	SAMD00142925
L4	SAMD00142909
L4	SAMN15773041
L4	SAMN07344713
L4	SAMEA5570012
L4	SAMN13638018
L1	SAMN19845186
L4	SAMN03647641
L3	SAMN31031223
L4	SAMEA8718652
L1	SAMN41154871
L4	SAMN30185196
L4	SAMN06010135
L4	SAMN21616556
L4	SAMN03648976
La1	SAMEA6359463
L4	SAMEA5164487
L4	SAMN38301873
L3	SAMEA7547771
L4	SAMEA112799977
L3	SAMN05575659
L4	SAMEA7555071
L2	SAMN15437483
L2	SAMN34294223
L1	SAMN13568093
La1	SAMN33843442
L4	SAMN02934251
L1	SAMN40031539
L2	SAMN30157818
L1	SAMN31040000
L4	SAMEA104447354
L2	SAMN12551269
L2	SAMEA7551747
L3	SAMEA7280391
L4	SAMEA7546303
L2	SAMN40566488
La1	SAMN09725367
L4	SAMN40547109
L2	SAMEA9977358
L2	SAMN30964509
L3	SAMN03648571
L4	SAMEA23762668
L4	SAMN36842277
La1	SAMN09725390
L4	SAMEA7549666
L2	SAMN17019871
L2	SAMN31030222
L2	SAMN02419576
L4	SAMN04385768
L3	SAMEA7526175
L2	SAMN40566346
L4	SAMN40655255
L1	SAMN24579791
L4	SAMEA104718908
L3	SAMEA7528969
L2	SAMN01908901
L4	SAMN09756048
L2	SAMN10462531
L4	SAMEA10030373
L2	SAMEA1403950
L4	SAMN07658211
L4	SAMN05577352
L2	SAMN33010886
L4	SAMEA7563279
L3	SAMEA7550137
L4	SAMN25078239
L3	SAMN41154702
L4	SAMEA104447019
L4	SAMEA1556771
L4	SAMEA14460228
L3	SAMEA1118224
L2	SAMN15337161
L6	SAMEA2627007
L4	SAMEA9977174
L1	SAMN31672985
L4	SAMEA4744346
L4	SAMN41812096
L2	SAMEA7548799
L2	SAMEA7157516
L4	SAMEA112799688
L2	SAMD00603596
L2	SAMN19688032
L3	SAMEA7529073
L3	SAMEA3447613
L4	SAMEA113537471
L2	SAMN15437403
L2	SAMN34294242
L2	SAMN40030486
L4	SAMN19687772
L4	SAMEA112800020
L4	SAMN08629195
La1	SAMN09284599
L4	SAMEA104447472
L4	SAMEA5662659
L1	SAMN16521477
L1	SAMEA11225642
L4	SAMN09715542
L3	SAMN03648416
La1	SAMEA6359549
L4	SAMN30380941
L2	SAMEA95501668
La1	SAMN06252373
L4	SAMN02403503
L2	SAMN35981990
L4	SAMN18146764
L4	SAMEA5561923
L3	SAMEA7525954
La1	SAMN06855986
L3	SAMN03647578
L6	SAMEA6871764
La1	SAMN09284293
L4	SAMN13568579
L4	SAMEA2533476
L2	SAMN34030280
L2	SAMEA2343216
L2	SAMEA7280713
L4	SAMEA9976636
L2	SAMN40983362
L2	SAMD00029551
L4	SAMN21593477
L4	SAMN30963908
L2	SAMN06055689
L4	SAMEA9977040
L4	SAMEA104357362
La1	SAMEA4706804
L1	SAMN40030830
L2	SAMN07236281
L2	SAMEA112803835
L4	SAMN19694028
L2	SAMEA7564096
L2	SAMN34030579
L4	SAMN19728526
L4	SAMEA3558505
L1	SAMN37848061
L4	SAMEA8742352
L4	SAMEA12851974
L4	SAMN06052305
L4	SAMEA8718429
L2	SAMEA7563890
L2	SAMN06092241
L4	SAMEA7546011
L2	SAMN12551547
L2	SAMN05576858
L2	SAMEA112799558
L2	SAMN19688062
L2	SAMN20512566
L4	SAMEA5056417
L4	SAMN02585927
L4	SAMN05576539
L2	SAMEA1102638
La1	SAMN22169416
La1	SAMN13318819
L6	SAMEA3391676
La1	SAMEA104093390
L4	SAMEA104447065
L4;L2	SAMEA104600394
L1	SAMEA114757867
La1	SAMN10254870
L4	SAMEA1119924
L1	SAMEA112801110
L1	SAMN30950799
L4	SAMEA5164484
L4	SAMN21616349
La1	SAMEA7550044
La1	SAMEA8987085
L4	SAMEA7546560
L2	SAMN21856405
L2	SAMN34293886
L4	SAMN22014629
L2	SAMN04521945
L2	SAMN06092500
L4	SAMN18118410
L2	SAMD00142765
L3	SAMEA7525355
L4	SAMEA2534523
L4	SAMN07213100
L4	SAMN13169422
L2	SAMN43535191
La1	SAMN12912084
L4	SAMN37848696
L4	SAMN10839094
L4	SAMEA112804565
L3	SAMN04276795
L1	SAMEA12029259
L2	SAMN40566598
L4	SAMN40273319
L2	SAMEA104035990
La1	SAMEA4706736
L3	SAMEA104390483
L4	SAMEA7527335
L1	SAMN17709412
L2	SAMEA10029867
L3	SAMN31031199
L4	SAMEA113556059
L4	SAMN11179702
L2	SAMN36662663
L2	SAMN35339839
L2	SAMN06056026
L1	SAMN07659905
L2	SAMN05575419
L4	SAMEA3558432
L4	SAMEA2682802
L4	SAMEA104357463
L4	SAMN19728415
L2	SAMEA7524861
L1	SAMN40031184
L4	SAMN41146501
L4	SAMN18146690
L4	SAMEA3368154
La1	SAMN03300264
L4	SAMEA104447565
L2	SAMN13169680
L4	SAMEA7548482
L2	SAMN08794983
L4	SAMEA113537685
L2	SAMN29500384
L4	SAMEA7546223
L2	SAMEA1403776
L4	SAMN13567919
L4	SAMN05576067
L2	SAMN06092576
L4	SAMN12551489
L1	SAMEA115163102
L4	SAMN40655484
L1	SAMN19113460
La1	SAMN32819037
L2	SAMN03648714
L2	SAMEA23785168
L4	SAMEA104357516
L4	SAMN30962880
L4	SAMEA5569916
L4	SAMEA7554818
L4	SAMEA5569543
L2	SAMEA2783461
L4	SAMN09867660
L4	SAMN06092288
L4	SAMN05577074
L3	SAMEA104718830
L2	SAMEA2534995
L4	SAMN40273570
L4	SAMN40566568
L4	SAMEA113556145
L4	SAMEA104718795
La1	SAMEA5875868
L4	SAMEA112806022
L4	SAMEA7552355
L4	SAMEA8718744
L2	SAMEA7156940
L3	SAMN03648054
L4	SAMEA7545342
L2	SAMN27520008
L4	SAMEA7563147
L4	SAMEA2479638
L2	SAMN04633359
L2	SAMN13169702
L4	SAMEA112805659
L2	SAMEA7525433
L4	SAMEA9977230
L1	SAMEA2782937
L4	SAMN40466157
L4	SAMEA110046386
L1	SAMN28553641
L4	SAMEA112806085
La1	SAMN10965916
L4	SAMEA7562449
L4	SAMN37547198
L4	SAMN05576986
L1	SAMN41389468
L4	SAMEA104221069
L1	SAMN40032001
L4	SAMN13169534
L2	SAMN15772722
L2	SAMN21236407
L4	SAMN08617062
L4	SAMEA1688611
La1	SAMEA8987155
L4	SAMEA7548861
L4	SAMN02567680
L4	SAMN09402675
L2	SAMEA112806712
L2	SAMN30157796
L4	SAMEA112801556
L1	SAMN40031711
L4	SAMN19657365
L2	SAMN03246211
L4	SAMEA110040878
L4	SAMEA14269153
L3	SAMEA1019072
L4	SAMN18146368
L2	SAMN07236271
L4	SAMEA7562952
L4	SAMEA112800130
L2	SAMN17301441
L4	SAMEA104407640
L2	SAMEA10029954
L4	SAMEA787756
L4	SAMN37124218
L4	SAMEA5164365
L1	SAMN31673740
L1	SAMEA13188697
L3	SAMEA7525822
L4	SAMEA112804034
La1	SAMEA1707260
L4	SAMEA7546530
L4	SAMN41148388
L3	SAMN39287213
L4	SAMEA12854917
L2	SAMN25173596
L4	SAMEA7549060
L2	SAMEA2533705
L4	SAMN00626985
L4	SAMEA112799510
L1	SAMN40031063
L4	SAMN35621646
L4	SAMEA7546100
L2	SAMN17019960
L2	SAMN05576788
L4	SAMD00603882
L3	SAMEA1556648
L4	SAMEA104153442
La1	SAMEA6359634
L4	SAMN40475250
La1	SAMN06252222
L4	SAMEA7157720
L4	SAMN03648070
L1	SAMN41148441
L4	SAMEA14460305
L3	SAMN40032304
L1	SAMEA961676
L2	SAMN20693083
L4	SAMN04053720
L2	SAMEA112801465
L3	SAMN31673229
L4	SAMEA9976969
L3	SAMN36619395
L6	SAMN21616858
L4	SAMEA4798688
L3	SAMN41146830
L2	SAMEA3436993
L4	SAMN19657679
L4	SAMN13169501
L4	SAMEA11934280
L2	SAMEA95519668
L2	SAMEA7157858
L4	SAMEA5562483
L2	SAMN10961411
L4	SAMEA7562056
L4	SAMN03648497
L2	SAMN21616579
L4	SAMEA5561494
L4	SAMEA3558896
L2	SAMEA7564225
L4	SAMN01908790
L1	SAMEA7555138
L2	SAMN30157674
L4	SAMEA7548781
L2	SAMEA10030027
L2	SAMEA112799364
L4	SAMN05577496
L2	SAMEA112189053
L2	SAMEA1707335
La1	SAMEA7332217
L4	SAMEA104447099
L2	SAMEA7542058
L2	SAMN43535589
L4	SAMEA3715465
L2	SAMEA1556674
La1	SAMN16714388
L4	SAMEA2081444
L3	SAMEA1018847
La1	SAMEA7552068
L1	SAMN16521463
L4	SAMEA114625859
L4	SAMEA115163024
L2	SAMN08626230
L4	SAMEA2534341
L4	SAMEA897864
L4	SAMN13567937
L2	SAMN21236345
L1	SAMEA7525570
L4	SAMN03246655
L1	SAMN10185909
L1	SAMN02894303
L4	SAMEA113556073
L4	SAMEA8741492
L3	SAMEA7528611
L4	SAMN09756227
L4	SAMEA8994045
L4	SAMN07373500
La1	SAMN09284417
L2	SAMEA2710917
L2	SAMN20693127
La1	SAMEA5189923
L4	SAMEA112804316
L4	SAMN30963910
L1	SAMEA1688635
L1	SAMN40032189
La1	SAMEA1117857
L4	SAMN41148443
L1	SAMN31031297
L4	SAMEA7548557
L2	SAMN20512708
La1	SAMEA5875856
L4	SAMEA113556112
L4	SAMEA1397271
L4	SAMN19694149
L4	SAMEA4744378
L4	SAMN04396863
L4	SAMN08913082
L2	SAMN40983332
L2	SAMEA2296995
La1	SAMN15949701
L4	SAMN06010373
L4	SAMEA4798807
L4	SAMN36796936
La1	SAMEA5189688
L1	SAMN03647993
L4	SAMEA2683141
L4	SAMEA112803704
L1	SAMEA2267045
L3	SAMN03647854
L2	SAMN17019809
L2	SAMN27519648
L2	SAMN03648707
L4	SAMEA7549385
L4	SAMN41812182
L4	SAMN05918583
L4	SAMEA11008542
L4	SAMN05576492
L4	SAMEA112799997
L2	SAMN39286906
L2	SAMN27519523
L4	SAMEA112801938
L6	SAMEA6872403
La1	SAMN09284254
L2	SAMEA10029980
L2	SAMEA104600434
L2	SAMEA1903152
La1	SAMN03300431
L4	SAMEA112806461
La1	SAMEA7818961
L4	SAMN09742430
L4	SAMN25611427
L1	SAMEA7280387
L1	SAMEA7528263
L2	SAMEA7157219
L4	SAMEA112181382
L2	SAMEA1707520
La1	SAMEA5189659
La1	SAMN09284331
L4	SAMEA113537647
L4	SAMEA3671601
L1	SAMEA7560827
L3	SAMEA3447575
L4	SAMEA104447069
L4	SAMEA112803543
L2	SAMN37848860
L4	SAMEA112803619
L4	SAMN21978460
L4	SAMN19657597
L4	SAMN21616616
L4	SAMEA110031508
L4	SAMN02380694
L4	SAMN33061953
L4	SAMN30959942
La1	SAMN03300252
La1	SAMN08906515
L2	SAMN39286949
L4	SAMEA7549781
L4	SAMD00178956
L3	SAMEA2062073
L4	SAMEA7560557
L4	SAMN21857213
L2	SAMN34294031
L2	SAMN30986573
L4	SAMN40655395
La3	SAMEA1119759
L3	SAMEA112800218
L4	SAMN05919582
L3	SAMN40031099
La1	SAMEA8939073
L4	SAMEA961641
L4	SAMEA2535355
L2	SAMN12551170
L2	SAMN02403486
L4	SAMEA2534119
L4	SAMEA7553741
L4	SAMEA104027330
L4	SAMEA3231753
L4	SAMN00103123
L3	SAMN40031329
L2	SAMEA2783144
L1	SAMN08629030
La1	SAMN32819102
L4	SAMN05577076
L2	SAMN31806908
L4	SAMEA113538557
L2	SAMN40031964
L2	SAMEA7555808
L4	SAMN08913285
L4	SAMN09867673
L2	SAMN15180312
L2	SAMN25078223
L2	SAMEA7564002
L4	SAMEA7552486
L2	SAMEA112806428
L4	SAMEA1556602
L4	SAMN07658803
L3	SAMN36619432
L4	SAMEA3231664
La1	SAMEA104093406
L2	SAMEA8742093
L2	SAMN37848557
L6	SAMEA14460658
L4	SAMN05577337
L4	SAMEA14459946
L2	SAMEA7559998
L2	SAMN41148303
L4	SAMN02586029
L3	SAMEA2533902
L1	SAMN28538011
L1	SAMN41148636
L4	SAMEA7280355
L2	SAMEA7528409
L2	SAMEA7542123
L2	SAMN40547156
L2	SAMN15772895
L3	SAMEA1707803
L4	SAMEA5626268
L4	SAMEA7546460
L2	SAMEA1469499
L1	SAMEA7551354
L4	SAMN19687835
L2	SAMN07998933
L4	SAMN30989251
L4	SAMEA8718361
L2	SAMEA1016086
L2	SAMN34030652
L3	SAMN03647530
L2	SAMEA4772833
L2	SAMN30294468
L2	SAMN08626311
La1	SAMN16755339
L1	SAMEA113538089
L3	SAMN03647255
L4	SAMN19728446
L4	SAMN21593469
L4	SAMN27519629
L4	SAMN05576327
L4	SAMEA114236221
L4	SAMEA7702106
L4	SAMEA5164426
L3	SAMEA7551247
L2	SAMEA7563676
L4	SAMEA6875042
L1	SAMN40030503
L2	SAMN02339327
L2	SAMN12551546
L2	SAMEA1119707
L3	SAMEA104718668
L2	SAMEA5975531
L2	SAMN08732262
La1	SAMEA5189887
L4	SAMEA9196861
L4	SAMEA7561481
L4	SAMEA114493604
L4	SAMEA104685037
L2	SAMEA95458168
L2	SAMEA7543913
L4	SAMEA3374831
L4	SAMN13637953
L4	SAMN18118064
L2	SAMEA7527175
L2	SAMEA7156399
L4	SAMN19688663
L2	SAMD00439779
L3	SAMEA7528211
La1	SAMN06252124
L4	SAMN13568331
L1	SAMN31031190
L4	SAMN22014600
L3	SAMEA7891407
L2	SAMN30157873
L4	SAMEA8741945
L2	SAMN19135940
L4	SAMEA7547999
L4	SAMN28538037
L3	SAMEA1707830
La1	SAMN03300297
L2	SAMN27520013
L4	SAMEA5562504
L3	SAMEA1118941
L2	SAMEA112806978
L4	SAMEA112805564
L4	SAMEA7551764
L4	SAMEA4753575
L2	SAMEA7156450
L4	SAMN07344678
L4	SAMN22014568
L4	SAMEA8718653
L4	SAMEA3231650
L4;L2	SAMEA112298890
L4	SAMN26722387
L4	SAMN17204730
L1	SAMEA7560936
L4	SAMEA113538150
L1	SAMEA3451115
L4	SAMEA112801739
La2	SAMN23583266
L2	SAMN37124266
L4	SAMEA112804389
L4	SAMN12825576
La1	SAMEA4706819
L2	SAMN36662626
L4	SAMEA112801327
L4	SAMN15180400
L2	SAMEA3174695
L4	SAMEA112250106
L4	SAMEA1876265
L2	SAMN10448625
L4	SAMEA1530840
L4	SAMEA7546528
L4	SAMEA104357401
L4	SAMN00626987
L4	SAMN08708897
L2	SAMEA11934327
L4	SAMEA5569913
L4	SAMN31030586
L4	SAMEA104357613
L2	SAMEA3562778
L2	SAMN40273182
L4	SAMEA7547488
L2	SAMN40547121
L4	SAMEA2267068
L3	SAMN41154450
L4	SAMN31031408
L3	SAMEA3221066
L4	SAMN02419575
L4	SAMEA1118883
L1	SAMN31031112
L4	SAMEA1903014
L4	SAMN08626218
L2	SAMN20513030
L4	SAMEA7541418
L2	SAMN12825706
L4	SAMEA112805890
L1	SAMEA7563281
L4	SAMEA7560692
L2	SAMEA5626270
L2	SAMN35981857
L4	SAMN12493026
L2	SAMN05576660
L4	SAMN20693367
L3	SAMEA112798995
L4	SAMEA1485402
L4	SAMN02585898
L4	SAMEA9070190
L4	SAMN18117977
L2	SAMN15180276
L4	SAMN17709336
L4	SAMN06052279
L2	SAMEA7157188
L2	SAMEA113556550
L2	SAMEA7545991
L2	SAMN19657487
La1	SAMEA104112298
L2	SAMN01908769
L4	SAMN03648889
L4	SAMN11053619
L4	SAMEA2661028
L1	SAMN41389480
L2	SAMEA7561606
L4	SAMN28119749
L4	SAMN40466062
L4	SAMN27520220
L4	SAMEA111366899
L3	SAMEA7891402
L2	SAMEA5975521
La1	SAMN03300428
L2	SAMEA115163715
L2	SAMN30543158
L3	SAMN36619393
L4	SAMEA7562051
La1	SAMN36338240
L4	SAMN36184005
L1	SAMN31423489
L2	SAMEA7562512
L3	SAMEA112800916
L2	SAMN01908785
L2	SAMEA3305055
L2	SAMEA104394657
L4	SAMEA5561640
L4	SAMEA112799497
L4	SAMN27520140
L4	SAMEA7702170
L4	SAMN35220623
L4	SAMN13568102
L4	SAMN40032356
L4	SAMN08708493
L3	SAMEA104718895
L2	SAMEA8718984
L4	SAMN17709371
L4	SAMN40273451
L4	SAMEA7562448
L2	SAMN08708876
L4	SAMN13568557
L2	SAMEA112803833
L2	SAMEA7556014
L6	SAMEA6872216
La3	SAMN34485435
L5	SAMEA2794327
L4	SAMN35621649
L2	SAMEA7544285
L2	SAMEA7555563
L4	SAMN18117920
L4	SAMEA3501021
L3	SAMN36619368
La3	SAMEA8113338
L2	SAMN41390227
La1	SAMN18823755
L4	SAMN02381022
L4	SAMN12493009
L4	SAMEA112803867
L4	SAMN34627000
L4	SAMEA7129257
L2	SAMEA1119318
L4	SAMEA13321225
L3	SAMEA7524760
L4	SAMEA1886079
L4	SAMN04053658
L3	SAMN39287194
L2	SAMEA3558702
L4	SAMN17825514
L2	SAMEA1877149
L4	SAMEA112799696
L2	SAMN06091783
L3	SAMEA7550870
L2	SAMN02586043
L4	SAMEA5607333
La1	SAMEA112801096
L2	SAMEA7526232
L4	SAMN09380071
L4	SAMEA7553718
L1	SAMN04385720
L4	SAMD00603771
L4	SAMN41812189
L2	SAMN27764175
L4	SAMN25611432
L4	SAMN19694077
L4	SAMN31696022
L1	SAMN14416741
L4	SAMN02585904
L2	SAMN43535625
L2	SAMEA7559916
L4	SAMN27519834
La1	SAMN07340006
L2	SAMN03246433
L4	SAMEA3558747
L3	SAMEA7525765
L1	SAMN02599160
L4	SAMN17918220
L2	SAMEA114236090
L4	SAMEA6990870
L4	SAMN11179697
L1	SAMN21617000
L2	SAMN20512563
L4	SAMEA9070476
L4	SAMEA2267069
L4	SAMEA112803550
L4	SAMEA8742077
L2	SAMN31031656
L2	SAMN05577679
L4	SAMEA5164192
L1	SAMEA1569274
L4	SAMEA1102815
L4	SAMEA113555910
L4	SAMN08215472
L1	SAMN26038062
L3	SAMN15773012
L1	SAMN31030205
L4	SAMN41146570
L2	SAMEA5975230
L3	SAMEA1119499
L4	SAMN02934353
L4	SAMN08892534
L2	SAMN15772689
L2	SAMEA1877161
La1	SAMEA104555696
L2	SAMN07411331
La1	SAMEA6359935
L4	SAMN19687833
L2	SAMEA2710956
L4	SAMN40655166
L4	SAMEA12855525
L2	SAMN12825851
L1	SAMN24433698
L2	SAMN33573743
L4	SAMEA7545829
L4	SAMN05916263
L1	SAMEA1569166
L4	SAMN17709350
L1	SAMEA1530917
L4	SAMN21855838
L2	SAMEA7562815
L2	SAMN27519496
L4	SAMN31672975
L4	SAMEA7546300
L1	SAMN07766029
L4	SAMEA7527047
L4	SAMN31942555
L4	SAMN21983430
L1	SAMD00179039
La1	SAMEA112800983
L2	SAMEA1403637
L4	SAMEA897789
L2	SAMN19688415
L4	SAMEA112799534
L1	SAMEA8989180
L4	SAMN19728427
L4	SAMN33062090
L4	SAMN05576027
La3	SAMN35995916
L4	SAMEA7527348
L4	SAMN40655346
L2	SAMN06920082
L5	SAMEA2794325
L2	SAMN07956578
L4	SAMN19688705
L4	SAMN17019850
L4	SAMEA5569671
L2	SAMEA2534477
La1	SAMN09725743
La1	SAMN10254876
L2	SAMN05575259
L1	SAMD00263709
L4	SAMEA7553468
La1	SAMN09284428
L4	SAMEA5163678
L4;L3	SAMEA1688612
La1	SAMEA8955355
L2	SAMN14416811
L2	SAMN07603268
L2	SAMEA2783389
La1	SAMEA7554915
L4	SAMN06010379
L4	SAMN09756061
L2	SAMN40983299
L4	SAMEA5562361
L6	SAMN02231132
L4	SAMEA5562047
L4	SAMN13568411
L3	SAMN08892486
L2	SAMN03648003
L2	SAMN14417162
L4	SAMN31942572
L2	SAMEA8741532
L4	SAMEA114493607
L2	SAMN07236414
L2	SAMD00017701
La1	SAMN09812444
La1	SAMN09725450
L4	SAMEA114493565
L4	SAMEA7541636
L4	SAMN31023374
L2	SAMN35339984
L2	SAMEA5975391
L2	SAMN08138588
L4	SAMEA7423494
L4	SAMEA8742419
L1	SAMN16521505
L4	SAMEA1405929
L4	SAMEA1102736
L2	SAMEA104600420
L4	SAMN31673005
L1	SAMEA1904059
L2	SAMN13207928
L4	SAMN18146733
L2	SAMN43535240
L2	SAMN33573700
L4	SAMN05918925
L4	SAMN27519537
L1	SAMEA5562237
L2	SAMN33573833
L4	SAMN08732245
L2	SAMN40655387
L2	SAMN25186322
L4	SAMN15567672
L4	SAMEA1530783
L4	SAMN23235198
L1	SAMEA14493380
L3	SAMEA1119909
L4	SAMEA5569638
L4	SAMN18117999
L4	SAMEA104394652
L4	SAMN34626775
L2	SAMEA7156498
L1	SAMN07765863
L2	SAMN12825933
La1	SAMN09725736
L4	SAMN21882552
L3	SAMN33325432
L4	SAMN08912956
L4	SAMEA3443187
L4	SAMEA5076090
L4	SAMEA5163966
L2	SAMEA13188672
L4	SAMN21856376
L2	SAMN06091758
L4	SAMEA104447586
L4	SAMN35220645
L1	SAMEA7550678
L4	SAMN20169130
L4	SAMEA9977129
L4	SAMEA1118368
L1	SAMN40030946
L4	SAMN05577288
L1	SAMEA7525054
L4	SAMN03018368
L6	SAMEA3391697
L4	SAMN30990546
L4	SAMEA7546670
L4	SAMEA7545986
L2	SAMN21983487
L4	SAMEA2040670
L1	SAMN41146722
L2	SAMN14416709
L4	SAMN40031748
L1	SAMN37847961
L4	SAMEA1018998
L4	SAMEA7551520
L4	SAMEA7546358
L4	SAMEA3420837
L2	SAMEA5974934
L4	SAMEA2533984
L4	SAMEA104708044
L3	SAMN07658146
L4	SAMEA7549132
L2	SAMEA7156655
L4	SAMN09090506
L4	SAMEA7545450
La1	SAMN32818741
La1	SAMN09284402
L2	SAMN31031300
L4	SAMN19694171
L2	SAMEA4475183
L2	SAMEA2533609
L4	SAMN21856162
L4	SAMEA110031524
L3	SAMEA1708242
L1	SAMN07766067
L2	SAMN12825959
L4	SAMN02934395
L2	SAMEA7526487
L2	SAMN15772809
L4	SAMEA7549661
L1	SAMN21616930
L4	SAMEA2072260
L1	SAMN31031077
L4	SAMEA112250051
L4	SAMEA1119757
L3	SAMEA112801451
L4	SAMEA112806714
L2	SAMN07999061
L2	SAMEA7560632
L4	SAMN18118419
L2	SAMEA7157289
L2	SAMN40597300
L4	SAMEA112750794
L1	SAMEA1877120
L4	SAMN21983462
L4	SAMEA2534771
L4	SAMN41812146
L2	SAMN40273193
L4	SAMN40983471
L1	SAMN31673506
L4	SAMEA1530754
L2	SAMN06209899
L2	SAMN08379803
L2	SAMN08708851
L3	SAMN26037913
L2	SAMN35981790
L4	SAMEA1556824
L1	SAMEA112801850
L6	SAMEA114482878
L4	SAMEA9976076
L2	SAMEA113538297
L3	SAMN18498647
L4	SAMN02381021
L3	SAMN08892414
L4	SAMEA7551130
L4	SAMEA4441704
L1	SAMEA7554555
L2	SAMN12551542
L4	SAMEA1971616
L4	SAMEA2533643
L4	SAMN08709094
L2	SAMEA7157235
L4	SAMEA1877069
L2	SAMN15772558
L4	SAMEA1117759
La1	SAMEA4846694
L2	SAMN07956547
L2	SAMN21856253
L4	SAMN08626174
L2	SAMEA7549291
L4	SAMEA5163791
L4	SAMN40031407
L4	SAMN27764450
L4	SAMEA112800803
L2	SAMN15772856
L1	SAMN21616595
L4	SAMN21593408
L4	SAMN06251230
L4	SAMEA113556223
L2	SAMN13814019
L3	SAMEA2661052
L4	SAMN16966121
L4	SAMN30957985
L4	SAMN18117964
L1	SAMN08436114
L4	SAMN08436113
L4	SAMEA8994371
L2	SAMEA112801410
L2	SAMN19845201
L4	SAMEA5569612
L2	SAMN07956616
L1	SAMN02599025
L4	SAMN20525165
L3	SAMEA111556111
L4	SAMEA4798867
L4	SAMN40947041
La1	SAMN09812395
L4	SAMEA7525992
L4	SAMEA114323130
L4	SAMEA114625997
L3	SAMEA1101702
L2	SAMEA1016122
L1	SAMEA2710762
L4	SAMN03648755
La1	SAMN10965867
L4	SAMEA4888773
L4	SAMEA2682712
L3	SAMN15180185
L2	SAMN06055936
L4	SAMEA112800135
La1	SAMEA7819005
L1	SAMEA2782934
L4	SAMEA5190484
L1	SAMEA2783153
L4	SAMEA14269089
L4	SAMN04522053
La1	SAMN08906631
L3	SAMEA1102314
L4	SAMN27519878
La1	SAMN20482563
La1	SAMEA112954399
L3	SAMEA3374792
L1	SAMEA7549435
L2	SAMEA3305058
L4	SAMEA9976098
L3	SAMN03647226
L4	SAMN40547194
L4	SAMEA3443371
L4	SAMN13568737
L3	SAMEA7525297
L2	SAMN14417116
L1	SAMN14401532
L4	SAMN05577426
La1	SAMN26814554
L2	SAMEA7560244
L4	SAMN27391451
L4	SAMEA7563645
L2	SAMEA112298873
L4	SAMEA112799319
L4	SAMN31031255
L2	SAMEA112188734
L4	SAMEA8994205
L2	SAMEA7562659
L1	SAMEA3447580
L2	SAMEA1118500
L4	SAMN02443850
L2	SAMD00142620
L4	SAMN13169452
L2	SAMEA5974992
L4	SAMN40566596
L2	SAMN30158280
L3	SAMEA1904669
L2	SAMN06210073
La3	SAMN13000333
L4	SAMN17709410
L3	SAMN36619358
L4	SAMN36796998
L2	SAMEA7526431
L4	SAMN08376239
L2	SAMN27520027
L4	SAMN31030133
L4	SAMEA9977025
L2	SAMEA8742634
L2	SAMN37848307
L4	SAMEA114236216
L4	SAMEA7280437
L4	SAMEA9977198
L4	SAMEA7563080
L4	SAMN33860516
L4	SAMN17204677
L4	SAMEA113538556
L2	SAMEA112805063
L1	SAMEA897850
La1	SAMN06855955
L4	SAMEA9977482
L1	SAMEA2782993
L4	SAMN05575846
L4	SAMN05575451
L2	SAMN20512834
L4	SAMEA110241002
La1	SAMEA114303800
L4	SAMEA7553313
L4	SAMEA7562246
L4	SAMEA1904730
L4	SAMN19321419
L4	SAMN06092276
L2	SAMEA2783163
L4	SAMEA1708234
L4	SAMEA9977251
L3	SAMEA2078994
L2	SAMEA3175234
L2	SAMEA2534335
L2	SAMEA7157006
L4	SAMEA112800510
L2	SAMN13937481
La1	SAMN03300737
L2	SAMEA10030079
L2	SAMN10371558
L1	SAMD00263779
L4	SAMEA1569127
L4	SAMEA1118487
L4	SAMEA113556388
L4	SAMEA3451353
L2	SAMEA7564247
L2	SAMEA7157645
L4	SAMN40273110
L6	SAMEA5366601
L4	SAMN34626850
L4	SAMEA1485512
L2	SAMN37848619
L4	SAMN18146245
L4	SAMN08708751
L4	SAMEA4774490
L4	SAMEA23755918
L4	SAMEA1485308
La1	SAMN40030427
L4	SAMEA11206871
La1	SAMEA112954362
L3	SAMN03647272
La1	SAMEA5189220
L4	SAMEA5561535
L3	SAMN08794956
L2	SAMN40031702
L4	SAMEA110031522
La1	SAMEA6359641
L4	SAMN31030217
L2	SAMN09090586
L5	SAMEA2340920
L2	SAMN37848348
L3	SAMEA961608
La1	SAMN10966196
L2	SAMN34257509
L3	SAMEA104718416
L4	SAMEA7544597
La1	SAMN29871753
L3	SAMN34257522
L4	SAMN13568338
L2	SAMN25888722
L2	SAMN12825670
L3	SAMN16521855
L4	SAMN16966105
L4	SAMN41389848
La1	SAMN10247622
L4	SAMEA2683047
L2	SAMEA1102746
L4	SAMN06010224
L2	SAMN35340053
La1	SAMEA8987214
L2	SAMEA8742479
L4	SAMEA2534849
L3	SAMN39286738
L4	SAMEA7549643
L4	SAMEA7553330
L4	SAMEA6455920
L2	SAMN06209930
L4	SAMN36849603
L4	SAMN08709101
L2	SAMN19688340
L2	SAMN12551375
L2	SAMEA837996
L4	SAMN05576237
L4	SAMEA104357378
L3	SAMN03647497
L2	SAMEA95410918
L2	SAMN04521979
L4	SAMEA114493670
L4	SAMEA104718834
L2	SAMN17301430
L4	SAMN25611438
La1	SAMN09725551
L4	SAMEA114236250
L2	SAMN30543134
L4	SAMN19657572
L4	SAMN40031502
L4	SAMN19658024
L2	SAMN08708880
L2	SAMN07344672
L1	SAMN40031771
L1	SAMN31673409
L4	SAMEA1103106
L4	SAMEA2081438
La1	SAMN18823854
La1	SAMN09284588
L3	SAMN39286617
L4	SAMN05575457
L2	SAMN06092428
L3	SAMEA1101877
L4	SAMEA7552380
L4	SAMEA112803343
L4	SAMN30185243
L3	SAMN03647297
L4	SAMEA2535078
L2	SAMEA7156329
L4	SAMEA13320996
L2	SAMEA9976090
L1	SAMEA3446746
L2	SAMEA6451325
L4	SAMEA8741696
L4	SAMEA104718936
L4	SAMEA1119877
L4	SAMEA5569723
L4	SAMN18146337
L4	SAMEA2532523
L3	SAMEA1877243
L4	SAMN05577021
L4	SAMEA5163830
L4	SAMN40273166
L4	SAMN11053609
L2	SAMN09651800
L2	SAMEA7528921
L4	SAMN02350472
L4	SAMEA7547842
L3	SAMEA2297000
L3	SAMEA104326165
L4	SAMEA3558601
L1	SAMN40031735
L4	SAMN28537989
L4	SAMEA3392627
L2	SAMN20512352
La1	SAMEA5189874
L4	SAMEA1706680
L2	SAMEA11761436
L4	SAMEA7545211
L2	SAMEA9070022
L4	SAMN05576323
La1	SAMN32818844
L1	SAMEA7560705
L4	SAMN06010147
L3	SAMEA7562247
L1	SAMN16521432
L2	SAMEA7528433
L4	SAMN13638019
L4	SAMEA112805266
L2	SAMN20512975
L4	SAMEA10029834
L2	SAMN07999006
L2	SAMN04276790
L2	SAMEA7525945
L2	SAMEA112801977
L4	SAMEA897794
L4	SAMN03647654
L2	SAMEA7544380
L4	SAMEA9976829
L2	SAMEA13321232
L2	SAMN30158333
L3	SAMN08892539
L2	SAMEA7156501
L2	SAMEA7564032
L4	SAMEA3671389
L2	SAMEA95425918
L4	SAMN09402698
L3	SAMEA7549505
L4	SAMN21616229
L4	SAMN28537996
L4	SAMN03246717
L4	SAMEA5317389
L4	SAMN31023093
L3	SAMEA7891397
L4	SAMN28488145
L4	SAMEA7549917
L2	SAMN20513071
L4	SAMEA114493629
L4	SAMN37184420
L2	SAMN20512657
L3	SAMEA7563871
L4	SAMEA1118659
La1	SAMN25999291
L4	SAMEA9070663
L4	SAMN08732467
L4	SAMEA5076079
L3	SAMN40031570
L2	SAMN02585895
L1	SAMN16521495
L1	SAMN07765886
L4	SAMN05575541
L4	SAMEA9976186
La1	SAMEA4706863
L4	SAMN03648176
La1	SAMN08906713
La1	SAMN18823756
L1	SAMN16521455
L4	SAMEA13321293
L4	SAMEA7549838
L4	SAMN19694108
L1	SAMN03648240
L4	SAMN19728370
L4	SAMEA5163816
L2	SAMEA1877137
L2	SAMEA7280233
L4	SAMEA113556260
La1	SAMN09284268
L4	SAMEA6656036
L4	SAMN18146299
L4	SAMEA1688605
L2	SAMEA5975226
L2	SAMN06092581
L4	SAMN02380707
L2	SAMN07236361
L4	SAMEA104447313
L4	SAMN06605669
La1	SAMEA2400142
L2	SAMN30157855
L4	SAMN30950921
L4	SAMEA3231657
L4	SAMEA8994078
L4	SAMEA113556331
L4	SAMEA2142700
L2	SAMN06091939
L4	SAMEA3449654
La1	SAMN30949901
L4	SAMEA3558592
L2	SAMN15337178
L4	SAMN37547226
L4	SAMN06010386
L4	SAMN09399419
L4	SAMN19657516
L4	SAMN22014439
L2	SAMN30963244
La1	SAMN33387759
L2	SAMN37738609
L2	SAMN21236395
L4	SAMEA112800678
L1	SAMEA2710783
La1	SAMEA6359933
La1	SAMN10966085
L4	SAMN05575987
L2	SAMEA7544662
L2	SAMN24433692
L2	SAMEA7542218
L4	SAMEA5282519
La1	SAMEA104093402
L3	SAMEA7549704
L1	SAMN40031769
L4	SAMEA7546146
L2	SAMEA10029878
L4	SAMEA9976958
L4	SAMN20693253
L4	SAMEA104447220
L4	SAMEA7553730
L2	SAMN40273617
L1	SAMEA7527564
L3	SAMEA112799873
L4	SAMEA7544326
L4	SAMN07658830
L2	SAMEA7157800
L6	SAMEA14460436
L2	SAMN19694014
L6	SAMEA14460381
L4	SAMN16078698
La1	SAMN09284571
L4	SAMN33756349
L3	SAMEA5228927
L4	SAMN41812175
L4	SAMN19657249
L2	SAMN02586062
L4	SAMEA7561950
L2	SAMEA7280239
L2	SAMEA4772786
L2	SAMD00142497
L4	SAMN09380057
L2	SAMN08143513
L2	SAMD00142482
L1	SAMN41146660
L1	SAMEA7527002
L2	SAMEA112801532
L2	SAMEA104600168
L4	SAMEA2682698
L4	SAMN12551255
L2	SAMN40983251
L4	SAMEA112801968
L2	SAMEA112188741
L4	SAMN15772984
L2	SAMN43535114
L4	SAMN05916452
L4	SAMEA8718945
L2	SAMEA3359389
L1	SAMN19113499
L1	SAMN37848721
L4	SAMEA112800760
L2	SAMEA3275655
L4	SAMEA113538289
L4	SAMN16966237
L2	SAMEA7559870
La1	SAMEA4706533
L2	SAMEA1103116
L2	SAMEA6617347
L4	SAMEA112804335
L3	SAMEA1485305
L2	SAMEA104600392
L2	SAMEA8742222
L4	SAMEA112800181
L4	SAMEA112804939
L1	SAMN06091754
L4	SAMEA1886042
L1	SAMN37848137
L2	SAMN28449030
L4	SAMN34999443
L4	SAMN04385762
L2	SAMN30543746
L4	SAMN07373375
L4	SAMN28537969
L4	SAMEA2533393
L4	SAMEA1119625
L1	SAMEA7529259
L4	SAMN22014410
L3	SAMEA3374771
L2	SAMN27519808
L2	SAMEA11761380
L4	SAMN30157841
La1	SAMEA5875914
L1	SAMN07236494
L4	SAMEA12855294
L1	SAMN33062096
L2	SAMEA9977412
L4	SAMEA112803479
L4	SAMN34626881
L2	SAMN15053344
L2	SAMN12551428
L1	SAMD00029575
La1	SAMN32819203
L4	SAMEA5561388
L3	SAMEA104357458
L4	SAMEA7555007
L2	SAMN03246529
L4	SAMEA3401672
L3	SAMEA3420851
L4	SAMD00263646
L1	SAMEA7280385
L2	SAMEA7526497
L2	SAMN33573764
L2	SAMEA3174294
L4	SAMN21855995
L2	SAMEA5562122
L4	SAMEA7555052
L4	SAMEA7550712
L2	SAMEA2534924
L1	SAMEA112799601
L4	SAMN03648552
L2	SAMEA11761523
L3	SAMN31674067
L4	SAMEA112800890
L4	SAMN41148344
L4	SAMN08732379
L4	SAMEA8741960
L2	SAMN21236387
L3	SAMEA2296963
La1	SAMN30949201
La1	SAMEA8939174
L3	SAMEA2534758
La1	SAMN10965985
L4	SAMEA114493671
L4	SAMEA1530804
La1	SAMEA4846474
L4	SAMEA8616111
L4	SAMN18648410
L4	SAMEA3558712
L2	SAMN13169566
L2	SAMEA8719082
L2	SAMEA2142699
L4	SAMEA2534447
L4	SAMEA104362299
L4	SAMN06055550
L4	SAMEA7547350
L1	SAMEA2783452
L3	SAMEA5854648
L4	SAMEA111556091
L2	SAMEA104600446
L4	SAMN13568391
La1	SAMN09284171
L3	SAMEA7548401
L6	SAMEA14460604
L2	SAMEA6797893
L4	SAMEA13119684
L3	SAMN02360623
L4	SAMN11053729
L4	SAMN40272994
L3	SAMN07659006
L1	SAMEA104389474
L2	SAMD00604026
L2	SAMN37848783
L4	SAMN19657957
L4	SAMEA112801271
L4	SAMN40566522
L4	SAMEA2534667
L1	SAMN07766256
La1	SAMEA104555711
L4	SAMN12565544
L2	SAMN28455502
L4	SAMEA2683114
L2	SAMN03246519
L1	SAMN06092663
La1	SAMEA4946892
L4	SAMN06010327
L4	SAMN17019941
L4	SAMEA2682790
L3	SAMN40032383
L4	SAMEA8742007
L2	SAMN21856403
L4	SAMEA112805876
L3	SAMN02381020
L4	SAMEA9976172
L2	SAMN40273364
L2	SAMEA2710908
L4	SAMN40655379
L2	SAMN05576598
L4	SAMEA11006655
L4	SAMEA7561733
L3	SAMEA1876256
L2	SAMEA5975228
L2	SAMEA112799850
L4	SAMN19688668
L2	SAMN35339885
L4	SAMN02671102
L2	SAMEA3374961
L4	SAMN31037343
L4	SAMEA8742070
L4	SAMEA112804471
L4	SAMN07660385
L4	SAMN21978505
L4	SAMEA104172505
L2	SAMN31423578
L3	SAMEA7529306
L4	SAMEA3558401
L2	SAMN19845100
L4	SAMN12565532
L4	SAMEA5164187
L4	SAMN07344647
L4	SAMEA114757879
L5	SAMEA2627019
L1	SAMEA112801357
L2	SAMN12565757
L4	SAMN28538072
L4	SAMEA1119944
L2	SAMEA3178647
L2	SAMN06092178
L4	SAMN08732217
L2	SAMN08347734
L4	SAMEA7554090
L4	SAMEA2533703
L4	SAMN05172658
L2	SAMEA7551958
L4	SAMEA7548745
L3	SAMEA104153414
L4	SAMEA2533369
L4	SAMN08708289
L3	SAMEA1119746
L4	SAMEA3230403
L2	SAMN40655241
La1	SAMEA8987082
L3	SAMEA1397332
La1	SAMN08906565
L4	SAMN34294287
L2	SAMEA7527722
L2	SAMN08912774
L2	SAMN13813928
L4	SAMEA7551050
L2	SAMEA7541407
L2	SAMN07765923
L2	SAMEA7526285
L4	SAMEA104362378
L4	SAMN33756455
L4	SAMEA9976974
L4	SAMEA7549626
L4	SAMEA6502055
L2	SAMEA2783428
L2	SAMN34294315
L4	SAMEA7280224
L2	SAMN01908827
L2	SAMEA7559973
L2	SAMN40273046
L2	SAMD00117807
L2	SAMN13568190
L4	SAMEA7548044
L4	SAMEA112803156
L4	SAMN31030226
L2	SAMN14417038
L3	SAMEA7528245
L2	SAMEA7564384
L1	SAMEA7560603
L4	SAMEA7555248
L4	SAMN27762540
L4	SAMN40031533
La1	SAMN09725472
L2	SAMEA7555739
L2	SAMN08709267
L3	SAMN36619302
L4	SAMEA113537308
La1	SAMEA4946945
L2	SAMN05576762
L1	SAMEA113538378
L4	SAMN07956519
L4	SAMN33061933
L3	SAMEA1119240
L4	SAMEA3450005
L4	SAMD00142983
L2	SAMEA14493392
L2	SAMEA112806842
L4	SAMN09090505
L2	SAMEA104144147
L2	SAMEA7562928
La1	SAMN10965878
L4	SAMEA7171599
La1	SAMEA2400056
L2	SAMEA7525195
L4	SAMEA10030195
L4	SAMEA7544537
L4	SAMEA7423525
La1	SAMN03300111
L2	SAMN27763102
L2	SAMN35340137
L4	SAMEA2783479
L4	SAMEA7546523
L2	SAMN30157941
L4	SAMEA8616263
L1	SAMN08892509
L3	SAMEA1101536
L3	SAMEA3516054
L4	SAMEA112802083
La1	SAMEA8987112
La3	SAMN33272077
L4	SAMN40983324
L4	SAMN08629131
L2	SAMN20512846
La1	SAMN42914079
L2	SAMN25888754
L2	SAMEA1118608
L2	SAMN35981986
L2	SAMN08347691
L4	SAMEA3374855
L4	SAMEA1885896
L4	SAMEA1556856
La1	SAMN18823721
L4	SAMEA7549275
L4	SAMN13637940
L2	SAMN12565786
L2	SAMEA112188992
L4	SAMEA7554689
L1	SAMEA2710691
L4	SAMEA2342433
L2	SAMEA113538011
L2	SAMEA3715810
L3	SAMEA112803896
L4	SAMN02380677
L4	SAMN07373439
L4	SAMEA7551347
L2	SAMN25186320
L4	SAMN08215172
La1	SAMN06252336
L2	SAMN06055805
L4	SAMEA3231637
La1	SAMN32819117
L3	SAMEA7555177
L4	SAMN21856179
L2	SAMN15772633
La1	SAMN09284316
La3	SAMEA1117714
L2	SAMN22202778
L4	SAMN40547107
L1	SAMEA13291946
L4	SAMN28449036
L2	SAMN25078189
L2	SAMN03649009
L4	SAMEA112805531
L2	SAMEA2783106
L4	SAMEA1119500
L4	SAMEA1101363
L3	SAMN31030054
L6	SAMEA14460466
L2	SAMN13937566
La1	SAMEA5189969
L4	SAMEA3558339
L2	SAMEA11006630
L2	SAMN20525184
L4	SAMEA4744434
L4	SAMEA104027327
L4	SAMEA112805656
L1	SAMN36619309
L2	SAMEA2535008
L2	SAMN07999036
L4	SAMEA1708311
L2	SAMD00029393
L4	SAMN08708520
L3	SAMN40032289
La1	SAMN41434864
L3	SAMN08892484
L2	SAMEA112299000
L2	SAMN20513237
La1	SAMN19657423
L4	SAMN19694047
L4	SAMEA7551718
L2	SAMN14416968
L4	SAMN31672899
L2	SAMD00142821
L1	SAMEA4753594
L4	SAMN41148859
L4	SAMEA1530842
L4	SAMEA4798941
L4	SAMN03648646
La1	SAMEA7353883
L2	SAMEA5975162
L2	SAMEA7527525
L3	SAMEA7554989
L1	SAMN08436131
La1	SAMN32819054
L2	SAMEA5569819
L2	SAMEA1569175
L2	SAMN31220385
L4	SAMN18146620
L4	SAMEA7555567
L4	SAMEA3281365
L4	SAMN30964498
L6	SAMEA14460686
L2	SAMN13264515
L4	SAMN40099151
L4	SAMEA113537257
L2	SAMEA2533959
L2	SAMN08708804
La1	SAMEA6359811
L4	SAMEA110175909
L2	SAMN31672895
L4	SAMN05576241
L4	SAMEA1119933
L4	SAMEA2785441
La1	SAMN23583251
L2	SAMEA7563406
L4	SAMN28488147
L2	SAMN33010983
L4	SAMN08708924
L2	SAMEA7526268
L4	SAMEA7561435
L4	SAMN34627021
L2	SAMN19657750
L4	SAMEA3671221
L4	SAMEA5056373
L2	SAMEA114757864
L2	SAMEA3374908
L2	SAMN08708582
L3	SAMEA1118636
L1	SAMN40030945
L3	SAMEA112803499
L2	SAMEA7280723
L4	SAMEA8718523
L2	SAMN05001051
L6	SAMEA14460459
L4	SAMEA2297066
L6	SAMEA3391721
L2	SAMN06092062
La1	SAMN09284173
La1	SAMEA5875940
L2	SAMN03653205
L4	SAMEA2040759
L4	SAMN18118375
L4	SAMEA7546698
L4	SAMN27519755
L4	SAMN30958023
L4	SAMN33243739
L4	SAMEA114625918
L4	SAMEA7541679
L4	SAMEA7554127
L1	SAMEA7551199
L4	SAMN41146579
L4	SAMEA1569321
L4	SAMEA110241004
L2	SAMN03653269
L4	SAMEA5542126
L2	SAMN10448611
La1	SAMN09725612
L2	SAMD00589878
L4	SAMEA112181287
L4	SAMN18647912
L4	SAMN31423412
L2	SAMEA10030374
L2	SAMN31673481
L4	SAMEA3671585
L2	SAMEA7529120
L2	SAMEA113556507
L4	SAMD00604046
L4	SAMEA11961593
L4	SAMEA7545999
L2	SAMEA2534645
L2	SAMEA1403860
L4	SAMN05575039
L4	SAMEA112806175
La1	SAMN03300821
L1	SAMN07766106
L4	SAMN13937474
L1	SAMN30861645
La1	SAMEA8955440
L3	SAMEA1117926
L3	SAMEA1929781
L2	SAMEA112806248
L4	SAMEA110024122
L4	SAMEA13321088
L2	SAMEA2296985
L4	SAMEA10030641
L4	SAMEA4441425
L2	SAMEA7562570
L3	SAMEA112801518
L4	SAMN05576951
L2	SAMEA112803603
L2	SAMEA7527612
La1	SAMN32819166
L3	SAMEA7527508
L1	SAMN07765913
L2	SAMEA2343229
L4	SAMEA3420840
L3	SAMN06579016
L4	SAMEA3558292
L4	SAMEA5562264
L4	SAMN20391474
L4	SAMEA2535313
L4	SAMEA112803632
L4	SAMEA3448408
L4	SAMEA104447428
La1	SAMN17004158
La1	SAMEA5189478
L1	SAMN08436000
L2	SAMN40030513
L2	SAMEA7157017
L4	SAMEA7563299
L2	SAMEA7528259
L4	SAMEA104685008
La1	SAMEA5189647
L4	SAMEA112803678
L4	SAMEA14460222
L4	SAMEA13321203
L4	SAMEA104357644
L2	SAMN37848647
L3	SAMEA7280311
L1	SAMEA104684997
L4	SAMN17019732
L2	SAMN41389606
La1	SAMN09284126
L1	SAMEA7560810
L4	SAMEA112805153
L4	SAMN05576932
La1	SAMN09284212
La1	SAMN09284338
L4	SAMN19688313
L4	SAMEA9977402
L4	SAMN19688211
L2	SAMEA112750698
L4	SAMN13637887
L3	SAMN40465734
L4	SAMN08215361
L2	SAMEA7563441
L2	SAMN40273640
L3	SAMEA112800766
L4	SAMEA1556789
L4	SAMEA113538496
L6	SAMEA14460631
La1	SAMN10966118
L4	SAMN18648137
L4	SAMEA2534837
L4	SAMEA8994349
L3	SAMEA1929818
L1	SAMN08892489
L2	SAMN17062693
L2	SAMN40465770
L4	SAMN07373527
L3	SAMEA112806511
L2	SAMD00179177
L4	SAMEA1707452
L4	SAMN09742428
L1	SAMEA8718694
L4	SAMEA4744225
L4	SAMN33756432
L4	SAMN13568797
L2	SAMEA7527974
L2	SAMEA104394633
L2	SAMN31031630
L4	SAMN13568238
L4	SAMEA5163752
L4	SAMN31135793
L2	SAMEA7525532
L2	SAMN20525194
L1	SAMN15180394
L4	SAMN05576718
L4	SAMN40566609
La1	SAMN17277798
L4	SAMN17204755
L1	SAMEA7280329
La1	SAMN07339981
L4	SAMEA1119284
L4	SAMN13568772
L4	SAMN22014390
L2	SAMEA114757838
L4	SAMEA3451219
L4	SAMN31673097
L2	SAMN13735690
L2	SAMN30547718
L1	SAMN08629032
La1	SAMN40566299
L4	SAMEA3301272
L4	SAMEA113537269
L4	SAMN18118337
L4	SAMEA113537922
L3	SAMN16521868
L4	SAMN08436198
L1	SAMN31030199
La1	SAMN32818915
L4	SAMEA3443141
L2	SAMEA5561810
L2	SAMN20512994
L1	SAMN28776818
L2	SAMN40983341
L1	SAMN16521621
L4	SAMEA4744353
L4	SAMEA113538544
L4	SAMEA3432855
L2	SAMEA7563017
L4	SAMEA113537679
L4	SAMEA113537864
L2	SAMEA1403876
L1	SAMN41146574
L1	SAMN19113505
L4	SAMN07658706
La1	SAMEA104093424
L1	SAMEA7548134
L4	SAMN31030418
L4	SAMEA5164279
L3	SAMN05969935
L4	SAMN14481106
L4	SAMEA10030426
L4	SAMEA114396025
L2	SAMN31031513
L1	SAMEA7555320
L4	SAMEA7548606
L4	SAMEA5164261
La1	SAMN06856025
L2	SAMEA11006594
L4	SAMN02350429
L4	SAMEA7548284
L4	SAMEA1118309
La1	SAMN09725796
L1	SAMN31672848
La1	SAMEA3321848
L2	SAMN08709086
La1	SAMEA4706524
L2	SAMN19688384
L3	SAMEA112799985
L2	SAMN06055593
L4	SAMN21616236
L4	SAMN03647460
L4	SAMEA5164022
L2	SAMN21855909
L2	SAMN20512591
L4	SAMEA7545341
L2	SAMN08379777
L3	SAMN10663223
L3	SAMEA7554135
L4	SAMEA7562560
L1	SAMN08629178
L2	SAMEA7157086
L4	SAMEA7551587
L1	SAMN40031906
L2	SAMN08851371
L4	SAMN12126193
L4	SAMEA7545728
L4	SAMEA7547210
L4	SAMN13638010
L3	SAMEA7527672
L2	SAMN10589376
L3	SAMEA1530594
L2	SAMEA9976375
La1	SAMN03300121
L4	SAMN41146785
L2	SAMN20525272
L2	SAMEA1403920
L2	SAMN10587736
L4	SAMEA2160930
L4	SAMEA1118881
L2	SAMEA7524876
L3	SAMEA1485365
L4	SAMEA112805804
L4	SAMN08708787
L2	SAMEA5975146
L2	SAMN21856379
L3	SAMEA7551880
L2	SAMN40273434
L4	SAMN05789082
L4	SAMEA7551973
La1	SAMEA4706850
L2	SAMEA2711025
L4	SAMN34627017
La1	SAMN09725353
L6	SAMEA112799614
L3	SAMEA7528635
L4	SAMEA2682890
L4	SAMEA1101387
L2	SAMN12551507
L4	SAMN30989234
L4	SAMEA112183849
L2	SAMN25078156
L4	SAMN40475159
L1	SAMN07766458
L4	SAMEA7280572
L1	SAMN07660311
L3	SAMEA112805635
L3	SAMEA8718343
L4	SAMN05916234
L2	SAMN14416726
L4	SAMEA113537714
L4	SAMN08732591
L4	SAMN12565602
L4	SAMN19113169
L4	SAMN40983342
L4	SAMEA5562029
L4	SAMEA112183816
L3	SAMN40031462
L4	SAMN31942616
L4	SAMEA6797980
L4	SAMN03225360
L4	SAMEA4441597
L3	SAMEA7524726
L2	SAMN15772976
L4	SAMN08629027
L4	SAMN37815243
L4	SAMEA1119831
L2	SAMEA3420947
L4	SAMN07603280
L2	SAMN04276768
L1	SAMN31674057
L4	SAMN30543228
L3	SAMN25513360
L4	SAMN02358711
L3	SAMEA7552530
L4	SAMEA114236246
L2	SAMN19688449
La1	SAMN17004151
L2	SAMN35220665
La1	SAMN08906642
L4	SAMEA7561523
L2	SAMN08612891
L3	SAMEA1018930
La1	SAMN09284087
L4	SAMN40273236
L4	SAMEA7551728
L2	SAMEA2710979
L2	SAMN06055552
L4	SAMEA1045825
L1	SAMEA7561152
La1	SAMEA4846623
L2	SAMN05577705
L4	SAMEA1118427
L2	SAMN37848118
La1	SAMN17004170
L4	SAMEA112801250
L4	SAMEA1904079
L1	SAMN31673571
L4	SAMEA7551466
L4	SAMEA1406029
La1	SAMN32818869
L2	SAMD00117943
La1	SAMEA112800590
L2	SAMEA3921012
La1	SAMN32819228
L2	SAMEA112803290
L4	SAMN40475249
L4	SAMEA7552246
L2	SAMN15772606
L2	SAMEA7526325
L1	SAMEA1708213
L4	SAMN05575304
L4	SAMN18146401
L4	SAMEA112799166
L4	SAMN18118428
L2	SAMN15772740
L4	SAMEA1101364
La1	SAMEA3321928
L4	SAMEA7554010
La1	SAMN09284249
L2	SAMN05789093
L2	SAMN31673942
L4	SAMEA4744261
L2	SAMEA9069988
L4	SAMEA4798817
L4	SAMN40273647
L3	SAMEA104718647
L1	SAMEA1485459
L3	SAMEA1530735
L4	SAMN17204685
La1	SAMN32818947
L4	SAMEA1403853
L4	SAMEA112800188
L4	SAMEA9976551
L4	SAMEA1688678
L1	SAMN30950566
L2	SAMN08626090
L2	SAMN13051699
L2	SAMN21616206
L3	SAMN41389674
L4	SAMEA2534577
La1	SAMEA8939216
L2	SAMN21978473
L4	SAMEA7551949
L4	SAMEA7561220
L4	SAMN14416857
L4	SAMEA2267066
L4	SAMN03647813
L2	SAMN03653225
L2	SAMEA7559871
L4	SAMEA1119545
L2	SAMEA4772819
L4	SAMEA1530915
L2	SAMN08912832
L2	SAMN07236258
L4	SAMEA5164455
L2	SAMN12825680
L1	SAMN43534927
L4	SAMN40475121
L6	SAMEA2535009
L4	SAMN17204743
L4	SAMEA110024120
La2	SAMEA4039973
L4	SAMEA3305613
L4	SAMEA2845382
La1	SAMEA112850795
L3	SAMEA7553749
L3	SAMEA1019188
L2	SAMN08376091
L2	SAMEA7526351
L1	SAMN43535013
L4	SAMEA5562147
L2	SAMEA3443195
L2	SAMEA2079213
L4	SAMN20512828
L4	SAMEA1903119
L2	SAMEA2343205
L4	SAMEA8742464
L4	SAMEA897823
L2	SAMN08379740
L2	SAMEA10030184
L2	SAMEA1403726
L2	SAMEA7550306
L4	SAMN04522064
L4	SAMN28550743
L4	SAMEA5076121
L2	SAMD00603734
L4	SAMN31030093
L2	SAMEA112800410
L3	SAMN31887149
La1	SAMN09284300
La1	SAMEA6359710
L4	SAMEA4798890
L4	SAMN34626913
L4	SAMEA5569518
L4	SAMEA9581563
L1	SAMN04385695
L1	SAMN21616613
L4	SAMN40547192
L1	SAMN07765918
L3	SAMN43535559
L4	SAMEA112801859
L4	SAMEA968123
L1	SAMEA7526150
L2	SAMEA104172428
L4	SAMN28537971
L4	SAMN03648524
L4	SAMEA113537488
L4	SAMN19688381
L4	SAMN07344661
L1	SAMN13066506
L1	SAMN02894335
L4	SAMEA1707185
L2	SAMEA7157550
L4	SAMEA1019323
L2	SAMEA114236081
L4	SAMEA3558877
L2	SAMN30158166
L4	SAMEA2267034
L3	SAMN41148461
L3	SAMN03647258
L4	SAMN08376190
L1	SAMEA112801247
L4	SAMN34627031
L2	SAMN30544016
L2	SAMN08626270
L2	SAMEA7528959
L4	SAMEA113537740
L4	SAMN08708867
L2	SAMN40466016
L2	SAMEA2710709
L2	SAMEA9976727
L2	SAMN14416722
L4	SAMN12347356
L2	SAMN10462619
L4	SAMEA112804287
L6	SAMEA14460556
L2	SAMEA7542250
L3	SAMEA112806730
L2	SAMN05789034
L1	SAMN40032329
L2	SAMEA4695109
L4	SAMEA110037147
L4	SAMEA112250050
L4	SAMEA3273055
L4	SAMN19688093
L4	SAMEA104357451
La1	SAMEA115506513
L4	SAMEA112250172
L2	SAMN13208037
L4	SAMN36796951
L4	SAMEA114625912
L2	SAMN38375897
L1	SAMEA7525038
L6	SAMEA2534357
L4	SAMN05575839
L2	SAMN11619181
L4	SAMEA110037060
L4	SAMEA13057982
L2	SAMEA112805058
L2	SAMEA7157277
La1	SAMN32818761
L2	SAMN19688306
L4	SAMEA7184649
L4	SAMN08376156
L2	SAMN06091885
L4	SAMEA7563627
L2	SAMN34030677
L2	SAMN20525189
L1	SAMN10120085
L2	SAMEA9070519
L2	SAMN20525159
L1	SAMN02599008
L4	SAMN05918940
L3	SAMEA7552879
L4	SAMEA1886081
L4	SAMEA112801180
L4	SAMN37815244
L1	SAMN40030391
La1	SAMN09284527
L4	SAMN06092411
L4	SAMN13735698
L4	SAMN21983443
L4	SAMN27391441
L2	SAMN02843203
L4	SAMEA112750665
La1	SAMEA6359942
L4	SAMN13066724
L4	SAMN07978261
L3	SAMEA7527567
L4	SAMN32042327
L1	SAMN31030151
L3	SAMN31672881
L4	SAMEA13120106
L2	SAMN40655433
L2	SAMN06055409
L2	SAMEA7527392
L4	SAMEA112804392
L4	SAMEA3231578
L4	SAMEA112806986
La1	SAMN08906454
L1	SAMN02904801
L2	SAMN05575099
L3	SAMN30951063
L4	SAMN03246637
L3	SAMEA112804459
L4	SAMEA7550739
La1	SAMEA4946936
L1	SAMEA2710836
L4	SAMEA8616227
L6	SAMEA6456282
L3	SAMEA1119507
L2	SAMN02360560
L2	SAMEA1707549
L2	SAMN42692176
L1	SAMEA1530737
L4	SAMEA3671437
L2	SAMD00029556
L2	SAMN08795035
L2	SAMEA7562766
L4	SAMN18118406
L4	SAMEA112624930
L3	SAMN41390130
L2	SAMN06055424
L2	SAMEA112799895
La1	SAMN13961784
L3	SAMEA5562088
L4	SAMEA7560300
L2	SAMEA2535143
L2	SAMEA8718285
L2	SAMEA112801783
L4	SAMEA9977062
L4	SAMEA104614402
La1	SAMEA4706661
L4	SAMN31695942
L1	SAMN16521547
L3	SAMN15180265
L4	SAMEA104357514
L1	SAMEA1019055
L4	SAMEA8994261
L3	SAMN06579082
L2	SAMD00603895
L3	SAMEA1119194
L4	SAMEA7552241
La1	SAMN09284463
L1	SAMEA7549858
L2	SAMN27015499
L4	SAMN07373550
L1	SAMN07766315
L4	SAMN19688200
L1	SAMEA7562690
L4	SAMEA112799764
L2	SAMN31673171
L3	SAMEA7528929
L4	SAMN08619631
L4	SAMEA1397441
L2	SAMEA4772784
L1	SAMEA1904064
L4	SAMEA7545732
L4	SAMN08214890
L2	SAMEA2535177
L2	SAMN20512895
L6	SAMN39286585
L2	SAMEA113556071
L2	SAMEA3445235
La1	SAMN03300842
L5	SAMEA7548925
L2	SAMEA7156451
L2	SAMN12825682
L4	SAMN09685330
L4	SAMEA11934234
L2	SAMEA7280320
L2	SAMN06055680
L4	SAMN03648588
L3	SAMEA3558516
L4	SAMEA112799732
L4	SAMN09090477
L4	SAMEA112799144
L1	SAMN31673683
L4	SAMEA7545378
L4	SAMEA2342328
L4	SAMN07344606
L4	SAMN03648896
L2	SAMN34293918
L4	SAMN05575625
L2	SAMN06055966
L1	SAMEA7553903
L4	SAMEA7555547
L2	SAMN30962898
L3	SAMEA1707820
L4	SAMEA104357374
L4	SAMEA4744330
L3	SAMN31030103
L4	SAMN43535554
L2	SAMEA112250167
L2	SAMEA6617349
L4	SAMEA7555925
L4	SAMEA112804022
L4	SAMEA104362194
L4	SAMEA7547659
L2	SAMN27519564
L4	SAMN02403587
L4	SAMEA7544465
La1	SAMN10965880
L2	SAMN31887276
L2	SAMEA3401971
L4	SAMEA112806113
La1	SAMEA6359510
L4	SAMN02380635
L3	SAMN07659004
L4	SAMEA112806231
L4	SAMN08708542
L2	SAMEA112801371
L4	SAMEA1403795
L4	SAMEA3516062
L3	SAMN16522074
L4	SAMN12565588
L4	SAMEA5542156
L1	SAMN41389399
L4	SAMEA104357356
L4	SAMEA8718565
L4	SAMN03648886
L2	SAMN12565887
L2	SAMEA1707468
L2	SAMN40273047
L3	SAMEA7527892
L9	SAMEA8113332
L4	SAMN01908792
L2	SAMN15773013
L2	SAMEA7544688
L4	SAMEA1523383
L2	SAMD00017696
L4	SAMN25995100
L2	SAMN09399453
La1	SAMEA8939210
L3	SAMEA1102365
L4	SAMEA112800198
L4	SAMN37547163
L3	SAMEA7527572
L4	SAMN30547667
La1	SAMN09725830
L2	SAMN08626079
L2	SAMN07999084
L4	SAMN33756622
L4	SAMN40273308
L2	SAMN19657842
L4	SAMEA7157785
L2	SAMEA11761365
L4	SAMN28538000
L2	SAMN12551493
L4	SAMEA8718678
L4	SAMEA7549273
L2	SAMEA6617257
L4	SAMN21856311
L4	SAMEA3715722
L2	SAMN41146807
L4	SAMEA9977197
L2	SAMN05575129
La1	SAMEA115506533
L4	SAMN19657776
L2	SAMN30543821
L2	SAMN34293994
L3	SAMEA1019204
L4	SAMN35981921
L4	SAMN07659891
L4	SAMN31942550
L2	SAMEA8741600
L4	SAMN34626926
L4	SAMEA2342299
L2	SAMN13813909
L4	SAMN13937429
L2	SAMD00142813
L4	SAMEA112800842
L2	SAMEA7528616
L2	SAMEA2711021
L2	SAMN28552792
La1	SAMEA7353862
L2	SAMD00179036
L1	SAMEA1708492
L3	SAMEA2534502
La1	SAMN20482553
L2	SAMN31030453
L4	SAMEA104447440
L4	SAMEA7562617
L2	SAMD00117818
L4	SAMN17825516
L4	SAMN31423440
La1	SAMN10966182
L1	SAMN31672681
L4	SAMN20525052
L4	SAMN36834350
L2	SAMEA114236106
L4	SAMN05576952
L4	SAMEA5562455
L2	SAMN33860609
L4	SAMEA113537989
L3	SAMEA1929823
L4	SAMEA112806179
L4	SAMEA4798674
L4	SAMEA7702199
L4	SAMN31696041
L2	SAMN31031276
L2	SAMEA7563976
L2	SAMN10448631
L4	SAMN19688675
L4	SAMN33061894
L4	SAMN18146359
L1	SAMN40032366
L2	SAMN40983545
L4	SAMEA1485331
L2	SAMN12551152
La1	SAMEA6359785
L2	SAMN38375879
L5	SAMEA3359905
L2	SAMN30157996
L2	SAMD00178979
L4	SAMEA7552810
L3	SAMN08892472
L1	SAMEA7525684
L3	SAMN03648536
L1	SAMEA2710905
L4	SAMEA1119055
La1	SAMEA7109735
L3	SAMN41154902
L1	SAMEA7527510
L4	SAMEA104362530
L2	SAMN34294279
L4	SAMN41389843
L2	SAMN06920105
L4	SAMEA104685110
L4	SAMEA7549634
La1	SAMEA5745151
L3	SAMEA7555484
L4	SAMEA7546212
L1	SAMEA2711023
L2	SAMEA6990867
L4	SAMN02403511
L2	SAMN31030107
La1	SAMN03300496
L6	SAMEA14460353
L3	SAMN31031615
L4	SAMN05575592
L2	SAMN08708299
L4	SAMEA1465959
L4	SAMEA2155730
L4	SAMN19688620
L2	SAMN06055635
L3	SAMEA104718601
L3	SAMEA13321097
L4	SAMEA7549042
L4	SAMN41389956
L2	SAMEA7560392
L2	SAMN03246543
La1	SAMEA4706788
L4	SAMN34257594
L4	SAMN13568440
L3	SAMN41146644
L4	SAMEA3512711
L2	SAMN31673388
L4	SAMN06055839
La1	SAMEA5189459
L5	SAMEA5366608
L1	SAMN16521402
L2	SAMN34294307
L4	SAMEA3230411
L4	SAMEA104357368
L1	SAMEA3493143
L1	SAMN31674123
L1	SAMN16521465
L2	SAMEA5975378
L4	SAMN31942570
L4	SAMEA3304998
L4	SAMEA112189080
L4	SAMEA7555745
L4	SAMEA7541548
L2	SAMN30953640
L4	SAMEA104362113
La1	SAMN16755324
L4	SAMEA9070398
L4	SAMEA8994343
L2	SAMN21856252
L2	SAMEA5975248
L1	SAMEA11225712
L2	SAMN06055490
L1	SAMEA111556192
L4	SAMEA5662698
L2	SAMN07999136
L1	SAMEA1885905
L4	SAMN40475133
L2	SAMN07603348
L4	SAMN19728291
L2	SAMEA8741604
L4	SAMN18648263
La1	SAMN10254877
L4	SAMN09090407
L3	SAMEA111556215
L4	SAMN22014563
L2	SAMEA7560155
L1	SAMEA7552582
L2	SAMD00142777
L4	SAMN03647267
L3	SAMN40030869
L4	SAMEA4798868
L2	SAMEA7544348
L4	SAMN34626911
L3	SAMN16521818
L1	SAMN08436146
L4	SAMEA114625866
L3	SAMN39287099
L4	SAMEA3558849
L1	SAMN41389517
L2	SAMEA7563899
L4	SAMN05577596
L2	SAMEA112805574
L4	SAMEA7555494
L1	SAMEA7552169
L2	SAMN31034561
L1	SAMN14417183
L2	SAMEA1707502
L2	SAMEA2534085
L4	SAMN41390015
L2	SAMN07999143
L4	SAMEA14460108
L4	SAMEA7548516
La1	SAMEA1571011
L4	SAMEA13291994
L2	SAMEA5975100
L2	SAMN13169656
La1	SAMN09725350
L2	SAMEA7564299
L4	SAMEA7547404
L1	SAMN37848311
L3	SAMEA5562409
L2	SAMEA5561468
L4	SAMEA8959917
L4	SAMN36796932
L6	SAMEA14460431
L2	SAMD00603793
L4	SAMEA110024133
L4	SAMEA5561559
L2	SAMEA7156504
L2	SAMN08629467
L4	SAMN05575063
L4	SAMN21983448
L3	SAMN31581277
La1	SAMN18823848
L6	SAMEA3391706
L4	SAMEA7560237
L4	SAMN41146656
L4	SAMEA1118047
L4	SAMEA112803151
L3	SAMEA1118379
L3	SAMN03647611
L2	SAMEA7564179
L3	SAMEA112800116
L2	SAMN30157736
L4	SAMEA104027312
L5	SAMEA8113334
L4	SAMN10654099
L2	SAMEA112806221
L2	SAMEA7524720
L3	SAMEA104718652
L4	SAMEA8742471
L4	SAMEA112181377
L4	SAMEA4753681
L2	SAMN41389814
L4	SAMEA897783
L2	SAMEA5561956
L3	SAMEA7525380
L4	SAMEA104614359
La1	SAMN18823779
La1	SAMN09725501
L2	SAMD00603786
L2	SAMN15772909
L1	SAMEA7527532
L1	SAMEA112806861
L4	SAMEA104394626
L4	SAMN40530438
L4	SAMN08215329
L4	SAMEA7553178
L4	SAMEA9976457
L2	SAMN08626000
L4	SAMN09651589
L2	SAMEA9976108
L2	SAMEA1404026
L4	SAMEA7423500
L2	SAMN21616741
L3	SAMEA3430655
L4	SAMN31673156
L4	SAMN05576577
L1	SAMN30960591
L4	SAMN18118432
L1	SAMN07766340
L2	SAMEA8741523
L2	SAMEA1569273
L2	SAMN03648526
L2	SAMN39286590
L4	SAMN40473621
L4	SAMEA7563336
L4	SAMN36796935
La1	SAMN22169435
L1	SAMN08629239
L4	SAMEA8718910
L4	SAMN02231126
L1	SAMEA1569202
L4	SAMN41148876
L4	SAMN23235208
L4	SAMN03648723
L4	SAMEA7548717
L2	SAMN02586012
La1	SAMEA5875852
L2	SAMN36662661
L4	SAMEA1117798
L3	SAMEA112806987
L4	SAMEA2709775
L2	SAMEA3271655
L4	SAMEA3445237
L3	SAMEA1708342
L4	SAMN31031455
L2	SAMN35982084
L1	SAMN31673191
L2	SAMN13568149
L3	SAMN43535440
L2	SAMN06092189
L3	SAMEA104718479
L4	SAMN06010243
L2	SAMEA7548141
L3	SAMEA7552016
L1	SAMN06055871
L4	SAMEA7543949
L4	SAMEA9976208
L4	SAMN18648344
L4	SAMEA1469500
La1	SAMEA112954382
L3	SAMEA112805317
L2	SAMN17301536
L4	SAMEA7547522
L2	SAMN15337204
L2	SAMN34294278
L4	SAMN22014549
L4	SAMN09402669
L3	SAMN07658947
L4	SAMN31672827
L4	SAMEA3231679
L3	SAMEA1118791
L4	SAMN05576218
L2	SAMEA7559959
L4	SAMN16966143
L4	SAMEA113537995
L2	SAMEA7544083
L3	SAMEA3432795
L1	SAMN43535341
L2	SAMEA7552906
L3	SAMEA7551265
L4	SAMEA7551136
L2	SAMN20525314
L3	SAMEA104390472
L3	SAMEA1904713
L4	SAMEA9976598
L2	SAMN12551448
L2	SAMD00405492
L1	SAMN43535545
L3	SAMN05575720
L2	SAMEA7543926
L4	SAMEA112800875
L2	SAMN35340208
L4	SAMN07373478
L4	SAMN05577469
La1	SAMEA4846787
L4	SAMEA4744178
L2	SAMN06209980
L4	SAMN34626948
L4	SAMEA7560294
La1	SAMEA7353856
L2	SAMD00142868
L4	SAMEA1019101
L4	SAMN06052346
L4	SAMN40466073
La1	SAMN40032209
L2	SAMN20841257
L3	SAMEA2297042
L2	SAMN08376267
L1	SAMEA2081332
L2	SAMEA1569138
L4	SAMEA4744447
L6	SAMEA2534512
L4	SAMN19728472
L4	SAMEA8994099
L4	SAMN05577211
L4	SAMN41148460
L3	SAMEA5561855
L4	SAMN12825787
L5	SAMEA2627022
L3	SAMN08892492
L4	SAMN20693391
L4	SAMEA5562356
L4	SAMEA112806991
L3	SAMEA7549574
L2	SAMN37848247
L4	SAMN12565604
La1	SAMN06855972
L2	SAMEA3262666
L3	SAMN31030282
L2	SAMN33010914
L3;L2	SAMN31673001
L4	SAMN20513182
L4	SAMN00015347
L4	SAMEA104398424
L3	SAMN07659910
L4	SAMEA1556816
L4	SAMN04396844
L2	SAMD00263788
L4	SAMEA1707767
L4	SAMN31673105
L3	SAMN31031342
L3	SAMEA1406034
L4	SAMN01908791
L2	SAMEA9069669
L4	SAMN05576907
L1	SAMEA12029294
L2	SAMEA95452168
L3	SAMN08892468
L2	SAMN21882826
L4	SAMN03453590
L2	SAMD00142839
L4	SAMN23235162
L4	SAMN21855947
L2	SAMD00117917
L4	SAMN27519782
L4	SAMN39090652
L1	SAMEA7526001
L2	SAMN13066752
L4	SAMEA7547623
L4	SAMEA7550230
L3	SAMN05806772
L4	SAMN33062037
L2	SAMN08376204
L1	SAMN31673437
L4	SAMN03161661
L2	SAMN12565751
L4	SAMEA1706662
L2	SAMN09090491
L3	SAMN19688016
L2	SAMEA11761482
L4	SAMEA104685089
L4	SAMN13568550
L2	SAMD00142504
L4	SAMEA9976675
L2	SAMEA1404021
L4	SAMEA3715712
L4	SAMEA3558201
L1	SAMN31673395
L4	SAMEA7546200
L4	SAMEA5606703
L4	SAMN40273064
L2	SAMEA104172420
L2	SAMEA3242446
L3	SAMEA1118931
L2	SAMN15772906
L2	SAMEA112801075
L4	SAMN27519692
L4	SAMEA5330420
L4	SAMEA7563315
L4	SAMEA112799250
L4	SAMEA104153470
L4	SAMN26038209
L3	SAMEA5561941
L4	SAMEA7549988
L2	SAMN02419631
L4	SAMEA112188914
L2	SAMN40030526
L2	SAMN05001042
L1	SAMN15228796
L4	SAMN09914711
La1	SAMN09725415
L4	SAMEA2297164
L4	SAMN21616984
L4	SAMN21616223
L4	SAMN07660285
L4	SAMN27028597
L2	SAMN02739536
L2	SAMEA3369662
L4	SAMEA5056408
L4	SAMEA112806420
L2	SAMN19688760
L3	SAMEA112806780
La1	SAMEA8939177
L2	SAMN21856449
La1	SAMD00023380
L2	SAMN10961324
L1	SAMN43535344
L3	SAMN31673503
L4	SAMN30958029
L4	SAMEA7546669
L4	SAMN06092251
L4	SAMEA104357586
La1	SAMN20482560
L4	SAMN08732334
L3	SAMEA7527647
La1	SAMEA5189732
L4	SAMN31423492
L4	SAMEA9977045
L4	SAMN33061920
L4	SAMEA112803961
L3	SAMEA14459894
La3	SAMN41724228
L4	SAMN08708882
L2	SAMN21856277
L1	SAMN19113482
L4	SAMEA9581535
L4	SAMN05918605
L4	SAMEA7545228
L4	SAMEA1119592
L4	SAMN18648259
L2	SAMD00603797
L2	SAMN13814028
L4	SAMN40655408
La1	SAMN10965975
L2	SAMEA2535201
L4	SAMN21983392
L4	SAMN37124212
La1	SAMEA104555687
L2	SAMN07236371
L2	SAMEA7560412
L4	SAMN19688693
L2	SAMN12565852
L2	SAMN27519515
L1	SAMEA3374845
L4	SAMN21885172
L4	SAMN34293964
L3	SAMN30962290
L4	SAMN16448913
L4	SAMEA2682785
L4	SAMN08626159
L4	SAMEA114236222
L1	SAMN41155000
L2	SAMN30543339
La1	SAMN08906557
L4	SAMEA104357537
L4	SAMEA1019029
L4	SAMEA3558881
L4	SAMN06092515
L4	SAMEA7551455
L4	SAMEA9977030
L2	SAMEA3420875
L3	SAMN04522010
L2	SAMEA7542283
L4	SAMN05916267
L2	SAMN14416926
L2	SAMEA7562495
L2	SAMEA7526756
L1	SAMN31672614
L2	SAMN19694123
L3	SAMEA113556465
L4	SAMEA114396009
L4	SAMEA7551770
L2	SAMN05576766
La1	SAMN08906709
L4	SAMN30185194
L2	SAMEA11934408
L4	SAMN21856133
L4	SAMEA3318374
L4	SAMEA7545898
L4	SAMEA104447184
L1	SAMEA2783189
L2	SAMN37124256
L4	SAMEA9976318
L1	SAMN13567995
L4	SAMN36639321
L4	SAMN12565533
L1	SAMEA7527451
La1	SAMN03300553
L2	SAMEA10030451
La1	SAMN06252147
L2	SAMN13735026
L3	SAMEA7526948
L4	SAMEA5975044
La1	SAMN06252081
L4	SAMEA112806688
L4	SAMN05577060
L4	SAMN19113352
L2	SAMN33010744
L4	SAMN31695750
L4	SAMN19688296
L3	SAMEA7548350
L4	SAMN19688341
L2	SAMN06092202
L1	SAMN31887160
La1	SAMN10966030
L4	SAMN40547112
L3	SAMN19845136
L4	SAMEA8718968
La1	SAMN18823633
L4	SAMN22014508
L2	SAMEA2534040
L4	SAMEA8616140
La1	SAMN03300216
L3	SAMEA13292053
L1	SAMN31031261
L4	SAMEA3671612
L1	SAMN26271079
L4	SAMEA112801098
L4	SAMEA5164273
L4	SAMEA113538028
L4	SAMEA112803580
L1	SAMN31887199
L3	SAMN09090624
L1	SAMN20693571
L4	SAMN17709374
L2	SAMN30158005
L1	SAMN40030932
L2	SAMN30157695
La3	SAMN34485437
L4	SAMN30157652
L4	SAMN36797010
La1	SAMEA3321826
L2	SAMEA7156587
L4	SAMEA112803884
L1	SAMEA112803421
L2	SAMN12565892
L1	SAMEA2783462
L4	SAMEA104362046
L4	SAMEA14460123
L4	SAMEA110241086
L1	SAMN43535135
L2	SAMN13264578
La1	SAMN06856066
L2	SAMEA7555401
L4	SAMN11053653
L2	SAMN06092697
L4	SAMEA7551391
L4	SAMEA7553954
L1	SAMN31031271
L2	SAMEA112805547
L2	SAMN43535511
L4	SAMEA7550071
L4	SAMN35220602
L4	SAMEA7553643
L4	SAMEA7551099
L4	SAMN13066623
L4	SAMN27519540
L2	SAMN06055522
L2	SAMEA5974954
L3	SAMEA1902638
L4	SAMEA112800380
L4	SAMEA7551947
L2	SAMN41191408
L3	SAMEA1397324
L2	SAMN31672725
L2	SAMEA1707327
L2	SAMEA112799308
L2	SAMN15772724
L6	SAMEA112250151
L4	SAMEA9976228
L4	SAMN18648207
L2	SAMEA10029911
L3	SAMEA1117635
L2	SAMEA1708382
L4	SAMN09715534
L4	SAMN06092134
L4	SAMEA10029770
L4	SAMEA1886036
L4	SAMN41148574
L4	SAMEA7542354
La3	SAMN33272070
L4	SAMN03648543
L4	SAMEA1019291
L4	SAMN08708869
L4	SAMN18118038
L4	SAMEA7423409
L4	SAMEA7541572
L4	SAMN41146812
L4	SAMN17254017
La1	SAMEA5189286
L2	SAMEA7563449
L4	SAMEA112183804
L4	SAMEA2682750
L4	SAMN15337156
L4	SAMEA112805358
L4	SAMN30543501
L4	SAMN07660028
L2	SAMN02585901
L2	SAMEA5164390
La1	SAMEA2400110
L4	SAMN08794982
L1	SAMN20693315
L4	SAMN07658209
L4	SAMN21856353
L1	SAMEA7527836
L4	SAMEA112183843
L4	SAMEA2533803
L2	SAMN07766145
L4	SAMN19688683
L3	SAMN33325436
L2	SAMN08626299
L1	SAMEA7526089
L2	SAMN30543644
L4	SAMN21593479
L2	SAMEA1404047
L4	SAMEA112806203
La1	SAMN18823746
L4	SAMN21855875
L4	SAMN05576960
L2	SAMEA112806426
L2	SAMEA5562447
L1	SAMN41061101
L1	SAMN07236455
L4	SAMEA7527618
L1	SAMN40030544
L2	SAMN05789052
L4	SAMEA7617403
L1	SAMN31673106
L2	SAMN35981881
L4	SAMN33243736
L2	SAMEA7526362
L3	SAMEA1569261
L2	SAMN36974192
L4	SAMN08708314
L4	SAMEA3558840
L2	SAMEA7156773
L4	SAMN19658117
L4	SAMEA1118578
L5	SAMEA6847622
L4	SAMEA3558269
L4	SAMN03648632
La1	SAMN10254861
La1	SAMN09284489
L4	SAMN35339916
L6	SAMEA14460423
L2	SAMN37847997
La1	SAMEA115526764
La1	SAMEA6359610
L4	SAMN31942598
L2	SAMD00117927
L4	SAMEA5562400
L2	SAMD00142764
L4	SAMN40273605
L3	SAMN31672934
L1	SAMEA112801798
L4	SAMEA7549611
L3	SAMEA1119761
L1	SAMEA11225771
L2	SAMN01908887
L4	SAMN17709339
L2	SAMEA7555816
L4	SAMEA110024204
L4	SAMEA1118076
L2	SAMN30543394
L4	SAMD00603615
L4	SAMEA9977119
L4	SAMEA112800429
L4	SAMEA7547672
L1	SAMEA104394607
L2	SAMN43535394
L1	SAMN41389403
L1	SAMN40030912
La1	SAMEA2400083
L4	SAMEA8742360
L2	SAMN40655317
La1	SAMEA7818933
L3	SAMN36619480
L4	SAMEA113555901
L4	SAMEA113537733
L2	SAMEA1877130
L2	SAMN14402164
L2	SAMEA2709690
L2	SAMN34294222
L1	SAMEA1119213
L1	SAMEA7528158
L4	SAMEA9976648
L4	SAMEA3446748
L2	SAMEA7553803
L3	SAMEA112800282
L2	SAMN06209995
L4	SAMN40273061
L4	SAMN31942670
L2	SAMD00029483
L4	SAMEA2534362
L4	SAMN05575997
L1	SAMN08436164
L4	SAMN21593466
L2	SAMEA2710719
L1	SAMN40030892
L4	SAMN17204649
L2	SAMN12565836
L2	SAMN31031463
L4	SAMN18118045
L2	SAMN31673342
L4	SAMEA2533875
L2	SAMEA7156769
L3;L2	SAMN40465824
L4	SAMEA3374926
L2	SAMEA11761564
L4	SAMEA2297180
L1	SAMN40030816
L3	SAMEA104390563
L4	SAMEA1688679
L2	SAMEA112298942
L3	SAMN26271070
L4	SAMEA7546725
La1	SAMN08906607
L3	SAMN03647494
L4	SAMEA9976556
L4	SAMEA5164334
L2	SAMN21856507
L2	SAMN15180463
L2	SAMEA1707329
L1	SAMEA5606695
L2	SAMEA4949542
L2	SAMEA112804340
L4	SAMN19688720
L4	SAMN30380959
L4	SAMN09756114
L4	SAMEA8718683
L4	SAMEA7560282
L2	SAMN09756152
L2	SAMN37848058
La1	SAMEA115526748
La1	SAMEA115506520
L2	SAMN31030462
L1	SAMEA7525556
L3	SAMN16522066
L4	SAMEA7553191
L4	SAMEA112806458
L4	SAMN22014585
L4	SAMN09914703
L1	SAMN41389712
L4	SAMN06008132
L4	SAMN08708182
L4	SAMN30380860
L4	SAMN07213046
L2	SAMEA7157534
L2	SAMN31806899
L4	SAMEA110037064
La1	SAMEA8939197
L2	SAMN33061901
L2	SAMEA7544363
L3	SAMN40031387
La1	SAMN03196555
L4	SAMEA112801448
L2	SAMN41390067
L4	SAMN02419647
L1	SAMN40032352
L4	SAMEA7550766
L4	SAMEA112750708
L3	SAMN31031417
L2	SAMN33062040
La1	SAMN09284600
La1	SAMEA5189448
L4	SAMN07659057
L1	SAMD00263669
L4	SAMN18648547
L4	SAMEA14459982
L4	SAMN22014401
L4	SAMEA3449651
La1	SAMEA8955398
L4	SAMN16078683
L1	SAMEA2782820
L4	SAMEA113538522
L4	SAMN18118099
L1	SAMN15180273
L1	SAMN31020413
L2	SAMEA112188790
L3	SAMEA7526944
L1	SAMN08436257
L4	SAMEA7554760
L4	SAMEA3671280
L1	SAMEA112800553
L2	SAMN20512850
L2	SAMN06209870
L2	SAMEA113556108
L4	SAMN05577356
L2	SAMEA112189006
L2	SAMEA7542255
L2	SAMD00179045
L4	SAMEA115163073
L2	SAMN34294267
L2	SAMN30547712
L4	SAMN22014455
La1	SAMN10247358
La1	SAMN18823855
L1	SAMEA7528557
L2	SAMEA1403780
L3	SAMEA111556230
L4	SAMEA112250025
L2	SAMEA1707337
L4	SAMEA112806788
L4	SAMEA112803987
L4	SAMEA2535161
L2	SAMN30952523
L4	SAMEA112803801
L4	SAMEA7541672
L2	SAMN30543425
L4	SAMEA7562984
L4	SAMN08612866
L4	SAMEA7563148
L2	SAMN12551374
L2	SAMEA2343228
L2	SAMEA7156441
L4	SAMN13382976
L4	SAMEA9977064
L2	SAMEA7527854
L2	SAMD00117836
L4	SAMN26037911
L3	SAMEA3442612
L2	SAMN03647560
L4	SAMN06010384
La1	SAMN23733175
L2	SAMN37527094
La1	SAMEA2400149
La3	SAMEA1707910
L2	SAMEA8718864
L4	SAMN41148555
L4	SAMEA6797818
L3	SAMEA1707889
L4	SAMEA1556628
L4	SAMEA13321167
L2	SAMEA7563940
L2	SAMN33756425
L1	SAMEA1119586
L4	SAMEA7528825
L4	SAMEA113538058
L4	SAMN21895617
L4	SAMEA7555992
L2	SAMN37848809
L4	SAMN07344698
L4	SAMEA5329277
L4	SAMEA112806162
L2	SAMEA7563052
L4	SAMEA112800658
L2	SAMEA3374826
L3	SAMEA1102283
L2	SAMEA10030442
L4	SAMN19657996
L4	SAMN12631633
L4	SAMN41148789
L3	SAMEA7549682
L4	SAMEA7553518
L4	SAMEA114663509
L4	SAMN21856086
La1	SAMEA5189990
L4	SAMEA112800437
La1	SAMN08906510
L4	SAMEA7545854
L1	SAMN06092133
L4	SAMN21856333
L2	SAMN37848076
L3	SAMEA1018842
L2	SAMEA104172653
L4	SAMEA3443171
La1	SAMEA5190031
L2	SAMN13937509
L4	SAMN08708836
L4	SAMN36834490
L4	SAMN34626726
L4	SAMN05916323
L4	SAMEA1903124
L2	SAMN05576436
L4	SAMEA112188798
L2	SAMN08379707
L3	SAMEA7563520
L4	SAMEA5570015
L4	SAMN11053706
L4	SAMEA9976238
L1	SAMN19113350
L4	SAMEA5164266
L4	SAMN16448914
L4	SAMN40273292
L2	SAMEA1688555
L2	SAMN35340150
L2	SAMEA7554017
L4	SAMN30158162
L4	SAMEA1018911
L3	SAMEA1101818
L4	SAMEA11934133
L4	SAMEA7280504
La1	SAMN40566615
L3	SAMN06473185
L2	SAMN21856174
L4	SAMN12347334
L4	SAMN02380698
L4	SAMEA1885898
La1	SAMEA2400180
L2	SAMN31581229
L4	SAMEA104446958
L2	SAMD00142722
L2	SAMEA7555337
La1	SAMEA114303736
L4	SAMEA9070651
L3	SAMEA13321322
L4	SAMN43534955
L4	SAMEA104718538
L3	SAMEA7524753
L4	SAMEA2533401
L2	SAMEA3392383
L4	SAMN36796938
L4	SAMEA2709781
L4	SAMEA7553901
La1	SAMEA5189871
L4	SAMN26271042
L2	SAMN04396875
L1	SAMN43535438
L2	SAMEA9069964
L4	SAMN08379909
L1	SAMN40031817
L2	SAMN28553643
L6	SAMEA2234995
L4	SAMEA3671563
L2	SAMN30556170
L3	SAMEA112804802
L4	SAMEA9196916
L2	SAMEA2711063
L2	SAMN17019886
L1	SAMN08436001
L4	SAMN30380872
L2	SAMEA7527406
L4	SAMEA3721537
L4	SAMEA3671474
L4	SAMN18118089
L4	SAMN05577420
La1	SAMN18823549
L4	SAMEA7551106
La1	SAMEA5189298
L2	SAMN05577670
L2	SAMEA1404043
L4	SAMN05276508
L4	SAMEA13119711
L4	SAMEA114236203
L4	SAMEA1397298
L4	SAMEA112801350
La1	SAMEA4946874
L3	SAMEA3404171
L4	SAMEA11961693
L4	SAMN09867675
L4	SAMEA7542379
L2	SAMD00142540
L2	SAMN15337227
L4	SAMD00117795
L4	SAMN40031364
L1	SAMN15228670
L2	SAMEA3182794
L4	SAMN31695759
L2	SAMEA11206833
L4	SAMEA104447017
L4	SAMEA113537831
L4	SAMEA7553826
L4	SAMEA110013464
La1	SAMEA8939203
L1	SAMEA11225802
L1	SAMEA2297034
L4	SAMEA104326164
L4	SAMN06008180
L2	SAMN41191422
La1	SAMN32818993
La1	SAMN09725652
L2	SAMEA7545390
L2	SAMN13813994
L4	SAMN36184027
L2	SAMEA9069935
L4	SAMN18117936
L2	SAMN09425812
L2	SAMN35340097
L4	SAMN08708782
La1	SAMEA6359633
L4	SAMEA8994032
L4	SAMEA7562169
L2	SAMN02419561
L2	SAMN06092414
L4	SAMEA7555757
L2	SAMEA2783056
L2	SAMEA3444535
L2	SAMD00142625
L4	SAMEA7554976
L4	SAMEA104708040
L4	SAMEA3356004
L3	SAMEA112803581
L4	SAMEA1530670
L1	SAMN36619517
L2	SAMEA5974966
L3	SAMEA1118606
L4	SAMN09090415
L4	SAMN11493572
L1	SAMN40030660
L2	SAMD00603684
L4	SAMEA6655971
L3	SAMN40030516
La1	SAMN24892054
L2	SAMD00603622
La1	SAMEA5189351
L2	SAMEA7560979
L4	SAMEA1569214
L1	SAMN08629441
L4	SAMEA7548275
L4	SAMN05915267
L4	SAMEA104446952
L4	SAMEA7550162
L2	SAMN15180454
L2	SAMEA95436418
L4	SAMEA112805180
La1	SAMN18823821
L4	SAMEA112805921
L4	SAMEA2682978
L2	SAMN00792120
L4	SAMEA112298920
La1	SAMN03300796
L4	SAMEA7552894
L2	SAMEA3176567
L2	SAMEA5282536
L3	SAMEA7548024
L4	SAMEA7548900
L1	SAMEA8718454
L4	SAMEA3558794
L4	SAMN40655420
L2	SAMN12565761
L1	SAMEA5561744
L3	SAMEA1117719
La1	SAMN09284470
L4	SAMN08629198
L2	SAMN04534876
L3	SAMEA7525999
L4	SAMN30959932
L2	SAMEA1403753
L3	SAMEA7526424
L3	SAMEA13292058
L4	SAMN13568357
L4	SAMEA5282512
L4	SAMEA112805792
L4	SAMN27519879
L2	SAMN30544000
L4	SAMN05577243
L1	SAMN28538092
L4	SAMEA7548668
L1	SAMN15228642
L2	SAMEA2783094
L4	SAMEA104398449
La1	SAMN06856022
L4	SAMEA8616213
L4	SAMN03647552
L4	SAMN13208089
L4	SAMEA1530918
L3	SAMN08912941
L4	SAMEA7157395
L2	SAMEA2682786
L2	SAMEA7561560
L2	SAMN35981625
L4	SAMEA2062275
L4	SAMN05577212
L4	SAMN20512522
L2	SAMEA7544698
L4	SAMEA7563106
L6	SAMEA5366619
L2	SAMEA13292004
La1	SAMEA5189971
L3	SAMEA8718842
L1	SAMN31673894
L4	SAMEA7563853
L4	SAMN08215285
L2	SAMEA9069912
L3	SAMEA1118587
La1	SAMN18823569
L4	SAMN18146628
L2	SAMEA2782830
L4	SAMEA113537197
L2	SAMEA7157222
L4	SAMEA7546544
L4	SAMEA7552348
L1	SAMN31030372
L4	SAMN24851348
L4	SAMEA104718767
L1	SAMD00263703
L1	SAMN37848518
L4	SAMN19687817
L1	SAMN31551428
L4	SAMN16448930
L2	SAMN30294517
L4	SAMN40466209
L4	SAMEA3375494
L1	SAMEA1117847
L3	SAMEA1117755
L2	SAMN15437349
L2	SAMEA1103112
L1	SAMEA7553958
L4	SAMN21855914
L1	SAMN40030572
L3	SAMEA7549205
L2	SAMN12551285
L4	SAMEA7526359
L4	SAMEA7552254
L2	SAMN40655227
L2	SAMEA9070391
L4	SAMN33325417
La1	SAMN18326051
L2	SAMD00603716
L2	SAMD00142762
L2	SAMEA7549910
L4	SAMEA112805477
L4	SAMEA7546606
L4	SAMN02586076
L4	SAMN26722397
L2	SAMEA112188855
L4	SAMEA3558503
La1	SAMN03300060
L4	SAMN16448894
L2	SAMN05575281
L2	SAMEA7280688
L2	SAMEA7157179
L1	SAMEA7526432
L4	SAMEA113537674
L4	SAMEA9977496
L2	SAMN06055828
L1	SAMEA1018958
L2	SAMN08379714
L1	SAMEA2782927
L2	SAMN10961391
L2	SAMN05576657
L1	SAMN02599165
L3	SAMN15772516
L2	SAMEA112800869
L4	SAMEA6474096
L2	SAMEA7561822
L2	SAMEA104600334
L2	SAMN32318058
L4	SAMN06010204
L4	SAMEA6455980
L1	SAMEA5977453
L4	SAMEA1485335
L4	SAMEA2534628
La1	SAMN13228939
L2	SAMEA7544375
L2	SAMEA9069998
L4	SAMEA13188693
L4	SAMEA110013011
L4	SAMEA3318435
L1	SAMN16521620
L2	SAMN37848423
La1	SAMN14518433
L4	SAMEA3220385
L1	SAMN30961444
L4	SAMEA7545683
L2	SAMEA7544356
L3	SAMEA7563205
L4	SAMN04407927
L4	SAMEA4744303
L1	SAMN10185885
L4	SAMN02585985
L4	SAMEA111556100
L2	SAMN08379811
L4	SAMEA7555538
L2	SAMN08626405
L4	SAMEA3448742
La1	SAMEA114804632
L4	SAMEA9425750
L2	SAMEA4949533
L2	SAMN06055542
L4	SAMN30958002
L6	SAMEA6456205
L2	SAMEA7157069
L2	SAMN20512720
L2	SAMEA2783036
L4	SAMEA14460192
L3	SAMN03648390
La1	SAMEA5189850
L4	SAMEA3374872
L4	SAMN08612806
L2	SAMEA7157405
L4	SAMN19688365
L4	SAMN18146389
L2	SAMEA7564142
L2	SAMN03225255
L4	SAMEA5562402
L2	SAMEA11761474
L4	SAMEA7553930
La2	SAMEA111518950
L2	SAMN33573819
L4	SAMN19728448
L4	SAMEA112801394
L2	SAMEA1530914
L4	SAMEA112804166
La1	SAMEA5189740
L4	SAMEA3281381
L1	SAMN08629585
L4	SAMEA7528296
L4	SAMEA112803589
L4	SAMEA112800728
L4	SAMN08215399
L4	SAMN19657989
La1	SAMEA4706607
La1	SAMEA5189597
L1	SAMEA113537511
L4	SAMN13637969
L4	SAMN02380629
L4	SAMN17204645
L4	SAMEA7563574
L2	SAMEA7542127
L4	SAMEA7552084
L4	SAMEA114236245
L4	SAMN36842283
L4	SAMEA114493551
L4	SAMEA5164132
L4	SAMEA104718843
L4	SAMEA112800404
L4	SAMN05576028
L2	SAMN31563980
L2	SAMEA4772850
L3	SAMN07658508
La1	SAMN18823562
L2	SAMN07236423
L2	SAMEA112825211
L4	SAMEA7545923
L4	SAMEA112806795
La1	SAMEA104555737
L1	SAMEA5561398
L2	SAMEA4753650
L4	SAMN40273720
L4	SAMEA2158347
La1	SAMEA5875816
L2	SAMN08709072
L4	SAMEA10030342
L4	SAMN05575497
La1	SAMN03300542
L3	SAMN39286719
L1	SAMN07660227
L4	SAMEA7555593
L2	SAMN30157675
L2	SAMEA104614455
L4	SAMEA7550277
L4	SAMEA4774486
L1	SAMN14417238
L4	SAMN30964502
L3	SAMEA104390503
L2	SAMN25888701
L4	SAMN40475225
L4	SAMN20525215
L1	SAMEA1405898
L4	SAMEA8741911
L4	SAMN33010777
L1	SAMN09625664
L3	SAMEA1904081
L2	SAMEA8741970
L2	SAMEA4441514
L2	SAMN37848844
La1	SAMEA104093448
L3	SAMEA3446424
L2	SAMEA5975165
L2	SAMEA2783080
L4	SAMEA7547164
L2	SAMEA113555976
L2	SAMN30543884
L2	SAMN36639319
L4	SAMN07658695
L4	SAMEA3671230
L2	SAMN33010759
L4	SAMN08214906
L4	SAMEA110175894
L2	SAMEA112298771
L1	SAMEA7526942
L1	SAMN03647833
L4	SAMN31673908
L4	SAMEA7315209
L2	SAMEA7525478
L4	SAMEA7562147
L2	SAMEA7560325
L4	SAMEA3671628
L4	SAMEA1707217
L1	SAMN31030150
L1	SAMN06092407
L4	SAMN17204660
L4	SAMEA5164490
L4	SAMEA113538567
L2	SAMEA5562004
L3	SAMEA5561404
L4	SAMEA104718515
L2	SAMEA7559995
L4	SAMEA3281394
L4	SAMN02231187
L4	SAMEA104362359
L2	SAMN02585940
L2	SAMN06055561
L4	SAMEA112804436
L2	SAMEA11761381
L2	SAMN30543509
L4	SAMN19728452
L1	SAMEA112800415
L3	SAMEA13321087
L2	SAMEA2534023
L4	SAMEA10030162
L2	SAMN13169641
L6	SAMN09090552
L2	SAMEA8719214
L2	SAMN09651611
L4	SAMEA104362103
La1	SAMEA5189246
L2	SAMN37738592
L4	SAMEA3437025
L3	SAMN31018848
L3	SAMEA1102297
L4	SAMEA11961665
L2	SAMEA5056433
L2	SAMEA5048160
La1	SAMN36338261
L2	SAMEA2534917
L1	SAMN31673028
L4	SAMEA112799139
L2	SAMEA8719189
L3	SAMEA7527112
L3	SAMEA1119929
L4	SAMN41146646
L1	SAMD00263789
L6	SAMN30963074
L2	SAMN15337224
L4	SAMEA2683133
L3	SAMEA7563876
La1	SAMN03300263
L4	SAMEA112804187
L2	SAMD00263776
L2	SAMEA3258485
La1	SAMN18357237
L4	SAMEA4753590
L4	SAMEA4798737
L4	SAMEA7547048
L4	SAMN13066640
L2	SAMN10961373
L4	SAMN34626968
L4	SAMEA110046397
L4	SAMEA4744266
L4	SAMEA3671428
L4	SAMEA2296997
L2	SAMN35981913
L2	SAMEA112825189
L1	SAMEA3400994
L4	SAMN19658077
L4	SAMEA9070098
L2	SAMN40983382
L1	SAMEA1886074
L2	SAMN25888605
L4	SAMEA2061317
L3	SAMEA1904105
L4	SAMEA113556460
L3	SAMN05276419
L4	SAMN28488199
L4	SAMEA3432814
L2	SAMD00589880
L1	SAMEA1397344
L4	SAMEA104718496
L3	SAMEA5228914
L2	SAMEA7560249
L4	SAMEA1118064
L4	SAMEA7546511
L2	SAMN37848764
L4	SAMN09090460
L4	SAMN04276687
L1	SAMN31672940
L2	SAMEA1403810
L3	SAMEA7551363
L4	SAMEA11934355
L4	SAMN11456864
L2	SAMEA7563459
L4	SAMN31674204
L2	SAMN30158122
L2	SAMEA112804445
L2	SAMN08912743
L2	SAMN06092628
L2	SAMD00603556
L4	SAMEA104718534
L2	SAMN08379947
L2	SAMN30543889
L4	SAMN19657403
L1	SAMN06091916
L2	SAMEA7526113
L4	SAMEA112250057
L2	SAMEA7555787
L4	SAMEA7548538
L1	SAMN09625632
L4	SAMN10905948
L4	SAMEA2533911
L4	SAMN18648274
L3	SAMN18498630
L4	SAMEA7545751
L2	SAMEA5048170
L2	SAMN38375898
La1	SAMN06855954
L4	SAMN05577321
L2	SAMEA112188834
L4	SAMEA5562274
L4	SAMN11250615
L4	SAMN22014588
L4	SAMEA1117580
L4	SAMN18118382
L1	SAMEA113556397
L2	SAMN07765943
L4	SAMEA8718486
L2	SAMN13051690
L4	SAMEA112250185
L2	SAMEA5561642
L4	SAMEA7561612
L4	SAMEA104362111
L4	SAMEA4744382
L4	SAMEA110241039
L1	SAMEA7525569
L3	SAMN07660353
L3	SAMEA961632
L4	SAMEA104447221
L4	SAMEA7553720
L4	SAMEA104447329
L2	SAMN31673052
L1	SAMN07236452
L4	SAMN09090591
L2	SAMN03246491
L4	SAMN04633281
L2	SAMEA7560159
L4	SAMN21857746
L4	SAMN30958012
L2	SAMN07766452
L4	SAMEA3558297
L4	SAMN05576069
L2	SAMEA1403979
L4	SAMEA3671354
L2	SAMD00142521
L2	SAMN19657561
L2	SAMEA7554079
L2	SAMN03653317
L2	SAMN30543934
L4	SAMN15773060
L2	SAMEA112188787
L4	SAMN03246662
La1	SAMN40031014
L4	SAMEA7550055
L4	SAMEA7552936
L4	SAMEA7553641
L2	SAMEA1103152
L2	SAMN41389744
L3	SAMEA2534165
L4	SAMEA7551329
L4	SAMN05577198
L2	SAMEA113556345
L4	SAMEA114236291
L2	SAMEA7555852
L1	SAMEA7563920
L2	SAMEA838034
L1	SAMEA3374835
L3	SAMN40465969
L4	SAMEA112805177
L1	SAMEA1877221
L2	SAMEA104600306
L4	SAMN04320428
L4	SAMN05918779
L4	SAMEA1118449
L2	SAMEA8741231
L1	SAMN04276791
L1	SAMEA1119664
L4	SAMEA7526745
L2	SAMN34030704
La1	SAMN03300829
La1	SAMN06252362
L2	SAMN36619390
L2	SAMN31673486
L2	SAMEA7156863
L2	SAMEA7156570
L1	SAMEA3392415
L2	SAMN12565822
L2	SAMN34294114
L4	SAMEA1403719
L4	SAMEA5164023
L2	SAMD00142640
L3	SAMEA7553398
L4	SAMEA3231291
L3	SAMEA7280229
L4	SAMEA2534138
L2	SAMN12565821
L4	SAMEA9976723
L2	SAMEA10030074
L4	SAMEA4041362
L4	SAMN40465818
L2	SAMN20525224
L4	SAMEA7547839
L2	SAMN40983313
L4	SAMEA9977273
L4	SAMEA7561513
L2	SAMN05575363
L4	SAMEA1045801
L3	SAMEA112803992
L2	SAMN06920118
L2	SAMEA3242482
L4	SAMEA10030175
L4	SAMN06703162
L1	SAMN07658422
L4	SAMEA7553819
L4	SAMEA110175895
L4	SAMN18650582
L3	SAMEA1118974
L1	SAMN03647804
L4	SAMN23765199
L4	SAMN03647144
L4	SAMEA8741961
L3	SAMEA5854714
L2	SAMN30543350
L4	SAMN30959935
L4	SAMN06010232
L1	SAMN31030505
L4	SAMN05575453
L4	SAMEA7280168
L2	SAMN09756060
L3	SAMEA7525924
L2	SAMEA7560892
L3	SAMEA1119446
L2	SAMEA7561159
L2	SAMN03647722
L2	SAMN15437368
L4	SAMEA1569315
L4	SAMEA9977363
L4	SAMEA110031474
L2	SAMN06920070
L4	SAMN08708301
L3	SAMEA1119765
L2	SAMEA7527994
L4	SAMN13568409
L3	SAMEA3721556
L4	SAMN38375957
L3	SAMEA7554875
L4	SAMEA3558803
L2	SAMEA2710745
L1	SAMEA112800757
L4	SAMN05915259
L3	SAMEA112803646
L1	SAMN34030618
L4	SAMEA1119127
L2	SAMN37848309
L2	SAMD00142805
L2	SAMN21857206
L4	SAMEA7561491
L4	SAMEA7555422
L1	SAMEA7129333
L3	SAMN40031477
L4	SAMEA3231704
L2	SAMEA7560434
L2	SAMN36639316
La1	SAMN10965983
L4	SAMEA7552482
L4	SAMEA104357490
L2	SAMEA5562142
L3	SAMN21616813
La1	SAMN09725502
L4	SAMN20525306
L4	SAMN12565681
L2	SAMEA104600272
L2	SAMN15772889
L4	SAMEA1530846
L2	SAMN07659771
L4	SAMEA1556576
L4	SAMN17254084
L4	SAMEA5163753
L4	SAMEA14460052
L4	SAMN06251238
L3	SAMN09090479
L1	SAMEA1876339
La1	SAMEA4846685
L4	SAMEA104357466
L2	SAMEA11761531
L4	SAMN07956608
L4	SAMEA7526015
L2	SAMN27519948
L4	SAMN33061976
L2	SAMN21896090
L4	SAMEA112803605
L1	SAMEA7550998
La1	SAMEA8955377
L4	SAMEA10030304
L2	SAMN21441812
L2	SAMN34293976
L2	SAMEA5975239
L4	SAMEA7545406
L2	SAMEA7157533
L4	SAMN37848223
L4	SAMN19688246
L4	SAMEA1397490
L4	SAMEA1119763
L4	SAMEA11961647
L3	SAMN21616360
L2	SAMN06091941
L4	SAMN12565520
L4	SAMEA2682836
L2	SAMEA9976972
L4	SAMEA5282384
L1	SAMN08629066
L1	SAMN28553678
L4	SAMEA112805933
L4	SAMN22014525
L3	SAMN25078784
L3	SAMEA7527770
L2	SAMN02402666
L4	SAMN40273683
L4	SAMEA112803319
L4	SAMN31942647
L1	SAMN31031061
L4	SAMEA3231617
L4	SAMEA3721546
L4	SAMEA9070397
L2	SAMN12551317
L4	SAMN40566501
L4	SAMN19113409
L2	SAMEA7525468
L1	SAMN13337522
L4	SAMN18117975
L2	SAMN03246200
L4	SAMEA112804312
L4	SAMN22014524
L4	SAMEA104614398
L4	SAMEA1688687
L2	SAMN38375951
L4	SAMN17019705
La1	SAMEA5189574
L1	SAMEA7528551
La1	SAMN18357215
La1	SAMEA4846775
L4	SAMEA112801688
L2	SAMN06092403
L4	SAMEA14460198
L2	SAMEA2783172
L4	SAMEA8994172
L4	SAMN40475096
L2	SAMEA7528180
L2	SAMN35339858
L2	SAMN14417016
L4	SAMEA104357506
L4	SAMN02586054
L2	SAMN41389857
L3	SAMEA13321328
L3	SAMN40030568
L4	SAMEA7549502
L2	SAMEA7544175
L1	SAMEA2710849
L4	SAMN37547147
L2	SAMN12551414
L4	SAMEA112801746
L4	SAMN34626650
L4	SAMN13567979
L3	SAMEA2399490
L2	SAMN08709249
L1	SAMN37848004
L2	SAMEA112799142
L2	SAMD00603666
L4	SAMEA7553301
L2	SAMEA113537954
L3	SAMN41146648
L4	SAMEA5076164
L4	SAMN03648985
L4	SAMEA113538382
L3	SAMEA14269228
L2	SAMN06920071
L4	SAMEA7541495
L4	SAMN17709416
L2	SAMN12551423
L1	SAMEA4753686
L4	SAMN19728388
L4	SAMEA112804747
L4	SAMEA112801986
L4	SAMN09402659
L2	SAMEA11761345
L6	SAMEA6872258
L2	SAMEA7561799
L3	SAMEA7541598
L2	SAMN43535208
L4	SAMD00178998
L4	SAMEA104718431
L2	SAMN17019995
L4	SAMN11250620
L3	SAMEA7554939
La1	SAMN08906690
L2	SAMN02414858
L2	SAMN13169472
L3	SAMN31673359
L4	SAMN13568414
L2	SAMN25234934
L2	SAMN08215148
L4	SAMN40475109
L4	SAMN03648710
L2	SAMEA4695124
La1	SAMEA6359684
L1	SAMN06091747
L2	SAMN34293807
L2	SAMEA2147081
L4	SAMN21983608
L2	SAMEA11206952
L4	SAMEA8718751
L4	SAMEA104447625
L1	SAMN26038136
L4	SAMN05575174
L4	SAMEA2709802
La1	SAMEA4946955
L2	SAMEA104144146
L1	SAMN08215352
L4	SAMN05276402
La1	SAMN08906423
L4	SAMN31017307
L3	SAMN31887280
L4	SAMEA1569368
L4	SAMEA1530829
L4	SAMEA9977281
La1	SAMEA8987105
L2	SAMN08709269
L2	SAMEA8741541
L2	SAMN09425778
L2	SAMN37848565
L2	SAMN03653302
L4	SAMEA7542131
L5	SAMEA2340876
L4	SAMN05918648
L2	SAMEA7528108
L4	SAMEA7549625
L2	SAMN40030458
L2	SAMEA7564024
L3	SAMEA3233434
L1	SAMN08436225
L4	SAMEA1556815
L2	SAMN03246374
L1	SAMEA7524837
L4	SAMN40947063
La1	SAMN27762224
L3	SAMN27761480
L3	SAMEA104390565
L3	SAMEA1885927
L1	SAMN41154913
L2	SAMN27519934
L3	SAMEA112806135
L4	SAMEA14460205
La3	SAMEA112799691
L2	SAMEA2533816
L4	SAMN13568275
L2	SAMEA7527534
L3	SAMEA1118740
L3	SAMN03648427
L4	SAMEA7545724
L4	SAMEA8742643
L1	SAMN31030338
L3	SAMEA3374749
L2	SAMEA7543968
L4	SAMN21857585
L4	SAMEA1886071
L1	SAMN16521458
L6	SAMEA14460501
L4	SAMEA9976232
La3	SAMN21856892
L1	SAMEA7527212
L4	SAMEA5569674
L2	SAMN35981884
La2	SAMN23583270
L4	SAMN17204694
L2	SAMEA5974932
L3	SAMEA112803777
L2	SAMN08626352
L2	SAMEA7563795
L2	SAMEA7541399
L4	SAMN02671169
L1	SAMEA7562232
L2	SAMN13169624
L4	SAMEA2711045
L4	SAMN05276558
La1	SAMN09725699
L4	SAMEA1119685
L4	SAMEA3558433
L4	SAMN05919647
L2	SAMN41146549
L4	SAMEA2782875
L4	SAMEA112803590
L2	SAMEA10030215
L2	SAMN03649039
L4	SAMEA9977232
La1	SAMEA114303746
L4	SAMEA1119946
L4	SAMN22014471
L2	SAMN07999039
L4	SAMEA1569119
L4	SAMEA3449409
La1	SAMEA7555225
L4	SAMN05575768
L2	SAMEA3715829
L2	SAMEA7527880
L4	SAMN31695782
L2	SAMEA7560593
L2	SAMN31031416
La1	SAMEA115506511
L4	SAMN08612853
L4	SAMN27519770
L4	SAMEA112188989
L4	SAMN41154519
L2	SAMN21983405
L4	SAMEA14460322
L2	SAMN17019914
L2	SAMEA2604712
L4	SAMN17019718
L4	SAMD00142978
L4	SAMEA7549922
L4	SAMN05276462
L4	SAMEA1707681
L4	SAMN35621873
L4	SAMEA3374815
L4	SAMN36639393
L4	SAMEA113538184
L1	SAMN31674247
L4	SAMEA4695189
L2	SAMEA7560889
L3	SAMEA7552331
L4	SAMEA112799207
L4	SAMN40566467
L4	SAMEA110013470
L2	SAMN19657701
L3	SAMEA3139859
L2	SAMN21236371
L4	SAMEA5569973
L4	SAMN35220638
L4	SAMEA4441554
L2	SAMEA7560340
L2	SAMN41148741
L1	SAMEA7562685
L4	SAMEA3671516
L4	SAMEA2533597
L4	SAMEA7563777
L3	SAMEA7528343
L3	SAMEA7555231
L4	SAMEA968081
L2	SAMN15773073
L2	SAMN06055895
La1	SAMEA4706614
L2	SAMEA7549144
L1	SAMEA104718544
L4	SAMEA12852625
L4	SAMEA112801304
L4	SAMN19728529
L4	SAMEA11008540
L4	SAMN40273411
L2	SAMEA2534301
L4	SAMEA110040817
L2	SAMN23765147
L3	SAMEA5562246
L2	SAMD00178602
L2	SAMN07236379
L2	SAMN21236129
La1	SAMN09725771
L4	SAMEA112806862
L4	SAMN31062681
L2	SAMN29944069
L3	SAMEA1556563
L4	SAMN22014453
L2	SAMN17020045
L2	SAMEA104600222
L6	SAMEA14460476
L2	SAMEA837936
L2	SAMN31673612
L2	SAMN06055658
L4	SAMEA104446918
L2	SAMEA11934166
L2	SAMEA112803652
L3	SAMEA13321044
L4	SAMEA7547036
L4	SAMN24851347
L4	SAMEA7525051
La1	SAMEA114303801
L2	SAMN30294465
L2	SAMN19657668
L4	SAMEA3374782
L3	SAMN06251260
L4	SAMEA114236218
La1	SAMN09284220
L4	SAMEA7551096
L2	SAMEA1404015
L2	SAMEA7527826
La1	SAMN18823820
L4	SAMN13091435
L4	SAMEA2534328
La1	SAMEA3321873
L4	SAMEA1530774
L4	SAMEA112804056
L4	SAMN30185247
L1	SAMEA1530716
L2	SAMEA5938969
L2	SAMN06092222
L2	SAMEA7541593
L4	SAMEA112805310
L4	SAMEA112183800
L2	SAMN37367932
L4	SAMEA3231717
L4	SAMEA112800859
L4	SAMEA7555875
La1	SAMEA7830683
L4	SAMEA3501102
L4	SAMEA104357585
L2	SAMEA7527270
L4	SAMN43535017
L3	SAMN26038077
L4	SAMN08612958
L3	SAMN09708353
L4	SAMEA2534854
L2	SAMN06210002
L2	SAMN15180423
L4	SAMN13568004
L4	SAMEA7546616
L4	SAMN09867629
L4	SAMN19657439
L2	SAMN33010790
L2	SAMEA9976650
L4	SAMN41148415
L4	SAMN13937479
L4	SAMEA112806975
L2	SAMEA7157441
L2	SAMEA10029964
La1	SAMN03300622
La1	SAMN05560193
L2	SAMD00142865
L2	SAMN39287197
L4	SAMEA7548402
L2	SAMEA112181515
L1	SAMEA104304864
L4	SAMN17019758
L2	SAMEA4680518
L1	SAMN31046500
La1	SAMN03300508
L4	SAMEA8741158
L2	SAMEA114663555
L4	SAMN12565596
L4	SAMN18118299
L4	SAMEA1903140
L2	SAMN06091952
L1	SAMEA14269079
La1	SAMEA5189689
L4	SAMEA4774459
L4	SAMEA7547828
L4	SAMN28553660
L4	SAMN31695765
L4	SAMEA14493285
L4	SAMN19687900
L2	SAMN15437369
L3	SAMEA104390540
L3	SAMEA7526117
L2	SAMN35981756
La1	SAMEA112803859
L2	SAMN08708895
L2	SAMN30158150
L4	SAMEA112799070
L4	SAMEA7548852
L2	SAMEA3392505
L4	SAMEA5163806
L2	SAMN17019963
L1	SAMN43535502
La1	SAMN09284340
L4	SAMEA1103139
L4	SAMN24851372
L2	SAMN31030395
L4	SAMN28537979
L4	SAMN24039598
L2	SAMEA7560668
L2	SAMEA2783579
L1	SAMEA112800326
L1	SAMN31673960
L4	SAMN22014473
L2	SAMEA7560694
L4	SAMEA7549326
L4	SAMEA7525931
L1	SAMN06056017
L4	SAMN12565543
L2	SAMEA10030103
L2	SAMN30986553
L4	SAMN41146625
L4	SAMN36849731
L4	SAMN31037905
L4	SAMEA5164244
L2	SAMEA7563053
L4	SAMEA7280574
L4	SAMEA12850754
L2	SAMEA114236098
La1	SAMN30950283
L4	SAMN18118281
L2	SAMEA7527082
L4	SAMEA113556007
L4	SAMN18146593
L1	SAMN40030594
L4	SAMEA104447386
L4	SAMN07373563
L4	SAMN34626852
La1	SAMN09725634
L4	SAMN02584647
L1	SAMEA1119228
L2	SAMN08709035
L2	SAMN21236199
L4	SAMEA5569670
L4	SAMN07373454
L2	SAMN05576808
L4	SAMN05576977
L2	SAMEA8718988
L4	SAMN05576249
L4	SAMEA2783500
L2	SAMN35981944
L2	SAMN12347359
La1	SAMEA5189450
L2	SAMEA7156564
L6	SAMEA14460464
L4	SAMEA2534530
L3	SAMEA7554874
L4	SAMEA5164156
L2	SAMN34294038
La3	SAMN42914083
L2	SAMN21978457
L2	SAMEA112799433
L4	SAMEA1397523
L1	SAMN03649068
L1	SAMN08436193
L2	SAMEA7542044
L4	SAMEA4888769
L4	SAMN34626681
L1	SAMEA1397304
La1	SAMEA4706520
L4	SAMN13568549
L2	SAMN20525275
L4	SAMEA5225299
L2	SAMN31019821
L3	SAMEA112799171
L4	SAMN09756208
L4	SAMN33010854
L4	SAMEA112799281
L4	SAMEA7546760
L3	SAMEA1117971
L4	SAMN06091989
La1	SAMN32818870
L4	SAMN21616683
L4	SAMEA7541768
L2	SAMEA7156828
La1	SAMN09812418
L3	SAMN36619426
L4	SAMN08637006
L4	SAMEA112800806
L2	SAMN03648332
L2	SAMEA7560088
L4	SAMEA7547114
L6	SAMEA7548498
L4	SAMEA7665563
L4	SAMEA2683096
L4	SAMEA112806334
L2	SAMEA112805555
L4	SAMEA104394417
L2	SAMEA1119047
L3	SAMEA1118502
L3	SAMN40566249
L2	SAMN30158159
L4	SAMN06010203
L4	SAMN03647901
L2	SAMN33860503
L2	SAMN31673288
L4	SAMN05172662
L1	SAMEA3450060
L4	SAMN05577311
L2	SAMEA7157067
L2	SAMN21978514
L4	SAMN19728391
L4	SAMEA104447558
La1	SAMN06855971
L2	SAMN31563979
L2	SAMN30158009
L2	SAMEA7555718
L2	SAMN35339830
L4	SAMEA3404133
L2	SAMN09651707
La1	SAMN03300684
L2	SAMEA9070085
L4	SAMEA8741594
L4	SAMEA7546503
L3	SAMN40031168
L4	SAMN03647148
L2	SAMN40655315
L2	SAMN07603277
L4	SAMN33062076
La1	SAMEA5189520
L3	SAMEA2710697
L4	SAMEA1556867
L4	SAMN14481332
L4	SAMEA7544554
L4	SAMN03647858
L4	SAMEA10030612
L4	SAMEA112804589
L4	SAMEA3401648
La1	SAMEA5189908
L2	SAMN27519705
L4	SAMEA2534666
L1	SAMEA7280206
L2	SAMN05001036
L3	SAMEA112801055
La1	SAMEA5189208
L4	SAMN40273518
L2	SAMN13264542
L4	SAMEA7545699
L2	SAMN40032138
L1	SAMN31673544
L4	SAMN10654107
L4	SAMN26343408
L2	SAMN13208015
L2	SAMN31581275
L4	SAMN13568447
L2	SAMEA7157024
L4	SAMEA104357496
L4	SAMEA1530837
L4	SAMEA3178929
L4	SAMN31942562
L3	SAMEA1119532
La1	SAMN13955600
L1	SAMEA2783214
L4	SAMEA113537886
L2	SAMN08732152
L2	SAMEA10030449
L4	SAMEA2783294
L2	SAMEA2709869
L2	SAMEA7156602
L2	SAMN22727845
L4	SAMEA8741622
L3	SAMEA7552091
L2	SAMEA5975184
L2	SAMEA1403689
L3	SAMN31887202
L2	SAMEA14493288
L1	SAMN07766447
L1	SAMEA7555448
L4	SAMN18118137
La1	SAMEA5189261
L4	SAMEA7564156
L2	SAMN08626414
L2	SAMN12551172
L4	SAMEA110053876
L2	SAMN41154460
L2	SAMN08379879
L4	SAMN30959968
La1	SAMN33843566
L1	SAMN40030555
L4	SAMEA9977652
L4	SAMN09425873
L4	SAMN43535566
L4	SAMEA3450022
L4	SAMEA7563595
L3	SAMEA13292019
L2	SAMD00035729
L4	SAMEA9976462
L4	SAMEA7547318
L2	SAMEA1403922
L4	SAMEA112803672
L4	SAMN26037991
La1	SAMEA5189557
L4	SAMN13022886
L4	SAMEA1118329
L2	SAMN03246277
L4	SAMEA112804668
L4	SAMEA112183845
L2	SAMEA7156606
L4	SAMN21856051
L2	SAMN06092528
L4	SAMEA2062062
L5	SAMEA3504609
L1	SAMN02585975
La1	SAMEA5190008
L4	SAMN28538071
L4	SAMN21879897
L1	SAMEA2783616
L3	SAMN27761584
L1	SAMN15228803
L4	SAMEA3404175
L2	SAMEA6451373
L2	SAMN07766350
L4	SAMEA104684955
L2	SAMEA7563396
L4	SAMEA7549103
L4	SAMN07373450
L4	SAMEA5164324
L2	SAMN30952534
La1	SAMN03300705
L2	SAMN07603308
L3	SAMEA2399485
L4	SAMN28538108
L1	SAMN40031675
L4	SAMN37848397
L2	SAMN15228664
L2	SAMN31034570
L1	SAMN06055912
L4	SAMEA8994276
L3	SAMEA1406001
L4	SAMEA7423448
L1	SAMEA7554817
L4	SAMN08732596
L4	SAMN09380077
La1	SAMN09725440
L4	SAMEA104447283
L2	SAMN19688590
L3	SAMN39287225
L2	SAMEA7564159
L2	SAMN03263138
L4	SAMN19688655
L2	SAMEA3401673
L4	SAMEA5562094
L2	SAMD00603966
L4	SAMEA112799408
L3	SAMEA112801028
L4	SAMN18146758
L4	SAMD00603820
La1	SAMN06252108
L3	SAMEA1485337
L2	SAMN36662634
L2	SAMN21856334
L4	SAMN13567929
L6	SAMEA14460340
L2	SAMEA6456278
L4	SAMN05575212
L2	SAMN07236502
L1	SAMN31031481
L2	SAMN05575258
L2	SAMN06056024
L4	SAMN03648766
L2	SAMEA5975400
L3	SAMEA1118478
L2	SAMN06055976
L4	SAMEA7561518
La1	SAMEA4706694
L2	SAMD00603522
L2	SAMEA6451298
La1	SAMEA112954377
L4	SAMEA3443368
L4	SAMN03647960
L4	SAMN37547197
L3	SAMEA7554646
L4	SAMEA110188672
L4	SAMN03246663
L4	SAMEA1018898
L4	SAMEA14269037
L6	SAMEA2533713
L2	SAMN25580631
L2	SAMN37848703
L4	SAMN08215337
L4	SAMEA104362462
L4	SAMN09685350
L4	SAMN20525018
L3	SAMEA7549472
L4	SAMEA1117811
L4	SAMN19688123
L2	SAMEA7543979
L2	SAMEA104600343
L4	SAMN33756262
L4	SAMEA3501076
L4	SAMN01925661
L4	SAMEA3232150
L5	SAMEA2794333
L4	SAMN31672831
La1	SAMN09725352
L4	SAMEA5543988
L4	SAMN08376301
La1	SAMN10965938
L4	SAMN08215353
L4	SAMN19687773
L4	SAMN20512718
L4	SAMEA3500996
L2	SAMN08795002
L2	SAMN36974137
La1	SAMN06252151
L2	SAMN30158290
L2	SAMEA7544213
L5	SAMEA6872401
L4	SAMEA112802002
L4	SAMEA7560816
L4	SAMEA1118367
L2	SAMEA112803288
L1	SAMD00263745
L1	SAMEA7527548
L4	SAMN19657751
L4	SAMEA1317658
L2	SAMN35339950
L4	SAMN05789036
L4	SAMN05577407
La1	SAMEA114303744
L4	SAMN40918796
L4	SAMN20693175
La1	SAMEA6359739
L4	SAMEA2682980
L3	SAMEA2399484
L4	SAMN17825552
L2	SAMN06209961
L1	SAMN31674048
L4	SAMN03647196
L4	SAMEA104394477
L4	SAMN05576322
L2	SAMN03653272
L1	SAMEA7525646
L4	SAMN31673758
L4	SAMEA7555105
L4	SAMN17918217
L2	SAMN15180424
L2	SAMN41148504
La1	SAMEA114862129
L4	SAMN04522071
L4	SAMEA3671327
L2	SAMN30543544
L2	SAMN07603338
L4	SAMEA104447165
L4	SAMEA7541419
L2	SAMEA104685102
L4	SAMEA9977460
L2	SAMN36662622
L4	SAMN30986567
L2	SAMN01908876
L4	SAMEA3457761
L2	SAMEA7560219
La1	SAMN33843441
L4	SAMN31030399
L4	SAMEA5662675
L1	SAMN08436122
L4	SAMEA114493531
L1	SAMN31674026
L4	SAMN08376105
L4	SAMEA7546824
L4	SAMEA7554842
L2	SAMN07999145
L2	SAMD00603883
L4	SAMN09914668
L4	SAMN08709234
L1	SAMEA3430689
L4	SAMN34257570
L4	SAMEA6064366
L2	SAMEA2343245
L4	SAMN30543660
L2	SAMN40465774
L4	SAMEA3875841
L2	SAMEA112188710
L2	SAMEA7555723
L4	SAMN41146846
L3	SAMN31551419
L2	SAMEA7560922
L2	SAMN17020002
L2	SAMN13937574
L2	SAMN37848759
L2	SAMN30158127
L2	SAMEA5975135
L4	SAMEA897780
L4	SAMEA5562369
L2	SAMN19688509
L3	SAMEA2062269
L4	SAMN31031344
L4	SAMN16966195
L4	SAMN13066653
L4	SAMN06010256
L4	SAMN08215046
L2	SAMN40623449
L4	SAMN30963233
L4	SAMEA2342310
L4	SAMEA7563674
L2	SAMEA9070650
L4	SAMEA5138313
L2	SAMN11619173
L4	SAMEA5561707
L1	SAMN08436035
L4	SAMN18175540
L4	SAMEA5282462
L4	SAMEA8994227
L2	SAMN06092069
L2	SAMN05576749
L4	SAMN14481447
L1	SAMN31031258
L2	SAMN41154499
L2	SAMN08626251
L4	SAMN40030918
L4	SAMEA11008651
L4	SAMEA104394468
L2	SAMN13937462
L1	SAMEA1708400
L4	SAMN02584677
L3	SAMEA7526553
L4	SAMEA7561684
L2	SAMN03246353
L2	SAMN03653285
L4	SAMEA9977650
L4	SAMN37547185
L2	SAMEA5975548
L4	SAMEA10029755
L4	SAMEA112804975
L2	SAMEA7563954
L4	SAMN31423474
L1	SAMN30962957
L4	SAMEA112183820
L1	SAMEA8989223
L2	SAMEA6153217
L2	SAMEA112189020
La1	SAMEA4706697
L4	SAMEA7553666
L4	SAMN05576702
L4	SAMN03225370
L4	SAMEA7548017
L3	SAMEA112799000
L4	SAMN40466206
L4	SAMEA1118893
L2	SAMEA1403849
L2	SAMN07956551
La1	SAMEA4946886
La1	SAMN32819333
L2	SAMN33756529
L4	SAMN19688310
L2	SAMN27028589
L1	SAMN35544011
L4	SAMN26038035
L4	SAMEA2783347
L4	SAMN02403466
L4	SAMEA112806227
L4	SAMN18648227
L2	SAMEA3392628
L3	SAMEA2296979
L4	SAMN05575951
L4	SAMN08376366
L4	SAMN43535265
La1	SAMN03300678
L3	SAMN07659554
L2	SAMN31031114
L2	SAMN06092311
L4	SAMEA113538191
L4	SAMN21616399
L4	SAMN23235174
L4	SAMEA112805581
L3	SAMEA5562420
L4	SAMN17254021
La1	SAMN09725420
L2	SAMN35340142
L6	SAMEA6872192
L3	SAMEA112803860
L3	SAMN09867619
L2	SAMEA112189099
L2	SAMN05576589
L2	SAMN10462598
L4	SAMN02584648
L4	SAMEA13119978
L2	SAMN03246328
L2	SAMN02628508
La1	SAMEA4846830
La1	SAMEA6359615
L2	SAMEA7526474
L2	SAMN21236282
L3	SAMEA7525276
L2	SAMN02584644
L2	SAMEA112805628
L4	SAMN35543993
L1	SAMN39286979
La1	SAMEA4846483
L4	SAMEA4798655
L4	SAMN20512754
L4	SAMN35220635
L1	SAMN43535133
L4	SAMEA2143411
L4	SAMEA1102645
L2	SAMN43535605
L4	SAMN05919610
L2	SAMN43535710
L2	SAMN08214766
L4	SAMN21616800
L4	SAMN05575076
L4	SAMEA3671526
L4	SAMEA113556183
L4	SAMEA9976224
L4	SAMN12825789
L4	SAMN19657333
L2	SAMN39286758
L4	SAMN07660419
L2	SAMN38375946
L4	SAMN22014479
L4	SAMEA8742188
L4	SAMEA112800780
L4	SAMN31695920
L4	SAMEA961645
L4	SAMN08913130
L4	SAMEA5561607
L4	SAMN32734030
L2	SAMEA95518168
La1	SAMN03199228
L2	SAMEA112806764
L2	SAMEA12617011
L2	SAMN15772543
L3	SAMEA7527155
L4	SAMN08143541
L4	SAMEA9976621
L3	SAMEA7280146
L1	SAMEA2710934
L4	SAMEA110037105
L4	SAMN35981703
L6	SAMEA14460412
L4	SAMEA2682684
L4	SAMN03648741
L4	SAMEA1117718
L2	SAMN13567993
L4	SAMEA7156705
L2	SAMEA7527556
L4	SAMN08215248
L4	SAMEA9581550
L3	SAMN28538053
L2	SAMN13066736
La1	SAMEA6360004
L4	SAMN40272984
L4	SAMN27519733
L4	SAMEA9976372
L4	SAMN19658020
L4	SAMN28552977
L4	SAMN19688711
L2	SAMEA7157451
L4	SAMN03647304
L4	SAMEA4772843
L4	SAMN03648661
L4	SAMEA113538107
L3	SAMN07660167
L2	SAMEA7563058
L3	SAMEA961631
L2	SAMEA7562942
L3	SAMEA7552278
L4	SAMEA104357584
L4	SAMN06010325
L4	SAMN21983476
L4	SAMN40273645
L2	SAMD00029500
L4	SAMN06055727
L2	SAMEA3243777
L4	SAMEA7617466
L2	SAMN06092530
L2	SAMEA9070642
L2	SAMN14416712
L4	SAMN34626618
L2	SAMEA1118569
L2	SAMEA112825176
L1	SAMEA7552000
L4	SAMN41146610
L1	SAMN19845110
L4	SAMN21616398
L4	SAMN31942651
L4	SAMEA112800139
L4	SAMN08732200
L4	SAMN13169499
L2	SAMEA104600242
L2	SAMEA7564319
L4	SAMN31423464
L4	SAMEA13119746
La1	SAMEA4846707
L2	SAMN31030294
L4	SAMEA5282372
L4	SAMEA110013488
L4	SAMEA7527031
L4	SAMN31674046
L4	SAMN18118190
L4	SAMEA9976525
L1	SAMN40030755
L2	SAMN21856489
L2	SAMN30157650
L4	SAMN28537926
L2	SAMEA7563420
L2	SAMN27519923
L4	SAMN30952798
L6	SAMEA6872404
L4	SAMEA112799824
L2	SAMEA5975240
L2	SAMEA7560830
L4	SAMN31063377
L4	SAMEA115163074
L2	SAMN35339995
L4	SAMN02350427
L4	SAMEA7549324
L1	SAMN43535368
L4	SAMN16448887
L4	SAMEA5056391
L1	SAMEA7315219
L4	SAMEA5561784
L2	SAMN40445359
L3	SAMEA1397518
L4	SAMN41389975
L4	SAMN40530437
L4	SAMEA104447249
L4	SAMEA7563407
L4	SAMEA7547706
L2	SAMN31030548
La1	SAMEA8955370
La2	SAMEA111518958
La1	SAMEA8987151
L4	SAMEA104172482
L2	SAMEA8719014
L2	SAMN12551343
L4	SAMN13568087
L4	SAMN19688221
L2	SAMN37848088
L2	SAMN43535496
L3	SAMEA7527065
La1	SAMN16605479
La1	SAMN03300648
L4	SAMEA7544677
L4	SAMN21856093
L2	SAMEA7542305
L1	SAMN31674006
L2	SAMN12551308
L3	SAMEA7563385
L2	SAMEA7280725
L4	SAMN06091808
L2	SAMN30158136
L1	SAMEA7560747
L4	SAMEA112805618
L4	SAMEA7552838
L4	SAMEA12852021
L2	SAMEA104600500
L4	SAMN03648063
L2	SAMN31674367
L2	SAMEA6451311
L4	SAMEA7561965
La1	SAMN18823736
L4	SAMEA2160833
L2	SAMEA9070181
L4	SAMN17709334
L4	SAMEA3671381
La1	SAMN03300750
L3	SAMEA112803890
L2	SAMEA7563340
L4	SAMEA112803804
L1	SAMN35544009
L4	SAMEA2534566
L2	SAMN40465795
L4	SAMN19657507
L2	SAMN21978445
L4	SAMEA112803939
L4	SAMN27763043
L4	SAMEA3558533
L2	SAMN21856464
L4	SAMN20513163
L1	SAMEA5562330
L4	SAMEA7552136
L2	SAMN35339850
L4	SAMEA7542099
L4	SAMN05919564
L5	SAMEA8113317
L4	SAMEA112806332
L4	SAMN05576267
L4	SAMEA113537262
L4	SAMEA9976321
L2	SAMEA10029956
L2	SAMN31673863
L4	SAMEA3402932
L4	SAMEA5164384
L4	SAMEA6456267
L5	SAMEA5366636
L4	SAMN04522076
La2	SAMN23583276
L2	SAMN08214829
L1	SAMEA2711001
L4	SAMN02403576
L1	SAMEA7526608
L3	SAMN40031260
L4	SAMN09402704
L4	SAMEA2534193
L4	SAMEA104357489
L3	SAMN03647287
L4	SAMN38670609
L4	SAMN08626421
L4	SAMEA7617386
L3	SAMN07658585
L2	SAMN34294205
L4	SAMEA2534591
La1	SAMEA7819047
L2	SAMN31581259
L4	SAMEA2143303
L2	SAMN30951065
L3	SAMN31525813
L4	SAMEA3671432
L4	SAMEA7555178
L2	SAMN34294142
L2	SAMEA10030298
L4	SAMN20525316
L2	SAMEA2683025
L1	SAMN40566436
L4	SAMN41154884
L4	SAMN07660082
L1	SAMEA7529108
L4	SAMN33756550
L2	SAMEA7561519
L2	SAMN10462562
L4	SAMN09402679
L2	SAMEA112802020
L2	SAMN34257491
L3	SAMN40030474
L2	SAMEA6990846
L4	SAMEA104362343
L4	SAMEA7552955
L6	SAMEA3359865
L4	SAMN31673739
L4	SAMN27519659
L3	SAMN26037941
L2	SAMN28538254
L4	SAMN00103120
L2	SAMN08214826
L4	SAMEA2709792
L2	SAMN15180485
L4	SAMN31030051
L4	SAMEA9977631
L1	SAMN31031088
L3	SAMN04396882
L1	SAMEA1707835
L4	SAMN18118198
L3	SAMEA13291943
L4	SAMEA5076085
La1	SAMN07340012
L4	SAMEA13188669
L4	SAMN31423423
L2	SAMN03648971
L4	SAMN31063372
L4	SAMN30957972
L3	SAMEA1118010
L4	SAMEA7561501
L4	SAMN18648188
L4	SAMEA961667
L4	SAMEA104357598
L2	SAMN34030591
L1	SAMEA11225629
L2	SAMEA11761529
L4	SAMN39287029
L2	SAMD00142681
L4	SAMEA1465940
L1	SAMN06092434
L4	SAMN07809406
L4	SAMEA2682789
L4	SAMEA9976917
L4	SAMN36842308
L2	SAMEA113555943
L4	SAMEA13292069
L4	SAMN07373576
L2	SAMN02419571
L2	SAMN19688101
L4	SAMEA1485323
L4	SAMEA2709711
L4	SAMN12825555
L4	SAMEA114236307
L4	SAMN08912988
L4	SAMN36797001
L4	SAMEA104362162
L4	SAMN39286810
L2	SAMN12565816
L4	SAMEA1688599
L2	SAMN10663230
L2	SAMEA3444492
L4	SAMEA7529230
L2	SAMN33010946
L4	SAMEA7561731
L1	SAMD00142414
L4	SAMEA7552224
La1	SAMN26814582
L4	SAMEA7551498
L4	SAMN07658184
L4	SAMN31063369
L4	SAMEA7129227
La1	SAMN09284159
L3	SAMEA1406033
L4	SAMEA1405961
La1	SAMEA3321904
L4	SAMEA112801848
L2	SAMN31220370
L4	SAMN07213047
L2	SAMN31674346
L4	SAMEA112188691
L4	SAMN30157877
L2	SAMEA6153168
L4	SAMN05576494
L4	SAMN09756299
L4	SAMEA8616371
L2	SAMEA112750773
L2	SAMEA113556309
L1	SAMEA14459848
L4	SAMN39090704
L4	SAMEA112802129
L4	SAMEA2147558
La1	SAMN09284142
L2	SAMD00142851
L4	SAMN19687803
L4	SAMN31695791
L2	SAMN33010894
L4	SAMEA3316432
L4	SAMN39286807
L4	SAMEA11206887
L4	SAMEA9977688
L4	SAMEA7545280
L4	SAMEA2535288
L4	SAMN08912732
L4	SAMEA7555056
L3	SAMEA3209550
L4	SAMEA7554613
L2	SAMN34293889
L1	SAMN41390225
La1	SAMEA7819046
L4	SAMEA95449918
L2	SAMEA1403910
L4	SAMEA9976903
L4	SAMN05575756
L2	SAMN15772932
L3	SAMEA7554308
L2	SAMEA2782962
La1	SAMEA5189467
L4	SAMN03246641
L4	SAMN31673088
L5	SAMEA2235022
L2	SAMN40273190
L2	SAMEA11761229
L2	SAMN05576889
L4	SAMN31030343
L3	SAMEA112799251
L2	SAMN41154598
L2	SAMEA7563470
L2	SAMN04276699
L2	SAMN08626096
L3	SAMEA112804299
L4	SAMEA3318381
L4	SAMN13637956
La3	SAMN34485441
L4	SAMEA7541716
L2	SAMEA11761491
L2	SAMEA7544204
L2	SAMEA2151129
L2	SAMN20525277
L2	SAMN27761666
L1	SAMD00117776
L4	SAMEA7544643
L1	SAMN40031124
L4	SAMEA113555936
L4	SAMEA5561553
L4	SAMN21617028
L2	SAMEA7542346
L1	SAMN13568294
L2	SAMN30543283
L2	SAMN08379833
L2	SAMEA10030033
L2	SAMN15437402
L2	SAMN01925698
L2	SAMN31020189
L2	SAMN20525087
L4	SAMEA9977633
L2	SAMN25186270
L3	SAMEA1397452
L4	SAMEA1101534
L4	SAMN08376101
L3	SAMEA7891377
L3	SAMN41389555
L4	SAMEA113538525
L2	SAMN21856512
L1	SAMN02599107
L2	SAMN08708573
L1	SAMN31674339
L4	SAMN18146622
L1	SAMEA2783582
L2	SAMD00178991
L4	SAMEA113555971
L2	SAMN13568218
La1	SAMEA8987098
L2	SAMEA104614454
L2	SAMN35339926
L4	SAMN03647965
L2	SAMN21236175
L2	SAMEA7560521
L2	SAMEA7564076
L4	SAMEA2534419
L4	SAMN08376340
L4	SAMEA114663539
L2	SAMEA7559932
L4	SAMN05575732
L4	SAMEA1708328
L3	SAMN08892555
L4	SAMN13568470
L4	SAMN33010938
L4	SAMN08376282
L2	SAMEA1707388
L3	SAMEA104718818
L2	SAMN02414987
L4	SAMN34030269
L4	SAMEA2533387
La1	SAMN03300196
L4	SAMEA104362415
L1	SAMN31564021
L4	SAMEA7560055
La1	SAMN31257361
L4	SAMEA7546041
L3	SAMN07660009
L4	SAMEA4744176
L3	SAMEA7315199
L4	SAMEA112806058
L4	SAMEA11008630
L4	SAMN03648051
L2	SAMEA7554663
L4	SAMEA113556509
L4	SAMEA112804525
L3	SAMEA5562098
L4	SAMEA4680488
L4	SAMN17253985
L4	SAMEA104027382
L2	SAMN19657272
L2	SAMN09399459
L4	SAMN05577369
L4	SAMN34626919
L4	SAMN40316618
L2	SAMEA5975441
L4	SAMN18146240
L4	SAMEA112803337
L4	SAMN30380903
L4	SAMEA1118461
L2	SAMN02403474
L4	SAMEA7553598
L3	SAMN03648319
L1	SAMN41146624
L4	SAMN40273419
L2	SAMN14416937
L4	SAMN31942654
L4	SAMEA104447319
L2	SAMN19688687
L2	SAMN36974184
L3	SAMN41146877
L2	SAMN40031984
L4	SAMN20693333
La1	SAMN10965952
L4	SAMEA5163938
L4	SAMEA1045780
La1	SAMEA112801887
L4	SAMEA3875791
L4	SAMN13567899
L2	SAMD00142489
L4	SAMEA897836
L1	SAMN02598967
L1	SAMEA7560872
L2	SAMN40655194
L4	SAMN11086778
L3	SAMN40031976
L2	SAMN30543298
L4	SAMEA7548321
L2	SAMEA112805085
L4	SAMN31031591
L4	SAMEA10029833
L5	SAMEA6847623
L2	SAMEA3715827
L2	SAMD00142861
L3	SAMEA7526958
L4	SAMEA7546437
L2	SAMN40273680
L4	SAMN08708194
L2	SAMN12347346
L4	SAMN30547677
L4	SAMN05577033
L4	SAMN05575851
L1	SAMN10185898
L4	SAMN08912796
L2	SAMEA3446549
L4	SAMN30990523
L2	SAMN34293903
L2	SAMD00142669
L1	SAMEA1708203
L4	SAMEA7555476
L4	SAMEA7617416
L4	SAMEA9976883
L2	SAMD00029559
La1	SAMN07339988
L3	SAMN25580639
L3	SAMEA112805078
L2	SAMN20525325
L4	SAMEA112805738
L2	SAMN15180213
L6	SAMEA6872190
L2	SAMD00029514
L4	SAMN19658078
L1	SAMN40465984
L4	SAMN19113246
L4	SAMN18146286
L2	SAMEA5542082
L4	SAMN27520149
L2	SAMEA13321204
L4	SAMN08732291
L1	SAMEA5228845
L2	SAMN25186325
L4	SAMEA113538575
L2	SAMN02586088
L4	SAMEA14460092
L4	SAMN34257600
L4	SAMEA1118763
L4	SAMEA7561749
L4	SAMN05918668
L4	SAMEA897904
L4	SAMEA2397579
L2	SAMN40983327
L1	SAMN02598973
L4	SAMEA12852571
La1	SAMN04386729
L2	SAMEA10030515
L2	SAMEA7280378
L4	SAMEA7555628
L4	SAMEA3671498
L4	SAMN31423428
L1	SAMN40566279
L1	SAMEA12029368
L2	SAMD00029561
L2	SAMN16078750
L4	SAMEA7526665
L4	SAMEA112806768
L2	SAMEA112801218
L4	SAMN21616253
L5	SAMEA6872384
L4	SAMN01908885
L4	SAMEA8719221
L4	SAMEA112805136
L3	SAMEA3449714
L3	SAMEA5561548
L2	SAMN38375903
L4	SAMN27519781
L4	SAMEA104447607
L4	SAMEA8616186
L4	SAMN35220614
L4	SAMN05576966
L2	SAMN27764243
L2	SAMEA5977376
L4	SAMN28553889
L4	SAMEA112805762
L2	SAMN20981865
L4	SAMN16377158
La1	SAMN32819144
L4	SAMEA5163932
L3	SAMEA3139856
L3	SAMEA7553248
L2	SAMN39286568
La1	SAMN09284374
L1	SAMN31672864
L6	SAMEA14460689
La1	SAMN09284546
L4	SAMN12913100
L4;L1	SAMEA1569095
L2	SAMEA112298960
L2	SAMN19688570
L4	SAMEA7702204
L4	SAMEA7702144
L4	SAMEA6591823
L2	SAMEA13120077
La1	SAMEA5189223
L4	SAMN19658148
La1	SAMN09725377
La1	SAMN10966013
L4	SAMEA104447100
L4	SAMN03647840
La1	SAMEA2400231
L1	SAMD00263678
L2	SAMN20512886
L3	SAMEA7553672
L4	SAMN21856004
La1	SAMEA5189403
L3	SAMEA7554902
L4	SAMEA104447423
L1	SAMN19845137
L2	SAMN15772899
L1	SAMN31031328
L4	SAMEA112806973
La1	SAMEA5875843
L3	SAMEA1018939
L4	SAMN34626619
L2	SAMN33860514
L4	SAMN09756221
L1	SAMEA7564164
L1	SAMD00263794
L1	SAMN09625657
L2	SAMN40566427
L4	SAMEA7563860
L3	SAMEA7548752
La1	SAMEA4706716
L2	SAMN37124295
L4	SAMEA2682838
L4	SAMEA7549204
L4	SAMN41148569
L2	SAMEA7559885
L2	SAMN34294019
L2	SAMEA11761484
L2	SAMEA10029898
La1	SAMEA8939170
L4	SAMN41148638
L1	SAMEA5562197
L2	SAMEA9070758
L4	SAMEA1569297
L4	SAMN13568034
L2	SAMN35339871
L2	SAMN37847940
L2	SAMN39286793
L2	SAMEA1102403
L2	SAMN12825753
L4	SAMEA7723140
L4	SAMEA112806877
L1	SAMN21885190
La3	SAMN41146822
L4	SAMN07659887
L3	SAMEA7552164
L4	SAMEA7280369
L2	SAMEA7553870
L4	SAMEA2534465
L2	SAMN31673884
L4	SAMN09402661
L4	SAMN08732519
L4	SAMEA14459941
L3	SAMN41154924
L3	SAMN26038194
L2	SAMN13568452
L1	SAMN31020426
L4	SAMEA7553972
La1	SAMN23522873
L2	SAMEA1903052
L2	SAMN30986578
L2	SAMEA7549147
L4	SAMEA2534320
L4	SAMEA104446911
L2	SAMEA7528938
L5	SAMEA112802102
L2	SAMEA7543951
L3	SAMEA5562240
L4	SAMEA2535233
L2	SAMN21856211
L4	SAMEA2845380
L4	SAMN08215132
La1	SAMEA5875831
L4	SAMN31018839
L2	SAMEA114236142
L3	SAMEA2061804
L4	SAMN27519761
L4	SAMN31942665
L1	SAMN37848025
L2	SAMEA12029268
L2	SAMN11338352
L4	SAMEA7551015
L4	SAMEA2534801
L4	SAMN27014732
L2	SAMEA2535246
L4	SAMEA1405900
L4	SAMEA112188756
L1	SAMEA7555645
L2	SAMEA3374940
L4	SAMN11493513
L4	SAMN16966033
L4	SAMEA787724
L1	SAMEA104718822
L4	SAMEA2535316
La1	SAMN32819317
La1	SAMN19694021
L3	SAMEA7528253
L3	SAMEA3449650
L2	SAMEA112803893
L3	SAMN40031909
L4	SAMN20512585
L4	SAMEA7561283
L4	SAMN07956585
L4	SAMEA5164133
L4	SAMN21855927
L3	SAMEA7524800
L2	SAMEA7527992
L4	SAMN08732422
L4	SAMEA1708386
L4	SAMEA9976373
L2	SAMN37848509
L3	SAMN03647529
L4	SAMEA7562402
L2	SAMEA3318429
L2	SAMN36974154
L4	SAMEA7157551
L4	SAMN03648904
L4	SAMEA112806129
L3	SAMN40465907
L4	SAMEA9976531
L2	SAMN15772787
L2	SAMN17170438
L2	SAMD00142798
L1	SAMEA1708254
L2	SAMEA112799589
La1	SAMEA5189965
L2	SAMN02360558
L4	SAMN09399438
L3	SAMEA7550005
L4	SAMEA2535065
L4	SAMN27520159
L4	SAMEA7547605
L4	SAMEA9976790
L4	SAMEA6064359
L3	SAMN40031961
L4	SAMEA7563600
L2	SAMEA9070563
La1	SAMN18823606
L4	SAMN03648927
L3	SAMN31423568
L4	SAMN28449021
L4	SAMEA7546189
L4	SAMN15567661
L2	SAMEA112803702
L2	SAMEA7526533
L4	SAMN18146718
La1	SAMN03300786
L3	SAMEA7529151
L4	SAMEA112801847
L4	SAMEA5569537
L4	SAMEA104398467
L4	SAMN27764289
L4	SAMN41812077
L1	SAMN07344648
L2	SAMEA7156426
L1	SAMEA7525578
L2	SAMN03647897
L2	SAMEA8718871
L4	SAMN37547177
L6	SAMEA14460485
L4	SAMN30157948
L4	SAMN02586071
La1	SAMEA7819024
L2	SAMN40707292
L4	SAMN11493597
L4	SAMEA104447163
L3	SAMN16522080
L4	SAMN18118260
L3	SAMN03648775
L4	SAMEA6797941
L2	SAMN30543833
L4	SAMN40273314
L1	SAMEA2297038
L4	SAMEA7554139
L4	SAMEA7545665
L2	SAMEA7157565
L4	SAMN22014631
L4	SAMN03648763
L4	SAMN30157965
L4	SAMEA5163761
L4	SAMEA8719276
L2	SAMEA114236148
L2	SAMEA1102628
L4	SAMEA104447685
L4	SAMN06052291
L4	SAMEA3558876
L4	SAMN09742448
L4	SAMEA104326177
L4	SAMEA7551823
L4	SAMEA112805192
L2	SAMEA7541857
L4	SAMN16550920
L1	SAMEA8989262
L4	SAMN09090518
La1	SAMEA8955396
L2	SAMN37848431
L4	SAMEA104447515
L3	SAMEA1904052
L4	SAMN02934414
L2	SAMN40273198
L6	SAMEA14460507
L4	SAMEA3447599
L1	SAMEA7526523
L4	SAMEA104718437
L4	SAMN21881840
L4	SAMN19728355
L4	SAMEA8616081
L4	SAMEA4744394
L2	SAMD00142770
L4	SAMN03246626
L4	SAMD00603885
L4	SAMN43535556
L2	SAMN21236131
L2	SAMN30950938
L4	SAMEA7541622
L4	SAMEA7555015
L2	SAMN20981869
L4	SAMN37279677
L4	SAMEA5138311
L4	SAMN01925645
L4	SAMN03649037
L3	SAMN40032276
L1	SAMN41148745
L2	SAMN08138595
L4	SAMEA7553669
L4	SAMN06008135
L4	SAMN08627270
L2	SAMEA112188754
L4	SAMN35982013
L2	SAMEA113556117
L1	SAMN41389816
L4	SAMN06055847
L4	SAMN37124230
L1	SAMN37847970
L2	SAMN21857026
L1	SAMN34030587
L2	SAMN06209989
L4	SAMN18175546
La1	SAMEA1019118
L4	SAMEA3231549
L2	SAMN03246475
L2	SAMN06055592
L3	SAMEA3512712
L2	SAMN08708684
L4	SAMEA2682811
L4	SAMN14481099
L4	SAMN05575042
L4	SAMEA95495668
L4	SAMEA7555159
L4	SAMEA112804529
L6	SAMN11492960
La1	SAMN00771609
L4	SAMEA7545514
L1	SAMEA1708353
L1	SAMEA2710809
L1	SAMEA7560860
L4	SAMEA7553820
L4	SAMEA112805507
L4	SAMEA5282522
L4	SAMEA1117593
L4	SAMEA2533509
L2	SAMEA2533806
L2	SAMEA7561113
L2	SAMD00142887
L4	SAMN40947001
L4	SAMEA113537625
L1	SAMN07236444
L4	SAMEA7554769
L2	SAMEA7546820
L4	SAMEA6875342
La1	SAMN32819180
La1	SAMEA5189385
L4	SAMD00117895
La1	SAMEA2400111
L2	SAMN31031142
L4	SAMEA1119279
L4	SAMEA112805545
L1	SAMN24579792
L4	SAMEA112800450
La1	SAMN09725590
L4	SAMN05576681
L4	SAMEA1119671
L4	SAMEA7549796
L4	SAMN31423444
L2	SAMN05576827
L4	SAMN11493599
L4	SAMEA2061810
L4	SAMN08215149
L2	SAMEA7280709
L1	SAMN04276726
La1	SAMN09725644
La1	SAMEA5189415
L4	SAMN05919609
L2	SAMN13264572
L4	SAMEA112804727
L1	SAMN43535144
L4	SAMEA1530906
L4	SAMN05575784
L2	SAMN05576778
L4	SAMEA112806399
L2	SAMEA3282734
L4	SAMN19657409
L4	SAMEA5164138
L4	SAMEA7157218
L4	SAMEA112804510
L2	SAMN40273475
L4	SAMEA3558758
La1	SAMN03300172
L4	SAMN19728423
L4	SAMEA1403806
L1	SAMN21616985
L2	SAMEA7541729
L4	SAMEA10029900
L4	SAMN12565694
L3	SAMN40031350
L4	SAMN18146603
L4	SAMEA113556230
L1	SAMN03225298
L4	SAMN36850032
L2	SAMN31220272
L4	SAMEA7157467
L2	SAMEA112806377
L4	SAMN40273564
L4	SAMN08215151
L2	SAMEA1688590
L4	SAMEA112803712
L4	SAMEA2534013
L2	SAMN06055899
L2	SAMN36662677
L1	SAMEA114757874
L4	SAMEA114625920
L2	SAMN40983415
L4	SAMEA2160937
L4	SAMEA11934250
L4	SAMEA3174686
L2	SAMEA7559982
L2	SAMN30547736
L1	SAMEA7549029
L4	SAMEA7553575
L4	SAMEA5282375
L2	SAMEA3414460
L4	SAMEA9976976
L4	SAMN02934437
L4	SAMEA3402870
L4	SAMEA2533623
L4	SAMN05577215
L2	SAMEA2343269
L4	SAMEA112750679
L3	SAMN40030476
La1	SAMEA8939127
L4	SAMN02364084
La1	SAMEA6359882
L4	SAMEA9977309
L2	SAMN06092137
L4	SAMN04633274
L1	SAMN08629029
La1	SAMEA5189312
L3	SAMN02414949
L3	SAMEA7526630
La1	SAMN03300150
L2	SAMEA2710776
L1	SAMEA112799358
L2	SAMN13813939
L2	SAMEA3340425
L1	SAMN03647124
L6	SAMN09425826
La1	SAMN14518361
L3	SAMN07658621
L4	SAMEA8616293
L4	SAMEA112804934
L4	SAMEA7157546
L4	SAMN02380664
L4	SAMEA7561846
L4	SAMN34999430
L4	SAMN08708777
L4	SAMN08708472
L1	SAMN26037986
L4	SAMEA7543891
L4	SAMEA5330413
L4	SAMN27764184
L1	SAMN16521437
L2	SAMEA7561135
L4	SAMEA7554925
L2	SAMN12825665
L2	SAMEA7564303
L2	SAMN33018155
L4	SAMEA112801209
L2	SAMEA7525102
L3	SAMEA3139829
L2	SAMN34294266
L2	SAMN02739571
L2	SAMEA112624893
L2	SAMN35339976
L2	SAMN07603331
L4	SAMEA113981290
L2	SAMN37738602
L4	SAMN12811523
L4	SAMN33062083
L4	SAMEA7547446
L4	SAMEA3451223
L4	SAMN40273410
L2	SAMN06473179
L4	SAMEA112800970
L4	SAMN41811948
L4	SAMEA14493338
L2	SAMN07956598
L1	SAMN43535137
La1	SAMN09284145
L4	SAMEA6649912
L2	SAMD00117880
L4	SAMEA7547661
L1	SAMN37847967
L4	SAMEA1405941
L1	SAMN14401563
L3	SAMEA7527813
L4	SAMN21857518
L2	SAMEA7527648
L4	SAMN41812154
L2	SAMEA112624895
L3	SAMEA961629
L4	SAMEA7546957
L3	SAMN16521774
L2	SAMN35981781
L4	SAMEA7546656
L2	SAMEA8742409
L4	SAMEA3445055
L4	SAMN06092303
L1	SAMN21616524
L2	SAMN31030105
L2	SAMEA7156857
L4	SAMEA3558729
L4	SAMEA7551367
L2	SAMN27519497
La1	SAMEA4706681
L4	SAMEA112624874
L4	SAMEA113538120
L4	SAMN13568305
L2	SAMN08708870
L2	SAMN35220596
L1	SAMN40031734
L4	SAMEA3715477
L4	SAMEA5561630
L4	SAMN19687935
L4	SAMN03648264
L2	SAMEA10030297
L2	SAMN41390125
L4	SAMN09756289
L4	SAMN05575908
L4	SAMEA7548345
L2	SAMN20524993
L4	SAMN17301426
L4	SAMN02934302
L2	SAMEA113556560
L4	SAMN11493551
L4	SAMEA7554156
L3	SAMEA1118314
La1	SAMN32819093
L2	SAMEA7547061
L2	SAMN21855857
L6	SAMEA2235057
L2	SAMN06920056
L4	SAMEA7554298
L4	SAMEA4441475
L2	SAMEA4032460
L4	SAMN00622920
L4	SAMN31695805
L4	SAMN08732277
L4	SAMN19694078
L2	SAMEA1118586
L4	SAMN08636965
L4	SAMEA7547000
L4	SAMN13937517
L3	SAMEA2709797
L4	SAMEA13120030
L4	SAMEA3671264
L2	SAMN07998935
L2	SAMEA7157649
L4	SAMEA3231589
L4	SAMEA5163913
L3	SAMN40031508
L4	SAMEA1117875
L2	SAMN21856245
L2	SAMN43535390
L4	SAMEA7550999
L2	SAMN38375936
L4	SAMEA112800562
L2	SAMN30547662
L4	SAMN00013304
L4	SAMN18146296
L4	SAMN04276806
L4	SAMEA113537591
L4	SAMN33756338
L4	SAMN20513029
L4	SAMEA3558328
L4	SAMEA2419075
L4	SAMEA3558351
L3	SAMEA112800480
L4	SAMEA9977209
L4	SAMN18118136
L4	SAMEA112805584
L4	SAMEA2534808
L2	SAMEA7563997
L2	SAMN02419565
L2	SAMN04385680
L1	SAMEA8989198
L4	SAMEA113556274
L4	SAMEA2072821
L4	SAMN08215035
L3	SAMEA1885982
L4	SAMEA6456270
L4	SAMN19728334
L6	SAMEA2340947
L4	SAMEA3404178
L4	SAMN02934328
L4	SAMN13568099
L3	SAMEA7547794
L4	SAMEA1101377
L4	SAMN31673750
L4	SAMEA7702088
La1	SAMN18357236
L4	SAMEA104357373
L2	SAMN07999017
L4	SAMN13637921
L2	SAMN27520085
L4	SAMN03647145
L4	SAMEA7526515
La1	SAMEA4706613
L2	SAMN01908803
L4	SAMN40655195
L4	SAMN09715549
L4	SAMN30543893
L3	SAMEA1118318
L2	SAMN07766268
L2	SAMN40031165
L4	SAMN03648928
L3	SAMEA1406136
L4	SAMN05575455
L2	SAMN41389348
L2	SAMEA9977359
L3	SAMEA104718868
L4	SAMEA7546259
L4	SAMN28548385
L4	SAMEA112801296
L4	SAMN33756298
L4	SAMEA112298797
L2	SAMEA7544622
L2	SAMN38375969
La1	SAMN23522868
L4	SAMEA1119483
L2	SAMEA112181534
L2	SAMN13814011
L4	SAMEA7551847
L3	SAMN03647303
La1	SAMN03300191
L4	SAMN31423567
L3	SAMEA1119218
L2	SAMN13208046
L4	SAMEA7526700
L4	SAMEA104718888
L2	SAMEA2534347
L2	SAMN33756519
L4	SAMN37547171
L4	SAMN13937405
La1	SAMEA104555720
L2	SAMEA6451365
L2	SAMEA7526457
L4	SAMN05577526
L2	SAMEA7545946
L4	SAMEA3242474
L3	SAMN31673431
L4	SAMEA23776168
L2	SAMEA1403996
L4	SAMEA10030177
L4	SAMEA104394536
L4	SAMEA112188818
L4	SAMEA13120046
L4	SAMN40030501
L4	SAMEA7551751
L4	SAMEA3697004
L4	SAMEA114493632
L4	SAMN27391434
L4	SAMN31695951
L4	SAMEA112801319
L2	SAMN08795270
L4	SAMN05576979
La1	SAMEA4809071
L1	SAMEA7553039
L3	SAMN03647420
L4	SAMN05576074
L4	SAMEA4798642
L3	SAMN03648219
L2	SAMN08376381
L2	SAMEA7564281
L4	SAMEA1405955
L4	SAMEA112804087
L3	SAMEA7529182
L4	SAMEA1485340
La1	SAMEA4846572
L3	SAMN31673406
La1	SAMN10254885
L4	SAMN31695780
L4	SAMEA11761420
L2	SAMEA7157382
L4	SAMN03647881
L4	SAMN08732189
L1	SAMN39287249
L4	SAMEA7546129
L4	SAMEA5561686
L2	SAMEA6655927
L4	SAMEA7546481
L4	SAMEA5569699
L4	SAMN21983521
L4	SAMEA7551098
L1	SAMN40032050
L4	SAMN40030963
L4	SAMEA113537999
L2	SAMEA7560285
L2	SAMEA8742615
L4	SAMEA9976440
L2	SAMN07766351
La1	SAMEA5875860
L4	SAMEA2533371
L2	SAMEA2710986
L4	SAMN13568781
La1	SAMN03300726
L2	SAMEA1102617
L3	SAMEA112805983
L4	SAMN12565509
L2	SAMN09090642
L2	SAMN34030720
L3	SAMN16521951
L4	SAMN33061970
La1	SAMN17004155
La1	SAMEA5189603
L1	SAMEA104718761
La1	SAMN03300378
L3	SAMEA7528777
La1	SAMEA5189927
La1	SAMN09725815
L2	SAMN15347466
L2	SAMN41389832
L2	SAMEA1403562
L4	SAMEA7547657
L4	SAMEA112806505
L1	SAMN06092283
L2	SAMN08708579
L4	SAMEA1101288
La1	SAMEA104555688
L4	SAMN25078235
L2	SAMEA14493165
L2	SAMN08629107
L6	SAMEA14460472
L1	SAMEA1118403
L4	SAMN19728542
L4	SAMEA1885951
La1	SAMEA114303735
L3	SAMEA7891419
L4	SAMEA2342372
L2	SAMN02360575
L2	SAMN09914626
L3	SAMEA5228902
L4	SAMN40655212
L2	SAMN07236370
La1	SAMEA5189382
L4	SAMN05916244
L2	SAMEA112624910
L1	SAMEA1117742
L4	SAMN04276820
L4	SAMEA7545430
L4	SAMN19657297
L2	SAMEA1102358
La1	SAMN32818793
L3	SAMN40032021
L2	SAMN08143522
L4	SAMEA1707897
L2	SAMN33062029
L4	SAMN21882549
L4	SAMN31423397
L2	SAMN30158244
L6	SAMEA7554690
L4	SAMN03649034
L4	SAMEA9976121
L4	SAMN05576692
L4	SAMEA2533464
L3	SAMEA1556644
L2	SAMEA10029957
L2	SAMN40465872
L4	SAMN03648625
L4	SAMEA7550615
L4	SAMEA13120029
L4	SAMEA1530891
L4	SAMN18146193
L2	SAMN05789086
L1	SAMN02599110
L2	SAMEA113555922
L1	SAMN31674361
L4	SAMN21881850
L4	SAMN20512638
L4	SAMN27519724
L4	SAMN03647172
L4	SAMEA2845372
L4	SAMEA112806661
L4	SAMN04522060
L4	SAMN19657823
L2	SAMEA8742291
L4	SAMN18118124
La1	SAMN09725589
L2	SAMN05576603
L1	SAMN21616518
L4	SAMEA2682675
La1	SAMEA7332210
L4	SAMN06579050
L4	SAMEA1556727
L2	SAMN37848444
L2	SAMEA2533559
L4	SAMEA1708354
L4	SAMEA110040818
L3	SAMEA13321312
L1	SAMEA104394547
L2	SAMN30951647
L4	SAMEA7555034
L2	SAMEA2710734
L4	SAMEA95489668
L4	SAMN15567684
L4	SAMEA104685051
L3	SAMN16522005
L4	SAMEA3303367
L2	SAMN07999117
L2	SAMN31674210
L2	SAMN06092097
L4	SAMEA2534407
L4	SAMN05575536
L2	SAMEA7157821
L4	SAMN40273500
L4	SAMN13169494
L4	SAMN00622925
L4	SAMEA112799361
L1	SAMN31031283
L6	SAMEA14460655
L4	SAMN37738642
L4	SAMEA7554093
L1	SAMN21616551
L2	SAMN34294069
L2	SAMEA7563948
L3	SAMEA1119733
L2	SAMD00142579
L3	SAMEA7526262
L4	SAMN08795102
L2	SAMN34294202
L4	SAMN31695964
L4	SAMEA1706676
L4	SAMEA104447280
La1	SAMN08906451
L1	SAMN40566207
L4	SAMEA1403802
L4	SAMEA1118936
L2	SAMN15437371
L4	SAMEA113537675
L4	SAMEA2682808
L4	SAMEA113555929
L3	SAMEA1904671
L4	SAMN34626662
L4	SAMEA112799953
L2	SAMN09756088
L2	SAMN30543138
L2	SAMEA5975270
L1	SAMN08215478
L4	SAMEA110046380
L4	SAMEA4744243
L6	SAMEA14460405
L1	SAMN28527324
L2	SAMEA112805027
L4	SAMEA112799774
L2	SAMN08376098
L4	SAMN07373368
L4	SAMEA104718607
L4	SAMN08376169
L4	SAMEA112806417
L2	SAMEA7562741
L3	SAMEA7563499
L1	SAMN14416775
L4	SAMN03648948
L4	SAMEA3671385
L2	SAMEA7617382
La1	SAMN14336445
L3	SAMEA1406103
L4	SAMEA7560999
L2	SAMN11179698
L2	SAMEA8741476
L4	SAMEA5561526
L4	SAMN40655448
L4	SAMEA8718433
L4	SAMEA9070580
L4;L2	SAMEA5282422
La1	SAMN03300463
L4	SAMEA104172483
L2	SAMEA7157611
L4	SAMN13568708
L4;L2	SAMEA5164163
L4	SAMEA3875842
L4	SAMN18648556
L4	SAMN31019809
L4	SAMEA7280629
L4	SAMEA114786368
L4	SAMN08215004
L4	SAMN17825562
L4	SAMEA5282401
L4	SAMN27763104
L3	SAMEA1101701
L6	SAMEA112189111
L1	SAMN41389762
L2	SAMN31672686
L2	SAMEA112804491
L2	SAMEA5164275
L4	SAMN31695698
L4	SAMN31695988
L1	SAMN16521632
L3	SAMEA7525210
L3	SAMEA104153455
L4	SAMEA7548247
L4	SAMN35981664
L4	SAMEA2397567
L4	SAMN26722361
L2	SAMN19688555
L4	SAMEA112803679
L4	SAMEA7545761
L4	SAMN08732174
L4	SAMEA104718806
L2	SAMEA1903188
L4	SAMEA3283874
L1	SAMN06481157
L3;L2	SAMEA7527666
L2	SAMN39286770
L1	SAMEA2783451
L1	SAMN16521473
L2	SAMEA112803495
L3	SAMEA1117739
L2	SAMEA3234146
L4	SAMN12126231
L3	SAMEA7554806
L2	SAMN31672761
L4	SAMEA104614427
L2	SAMEA7560666
L3	SAMN28106877
L4	SAMEA1530853
L2	SAMN10462527
L4	SAMN07373477
L2	SAMN16865088
L1	SAMN10663308
L2	SAMN03246594
L2	SAMEA7555280
L2	SAMN40032071
L4	SAMEA104394680
L4	SAMEA112805873
L4	SAMEA112800430
L4	SAMEA112802042
La1	SAMN31746260
L4	SAMEA5561432
L4	SAMN02419537
L1	SAMN43535115
La1	SAMEA4946938
L4	SAMEA5561475
L4	SAMN19113386
L2	SAMEA4695130
La1	SAMEA784395
L2	SAMN36639391
L3	SAMN40030747
L4	SAMEA7554303
L4	SAMEA1707302
La1	SAMN18823863
L4	SAMN19687888
L2	SAMN21236276
L1	SAMN31564006
L4	SAMEA13291950
L4	SAMN26038078
L1	SAMEA2785413
L4	SAMEA3270350
L4	SAMEA1688686
L1	SAMEA7561492
L3	SAMN03647647
L4	SAMN23038962
La1	SAMN42106844
L4	SAMEA7554242
L2	SAMN17019999
L2	SAMEA7526977
L4	SAMEA7548428
L2	SAMEA7528861
L1	SAMD00142387
L2	SAMEA2535278
L4	SAMEA112806118
L2	SAMN03246554
La1	SAMEA4706526
L2	SAMEA7526417
L4	SAMEA112805644
L1	SAMN20927504
L4	SAMEA7280157
L4	SAMEA104357656
L3	SAMEA7560143
L4	SAMN02380659
La1	SAMN03300810
L1	SAMN08435986
L4	SAMEA104718829
L3	SAMN40465904
L3	SAMEA1929761
L2	SAMN31046526
L4	SAMN19728401
La1	SAMEA114303706
L2	SAMN33756248
L1	SAMEA1530618
L4	SAMEA10029841
L4	SAMEA3234140
L2	SAMEA113537436
L4	SAMEA9581570
L2	SAMN17019859
L2	SAMN06092259
L4	SAMEA111556089
L4	SAMEA3715617
L4	SAMN35621638
L4	SAMN41154898
L4	SAMEA112249973
L2	SAMN20512475
L2	SAMN19135951
L4	SAMEA5662691
L1	SAMN31672943
L2	SAMEA112803192
L4	SAMEA1118392
L4	SAMEA1119265
L2	SAMN31581266
La1	SAMN10966153
L3	SAMEA7553934
L2	SAMEA7156581
L4	SAMEA7561774
L1	SAMN16521692
L4	SAMEA9977655
L3	SAMN40465894
L2	SAMEA1403779
L4	SAMN08214998
L4	SAMEA4744419
L1	SAMN08629125
L4	SAMEA112800236
L1	SAMN09708370
L4	SAMEA7554252
L1	SAMEA2533904
L4	SAMEA7547591
L4	SAMN08913031
L2	SAMEA8718881
L4	SAMN08162226
L4	SAMEA2342422
L4	SAMEA4753554
L1	SAMN03225281
L2	SAMEA7544192
La1	SAMN18823545
L4	SAMN31245771
L2	SAMN31673470
L1	SAMN36619388
L4	SAMEA10030487
L1	SAMEA2534913
L4	SAMN31423525
L3	SAMN41148902
L1	SAMN03647570
L4	SAMEA113537215
L2	SAMEA112803444
L2	SAMN12825641
L4	SAMEA7561213
L4	SAMEA3504622
L4	SAMEA112799804
L1	SAMN43535648
La1	SAMN32819040
L2	SAMEA7157026
L2	SAMN33010825
L4	SAMEA112800542
L2	SAMN27008390
L4	SAMEA7551436
La1	SAMEA4846683
L4	SAMEA114625891
L4	SAMEA112805990
L1	SAMEA2533581
L1	SAMEA1102235
L2	SAMN17019836
L2	SAMEA1119340
L2	SAMEA2682722
L2	SAMN12347358
L4	SAMN39287101
La1	SAMEA5800044
L4	SAMEA104362134
L4	SAMN41146514
L4	SAMEA12029312
L4	SAMEA7551442
L2	SAMN08708350
L4	SAMN08732294
L4	SAMEA3231639
L4	SAMN13568520
L1	SAMEA7554034
L4	SAMN40475242
L2	SAMEA9070151
L4	SAMN08215000
L4	SAMN10925186
L4	SAMN06092257
L1	SAMEA5561788
L1	SAMEA1118269
L4	SAMEA7552285
L2	SAMEA112804902
L4	SAMEA104447476
L4	SAMEA1118067
L3	SAMEA2533375
L2	SAMN31673081
L4	SAMEA112800785
L4	SAMN03648617
L3	SAMEA2533541
L4	SAMEA4798787
L3	SAMEA1485237
La3	SAMN13000330
L2	SAMEA6617404
L4	SAMEA11008548
L2	SAMN31673868
L4	SAMEA9977697
L2	SAMEA9070645
La1	SAMN32819259
L1	SAMN40032367
L3	SAMEA7551614
L4	SAMEA7549578
L4	SAMEA2297113
L2	SAMN40273177
L1	SAMEA7528146
La1	SAMEA1570982
L4	SAMN36619291
L1	SAMN31673637
L2	SAMN05576665
L3	SAMN36619402
L2	SAMN37848636
L4	SAMN08376218
L4	SAMN30294457
L4	SAMN03018393
L4	SAMEA7554324
L4	SAMN36842297
L4	SAMEA114625925
L4	SAMEA7545428
La1	SAMEA1117856
L2	SAMN35981690
L4	SAMEA13119806
L4	SAMEA113538381
L2	SAMEA9070512
L3	SAMEA7548882
L4	SAMEA5561498
L2	SAMN07766326
La1	SAMN32818801
L4	SAMN13568350
L4	SAMEA7527538
L4	SAMN05577445
L4	SAMN04522047
L2	SAMD00603752
L4	SAMN08795304
L4	SAMN19113399
L2	SAMN19688413
L2	SAMEA9976785
L4	SAMEA1556875
L4	SAMEA7525809
L3	SAMN02599053
L4	SAMN28538146
L3	SAMEA7553180
L4	SAMEA3715405
L2	SAMEA113538298
L4	SAMN08376378
L4	SAMN27761464
L2	SAMEA7560949
L2	SAMN12565864
L2	SAMEA7527545
L2	SAMEA104394509
L2	SAMN30543282
L1	SAMEA2783364
L4	SAMN08637051
L4	SAMEA104394635
L2	SAMN19687975
L4	SAMN21616746
L4	SAMN40655332
L2	SAMEA11761472
L4	SAMN18118348
L2	SAMN30543550
L4	SAMEA5938980
L4	SAMN08708169
L2	SAMN30543723
L2	SAMN14417281
L2	SAMN05575413
La1	SAMEA3321812
L2	SAMN31887325
L4	SAMN18146580
L1	SAMN31673345
L4	SAMEA110241024
L4	SAMEA7528691
L1	SAMEA2062271
L4	SAMN11179696
L4	SAMN17254011
L4	SAMN05577377
L2	SAMEA11934284
L4	SAMEA5561473
L4	SAMEA7552092
L4	SAMEA7550193
L2	SAMEA7560435
L2	SAMEA12616943
L2	SAMN08912870
L2	SAMEA14493253
L4	SAMEA9977211
L2	SAMN30157929
L3	SAMN40031249
L2	SAMN21856437
L4	SAMEA7525660
L4	SAMEA8994382
L4	SAMEA7550675
L4	SAMEA7545634
L4	SAMEA112805679
L3	SAMEA2297058
La1	SAMEA5875931
L4	SAMEA5163883
L2	SAMEA7544043
La1	SAMEA6359913
L4	SAMEA7562201
L4	SAMN03647316
L1	SAMN16521739
L2	SAMN33756265
L3	SAMEA104326169
L4	SAMEA4695207
L4	SAMEA7549320
L4	SAMEA112750765
L3	SAMEA1101882
L4	SAMN08732244
L4	SAMEA2072266
L2	SAMN05576453
L2	SAMEA3374901
L3;L1	SAMEA7526894
L3	SAMEA3451203
L4	SAMEA112801623
L4	SAMEA1118871
La1	SAMEA6359575
L3	SAMN07344665
L4	SAMN17204652
L4	SAMEA113537516
L3	SAMEA1708484
L1	SAMEA112800787
L4	SAMN35981869
La1	SAMN32819155
L1	SAMN06055435
L4	SAMN19658001
L4	SAMEA7549177
L4	SAMEA9976577
L2	SAMEA3421014
L4	SAMN34294150
L2	SAMEA104614432
La1	SAMEA4706767
L4	SAMN07344633
L4	SAMEA113538589
L3	SAMN31887236
L4	SAMEA7546510
L4	SAMEA1403653
L2	SAMN35339847
L2	SAMEA2533862
L4	SAMN21616738
L4	SAMN31672754
L2	SAMEA104600466
L4	SAMEA7550040
L6	SAMEA112799304
L2	SAMEA10029915
La1	SAMN09284454
L4	SAMN30957959
L4	SAMN28553604
L4	SAMN16448881
L2	SAMN31031197
L4	SAMN18146695
L4	SAMN21616350
L4	SAMEA5163696
L4	SAMEA7550491
L4	SAMEA114625965
L2	SAMEA7528349
L4	SAMEA1465964
L2	SAMEA4774491
L4	SAMEA13120088
L2	SAMEA7562472
L4	SAMN08376263
L1	SAMN31423548
L2	SAMN10663221
L4	SAMEA7549695
L2	SAMN07999072
L2	SAMEA11761410
L4	SAMN19728537
L4	SAMEA112804687
L4	SAMN20693205
L4	SAMN05575029
L4	SAMEA7552751
L2	SAMN33062005
L4	SAMEA112806733
L3	SAMN04396841
L4	SAMEA7561540
L4	SAMN13169638
L4	SAMEA4798809
L4	SAMN08383169
L4	SAMN06052278
L1	SAMEA7554913
L4	SAMEA1102417
L2	SAMN12551460
L2	SAMEA112806256
L4	SAMN30964751
L4	SAMEA104718463
L4	SAMEA3310082
L2	SAMEA968200
L2	SAMEA7562836
L4	SAMN10165358
L4	SAMN27519991
L4	SAMN12565644
L1	SAMN41389774
L4	SAMEA9976825
L1	SAMN06092216
L2	SAMEA7280716
L2	SAMEA7157334
L1	SAMN08629515
L2	SAMN02419536
L4	SAMEA104447645
L3	SAMEA7554243
L4	SAMN40273290
L4	SAMN39090685
L4	SAMN13568750
L1	SAMEA1688696
L2	SAMN37848635
L4	SAMEA112188670
L3	SAMEA7528265
L1	SAMEA3493144
L4	SAMEA1019068
L4	SAMEA112249981
L4	SAMEA112804851
L4	SAMN18118339
L4	SAMEA112804178
L4	SAMEA7563689
L2	SAMN15772855
L4	SAMN36797091
L1	SAMN08215100
L4	SAMEA7526462
L4	SAMN19728332
La1	SAMN18823728
L2	SAMEA1016044
L4	SAMEA113556486
L4	SAMEA6797906
L4	SAMN27520155
L4	SAMN40528878
L2	SAMEA7544669
L2	SAMN05576832
L4	SAMN00217114
L2	SAMEA7526764
L4	SAMN12565689
L4	SAMN05577319
L2	SAMEA7526769
L4	SAMEA2783498
L2	SAMN25778858
L4	SAMEA13321120
L4	SAMEA7547845
L1	SAMN08436237
La1	SAMEA6359708
L2	SAMEA7561475
L4	SAMN08214854
L4	SAMN33061938
La1	SAMN32819318
L4	SAMEA4798733
La1	SAMN09284107
L2	SAMN12551231
L2	SAMN36662708
L4	SAMEA3231544
L4	SAMEA9070566
L4	SAMEA7546291
L4	SAMN41390058
L2	SAMN07766056
L4	SAMEA7552082
L2	SAMN31030161
L2	SAMD00029504
L3	SAMN36619304
L2	SAMN10462537
L2	SAMN08143530
L2	SAMN43535252
L4	SAMEA8718759
L3	SAMN40032249
L4	SAMEA7548265
L2	SAMEA2710902
L4	SAMEA2533846
L4	SAMEA112803578
L3	SAMEA7527490
L4	SAMEA112806514
L4	SAMD00143028
La1	SAMEA7818954
L4	SAMEA3393044
L1	SAMN05806760
L1	SAMN43535433
L2	SAMD00603935
L4	SAMN06094080
L1	SAMEA7549381
L1	SAMN31673849
L1	SAMN40031600
L4	SAMEA113537353
L4	SAMEA3340431
L3	SAMN03648036
L4	SAMN05918694
L2	SAMD00142541
L4	SAMEA5562505
L3	SAMN41154954
L4	SAMEA104447338
L2	SAMN25180134
L4	SAMEA112806692
La1	SAMN10966089
L2	SAMEA3432808
L4	SAMN08708950
L1	SAMEA2710931
L3	SAMEA4441465
L4	SAMN28527847
L2	SAMEA1707366
L2	SAMN12825722
L1	SAMN19321412
L2	SAMN40465983
L4	SAMEA1119395
L4	SAMN40547117
L4	SAMEA3367273
L4	SAMEA10030608
L2	SAMEA112806285
L2	SAMEA5974961
L4	SAMN19688377
L3	SAMEA5561618
L4	SAMN07344675
L4	SAMEA7545875
L3	SAMEA1485394
L3	SAMEA112806520
L4	SAMN40655413
L4	SAMEA104684978
L2	SAMN08709092
L4	SAMN40655309
L2	SAMN08709297
L4	SAMN31030056
L3	SAMEA5626301
L4	SAMN31031533
L1	SAMEA2534342
L2	SAMEA2782877
L2	SAMEA7528021
L2	SAMEA7562843
L3	SAMEA7528986
L1	SAMN31031157
L4	SAMEA7551152
L2	SAMN37848655
L2	SAMEA112298777
L2	SAMN08732286
L4	SAMEA4501278
L2	SAMD00178976
L4	SAMEA3451355
La1	SAMEA5189896
L4	SAMEA104394580
L2	SAMEA112825192
L4	SAMN13568483
L4	SAMN13169440
L4	SAMN40566442
La1	SAMEA4846819
L4	SAMEA104718703
L2	SAMN02403450
L1	SAMN03647952
L4	SAMN03648593
L4	SAMEA1118156
L4	SAMN05916458
L4	SAMEA113556379
L3	SAMEA1929821
L2	SAMEA2710705
L2	SAMN20525143
L2	SAMEA1688651
L4	SAMEA104446994
L2	SAMEA12850736
L2	SAMEA3558359
L2	SAMEA9069821
L4	SAMN04633328
L2	SAMN08612976
L4	SAMEA5164439
L2	SAMEA7157662
L4	SAMEA104447257
L1	SAMN39287251
L1	SAMN41148779
L4	SAMEA7527195
L4	SAMEA7553423
L2	SAMEA2533657
L4	SAMN02380984
L4	SAMN18118216
L4	SAMEA5562189
L4	SAMEA3374807
L4	SAMEA104394677
L3	SAMEA1885973
L2	SAMN40566476
L4	SAMEA7423440
L4	SAMEA104362364
L4	SAMEA2534396
L2	SAMN19113104
L4	SAMN08708958
L2	SAMN06091992
L4	SAMEA7547838
L4	SAMN28538100
L2	SAMN22202926
L3	SAMEA3359390
La1	SAMN09284456
L4	SAMEA112800043
L4	SAMEA10030361
L2	SAMN35339846
L4	SAMEA7547891
L4	SAMN12347332
L2	SAMEA7280516
La1	SAMEA5189413
L1	SAMN40031522
La1	SAMEA115526758
L3	SAMEA3512760
L4	SAMN39286804
L2	SAMN06920040
L4	SAMEA1119741
L4	SAMN40655443
L2	SAMN25888687
L4	SAMN20693286
L4	SAMN12565560
L4	SAMEA2591382
L2	SAMEA7542371
L4	SAMEA7561273
L4	SAMEA5164474
L3	SAMEA1018890
L3	SAMN03647279
L3	SAMN39286937
L3	SAMN05575698
L2	SAMEA10030035
La1	SAMN03300852
L4	SAMEA110241087
L4	SAMEA9976279
L3	SAMEA5854690
L4	SAMN19657300
L4	SAMN13637908
L4	SAMEA114493561
L4	SAMEA2533656
L4	SAMEA7551110
L4	SAMEA7544233
La1	SAMN26814668
L2	SAMEA7546624
L2	SAMN01908816
L2	SAMEA7528458
L4	SAMN08709090
L4	SAMEA2297101
L4	SAMEA114493515
L4	SAMEA7563588
L2	SAMEA7525150
L4	SAMEA11961619
L2	SAMD00142671
La1	SAMEA114303769
L1	SAMN41154617
L4	SAMEA7546119
La1	SAMN06252330
L2	SAMEA8742283
L2	SAMN08626338
L2	SAMEA7563067
L4	SAMEA5164068
L2	SAMN02360581
L3	SAMN06579098
L4	SAMN18118016
L4	SAMEA5164255
L4	SAMN05576077
L4	SAMEA10030337
L4	SAMEA7545224
L4	SAMEA3558871
L2	SAMEA10029926
L4	SAMEA7542065
L2	SAMEA7553338
L4	SAMEA113537272
L4	SAMEA104447299
L4	SAMEA8718764
L4	SAMEA1019169
L2	SAMEA6617346
L4	SAMN08376163
L4	SAMEA8742292
L3	SAMEA7549784
L4	SAMN02934334
L4	SAMEA4744485
L4	SAMEA1019126
L4	SAMN30861646
L4	SAMEA3447607
L4	SAMN19688186
L2	SAMN15180297
L3	SAMEA7551451
L1	SAMN21616469
L4	SAMEA14460019
La1	SAMN09284261
L4	SAMN02848486
L4	SAMEA3404182
L4	SAMEA6153154
L4	SAMN19688239
L1	SAMN31030606
L3	SAMEA7528927
L4	SAMEA7546315
L1	SAMN36619318
L4	SAMEA8893105
L4	SAMEA3436390
L4	SAMN41389903
L4	SAMEA2682791
L2	SAMN41154802
L2	SAMD00142850
L4	SAMEA7528913
L2	SAMEA7562771
L4	SAMEA104684931
L1	SAMEA112800574
L2	SAMN35981660
La1	SAMEA4846810
L4	SAMEA7546113
L2	SAMN07998999
L2	SAMN19694203
L4	SAMN17709432
L4	SAMEA1886052
L4	SAMEA3443375
L4	SAMEA113538321
La1	SAMEA5189499
L4	SAMEA7561868
L2	SAMN31673207
L4	SAMEA1706671
L2	SAMEA7544113
L2	SAMN40983270
L4	SAMN18648538
L4	SAMN18117899
L4	SAMEA7550238
L4	SAMEA1485241
La1	SAMN30949859
L4	SAMEA104362237
L4	SAMN33062102
L4	SAMEA968077
L4	SAMN21616681
L4	SAMEA7545882
L4	SAMEA1118894
L2	SAMEA7560799
L4	SAMN09685315
L3	SAMEA1397284
L2	SAMEA2709703
L4	SAMEA7563756
L4	SAMEA3558589
La1	SAMN09725656
L4	SAMN07213074
L4	SAMN12565547
L2	SAMN43535446
L4	SAMN31423459
L2	SAMN05575071
L1	SAMEA113538263
L4	SAMN08795321
L2	SAMN05806781
L4	SAMN03246706
La1	SAMN18823825
L3	SAMN31674273
L3	SAMN39286630
L4	SAMEA897824
La1	SAMEA8955356
L4;L2	SAMN08637031
L4	SAMN19113164
L4	SAMN41812017
L4	SAMEA3671372
L4	SAMN08794975
L4	SAMN39090706
L2	SAMN35340047
L2	SAMEA13188760
La1	SAMN09284509
L1	SAMN31031606
L4	SAMN37124206
La1	SAMEA6359508
La1	SAMN09284098
L3	SAMN40030827
L4	SAMEA112805604
L3	SAMEA7527967
L4	SAMEA110175905
L4	SAMEA3404128
L1	SAMEA8989236
L1	SAMN31030288
L3	SAMEA112803561
L4	SAMEA3404174
L4	SAMN03648859
L2	SAMEA5974865
L4	SAMN02231118
L4	SAMN06849011
L4	SAMEA112298865
La1	SAMEA104093427
L4	SAMEA5056429
La1	SAMN22169409
L4	SAMEA7562118
L1	SAMN40032285
L4	SAMEA104362375
L4	SAMN19688113
L4	SAMN40031141
L3	SAMEA7561524
L2	SAMEA2535005
L2	SAMD00603749
L4	SAMN18648162
L2	SAMN15348076
L4	SAMN18118217
L4	SAMEA1118360
L4	SAMN31423447
La1	SAMN03300330
L2	SAMN08626015
L4	SAMN03648478
L2	SAMEA9976006
L4	SAMN41390216
L4	SAMN40273036
L4	SAMN40030768
L3	SAMEA7553625
L2	SAMEA7541430
L2	SAMN35981747
L4	SAMEA7552435
L4	SAMEA9976144
L2	SAMN17170430
L2	SAMN15772676
L4	SAMN05576005
L4	SAMEA3174285
L4	SAMEA5282473
L4	SAMEA7545167
L4	SAMEA6875310
L3	SAMN21616353
L4	SAMEA112803301
L4	SAMEA3558792
L4	SAMN18234348
L2	SAMEA5164349
L3	SAMEA7526188
L4	SAMN02350411
L4	SAMN13264561
L2	SAMEA7544409
L4	SAMN19688528
L2	SAMN06092517
L4	SAMN18118303
L4	SAMEA112189035
La1	SAMN32818857
L2	SAMN07331223
L2	SAMN25209756
L3	SAMEA7548198
L4	SAMEA1530858
L4	SAMEA112803330
L4	SAMD00029453
L4	SAMN40655162
L4	SAMN30962360
L3	SAMN04396878
L4	SAMEA112804065
L1	SAMD00178589
L4	SAMEA10030465
L4	SAMEA3671494
L4	SAMEA9976638
L2	SAMN12825947
L3	SAMN33325448
L2	SAMEA7564198
L2	SAMN15772952
L4	SAMEA7548474
L2	SAMN31220292
La1	SAMN03300555
L2	SAMEA7526174
L2	SAMN13568121
La1	SAMN03300713
L4	SAMEA113537209
L4	SAMN07659378
L4;L2	SAMEA115163067
L4	SAMEA104394602
L4	SAMN05575735
L4	SAMN36639416
L4	SAMEA7551424
L2	SAMEA10030474
L2	SAMEA7157358
L2	SAMN34257503
L4	SAMN19694231
L2	SAMN15337185
L4	SAMN30185174
L4	SAMEA110046378
L4	SAMN03648875
L2	SAMN12787886
L4	SAMEA1405964
L4	SAMN09090583
L2	SAMEA10030160
L2	SAMN40534606
L2	SAMN40983519
L4	SAMEA8616212
L2	SAMN08626164
L4	SAMEA3178932
L2	SAMEA2783037
L2	SAMN13264502
L2	SAMEA3432812
L2	SAMN37848730
L2	SAMN10593068
L2	SAMEA1403617
L4	SAMEA112801324
L2	SAMN39286562
L4	SAMN13568084
L4	SAMN31031346
L4	SAMN31696039
L1	SAMN15180205
L4	SAMEA113537633
L2	SAMN34294137
L3	SAMEA7527020
L4	SAMN28538209
L4	SAMN30950578
L4	SAMN30827189
L4	SAMN13568112
L4	SAMEA2660976
L2	SAMEA7544403
L4	SAMEA2661007
L4	SAMEA7547008
L3	SAMN08892417
L2	SAMEA7157717
L4	SAMN05575633
L4	SAMEA7528490
L4	SAMN40030495
L2	SAMEA4772825
L4	SAMN03647799
L2	SAMEA7156693
L4	SAMEA113537581
L4	SAMEA112181537
L4	SAMEA7551510
L2	SAMN31674084
L4	SAMEA13119810
L4	SAMEA9976581
L4	SAMN40273705
L1	SAMEA7561564
L1	SAMN31031316
L4	SAMEA3558723
La3	SAMN33272087
L2	SAMN41389870
L2	SAMEA10030066
L4	SAMEA104362049
L4	SAMEA5164356
L2	SAMN08708333
L3	SAMN08912806
L2	SAMEA7542288
L2	SAMN12551232
L1	SAMEA1019198
L4	SAMEA7552172
L4	SAMEA13119718
L4	SAMEA7553167
L2	SAMN08892567
L2	SAMN07978260
L2	SAMEA5569581
La1	SAMEA4846461
L4	SAMEA7548651
L4	SAMEA1530773
L4	SAMEA3501081
L4	SAMN28538074
L4	SAMEA7547396
L2	SAMD00263659
L2	SAMN05575276
L2	SAMEA12850710
L4	SAMEA8742642
L1	SAMN09625666
L2	SAMEA7525753
La1	SAMEA4846538
L3	SAMN19845174
L4	SAMEA1118331
L3	SAMEA7562392
L2	SAMEA8741673
L4	SAMEA8994191
L4	SAMEA1119711
L4	SAMEA115163108
L1	SAMN10185883
L1	SAMN14401556
L4	SAMEA7554725
L4	SAMEA7702089
L4	SAMEA112801384
L4	SAMEA1556574
L4	SAMN08709062
L2	SAMEA1016165
La1	SAMN10219708
L1	SAMN40030927
L4	SAMEA7547153
L4	SAMN11053649
L4	SAMEA104398440
L2	SAMN27519895
L2	SAMN19688060
L3	SAMN39286715
L4	SAMEA3558261
L4	SAMN08708525
L5	SAMEA3504598
L2	SAMEA7550285
L2	SAMEA7560916
L4	SAMN19657610
L4	SAMN16377153
L4	SAMN02403502
L1	SAMN31030563
L2	SAMEA1117941
L4	SAMEA2342454
L1	SAMN31031052
L4	SAMEA1119562
L4	SAMN11053739
L2	SAMN41389802
L2	SAMN31220341
L4	SAMEA7553101
L4	SAMN09867625
L2	SAMN40983286
L4	SAMEA112804098
La1	SAMEA4846700
L2	SAMN30543958
L4	SAMEA4473389
L4	SAMN08708408
L4	SAMEA9976583
L2	SAMN15772754
L4	SAMEA3449390
L4	SAMEA1556707
L2	SAMEA112250107
L1	SAMN31673294
L4	SAMEA113538293
L4	SAMEA2177701
L2	SAMN07658886
L2	SAMEA4949543
La1	SAMEA112850774
L4	SAMEA2040668
L2	SAMEA5076077
L4	SAMN31672961
L2	SAMEA7541860
L1	SAMEA3442609
L4	SAMN13568060
La1	SAMEA6359931
L2	SAMEA6655931
L4	SAMN19728384
L1	SAMN06092604
L4	SAMEA112804665
L1	SAMEA2783368
L4	SAMN26343412
L4	SAMEA104447012
L2	SAMEA7560540
L4	SAMEA9976360
L3	SAMEA2081336
L1	SAMN07766365
L4	SAMN12126191
L2	SAMN06092265
L4	SAMN19728330
L4	SAMEA3558120
L4	SAMEA104362471
L3	SAMEA7527537
L4	SAMN27519951
L4	SAMN02414939
L3	SAMEA112803278
L4	SAMEA112804262
L2	SAMEA7525727
L2	SAMEA6655928
L2	SAMEA7526318
L2	SAMD00117928
L2	SAMN21857524
L4	SAMN13568734
L4	SAMN31031214
La1	SAMN10966021
L4	SAMN00015365
L6	SAMEA112250179
L4	SAMEA4774526
La1	SAMN09725490
L4	SAMN19694225
L4	SAMN40983291
L4	SAMEA1118727
L4	SAMEA9581556
L2	SAMEA113538419
L4	SAMN09425759
L4	SAMEA7542318
L2	SAMN40273080
L4	SAMEA112250097
L2	SAMEA7526859
L1	SAMN19113364
L2	SAMN20693199
L4	SAMEA7555903
La1	SAMEA5875821
L4	SAMN36184038
L4	SAMN36716640
L4	SAMEA112750650
La1	SAMEA6359934
L2	SAMN12551500
L4	SAMN09867630
L3	SAMEA7526440
L4	SAMEA7547173
L4	SAMN06849041
L2	SAMN08709120
L3	SAMEA3558679
L4	SAMEA112803609
L2	SAMEA7562064
L4	SAMEA5569925
L4	SAMEA14460240
L4	SAMEA1403805
L4	SAMN32042286
L4	SAMN05576674
L4	SAMEA114236259
L4	SAMEA112806209
La1	SAMEA4846607
L4	SAMEA7548369
L4	SAMEA5163727
L4	SAMEA113538159
L6	SAMEA14460534
La1	SAMEA6359741
L2	SAMEA2533976
L4	SAMEA104027301
L4	SAMEA112801583
L4	SAMN05575816
L4	SAMEA112801925
L4	SAMEA7555939
L4	SAMN06008122
L2	SAMN35981644
L6	SAMEA2534298
L2	SAMEA3178852
La1	SAMN13961780
L1	SAMEA1119385
L3	SAMEA7526843
La1	SAMN09725335
L4	SAMEA2342434
L2	SAMEA5561867
L2	SAMN07281455
L2	SAMN07766196
L2	SAMN03653257
L2	SAMN33860528
L4	SAMEA7544161
L4	SAMN25078172
L4	SAMN18146554
L4	SAMEA7549632
L4	SAMN19687953
L1	SAMEA4753622
L2	SAMN12565878
L2	SAMN40273121
L4	SAMEA10242743
L4	SAMEA7545635
L2	SAMN09090405
L4	SAMEA113556180
L4	SAMEA10030216
L4	SAMEA4744170
L1	SAMN06092021
L4	SAMEA3512750
L2	SAMN29944033
L2	SAMEA8741538
L1	SAMN31038506
La1	SAMEA4706679
L4	SAMEA113584042
L4	SAMEA2534139
L3	SAMEA5562043
La1	SAMN06252192
L2	SAMEA7156638
L2	SAMN08708150
L2	SAMN20525288
L1	SAMN06055549
L4	SAMN07373378
L4	SAMEA3281392
L4	SAMEA14493384
L2	SAMN12551432
L4	SAMEA13321257
L4	SAMEA3715539
L2	SAMN39286769
L4	SAMEA2534617
L2	SAMN01908812
L4	SAMEA112188765
L4	SAMN34030267
L4	SAMEA5561859
L4	SAMN09914693
L2	SAMEA112806950
L2	SAMEA7543878
L4	SAMEA7552648
L4	SAMN37738636
L4	SAMEA112803492
L4	SAMN05576397
L4	SAMN33062103
L4	SAMN30556190
L4	SAMEA9976266
L4	SAMN12551258
L4	SAMEA2533436
L4	SAMEA112799683
L2	SAMEA2782973
L4	SAMEA114663544
L4	SAMN31695748
L3	SAMN02598996
L2	SAMN02350409
L4	SAMN28538085
L4	SAMN02584674
L4	SAMEA7550597
L4	SAMEA3501005
L2	SAMN27519933
L3	SAMEA104718862
L4	SAMEA1117567
L2	SAMN03015963
L4	SAMEA2159585
L4	SAMN06209867
L2	SAMN32938651
L3	SAMEA112805998
L2	SAMN31672693
L4	SAMEA11961609
L3	SAMEA7528215
L4	SAMN07373485
L2	SAMN17020031
L4	SAMN08795075
L4	SAMEA7526376
L4	SAMEA112189067
L4	SAMEA1117664
L1	SAMN07766459
L2	SAMEA5561645
L2	SAMEA7563409
L3	SAMEA112803321
L4	SAMN31695872
La1	SAMN26814665
L4	SAMN13382979
L4	SAMEA9196872
L4	SAMN07344673
L4	SAMEA4680484
L4	SAMN30957941
L1	SAMEA2711044
L4	SAMN30380848
L4	SAMN40547135
L4	SAMEA7546787
L4	SAMN25078174
La1	SAMN14518416
L4	SAMEA7562328
La1	SAMN33843473
L1	SAMN16521521
L1	SAMN41146689
L4	SAMEA110024211
L3	SAMEA7280196
L3	SAMEA13292021
L4	SAMN05918642
L4	SAMN17254056
L1	SAMN31672868
L3	SAMEA104718585
L4	SAMEA7563822
L4	SAMN09380068
L6	SAMEA14460346
L4	SAMEA1903143
L4	SAMN05577598
L4	SAMN19728313
L2	SAMEA11761319
L2	SAMEA3252929
L1	SAMN40030851
L4	SAMEA5562475
La1	SAMN09284086
L4	SAMEA2534996
L2	SAMN09651728
L2	SAMEA112188995
L2	SAMEA7280263
L4	SAMN05918723
L3	SAMEA7552801
L4	SAMN30963756
La1	SAMN09284267
L4	SAMEA3501013
L4	SAMEA7561064
L2	SAMEA7526231
La1	SAMN30950042
La1	SAMN08906461
L2	SAMEA1903166
L4	SAMN21983415
L1	SAMEA7525223
L4	SAMN05916390
L4	SAMEA7546336
L4	SAMEA3672873
L2	SAMN19657703
L4	SAMEA2146728
La1	SAMN09725645
L4	SAMN33010781
L2	SAMN08214778
L4	SAMEA110241069
L4	SAMEA10029796
L1	SAMN02599129
La1	SAMN04386739
L4	SAMEA2682778
L2	SAMN37848665
L4	SAMEA4798684
L4	SAMEA9977136
L4	SAMN30556191
L2	SAMN30157885
L3	SAMEA1119760
L1	SAMN16521669
L4	SAMEA2709752
L1	SAMEA7549795
L4	SAMEA104718925
L2	SAMEA8718382
L3	SAMEA7562076
L4	SAMEA7129256
L1	SAMEA1117874
L4	SAMEA4798912
La1	SAMN06856026
L4	SAMEA968180
L4	SAMN18118096
L4	SAMN02443838
L2	SAMN25180138
L2	SAMN15773035
L4	SAMN18118154
L2	SAMN11619169
L4	SAMN13568544
L2	SAMD00603660
L2	SAMN36639374
L4	SAMEA7563643
L3	SAMN03647548
La1	SAMEA3321817
L3	SAMN33325571
L4	SAMEA5543986
L2	SAMEA7546249
L2	SAMN17019767
L4	SAMEA7545311
L2	SAMEA5975154
L2	SAMN31135772
L2	SAMN32255620
L2	SAMEA6451392
L4	SAMN17019890
L4	SAMEA112803839
L4	SAMN07373592
L4	SAMN05575608
L4	SAMN06010369
L4	SAMEA6797861
L2	SAMN15772820
La1	SAMEA5189566
L4	SAMEA2682691
L4	SAMN00013091
L2	SAMN35339874
L4	SAMEA110175932
L1	SAMEA1530625
La1	SAMN32818851
L4	SAMEA7723122
L1	SAMN15228606
L4	SAMN32938656
L1	SAMEA7527017
L4	SAMEA112188890
L4	SAMEA7549954
L4	SAMEA1018932
L2	SAMN06209952
L4	SAMEA1018866
L4	SAMEA1118557
L4	SAMN05577087
L4	SAMEA3558212
L4	SAMEA1045778
L4	SAMN26722400
L4	SAMEA104394531
L1	SAMN04365149
L4	SAMEA9977125
L4	SAMN30543486
L4	SAMN07765966
L4	SAMN02231162
L4	SAMN11493518
L4	SAMEA113537926
L2	SAMEA7560056
L2	SAMN20512626
L4	SAMEA7552982
L4	SAMN09090612
L6	SAMEA3643503
L2	SAMN43535526
L2	SAMN35981932
L1	SAMN26271082
L4	SAMEA112799755
L4	SAMEA5076142
L3	SAMEA1397272
L4	SAMEA112805361
L2	SAMN15180260
L4	SAMEA4753669
L2	SAMEA112806150
La1	SAMN03300700
L4	SAMEA112805866
L4	SAMN19657279
L4	SAMN20693250
L4	SAMEA7552863
L4	SAMN06055750
L4	SAMN20513155
L4	SAMN31673404
L2	SAMN01908880
L4	SAMEA8718603
L2	SAMEA6617281
L1	SAMEA1556608
L4	SAMN05576207
L2	SAMN12551401
L3	SAMN26037964
L4	SAMEA14460148
L4	SAMN22014462
L4	SAMEA4753627
L4	SAMN18146271
L1	SAMN08215049
L4	SAMN08376135
La1	SAMN06252238
L2	SAMEA8741185
L2	SAMN15772639
L4	SAMEA7549765
L2	SAMN30543395
L2	SAMN16966178
L2	SAMEA2783102
L4	SAMN03647948
L2	SAMEA6451340
L2	SAMN38375970
L2	SAMN35340035
L4	SAMEA1119796
L2	SAMEA112804946
L4	SAMEA2533742
L4	SAMN35220641
L2	SAMN13814001
L4	SAMN41146586
L4	SAMEA1965950
L4	SAMN02593551
L4	SAMEA112807007
L2	SAMEA7564073
L2	SAMEA3374811
L4	SAMEA7525518
L4	SAMN05577140
L4	SAMEA7563317
L4	SAMEA113556416
L4	SAMN20525256
L4	SAMEA112183794
L2	SAMN17019791
L4	SAMEA113556033
L4	SAMN20693227
L4	SAMEA3346009
L1	SAMN19113454
L4	SAMN41659382
L3	SAMEA7528513
L4	SAMN13937456
La1	SAMN03300535
L8	SAMN13736268
L2	SAMN21236158
L4	SAMEA5561754
L4	SAMN40466190
L4	SAMEA9070066
L4	SAMEA3281294
L4	SAMEA9976720
L4	SAMEA3234144
L2	SAMN06210096
L4	SAMEA1886019
L3	SAMN03648007
L4	SAMN14481333
La1	SAMEA6359594
L2	SAMN40032058
L4	SAMN36796926
L2	SAMEA7544242
L5	SAMEA2235026
L2	SAMN35339912
La1	SAMEA6359699
L2	SAMN34294008
L2	SAMEA11761342
L2	SAMN15347462
L4	SAMEA7546706
La1	SAMN32818855
L4	SAMEA2342383
L4	SAMN30953662
L2	SAMN07766348
L4	SAMEA3721531
L2	SAMEA7525323
L4	SAMEA113555948
La1	SAMEA4846641
La1	SAMN33843547
L2	SAMN30157850
L2	SAMEA7157269
L4	SAMN30185188
L4	SAMEA110241034
L4	SAMN37815264
La1	SAMEA5190004
L2	SAMEA7156509
L2	SAMN33573752
L2	SAMN03653243
La1	SAMN26814634
L4	SAMEA112799740
L4	SAMN35621625
L4	SAMEA104407645
L2	SAMEA11761343
L2	SAMN07360949
L4	SAMN13813801
L4	SAMN06106109
L2	SAMN06055881
L2	SAMN12551221
L2	SAMEA7563922
L4	SAMN34294240
L2	SAMN12825636
La1	SAMN06252206
L2	SAMEA2709715
L2	SAMN34294073
L3	SAMN16521853
La1	SAMN18823661
L4	SAMEA112806935
L1	SAMN06055643
L4	SAMEA104394398
L4	SAMN19657380
L3	SAMEA1018894
L4	SAMEA4441487
La1	SAMEA7819040
L2	SAMN21856426
L2	SAMN08626300
L4	SAMEA104685045
La1	SAMN03300278
L4	SAMEA104394583
L3	SAMEA5561603
L4	SAMEA5228911
L2	SAMN30158223
L4	SAMEA112806638
L4	SAMEA7425200
L4	SAMEA7549728
L4	SAMEA112298933
L2	SAMN07658441
L4	SAMEA104446908
L2	SAMN08612692
L1	SAMN31672638
L4	SAMN19113048
La1	SAMEA5189845
L2	SAMEA104362124
L3	SAMN31030136
L1	SAMN03647779
L2	SAMN21856423
L2	SAMN31030261
L1	SAMN37848799
L4	SAMN18118192
L4	SAMN09685354
L1	SAMN40030882
L2	SAMEA3432794
L4	SAMEA3986712
L1	SAMN31673262
L3	SAMN31030364
L4	SAMN22014605
L4	SAMN09090500
L1	SAMN36619396
L4	SAMEA5562022
L2	SAMEA7562509
L4	SAMEA2533525
L4	SAMEA3671581
L2	SAMN19687887
L1	SAMEA2534817
L2	SAMEA7157503
L4	SAMEA112802074
L4	SAMN03647743
L4	SAMN31695861
L1	SAMEA5607347
L4	SAMEA112803291
L4	SAMN06055607
L1	SAMN28553607
L4	SAMEA112806539
L2	SAMN31673162
L2	SAMN37367937
L1	SAMN06091982
L2	SAMN09756192
L4	SAMEA7545870
L1	SAMEA113556378
L1	SAMEA114757868
L4	SAMEA3504625
L3	SAMEA112801696
La1	SAMN41434863
L4	SAMN19657605
L1	SAMN20693314
L4	SAMN31673659
L1	SAMN06092321
L3	SAMN07659722
La1	SAMN06847566
L4	SAMEA3671259
L4	SAMN40947058
L2	SAMN03257092
L2	SAMN41154883
L2	SAMN06091744
L1	SAMEA2710813
L4	SAMN40273763
La1	SAMN06856071
L2	SAMN21895640
L2	SAMN08215272
L4	SAMN03647473
L4	SAMN17709402
L4	SAMEA104447053
L4	SAMN07956493
L4	SAMN01173979
L3	SAMEA1929808
L4	SAMEA115163166
L4	SAMEA104357474
L4	SAMEA2533873
L2	SAMN01908817
L4	SAMEA112825173
L2	SAMEA6474095
L2	SAMEA112299017
L2	SAMN06055840
L4	SAMN30185198
L4	SAMEA7541840
L4	SAMEA113537219
L4	SAMEA14460254
La1	SAMN06252327
L4	SAMEA7551668
L1	SAMEA1569290
L4	SAMEA1102748
L2	SAMEA2534907
L3	SAMEA7550112
L2	SAMEA7552420
L4	SAMD00603630
L2	SAMN04633355
L4	SAMEA104362445
L4	SAMN19113151
L4	SAMEA13119794
L4	SAMN05576047
L2	SAMN13066731
La1	SAMN03300752
L4	SAMN41148375
L1	SAMN39287056
L4	SAMN31423549
La1	SAMN33843510
L2	SAMEA2343208
L4	SAMEA110241044
L2	SAMEA1403696
L4	SAMEA1102461
La1	SAMN41725750
L4	SAMN07344616
L4	SAMEA112804864
L4	SAMEA112801389
L3	SAMN23765466
L2	SAMEA112188953
L2	SAMEA8742136
L1	SAMEA7525939
L4	SAMEA7551771
L3	SAMEA7529082
L4	SAMN02380996
L4	SAMEA112799928
L4	SAMEA113538468
L4	SAMEA7528954
L4	SAMN05916257
L4	SAMN28527865
La1	SAMEA112803211
L4	SAMN08709294
L4	SAMEA3231768
L2	SAMEA7560545
La1	SAMN03300848
L4	SAMEA112801017
L4	SAMEA7556008
L4	SAMEA11008564
La1	SAMEA5875798
L2	SAMN33573731
L1	SAMEA112804176
L4	SAMEA3671304
L4	SAMEA7561349
L4	SAMN12787874
L3	SAMEA104718569
L4	SAMN06010457
L2	SAMN33860582
L1	SAMN19113240
L4	SAMEA9977107
L2	SAMN03246214
L4	SAMEA5561565
L4	SAMN12565507
L1	SAMN10185887
L4	SAMN41148664
L4	SAMEA3534601
L4	SAMEA5329275
L2	SAMEA8741469
L2	SAMEA2782836
L4	SAMEA113537297
La1	SAMN09725661
L4	SAMN40273365
L3	SAMEA7526290
L4	SAMN31030367
L4	SAMEA112799402
L4	SAMN21978461
L1	SAMN39286922
La1	SAMN36338258
La1	SAMN32818854
L4	SAMEA104362322
L2	SAMEA7553801
L4	SAMN03246643
L3	SAMN02381000
L4	SAMEA3305480
L3	SAMEA5854702
L1	SAMN21616491
La1	SAMN07339985
L4	SAMN18146340
L2	SAMEA13120017
L2	SAMEA11761366
L4	SAMEA13292014
La1	SAMN03300165
L2	SAMN30950415
L2	SAMN05576166
L4	SAMN17709444
L4	SAMN19658146
L4	SAMN18118304
L4	SAMEA8994199
L2	SAMEA112825214
L4	SAMEA3209549
L2	SAMN19688267
L3	SAMEA1886067
L4	SAMN21616890
L2	SAMEA8741560
L4	SAMN03648195
L4	SAMEA4695212
La1	SAMN03300261
L4	SAMEA4744371
L4	SAMEA7552567
L2	SAMN40991126
L2	SAMN30158110
L4	SAMN19657515
L3	SAMEA2177709
L4	SAMEA104685073
L4	SAMN08732384
La1	SAMN22169388
L1	SAMD00142389
L4	SAMN11053733
L4	SAMEA1397392
L2	SAMN17301410
L4	SAMN20512619
L4	SAMEA112803546
L1	SAMN39286981
L2	SAMN43535270
L2	SAMEA5975428
L4	SAMEA7702166
L4	SAMEA104447462
L2	SAMN43535561
L1	SAMN31031536
L4	SAMEA113538566
L3	SAMN03647786
La1	SAMN32819208
L1	SAMEA7527309
L4	SAMEA110037058
L4	SAMN02403634
L2	SAMEA3318440
L1	SAMN10663247
L4	SAMEA2342326
L4	SAMEA7702107
L4	SAMEA3388830
L4	SAMEA8742345
L4	SAMN09651700
L1	SAMEA7548305
L1	SAMEA7529232
L4	SAMN41389764
L1	SAMEA7561084
L2	SAMN33756152
L2	SAMN21856107
L4	SAMN31942631
L4	SAMN07373543
L4	SAMN28550751
L4	SAMEA2682844
L4	SAMN30957991
L4	SAMN12913102
L1	SAMEA112800723
L1	SAMEA7525643
L4	SAMN05577343
L4	SAMEA113538305
L4	SAMN08215102
L2	SAMN15180408
L4	SAMN31038444
La1	SAMEA8939098
L4	SAMEA11961666
L2	SAMEA2710993
La1	SAMEA4706743
L4	SAMEA110031459
L2	SAMN34294080
L4	SAMEA2682700
L4	SAMEA9976432
L2	SAMN02398713
L1	SAMN15228651
L2	SAMEA3420942
L4	SAMN41146607
L4	SAMEA104446900
L2	SAMEA2604714
L2	SAMN30227455
L2	SAMN06279767
L2	SAMN03246226
L4	SAMEA14460179
L2	SAMEA7524784
L2	SAMEA9069997
L2	SAMEA7554918
L4	SAMEA104394453
L4	SAMEA14269068
L3	SAMEA7563259
L4	SAMEA112804244
L3	SAMEA1118069
La1	SAMEA5189516
La1	SAMEA5189685
L4	SAMEA2533917
L3	SAMEA9581502
L1	SAMEA1569117
L4	SAMN08214860
L1	SAMN21616762
La1	SAMN16714400
L1	SAMN40528872
L4	SAMN02414843
L4	SAMEA8994181
La1	SAMN08906614
L4	SAMEA1118518
La1	SAMN32819049
L1	SAMN16521605
L4	SAMN08436210
L2	SAMN40031599
L4	SAMN08627277
L4	SAMEA3403852
L4	SAMN05916353
L2	SAMN19688235
L4	SAMEA1404038
L2	SAMN02599097
L2	SAMEA6451434
L1	SAMN08629289
L4	SAMN30951449
L4	SAMEA7562494
L2	SAMEA3920998
L2	SAMEA8741963
L2	SAMN12551189
L2	SAMEA10030142
L4	SAMN05276333
L4	SAMN34126564
La1	SAMN26814586
L2	SAMEA7544048
L4	SAMN05001050
La1	SAMEA6359773
L4	SAMEA7561866
L4	SAMN21616717
L2	SAMEA2534075
L4	SAMN03649019
L4	SAMEA8994318
L4	SAMN06008160
La1	SAMEA5189934
L4	SAMEA113556032
L2	SAMN21880274
L2	SAMN03246480
L4	SAMEA8718966
L2	SAMN12551492
L2	SAMN40032022
L4	SAMN13169746
L1	SAMEA112801266
L2	SAMEA1317659
La1	SAMN18206459
L4	SAMEA1556846
L4	SAMEA7546406
L4	SAMEA3231601
L4	SAMEA8718476
L4	SAMEA104304835
L3	SAMEA1707743
L2	SAMEA6451262
L2	SAMN03246548
L2	SAMN15180359
L4	SAMEA112750704
L4	SAMN06008146
L2	SAMN40655439
L2	SAMN06251200
L4	SAMN05575218
L4	SAMN02381023
L4	SAMN13937469
L3	SAMEA1118786
L4	SAMEA1117808
L4	SAMEA7129263
L4	SAMEA1877259
L2	SAMN20841268
L4	SAMEA112803340
L4	SAMN02380690
L4	SAMN11053756
L4	SAMEA7549652
L1	SAMN15228684
L4	SAMEA113556454
La1	SAMN09284150
L4	SAMEA4744355
La1	SAMEA104112308
L4	SAMEA113538412
L2	SAMEA6655957
L4	SAMEA112799449
L2	SAMEA7525200
L4	SAMEA6655979
L2	SAMEA7560978
La1	SAMEA2400156
L3	SAMEA112799052
L4	SAMEA1485359
L4	SAMEA7562976
L3	SAMEA112806123
L4	SAMEA8742601
L4	SAMEA11934298
L2	SAMN27519549
L4	SAMEA7554006
L4	SAMN02567670
L3	SAMEA7548602
L2	SAMN14416838
L4	SAMN18648128
L4	SAMN13813727
L4	SAMEA9977007
L2	SAMEA7562517
L2	SAMN03246471
L3	SAMEA5854711
L4	SAMEA113538294
L4	SAMEA104447240
L4	SAMEA3178653
L4	SAMN34294310
L4	SAMEA1403906
L2	SAMEA7544378
L4	SAMEA9976838
L4	SAMN28538189
L2	SAMN21236117
L2	SAMN40273432
L4	SAMEA7547227
L2	SAMN06055422
L2	SAMN15773024
L2	SAMEA7564081
L4	SAMN37848241
L4	SAMEA2040665
L4	SAMN33061961
L2	SAMN01908819
L2	SAMEA7541395
L2	SAMN14416928
L4	SAMN19658094
L4	SAMEA7545737
L4	SAMEA7547625
L1	SAMN31031514
L4	SAMN27764239
L4	SAMN40655258
L4	SAMN30959944
La1	SAMN18823871
L2	SAMN27519849
L4	SAMN07213078
L4	SAMD00179006
La1	SAMEA2400104
L2	SAMN07236468
L4	SAMEA114493578
L4	SAMEA7561700
L1	SAMN31674153
L4	SAMEA7545914
L1	SAMD00089639
L2	SAMEA2783178
L2	SAMEA7547901
L2	SAMN35981974
L4	SAMN40273762
L1	SAMN30964769
L4	SAMEA113538370
L4	SAMN13066664
L4	SAMN13638032
L4	SAMEA3558335
L4	SAMN19688082
L4	SAMEA3558283
L4	SAMN13568568
L4	SAMEA112806994
La1	SAMN06252120
L4	SAMN20512674
L2	SAMEA7547299
L2	SAMN21856141
L4	SAMEA5561580
L4	SAMEA11761450
L2	SAMN10961412
L4	SAMEA113556182
L2	SAMN36974149
L4	SAMN08709129
L1	SAMEA2783300
L4	SAMN21896079
L4	SAMN28527843
L4	SAMN02671166
L1	SAMN26038000
L4	SAMEA5164287
L1	SAMEA7280449
L4	SAMN31135755
L2	SAMEA7548450
L2	SAMN03246271
L4	SAMN19657851
L4	SAMEA14269112
L6	SAMEA2340941
L2	SAMN06091969
L2	SAMEA7723075
La3	SAMN33272056
L4	SAMN13568035
L4	SAMEA104446978
L4	SAMEA104446992
L4	SAMN18146351
L1	SAMN28119743
L2	SAMN13264516
L3	SAMN40031252
L5	SAMEA6847615
L2	SAMN17019814
L2	SAMN08215018
L1	SAMN15228789
L2	SAMN15772542
L4	SAMEA7554709
L5	SAMEA112250154
L3	SAMEA1117943
L1	SAMN40032201
L1	SAMN06092578
L4	SAMN21616211
L4	SAMEA7561685
L2	SAMN12551473
L4	SAMEA7561798
L3	SAMN36619471
L4	SAMEA1485517
L1	SAMEA1405922
L2	SAMEA8742160
L2	SAMN20693161
L3	SAMN33325427
L4	SAMN30544018
La1	SAMN26814672
L2	SAMEA11761503
L4	SAMEA897764
L4	SAMEA5048193
L4	SAMEA114236186
L4	SAMEA6797955
L4	SAMEA3170443
L4	SAMN35339990
La1	SAMEA4846529
L4	SAMEA8718354
L4	SAMN07659835
L2	SAMN33018120
L3	SAMEA1117970
L4	SAMEA1556806
L4	SAMN06010468
L4	SAMEA112806697
L4	SAMN08795092
L4	SAMEA2151880
La1	SAMN18326052
L4	SAMN18118206
L2	SAMEA7129312
L4	SAMEA112801364
L2	SAMEA7529114
L4	SAMEA2061814
L3	SAMEA7548704
L2	SAMN33010969
L4	SAMEA113556016
L4	SAMN24579787
L4	SAMEA5163821
La1	SAMEA5189975
L1	SAMN03647140
L1	SAMEA1117907
L4	SAMEA8994129
L2	SAMN08629584
L4	SAMEA7546337
L6	SAMEA6847628
L1	SAMN04437233
L4	SAMN06010319
L4	SAMEA113538156
L4	SAMN08912909
L2	SAMEA7555870
L3	SAMEA1707763
L4	SAMEA7547019
L4	SAMN12163755
L4	SAMEA7563648
L4	SAMEA1708435
L4	SAMEA2161629
L4	SAMN40273420
L1	SAMN43535530
L4	SAMN05919572
L2	SAMN07236526
L2	SAMEA7541423
L2	SAMEA7560198
L2	SAMN05576147
L4	SAMN08379796
L4	SAMEA7280494
L2	SAMN40273600
L2	SAMN35339889
L2	SAMN37848013
L2	SAMN31031253
L1	SAMN31030307
L2	SAMEA8741967
L2	SAMN30543630
L3	SAMEA3447604
L3	SAMEA112801434
L2	SAMN31674233
L2	SAMD00029578
L2	SAMEA23768668
L1	SAMN41154493
L4	SAMN41148477
L2	SAMEA2535028
L2	SAMEA113556578
L4	SAMN30962975
L4	SAMEA3558764
L6	SAMEA1102816
L4	SAMN13638004
L1	SAMN40030413
La1	SAMEA6359850
L4	SAMN06210005
L2	SAMN07998986
L4	SAMEA113538073
L2	SAMN36662712
L2	SAMEA7156795
L4	SAMEA5164267
La1	SAMEA2400096
L3	SAMEA1877124
L2	SAMEA7527874
L4	SAMEA1015989
L4	SAMEA1556529
L4	SAMD00117838
L2	SAMEA7562772
L2	SAMN15348135
L4	SAMN19688410
L4	SAMEA11008631
L4	SAMN35621864
L4	SAMN17254078
L2	SAMD00604045
L4	SAMN13066559
L2	SAMN40273452
L2	SAMN07766071
L4	SAMEA1465936
L2	SAMEA36323668
L4	SAMEA7553136
L4	SAMEA8718868
L3	SAMN08892392
L4	SAMEA112803654
L4	SAMEA4695245
L4	SAMN02586066
L4	SAMN12565565
L4	SAMN34626924
L1	SAMN14401536
L4	SAMEA8616288
La1	SAMEA7545764
L4	SAMN08612966
L4	SAMN08215407
L7	SAMEA3721559
L4	SAMN21616323
L4	SAMEA9976331
L2	SAMEA10030098
L2	SAMEA112805375
L5	SAMEA3359918
L4	SAMN31018315
L4	SAMEA112805674
L4	SAMN33010762
L1	SAMN02599179
L4	SAMN13937478
L4	SAMEA7546695
L4	SAMN02934413
L2	SAMEA8742121
L4	SAMEA7157097
L4	SAMEA1018925
La1	SAMEA112850808
La1	SAMN09284232
L4	SAMN40031978
L2	SAMN34294163
L1	SAMN31674393
L2	SAMN06210058
L3	SAMEA1019092
L4	SAMN40983444
L4	SAMN18648419
L1	SAMN16521585
L2	SAMEA7560283
L4	SAMEA1018884
L4	SAMEA8742081
L1	SAMN16521672
L2	SAMN25888641
L3	SAMN24579777
L4	SAMEA112805881
L4	SAMN40653824
L4	SAMEA113556238
L1	SAMN31887314
L2	SAMEA5975297
L4	SAMEA9976933
L4	SAMEA112803751
L2	SAMN13169473
L4	SAMEA7544466
L2	SAMEA7528222
L4	SAMN30380917
L4	SAMN27763111
L2	SAMEA2782888
L4	SAMEA7156691
L2	SAMN13264570
L3	SAMEA113556334
L1	SAMN31672728
L4	SAMN40547132
L4	SAMEA1708438
L1	SAMEA2710781
L4	SAMN31695795
L4	SAMEA7550808
La1	SAMN09812413
L3	SAMEA7551898
L2	SAMN23765198
L2	SAMEA1403620
La1	SAMN06856067
L4	SAMN05576414
L2	SAMN35340120
L2	SAMN30986581
L1	SAMN06055985
L4	SAMEA3139854
L4	SAMN17709427
L2	SAMD00142886
L1	SAMEA3505321
L4	SAMN40031450
L2	SAMN34030588
L4	SAMEA7550926
L2	SAMD00029447
L4	SAMN28538220
La1	SAMN09725622
L2	SAMD00178604
L3	SAMEA7528615
La1	SAMEA4809143
L1	SAMN40031217
L2	SAMEA112188934
L3	SAMEA112804348
L4	SAMEA7547022
L4	SAMEA112803922
L2	SAMD00179087
L2	SAMN41146544
L4	SAMN40655149
La1	SAMEA114303786
L4	SAMN31031110
L2	SAMN08626140
L3	SAMEA1101735
L4	SAMN12125115
L4	SAMN25995054
L4	SAMN40566277
L2	SAMEA7547073
L4	SAMN09756134
L4	SAMN04522069
L4	SAMN37738619
L3	SAMN03648187
L4	SAMN18117976
L1	SAMN41389423
L3	SAMEA7562956
L4	SAMEA104447659
L2	SAMN05575102
L2	SAMN08612716
L4	SAMN09756320
L4	SAMEA7555086
L3	SAMN07658452
L4	SAMEA104362095
L2	SAMEA7528782
L2	SAMEA7560363
L3	SAMN41154808
L2	SAMN05575023
L4	SAMN40466014
L2	SAMN12825624
L2	SAMN31581304
L3	SAMN16522151
L4	SAMEA104394451
L2	SAMEA113538548
L4	SAMN31672802
L4	SAMEA4798840
L4	SAMEA7561239
L4	SAMEA2535109
L2	SAMN31674172
La1	SAMEA5189791
L2	SAMN21236217
L4	SAMN03648932
L4	SAMN31018837
L4	SAMN09090529
L1	SAMN31673073
L1	SAMN37848204
L2	SAMN08732546
L2	SAMN30543832
L4	SAMEA3715516
L4	SAMEA104685042
La1	SAMEA5189961
L2	SAMEA10030454
L4	SAMEA2267070
L2	SAMEA95471668
L4	SAMEA110051997
La1	SAMN18823596
L4	SAMEA115163037
L2	SAMEA7157813
La2	SAMEA2682913
L4	SAMEA3671209
L1	SAMN40030552
La3	SAMN40926543
L2	SAMEA7543955
L3	SAMEA7548078
L4	SAMEA104446982
L4	SAMEA112800306
L4	SAMEA1102737
L2	SAMEA7553914
L4	SAMEA7551491
La1	SAMN05276351
L4	SAMN05577197
L1	SAMN14401582
L4	SAMN31031501
L2	SAMEA1877215
L4	SAMEA3377032
La1	SAMEA4846559
L2	SAMN33756543
L1	SAMN28177956
L4	SAMEA1016005
L4	SAMEA7546062
La1	SAMN03300850
L4	SAMEA112806866
L1	SAMEA7549792
L4	SAMN08913050
L4	SAMEA7545350
L3	SAMN07659342
L2	SAMN40566413
L4	SAMN06578973
L4	SAMN06849017
L2	SAMN09651822
L4	SAMEA7547523
L3	SAMEA5561983
L2	SAMEA3178644
L4	SAMN00015364
L2	SAMD00029466
L3	SAMEA3512783
L4	SAMN08708730
La1	SAMEA8939112
L2	SAMN30158158
L4	SAMEA1876295
La1	SAMEA7562081
L4	SAMN41812063
L3	SAMEA7563511
L2	SAMEA8742239
L1	SAMN37848541
L4	SAMEA104394681
L4	SAMEA1485395
L2	SAMN05576446
L4	SAMN31942639
L3	SAMEA5561456
L1	SAMN40031642
La3	SAMN33272092
L1	SAMEA112801521
L2	SAMEA2710880
L2	SAMEA1469510
L2	SAMEA5974958
L2	SAMN35340084
La1	SAMEA4706496
L4	SAMN09756149
L4	SAMN06010381
L1	SAMN30950576
L4	SAMN27520086
L3	SAMEA1885926
L4	SAMN30543426
L4	SAMEA113556139
L4	SAMEA112801710
L4	SAMN41811961
L6	SAMEA14460374
L2	SAMEA104600507
L2	SAMEA7157414
L2	SAMN40655378
L3	SAMEA7550928
L4	SAMEA7561514
L4	SAMN06849043
L2	SAMN41389610
L4	SAMN40566497
L2	SAMEA2783136
L4	SAMEA3252933
L4	SAMEA7544620
L4	SAMEA5163670
L4	SAMEA113538591
L4	SAMEA7528926
L4	SAMN25233446
L4	SAMEA5562286
L4	SAMN39090651
L4	SAMEA113556018
L4	SAMEA112803243
L1	SAMN31031652
La1	SAMN03300708
L2	SAMN30543483
L2	SAMEA13120100
L2	SAMN14916009
L4	SAMEA3715582
L2	SAMN13264532
L4	SAMN18647884
L4	SAMEA7541512
L4	SAMN30958024
L4	SAMN07658263
L4	SAMEA7555637
L1	SAMN40032184
L2	SAMEA1707675
L1	SAMEA1118868
L4	SAMEA2534471
L4	SAMEA110046456
L4	SAMN09756243
La1	SAMEA8939213
L3	SAMEA112799894
L4	SAMEA7555395
L3	SAMEA7553658
L1	SAMN40032178
L4	SAMN04396854
L4	SAMEA7541799
L2	SAMEA7529125
La1	SAMN32819215
L4	SAMEA13321338
L4	SAMEA7547567
L4	SAMEA113538002
L4	SAMEA4473395
L4	SAMN03246672
La1	SAMEA8955364
L4	SAMN18642268
L4	SAMEA7553920
L4	SAMEA3558517
L4	SAMN40655180
L1	SAMEA1707713
L2	SAMN05576865
L2	SAMN41154653
L4	SAMEA4798644
L4	SAMN18146722
La1	SAMN06252083
L4	SAMEA3715561
L4	SAMN31673934
L4	SAMEA9976273
L4	SAMN22014432
L2	SAMN05575395
L2	SAMN03648826
L2	SAMN40273391
L4	SAMEA113538099
L4	SAMN34626767
L2	SAMEA1015932
L4	SAMN40947008
L1	SAMN31672830
La1	SAMN10966151
L3	SAMEA7555548
L2	SAMEA2783171
L2	SAMN15053375
L4	SAMN30962833
L4	SAMEA961642
L2	SAMN31673823
L4	SAMN41148446
L2	SAMD00117879
L4	SAMEA3558316
L4	SAMEA3558464
L4	SAMEA1688706
La1	SAMEA112954393
L2	SAMN12551398
L4	SAMEA113538599
L1	SAMD00117775
L4	SAMEA115163119
L4	SAMN06092645
L2	SAMN35340104
La1	SAMN33843455
L4	SAMN05577505
L1	SAMN19113202
La1	SAMN03300125
L3	SAMEA112800241
L2	SAMD00029534
L1	SAMN10185876
L2	SAMEA2343251
L4	SAMN12565545
L3	SAMN21616949
L1	SAMN31023095
L2	SAMN25249397
L4	SAMN18146765
L3	SAMEA8700420
L4	SAMN05918607
L4	SAMN02586009
L4	SAMEA1903132
L5	SAMEA1119309
La1	SAMN09812410
L1	SAMN26271112
L4	SAMEA5561848
L2	SAMEA1117923
L4	SAMN03647996
La1	SAMEA5875912
L4	SAMN04385698
L4	SAMEA13188743
L3	SAMN07658398
L4	SAMEA7549460
L4	SAMN30380847
L4	SAMN40273658
L4	SAMEA113538137
L4	SAMN02934378
L3	SAMN06473161
La1	SAMN29871776
L4	SAMEA7545789
L4	SAMN18146591
L2	SAMN27033323
L4	SAMEA7841482
L4	SAMEA112750672
L4	SAMN40273714
L3	SAMEA112799544
L3	SAMEA7129300
L4	SAMN38670617
L2	SAMEA112188792
L4	SAMEA5163707
L4	SAMEA2061592
L4	SAMEA112804590
L3	SAMN31887171
L4	SAMN09399445
L2	SAMEA8742295
L4	SAMN19657824
L4	SAMEA72490168
L4	SAMN03647761
L4	SAMN14402161
L2	SAMEA3414407
L2	SAMEA5562392
L2	SAMN33062045
L4	SAMEA112803673
L4	SAMEA3558509
L1	SAMEA7560737
L4	SAMEA1530854
L4	SAMN21616275
L4	SAMN31423443
L4	SAMEA112799687
L2	SAMN20512927
L2	SAMN19694152
L2	SAMN30543951
L4	SAMN08708411
L2	SAMEA7544706
L2	SAMEA7560739
L2	SAMN31806906
L2	SAMEA7560173
L3	SAMEA112803634
L1	SAMEA1119484
L4	SAMEA14269026
L2	SAMN03246332
L4	SAMEA3671398
L4	SAMN37848473
L2	SAMN13567971
L2	SAMN21236445
La1	SAMEA2400198
L4	SAMN04385767
L2	SAMN30158338
La1	SAMEA4706600
L4	SAMN06251247
La1	SAMEA6359853
L4	SAMN27029778
L2	SAMN21973856
L2	SAMEA4753608
L4	SAMEA7553959
La1	SAMN32818792
L4	SAMEA113537821
L3	SAMN07659698
L2	SAMEA112188922
L2	SAMEA112801023
L4	SAMEA112804664
L4	SAMN19694019
L4	SAMEA113538127
La1	SAMEA112954315
L2	SAMN15772736
L2	SAMN14416965
L3	SAMEA112799598
L2	SAMEA7156367
L4	SAMN33243740
L4	SAMD00178635
L4	SAMN34626912
L4	SAMEA1117682
L2	SAMN31673277
L4	SAMEA7544451
L2	SAMN37848254
L4	SAMN17019702
La1	SAMEA2400228
L3	SAMEA7280679
L4	SAMN05577202
L4	SAMN04522015
La1	SAMN06252128
L3	SAMEA1118634
L2	SAMN21236350
L1	SAMN40030833
L4	SAMN40273252
La1	SAMN03300616
L2	SAMEA5975249
L4	SAMEA3715520
L2	SAMN08709171
L4	SAMN03648040
L4	SAMN08912971
L4	SAMN04053682
L4	SAMEA8616386
L2	SAMEA7526067
L4	SAMN06094102
L3	SAMN36619385
La1	SAMN29871777
La1	SAMN26814639
L4	SAMN20512669
L4	SAMEA7548392
L4	SAMEA2534255
L4	SAMEA14460160
L2	SAMN38375906
L2	SAMEA7157377
L4	SAMEA104446943
L2	SAMN08709202
L2	SAMN41390204
L2	SAMN05575426
L2	SAMEA7527792
L3	SAMN31031599
L2	SAMN41389367
L4	SAMEA1403985
L2	SAMN37848313
L1	SAMEA7527202
La1	SAMN08906720
L2	SAMN04276839
L4	SAMEA104446925
La1	SAMN09725437
L2	SAMD00117898
L4	SAMEA104357623
L4	SAMN33756146
L1	SAMN20927538
L2	SAMN37848224
La1	SAMN06628115
L3	SAMN40031583
L2	SAMEA8719119
L3	SAMEA7526707
L2	SAMN20525236
L1	SAMN36619296
L3	SAMEA14269025
L1	SAMEA14459846
L4	SAMN13568348
L3	SAMN40030791
L2	SAMN05276356
L2	SAMN02360589
L4	SAMEA7554948
L2	SAMN40534613
L2	SAMEA7546464
L4	SAMN40273679
L2	SAMEA7561148
L4	SAMEA5163754
L4	SAMN19688166
L2	SAMEA8741503
L1	SAMN40031464
L2	SAMEA10030416
L4	SAMEA11961624
L2	SAMEA10030594
L4	SAMN33010927
L4	SAMN13568741
L4	SAMN30951320
L4	SAMEA104357615
L2	SAMEA2710755
L4	SAMN05916445
L2	SAMEA8718894
L2	SAMN40031087
L4	SAMN26038199
L2	SAMN36619455
La1	SAMEA114303777
L4	SAMEA6779914
L4	SAMN31423382
L4	SAMEA7552692
L4	SAMEA14460274
L4	SAMEA112799773
L3	SAMEA7527089
L4	SAMN30547769
L2	SAMN35981752
L2	SAMEA104600408
L2	SAMEA7156601
L2	SAMEA7546099
L3	SAMEA1101731
L2	SAMN07999130
L4	SAMN16966072
L4	SAMN18118457
L4	SAMEA2682711
La1	SAMEA5189418
L4	SAMEA7547179
L4	SAMEA1119814
L4	SAMN06091996
L4	SAMN02403575
L3	SAMEA1118377
L4	SAMEA112800560
L4	SAMN39287058
L3	SAMEA7527931
L2	SAMEA7560585
L4	SAMEA5561621
L3	SAMN06578960
L4	SAMEA4744408
L4	SAMN19657355
La1	SAMEA5189537
L4	SAMEA8718698
L2	SAMN40983467
L4	SAMN41146526
L1	SAMN03648539
L4	SAMEA4798801
L1	SAMN06579148
La1	SAMEA6359486
L2	SAMEA7560373
L4	SAMN08708456
La1	SAMN08906572
L2	SAMN30963983
L4	SAMN30185220
L3	SAMEA7551633
L3	SAMEA7527122
L1	SAMEA2783310
L2	SAMD00142826
L4	SAMEA9977066
L4	SAMEA1019041
L4	SAMEA1397397
L4	SAMEA7723172
L6	SAMEA6456090
L4	SAMEA1556783
L4	SAMN19135929
L2	SAMN40983403
L2	SAMN07236528
L4	SAMEA2533741
L4	SAMN05577449
L4	SAMN04385757
L2	SAMEA7542334
L4	SAMN13813730
L2	SAMEA8742627
L2	SAMEA2535264
L2	SAMN27519958
L4	SAMN08913328
L2	SAMEA112799194
L4	SAMEA112806766
L4	SAMEA5569665
L2	SAMN31672646
L2	SAMN10961348
L4	SAMEA3558765
La1	SAMN06252223
L3	SAMN16521946
L2	SAMN20525347
L4	SAMEA4798783
L2	SAMN02403445
L2	SAMN05918601
L4	SAMEA3671275
La1	SAMN06252141
L4	SAMEA7552093
L4	SAMEA112804892
L4	SAMN08612895
L4	SAMN00013085
L3	SAMEA7553554
L3	SAMN18498623
L4	SAMEA7554401
L4	SAMEA4744361
L4	SAMEA7546401
L4	SAMEA5317383
L2	SAMN05576431
L4	SAMEA919876
L2	SAMN40983381
L4	SAMEA112800912
L4	SAMEA1118530
L4	SAMN43535409
L4	SAMEA112801445
L2	SAMEA7560745
L2	SAMN30157888
L1	SAMN26553904
La1	SAMN18823690
L4	SAMEA8959922
L2	SAMEA2709735
L4	SAMEA1405938
L4	SAMEA4772849
L2	SAMEA11761487
L1	SAMEA7552377
L4	SAMN13568541
L3	SAMEA7555881
La1	SAMEA4846802
L2	SAMN41389331
L1	SAMEA7527343
L1	SAMEA112800254
L5	SAMEA3359901
L2	SAMEA4441596
L4	SAMEA7561907
L2	SAMEA7157538
L2	SAMEA112799562
L5	SAMEA6847638
L4	SAMEA1119887
L2	SAMEA7542191
L4	SAMN41812155
L4	SAMEA4441716
L3	SAMEA1119365
L4	SAMEA6779920
L4	SAMN41146692
L1	SAMN06055430
L4	SAMN30950420
L4	SAMEA1019157
L4	SAMEA5163809
L4	SAMN17825528
L4	SAMEA3558310
L4	SAMN07213089
L4	SAMEA5569738
L2	SAMEA9069869
L4	SAMEA1118101
L4	SAMEA1688487
L4	SAMEA112806945
L4	SAMN19688518
L4	SAMN03647122
L3	SAMEA1102302
L4	SAMN09425853
L4	SAMN21857759
L3	SAMEA13292026
L2	SAMN03653206
L2	SAMN08913354
L2	SAMN20525122
L2	SAMN25580660
L4	SAMN17204742
La1	SAMN00771607
L2	SAMN19687781
L1	SAMN31030448
L4	SAMEA10030055
L1	SAMN19113285
L2	SAMN03647605
L4	SAMEA1523353
L3	SAMEA7525649
L4	SAMN15772570
L4	SAMEA4473385
La1	SAMN32819002
L4	SAMEA113584029
L2	SAMN05172671
L3	SAMEA13188685
L4	SAMN36184007
L4	SAMEA104684964
L4	SAMEA3445347
L4	SAMEA1015980
L1	SAMN37848105
L4	SAMEA113556093
L1	SAMN40030931
La1	SAMN20482595
L4	SAMEA2267029
L3	SAMEA1406131
L4	SAMEA7562743
L3	SAMEA112799458
L3	SAMEA1406003
L4	SAMEA14493635
L4	SAMEA7423536
L1	SAMEA2783322
L4	SAMEA112804798
La1	SAMEA112954351
L4	SAMN31674225
L4	SAMN40655366
L4	SAMEA4473388
L2	SAMEA112298874
L4	SAMEA2783026
L4	SAMEA7548913
L2	SAMD00142650
L4	SAMN08383199
L3	SAMEA1118673
L2	SAMN17019917
L2	SAMN41154564
L1	SAMN43535547
L4	SAMN31887209
L2	SAMN31672872
L3	SAMN40030470
L4	SAMN03648244
L3	SAMN40031077
L1	SAMN07766395
La1	SAMN03300563
L4	SAMEA112800703
L2	SAMEA7564091
La1	SAMN13955602
L4	SAMEA7546579
L2	SAMN33573783
L2	SAMEA7556023
L4	SAMN37547220
L3	SAMN07660440
L2	SAMN35981676
La1	SAMN09284327
L4	SAMEA7423408
L4	SAMEA7546452
L4	SAMEA7546134
L4	SAMEA7723183
L1	SAMN02599075
L4	SAMN09090541
L2	SAMN21895633
L2	SAMEA2150396
L2	SAMD00029555
L4	SAMEA4441437
L4	SAMN30380831
L4	SAMN02350415
L4	SAMEA104357426
La1	SAMEA6359519
L4	SAMD00142951
L2	SAMN06055418
L4	SAMN22014443
L2	SAMN17019733
L1	SAMN08436042
L2	SAMEA8719275
L2	SAMEA7561732
L4	SAMEA3374113
L2	SAMD00029540
L4	SAMEA110046467
L4	SAMN09685351
L4	SAMEA113538345
L1	SAMEA112801106
L3	SAMEA1904736
L4	SAMEA4798659
L4	SAMN40655304
L3	SAMEA7550669
La1	SAMN27762526
L2	SAMN13051655
L2	SAMN15437380
L2	SAMEA7546581
L4	SAMN04521999
L4	SAMEA8718531
L2	SAMEA7527723
L4	SAMEA104357357
L4	SAMEA13321305
L4	SAMN07344660
La1	SAMEA7109693
L4	SAMEA8994025
L4	SAMEA3558119
L1	SAMEA7551571
L4	SAMN30157894
L4	SAMEA3558848
L2	SAMN19658099
L4	SAMEA7555928
L2	SAMN15772700
L2	SAMN03246338
L4	SAMEA3558819
L4	SAMN35220695
L4	SAMN41146747
L2	SAMEA112806257
L4	SAMN34999474
L4	SAMN36639348
La1	SAMN09284464
L1	SAMN08629414
L3	SAMEA1406141
L2	SAMN34293900
L4	SAMN39287077
L4	SAMEA7542330
L2	SAMEA1102554
L4	SAMN18648046
L2	SAMEA7529046
L2	SAMD00603643
L1	SAMEA11006659
L2	SAMEA9069969
L2	SAMN04522065
L4	SAMN05575342
La1	SAMN09725809
L2	SAMN31220352
L3	SAMEA1118267
L4	SAMEA7551540
L4	SAMEA111556228
L2	SAMN37815248
La1	SAMEA5189324
L2	SAMN41390229
L4	SAMN02584667
La1	SAMN10979539
L2	SAMN08708877
L4	SAMEA7551928
La1	SAMN16966189
L4	SAMN30960593
L2	SAMN06092389
L4	SAMEA5164310
L4	SAMEA2534095
L4	SAMEA7548264
L2	SAMN20512932
L4	SAMEA5164139
L3	SAMEA113935787
L4	SAMEA2534956
L4	SAMEA7526354
L4	SAMEA110031445
La1	SAMN36338278
L2	SAMEA11761235
L1	SAMN08629154
L2	SAMEA7524925
L4	SAMN03648762
L2	SAMN35340204
L2	SAMEA837961
L4	SAMN19688617
L4	SAMEA7563755
L2	SAMN20512647
L2	SAMN02360561
L4	SAMEA2534149
L2	SAMN13814051
L4	SAMN11053690
L4	SAMEA11006626
L4	SAMEA104447513
L2	SAMN36662660
L1	SAMEA7525071
L3	SAMEA1707759
L4	SAMEA104357512
L4	SAMN08214882
L3	SAMN40030661
L4	SAMEA112798993
L1	SAMN37847957
L4	SAMN11053759
L3	SAMEA1119721
L4	SAMN19687895
L2	SAMN19687804
L4	SAMEA4744190
L2	SAMN15772726
L3	SAMN05575657
L4	SAMN08795046
La1	SAMEA5189916
L2	SAMN31030278
L3	SAMN02414863
L3	SAMN40032041
L1	SAMN07765867
L2	SAMEA2783619
La1	SAMEA7109688
L1	SAMEA7549095
L1	SAMEA1707685
L4	SAMEA3558746
L4	SAMN31423521
L4	SAMN31673114
L4	SAMEA7129223
L4	SAMEA1485221
L2	SAMN36662715
L4	SAMEA1903128
L2	SAMEA3444115
L2	SAMN35340175
L2	SAMEA10030294
L2	SAMEA1903156
L3	SAMEA7551978
L4	SAMEA1465945
L3	SAMEA1117953
L4	SAMEA1706709
La1	SAMN03300809
L2	SAMN06055963
L3	SAMEA115163185
L1	SAMEA2783444
L1	SAMEA7529217
L2	SAMN13814048
L4	SAMEA113555970
L4	SAMEA2709847
L3	SAMEA1018921
La1	SAMN30949653
L2	SAMD00178581
La1	SAMEA6359466
L4	SAMEA8719220
L4	SAMEA1403615
La1	SAMN03300696
L4	SAMN40273735
L3	SAMN40030848
L4	SAMEA1903157
L4	SAMN36184003
L4;L1	SAMEA3558194
L4	SAMEA6064384
L1	SAMEA7527353
L4	SAMEA11961602
L1	SAMEA1708393
L4	SAMN40099017
L2	SAMN21856485
L4	SAMN41390017
L4	SAMEA7552644
L2	SAMN13735697
L3	SAMEA4753605
L2	SAMEA2534918
L2	SAMEA7559884
L4	SAMEA9977008
L4	SAMEA7553346
L4	SAMEA9976178
L3	SAMN31030499
L1	SAMN40031567
La1	SAMEA115526753
L2	SAMN30544015
L4	SAMEA1045793
L4	SAMEA1903042
L1	SAMN15228685
L2	SAMN15180225
L2	SAMN38375900
L3	SAMEA7554456
L4	SAMEA1016063
L4	SAMEA1118574
L3	SAMEA1018885
L1	SAMN08436283
L1	SAMEA1102225
L4	SAMN08795329
L4	SAMEA5330343
L2	SAMN05577678
L4	SAMEA7546243
L2	SAMN10593040
L1	SAMN31673566
L2	SAMN35339910
L2	SAMN13813945
L1	SAMN08215205
L2	SAMN34294252
L4	SAMN12565728
L4	SAMEA113556136
La1	SAMEA112954395
L2	SAMN31673200
L4	SAMN04407912
L4	SAMN33756555
L1	SAMN26038196
La1	SAMN06252314
L2	SAMN27015500
L3	SAMN03648281
L4	SAMEA2297098
L4	SAMN02934425
L3	SAMEA1119716
L3	SAMEA7527894
L4	SAMEA112250018
L2	SAMN27519630
L4	SAMN27519590
La1	SAMN10966097
L2	SAMEA2534088
L4	SAMEA2534969
L4	SAMN05577136
L4	SAMN31046494
L4	SAMEA7550130
L2	SAMN40032183
L4	SAMN02403548
L4	SAMN30158300
L2	SAMN19657951
L4	SAMEA6797869
L2	SAMEA7528916
La1	SAMN13961779
L4	SAMN02934303
L4	SAMN30953650
La1	SAMEA7819011
L4	SAMEA112804104
L4	SAMN05576016
L4	SAMEA1706669
L4	SAMN05575502
L2	SAMD00136662
L2	SAMN19135948
L4	SAMEA3446435
La3	SAMN33272101
L2	SAMEA7280633
L2	SAMEA1903097
L1	SAMN16521470
L4	SAMEA5570049
L4	SAMEA7548743
L1	SAMEA3318417
L4	SAMN18648499
L1	SAMEA7562320
L4	SAMEA3421013
La1	SAMEA6359955
L4	SAMN05916419
L2	SAMN15772814
L2	SAMEA1016174
L4	SAMEA4798708
L4	SAMN03647639
L4	SAMN07658994
L2	SAMEA2709849
L4	SAMEA3445339
L4	SAMN20513034
L2	SAMEA112188971
L4	SAMEA7526704
L2	SAMN40465808
L4	SAMN05577075
L2	SAMN33573829
L4	SAMEA113537888
L4	SAMEA3146352
L4	SAMN19113142
L3	SAMN40031914
L2	SAMD00603915
L6	SAMEA14460421
L4	SAMEA8893117
L2	SAMEA2782853
L4	SAMN05577242
L2	SAMEA5975074
L4	SAMN03647979
La1	SAMN10965876
La1	SAMN09812420
L1	SAMEA7552898
L4	SAMEA104718524
L2	SAMEA7157020
L4	SAMEA104362295
L2	SAMN07956542
L4	SAMEA1019084
L1	SAMEA2661001
L4	SAMEA3388833
La1	SAMEA8987122
L4	SAMEA1485271
L3	SAMN41154447
L4	SAMN12558135
L4	SAMEA112805137
L1	SAMN27761587
L2	SAMN22202876
L3	SAMEA7526899
L4	SAMEA897816
L3	SAMEA112799154
L2	SAMEA4680530
L4	SAMN08708197
L4	SAMEA7526742
L2	SAMN14417029
L4	SAMN21856130
L4	SAMN05918757
L4	SAMEA7554248
La1	SAMEA6359997
L2	SAMEA7157603
L2	SAMN31673841
L4	SAMN02934343
L4	SAMN40655388
L3	SAMEA1117922
La1	SAMN39286674
L2	SAMEA8741992
La1	SAMN07659780
L2	SAMN18175532
L2	SAMN10462565
L2	SAMEA3696298
L1	SAMEA7553051
L3	SAMEA1119727
L4	SAMN13169486
L4	SAMEA6591834
L2	SAMEA5974863
L2	SAMEA7526402
L2	SAMN06091948
L4	SAMEA7546603
L4	SAMEA112799091
L3	SAMEA1556881
L1	SAMEA8719186
L2	SAMN35340117
L2	SAMN40273473
La1	SAMEA2400258
L4	SAMEA112804714
L1	SAMEA7552536
L2	SAMEA14493358
La1	SAMN09284100
L2	SAMEA104600457
L2	SAMN35339849
L4	SAMEA7544481
L2	SAMN41389825
L4	SAMEA7561711
L3	SAMEA7562396
L2	SAMN03246187
L1	SAMEA7551303
L4	SAMEA2535061
La1	SAMEA112850850
L4	SAMN01041877
L4	SAMEA3725915
L4	SAMN07213077
L4	SAMEA1485374
L4	SAMN19657826
L4	SAMN40273710
L4	SAMN05575801
L1	SAMEA11225649
L4	SAMN30543525
L1	SAMN40031088
L2	SAMEA7527875
L4	SAMN08199303
L2	SAMN06234198
L4	SAMEA111556199
L4	SAMN13813816
L2	SAMEA112298811
L3	SAMN31674001
L2	SAMEA3558636
L1	SAMEA7526507
L4	SAMEA112805158
L4	SAMN18648352
L4	SAMEA1556742
L4	SAMEA112750772
L4	SAMEA5561452
L2	SAMEA113556041
L1	SAMN40031756
L4	SAMN33061991
L1	SAMD00117790
L4	SAMEA2785409
L4	SAMEA112801095
L2	SAMN09756323
L4	SAMN03649051
L3	SAMEA7527450
L2	SAMN08709192
L2	SAMN15180274
L4	SAMEA14459931
L4	SAMEA5569602
La1	SAMN09812460
L6	SAMEA6872256
L2	SAMN38375933
L4	SAMN06209915
L4	SAMN13568554
L4	SAMN30987248
L2	SAMEA2783190
L4	SAMN05969945
L4	SAMN11086799
L2	SAMN03647716
L4	SAMEA10030606
L4	SAMN13066582
L4	SAMEA112298838
L4	SAMEA112801114
La1	SAMEA7353875
L4	SAMN31423516
La1	SAMN03300521
L1	SAMN34030564
L2	SAMEA112189167
L2	SAMEA2534973
L2	SAMN31220259
L1	SAMN35543967
L3	SAMEA6153241
L4	SAMN12347390
L2	SAMD00117921
L4	SAMEA7563564
L4	SAMEA897788
L2	SAMN35982004
L3	SAMN31887288
La1	SAMEA6359666
L4	SAMEA3374751
L4	SAMEA5190503
L4	SAMN17254094
L4	SAMEA13119773
L4	SAMN31046539
La1	SAMN08906693
L4	SAMN08708826
L4	SAMEA3231737
L4	SAMN02934283
La1	SAMEA6360008
L4;L2	SAMEA1707128
L4	SAMEA7563840
L1	SAMN31674051
L2	SAMEA7563891
L2	SAMN20513103
L2	SAMN20513206
L4	SAMN27761172
L2	SAMEA1118285
L4	SAMN27763134
L4	SAMEA7545841
L2	SAMN02739558
L4	SAMN06055855
L2	SAMEA7525473
L2	SAMEA7156837
L4	SAMEA3420849
L4	SAMN21855970
L4	SAMN18648138
L2	SAMN33756204
L2	SAMEA2783049
La1	SAMEA8955468
L4	SAMN02380990
L4	SAMEA7554702
La1	SAMEA4706652
L4	SAMEA3558290
L4	SAMEA7528711
L4	SAMN11053736
L4	SAMEA9976480
L3	SAMEA1118815
L2	SAMEA12852226
L4	SAMEA7554607
L2	SAMN34293880
L4	SAMEA104447531
L2	SAMN37848246
L2	SAMEA112298930
La1	SAMEA112850837
L4	SAMN08215005
L2	SAMEA7526040
L1	SAMD00142400
L4	SAMEA3715408
L2	SAMEA104600318
L4	SAMEA7553184
L3	SAMN39287088
L2	SAMEA8718769
L4	SAMEA1403577
L3	SAMN16521908
L3	SAMN03648448
L4	SAMEA1018928
L4	SAMEA112803344
L4	SAMEA3501072
L2	SAMN15348101
L4	SAMEA1530647
L4	SAMN05575204
L4	SAMEA5569658
L4	SAMN40273691
L2	SAMN06091838
L2	SAMN30543451
L5	SAMEA6871762
L2	SAMEA112806051
L2	SAMN07998969
L4	SAMN36797006
L4	SAMN34626686
L4	SAMN31942642
L4	SAMEA2072845
L1	SAMN20927553
L1	SAMN03648594
L4	SAMN02567715
L4	SAMN05575810
L2	SAMN37848744
L4	SAMN19657919
L4	SAMN06091721
L4	SAMEA104357384
L4	SAMEA7541728
L1	SAMN37848407
L2	SAMEA111556188
L4	SAMEA112799554
L2	SAMN06091931
L2	SAMN07766393
L3	SAMEA2783010
L4	SAMEA11206831
L4	SAMN26994312
L4	SAMEA104447486
L4	SAMEA7546728
L2	SAMEA8719211
La1	SAMN33843443
La1	SAMD00023384
L4	SAMN05576982
L3	SAMN39286728
L2	SAMD00405466
L4	SAMEA7423404
L2	SAMEA4791108
La1	SAMN10966061
L3	SAMEA4772815
L2	SAMN33756416
L4	SAMN41389995
L3	SAMN08436055
L4	SAMEA14459968
L2	SAMN37124264
L4	SAMN30158201
L4	SAMN13169569
L2	SAMEA6451255
L3	SAMEA112803919
L2	SAMEA7544594
L4	SAMN36834612
L4	SAMN19657549
L4	SAMEA104357566
L3	SAMN16522139
L2	SAMEA7561098
L2	SAMEA8719254
L3	SAMN40031024
L2	SAMEA5569550
L4	SAMN03648665
L4	SAMEA112624885
L4	SAMEA1707308
L4	SAMEA7545392
L4	SAMN20169133
L2	SAMN20525270
L2	SAMN10462547
L2	SAMN08708614
L4	SAMN40547190
L4	SAMN05575534
L2	SAMN40030416
L2	SAMEA7544304
L4	SAMEA1119134
L4	SAMN05576041
L4	SAMN02934253
L2	SAMEA10030542
L2	SAMN30952786
L4	SAMEA1885904
L4	SAMN19113173
L4	SAMN05919585
L1	SAMEA112802097
L2	SAMN30543589
L1	SAMN31674013
L2	SAMEA2533489
L2	SAMN35526100
L1	SAMN07766269
L3	SAMN03648444
L4	SAMEA2710763
La1	SAMEA5189743
L4	SAMN18146699
L4	SAMEA3369669
L2	SAMN08436305
L4	SAMEA4798649
L4	SAMN23039010
L4	SAMN18118223
L6	SAMEA14460657
L2	SAMN17019981
L4	SAMEA3512778
L4	SAMEA3512775
L3	SAMEA8719277
L4	SAMEA112806691
L1	SAMN02364085
L4	SAMN34626824
L3	SAMEA104718501
L1	SAMEA112799123
L4	SAMEA2682692
L2	SAMEA6451358
L1	SAMN07344642
L3	SAMN21616528
L4	SAMEA2535337
L1	SAMEA3558629
L4	SAMEA14460149
L4	SAMEA8994258
L4	SAMN09380084
L2	SAMN12565829
La3	SAMN21856908
L2	SAMN07998962
L2	SAMEA95476168
L1	SAMN41389872
L4	SAMEA104357391
L3	SAMEA7525129
L4	SAMEA2534136
L4	SAMEA2419082
L3	SAMEA112804680
L2	SAMN30157741
L2	SAMN20512344
L1	SAMEA6797944
L4	SAMN05576336
L1	SAMN07236269
L2	SAMN41389622
L4	SAMN30543226
L3	SAMEA112806478
L3	SAMN40030481
L4	SAMEA5569926
L4	SAMN21885173
La1	SAMEA6359574
L3	SAMN03647502
L4	SAMEA112804329
L4	SAMEA961576
La1	SAMN03300148
L2	SAMEA112803338
L2	SAMEA7559858
L4	SAMN16512472
L2	SAMEA2782819
L2	SAMEA7280635
L2	SAMN06092499
L4	SAMEA7546842
L1	SAMN43535127
L2	SAMEA2783292
L2	SAMEA112188751
L4	SAMEA7562437
L2	SAMD00405530
L4	SAMEA2534710
La2	SAMN23583262
L4	SAMN17253987
L4	SAMEA1688653
L2	SAMEA5561623
L4	SAMEA7562997
L4	SAMN06010420
L4	SAMN13169601
L4	SAMN21857504
L4	SAMEA7545389
L4	SAMN35981926
L4	SAMEA7551341
L4	SAMN31696035
L4	SAMEA5163799
L2	SAMEA2533646
L4	SAMEA5282540
L2	SAMEA104718710
La1	SAMN09284125
L4	SAMEA5569562
L2	SAMN40032019
L2	SAMEA113555894
L1	SAMN31031441
La1	SAMN40655186
L1	SAMEA7528069
L6	SAMEA14460335
L4	SAMEA112801893
L1	SAMN08629112
L4	SAMEA7547349
L4	SAMN01908793
L4	SAMN12347360
L4	SAMEA10030648
L4	SAMEA2235007
L3	SAMN31030089
L2	SAMN13937567
L2	SAMN37124292
L2	SAMN06056030
L4	SAMN07373560
L4	SAMEA7561900
L4	SAMN21857573
La1	SAMEA4846773
L3	SAMEA1903155
L1	SAMEA7548983
L2	SAMN02739556
La1	SAMEA6063593
L2	SAMN09756190
L4	SAMEA7563197
L4	SAMEA7528506
L4	SAMN17825533
L2	SAMEA7526636
L6	SAMEA14460477
L2	SAMN07236290
L3	SAMN08892482
L4	SAMN08629210
L3	SAMEA1119547
L4	SAMN11854501
L4	SAMEA112250133
L2	SAMEA7156525
L3	SAMN07658995
L4	SAMN34626855
L4	SAMN08913247
L4	SAMEA2534083
L2	SAMEA1403770
L4	SAMN05576954
L4	SAMEA23774668
L4	SAMEA7550482
L2	SAMN35339981
L4	SAMEA112801330
L4	SAMEA7553619
L4	SAMEA112801442
La1	SAMEA4846803
L4	SAMN18146540
L4	SAMEA113584041
L4	SAMN07956597
La1	SAMN14336433
L4	SAMN36974155
L1	SAMEA7554431
L4	SAMN03648803
L4	SAMN19688181
L4	SAMN13567954
L4	SAMEA3558724
L4	SAMEA5190505
L1	SAMEA2782848
L2	SAMEA2709868
L4	SAMN21616871
L2	SAMEA7562805
L4	SAMN02934271
L4	SAMEA1045787
L2	SAMN08215193
L4	SAMEA3231600
L4	SAMEA7526558
L4	SAMN03246682
La1	SAMN06252202
L2	SAMN31220289
L4	SAMEA2783314
L3	SAMEA7548830
L4	SAMEA1530868
L2	SAMN17170446
L2	SAMN35340197
L4	SAMEA8994210
L2	SAMN03246392
L4	SAMEA104398426
L2	SAMN04385627
L2	SAMN13051715
L4	SAMN07373540
L4	SAMEA112298866
L4	SAMEA7554617
L1	SAMEA1102839
L2	SAMD00142548
L2	SAMN20512600
L4	SAMN09425819
L1	SAMN28538078
L2	SAMEA7528066
L2	SAMN23038955
L4	SAMEA7561860
L4	SAMEA1556720
L3	SAMEA7548723
L4	SAMEA104357427
L2	SAMEA36316918
La1	SAMEA4846687
L4	SAMEA5056374
La1	SAMN09725506
L4	SAMEA5569941
L4	SAMN27519799
L2	SAMEA7280430
L2	SAMEA2782918
L2	SAMEA113556352
L2	SAMN07603274
L4	SAMN03246719
L4	SAMEA7545184
L2	SAMEA7546313
La1	SAMN08906450
L4	SAMN30950569
L4	SAMEA3231661
L4	SAMEA112800119
L2	SAMN10462552
L2	SAMN10592346
L4	SAMEA7528579
L4	SAMEA13321133
L3	SAMEA1707788
L1	SAMN40031111
L2	SAMN35340046
L4	SAMN02934270
L4	SAMN36184013
L4	SAMN30157698
L4	SAMEA2042168
L2	SAMEA7553877
L4	SAMEA1118168
L4	SAMN37547178
L4	SAMEA1118874
L2	SAMN07766006
L2	SAMN07999023
L1	SAMEA7527185
L2	SAMEA7560498
L4	SAMEA2683073
L4	SAMN09756164
L3	SAMEA7525259
La1	SAMEA5189846
L4	SAMEA3671406
L4;L1	SAMEA7525033
L3	SAMEA111556242
La1	SAMEA4846829
L4	SAMN11053737
L1	SAMN31674033
L4	SAMN34257555
L2	SAMEA7157634
L2	SAMN40465741
L4	SAMN41146849
L4	SAMEA7547331
L4	SAMEA113935777
L4	SAMEA7280532
L4	SAMN18647951
L4	SAMEA110037103
L2	SAMN36662607
L3	SAMN07658864
L2	SAMN35339956
L6	SAMEA2235045
L4	SAMN27391455
L4	SAMEA104394706
L2	SAMN37563196
L4	SAMN31672691
L2	SAMN40273296
La1	SAMEA8955449
L4	SAMN41812160
L4	SAMEA7551037
L2	SAMEA7156550
L4	SAMEA112801709
L4	SAMEA2533859
L4	SAMEA5076130
L4	SAMEA3501032
L3	SAMEA1118106
L2	SAMEA5164154
L4	SAMEA112803369
L2	SAMN02584642
L2	SAMEA7544040
L1	SAMN37848342
L4	SAMN13568011
L4	SAMN13568670
L4	SAMEA1102560
L2	SAMEA114396018
L2	SAMN30543469
L4	SAMEA110013251
L4	SAMEA110013237
L2	SAMN20693240
L4	SAMN34257556
L3	SAMEA112799759
L4	SAMEA113537275
L4	SAMEA110024201
L2	SAMD00603783
L2	SAMN12551372
L2	SAMN20981881
L1	SAMEA11225673
L4	SAMN18118372
L4	SAMN02934373
L4	SAMN33756343
L4	SAMN06052274
L4	SAMEA8742030
L4	SAMN40031041
L5	SAMN30962956
L4	SAMN02053799
L4	SAMEA1688474
L2	SAMEA112803955
L4	SAMN07373377
La1	SAMN08906708
L2	SAMEA9070680
L4	SAMN37547168
L2	SAMEA7560495
L4	SAMN31031393
L4	SAMEA7544460
L4	SAMN11053717
L2	SAMN08708936
L3	SAMN09708338
L4	SAMN28550745
L2	SAMEA3505297
L4	SAMEA13321107
L2	SAMN12825950
L2	SAMN30543656
L4	SAMN18146433
L4	SAMN13568033
La1	SAMN30949385
L3	SAMEA7528758
L4	SAMN04053681
L4	SAMEA110051935
La1	SAMEA4706577
L4	SAMEA1016061
L4	SAMEA1045798
L4	SAMEA6675152
L4	SAMEA3231761
L1	SAMEA1118625
L4	SAMEA1018906
L3	SAMEA7525261
L4	SAMEA9976919
L2	SAMEA5975495
L1	SAMN10663257
L2	SAMN31135822
L4	SAMN40475079
L4	SAMEA7315239
L4	SAMEA7554579
L2	SAMN07766162
L4	SAMEA1102675
L2	SAMN31673466
L1	SAMN30961434
L4	SAMEA110031526
L2	SAMEA5975427
L4	SAMEA1707229
L2	SAMEA7280362
L4	SAMN36184001
L4	SAMEA3558180
L2	SAMN35220660
L4	SAMEA7544442
L4	SAMEA7563313
L4	SAMEA112800955
L2	SAMEA1877107
L4	SAMN28488183
L4	SAMN08612786
L4	SAMEA112298837
L4	SAMN35621854
L1	SAMEA114757836
L2	SAMEA9976386
L4	SAMEA112799005
L2	SAMEA7560459
L3	SAMN31031287
L2	SAMN14694503
L4	SAMN31030412
L4	SAMN41148312
L4	SAMEA104718417
L4	SAMEA3558638
L1	SAMEA7525306
L4	SAMEA2534376
L2	SAMEA7541715
L4	SAMEA5164230
L3	SAMEA7528399
L4	SAMN37286253
L4	SAMN12565586
L1	SAMEA5562230
L4	SAMN30543873
L4	SAMEA113935768
L4	SAMEA7555936
L4	SAMEA113538236
L4	SAMN05577351
L2	SAMEA10030248
L2	SAMN14417076
L4	SAMEA112298829
L4	SAMN07766341
L3	SAMEA3445053
L4	SAMEA7547640
L4	SAMEA112799697
L1	SAMEA1117596
L2	SAMEA113556377
L1	SAMEA2783250
L2	SAMN31581273
L4	SAMEA5562216
L4	SAMEA7561593
L1	SAMD00142390
L4	SAMN14481120
L4	SAMN12565736
L3	SAMEA2297130
L2	SAMN07236445
L3	SAMEA112800759
L4	SAMEA3558858
L2	SAMEA1403875
L4	SAMEA112806615
L1	SAMN37848612
L2	SAMN39287199
L4	SAMEA1556557
L3	SAMEA7548853
L2	SAMN21983510
L4	SAMN17250194
L2	SAMEA9070620
La1	SAMN10247366
La1	SAMN11401904
La1	SAMEA7819012
L2	SAMN40983401
L4	SAMN28538055
L1	SAMN37848873
L3	SAMN03648194
L4	SAMN30353552
L4	SAMN41389440
L4	SAMEA3305494
L1	SAMN35544015
L4	SAMEA112803360
L2	SAMN33010733
L4	SAMN08795076
L3	SAMEA5562440
L4	SAMEA113537503
L4	SAMN08214930
L2	SAMN06092336
L2	SAMN41146767
L4	SAMEA9977112
L2	SAMEA7156458
L1	SAMN16521694
L1	SAMN16521654
L4	SAMEA6655981
L1	SAMEA1708364
L4	SAMN21856307
L2	SAMN19845216
L4	SAMEA7171605
L4	SAMEA7561596
L2	SAMEA10029951
L4	SAMD00263650
L4	SAMEA112804581
L2	SAMN41154735
L2	SAMN06092451
L3	SAMEA7527579
L2	SAMN40983557
L4	SAMEA13119685
L2	SAMN13169712
L1	SAMN39287127
L3	SAMN31672927
L4	SAMEA113537201
L4	SAMEA104394592
L2	SAMN12551377
L4	SAMEA112804009
L2	SAMN19657476
L2	SAMEA3443367
L2	SAMN35220696
L4	SAMN18648482
L4	SAMN05575863
L1	SAMN16521599
L2	SAMN30294452
La1	SAMN03300571
L4	SAMEA1688542
L4	SAMN31017304
L2	SAMN12551523
L4	SAMEA1119609
L4	SAMN31887251
L3	SAMEA104718852
L1	SAMN07766420
L3;L2	SAMEA1406028
L1	SAMN41155007
L4	SAMN21978462
L2	SAMEA2533716
L2	SAMN05789096
L3	SAMEA7527719
L4	SAMEA7157472
L4	SAMEA4744335
L2	SAMEA7564113
L3	SAMN40030742
L3	SAMEA112801045
L1	SAMEA113537644
L2	SAMN12825769
L3	SAMEA7525267
L4	SAMEA112801293
L4	SAMD00143012
L4	SAMN13066710
L2	SAMN07999074
La1	SAMEA4846697
L4	SAMN28538070
L4	SAMN15567624
L4	SAMN17709439
L3	SAMEA112800221
L2	SAMD00604025
L4	SAMN03018373
L2	SAMN35340048
L4	SAMN28488157
L4	SAMEA1119638
L4	SAMEA112802098
L4	SAMEA112799169
L1	SAMN16521730
L2	SAMN21856460
L2	SAMN15772883
L4	SAMN41389443
L4	SAMN07373546
L4	SAMEA2710936
L4	SAMN02934424
L4	SAMEA104027302
L2	SAMEA104600144
L2	SAMN30294520
L2	SAMN14416835
L2	SAMEA11761400
La1	SAMEA2400091
L4	SAMN05806777
L2	SAMN37848625
L6	SAMEA6872195
L4	SAMEA7562939
L1	SAMEA2783075
L2	SAMD00179129
L2	SAMN08913361
L1	SAMEA2535305
L1	SAMN21616955
L4	SAMEA8742189
L4	SAMEA112800851
L4	SAMEA3401664
L2	SAMN02419650
L4	SAMEA7553072
L1	SAMN30953119
L4	SAMEA7553967
L4	SAMEA7547139
L1	SAMEA3374843
La1	SAMN18823554
L4	SAMEA112806427
L4	SAMEA9977687
L2	SAMEA112250138
L2	SAMN34294139
L4	SAMEA1397308
L2	SAMN08626269
L4	SAMEA113537568
L4	SAMN20391472
L4	SAMN30950914
L4	SAMN09517839
L4	SAMN13568759
L4	SAMEA2342458
L4	SAMN15567614
L1	SAMN20927516
L2	SAMN06055455
L2	SAMN08626043
L2	SAMEA7560038
L3	SAMEA1118467
L3	SAMN36619351
L2	SAMEA114236111
L2	SAMEA7562491
L1	SAMEA11225760
L4	SAMN05575552
L2	SAMN31030466
L1	SAMD00263770
L4	SAMN30958101
L2	SAMEA7156507
L4	SAMN31673445
La1	SAMEA6359672
L4	SAMEA2535276
L2	SAMEA3176574
L4	SAMEA7546875
L4	SAMN04437236
L2	SAMD00029396
L4	SAMEA7546953
L4	SAMN02934289
L2	SAMEA112189043
L1	SAMN04396874
L1	SAMN40566305
L3	SAMEA2079214
L3	SAMEA7525319
L1	SAMEA1102757
L2	SAMEA8741548
L4	SAMEA2532526
L2	SAMEA7560360
L4	SAMN21856336
L1	SAMN41146764
L1	SAMN06055427
L4	SAMN40918793
L2	SAMN13567965
L1	SAMN20927525
L5	SAMEA2794337
L2	SAMN13169617
L2	SAMN40623439
L4	SAMEA2297185
L4	SAMN40707280
L4	SAMEA111556105
L4	SAMEA7562115
L2	SAMN08626367
L4	SAMEA3501000
L2	SAMEA9070452
L2	SAMEA2710714
La1	SAMEA114303695
L2	SAMN31673218
L1	SAMN31673398
L4	SAMEA5569614
L4	SAMEA5164374
L4	SAMEA3671599
L2	SAMEA95542168
L2	SAMEA10029877
L4	SAMEA112250045
L4	SAMN37848729
L4	SAMN19321424
L4	SAMEA112801091
La1	SAMN03300545
L4	SAMN41389797
L4	SAMEA3447570
La1	SAMEA4846569
L2	SAMD00439785
L1	SAMD00179108
L3	SAMEA7551844
L2	SAMN30952809
L4	SAMEA2534544
L2	SAMEA7528520
L1	SAMEA113537747
L4	SAMEA1118545
L4	SAMN18648636
L4	SAMN33062107
L2	SAMEA112806937
L4	SAMEA3558240
L3	SAMEA897774
L4	SAMEA113538530
L4	SAMEA7526761
L1	SAMN41154877
L4	SAMN19730055
L2	SAMN17301473
L6	SAMEA3318444
L4	SAMEA5569928
L1	SAMEA7549715
L1	SAMN31031535
L2	SAMEA7156538
L4	SAMN13568770
L4	SAMN27765632
L3	SAMEA104390583
La1	SAMN32819319
L2	SAMN27029765
L4	SAMEA7555144
L2	SAMEA1317631
La1	SAMN33843513
L3	SAMEA1101544
L2	SAMD00603706
La1	SAMN06855978
L2	SAMN06092173
L2	SAMN35340141
L4	SAMN13568070
L4	SAMEA8741962
La1	SAMN08906523
L4	SAMEA112801559
L2	SAMN15180353
L4	SAMN08913169
La1	SAMN03300351
L4	SAMEA2418255
L4	SAMN05576540
L2	SAMN27519941
L4	SAMN31423546
L2	SAMN06092282
L2	SAMN03246318
L4	SAMEA7552452
L4	SAMN05577312
L4	SAMD00117852
L4	SAMN41148707
L2	SAMEA9977087
L1	SAMEA112804268
L4	SAMEA7702174
L4	SAMN07660156
L4	SAMEA104398483
L4	SAMN10961321
L3	SAMEA3448208
L2	SAMEA2534942
L4	SAMEA7550837
L4	SAMEA7546621
L3	SAMN41154757
L3	SAMEA3444512
L4	SAMEA3179972
L4	SAMN30381154
L4	SAMN04633313
L2	SAMN35339954
L4	SAMN13813738
L2	SAMN37848267
L4	SAMEA1118752
L4	SAMEA9976836
L4	SAMN02053762
La1	SAMN18823543
L4	SAMN31672559
L2	SAMN17019780
L4	SAMEA3558202
L4	SAMN31673971
L3	SAMEA7528593
L2	SAMEA7280365
L4	SAMN35543984
L2	SAMEA112181363
L3	SAMEA1530788
L2	SAMN03647479
L4	SAMEA5561427
L3	SAMEA7550247
L2	SAMN14416879
La1	SAMEA4846816
L4	SAMN23235175
L2	SAMN27519792
L4	SAMN08795022
L4	SAMEA2534039
L2	SAMEA7548775
L2	SAMN06279778
L2	SAMN13814008
L4	SAMEA1403930
L2	SAMN03580374
La1	SAMN18823678
L3	SAMN36619401
La1	SAMEA4946904
L1	SAMN31674180
L4	SAMEA7546433
L4	SAMN30958102
L3	SAMEA7551991
L2	SAMN13051665
L3	SAMN31673997
L4	SAMEA1485284
L4	SAMEA8718323
L2	SAMN19687863
L4	SAMEA2042175
L4	SAMN06052330
L4	SAMN06008119
L2	SAMN20693141
L4	SAMEA3501030
L4	SAMEA112800101
L4	SAMN21616263
L2	SAMN32255626
L3	SAMN41389682
L3	SAMEA1101454
L4	SAMN19657434
L1	SAMEA113537828
L4	SAMN08612791
L1	SAMN31673430
La1	SAMN32818900
L3	SAMEA3374869
L2	SAMN35340124
L2	SAMEA112800546
L4	SAMEA113538090
L4	SAMN06010175
L3	SAMEA14269108
L2	SAMEA12616960
L4	SAMN13169663
L4	SAMEA5076109
L4	SAMN33756260
L4	SAMEA1119472
L4	SAMEA1018995
L4	SAMEA1102792
L2	SAMN31038451
La1	SAMN32819323
L4	SAMEA112181404
La1	SAMEA4846680
L4	SAMN08732308
L1	SAMN31887274
La1	SAMN32818774
L2	SAMEA9069735
L4	SAMN31695730
La1	SAMEA5189392
L4	SAMN08626406
L4	SAMN08214869
L2	SAMEA5975569
L2	SAMEA7543977
L1	SAMEA1397412
L2	SAMN30543779
L4	SAMEA7553580
L4	SAMN31020206
L2	SAMEA7563460
L2	SAMN19688081
La1	SAMN03300865
L4	SAMEA104447023
L2	SAMN08626202
L4	SAMEA7552296
L4	SAMEA1556553
L4	SAMEA7545752
L4	SAMN06010182
L4	SAMEA8994407
L4	SAMEA4753557
L2	SAMEA104600426
L2	SAMN15773034
La1	SAMEA8955350
L4	SAMN02934375
L4	SAMEA7541671
L4	SAMN36639339
L4	SAMEA7547329
L4	SAMN43535587
L3	SAMN40031470
L2	SAMN08708471
L4	SAMEA3558441
La1	SAMN32819087
L4	SAMEA7561624
L4	SAMEA14493660
La1	SAMN14518385
L4	SAMEA112800675
L1	SAMN43535147
L4	SAMEA7129277
L4	SAMN30157668
L3	SAMEA7550888
La1	SAMN03300362
L2	SAMN40030729
L2	SAMEA104600531
L2	SAMEA2783015
L3	SAMN41154785
L4	SAMEA7552330
L2	SAMN25888688
La1	SAMN09725511
L4	SAMEA113538402
L1	SAMEA13188727
L4	SAMEA112803949
L2	SAMN15772605
L3	SAMN03647127
L2	SAMEA3231174
L4	SAMEA1119018
L4	SAMN28553677
L4	SAMN22014643
L4	SAMEA112806278
L4	SAMEA7547563
L4	SAMN26271083
L4	SAMEA7554594
L2	SAMEA1903181
L2	SAMN16966145
L4	SAMEA7549793
L2	SAMN06092695
La1	SAMN09725707
La1	SAMEA4809127
La1	SAMN09812425
L4	SAMN04522031
L3	SAMEA7550901
L4	SAMEA1707786
L4	SAMN07658795
L4	SAMN31017305
L4	SAMEA7545207
L2	SAMN34030665
L2	SAMEA5974948
La1	SAMN03300762
L1	SAMN06055876
L4	SAMEA7527872
L3	SAMEA7553102
L4	SAMEA1708388
L4	SAMEA1569292
L4	SAMN07659456
L4	SAMEA5562408
L2	SAMEA1119116
L1	SAMN10448598
L2	SAMN22202924
L3	SAMEA112805002
L4	SAMEA7549334
L2	SAMEA12617010
L1	SAMEA5607320
L2	SAMEA7156461
L2	SAMN15337201
L2	SAMN13208080
L4	SAMEA7527774
L4	SAMN43535160
L2	SAMEA6617399
L4	SAMEA3449450
L2	SAMN12551191
La1	SAMEA2400090
La1	SAMN40646632
L4	SAMN28119732
L2	SAMN08708996
L2	SAMN08376254
L4	SAMEA12853610
L4	SAMEA104614327
L2	SAMEA7563411
La1	SAMEA112954318
L2	SAMN02739546
L4	SAMN05577475
L2	SAMEA7157582
L4	SAMEA2062058
L1	SAMN31673530
L2	SAMEA1886064
L1	SAMN07765900
L2	SAMN33756611
L1	SAMEA112801287
L4	SAMD00142910
L3	SAMEA112250078
L4	SAMEA7553096
L4	SAMEA7549559
La1	SAMEA7819034
L4	SAMN28538191
L2	SAMN41146657
L4	SAMN40273140
L4	SAMEA6779916
L2	SAMN21236155
L3	SAMEA1119937
L2	SAMEA112801883
L2	SAMEA7157666
L2	SAMEA7560265
L2	SAMN40030915
La1	SAMN03300368
L1	SAMN43534974
L2	SAMEA11006684
L2	SAMN25180131
L4	SAMN12811520
L2	SAMEA7157808
L4	SAMEA1530639
La1	SAMN09284498
L4	SAMEA3374772
La1	SAMEA6359851
L4	SAMN17709360
L4	SAMEA3231665
L3	SAMEA7553522
L4	SAMN36849809
L2	SAMN30157800
L1	SAMN20927534
L4	SAMEA6797800
La1	SAMEA112800710
La1	SAMN09284222
L4	SAMN31695957
L4	SAMN26038049
L4	SAMEA112801725
L2	SAMN40566334
L4	SAMN32042310
L4	SAMN05276467
L2	SAMN40031295
L4	SAMEA2534418
L2	SAMEA104600384
L4	SAMN05576918
La1	SAMN17004152
L4	SAMEA1903053
L2	SAMEA110037904
L4	SAMN04385781
L3	SAMEA7555330
L4	SAMEA113537251
L4	SAMN41811945
L2	SAMEA5974879
L2	SAMEA7156288
L2	SAMN19657967
L2	SAMN01908836
L2	SAMEA7526114
L2	SAMEA6617327
La1	SAMEA6359704
L2	SAMD00603847
L4	SAMEA112805945
L3	SAMEA5854692
L2	SAMN07603301
L4	SAMEA3562770
L3	SAMEA112804895
L2	SAMN40273011
L4	SAMEA7528766
L2	SAMEA112804693
L2	SAMN21983493
L4	SAMN12551520
L4	SAMEA5164013
L2	SAMEA7156546
L2	SAMEA10030044
L4	SAMEA2709755
L2	SAMEA7156464
L2	SAMN21983613
L1	SAMEA1118610
L1	SAMD00178583
La1	SAMN09725781
L2	SAMEA7157573
L2	SAMN06055556
L4	SAMEA11961622
La1	SAMEA7109758
L4	SAMEA3377914
L2	SAMN35340052
L2	SAMEA7560259
L4	SAMEA104357408
L3	SAMEA5626310
L2	SAMEA112804842
L4	SAMEA7561881
L4	SAMN13637916
L4	SAMEA110241056
L4	SAMEA2342386
L4	SAMEA5561997
L2	SAMEA2782967
L2	SAMEA6456130
L2	SAMN15347460
L4	SAMEA3558363
L2	SAMEA112189146
L4	SAMEA2533662
L2	SAMN30543956
L1	SAMN28553034
L4	SAMEA5164478
L4	SAMEA112799243
L4	SAMEA8741215
L4	SAMEA11008662
L4	SAMEA5570007
L2	SAMEA7560015
L4	SAMN08912846
L2	SAMEA5975463
L4	SAMEA104718452
L2	SAMN08795178
L4	SAMN17254068
L4	SAMN43535617
L2	SAMEA3392414
L2	SAMN15772785
L2	SAMN06092252
L2	SAMEA7528325
L4	SAMEA4473405
La1	SAMN32818925
L4	SAMN08708750
L5	SAMEA2340946
L2	SAMN10589491
La1	SAMN03300335
La1	SAMN08906519
L4	SAMEA1118103
La1	SAMN06855927
L3	SAMEA1119908
L4	SAMN41812134
L2	SAMEA11934362
L3	SAMEA112800838
L4	SAMEA104394573
L4	SAMEA112800216
L2	SAMEA1707405
L4	SAMEA3220389
L1	SAMN16521744
L2	SAMN03246485
L4	SAMN18146659
L4	SAMN19728445
L2	SAMN21856291
L2	SAMN21856402
L4	SAMEA5561955
L4	SAMEA5282400
L2	SAMD00029444
L4	SAMN20512915
La1	SAMEA8955342
L1	SAMN06055758
L1	SAMN40031525
L4	SAMEA1118195
L4	SAMEA111556239
L3	SAMN31031213
L4	SAMEA10029753
L4	SAMEA13321248
L4	SAMEA4744302
La1	SAMEA5189376
L4	SAMN18146217
L2	SAMN20512702
La1	SAMN03300137
L4	SAMD00603703
L4	SAMN02671109
L3	SAMN40031949
L4	SAMEA112801027
L4	SAMN31672993
L2	SAMN41154832
L2	SAMN41146573
L4	SAMN18175556
L4	SAMEA104718856
La1	SAMN08906656
L2	SAMN03648630
L4	SAMN05577473
L1	SAMN14401539
L4	SAMN18146416
L3	SAMN08892485
L4	SAMEA113537613
L3	SAMN03647409
L4	SAMEA7552059
L4	SAMEA7560299
L4	SAMEA9976434
La1	SAMEA6360011
L4	SAMEA112801726
L2	SAMN08629537
L4	SAMN05918749
L4	SAMN07373440
La1	SAMEA5189397
L4	SAMEA7529152
L2	SAMN07765946
L3	SAMEA13320988
L4	SAMEA111556076
L4	SAMN14481083
L4	SAMEA7563746
L2	SAMN08379857
L3	SAMEA1102308
L4	SAMN27519950
L4	SAMEA104362171
L1	SAMEA104394525
L2	SAMN35340130
L4	SAMN01041875
La1	SAMEA114303712
L4	SAMN40466205
L4	SAMN31037791
L4	SAMN17254072
La1	SAMEA5875807
L4	SAMN30951313
L4	SAMEA10030205
L4	SAMEA7541780
L1	SAMEA7527232
L4	SAMN31031081
L1	SAMEA7526549
L2	SAMN08215279
L4	SAMN05576220
La1	SAMN16714389
L2	SAMEA11761562
L4	SAMEA113537750
L4	SAMN05575624
L1	SAMN28538115
L4	SAMEA112799865
L2	SAMN30157639
L4	SAMEA7702097
L4	SAMEA112806279
L4	SAMEA5330421
L4	SAMN18118037
L4	SAMN30841334
L3	SAMEA7563276
L4	SAMEA7526551
L2	SAMEA112806064
La1	SAMN03300064
L4	SAMEA104447343
L3	SAMN27763106
La1	SAMEA5189713
L4	SAMEA1019121
L4	SAMN22014575
L4	SAMN02403534
La1	SAMEA4706591
L4	SAMN40273346
L4	SAMEA7550310
L3	SAMN40031050
L4	SAMEA7548246
L4	SAMN13937412
L3	SAMEA3446531
L1	SAMEA11225693
L1	SAMN30961438
L2	SAMEA112298778
L2	SAMEA7560172
L4	SAMEA1118526
La1	SAMN06855916
L2	SAMEA95463418
L4	SAMN07373466
L4	SAMN02934359
L4	SAMEA7552993
La1	SAMN09284616
L2	SAMN02360564
L4	SAMEA5329274
L1	SAMEA7525177
L1	SAMN31887305
L2	SAMEA7526194
L2	SAMN30158042
L5	SAMEA3359897
L2	SAMEA2710913
L4	SAMEA7156789
L2	SAMN41148422
L4	SAMEA104362263
L2	SAMN04396862
L4	SAMEA4041358
L4	SAMEA112805217
L4;L2	SAMEA9976673
L2	SAMN35982022
La1	SAMN40566612
L2	SAMN04522016
L2	SAMD00142828
L4	SAMEA1103151
L4	SAMEA3505324
L4	SAMEA2342450
L4	SAMEA113556089
L2	SAMEA10030088
L4	SAMEA7555649
La1	SAMN14518398
L1	SAMEA7545272
L2	SAMN31673160
L2	SAMEA7156627
L4	SAMEA5569514
L4	SAMEA104357492
L2	SAMN27519614
L2	SAMN06055613
L4	SAMEA5561489
L4	SAMEA9976965
L4	SAMEA113538452
L4	SAMEA9976661
La1	SAMN26814644
L3	SAMN03647665
L4	SAMEA104027399
L4	SAMN31030342
L4	SAMEA7552428
La1	SAMN03300659
L4	SAMEA7551588
L4	SAMN31039976
L4	SAMEA4744288
L1	SAMEA8989151
L3	SAMEA1406151
L4	SAMEA5163798
L4	SAMEA104718747
L4	SAMEA7544558
L4	SAMEA112806952
La3	SAMN34485436
L2	SAMEA7525472
La1	SAMN09725747
L1	SAMEA112799161
L2	SAMN30157945
L1	SAMN43535221
L4	SAMN08732445
L4	SAMEA1403679
L4	SAMN05575998
L2	SAMN34293911
L4	SAMN41389696
L4	SAMN40031673
L4	SAMN08613032
L2	SAMN07766450
L2	SAMEA1707330
La1	SAMN30948908
L2	SAMN30543361
L4	SAMEA3374970
L4	SAMN21616655
L4	SAMEA1530930
L4	SAMN41389967
L2	SAMN03702313
L4	SAMEA5163901
L4	SAMN00015176
L4	SAMEA7545572
L3	SAMEA5854680
La1	SAMN10965884
L2	SAMN08732202
L2	SAMEA6990883
L4	SAMN05918684
L4	SAMN31037900
L2	SAMN02360618
L4	SAMN08708731
L2	SAMN19135933
La1	SAMN26814603
L2	SAMEA7560181
La1	SAMEA5189683
L4	SAMEA4753585
L4	SAMN14481117
L2	SAMEA5975262
L2	SAMN40655392
L4	SAMEA1118383
L2	SAMN31563952
L4	SAMEA3671302
L4	SAMEA5164101
L3	SAMEA112803877
L4	SAMEA7563894
L3	SAMN31674150
L2	SAMN30157787
La1	SAMN13567940
La1	SAMEA5800042
L1	SAMN41154890
L4	SAMN06055783
L2	SAMEA113556257
L1	SAMN41389336
L2	SAMN19688369
La1	SAMN03300205
L2	SAMEA104600393
La1	SAMEA5189787
L2	SAMN21236354
L4	SAMN02380614
L2	SAMEA112805853
L5	SAMEA2627020
L4	SAMN03246715
L2	SAMEA1707179
L2	SAMN33860545
L4	SAMEA112801828
L2	SAMEA112188700
L2	SAMN27765543
L4	SAMEA2297145
La1	SAMEA8955455
L4	SAMEA3421135
L4	SAMN05575600
L4	SAMN07213085
L4	SAMEA3558788
L3	SAMEA104718493
L2	SAMN40534605
L2	SAMN31046517
L4	SAMEA113537948
L2	SAMN08708640
L2	SAMEA2534129
L4	SAMEA112298843
L2	SAMN05916422
L2	SAMEA7562591
L2	SAMEA112181386
L2	SAMN30158049
L5	SAMN14481094
L1	SAMN34030695
L2	SAMEA7546781
L1	SAMN37848035
L4	SAMN41811933
La1	SAMN18823785
L3	SAMN31673231
L4	SAMEA2683043
L4	SAMN41389884
L2	SAMN31673755
L3	SAMEA7553981
L2	SAMN02414855
L2	SAMN08626353
L4	SAMEA112800529
L1	SAMN41389822
L2	SAMEA112825223
L3	SAMEA2062280
L2	SAMEA7280656
L4	SAMEA3671429
L1	SAMN31673957
L4	SAMEA112183823
La1	SAMN03300472
L2	SAMEA7156530
L3	SAMEA1118950
L4	SAMN07373420
L4	SAMN21855882
L4	SAMEA11934304
L4	SAMEA114625907
L1	SAMEA8989253
L2	SAMEA112188906
L4	SAMN33756176
La1	SAMEA5189422
L4	SAMN19657653
L4	SAMEA3715630
L1	SAMN07659670
La3	SAMEA1119353
L2	SAMN15348125
L2	SAMN35981718
L4	SAMN18146556
La1	SAMEA4706618
L4	SAMEA8994300
L4	SAMN07658862
L4	SAMEA1118223
L2	SAMN34030613
L2	SAMN13813872
L1	SAMEA7560944
L2	SAMEA7156463
L4	SAMN37547162
L3	SAMN03647760
L3	SAMN07659517
L4	SAMN16448886
L4	SAMEA7527913
L1	SAMN16521556
L4	SAMEA112799078
L4	SAMN17301425
L7	SAMEA104061162
L4	SAMN34626641
L2	SAMEA5561930
L4	SAMEA113538179
La1	SAMEA8939235
L4	SAMEA113556246
L4	SAMEA1465920
L4	SAMN22014376
L6	SAMEA2340930
L2	SAMEA4975720
L3	SAMN26038216
L4	SAMN05575989
L4	SAMEA2660978
L4	SAMN05575296
L6	SAMEA5366625
L4	SAMN12565677
L4	SAMN31695974
L4	SAMEA112805215
L3	SAMEA1118900
L4	SAMEA113538418
L2	SAMN31135801
La1	SAMEA5875927
L4	SAMEA14460081
L4	SAMEA1018915
L1	SAMN36619348
L4	SAMEA3558857
L2	SAMN13264574
L4	SAMN05576050
L3	SAMEA112799265
L4	SAMEA3558897
L2	SAMEA7528885
L1	SAMEA7526911
L4	SAMEA2534668
L2	SAMEA104600280
L2	SAMEA8741420
L4	SAMN35621881
L4	SAMEA112802115
L3	SAMN07658236
L3	SAMEA1101620
L4	SAMN09756222
L4	SAMN21616511
L3	SAMEA5854643
L2	SAMN20513024
L1	SAMN26038044
L2	SAMN30158106
L4	SAMEA113538123
L1	SAMN19845209
L4	SAMEA3390410
L3	SAMEA1556528
L4	SAMEA6153144
L4	SAMEA9977619
L4	SAMEA7554510
L4	SAMN30157876
L4	SAMEA7546887
L4	SAMEA110240982
L3	SAMEA7549697
L4	SAMEA112804033
L1	SAMN02599088
L2	SAMN30543908
L4	SAMEA7550116
L4	SAMN19113124
L2	SAMN43535542
L2	SAMEA14493228
L4	SAMN07659937
L4	SAMEA14493356
L4	SAMN37848171
L2	SAMEA13321201
L4	SAMEA7555574
L2	SAMN06092331
L1	SAMEA7527740
L4	SAMN18146326
L4	SAMEA9977520
L2	SAMEA7156893
L4	SAMEA1403565
L4	SAMEA7157621
L4	SAMEA110051925
L2	SAMEA7543953
L2	SAMN27519506
L4	SAMEA104718799
L4	SAMN07236277
L4	SAMEA112806740
L4	SAMN07956502
L4	SAMD00029448
L4	SAMN27519998
La1	SAMEA5875804
L4	SAMN07373502
L4	SAMN34626845
L4	SAMEA8718548
L4	SAMEA112805198
L4	SAMEA1530966
L4	SAMN33010749
L4	SAMEA112800750
La1	SAMN29871764
L1	SAMEA104718583
L4	SAMEA7544092
L4	SAMN26038004
L1	SAMEA8989183
L4	SAMEA112804921
L4	SAMEA10030398
L1	SAMN16521558
La1	SAMEA5189577
L2	SAMN30544044
L4	SAMN36639382
L1	SAMEA11225746
L1	SAMN06091861
La1	SAMEA4846724
L4	SAMEA1556851
L1	SAMN21616497
L2	SAMD00142522
L4	SAMEA3401970
L1	SAMEA2710851
La1	SAMEA5875812
L4	SAMN20525091
L1	SAMN08436217
La1	SAMEA4946895
L4	SAMN36639403
L3	SAMEA7555932
L4	SAMEA8742159
L2	SAMN08215103
L2	SAMN03648084
L4	SAMEA7553212
L4	SAMN31695684
La1	SAMN09284607
L4	SAMEA9977632
L2	SAMEA7562545
L2	SAMEA1403896
L4	SAMEA5056395
L3	SAMEA1904042
L4	SAMEA104172475
L3	SAMEA7561972
L2	SAMEA2534429
L4	SAMN28552994
L2	SAMEA1118421
L4	SAMEA3450021
L2	SAMEA7551259
L4	SAMEA7526649
L4	SAMEA1102651
L2	SAMEA2782844
L4	SAMEA5164322
L4	SAMEA113537993
L2	SAMEA7555744
L4	SAMN14123453
L3	SAMN16522122
L4	SAMN03648077
L4	SAMN08708779
L4	SAMN08709014
L1	SAMD00179143
L2	SAMEA7527318
L1	SAMN40032031
L4	SAMEA7553908
L4	SAMN13169751
L3	SAMN23765478
L3	SAMEA13321152
L4	SAMEA112806723
L4	SAMN21236196
L1	SAMEA7525062
L2	SAMEA1403921
L4	SAMEA7564185
L2	SAMN21236188
L3	SAMEA1102309
L2	SAMN09399496
L4	SAMEA7551624
L1	SAMN16521464
L4	SAMN05919620
L4	SAMEA1119865
L2	SAMN07766363
L3	SAMN40030941
L2	SAMN20512573
L4	SAMN21983483
L2	SAMN07999029
L4	SAMN09090478
L4	SAMEA5569866
L2	SAMEA112269210
La1	SAMN33843534
La1	SAMN18206460
L2	SAMN40655274
L4	SAMEA7554584
L1	SAMEA7563448
L4	SAMEA5330404
L4	SAMN08102623
L2	SAMN35981763
L4	SAMEA10030152
La1	SAMEA114303722
La1	SAMN23583252
L2	SAMN27519943
La1	SAMEA8939152
L3	SAMN31030131
La1	SAMEA5875818
L2	SAMEA7560614
L3	SAMEA1118280
L2	SAMN04633308
L4	SAMN31695711
L2	SAMEA7541702
L2	SAMN12787864
L4	SAMEA112181530
L4	SAMEA112801332
L2	SAMN06055788
L4	SAMEA115163033
La1	SAMEA5189844
La1	SAMN08906538
La1	SAMEA6359965
L1	SAMN07765907
L4	SAMEA1101590
L4	SAMN12565535
L2	SAMEA7525904
L2	SAMN30544037
L2	SAMEA13321303
L4	SAMN07373510
L1	SAMN40031412
L2	SAMEA7560980
L4	SAMEA3290233
L4	SAMEA2782857
L2	SAMEA7552408
L2	SAMEA113538096
L4	SAMN31673660
L4	SAMEA9977608
L4	SAMN14416823
L4	SAMEA5562103
L2	SAMN07766075
L4	SAMEA3310092
L4	SAMN21855955
L3	SAMEA961647
L4	SAMEA4441540
L4	SAMEA112188822
L2	SAMN31806901
L4	SAMEA3231693
L1	SAMN43535166
L4	SAMEA112801990
L4	SAMN28552766
L4	SAMEA112804980
L4	SAMN40466180
L2	SAMN07236378
L4	SAMEA104027315
L4	SAMN07658646
La1	SAMEA8996380
L4	SAMEA112799980
L2	SAMD00029406
La1	SAMN08906455
L1	SAMEA3420925
L4	SAMN27519677
L4	SAMN12493003
L4	SAMEA4798931
L2	SAMN15180323
L4	SAMN07765993
L6	SAMEA3391715
L2	SAMN17301460
L4	SAMN04334802
L3	SAMEA7555857
L2	SAMN34294246
L4	SAMEA1405992
L2	SAMEA7554082
L4	SAMN02231182
L2	SAMEA7156462
L2	SAMN14402166
L4	SAMN41146507
L4	SAMEA4744468
L4	SAMEA112800343
L2	SAMEA112806920
L1	SAMN40031933
L2	SAMN05575124
L4	SAMEA1707440
L2	SAMN40623416
L2	SAMEA8742247
L4	SAMEA3558776
L4	SAMN02360567
L4	SAMEA9977663
L2	SAMN17019694
L4	SAMN03161675
L4	SAMEA5076084
L4	SAMEA7545548
La1	SAMN09284341
L4	SAMEA7550716
L1	SAMN20927489
L3	SAMN39286626
L4	SAMEA9976350
La1	SAMN04386735
L4	SAMN30986544
L4	SAMEA7561665
L4	SAMEA7562697
L2	SAMN40983410
L1	SAMN43535376
L2	SAMEA2533945
L4	SAMEA4441541
L2	SAMN31039702
L1	SAMN41389573
L4	SAMEA3558759
L2	SAMN31034564
L4	SAMN17204735
L4	SAMEA2149125
L4	SAMN41389476
L4	SAMEA7562205
L4	SAMEA7547806
L4	SAMN08708739
L2	SAMN33010988
L4	SAMN23039011
L4	SAMN17825538
L6	SAMEA3391714
L2	SAMEA9196917
L2	SAMEA10029872
L2	SAMEA7156476
L4	SAMN40566262
L2	SAMEA10030329
L1	SAMEA1101714
L2	SAMEA112806763
L2	SAMN35339970
La1	SAMEA8996367
La1	SAMEA3321855
L2	SAMN12825744
L4	SAMEA7550719
L2	SAMN31563954
L2	SAMN31030085
L2	SAMD00179002
L2	SAMN03647800
L1	SAMN31030382
La1	SAMEA5189347
L2	SAMN30157683
L1	SAMN35543982
L4	SAMN18146447
L2	SAMEA7563423
L3	SAMN16521840
L2	SAMEA7561056
L4	SAMEA9977609
L2	SAMN40031770
L4	SAMN31018840
L4	SAMN27519678
L2	SAMN03653289
L4	SAMN13208069
L4	SAMEA5569878
L4	SAMN07956594
L3	SAMEA1101501
L4	SAMN13568362
L2	SAMN40031619
L4	SAMN18146311
L4	SAMEA104447107
L4	SAMN30950925
L2	SAMEA2534253
L1	SAMEA11225774
L2	SAMEA7280477
L4	SAMEA9977564
L1	SAMN41154675
L4;L1	SAMN41389387
L4	SAMEA7546949
L4	SAMN08795259
L4	SAMN11493578
L4	SAMN19688104
L1	SAMEA5562343
L3	SAMEA1405896
L3	SAMEA1707809
L4	SAMEA3516061
L1	SAMD00179106
L2	SAMN03653221
L2	SAMN12825692
L2	SAMN41154600
L4	SAMEA968079
L4	SAMN02053786
L4	SAMN41389645
La1	SAMN09725522
L2	SAMD00603751
L2	SAMEA112624870
L2	SAMN30158125
L4	SAMN36974179
L2	SAMD00178595
L4	SAMN09742429
L6	SAMEA3504607
L4	SAMN34626712
L2	SAMN06055954
L4	SAMEA8719222
L4	SAMN18118215
L4	SAMN30958066
L4	SAMEA7527519
L4	SAMEA104718460
L4	SAMN40273256
La1	SAMEA6359723
L4	SAMN40465787
L4	SAMN18118464
L4	SAMN10961312
L4	SAMN08215339
L1	SAMN08629551
L3	SAMN31030304
L4	SAMEA7545566
L4	SAMEA4744212
L4	SAMN07373481
L4	SAMN06055456
L2	SAMN14416900
L4	SAMEA2399486
L4	SAMD00179070
L1	SAMN41390116
L4	SAMN29877843
L1	SAMN40030600
L4	SAMEA104357465
La1	SAMN26814661
L1	SAMN31887304
L4	SAMN05575632
L2	SAMEA11934214
L2	SAMN08626169
L4	SAMN05576307
L4	SAMEA3558605
L4	SAMEA2533736
L4	SAMN40566378
L2	SAMN07956564
L4	SAMN05919599
L2	SAMN14416922
La1	SAMN03300798
L4	SAMN40547125
L4	SAMEA3393051
L4	SAMEA7555085
L3	SAMEA1708427
La1	SAMN09284094
L4	SAMN06849024
L4	SAMN26038156
L2	SAMEA7525331
L4	SAMEA112188781
L2	SAMN41389873
L4	SAMEA7545501
L4	SAMEA3558462
L4	SAMEA113538185
L4	SAMEA1556865
L4	SAMEA104357359
L2	SAMN36662630
L3	SAMN02599180
L2	SAMN06234186
L4	SAMEA7562479
L4	SAMEA7552325
L4	SAMN40946999
La1	SAMN09284376
L4	SAMN03647983
La1	SAMN09725818
L2	SAMEA2534494
L2	SAMN08613041
La1	SAMN14336448
L3	SAMN36619453
L2	SAMN37848319
L4	SAMEA6456156
L2	SAMEA6617282
L2	SAMN35981987
L4	SAMN26038001
L2	SAMEA7544629
L4	SAMEA1707380
L4	SAMEA110037052
L2	SAMN37848168
La1	SAMEA6359568
L4	SAMN19687949
L4	SAMEA2342391
L4	SAMEA112800215
L2	SAMEA7156411
L4	SAMD00142957
L4	SAMN05172660
L3	SAMEA7526011
L4	SAMN31673570
L1	SAMN36619472
L4	SAMN17170451
L1	SAMN06092019
L2	SAMN08379880
L2	SAMEA104600185
L4	SAMN30380936
L2	SAMEA1403738
L4	SAMEA5157179
L3	SAMEA1556673
L4	SAMN08215315
L4	SAMEA3671584
L2	SAMEA7564354
L2	SAMEA104614355
L2	SAMN13051691
L2	SAMN08913091
L4	SAMN18117962
L4	SAMN05916357
L1	SAMEA113537841
L4	SAMN13568445
L1	SAMEA7526525
L3	SAMEA112804765
L5	SAMEA4798693
L4	SAMEA1530673
L2	SAMEA112804158
L4	SAMEA1465928
L4	SAMEA7547559
L4	SAMEA3558403
L4	SAMN19658115
L4	SAMN07766212
L2	SAMN40983473
L4	SAMEA104326174
L2	SAMEA5975377
L4	SAMN05576709
L4	SAMEA112800507
L4	SAMEA2534898
L4	SAMEA7550538
L1	SAMN16521396
La1	SAMN32818871
L5	SAMEA112803446
L2	SAMEA5975465
L4	SAMN40475201
L4	SAMEA112804793
L3	SAMN40465792
L2	SAMEA10029986
La1	SAMEA14269222
L4	SAMEA7545717
L6	SAMEA112471792
L4	SAMN31942633
L4	SAMN31673076
L4	SAMN18648167
L1	SAMN40566632
L2	SAMN43535593
L4	SAMN03648897
L4	SAMN09402655
L1	SAMN15180402
L4	SAMN03647242
L4	SAMEA7554616
L2	SAMEA112181366
L2	SAMEA7156316
L4	SAMEA11008641
L4	SAMEA3367539
L2	SAMEA1707457
L4	SAMEA3558716
L4	SAMN18146346
L4	SAMN30963741
L4	SAMEA112801825
L2	SAMN33010728
L2	SAMEA7548003
L4	SAMN05575143
L4	SAMEA113537829
L5	SAMN30952287
La1	SAMEA6359896
L4	SAMN04522038
L2	SAMN12565780
L3	SAMEA7553627
L4	SAMEA5163946
L4	SAMEA7550556
L2	SAMN03263144
L2	SAMN05576170
L4	SAMN05577590
L3	SAMN31030259
L3	SAMEA961575
L4	SAMN19657354
L2	SAMEA13120104
L2	SAMEA5975567
L2	SAMN40983326
L4	SAMN05918936
L4	SAMEA3318399
L4	SAMN06052296
L4	SAMN07344652
L1	SAMN37848684
L1	SAMEA7561464
L4	SAMN18648546
L4	SAMEA7560031
L2	SAMN30157981
La3	SAMN33272089
L6	SAMEA2297147
L2	SAMN08626257
L4	SAMN05575746
L2	SAMN14416736
L4	SAMEA7550546
L2	SAMN02739569
La1	SAMN06855983
L4	SAMEA897860
La1	SAMN09725754
L4	SAMEA10029787
L4	SAMEA3671253
L2	SAMN06251261
L1	SAMN08629080
L3	SAMEA1101540
La1	SAMEA112850848
L4	SAMEA4041369
L2	SAMN31031521
L4	SAMN02671171
La1	SAMEA8939123
L4	SAMN03649035
L2	SAMN07956554
L4	SAMN40273392
L1	SAMN06092633
L1	SAMEA2710915
L3	SAMEA7525166
L4	SAMN07766090
L2	SAMD00029523
L4	SAMN02934342
L4	SAMEA5164453
L3	SAMEA7563602
L4	SAMEA2160557
L4	SAMEA5164107
L4	SAMEA7552783
L4	SAMEA7553846
L4	SAMN31031477
L3	SAMN27761657
L4	SAMEA3446752
L4;L2	SAMN05918539
L4	SAMEA3450014
L2	SAMEA7527069
L4	SAMEA112801455
L2	SAMEA7549412
L2	SAMN23765152
L4	SAMEA112801429
L2	SAMN06055520
L2	SAMN35340123
L2	SAMN11179693
L5	SAMEA1877187
L2	SAMEA13321100
La1	SAMN18823676
L1	SAMEA7550442
L4	SAMEA9977169
L4;L2	SAMN04396822
L3	SAMN07658692
L4	SAMEA7553287
L4	SAMN09090394
L4	SAMEA7562586
L4	SAMN01908856
L4	SAMEA5056418
L4	SAMEA110040876
L2	SAMEA7157156
L4	SAMEA7562009
L4	SAMN31695722
L4	SAMEA112799164
L2	SAMEA2709800
L2	SAMEA7157154
L3	SAMEA1018871
L4	SAMEA112804480
L3	SAMN40030412
L4	SAMEA7551185
L4	SAMEA7562198
L1	SAMN16521665
L2	SAMN40983549
L1	SAMN07659951
L4	SAMEA7552590
L4	SAMEA3377029
L4	SAMN39286879
L4	SAMN08708220
L2	SAMEA10030012
L4	SAMEA112803203
L3	SAMN41389304
L4	SAMN05918729
L4	SAMEA104447245
L4	SAMN05576721
L4	SAMN11053680
L1	SAMN41148396
L2	SAMN17301479
L3	SAMEA7527695
L2	SAMN09399433
L2	SAMEA2533490
L2	SAMEA7527800
L1	SAMN06579040
L4	SAMN09756213
L2	SAMEA2343256
L4	SAMEA5164078
L4	SAMEA113538042
L2	SAMN37848727
L4	SAMEA7555714
L4	SAMN21856367
L4	SAMEA7548417
L2	SAMEA7541742
La1	SAMN03300229
L2	SAMN05575412
La1	SAMN18357249
L4	SAMEA5164182
La1	SAMN05560186
L3	SAMEA104390500
L2	SAMN23765148
L4	SAMEA112799932
L4	SAMEA5561722
L4	SAMN12347336
L4	SAMN08912810
L4	SAMN31695997
La1	SAMN17004146
L2	SAMEA3432806
L4	SAMEA112801179
L2	SAMN19687846
L4	SAMN07658340
L4	SAMN12125122
L4	SAMN07659362
L2	SAMN31887196
L4	SAMN08383211
L4	SAMEA2533704
L4	SAMEA8994401
L2	SAMN36662669
L4	SAMN05276535
L4	SAMEA6797801
L4	SAMN12125119
L4	SAMN41146878
La1	SAMN32819004
L4	SAMN18647947
L1	SAMEA2782854
L2	SAMEA3179895
La1	SAMEA5189993
La1	SAMN29871778
L3	SAMEA1119531
La1	SAMEA6359943
L4	SAMEA7723135
L4	SAMN30547658
La1	SAMN10965941
L1	SAMEA7548877
L2	SAMEA8719023
L4	SAMEA4744323
L4	SAMN12565558
La1	SAMN09725580
L1	SAMN02599026
L4	SAMEA1119807
L4	SAMN08612956
L4	SAMEA1015944
L1	SAMN31673746
La1	SAMN32819265
L2	SAMN36662664
L4	SAMEA4441705
La2	SAMN23583258
L4	SAMN40475119
L2	SAMN05576743
L4	SAMEA7544485
L1	SAMN08435999
L4	SAMN04276808
L4	SAMN18648539
L2	SAMEA2710909
L4	SAMN40466057
L2	SAMN30543545
L2	SAMEA9977005
L4	SAMN26037985
L4	SAMEA7547601
L2	SAMEA7564188
L4	SAMN09090362
L4	SAMN07659933
La1	SAMEA8955536
La1	SAMEA2400117
L4	SAMEA3451338
L4	SAMEA5076157
L4	SAMN02350417
L3	SAMEA3558468
L4	SAMEA7546419
L2	SAMN13066587
L3	SAMN03647099
L4	SAMEA7555146
L4	SAMEA7554922
L2	SAMN06092606
L4	SAMD00263677
L4	SAMN13568180
L1	SAMEA7280265
L2	SAMEA7525780
La1	SAMEA112799565
L2	SAMEA3374888
L4	SAMEA7156689
L4	SAMEA1903144
L2	SAMN35981943
L2	SAMN06092006
L4	SAMN08912770
L2	SAMN35981757
L4	SAMN40566409
L2	SAMEA104394431
L4	SAMEA7552970
L2	SAMN06092568
La1	SAMEA4706558
L4	SAMN13637889
L4	SAMEA3284763
L2	SAMEA2534370
L4	SAMN33062071
L4	SAMN39286908
La1	SAMN03300103
La1	SAMEA114303743
La1	SAMN03300199
L4	SAMN24040385
L4	SAMEA112805498
L1	SAMN40566260
L4	SAMN20513138
L4	SAMEA8742080
L4	SAMEA8994366
La1	SAMEA5189242
L2	SAMEA7526218
L2	SAMEA8742063
L2	SAMEA7554155
L3	SAMEA7548627
L4	SAMEA113556118
L2	SAMN08708358
L2	SAMN06091975
L4	SAMEA1688689
L4	SAMN05576569
L4	SAMN19658021
L4	SAMN08708327
L4	SAMEA8742549
L4	SAMEA112799862
L4	SAMN34627025
L2	SAMEA7560537
L4	SAMEA7545768
L2	SAMEA6153178
L1	SAMEA1556847
L4	SAMN12565559
L4	SAMN03161723
L1	SAMN40031118
La1	SAMEA5189677
L2	SAMEA2534567
L2	SAMEA6797798
L2	SAMN25580637
L2	SAMN03246219
L4	SAMEA9976810
L2	SAMEA8742242
L4	SAMN03648943
L1	SAMEA1556703
L2	SAMEA14459889
L2	SAMEA7563364
L3	SAMN40030656
L4	SAMEA3174281
L4	SAMEA112298999
L4	SAMEA8718270
L4	SAMEA897869
L2	SAMEA3558621
L4	SAMN39286972
L6	SAMEA110024116
L2	SAMEA10030587
L2	SAMN09651751
L4	SAMEA1569347
L2	SAMN03246507
L2	SAMEA3245724
L4	SAMN16448933
L3	SAMEA7527999
L4	SAMN07766271
L4	SAMEA1019295
L4	SAMEA1119337
L4	SAMEA1016191
L4	SAMN03018397
L2	SAMN20512689
L2	SAMN02584597
L4	SAMN08912967
L4	SAMN14481145
L4	SAMEA104718928
L4	SAMEA112804788
L4	SAMN41154795
L2	SAMEA7545620
L4	SAMEA112806759
L2	SAMN40655231
L2	SAMN12787883
L4	SAMEA112799030
L4	SAMN22014582
L4	SAMEA7548464
L3	SAMEA7526716
La1	SAMN06252309
La1	SAMN03300804
L4	SAMEA1707872
L4	SAMEA8742442
L2	SAMN09402667
L2	SAMN28537998
L4	SAMEA112799445
L2	SAMEA7542090
La1	SAMN06252281
L2	SAMEA7547691
L2	SAMEA10030283
L3	SAMEA7891411
L2	SAMN15180429
L2	SAMD00029571
L4	SAMN05575766
L2	SAMN02414869
L4	SAMEA1877256
L4	SAMEA114625860
L2	SAMEA9070186
L4	SAMN41146633
L4	SAMN06210065
L3	SAMEA7550761
L2	SAMN33756333
L1	SAMEA7550505
L4	SAMEA112806597
L4	SAMN40566339
L2	SAMEA7528319
L4	SAMEA104362109
L2	SAMN31672623
L2	SAMEA7156970
L2	SAMN19657542
L2	SAMN35981730
L4	SAMEA104447194
L3	SAMEA7553115
L4	SAMEA104394619
L4	SAMEA1688477
L4	SAMN34626636
L4	SAMN08379814
L4	SAMEA4041332
L2	SAMEA5626306
L6	SAMN02231167
L1	SAMN06092677
L3	SAMN39286923
L2	SAMN09651803
L4	SAMEA4473409
La1	SAMEA5189563
L4	SAMEA2709811
La1	SAMEA6359602
L4	SAMN20512497
L4	SAMEA104447292
L3	SAMEA7549700
L4	SAMEA5561916
La1	SAMEA5189611
L2	SAMEA1556632
L4	SAMN08732543
L4	SAMN08913238
L4	SAMEA9977675
L1	SAMN43535330
L4	SAMN35621878
L2	SAMEA7552963
La1	SAMN03300767
L2	SAMN12551181
L4	SAMN40475184
L3	SAMEA112799038
L4	SAMN07659097
L1	SAMEA7528147
L2	SAMN31030072
L4	SAMEA7562914
L4	SAMN18146308
L4	SAMN23038964
L4	SAMEA1119599
L4	SAMN07956575
L1	SAMN08629340
L2	SAMEA7528961
L4	SAMEA7551575
L4	SAMEA5190491
L4	SAMEA8718820
La1	SAMEA8955332
L4	SAMN13382966
L3	SAMEA1117672
La1	SAMEA4846505
L2	SAMN13169585
L2	SAMN07236536
L4	SAMEA104447686
L2	SAMEA5562346
La1	SAMN32818945
L4	SAMEA3558544
L4	SAMN13051669
L4	SAMN09685358
La1	SAMEA115506505
L2	SAMN37848322
L4	SAMEA1119022
L4	SAMN02443892
L2	SAMEA112298884
L4	SAMEA2534901
L4	SAMN05276542
L4	SAMEA3359353
L2	SAMEA7156750
L4	SAMN31695960
L1	SAMN43534999
L4	SAMEA2297124
L2	SAMEA5975315
L2	SAMN20693096
L4	SAMEA7541547
L2	SAMN21855880
L4	SAMN09756180
L4	SAMEA112799312
L4	SAMN30185216
L3	SAMN25513359
L4	SAMEA112188708
L4	SAMN08379815
L2	SAMEA1885916
L4	SAMEA8718655
L4	SAMEA9976503
L1	SAMEA2710995
La1	SAMN09812403
La1	SAMEA6359725
L4	SAMEA104027341
L2	SAMEA3420932
L2	SAMN12551457
L2	SAMEA9196884
La1	SAMN10247626
L3	SAMEA7526586
L3	SAMEA1556662
L4	SAMN07659054
La1	SAMEA8955509
L4	SAMEA112804955
L3	SAMN25995088
L3	SAMEA5626308
L1	SAMN40032169
L4	SAMN19730059
L4	SAMEA7561910
L4	SAMEA14460227
L3	SAMN31038454
L2	SAMN30543244
L4	SAMN41389422
L2	SAMN21983500
L2	SAMEA113556242
L2	SAMN06092204
L2	SAMEA1403892
L2	SAMEA7542155
L4	SAMEA7555017
L2	SAMN40273385
La1	SAMEA104112333
L4	SAMN03647875
L4	SAMEA2418256
L4	SAMEA1707679
L2	SAMEA7561150
L2	SAMN02585945
L4	SAMEA3318390
L2	SAMN19687955
L4	SAMEA5562227
L1	SAMEA7526640
L1	SAMEA7528763
L4	SAMEA112750730
L4	SAMEA7554052
L4	SAMEA112806556
L2	SAMEA5076154
L3	SAMEA1117851
L1	SAMEA2783474
L2	SAMEA5975479
La1	SAMN32818921
L2	SAMN19657764
L1	SAMEA11225720
L4	SAMEA2534435
L4	SAMEA1119029
L2	SAMEA3432787
L2	SAMN08214864
La1	SAMN03300237
L4	SAMEA110175927
L4	SAMEA1706663
L4;L3	SAMEA1118734
L1	SAMN07766374
L2	SAMN35981738
L1	SAMD00178614
L4	SAMEA104394614
L4	SAMN23235182
L1	SAMN06092506
L1	SAMN08436235
L4	SAMEA112804938
L2	SAMEA12616994
L4	SAMEA111556267
La1	SAMN22169370
La1	SAMN09284123
L2	SAMN35982018
L4	SAMN03647599
L4	SAMN05577177
L2	SAMN14417285
L4	SAMEA115163199
L3	SAMN40032322
L4	SAMEA8741976
L3	SAMN03647291
L4	SAMEA4680528
L2	SAMEA8718500
L4	SAMN06008133
L4	SAMEA113538588
L2	SAMN08379951
L4	SAMEA7549498
La1	SAMEA5189806
L2	SAMEA7547012
L4	SAMEA5569847
La1	SAMEA5189550
L2	SAMN08626033
L2	SAMEA7525111
L2	SAMN10462592
L4	SAMN34257560
L1	SAMN40032193
L2	SAMEA5974947
L1	SAMEA112800876
L4	SAMEA7555568
L2	SAMN38375890
L2	SAMEA11761522
L1	SAMEA104718696
L2	SAMEA1570060
L2	SAMEA8718365
L4	SAMEA112189072
La1	SAMN17004159
L4	SAMEA3449445
L2	SAMN30157651
L4	SAMEA7545694
L3	SAMN05575691
L4	SAMEA2785419
L3	SAMEA1117775
L1	SAMN26271106
L4	SAMEA1119788
L4	SAMN35981732
L1	SAMN16521400
L4	SAMN40273283
L2	SAMN03647753
L4	SAMN12492988
L1	SAMEA1877262
L4	SAMEA7541634
L4	SAMN08709281
L3	SAMN08629229
L4	SAMEA3443789
L2	SAMN21236302
L4	SAMN40475146
L1	SAMEA7280650
L1	SAMN19845185
L3	SAMEA1119205
L4	SAMN19657170
L4	SAMEA104394401
L1	SAMN31020197
L2	SAMEA13120019
L4	SAMEA112801849
L4	SAMEA8616357
La1	SAMN33843465
L2	SAMN30157970
L4	SAMEA1118842
L2	SAMN03246321
L3	SAMEA112181357
L4	SAMEA3671328
L2	SAMEA2783254
La1	SAMN09284146
La1	SAMN06252304
L2	SAMEA7544364
L2	SAMN41154489
L4	SAMN14481309
L2	SAMEA7544183
L4	SAMD00142977
L2	SAMEA3715814
L4	SAMN09914718
La1	SAMN09725504
L3	SAMN06579101
L4	SAMEA2683091
La1	SAMEA7109745
L2	SAMN40983434
L4	SAMN12163738
L4	SAMEA6591832
L2	SAMN06092110
L2	SAMEA2683026
L4	SAMEA1019066
L2	SAMN12551452
L2	SAMN35340085
L1	SAMN31674417
L4	SAMEA3175228
L3	SAMEA1119014
L2	SAMN12825949
L4	SAMEA112801199
L4	SAMEA3501026
L4	SAMEA7562112
L4	SAMEA113556001
L1	SAMN16521652
L3	SAMEA7525800
L4	SAMEA9977104
L1	SAMEA1405956
L1	SAMD00269951
L4	SAMEA7702121
L6	SAMN28538111
L2	SAMEA7157513
L4	SAMEA5561995
L2	SAMN19688737
L3	SAMEA112801624
L4	SAMEA3450008
L3	SAMN02350435
L4	SAMEA14493277
L1	SAMN36619478
L3	SAMEA1397497
L4	SAMEA3450011
L4	SAMEA5562116
L4	SAMEA7552491
L2	SAMN31563950
L4	SAMN05577296
L4	SAMEA7553275
L4	SAMEA11761413
L2	SAMN31673732
L4	SAMN16078647
L2	SAMEA3696306
L4	SAMN05575773
L3	SAMN36619504
L7	SAMEA4791119
L4	SAMEA113538181
L5	SAMEA5366595
L4	SAMN12825784
L3	SAMN31673020
L3	SAMEA1119394
L3	SAMN28549502
L4	SAMN09756175
L1	SAMEA112188812
L4	SAMN13066675
L3	SAMEA1397291
L4	SAMEA113556344
L2	SAMN08732372
L4	SAMEA7549856
L2	SAMN08613076
L4	SAMEA1118776
L1	SAMN31030565
L4	SAMN08436186
L1	SAMN07344589
L4	SAMN09090557
L1	SAMEA7525640
L4	SAMN04633349
L4	SAMEA4798855
L2	SAMN27519928
L2	SAMEA112188945
L1	SAMN14416888
L4	SAMEA7548497
L6	SAMEA2534222
L2	SAMEA7156670
L2	SAMEA1119421
L4	SAMEA114493606
La3	SAMN40465737
L3	SAMN21895621
L4	SAMN30963082
L3	SAMEA7528650
L4	SAMN20525259
L3	SAMEA1904096
L1	SAMN31672836
L4	SAMN05576076
L4	SAMEA104302733
La1	SAMEA7353804
L4	SAMEA9976083
L2	SAMEA6617321
L4	SAMN02058524
L4	SAMEA8741942
L4	SAMEA5164228
L4	SAMEA8719101
L3	SAMEA112799561
L4	SAMEA9977023
L4	SAMEA7550937
L4	SAMEA1118163
La1	SAMEA4846640
L4	SAMN03648002
L3	SAMEA7553434
L2	SAMEA6451282
L2	SAMN38375910
L4	SAMEA112806743
L4	SAMEA112801408
L4	SAMEA7541764
L4	SAMEA7546513
L2	SAMN25888679
L2	SAMN35981627
L4	SAMEA4744230
L2	SAMEA7528039
L4	SAMN12492989
L3	SAMEA7554726
L2	SAMN30547708
L6	SAMEA7561650
L4	SAMEA2709907
L4	SAMEA104447413
L4	SAMEA112799262
L4	SAMEA7545446
L4	SAMN25580623
L4	SAMN05919584
L4	SAMEA112799451
L4	SAMEA104357582
L3	SAMEA7547705
L4	SAMN39286907
L4	SAMN08629058
L4	SAMEA8742230
L2	SAMN09399500
La1	SAMEA5189372
L2	SAMN30988321
L2	SAMEA6990845
L4	SAMEA13188729
L2	SAMN12565861
L2	SAMEA4695125
L2	SAMN19688392
L4	SAMN05919619
L4	SAMN19728356
L4	SAMN08708700
L4	SAMEA9581509
L4	SAMEA2533980
L2	SAMN02419610
L4	SAMEA4798791
L4	SAMEA1102294
L2	SAMN37848626
L4	SAMEA1019099
L2	SAMN20512920
L1	SAMEA2783365
L2	SAMN21236348
L1	SAMEA113537599
L4	SAMEA7548268
L4	SAMEA112801417
L2	SAMEA7564138
La1	SAMN03300624
L1	SAMN08215083
L4	SAMN03246612
L2	SAMEA8742225
L3	SAMN31674276
L4	SAMN05575312
L2	SAMN30547671
L4	SAMN19113072
L4	SAMN06094122
L4	SAMEA7547878
L2	SAMN21616891
L4	SAMEA112806716
L2	SAMN04320979
L4	SAMEA104718892
La1	SAMEA8987165
L2	SAMEA8718713
L4	SAMN02360629
L4	SAMEA897786
L2	SAMN33062030
L2	SAMN06092438
L4	SAMEA7541852
L2	SAMEA3696305
L4	SAMEA5561449
L3	SAMN05575684
L2	SAMN09756158
L2	SAMN27029774
La1	SAMN22169438
L4	SAMEA3446545
L3	SAMN39286612
L2	SAMN30543513
L1	SAMN31674016
L2	SAMEA7560467
L3	SAMN40032144
L4	SAMN39286796
L1	SAMN06563660
L4	SAMN07660218
L2	SAMEA7552591
L1	SAMN41389878
L2	SAMEA8718253
L2	SAMN06920045
L4	SAMN28936895
L4	SAMEA2534263
L1	SAMN08436277
L2	SAMN03246275
L4	SAMEA7549621
L2	SAMN19694187
L2	SAMEA8741728
L4	SAMN19694027
L4	SAMN02934247
L4	SAMEA113538509
L4	SAMN33061945
L4	SAMN17254097
L2	SAMEA1117797
L4	SAMN30380962
L2	SAMEA7546743
L4	SAMEA3558286
L2	SAMEA5662664
L3	SAMEA1707672
L4	SAMN18146459
L4	SAMN18146354
L4	SAMEA104718443
L3	SAMEA7552167
L4	SAMN31673950
L4	SAMN16550859
L4	SAMEA13119744
La1	SAMN32819303
L2	SAMN08379940
L4	SAMEA5606702
L4	SAMEA4441599
L4	SAMN41148904
L4	SAMD00142966
La1	SAMN03300699
L4	SAMN33573827
L2	SAMEA7543914
L2	SAMEA8718460
L4	SAMEA112806314
L2	SAMN31672599
L2	SAMN10589493
L2	SAMN08637043
L4	SAMN40099129
L3	SAMN07659833
L2	SAMEA5228888
L1	SAMN41148480
L2	SAMN12825713
L4	SAMEA112799529
L3	SAMN39287125
L4	SAMEA4441689
La1	SAMEA7549826
La1	SAMN09725470
L4	SAMN05575577
L2	SAMEA9196864
L4	SAMEA112803379
L4	SAMEA968124
L1	SAMN07766146
L4	SAMN18118326
L4	SAMN41154843
L4	SAMN40273397
La1	SAMN03300331
L2	SAMN02419545
L2	SAMEA7562718
L4	SAMN08215086
L1	SAMN06092547
L4	SAMEA1119046
La1	SAMEA2400069
La1	SAMN18823799
L2	SAMEA112801563
L4	SAMEA7554897
L6	SAMEA14460583
L4	SAMN13568784
L4	SAMN07568200
L3	SAMEA9581566
L4	SAMN20847272
L3	SAMEA7528497
L1	SAMEA2783361
La1	SAMN13955588
L4	SAMN02414882
La1	SAMEA2400103
L4	SAMEA112803823
L3	SAMN39286935
L4	SAMEA113538205
L2	SAMN05576873
L4	SAMEA112806143
L4	SAMEA7723109
L2	SAMEA7559861
L2	SAMEA5938972
L2	SAMN17019919
L4	SAMEA3558309
L2	SAMEA7556029
L2	SAMN08214982
L4	SAMEA8994359
L2	SAMEA7528102
L4	SAMN02414897
L1	SAMN06055802
L4	SAMN05577383
L4	SAMEA104718420
L2	SAMEA7156617
L2	SAMN12551312
L4	SAMN31673249
L1	SAMN09425831
L3	SAMN27761780
L4	SAMEA11934148
L4	SAMEA961613
L4	SAMEA5562154
L4	SAMN04320976
L2	SAMN21236409
L3	SAMEA7549617
L2	SAMN35982067
L1	SAMN26553913
L4	SAMEA1118074
L2	SAMEA112806303
La3	SAMN42914082
L4	SAMEA7550048
La1	SAMEA2400154
L4	SAMN07766400
L4	SAMN05577379
L4	SAMEA2297078
L4	SAMEA5164446
L5	SAMEA2627015
L4	SAMD00143004
L4	SAMN05577102
L1	SAMN40030911
L4	SAMN03246716
L4	SAMN03648628
L1	SAMEA112799148
L6	SAMN03648075
L2	SAMN39286936
L4	SAMEA11008571
L2	SAMEA104685058
L4	SAMEA13119732
L3	SAMEA1101505
L4	SAMEA5569643
L4	SAMEA3369670
L2	SAMN02419616
L2	SAMN21236310
L4	SAMN12125135
L4	SAMN06010329
La1	SAMN10966142
L2	SAMN33061911
L4	SAMN05577460
L2	SAMD00029446
L4	SAMN08376111
L4	SAMEA2682872
La1	SAMN08906452
L4	SAMN41146535
L2	SAMEA104394469
L1	SAMEA11225637
L2	SAMEA7541604
La1	SAMEA5189626
L4	SAMEA7550897
L4	SAMEA110037051
L2	SAMEA104600469
L2	SAMEA10030467
L2	SAMEA2535017
L2	SAMEA7156987
L4	SAMN21856434
L2	SAMN02360604
L4	SAMN03647822
L2	SAMN20512658
L3	SAMEA5039589
L1	SAMEA7560675
L2	SAMN12551470
L2	SAMN41154517
L4	SAMN41148682
L2	SAMEA7525516
L4	SAMN40273105
L2	SAMEA113556535
La1	SAMN33843526
L4	SAMEA104357482
L1	SAMEA13188716
L3	SAMN26037971
L4	SAMEA104447180
L4	SAMEA1556554
L3	SAMN16521808
La1	SAMN03300632
L4	SAMN02934441
L4	SAMN08709204
L4	SAMN13568690
L2	SAMN41390161
L4	SAMEA1556739
L4	SAMN06010247
L4	SAMEA13321070
L4	SAMEA8994094
L4	SAMEA13120047
La1	SAMN39286859
La1	SAMN06252359
L4	SAMEA8616114
L4	SAMEA1403948
L2	SAMN04385633
L4	SAMN08794962
L3	SAMEA3443175
L4	SAMEA113537378
La1	SAMN32818862
L4	SAMN01057617
L1	SAMEA2783615
L3	SAMEA7526738
L1	SAMEA2782911
La1	SAMEA5875824
L4	SAMEA7554442
La1	SAMEA112850772
L2	SAMN31673589
L4	SAMN05576497
L4	SAMEA112801393
L1	SAMN40032196
L2	SAMN40983492
L4	SAMEA112801035
L1	SAMEA112803606
L4	SAMEA104447337
L2	SAMN09651725
L4	SAMN06010194
L4	SAMN03246631
L4	SAMN40273003
L4	SAMEA112801701
L2	SAMEA1707269
L4	SAMEA5163907
L2	SAMEA7560101
L1	SAMN08215160
L4	SAMN22014445
L2	SAMEA1707488
L2	SAMN15337154
L4	SAMEA4753643
L2	SAMN04633284
L4	SAMEA2682896
L2	SAMN17062696
L4	SAMN08795149
L2	SAMEA104614378
La1	SAMN41434860
L4	SAMEA7555130
L1	SAMN31031158
L1	SAMN08629564
L4	SAMN40099023
L2	SAMN21616654
L1	SAMEA7525906
L4	SAMEA112799072
L4	SAMN14481213
L2	SAMD00142594
L3	SAMN07658281
L2	SAMN05328089
L1	SAMEA2535315
L2	SAMN34030622
L4	SAMEA3449983
L3	SAMN03647536
La1	SAMN09725524
La2	SAMN01886640
L2	SAMN19657811
L4	SAMEA9976880
L4	SAMEA114493657
L4	SAMEA7547896
L4	SAMEA2534984
L4	SAMEA7553082
La1	SAMEA115526774
L1	SAMN21616693
L4	SAMEA961602
L4	SAMN11053742
L3	SAMN03647455
L1	SAMEA3268274
La2	SAMEA111518982
L4	SAMEA7545498
L2	SAMN31673961
L4	SAMN19657692
L2	SAMEA12616947
L4	SAMN36639360
L4	SAMN30543391
La1	SAMEA112802030
L2	SAMN31220389
La1	SAMN16966198
L2	SAMN15180307
L2	SAMN27281764
L3	SAMN03647256
La1	SAMN06252253
L3	SAMN08629201
L4	SAMEA7552275
L4	SAMEA7527236
L2	SAMEA112799338
L4	SAMEA7548944
L4	SAMN08732205
L4	SAMEA14460180
L2	SAMEA113538394
L1	SAMN16521550
L4	SAMN07274329
L2	SAMEA2533899
L2	SAMN06091961
La1	SAMEA4846769
L4	SAMEA1708277
L4	SAMEA104357404
L4	SAMEA112806011
L4	SAMN13937466
L4	SAMEA112801016
L4	SAMN39090684
L2	SAMN33756412
L1	SAMN40031932
L3	SAMEA7891414
L4	SAMN03647702
L2	SAMEA9977626
L3	SAMEA7528602
L4	SAMEA7561991
L4	SAMN05576374
L2	SAMEA9070603
L2	SAMEA113556255
L2	SAMN27520075
L3	SAMN41154633
L4	SAMN34030722
L3	SAMN03648278
L4	SAMEA2534655
L4	SAMN33061955
L2	SAMN13568413
L4	SAMEA104718811
L1	SAMEA7549758
L4	SAMN06008086
L4	SAMN05576549
L3	SAMEA7548934
L4	SAMN05916433
L2	SAMN40032280
La1	SAMEA6359802
L4	SAMEA104718893
L2	SAMD00142730
L4	SAMN19657197
L4	SAMEA3318382
L4	SAMEA8742177
L4	SAMEA5562244
L2	SAMN40465951
L1	SAMN40030545
L1	SAMN36619464
La1	SAMN18326048
L4	SAMN41148899
L1	SAMEA11225772
La1	SAMN03300562
L2	SAMN13567967
L4	SAMEA6064380
L3	SAMN16521965
L4	SAMEA7555435
L4	SAMN08708818
L4	SAMN08376313
L2	SAMN31030564
L4	SAMN41146835
L2	SAMEA2534062
L3	SAMEA7547877
L1	SAMN14401601
L3	SAMN18498633
L4	SAMN41146831
L2	SAMN15772904
L2	SAMN34257488
L1	SAMEA104394689
L4	SAMN08383189
L4	SAMN05576195
L4	SAMEA7552957
L4	SAMEA1707197
L2	SAMD00179099
L4	SAMN02231108
L4	SAMN21856203
L4	SAMN13169554
L2	SAMEA6451296
L3	SAMEA112804733
L2	SAMEA2709841
L4	SAMN18146609
L4	SAMN02350431
L2	SAMEA7562573
L3	SAMEA112803691
L4	SAMEA1019039
L4	SAMEA14493238
L4	SAMEA1045803
La1	SAMEA8955368
L4	SAMN13567901
L2	SAMD00029443
L4	SAMEA1919463
L4	SAMN31674373
L2	SAMEA5975526
L1	SAMEA7547693
L4	SAMN03225373
L3	SAMEA1118910
L4	SAMEA112188902
L4	SAMEA1904046
L4	SAMEA1045781
L3	SAMEA112799882
L2	SAMN21896094
L4	SAMEA104684999
L4	SAMEA7554026
L4	SAMEA8893150
L4	SAMN01908884
L2	SAMN30544031
L4	SAMN13169766
L4	SAMEA7552714
L4	SAMEA104362455
L2	SAMN21236289
L2	SAMEA7157874
L2	SAMEA112188794
L4	SAMEA4744426
L1	SAMN02598972
La1	SAMEA5189425
L2	SAMEA11934324
La1	SAMN09725797
L4	SAMN08708921
L2	SAMN08347750
L1	SAMN04396835
La1	SAMEA5189241
L2	SAMEA7529212
L4	SAMN13568599
L2	SAMN08708468
L4	SAMEA8616198
L4	SAMN02358656
L2	SAMEA1707373
L4	SAMEA11961626
L4	SAMN02934265
L2	SAMEA7560345
L4	SAMD00029435
L2	SAMEA114757854
L2	SAMN30158085
L4	SAMEA113538517
L2	SAMN30543918
L4	SAMN30543347
L2	SAMEA11006677
L2	SAMEA1016083
L3	SAMEA1101492
L4	SAMEA112800961
L2	SAMN30543372
L4	SAMEA115163137
L2	SAMN21856546
L4	SAMEA7527632
L4	SAMN06094112
L4	SAMEA5570071
L1	SAMEA7552580
L4	SAMEA8994109
L4	SAMEA110046465
L4	SAMEA7561826
L4	SAMEA3558880
L2	SAMEA114493593
L2	SAMN08708477
L4	SAMN08708219
L2	SAMEA113538039
L2	SAMN15772664
L1	SAMEA1118179
L4	SAMN18146618
L4	SAMEA13166496
L5	SAMEA5366576
L1	SAMN31672747
L2	SAMN43535544
L2	SAMN02584590
L2	SAMEA7116576
L2	SAMN03653251
L2	SAMN02339324
L2	SAMN15348109
L4	SAMEA113537248
L2	SAMN30543367
L2	SAMEA112805565
L2	SAMN13814035
L4	SAMEA112805255
La1	SAMN06252194
L2	SAMN20525206
L4	SAMN27520147
L2	SAMEA5662680
L4	SAMEA112803565
L4	SAMN08626131
L4	SAMN19658131
L1	SAMEA1102306
L2	SAMN07998946
L2	SAMN20512348
L4	SAMEA7524931
L4	SAMEA1118705
L2	SAMN41148527
L4	SAMEA4041317
L4	SAMEA7561554
La1	SAMEA112801067
L4	SAMN27761652
La1	SAMEA5189486
L4	SAMN08215477
L4	SAMEA8741212
L4	SAMN04522077
L4	SAMN34626621
L4	SAMEA9977492
L2	SAMN08162230
L4	SAMEA104172500
L4	SAMEA5561579
L4	SAMN28551733
L4	SAMN05575970
L3	SAMN03647257
L4	SAMEA5562466
L2	SAMN30543273
L4	SAMEA1569252
L2	SAMEA2683010
L4	SAMEA1569279
L4	SAMEA13321189
L4	SAMEA8994083
L2	SAMN15772658
L2	SAMEA7545196
La1	SAMEA1569110
La1	SAMN14518383
L2	SAMEA7157164
L3	SAMEA7547733
L4	SAMEA3316427
L2	SAMN35981910
L2	SAMN20525160
L2	SAMEA104600452
L4	SAMN36974141
L3	SAMN08629295
L3	SAMEA112801139
La1	SAMEA5189329
L4	SAMN31030255
L2	SAMEA7528560
L4	SAMN10095252
L4	SAMN39090637
L2	SAMN06210036
L2	SAMEA9069919
L4	SAMEA1707547
L2	SAMEA7560809
L2	SAMN34123194
L4	SAMEA104447394
L2	SAMEA7525222
L4	SAMEA112298940
L2	SAMN13568439
L4	SAMEA8741152
L2	SAMEA112803812
La1	SAMN18823649
L6	SAMEA14460538
L4	SAMEA1904031
L2	SAMN31672762
La1	SAMN32818798
L4	SAMEA7545652
L4	SAMEA3558508
L4	SAMN07373372
L2	SAMN33010960
L4	SAMEA3270352
L3	SAMEA112801816
L4	SAMN33061971
La1	SAMN32818868
L4	SAMN13568373
L4	SAMN13637907
L4	SAMEA1403674
L2	SAMN20512382
L4	SAMEA5562342
L4	SAMN20693262
L4	SAMEA14493220
L1	SAMN06092203
L4	SAMEA3671268
L4	SAMEA10029881
L4	SAMN34294149
L4	SAMEA3377030
L2	SAMN13814050
L2	SAMN30543389
L4	SAMN36849697
L3	SAMEA7552974
L2	SAMN08379821
La1	SAMN09284216
L2	SAMN40983274
L2	SAMN12551494
L4	SAMN34294087
L4	SAMEA2533737
L4	SAMEA7157875
L3	SAMEA7550900
L4	SAMN31674238
L3	SAMN09090618
L3	SAMEA1397489
L2	SAMN08215129
L4	SAMEA104447211
La1	SAMN33843497
L4	SAMEA104357437
L4	SAMEA1485488
La1	SAMN06847548
L4	SAMN33243734
L3	SAMN40031240
L2	SAMN30543369
L1	SAMN08436265
L4	SAMEA104679568
L4	SAMN03253058
L1	SAMN03648910
L2	SAMN02398715
L2	SAMEA1403861
L1	SAMD00179128
L3	SAMEA1117947
La3	SAMN38195838
L2	SAMN40623433
L4	SAMEA5163922
L2	SAMN30157821
L3	SAMEA7548452
L2	SAMEA1403720
L4	SAMEA1045776
L3	SAMN08892410
L2	SAMN10961359
La1	SAMN10965890
L4	SAMN05577395
L2	SAMN08795099
L2	SAMN13169586
L1	SAMEA7553742
La1	SAMN18823698
L2	SAMEA11761401
L6	SAMEA14460663
L4	SAMEA7549104
L3	SAMEA13292061
L4	SAMN40273209
L4	SAMN05918544
L4	SAMN34293838
L2	SAMN35340042
L4	SAMEA112806125
L2	SAMN05575393
L4	SAMEA7562537
L2	SAMN19688700
L2	SAMN43535152
L3	SAMN41148455
L2	SAMN21856469
L1	SAMN40030421
L1	SAMEA2783626
L2	SAMN31220348
L4	SAMEA2534457
L4	SAMN07816726
L1	SAMN43535030
L2	SAMEA4370629
L2	SAMEA3420934
L1	SAMN31673567
La1	SAMN08906463
L4	SAMN30380873
L2	SAMEA9069921
L4	SAMEA8718821
L4	SAMEA13119763
L1	SAMEA1904073
L1	SAMEA1405985
L4	SAMEA7526860
L3	SAMEA104390477
L3	SAMEA1102322
L4	SAMEA2783599
L4	SAMEA7549774
L4	SAMEA112298819
L1	SAMEA7552043
La1	SAMN32819043
L2	SAMN07236482
L4	SAMEA3231697
L4	SAMEA1019146
L4	SAMEA7548992
La1	SAMN39732235
L4	SAMEA8718961
L2	SAMEA6797817
L2	SAMEA5974977
L4	SAMN03647498
L2	SAMN20525279
L3	SAMEA1904068
L2	SAMN19687841
La1	SAMEA5189770
L2	SAMN06055743
L6	SAMEA14460614
L4	SAMEA5561755
L2	SAMN41148311
L4	SAMN05276338
L2	SAMN15772597
L2	SAMEA7560463
L2	SAMN27520072
L3	SAMEA5626315
L4	SAMEA1556579
L4	SAMEA7543936
L4	SAMEA1119223
L2	SAMN41389716
L4	SAMN31030268
L4	SAMN12766853
L2	SAMN31581308
La1	SAMN09284531
L4	SAMN12493014
L3	SAMN25995136
L4	SAMEA2783339
L3	SAMN41389668
L4	SAMEA1119237
L4	SAMEA7549426
La1	SAMN03300691
L4	SAMEA4798702
L4	SAMEA7526146
L4	SAMN13382968
L3	SAMEA1118756
L3	SAMEA1707671
L2	SAMEA7157549
L2	SAMN02419573
L4	SAMN18648061
La1	SAMEA7562216
L2	SAMN40655411
L4	SAMN31423503
L1	SAMN40031577
L4	SAMEA7545647
L2	SAMN09399488
L1	SAMN39286962
L4	SAMN19728340
L1	SAMEA8742106
L1	SAMN06092023
L4	SAMN06010461
L4	SAMEA5225296
L2	SAMN09625636
L2	SAMN21236258
L2	SAMEA3558574
L2	SAMN41154919
L2	SAMN08709199
L4	SAMN34030258
L3	SAMN31581227
L4	SAMD00603574
L4	SAMN05575962
L4	SAMEA104718835
La1	SAMN03300259
L4	SAMN41389704
L2	SAMN03648998
L4	SAMN40031235
L2	SAMN08708615
L3	SAMN05276548
L4	SAMEA3231685
L4	SAMN34999473
L4	SAMEA7723117
L2	SAMN34293869
L4	SAMEA112800947
L4	SAMEA4680479
L2	SAMN33573820
L4	SAMN27519982
L4	SAMN05575953
L4	SAMN41390042
L3	SAMN16522097
L2	SAMEA7552926
L1	SAMEA104718574
L4	SAMN18647929
L2	SAMEA4378179
L1	SAMN10663234
La1	SAMN14592689
L4	SAMN09742436
L3	SAMEA1406002
L2	SAMEA11761213
La1	SAMN32819108
L4	SAMEA110031506
L1	SAMN37847968
L4	SAMEA9976830
L1	SAMN43535366
L1	SAMEA7561792
L4	SAMEA104447006
L3	SAMEA7528731
L2	SAMN01908821
L3	SAMN03647690
L2	SAMN25888715
L4	SAMN11493557
La1	SAMEA5189785
L4	SAMEA7563269
L4	SAMN04522046
L4	SAMN15772913
L2	SAMEA7562962
L1	SAMN10185901
L4	SAMEA113538602
L2	SAMN30158084
La1	SAMEA112954348
L2	SAMEA11761277
La1	SAMEA2400251
L2	SAMN40273155
L2	SAMN40032005
L4	SAMN31942615
L4	SAMN41389999
L2	SAMD00142883
La1	SAMN32818957
La1	SAMN09284491
La1	SAMN04386743
L2	SAMEA112806249
L4	SAMN21896084
L4	SAMN36796956
L4	SAMEA7546703
L4	SAMN09756220
L4	SAMN40031630
L4	SAMEA5163881
L4	SAMEA11006639
L3	SAMEA2297154
L4	SAMEA7561005
La1	SAMN41434857
L2	SAMN14417255
L4	SAMEA7544694
L1	SAMN26271059
L1	SAMEA4753614
L4	SAMN31031681
L4	SAMEA7543969
L4	SAMN40032014
L5	SAMEA2627029
L4	SAMEA2534484
L2	SAMN40466242
L3	SAMEA7529229
L4	SAMEA7561384
L1	SAMN41148604
L2	SAMN27281765
L4	SAMEA1119668
L2	SAMEA7552723
La1	SAMEA5189226
L4	SAMEA1119577
L4	SAMEA3501287
L4	SAMN02934322
L4	SAMEA112804611
L2	SAMEA9070655
L2	SAMN09399510
La1	SAMEA4706866
La1	SAMEA1570974
L4	SAMEA2342348
L4	SAMN09651738
L4	SAMEA2783272
L4	SAMEA10030229
L4	SAMN40655202
La1	SAMEA4846542
L4	SAMEA7525669
L2	SAMN25888608
L2	SAMN15773031
La1	SAMN09284372
L2	SAMEA6451399
L4	SAMEA4753601
L1	SAMEA112188951
L4	SAMN11493594
L4	SAMEA10029805
La1	SAMN09288534
L4	SAMEA112806159
L1	SAMN07765924
L2	SAMN04276841
L4	SAMEA9976596
L4	SAMEA104718425
L3	SAMEA14459907
L2	SAMEA7544561
L2	SAMN08732532
L4	SAMN02443816
L4	SAMN17204648
L2	SAMN22202922
L2	SAMN15773083
L4	SAMEA104718488
L4;L2	SAMN19688539
La1	SAMEA7332209
L1	SAMN28537906
L4	SAMN21983461
L2	SAMN31674368
L4	SAMN13937557
L4	SAMEA7552392
L1	SAMEA1118357
L4	SAMN31695745
L4	SAMEA1010877
L4	SAMN05577415
L4	SAMN31696034
L2	SAMEA7552725
L3	SAMN02599149
L4	SAMN31030645
L4	SAMEA9977146
L4	SAMEA112800543
L4	SAMN20525094
L1	SAMN31030241
L4	SAMN40273300
La1	SAMEA5189711
L2	SAMEA7157481
L3	SAMEA1019199
L2	SAMN30556187
L2	SAMN12551143
L4	SAMEA7553868
L2	SAMN15772646
L2	SAMEA112806664
L4	SAMN05918922
L2	SAMN06055533
L3	SAMN07659642
L4	SAMEA2533823
L2	SAMN34030663
L4	SAMN12565709
L4	SAMEA7563229
L2	SAMEA7560893
L2	SAMEA104600514
L4	SAMEA2266998
La1	SAMEA6359769
L4	SAMN02586073
L4	SAMN40273547
L4	SAMEA115163195
L4	SAMN39090683
L5	SAMEA2627043
L3	SAMN39287052
L2	SAMN12551474
L4	SAMEA114625883
L4	SAMEA1403885
L2	SAMEA7542098
L4	SAMEA7544638
L4	SAMN34294086
L2	SAMN35622534
L2	SAMN06092660
L4	SAMEA3501094
L3	SAMEA1119153
L2	SAMD00142845
L4	SAMEA112799801
La1	SAMN21616998
L2	SAMEA1403699
L2	SAMN20513218
L4;L1	SAMN25078176
L4	SAMN02403535
L1	SAMN08295254
L4	SAMEA3447578
L4	SAMN05918930
L4	SAMEA10030629
L1	SAMN11056466
L4	SAMN04521962
L4	SAMEA104362524
La1	SAMEA6359569
L4	SAMEA8718944
L3	SAMN40032248
L2	SAMN06092373
L2	SAMN13568276
L4	SAMEA114625998
L1	SAMN16521474
L4	SAMEA104447503
L4	SAMEA1530684
L2	SAMN30543522
L3	SAMN07658792
L4	SAMEA4772792
L3	SAMN16966126
L4	SAMN28449037
L4	SAMN21897545
L4	SAMN05576538
L4	SAMN30951458
L2	SAMN12565859
L3	SAMEA1485260
L4	SAMN18118421
La1	SAMN26814557
La1	SAMEA5803801
L4	SAMEA7524714
L2	SAMN03648302
La1	SAMN03300487
L4	SAMN20693544
L4	SAMN06056003
L1	SAMN34030604
L4	SAMN08626095
L4	SAMEA7545933
L4	SAMEA112805057
L4	SAMEA9976099
La1	SAMN06252125
L3	SAMEA1118684
L2	SAMN15772928
L4	SAMEA3231173
L4	SAMEA1405927
L4	SAMN07659681
L2	SAMEA1877072
L4	SAMEA7545631
L2	SAMN19694135
L1	SAMEA112803888
L1	SAMN31674240
L4	SAMN08215364
L4	SAMEA1530674
L2	SAMN08913358
L4	SAMEA7562080
L2	SAMD00179062
L2	SAMN06092591
L2	SAMN30547668
L3	SAMN06578995
L2	SAMN39287135
L3	SAMEA7280389
La1	SAMN10966137
L2	SAMD00142857
L4	SAMEA9976930
L4	SAMN21983413
L4	SAMN07373570
L5	SAMEA3391657
L4	SAMEA7544365
L2	SAMEA115163110
L4	SAMEA4744194
L3	SAMN31564012
La1	SAMN09812415
L4	SAMN05575566
L4	SAMEA5164269
L4	SAMN05577061
La1	SAMEA8939138
L1	SAMN31031682
La1	SAMN13961783
L4	SAMN33756225
L4	SAMN04053661
L4	SAMEA9976634
L2	SAMN15772567
L1	SAMEA113556250
L4	SAMN18146537
L2	SAMN19657396
L4	SAMEA5164079
L5	SAMEA2235020
La1	SAMEA7109698
L4	SAMN05575158
L3	SAMN31672873
L4;L1	SAMEA1530794
L2	SAMN27519706
L4	SAMEA112803966
L2	SAMEA2343234
L3	SAMN41154940
L4	SAMN21857202
L2	SAMEA5569613
La1	SAMN30948950
L4	SAMN18117985
L4	SAMEA3356013
L2	SAMN07956517
L4	SAMEA7546071
L4	SAMEA7546504
L4	SAMN32734017
L2	SAMEA112188709
L2	SAMEA9196898
L2	SAMEA7541492
L2	SAMEA7528279
La1	SAMEA8955340
L2	SAMN14417269
La1	SAMN09284528
L4	SAMN27028587
L3	SAMN04396837
L4	SAMEA112800095
L1	SAMEA4753620
La1	SAMEA114303783
La1	SAMEA14269031
L1	SAMEA7550352
L4	SAMN08379713
L4	SAMEA7559942
L4	SAMEA113537549
L4	SAMEA112805203
L4	SAMN06008074
L2	SAMN15772805
L2	SAMN06091940
L4	SAMN31023338
L4	SAMEA104394487
L4	SAMEA112799093
L9	SAMN40566281
L3	SAMEA112804346
L4	SAMEA5561964
L4	SAMN12565671
L4	SAMEA5569506
L2	SAMEA112799206
L2	SAMN08379851
L4	SAMN08626165
L4	SAMEA7555317
L5	SAMEA5366583
L4	SAMEA2417031
L4	SAMEA9196889
L2	SAMEA3558614
L3	SAMEA2534927
L4	SAMEA8718317
L1	SAMEA7551035
L4	SAMN02053787
L2	SAMN06473152
L2	SAMN27519551
L4	SAMN09867655
L2	SAMEA2781613
L2	SAMN14417152
L5	SAMEA5366589
L4	SAMN20512507
L6	SAMN02231128
L2	SAMEA112804749
L4	SAMEA104394538
L4	SAMEA3558302
L4	SAMEA5163912
L1	SAMEA7528181
L2	SAMN15772551
L2	SAMEA8741758
L4	SAMEA3450009
L2	SAMN40273799
La1	SAMEA6359740
La1	SAMEA4846740
La1	SAMEA4706840
La1	SAMEA4846583
L2	SAMEA7543929
L4	SAMEA9976394
L2	SAMN03246515
L3	SAMN30961809
L4	SAMN13568613
L4	SAMN33756201
L2	SAMEA3443144
L1	SAMN40031794
L4	SAMN15567664
L2	SAMEA112624907
La1	SAMEA5189296
L3	SAMEA1118744
L4	SAMEA113537827
L4	SAMEA114493680
L3	SAMEA104390546
L2	SAMEA5974852
L4	SAMEA1119802
L3	SAMEA2534259
L4	SAMEA110241067
L6	SAMEA5366652
L2	SAMN43535462
L2	SAMEA1877156
L4	SAMN31673883
L4	SAMN03648574
L2	SAMEA7546935
L4	SAMN31135775
L4	SAMN31423422
L4	SAMN40273033
L4	SAMEA104394690
L3	SAMEA7560169
L4	SAMN02380699
L2	SAMN08732357
L2	SAMEA7156575
L1	SAMN16521500
L3	SAMEA1119405
L4	SAMN21897558
L1	SAMN31023377
L4	SAMEA112804241
L2	SAMEA112181521
La1	SAMN23583253
L3	SAMN03647676
L2	SAMEA5163863
L4	SAMN03648377
L2	SAMN33573792
L4	SAMN18146333
L4	SAMN05001070
L4	SAMN11456853
L4	SAMEA7554949
L4	SAMN13637989
L3	SAMEA7554190
L1	SAMN10663307
L4	SAMN31673217
L4	SAMEA8741481
La1	SAMN03300083
L2	SAMN40465833
L3	SAMEA7547984
L4	SAMN40273698
L4	SAMEA7547834
La1	SAMEA112850813
L3	SAMEA7526341
L4	SAMN23038977
L3	SAMN08794952
La1	SAMN03300438
L1	SAMEA7561082
L4	SAMN21880262
L2	SAMN03246565
L1	SAMEA1118153
L4	SAMEA7559997
La1	SAMN18326046
L2	SAMN07660369
L4	SAMN08629010
L2	SAMN37848816
L4	SAMEA7563430
L4	SAMEA7549903
L4	SAMEA104447261
La1	SAMEA7332266
L2	SAMN14417207
L2	SAMEA7525044
L3	SAMN40031429
L4	SAMN27520035
L2	SAMEA1403718
L4	SAMN02443859
L1	SAMN30986585
La1	SAMEA8955532
L4	SAMEA112801811
L4	SAMEA7547801
L2	SAMEA7157629
L1	SAMEA1118273
La1	SAMN26814645
L4	SAMEA110241019
L1	SAMN21616878
L2	SAMEA7280649
La1	SAMN14518430
L4	SAMEA7555003
L4	SAMEA5561775
L2	SAMN26994311
L2	SAMEA7563800
L4	SAMEA104718771
L4	SAMEA11206900
L4	SAMN26038149
L4	SAMEA1707694
L4	SAMEA4441574
L2	SAMN13813807
L2	SAMEA7067348
L2	SAMEA112801865
L2	SAMN20841237
La1	SAMN18823629
L4	SAMN28552776
L4	SAMEA2533422
L4	SAMN03648343
L4	SAMEA1530865
L4	SAMN05576706
L4	SAMEA5157180
L4	SAMEA112799282
L4	SAMN19728461
L2	SAMN17301470
La1	SAMN03300055
L4	SAMEA104394474
L4	SAMN27028588
L4	SAMN19728463
L4	SAMN19687985
L2	SAMN30157847
L4	SAMEA12851329
L4	SAMN40655405
L4	SAMEA7546818
L4	SAMEA104394585
L4	SAMEA5561384
L2	SAMEA7550824
L2	SAMEA112188942
L4	SAMN31135769
L2	SAMEA114236155
L4	SAMEA1530817
L4	SAMEA2533906
L2	SAMEA10030224
L4	SAMN39286997
L4	SAMEA3875802
La1	SAMN03300602
L2	SAMN40655323
L3	SAMEA7548601
L3	SAMEA7315226
L4	SAMN19688639
L2	SAMN30547630
L4	SAMEA1101327
L4	SAMEA7617408
L2	SAMN31031456
L1	SAMN34030281
L4	SAMEA10030422
L1	SAMN08629252
L3	SAMN03647254
L4	SAMEA7085462
L3	SAMEA7551948
L4	SAMEA3558336
L1	SAMEA112801124
L4	SAMN39090667
L2	SAMEA5562401
L4	SAMEA7553683
L4	SAMN03246610
L2	SAMEA112805896
L2	SAMN41390232
L4	SAMEA7423401
L2	SAMN15772561
L4	SAMEA104164791
L2	SAMEA7550241
L4	SAMN07659808
L4	SAMEA5570034
L4	SAMEA7555420
L4	SAMEA1118194
L2	SAMEA7544272
La1	SAMEA112850776
L2	SAMEA1119553
L4	SAMEA113538579
L2	SAMN20512822
L4	SAMEA5164325
L2	SAMN35339893
L2	SAMN21236154
L1	SAMN08436047
L4	SAMEA5056427
L4	SAMEA5562484
L4	SAMN05576211
L4	SAMN36639417
L4	SAMEA112803432
L4	SAMEA2072840
L4	SAMEA5163927
L4	SAMEA1405969
L3	SAMEA7552861
L4	SAMEA7552413
L3	SAMEA7525253
L1	SAMN03647982
L2	SAMEA5562524
L4	SAMEA3449489
L1	SAMN08436141
L4	SAMEA1102346
L1	SAMN02414928
L1	SAMEA1118220
L4	SAMEA112804146
L2	SAMN05577673
L4	SAMEA7280506
L2	SAMEA112806252
L2	SAMN12825772
L4	SAMEA5164119
L4	SAMN07603350
L4	SAMEA114625900
L4	SAMEA7549218
L4	SAMEA7545491
L4	SAMEA112800204
L2	SAMN14417089
L1	SAMEA1877173
L2	SAMEA8742434
L4	SAMEA3671415
L1	SAMN37848007
L4	SAMEA3374967
L3	SAMEA1118011
L4	SAMEA7545763
L4	SAMEA2682966
L4	SAMN08436021
L4	SAMN05575926
L1	SAMN08436058
La1	SAMN18823714
L2	SAMN37848789
L4	SAMEA7554341
L1	SAMN39287163
L4	SAMN34294012
L3	SAMEA2534097
L2	SAMN15437408
L4	SAMN04276748
L2	SAMEA3491652
L1	SAMN31672740
L3	SAMN03648303
L4	SAMN08708933
L2	SAMEA7560998
L3	SAMEA112801317
L4	SAMEA112800559
L2	SAMEA95491168
L2	SAMEA8742139
L4	SAMEA112800074
L2	SAMEA3374816
L2	SAMN31673796
L4	SAMN12347384
L1	SAMN16521519
L4	SAMN26553933
L4	SAMN02350441
L4	SAMN27519684
L2	SAMEA14493426
L4	SAMN08708396
L3	SAMN08913357
L2	SAMN06209877
La1	SAMN21018177
La1	SAMEA5189876
La1	SAMN09812464
L2	SAMD00142699
L4	SAMEA8718610
La1	SAMN18823835
L2	SAMN20693482
L2	SAMD00603863
L2	SAMN02403619
La1	SAMEA8939155
L4	SAMN03647330
L4	SAMEA104718881
L1	SAMEA5561413
L2	SAMN20512554
L4	SAMEA7702167
L3	SAMN40030659
La1	SAMEA3321862
L3	SAMEA112801038
L4	SAMEA113538031
L4	SAMEA6153237
L4	SAMN05916428
L4	SAMEA3558323
L2	SAMN39286656
L2	SAMN32255616
L2	SAMN41154650
L2	SAMN02739564
L4	SAMEA3231572
L4	SAMN04385729
L2	SAMEA11761346
L1	SAMN03647370
La1	SAMN06252152
L2	SAMD00142733
L4	SAMEA7157814
L4	SAMEA3558425
L2	SAMD00603840
L4	SAMEA112799896
L4	SAMEA112802071
L1	SAMEA112799448
L4	SAMN23235168
La1	SAMN03300246
L1	SAMN13567992
L4	SAMN12565727
L4	SAMN05576358
L2	SAMN10961339
L4	SAMN06849037
L2	SAMN41148716
La1	SAMEA2400182
L4	SAMN07659539
L4	SAMN15567626
L4	SAMEA7553127
La1	SAMN03300657
L4	SAMN31030668
L4	SAMEA5561734
L2	SAMEA7549555
L3	SAMN03647839
L6	SAMEA14460370
L1	SAMEA1465948
L3	SAMN40030772
L4	SAMD00143053
L4	SAMN17825513
L4	SAMN13208057
L3	SAMEA112800007
La1	SAMN08906568
La1	SAMEA104093431
La1	SAMEA7555469
L2	SAMN36639373
L4	SAMN05575611
L4	SAMN19728413
La1	SAMN09284597
L1	SAMEA7526286
L5	SAMEA112250116
L4	SAMEA5228958
L4	SAMN06091946
L4	SAMEA112806182
L1	SAMEA11225747
L4	SAMN08708362
L2	SAMN31674291
L3	SAMN07659603
L4	SAMN30380949
L4	SAMEA9976378
L1	SAMEA112802052
L2	SAMN33573790
L4	SAMN34626811
L3	SAMN41389726
L4	SAMEA3231526
L1	SAMN40032103
L2	SAMEA7544397
L4	SAMEA1903136
La1	SAMN06252191
L4	SAMEA1903079
L3	SAMEA9581568
L4	SAMEA7157876
L4	SAMEA1118272
La1	SAMN09284486
L3	SAMN16521996
L1	SAMN33325452
L2	SAMN04276763
L3	SAMN08436219
L4	SAMN36619488
L2	SAMN08436019
L2	SAMN03246384
L1	SAMEA5607344
L4	SAMEA3558421
La1	SAMN18823716
L4	SAMEA7561251
L2	SAMEA7562654
La1	SAMEA5189295
L3	SAMEA7526655
L4	SAMN05577082
L4	SAMN21616416
L4	SAMEA112806012
L4	SAMN33010806
L2	SAMEA10030357
L2	SAMN37848062
L1	SAMN31673643
L2	SAMN37847943
L4	SAMEA7546440
L3	SAMEA7549497
L2	SAMN06055526
L3	SAMEA1102354
L4	SAMEA7546498
L4	SAMEA112750731
L4	SAMEA112181546
La1	SAMEA5875950
L2	SAMEA3233427
L2	SAMEA6655913
L2	SAMN15180469
L2	SAMD00179078
L4	SAMN19730063
L4	SAMEA7549822
L3	SAMEA7552515
L4	SAMN18146645
L4	SAMEA3446546
La1	SAMN03300834
L2	SAMEA7561765
L3	SAMN41148299
L4	SAMEA1119341
La1	SAMN03300380
L4	SAMEA5330361
L4	SAMEA5975043
L4	SAMN19694138
L4	SAMEA112804179
L4	SAMN18648523
L2	SAMN27028626
L4	SAMEA13119979
L4	SAMEA113537256
L1	SAMEA7525740
L4	SAMEA1397387
L4	SAMEA7702118
La1	SAMN11401901
L2	SAMEA7562829
L4	SAMN05576054
L3	SAMEA7280457
L4	SAMN05919600
L2	SAMN31672887
La1	SAMN09725716
L4	SAMEA3558767
L4	SAMEA9977075
L2	SAMEA112804381
L4	SAMN05916404
La1	SAMN09725718
L4	SAMN07659343
L3	SAMN03647296
L4	SAMN40030810
La1	SAMN22169371
L4	SAMN21857756
L2	SAMN41146565
L4	SAMEA1118541
L3	SAMN03648011
L3	SAMEA1119606
L2	SAMN08732592
L4	SAMEA113556235
La1	SAMEA104093395
La3	SAMN33272050
L2	SAMEA1317668
L1	SAMN28538063
L4	SAMN19730064
L4	SAMN43535491
La1	SAMN32818955
L4	SAMN08626182
L4	SAMN06251236
L4	SAMEA1530743
L4	SAMN36849781
L4	SAMEA104447208
L2	SAMN06920055
L4	SAMEA112299025
L2	SAMD00439773
L2	SAMN14416949
L4	SAMN40273162
L4	SAMN05576921
L4	SAMEA112183802
L4	SAMEA114396030
L2	SAMN40273390
La1	SAMN20482570
La1	SAMEA115526717
L2	SAMEA2534330
L2	SAMEA7156622
L4	SAMEA104362190
L3	SAMN19845197
L2	SAMEA7157596
L4	SAMN03647585
L1	SAMEA7553748
L1	SAMEA8989257
L2	SAMN08795110
L4	SAMEA113556228
L4	SAMEA112799556
L4	SAMEA2534792
L2	SAMEA7564254
L2	SAMEA7528772
L4	SAMN13937508
L2	SAMN20512903
L2	SAMN03246276
L4	SAMN31423457
L2	SAMN05789097
La1	SAMN08906559
L2	SAMN06092302
L3	SAMN40032086
L2	SAMN04521940
La1	SAMEA2400157
L4	SAMN31696028
L2	SAMN35340017
L3	SAMN08892562
L1	SAMEA2783549
L4	SAMN21857039
L4	SAMN21856474
L2	SAMD00142817
L4	SAMEA7561838
L4	SAMN25078149
L4	SAMEA112800389
L4	SAMEA1403819
L2	SAMN08708629
L2	SAMN25778861
L4	SAMEA7425185
L4	SAMN19657508
L4	SAMN19658019
L4	SAMN17825531
L4	SAMEA1485370
L4	SAMN21593452
L4	SAMN40947003
L2	SAMEA7157663
L2	SAMEA113537758
L2	SAMEA104362126
L2	SAMEA14493249
L2	SAMEA112750735
L2	SAMN06092025
L4	SAMEA3500988
L4	SAMEA2783128
L4	SAMEA104357382
L4	SAMEA8741233
L2	SAMEA2783480
L4	SAMN34293862
L4	SAMN13169707
L4	SAMEA1118277
L4	SAMEA115163153
L4	SAMN31695743
L2	SAMN34293823
L4	SAMEA2782851
L2	SAMN30157957
L3	SAMEA7550212
L4	SAMEA9976873
L3	SAMN31673677
L2	SAMEA1707291
La1	SAMN10965913
L2	SAMN06092377
L4	SAMN18118309
L3	SAMEA7280476
L4	SAMEA2517356
L2	SAMN40031753
L2	SAMN07956569
L4	SAMN07956626
L2	SAMN30157843
L3	SAMEA7548517
L3	SAMEA1119698
L4	SAMEA10030169
L4	SAMN07998942
L2	SAMN07999071
L4	SAMD00142948
La1	SAMEA2400237
L4	SAMN27519953
La2	SAMEA111518948
L4	SAMEA13188717
L4	SAMN18118008
L2	SAMEA3443168
La1	SAMEA5875881
L2	SAMEA7547175
L1	SAMEA2399493
L2	SAMN02739542
L1	SAMEA1556566
L4	SAMEA3231672
L4	SAMEA4774513
L4	SAMN28488171
L4	SAMN02586000
L4	SAMEA112298822
L4	SAMEA3445011
L3	SAMEA3558750
L4	SAMN39090686
L4	SAMN08708239
L4	SAMEA5562360
L4	SAMN13567932
L1	SAMN12878107
L2	SAMEA7560351
L4	SAMN12565522
L4	SAMN28538164
L3	SAMEA7561640
L4	SAMN33756396
L4	SAMN03161677
L1	SAMN08629241
L2	SAMN40623454
L4	SAMEA112806601
L1	SAMEA7528948
L1	SAMN31673991
L4	SAMEA3448399
L2	SAMN07765985
L4	SAMN30380822
L4	SAMN08379769
L4	SAMEA5048161
L1	SAMEA13188725
L4	SAMN30380950
L1	SAMEA113556276
L4	SAMEA7546039
L4	SAMEA2534528
L4	SAMEA7527022
L3	SAMN05276441
L4	SAMEA5562341
L4	SAMEA2709762
L2	SAMN14402160
L2	SAMEA7529094
L2	SAMN33010956
L2	SAMEA112800157
L2	SAMEA6451387
L4	SAMN21593459
L4	SAMN30957944
L4	SAMEA111556039
L2	SAMD00603903
L4	SAMN18118349
L4	SAMN40655463
L4	SAMEA1019250
L4	SAMN13637946
L4	SAMN05576337
L2	SAMN21616597
L2	SAMN37848781
L2	SAMN27028614
L4	SAMEA4798738
L3	SAMEA112805185
L2	SAMN37848068
L2	SAMEA7156687
L3	SAMEA6797901
L1	SAMEA104614441
L2	SAMEA14493251
L2	SAMD00439776
L2	SAMEA112803723
L2	SAMN06092162
L2	SAMEA3233435
La1	SAMN09725441
L2	SAMN07765971
L4	SAMN40273176
L2	SAMN35339902
L4	SAMN06091730
L3	SAMEA7525775
L4	SAMEA8994198
L2	SAMN40983363
L1	SAMEA7528895
L4	SAMN41389531
L4	SAMEA3392393
L4	SAMEA104362352
L4	SAMN09380047
L2	SAMN33756246
L4	SAMEA2158049
L4	SAMEA7561500
L4	SAMN07766124
L2	SAMEA3175235
L2	SAMN35339828
L2	SAMEA2533728
L2	SAMEA6655894
L4	SAMN30544035
L2	SAMEA115163080
L3	SAMN03647748
L1	SAMN02598962
L6	SAMEA112803313
L4	SAMN43535296
L2	SAMN37501207
L4	SAMN02419626
L4	SAMN18648385
L4	SAMEA7562993
L4	SAMEA7525848
L4	SAMEA1556583
L1	SAMEA7280393
L4	SAMEA8994079
L2	SAMEA7562516
L3	SAMEA1530740
L4	SAMN31674264
L2	SAMN08138598
L4	SAMEA961600
L4	SAMN08383215
L4	SAMN04522037
L3	SAMN06579041
L4	SAMEA8719146
L2	SAMN13568003
L4	SAMEA112806400
L1	SAMN08215456
L4	SAMN17709357
L2	SAMEA7280609
L2	SAMD00603801
La1	SAMN07833657
L1	SAMN21616621
L3	SAMN27764173
L4	SAMEA7548746
L4	SAMEA110175920
L4	SAMN40566444
L4	SAMEA104362071
L4	SAMEA7545805
L5	SAMEA1877207
L2	SAMN17019876
L1	SAMN36619294
L4	SAMEA3671303
L2	SAMN33062014
L6	SAMEA5366633
L4	SAMEA5163690
L2	SAMN31423462
L4	SAMN30158263
L4	SAMEA7553834
L2	SAMEA10030491
L4	SAMEA112803568
L4	SAMEA5245238
L2	SAMN41146622
L2	SAMN37848432
L2	SAMN06092231
L4	SAMN38670616
L4	SAMN41389969
L2	SAMEA112802031
La1	SAMEA115526738
L2	SAMEA2343281
L4	SAMEA2533693
L4	SAMEA7723111
L2	SAMN08708386
L1	SAMN19845096
L1	SAMEA5561440
L1	SAMEA7280530
L4	SAMN40473614
L4	SAMEA7280271
L4	SAMEA8994145
L4	SAMEA113537688
L4	SAMEA2297139
L4	SAMN40273163
L4	SAMN03647720
L4	SAMN34626862
L4	SAMEA112806333
L4	SAMEA112183826
La1	SAMEA7561623
L4	SAMEA112188773
L4	SAMN02671135
L1	SAMD00603649
L3	SAMN31423569
L2	SAMN04276838
L2	SAMEA2533664
L4	SAMN19113060
La1	SAMEA1571006
L2	SAMEA8741575
L2	SAMN03653238
L4	SAMN30950413
L4	SAMEA8742204
L3	SAMN31423582
L1	SAMN26553917
L4	SAMEA112806579
L4	SAMEA104398421
L4	SAMN07344640
L5	SAMEA3359881
L4	SAMEA112799397
L4	SAMN07659594
L4	SAMEA2534967
L4	SAMEA7553705
L4	SAMEA3715481
L2	SAMN06279774
L4	SAMN19688678
L3	SAMN27765849
L4	SAMN40273243
L4	SAMD00142955
L2	SAMD00603851
L4	SAMEA7157701
L2	SAMEA112298872
L4	SAMEA104172503
L3	SAMN30962366
L2	SAMN30963920
L4	SAMEA110046374
L4	SAMEA112805393
L4	SAMEA5164098
L3	SAMN40031288
L3	SAMEA1485345
L2	SAMD00142679
La1	SAMN09725836
L6	SAMEA3391720
L4	SAMN35220621
L4	SAMEA9976534
L3	SAMN07658155
L2	SAMN20512848
L4	SAMEA3512767
L2	SAMEA112800022
L4	SAMEA10029847
L2	SAMN34030607
L4	SAMEA112804521
L2	SAMN13813946
L4	SAMEA10030642
L4	SAMEA112799794
L2	SAMN02339331
L4	SAMN19688325
L4	SAMEA104446938
L4	SAMEA104394673
L4	SAMEA7546089
L2	SAMEA10030119
L3	SAMEA1117750
L4	SAMN41812181
L2	SAMEA112803845
L4	SAMN05575563
La1	SAMN41154879
L1	SAMEA7553939
L2	SAMN02403455
L2	SAMN40597305
L1	SAMN06091944
L4	SAMN41389625
L2	SAMEA5164094
L2	SAMN05576135
L1	SAMN26038120
L4	SAMEA7553497
L2	SAMEA7562893
L4	SAMN05915290
L2	SAMEA112804484
L4	SAMEA112799322
L6	SAMEA3318416
L4	SAMEA1406091
L2	SAMEA7156545
L2	SAMEA7564378
L1	SAMEA7280221
L1	SAMN31674217
L4	SAMEA1019016
L2	SAMN21856170
L4	SAMN31018833
L2	SAMN08629082
L4	SAMEA3232886
L2	SAMEA7156871
L2	SAMD00029554
L2	SAMEA9977640
L4	SAMN43535249
L2	SAMD00117820
L4	SAMN07312468
L4	SAMEA8994293
La1	SAMN16714393
L1	SAMEA14214089
L4	SAMEA3374784
L4	SAMN18146244
L1	SAMN08629067
L4	SAMN13568358
L4	SAMEA7547166
L6	SAMEA2340921
L4	SAMEA3402931
L4	SAMN31695848
L4	SAMN35621603
L4	SAMEA2533712
L4	SAMEA787746
L2	SAMN40273363
L2	SAMN12551304
La1	SAMN09812450
L4	SAMN30951305
L2	SAMN05575414
L1	SAMN08629521
L2	SAMN06920050
L4	SAMEA5975052
L2	SAMN35981962
L3	SAMEA7553013
L4	SAMEA112806479
L4	SAMEA1103125
L2	SAMN19687982
L2	SAMN39286841
L4	SAMN03653313
L4	SAMEA112803636
L2	SAMN08709170
L2	SAMEA7526634
L4	SAMN30381228
L4	SAMEA104447230
L4	SAMEA7551814
L2	SAMEA2533785
L4	SAMEA112805067
La1	SAMEA4846727
L2	SAMN05576828
L4	SAMN40707296
L2	SAMEA112803692
L4	SAMN28453135
L4	SAMN40273512
L4	SAMEA1556844
L4	SAMEA112803988
L4	SAMEA113537206
La1	SAMEA6359571
L3	SAMEA5562499
L4	SAMEA8616183
L4	SAMEA7551773
L4	SAMN19728505
L4	SAMN05576552
L2	SAMEA1403837
L2	SAMEA968188
L2	SAMD00142834
L4	SAMEA7555790
L4	SAMEA112803261
L4	SAMEA3715470
L2	SAMN31220333
L2	SAMN19688754
L4	SAMN08199265
L4	SAMN17918185
L4	SAMN03648254
L4	SAMEA112805642
L3	SAMN40032067
L4	SAMN08612909
L4	SAMN36974159
L4	SAMEA1530769
L4	SAMEA7546449
L1	SAMEA7526902
L2	SAMEA7560408
La1	SAMEA5189650
L2	SAMN15337226
La1	SAMN41725756
L4	SAMN06010425
L2	SAMN35622530
L1	SAMEA7549076
L4	SAMN31030456
L4	SAMEA113555947
L2	SAMN06010154
L4	SAMN05916331
La1	SAMEA4946916
L2	SAMN19657341
La1	SAMEA112850796
L1	SAMN40031685
L4	SAMEA3416670
L4	SAMN18146283
L3	SAMEA112801894
L4	SAMN08912784
L2	SAMN40031967
L3	SAMEA7280729
L1	SAMN31672688
L4	SAMEA7545786
L4	SAMN06010433
L3	SAMEA1118675
L4	SAMEA114493667
L4	SAMEA114625908
L4	SAMN03018380
L2	SAMEA104685091
L2	SAMN20525239
L2	SAMN40273421
La1	SAMN09725793
L1	SAMN07766142
L3	SAMN26038106
L4	SAMEA4680506
La1	SAMN09284552
L6	SAMEA14460537
L2	SAMN35982041
L4	SAMN04522121
L4	SAMEA1018897
L2	SAMEA112806593
L4	SAMN40273396
L4	SAMEA7547037
L4	SAMEA3416662
L3	SAMEA5854636
L2	SAMEA112805411
L3	SAMEA1019245
L4	SAMEA2682718
L2	SAMEA7528336
L3	SAMEA3512790
L4	SAMEA113538053
L2	SAMEA112250192
L4	SAMN41389289
L4	SAMN08627264
L3	SAMEA112803544
L2	SAMN09651664
L4	SAMEA7525575
La1	SAMN06252126
L1	SAMEA3558644
L4	SAMEA7552438
La1	SAMEA4706682
L2	SAMN14417263
L1	SAMEA114757860
L2	SAMN40655235
L4	SAMN40273400
L4	SAMN22014483
L2	SAMEA7564313
L4	SAMEA1397500
L4	SAMN07658270
L4	SAMEA112800064
L4	SAMN03018366
L2	SAMEA2709807
L4	SAMEA104447600
L3	SAMN40012646
L4	SAMN09625613
L9	SAMEA112801274
L4	SAMEA3374787
L2	SAMN12825604
L2	SAMN37848051
L4	SAMEA5607314
L4	SAMEA9977034
L4	SAMN26722385
L4	SAMN13169456
L2	SAMEA11761237
L2	SAMN30543825
L2	SAMN37848304
L4	SAMEA4744186
L3	SAMN31062759
L2	SAMN08214779
L4	SAMN19657431
L3	SAMN03648410
L2	SAMN31220356
L1	SAMN40031297
L2	SAMN12551202
L4	SAMN41148916
La1	SAMEA104394423
L4	SAMEA1317637
L4	SAMEA7563665
L2	SAMN06055730
L3	SAMEA104718580
L2	SAMN37848673
L4	SAMN31135770
L4	SAMEA112803724
L4	SAMN19687951
L4	SAMEA113556086
L4	SAMN40475104
L4	SAMEA7085452
L4	SAMN04522117
L3	SAMEA7524788
L4	SAMEA1019024
L4	SAMEA14459927
L4	SAMN17204758
L2	SAMN30157861
L4	SAMEA7554728
L4	SAMEA112801759
L1	SAMN31674369
L2	SAMN07766280
L2	SAMEA9070356
L3	SAMN41389672
L6	SAMEA112800768
L4	SAMEA787716
L2	SAMN19687980
L3	SAMEA3242478
L2	SAMEA2142896
L2	SAMN21617007
L1	SAMEA7527855
L4	SAMN31046532
L2	SAMN40566345
L2	SAMEA112250070
L4	SAMEA7551955
L4	SAMN18648059
L4	SAMEA7550803
L2	SAMEA114323129
L4	SAMN13169500
La1	SAMEA6359724
L4	SAMEA5056396
L4	SAMN07658153
L4	SAMEA11008581
L4	SAMEA7546961
L4	SAMN40465826
L2	SAMN21236228
L5	SAMEA2235051
La1	SAMEA5189815
L2	SAMN20512949
L4	SAMN31046524
L4	SAMEA7550237
L2	SAMN06055433
La1	SAMN18823571
L2	SAMN35981822
L4	SAMEA112805290
L3	SAMEA7552647
L4	SAMN07373588
L4	SAMN13568604
L2	SAMEA2533796
L4	SAMEA104446965
L2	SAMN06055864
L2	SAMEA1117788
L4	SAMN08708360
L2	SAMEA7559923
L4	SAMN05575885
La1	SAMEA2400200
L2	SAMN20512481
L2	SAMN21236264
L3	SAMEA7525441
L4	SAMN06052326
L2	SAMN21236261
L3	SAMEA3443181
L2	SAMEA104600367
L2	SAMEA10030007
L4	SAMEA7553063
L1	SAMEA7548531
L2	SAMEA1403743
L4	SAMEA112801386
L1	SAMN07766339
L4	SAMN19657990
L2	SAMEA5974885
L4	SAMN40272982
L2	SAMEA2783291
L4	SAMEA112799803
L1	SAMN40031451
L4	SAMEA10029794
L2	SAMEA12029299
L4	SAMN07766397
L4	SAMEA3671501
L2	SAMEA11761258
La1	SAMN20482575
L4	SAMN31019657
L2	SAMD00142769
L4	SAMN10663295
L3	SAMEA3449653
L2	SAMEA7525520
L3	SAMEA1707912
L4	SAMN27391433
L4	SAMEA7545182
L2	SAMN13568126
L4	SAMEA7551741
L4	SAMEA3307731
L4	SAMEA7556050
L4	SAMEA113537564
La1	SAMN32819089
L2	SAMEA10029923
L1	SAMN08629391
L2	SAMN21856330
L4	SAMN40031571
L2	SAMN20513037
L4	SAMN02419665
L1	SAMEA1485503
L4	SAMEA104447285
L4	SAMEA5561710
L2	SAMEA10030046
L3	SAMEA7525345
La1	SAMN06252106
L1	SAMN08629185
L1	SAMN06055437
L4	SAMN30380883
L4	SAMN02380645
La1	SAMEA3321891
La1	SAMEA7818966
L2	SAMN07766324
L4	SAMN19728493
L6	SAMEA7548261
L2	SAMN07956621
L2	SAMN21856264
L2	SAMN35981808
L4	SAMEA5561616
L4	SAMEA110046449
L4	SAMEA112805015
L2	SAMN06209907
L4	SAMEA113538131
L4	SAMD00603524
La1	SAMN32818815
L2	SAMD00029506
L2	SAMN07236365
L4	SAMEA5561654
L4	SAMEA112801323
L4	SAMN21856338
L2	SAMEA7156649
L4	SAMN21856146
L2	SAMEA2535108
L4	SAMN09756144
L1	SAMN37847981
L4	SAMEA8718567
L4	SAMEA1403830
L3	SAMEA7527653
L4	SAMEA5330339
L4	SAMN41146827
L4	SAMEA8994215
L4	SAMEA1556509
L4	SAMEA112181525
L4	SAMN39286850
L4	SAMEA110037111
L2	SAMN21236161
L3	SAMEA7315223
L4	SAMEA7550741
L1	SAMN31031333
L4	SAMEA7549835
L2	SAMN08708965
L4	SAMEA5662690
L4	SAMN05576697
L4	SAMEA112805793
L5	SAMEA6872400
L4	SAMN03161717
La1	SAMN18823585
L4	SAMN05577266
L2	SAMN01908865
L2	SAMEA8741495
L4	SAMEA112805066
L1	SAMN02599175
L2	SAMN03648760
L2	SAMEA5975207
L4	SAMN37124222
L1	SAMEA2785403
L2	SAMN40273773
L2	SAMN23765184
L3	SAMN03647150
L4	SAMN31017797
L4	SAMN12551257
L4	SAMEA112804201
La1	SAMEA7353863
L4	SAMEA5562140
L2	SAMN15180470
La1	SAMN39286868
L4	SAMN31031109
L4	SAMEA95524918
La1	SAMN03300303
L4	SAMN05575631
L4	SAMEA7562264
L4	SAMN20513194
L4	SAMEA1119045
L4	SAMN08732423
La1	SAMEA2400065
L4	SAMN36834529
L2	SAMN41154679
L4	SAMEA9977686
L2	SAMN21856391
L4	SAMEA9977288
L4	SAMEA7552358
L4	SAMN40475134
L2	SAMN30157656
La1	SAMN03300459
L3	SAMEA7550517
L2	SAMN07999110
L2	SAMN37848571
L2	SAMN05575277
L4	SAMN31674208
L4	SAMEA2533800
L2	SAMN13169677
L4	SAMEA112801236
L2	SAMEA3558573
L4	SAMEA2682773
L4	SAMN12163751
L5	SAMEA2627021
L1	SAMN39287211
L2	SAMEA3430653
L4	SAMN21856356
L4	SAMEA3558160
L4	SAMEA113584032
L4	SAMN18648079
L2	SAMN08626393
L4	SAMN31673853
La1	SAMEA8955412
L4	SAMN09399476
L4	SAMEA4744289
La1	SAMN08906721
L6	SAMEA14460355
L4	SAMN04521956
L2	SAMN22202854
L2	SAMN21983556
L2	SAMEA7541509
L4	SAMN40655218
L3	SAMN31674042
L4	SAMEA104718423
L4	SAMEA7555585
L4	SAMEA112800673
L4	SAMN17254090
L4	SAMEA112750703
L2	SAMEA7562538
L2	SAMEA7561061
L3	SAMEA1904075
L4	SAMN17709381
L2	SAMEA8741437
L1	SAMD00089634
La1	SAMEA112799523
L4	SAMEA8742410
L4	SAMEA7554812
L4	SAMEA1530952
L4	SAMN13568258
L2	SAMN07999135
L4	SAMN07658580
L2	SAMN06920072
L2	SAMN08376350
La1	SAMN10966150
L4	SAMN05577005
L4	SAMEA10982333
L4	SAMEA112799950
L2	SAMN40465756
L4	SAMN05276468
L4	SAMN41390051
L2	SAMN05969953
L2	SAMEA112805088
L2	SAMN06920089
L2	SAMEA2783504
L2	SAMEA5975578
L4	SAMEA1707498
L4	SAMN08215088
L2	SAMEA7552685
L4	SAMN13568165
L2	SAMN02403442
L2	SAMN06091929
L4	SAMN02403621
L2	SAMEA8741623
La1	SAMN03300108
L4	SAMEA1485242
L4	SAMN12825565
L2	SAMEA3920965
L2	SAMN40466135
L3	SAMN40030669
L4	SAMEA113537260
L2	SAMEA7554068
L2	SAMN30543949
L2	SAMEA7528078
L4	SAMEA112803758
L2	SAMEA5975178
L4	SAMEA7545247
L1	SAMN37848461
L4	SAMEA3671583
L4	SAMN08709076
L4	SAMN30964759
L4	SAMEA7552870
L2	SAMN12565870
L4	SAMN41146636
L4	SAMN05577585
L1	SAMEA7527963
L2	SAMN05576768
L4	SAMEA104446893
L4	SAMN17976817
L4	SAMEA7545158
L4	SAMN05577556
L4	SAMEA5938970
L4	SAMEA3401653
L4	SAMN30958113
L4	SAMN19688260
L3	SAMN41154608
L2	SAMEA7555237
L3	SAMEA2534733
La1	SAMN03300450
L2	SAMN06091757
L1	SAMEA7562730
L4	SAMEA7550143
L3	SAMEA7528237
L4	SAMEA3558884
L4	SAMEA113538540
L2	SAMEA1469502
L4	SAMN19688266
L2	SAMD00142741
La1	SAMEA8996366
L4	SAMEA1102814
L4	SAMEA7553682
L4	SAMN16966239
L4	SAMN28552788
L4	SAMN12631625
L4	SAMEA8742485
L4	SAMN10165352
L4	SAMEA114236256
L4	SAMN03647792
L2	SAMN19688752
L1	SAMN40030595
L4	SAMN17170447
L3	SAMN03648311
L2	SAMEA7280380
L2	SAMN40273207
L4	SAMEA7553443
L2	SAMEA6617298
L2	SAMN08612833
L4	SAMN08709095
L4	SAMN18146435
La1	SAMN03300866
L4	SAMEA11006641
L4	SAMEA9976285
L4	SAMEA111379481
L4	SAMN08612886
L2	SAMN08708321
L4	SAMEA2534987
L2	SAMN25888600
L3	SAMEA1018943
L2	SAMN17019958
L2	SAMEA1397343
L2	SAMEA112804259
L4	SAMD00029471
L4	SAMEA5662662
L4	SAMN13382991
L4	SAMEA112803548
L2	SAMN35340112
L2	SAMN40465990
L4	SAMEA113537858
L2	SAMEA112806506
L1	SAMN31672945
L2	SAMN40597309
L4	SAMEA2533933
L2	SAMN03246601
L1	SAMN37848108
L4	SAMEA5561968
L4	SAMEA7551950
L2	SAMN31672730
L2	SAMEA7544146
L3	SAMEA7563729
L3	SAMEA7525342
L1	SAMEA7547775
L4	SAMN13169753
L3	SAMEA1119197
L4	SAMN36834310
L3	SAMEA7551487
L3	SAMN08892547
L2	SAMN12825661
La1	SAMEA6359475
L2	SAMN13813977
L2	SAMN08708624
L4	SAMEA112805224
L1	SAMN40031422
L1	SAMN16521680
La1	SAMN33843563
L4	SAMEA112801073
La1	SAMEA7819006
L4	SAMEA112804014
L2	SAMEA1403732
L3	SAMN40031400
L2	SAMN05576442
L4	SAMEA8616195
L2	SAMN08709164
La1	SAMEA8987188
L1	SAMN03647805
L4	SAMN00103119
L1	SAMN41146771
L2	SAMN25778872
L4	SAMEA2532511
La1	SAMN09725541
L4	SAMN19657554
L2	SAMN02339326
L2	SAMEA104362402
L4	SAMEA5076122
L3	SAMN31031492
L4	SAMN25995112
L4	SAMEA112189090
L4	SAMN03647114
L4	SAMN08732255
L4	SAMEA14460036
L2	SAMD00142567
L2	SAMEA10030105
L2	SAMN03647207
L1	SAMN40030944
L4	SAMN33756320
L2	SAMN08626031
L4	SAMN08912960
La1	SAMN09725527
L4	SAMN02443845
L1	SAMN06055955
L1	SAMEA1877118
L4	SAMEA13119825
La1	SAMEA7819022
L5	SAMEA2340909
L4	SAMEA112800464
L4	SAMN08436154
L4	SAMN40475141
La1	SAMN06856046
L2	SAMN04534874
L4	SAMEA7552842
L4	SAMEA7546653
L1	SAMN31031663
L4	SAMEA5164033
L2	SAMN30158225
L3	SAMEA7552600
L3	SAMN07659912
L2	SAMN08626273
L4	SAMEA7554458
L2	SAMN06055618
L4	SAMEA104684961
La1	SAMEA8939161
L2	SAMEA7525135
L2	SAMN35339878
L4	SAMN31423399
L1	SAMEA2782902
L2	SAMEA6153212
L2	SAMEA7564342
L4	SAMEA9070589
L4	SAMEA7548862
L2	SAMN06251205
L2	SAMN05576141
L4	SAMN30961437
L2	SAMN13568461
L4	SAMEA112806722
L3	SAMN26038060
La1	SAMEA8955338
L4	SAMN03648611
L4	SAMN03647878
L4	SAMN10165356
L4	SAMN18146762
L1	SAMN31673936
L4	SAMEA7545787
L4	SAMEA112800170
L2	SAMEA104600440
L4	SAMEA113537612
L4	SAMEA112803496
L4	SAMEA7545483
L4	SAMEA2535081
L3	SAMN31564013
L4	SAMN13568328
L4	SAMEA3231561
L2	SAMN19657917
L2	SAMEA7525491
L3	SAMEA112800238
L4	SAMEA12852695
L2	SAMN03257615
L4	SAMEA1118495
L4	SAMEA104398445
L4	SAMN06473184
L4	SAMEA112803513
L4	SAMEA11934359
L2	SAMD00604012
L2	SAMN08626360
L2	SAMN03648708
L4	SAMN13937460
L4	SAMEA2535040
La1	SAMN18823817
L4	SAMEA104357495
L2	SAMN06092221
L4	SAMN08215295
L4	SAMN02414935
L4	SAMD00263632
L4	SAMN17709368
L4	SAMEA2072281
L2	SAMN07999078
L4	SAMN27028610
L1	SAMN41389379
L2	SAMN31034615
L4	SAMN08436003
L2	SAMEA7528308
L3	SAMN40031383
La1	SAMN06252263
L4	SAMN02586006
L4	SAMEA7550903
L4	SAMEA1119656
L3	SAMEA7548936
L4	SAMN08912733
L2	SAMN08629347
La1	SAMN06252347
La1	SAMEA112799786
L3	SAMEA7529287
L4	SAMN02671131
L4	SAMN23235161
L2	SAMN08379689
L3	SAMN40030473
L2	SAMN37848569
L4	SAMEA1119012
L4	SAMN21617017
L2	SAMN40466089
L2	SAMEA12029361
La1	SAMEA8939114
L4	SAMN31695851
L3	SAMN02599131
L1	SAMN19113296
L4	SAMD00143002
L4	SAMN05575599
L1	SAMEA1904028
L2	SAMN12551382
L2	SAMN37848842
L4	SAMEA1118260
L4	SAMEA1530704
L2	SAMN37848861
L2	SAMN40983452
L2	SAMN05576632
L2	SAMN30543853
L4	SAMEA111556034
L1	SAMN41403650
L1	SAMN37848000
L1	SAMEA7527635
L1	SAMN40031101
L4	SAMN12347371
L2	SAMN06092495
L1	SAMN40030536
L4	SAMEA14460051
L4	SAMN21895627
L4	SAMN31030299
L2	SAMEA8742021
L9	SAMEA112800693
L4	SAMEA7547133
La1	SAMEA2400147
L2	SAMN09399446
L4	SAMEA112805528
L4	SAMEA9977095
L4	SAMN13568480
L4	SAMEA2061577
L4;L3	SAMEA1118491
L4	SAMEA113556537
L2	SAMN07978254
La1	SAMEA8987124
L4	SAMEA113538132
L4	SAMEA8616192
L4	SAMEA3369664
L4	SAMEA5282365
La1	SAMN09284569
L2	SAMN25235943
L2	SAMN08376305
L1	SAMEA7526915
L4	SAMEA7554750
L4	SAMN02349330
L4	SAMEA115163200
L1	SAMN31674179
La1	SAMEA112954338
L4	SAMN41812021
L2	SAMN13813866
L4	SAMEA2061591
L4	SAMEA7551352
L2	SAMEA7560027
L4	SAMEA3671591
L3	SAMEA5562160
L4	SAMN31038439
L4	SAMN18146206
L4	SAMN30952522
L2	SAMEA114757877
L4	SAMN37547221
L2	SAMEA95484418
L2	SAMEA112805196
L2	SAMN02585938
L3	SAMEA7553692
L3	SAMN18521338
L4	SAMN28538253
L2	SAMEA3369673
L4	SAMN06210040
L4	SAMN21983411
L4	SAMN31887228
L1	SAMN16521714
L4	SAMEA9977126
L4	SAMN20693294
L4	SAMEA7561797
L3	SAMN41390104
L4	SAMN31673537
L4	SAMEA112804816
L4	SAMEA1707736
L2	SAMEA7526369
L4	SAMEA104685099
L3	SAMEA112800969
L2	SAMN19688015
L1	SAMEA7560961
L2	SAMEA7525624
L4	SAMEA4441688
L2	SAMEA7156393
L4	SAMEA7548696
L3	SAMEA7280163
L3	SAMN40031224
L4	SAMN40273343
L2	SAMN05575234
L4	SAMEA112800357
L4	SAMN13568628
L1	SAMN10448628
L4	SAMEA3671461
L1	SAMEA112250024
L4	SAMEA2535012
L4	SAMEA112804106
L4	SAMN02380633
L4	SAMEA2683085
L4	SAMN08627273
L4	SAMEA6655964
L4	SAMEA897903
L3	SAMEA3374777
L4	SAMEA7555921
L3	SAMN06579075
L4	SAMN20693276
L2	SAMEA7156877
L4	SAMN08379749
L4	SAMEA7544613
L2	SAMN40465794
L4	SAMEA104718889
L4	SAMEA968075
L4	SAMN40566507
L4	SAMEA9977634
La1	SAMEA114303760
L4	SAMN08215031
L4	SAMEA2534204
L1	SAMEA7550178
L3	SAMN03647682
L4	SAMN31695971
L3	SAMEA7526725
L4	SAMEA1688620
L2	SAMN08626127
L4	SAMN08215146
L3	SAMN40031385
L4	SAMEA7546596
L4	SAMN16966155
L4	SAMEA7555620
L4	SAMEA4798786
L4	SAMEA9069938
L4	SAMN43534968
L4	SAMEA7527601
L2	SAMN03648958
L4	SAMEA4798746
L4	SAMN31030477
La1	SAMEA4946942
L1	SAMN07766488
L1	SAMN08436023
L1	SAMN19113469
L3	SAMN03648290
La1	SAMEA4846796
La1	SAMN14336428
L1	SAMN14401597
L4	SAMEA5282361
L2	SAMEA4772847
La1	SAMN06855950
L2	SAMEA7560116
L4	SAMEA113538246
L4	SAMEA113537964
L4	SAMN18648348
L3	SAMEA7554122
L4	SAMEA7548496
L2	SAMN08708518
L2	SAMN37563204
L2	SAMEA9070759
L4	SAMN01908896
La1	SAMN18823712
L1	SAMEA113556105
La1	SAMN22169382
L2	SAMEA7564071
L2	SAMEA1403872
L4	SAMEA5562196
L3	SAMEA2709706
L4	SAMN20525336
L4	SAMEA112181367
L3	SAMN07658859
L4	SAMN30958057
L3	SAMEA12029370
L4	SAMEA3448394
L4	SAMN18146644
L4	SAMEA112750761
L4	SAMN18175522
La1	SAMN09284187
L4	SAMN05575344
L4	SAMN34626959
L4	SAMEA8994016
L2	SAMN13813952
L4	SAMEA2342306
L4	SAMEA7544535
L1	SAMN43535086
L4	SAMEA112801792
L2	SAMEA7528244
L2	SAMEA7560856
L4	SAMEA104447209
L2	SAMEA10030052
L2	SAMEA4695110
L4	SAMEA7547372
L4	SAMN06849025
L4	SAMN34626827
L4	SAMN30185214
L4	SAMEA104684977
L4	SAMN13383014
L4	SAMEA10029759
L4	SAMN19688185
L4	SAMEA7545511
L3	SAMN02414985
L4	SAMN40983447
L4	SAMEA7551327
L4	SAMEA7549106
L4	SAMEA3444495
L2	SAMEA3558622
L2	SAMN40032240
L1	SAMEA7525008
La1	SAMN09725632
L2	SAMN05576432
L4	SAMEA2534980
L4	SAMN19688744
L4	SAMN19657387
La1	SAMEA112850804
L2	SAMEA7553769
L4	SAMN40566529
L4	SAMEA9977157
L4	SAMN05918762
L4	SAMN18146344
La1	SAMEA8955367
L2	SAMEA7524992
L4	SAMN28552768
L2	SAMN03246395
L4	SAMN31695732
L2	SAMEA7562610
L4	SAMEA112805993
L4	SAMEA7562069
L1	SAMN03649010
L4	SAMN31673204
L2	SAMN36974165
L4	SAMN03647688
L4	SAMN05575591
L3;L2	SAMN02567662
L3	SAMEA1101594
L3	SAMN40566448
L4	SAMEA1903093
L2	SAMN06092435
La1	SAMD00023386
La1	SAMN09725764
L1	SAMEA7280594
L4	SAMN02053785
L2	SAMN31674365
L4	SAMEA112799742
L2	SAMN25778864
L4	SAMN09425763
L1	SAMEA13292045
L1	SAMN06055972
L3	SAMEA7891372
L4	SAMN08629068
L4	SAMEA7555596
L4	SAMEA112806619
L1	SAMN21897539
L4	SAMEA113537826
L4	SAMN07373489
L4	SAMN33756219
L3	SAMN07658684
L4	SAMEA3444109
L4	SAMEA7549274
L4	SAMEA7550501
L4	SAMEA2533782
L2	SAMN36619439
L3	SAMEA7563810
L4	SAMN12565514
L2	SAMN05575066
L4	SAMEA7554879
L1	SAMN40031135
L3	SAMEA1556603
L2	SAMN40445349
L2	SAMEA10030018
L4	SAMN08215461
L2	SAMEA10982344
L4	SAMEA5164195
L1	SAMN30962347
L3	SAMEA1119437
L2	SAMN27519767
La1	SAMN18823810
La1	SAMEA7332237
L4	SAMN26271085
L2	SAMN16966011
L1	SAMN21616723
L4	SAMN17253997
L3	SAMN25995079
La1	SAMEA8955475
L4	SAMN21616285
L4	SAMN08627258
L1	SAMN07659394
L2	SAMN07766203
L4	SAMN18648642
L2	SAMEA2783008
La1	SAMN30721324
L4	SAMEA8741988
La1	SAMN06252363
L2	SAMEA3443786
L4	SAMEA8718342
L4	SAMN40566200
L4	SAMN18647965
L4	SAMN34294248
L4	SAMEA1707853
L4	SAMN08612683
L2	SAMN43535529
La1	SAMN10458094
La1	SAMN03300086
L2	SAMN17301464
L4	SAMEA9976948
La2	SAMN23583267
L2	SAMN06055898
L3	SAMEA112803402
L4	SAMEA112800779
L3	SAMEA2534743
L4	SAMEA2682769
L4	SAMN41659381
L4	SAMN27519517
L2	SAMEA113555915
L2	SAMEA6617322
L4	SAMN40475193
L2	SAMN21616893
L4	SAMEA104447703
L4	SAMN43535508
L4	SAMN33756286
L2	SAMEA5048167
L2	SAMN12825729
L4	SAMN30963245
L4	SAMN20391463
L4	SAMN28537958
L1	SAMN24579768
L4	SAMN07373533
L1	SAMN37848746
L2	SAMEA7542228
L4	SAMN31696029
L4	SAMN30543881
L4	SAMN30958008
L4	SAMN20693185
L1	SAMN15228751
L3	SAMEA7549386
L3	SAMN31031695
L2	SAMN13568001
La1	SAMN31746122
L2	SAMEA5975195
L3	SAMEA112805223
L3	SAMEA111556220
L4	SAMEA3558349
L4	SAMN08215320
L3	SAMN21616818
L3	SAMN31581295
L4	SAMEA112800369
L2	SAMN19657359
L2	SAMN30556146
L4	SAMN04521951
L4	SAMEA112800477
L4	SAMEA112804621
L4	SAMN09402714
L4	SAMN19113193
L4	SAMEA5569879
L1	SAMN06092582
L4	SAMEA112804418
La1	SAMN03300085
L4	SAMEA112188923
L4	SAMEA104027391
L4	SAMEA1119837
L2	SAMN06209902
L4	SAMEA7156994
L2	SAMN34030630
L4	SAMN18118269
L4	SAMN20525242
L4	SAMN40475051
L2	SAMN15772907
L1	SAMN03648494
L2	SAMEA7560858
L4	SAMN08795236
L4	SAMEA5569917
L2	SAMEA7527971
L4	SAMEA8741191
L3	SAMN26038103
L2	SAMN03246586
La1	SAMEA1571022
L4	SAMN41811946
L4	SAMEA961664
L4	SAMEA5164362
L4	SAMEA113555935
L2	SAMN07999082
L4	SAMEA113556196
L1	SAMEA3436334
L4	SAMN17253998
L4	SAMN08436230
L4	SAMN31942575
L4	SAMEA14269146
L3	SAMN21616304
L4	SAMN40273253
L2	SAMN41390252
L4	SAMN34626709
L4	SAMEA6591838
L4	SAMN03647239
La1	SAMEA2400213
L2	SAMEA9069972
L4	SAMN21855856
L2	SAMN08347717
L2	SAMN20512614
L1	SAMN41389366
L4	SAMEA787742
L4	SAMEA7553169
L2	SAMEA7560501
L4	SAMEA7547236
L2	SAMN12825836
L4	SAMN02053764
L4	SAMEA1118887
La1	SAMN03300251
L4	SAMEA104684929
La1	SAMN32819118
L4	SAMEA1119062
L2	SAMN14417052
L4	SAMEA7544519
La1	SAMN09725386
La1	SAMEA6359564
L2	SAMEA7156419
L4	SAMEA1016047
L4	SAMEA9976092
L3	SAMN03647294
L2	SAMEA8718905
L4	SAMEA112299013
L2	SAMN33573738
L2	SAMEA5975205
L4	SAMEA7563146
La1	SAMN32818755
La1	SAMN09725737
L4	SAMEA104447571
L4	SAMEA112799945
L2	SAMN13568306
L3	SAMN40030493
L4	SAMN03225311
L1	SAMN41389577
L2	SAMD00589877
L4	SAMN18648592
L4	SAMN03648068
L4	SAMEA113538243
L4;L2	SAMN16789609
L4	SAMEA104362233
L2	SAMEA7280345
L3	SAMEA14269172
L4	SAMN40273281
L4	SAMEA104362407
L2	SAMN35981788
L2	SAMN03246315
La1	SAMEA114862127
L4	SAMN41811999
L1	SAMEA9992748
L4	SAMN05577490
La1	SAMEA6359515
L4	SAMN13568472
L4	SAMN03648983
L4	SAMEA110037094
L3	SAMEA7525352
L1	SAMEA1485295
L4	SAMEA1016025
L2	SAMEA4772830
L4	SAMN05918719
L3	SAMEA104357647
L4	SAMEA113537953
L2	SAMEA2783559
L4	SAMEA112803383
L4	SAMEA4473406
L4	SAMN42206428
L4	SAMEA1118486
L2	SAMEA5626272
L4	SAMN06092073
L2	SAMEA7157183
L4	SAMN08215476
L3	SAMN40030844
L4	SAMEA113556088
L3	SAMEA1119619
L4	SAMN36639361
L2	SAMN38031620
L2	SAMEA5975211
L4	SAMEA7542182
L2	SAMN33860492
L4	SAMN13568546
L4	SAMN19730087
L4	SAMN31673205
L4	SAMN20512682
L2	SAMN37848056
L2	SAMN41155003
L2	SAMN35339968
L4	SAMEA1119457
L1	SAMN10185873
L4	SAMN23039004
La1	SAMN10966051
L4	SAMEA7548012
L2	SAMEA7560516
L4	SAMEA1016141
L2	SAMEA9976369
L4	SAMEA6656019
L4	SAMN09867657
La1	SAMN18823846
L2	SAMN08732377
L4	SAMN28119740
La1	SAMEA2400070
L2	SAMN19657707
L4	SAMN08708743
L4	SAMN23765202
L3	SAMN20693382
L2	SAMEA112800753
L4	SAMEA1118524
L1	SAMN31673551
L4	SAMEA110024205
L4	SAMEA112801472
La1	SAMEA8987126
L4	SAMEA104394511
L1	SAMN16521502
L4	SAMEA8718875
L4	SAMEA7524796
L3	SAMN40566199
La1	SAMN02414848
La1	SAMN03300255
L4	SAMEA3374774
L6	SAMEA1929788
L3	SAMN02403531
L3	SAMEA114663548
L4	SAMN31695915
L4	SAMEA112181524
L4	SAMEA3501066
La1	SAMN09284224
L4	SAMN18118396
L4	SAMEA3447637
L3	SAMN39287011
L2	SAMN39287158
L2	SAMEA112800726
L4	SAMEA3875835
L1	SAMN08436080
L3	SAMN07660017
La1	SAMN09284292
L2	SAMN08732581
La1	SAMN32819114
La1	SAMN09725620
L4	SAMEA9070570
L2	SAMN40983446
L2	SAMN06092627
L2	SAMN31673764
L4	SAMEA112800336
L2	SAMN15772962
L1	SAMN31031098
L2	SAMN04330057
L3	SAMEA1019279
L4	SAMN18118393
L4	SAMEA113538118
La1	SAMN09725759
L2	SAMN08626085
L1	SAMN03647133
L4	SAMEA112800661
L4	SAMEA7549493
L2	SAMEA12850704
L4	SAMEA104172479
L2	SAMEA3178935
L3	SAMEA7528972
L4	SAMEA114493586
L1	SAMEA3505305
L4	SAMN17204706
L2	SAMEA114757883
L4	SAMN05577080
L4	SAMEA7542262
L4	SAMN17918180
L4	SAMEA7552694
L4	SAMN40475172
L2	SAMEA1016052
L3	SAMN40030670
La1	SAMEA5875898
L4	SAMN11250612
L2	SAMEA9977625
L9	SAMEA8113329
L2	SAMEA6617307
L4	SAMEA1119158
L3	SAMN31673435
L4	SAMN08708505
L4	SAMN04276770
L4	SAMEA7554865
L4	SAMEA5164108
L4	SAMEA1556697
L2	SAMN02400330
L2	SAMN20512959
L1	SAMN08629502
L2	SAMN21856510
L4	SAMN02380650
La1	SAMEA6359649
L4	SAMEA2342284
L2	SAMN07956618
L4	SAMEA104685014
L4	SAMEA104685098
L4	SAMN06251222
L2	SAMEA7549278
L4	SAMEA7548535
La1	SAMEA6359552
L4	SAMN20693173
L4	SAMEA8616280
L4	SAMEA115163045
La1	SAMN18823655
L2	SAMEA4441493
L3	SAMEA961678
La1	SAMEA7819029
La1	SAMN08906529
L2	SAMN22202804
L1	SAMEA112799392
L4	SAMEA4774468
L2	SAMEA7157697
L2	SAMEA8741628
L3	SAMEA1707730
L3	SAMN05575674
L4	SAMEA112806755
La1	SAMN06252182
L4	SAMN05575968
L2	SAMN14417061
L2	SAMN05577693
L3	SAMN31673243
L4	SAMEA112803358
L2	SAMN25995020
L4	SAMEA104304843
L4	SAMN34626848
L1	SAMEA5562306
L4	SAMN09951370
L2	SAMN08626138
L4	SAMN19728473
L2	SAMN08708184
L4	SAMEA1118455
L4	SAMN03225315
L4	SAMEA114493559
L4	SAMEA7550043
L4	SAMN12551337
L3	SAMN36619463
L3	SAMEA7280405
L4	SAMN02443879
L4	SAMEA3305614
La1	SAMEA8955490
L4	SAMN11086794
L2	SAMEA2709787
L4	SAMEA112800812
L1	SAMN31030322
L4	SAMN08709137
L1	SAMN40031351
L4	SAMN05577303
L4	SAMEA3875821
L4	SAMN09090429
L2	SAMN06092324
L4	SAMEA9976523
L2	SAMN19688379
La1	SAMEA5819243
L4	SAMN08708343
L4	SAMEA5562224
L2	SAMN03246398
L4	SAMN02586034
L4	SAMEA7551217
L4	SAMEA104718640
L2	SAMEA7561094
L4	SAMN18146367
L1	SAMEA7280397
L3	SAMN41154719
L4	SAMEA7546164
L2	SAMEA3443157
La1	SAMN09725587
L4	SAMN11053687
L1	SAMEA11225655
L4	SAMN31423364
L1	SAMN30157727
L2	SAMN41390240
La1	SAMEA1523652
L2	SAMN40655226
La1	SAMEA4846490
L3	SAMEA1101503
L4	SAMN18648306
L4	SAMN23038946
L4	SAMEA112806454
L4	SAMN19657774
L2	SAMN20512461
L2	SAMN08376181
L4	SAMEA1688496
L3	SAMEA7527711
L2	SAMEA7525104
L4	SAMEA8741220
L4	SAMN30185181
L4	SAMN43535468
L4	SAMN36639408
L4	SAMEA3558718
L4	SAMN34999448
L3	SAMN03648440
L2	SAMEA7560855
L4	SAMEA104398466
L2	SAMN08708409
L3	SAMN03647285
La1	SAMEA5189305
L2	SAMEA5569894
L4	SAMEA104685094
L1	SAMEA112806583
L4	SAMEA7527421
L2	SAMEA7527734
L4	SAMN08709215
L4	SAMEA9976986
L4	SAMEA112805852
L4	SAMEA104362335
L3	SAMN25995010
L4	SAMEA7528405
L2	SAMN02419602
L4	SAMEA112799744
L4	SAMEA9976667
L3	SAMEA5561497
L4	SAMEA112799216
L4	SAMN05575079
L3	SAMEA7563323
L4	SAMN04320975
L4	SAMEA7551174
L2	SAMN20525011
L4	SAMD00029454
L3	SAMEA7891389
L4	SAMN30157954
L2	SAMN15772832
L4	SAMEA3715431
L2	SAMN12537187
L2	SAMN12551387
L4	SAMN18648536
L4	SAMEA8741612
L2	SAMN33010742
L4	SAMEA112805160
La1	SAMEA4706624
L3	SAMN06760364
L4	SAMN13568398
L4	SAMEA8616348
L4	SAMEA112806762
L4	SAMEA7555288
L2	SAMEA1403672
L1	SAMEA7555117
L2	SAMD00142506
L2	SAMEA1119916
L2	SAMN40991129
L2	SAMN15437397
L4	SAMEA113537423
L4	SAMEA114493538
L3	SAMN08629523
La1	SAMN18823659
L4	SAMN06010481
L4	SAMEA104172474
L4	SAMEA3400987
La1	SAMN13318838
L4	SAMN27765542
L4	SAMN05575169
L4	SAMEA8718536
L4	SAMN19658058
L4	SAMN31673554
L4	SAMEA4888765
L4	SAMN40273529
L4	SAMN13568420
L3	SAMN40032245
L1	SAMEA1019054
L1	SAMEA7526905
La1	SAMN10966049
L4	SAMEA5163904
L4	SAMN08379960
L3	SAMEA961618
L4	SAMEA1397499
L4	SAMEA2297189
L4	SAMEA6675146
L4	SAMN31031137
L2	SAMN37848623
L2	SAMN08732150
L2	SAMN33860538
L2	SAMD00179193
L2	SAMEA7526323
L4	SAMEA7561658
L4	SAMN13022874
L4	SAMEA5561457
L4	SAMN31695943
L4	SAMN23039001
L4	SAMEA4441452
L2	SAMN41389819
L1	SAMN07766040
L4	SAMN02400336
L4	SAMN13568701
L2	SAMN05576623
L4	SAMN31695761
L2	SAMN37848174
L4	SAMEA7562622
L2	SAMEA10030213
L1	SAMN06055519
L4	SAMN19657253
L1	SAMN07766436
L4	SAMEA3715562
L4	SAMEA7555460
L2	SAMN02585929
L2	SAMN37848835
L4	SAMN18648591
L4	SAMEA4744338
L4	SAMN06008103
L1	SAMN07766061
L4	SAMN15772741
L4	SAMN08376372
L4	SAMEA7553135
L2	SAMEA1403682
L2	SAMEA7546753
La1	SAMN42692182
L4	SAMEA7551349
L2	SAMEA7549791
L4	SAMEA1903038
L2	SAMEA3421194
L4	SAMN08612857
La1	SAMEA4846752
L4	SAMN02380656
L4	SAMEA4744454
L3	SAMEA1929805
L4	SAMN13568142
L4	SAMEA4798705
L4	SAMEA112803309
L4	SAMEA2534841
L4	SAMN31695737
L4	SAMN08215159
L4	SAMN13022885
L2	SAMN20512891
L2	SAMEA2534673
L1	SAMN06055885
L2	SAMN05575406
L2	SAMEA7564199
L4	SAMN19658000
L2	SAMEA7527977
L4	SAMN23038945
L2	SAMEA104172658
L2	SAMN19688614
L4	SAMEA2785412
L2	SAMEA7526152
L2	SAMN15348136
La1	SAMN32819149
L4	SAMN31673432
L2	SAMEA7157234
L4	SAMN17019821
L2	SAMEA3305523
L2	SAMEA113556572
L4	SAMN41148869
L4	SAMN28106847
L2	SAMN20525054
L4	SAMN05577570
L4	SAMEA110031451
L4	SAMEA7551138
L2	SAMN40623448
L4	SAMEA3562777
L2	SAMN25888748
L3	SAMN40031442
L4	SAMN14481172
L2	SAMN02339323
L3	SAMN03648009
L3	SAMN31672772
La1	SAMN06252172
L2	SAMEA7156339
L4	SAMN05919578
L2	SAMN16833661
L3	SAMEA1117721
L1	SAMEA1556758
L2	SAMN21236326
L4	SAMEA111556246
L4	SAMN00773668
L4	SAMEA115164414
L4	SAMEA113556396
L4	SAMEA7280392
L2	SAMEA7723071
L4	SAMEA7423470
L2	SAMEA111556155
L2	SAMN30543508
L1	SAMN08436207
L2	SAMN13568698
L4	SAMN05575330
L4	SAMEA112806270
L4	SAMEA113584023
L4	SAMEA104302779
L2	SAMEA7548838
L4	SAMEA104447383
L3	SAMN20600158
L4	SAMN41389942
L4	SAMN40466158
L4	SAMN14481407
L2	SAMN05575236
L1	SAMN06092393
L4	SAMN07373523
L4	SAMEA113556552
L2	SAMN19657829
L2	SAMEA7562715
L4	SAMN19694192
L4	SAMEA112799088
L2	SAMEA5626319
L4	SAMEA112800032
L4	SAMEA112471794
L4	SAMEA10030390
L4	SAMEA104362140
L4	SAMN15180459
L5	SAMEA2235013
L2	SAMEA7527123
L4	SAMEA4041328
L3	SAMN40030854
L4	SAMN41148742
L2	SAMN08215252
L4	SAMEA111556251
L3	SAMEA7551759
L4	SAMN12825588
L4	SAMN41146534
L4	SAMN10060531
L2	SAMN03246379
L3	SAMN25995134
L4	SAMN41146673
L4	SAMN13208032
L4	SAMEA9977255
La1	SAMEA4846473
La1	SAMN06252143
L2	SAMEA7542294
L2	SAMN31673461
L4	SAMN27008397
La1	SAMEA6359718
L2	SAMN40031192
L3	SAMEA112801752
L2	SAMN13568685
L2	SAMEA5974862
L2	SAMN30547698
L3	SAMEA112805453
L4	SAMEA3457714
L3	SAMN08629139
L4	SAMEA7560033
L4	SAMN36183979
L4	SAMN20693538
L5	SAMEA3359882
L2	SAMN02419548
L1	SAMN06092589
L3	SAMN21616908
L4	SAMEA7545758
L3	SAMN40030509
La1	SAMEA7549372
L4	SAMN27764234
L2	SAMN40273349
L3	SAMN03647209
L1	SAMEA2783033
L4	SAMEA1102743
L2	SAMEA3920964
L4	SAMN08708524
L4	SAMEA3324355
L2	SAMEA7561849
L2	SAMN35982009
L4	SAMN13568703
L2	SAMN21880282
L4	SAMEA8719228
L2	SAMEA8742047
L4	SAMEA1119745
L3	SAMEA5854673
L4	SAMEA112800377
L1	SAMN06092611
L3	SAMEA1707744
L2	SAMN08732523
L3	SAMN41154563
L3;L2	SAMN08629019
L4	SAMEA7553756
L4	SAMN41146641
L4	SAMN18146598
L4	SAMEA104446970
L3	SAMEA3392384
L4	SAMN08629549
L4	SAMEA7129231
L4	SAMEA7547865
L4	SAMN31887128
L2	SAMN15053356
L4	SAMEA7553991
L3	SAMEA112804308
L4	SAMEA111379480
L4	SAMN05577574
L1	SAMN41154703
L4	SAMEA112804669
L3	SAMEA112800821
L4	SAMEA104447629
L2	SAMEA2535098
L4	SAMEA961583
L1	SAMN31673564
L2	SAMEA104718826
L4	SAMN41811934
L2	SAMN08708993
L4	SAMEA1708439
L2	SAMN19694173
L2	SAMN36639318
L1	SAMN41389607
L2	SAMEA7560517
L2	SAMN21983532
L4	SAMN06056008
L6	SAMEA2235062
L2	SAMN40655203
L4	SAMEA961659
L3	SAMEA7554250
L2	SAMEA7525928
L3	SAMN07660358
L2	SAMEA104600471
L4	SAMN30158346
L4	SAMEA13119676
L2	SAMEA7157599
L4	SAMEA2534954
L2	SAMEA7545940
L4	SAMEA8719050
L2	SAMEA104614439
L2	SAMEA2535281
L1	SAMN43535155
La1	SAMN10966064
L3	SAMEA1569317
L4	SAMEA4772845
L4	SAMEA1118544
L3	SAMN06251263
L3	SAMEA7553129
L4	SAMEA2534399
L1	SAMN21617018
La1	SAMEA5189805
L3	SAMN03648191
La1	SAMEA8987099
L1	SAMEA7554399
L2	SAMEA112799828
L4	SAMEA7545646
L2	SAMEA104600385
L4	SAMEA13292033
La1	SAMN08906462
L4	SAMEA2156671
L4	SAMEA112804922
L4	SAMEA104172513
L4	SAMEA112183821
L2	SAMN09399456
L4	SAMEA11934305
L2	SAMN06091978
L3	SAMN41389679
La1	SAMN18206496
L3	SAMN31423395
L4	SAMN02934402
L2	SAMN31031155
L2	SAMN08376249
La1	SAMN41434862
L4	SAMN25078229
La1	SAMN03300348
L4	SAMN34257551
L3	SAMEA7553532
L4	SAMEA112804947
L2	SAMEA1101547
L2	SAMN21236128
L2	SAMEA9070465
La1	SAMEA8955525
L4	SAMN09756082
L2	SAMN08376268
L4	SAMN18647924
L4	SAMN41146794
La1	SAMEA4706705
L4	SAMEA104447620
L4	SAMEA6153193
L2	SAMEA3443192
La3	SAMEA7551141
L2	SAMN31673300
L4	SAMEA104685041
L3	SAMEA104394400
L4	SAMEA14460024
L4	SAMEA7546889
L4	SAMN05575040
L4	SAMN02671141
L4	SAMEA5561801
L2	SAMN00013300
L2	SAMN15772944
L2	SAMN30158073
L4	SAMEA114396015
L2	SAMN35339896
L1	SAMN41146616
L2	SAMEA4370633
L6	SAMEA7555595
La1	SAMN18206500
La1	SAMEA114303713
La1	SAMEA8955442
L4	SAMN37847923
L1	SAMN41389813
L2	SAMEA7548171
L4	SAMEA7541803
L4	SAMEA7550983
L2	SAMN08626211
L2	SAMN03246563
L4	SAMEA112298869
L2	SAMN08626337
La1	SAMEA6359755
L1	SAMN41154583
L4	SAMN36619496
L4	SAMEA7525635
L4	SAMN23235206
L4	SAMN31062741
L4	SAMEA3671246
L2	SAMN41403653
La1	SAMEA4846621
L4	SAMN40031155
L4	SAMN31695880
L2	SAMN13735016
L2	SAMEA2144324
L4	SAMN13382980
L2	SAMN37848191
L1	SAMEA7560683
L4	SAMEA112799914
L1	SAMN31030610
La1	SAMN10254829
L4	SAMN13637950
L4	SAMN06052310
L2	SAMEA3921002
L1	SAMEA7280359
L2	SAMD00142727
L4	SAMN02403630
L4	SAMEA104447192
L3	SAMN28538152
L2	SAMN31581306
L4	SAMEA1397363
L4	SAMEA7184605
L4	SAMEA7547604
L1	SAMEA7528029
L4	SAMN18117966
L4	SAMN34626693
L4	SAMEA112801301
L4	SAMEA7555569
L4	SAMN06010424
L4	SAMEA113584045
L4	SAMN08795361
L1	SAMEA1119107
L2	SAMN10462525
L2	SAMN13264514
L4	SAMN19688219
L4	SAMN03648641
L2	SAMEA112181533
L4	SAMEA1119871
L1	SAMEA112181554
L2	SAMN05916254
L4	SAMEA5163785
L6	SAMEA14460674
L4	SAMEA7554239
L2	SAMEA1707412
L4	SAMN06210066
L2	SAMN04633268
L3	SAMEA1119094
L3	SAMN16522059
La1	SAMEA4846533
L4	SAMEA7548340
L2	SAMEA7560486
L4	SAMEA2782985
L4	SAMEA7549152
L1	SAMEA7550356
L3	SAMEA7550800
L4	SAMEA5562352
L1	SAMN09625616
L4	SAMEA3231646
L2	SAMEA11761333
L4	SAMEA7549818
L4	SAMEA8742306
L4	SAMEA5569956
L2	SAMN06920091
L2	SAMD00142871
L4	SAMEA1904071
L4	SAMEA8994052
L1	SAMN15228799
L2	SAMN08626224
L2	SAMEA7527895
L2	SAMN13735020
L4	SAMEA3725909
L4	SAMEA112750721
L4	SAMN28173807
L2	SAMN07956537
La1	SAMN08906482
L4	SAMEA5330352
La1	SAMN09284521
L2	SAMEA5561653
L1	SAMN08629057
L2	SAMN03246186
L1	SAMN41146824
La1	SAMEA5189278
L2	SAMN35340096
L4	SAMEA112800650
L3	SAMEA112803717
La1	SAMEA112801545
L2	SAMEA7156939
L4	SAMN08912914
L2	SAMEA7541819
L2	SAMEA113556481
L2	SAMN03653296
L2	SAMEA7546993
L2	SAMN21236181
L4	SAMEA1706704
L2	SAMEA10030460
L2	SAMD00029450
L4	SAMN41389386
L4	SAMEA2532489
L2	SAMEA7562881
L2	SAMN38375964
L4	SAMN27765853
L1	SAMN41154597
L4	SAMEA1016139
L4	SAMEA112188933
L3	SAMN39287118
L4	SAMN33010850
L4	SAMEA7546991
L4	SAMN36797072
L2	SAMD00603528
L2	SAMN22202904
L2	SAMEA3558623
L2	SAMEA23761918
L4	SAMEA112803185
L3	SAMEA14269126
L2	SAMEA5974993
L4	SAMN30157834
L4	SAMN03649024
L4	SAMEA1016026
La1	SAMEA7109718
L2	SAMEA111556107
L4	SAMEA13119800
L3	SAMEA3721580
L2	SAMN02398708
L4	SAMEA1707729
L4	SAMEA3369663
L2	SAMEA7528088
L4	SAMN40655251
L4	SAMN07236439
L2	SAMEA10691792
L1	SAMN08629050
L2	SAMEA5975525
L2	SAMEA2710788
L4	SAMEA113556187
L4	SAMEA112801256
L4	SAMN08732495
L4	SAMEA14493373
L4	SAMEA7526949
L2	SAMEA8719201
L1	SAMEA7562753
L2	SAMN08708755
L4	SAMN18118246
L4	SAMEA1119199
La1	SAMEA5875878
La1	SAMEA4706641
L2	SAMN31039981
L4	SAMEA112805028
L2	SAMN33061883
L4	SAMN39090714
L4	SAMN02053820
L4	SAMD00029544
La1	SAMN09284213
L2	SAMN06092525
L4	SAMEA1485441
L2	SAMN30158197
L4	SAMEA112800668
L1	SAMN31674304
L2	SAMEA3443178
L4	SAMEA14460131
L2	SAMEA2783523
L4	SAMEA5163665
L1	SAMN31673117
L4	SAMN05575574
L1	SAMN07766372
L2	SAMN34030606
L3	SAMN40031463
L2	SAMN05918955
L2	SAMEA7561083
L1	SAMN37848460
L4	SAMEA3401663
L4	SAMN30157711
L2	SAMN15772800
L4	SAMN22014595
L5	SAMEA104679297
L4	SAMN19657885
L2	SAMN08626101
L4	SAMN03648471
L2	SAMEA7562844
L4	SAMN19687952
L4	SAMN41148788
L4	SAMEA5164076
L4	SAMN34294132
L4	SAMN27519645
L2	SAMEA2783276
L4	SAMN13568078
L1	SAMN08629077
L4	SAMN33010945
L3	SAMN31031489
L2	SAMN08708359
L4	SAMN04633353
L3	SAMEA1397336
L2	SAMEA1403912
L1	SAMN40031719
L4	SAMEA7545220
L4	SAMN16789608
L2	SAMEA114236162
L1	SAMEA113537640
L4	SAMEA1118462
L2	SAMEA7544075
L5	SAMEA2794352
L1	SAMN40031399
L4	SAMEA110032342
L3	SAMN31673642
L2	SAMN09985052
L4	SAMN01173975
L4	SAMEA7551832
L4	SAMEA3516070
La1	SAMEA6359890
L4	SAMN05576582
L3	SAMEA7555349
L2	SAMEA9976911
L4	SAMEA5561442
L4	SAMEA104302753
L4	SAMEA9977127
L2	SAMD00142898
L3	SAMN07660356
La1	SAMN17277807
L4	SAMN34626905
L4	SAMEA1317625
L4	SAMEA7544504
L4	SAMEA1530605
L1	SAMEA3404191
L4	SAMEA7549046
L2	SAMEA14459892
L4	SAMN43535706
L4	SAMN06055691
L4	SAMEA3450041
L4	SAMEA5569586
L4	SAMEA113556473
L1	SAMN28453140
L4	SAMEA7528672
La1	SAMEA6875360
L2	SAMN13813942
L4	SAMEA2533640
L4	SAMEA112329188
L4	SAMN33818012
L4	SAMN13568161
L4	SAMN13568109
L4	SAMEA7545700
L3	SAMN03647252
L4	SAMEA112803179
L3	SAMN07658985
L4	SAMN32746378
L1	SAMEA112801054
L2	SAMEA112803750
L2	SAMEA10030350
L1	SAMEA7555198
L2	SAMN41191416
L2	SAMEA2710707
L4	SAMEA112801254
L1	SAMEA1929737
L2	SAMEA114236122
L4	SAMN08732354
L4	SAMN40466031
L4	SAMN05575841
L4	SAMEA113537705
L2	SAMEA7546867
La1	SAMEA5189458
L4	SAMN13568259
L4	SAMEA10030647
L4	SAMEA9977390
L4	SAMEA9069890
L2	SAMN19113432
L4	SAMN34626788
L2	SAMN05789106
L2	SAMN30543994
L5	SAMEA7562445
L4	SAMN19687896
L3	SAMEA7563805
L1	SAMN37848735
L4	SAMEA9976004
L2	SAMN06920064
L1	SAMN41146859
L4	SAMN08375366
L4	SAMN05575483
L3	SAMEA1118062
L2	SAMN13568611
L4	SAMEA1556719
L3	SAMEA112800931
L3	SAMEA1101499
L4	SAMEA7554335
L2	SAMN21856189
L4	SAMEA104357444
L2	SAMEA7541651
L2	SAMN40983553
L4	SAMEA3558494
L1	SAMN21616952
L4	SAMEA3404165
L4	SAMEA4744417
L2	SAMN19688351
La1	SAMEA3321886
L4	SAMN18648435
L2	SAMEA3374937
L2	SAMN31220334
L2	SAMEA7543923
La1	SAMN18823795
La1	SAMEA5745153
L4	SAMN02671159
L2	SAMN16833658
L4	SAMN07568198
L4	SAMEA12320550
L4	SAMN17254003
L2	SAMN08347737
L2	SAMEA3374882
L2	SAMEA1403988
L1	SAMN41148753
La1	SAMN10966000
L2	SAMN31581249
L4	SAMN12565512
L2	SAMN25778891
L2	SAMEA1117777
L1	SAMEA14269084
L2	SAMN21978417
L2	SAMEA114236157
La1	SAMN09284405
L4	SAMEA2535190
L4	SAMN12551502
L4;L2	SAMN40466060
L2	SAMN31031495
La1	SAMN18823700
L4	SAMN20525349
L4	SAMEA104718492
L4	SAMN19113351
L2	SAMEA1403606
L4	SAMN31674173
L1	SAMEA113538209
L2	SAMN31887223
L4	SAMEA9977621
L2	SAMEA112188894
L4	SAMN19728470
L1	SAMEA2783103
L4	SAMN09425862
L1	SAMEA1707666
L4	SAMEA7129289
L2	SAMEA1469494
L4	SAMEA7547767
L3	SAMN31563947
L4	SAMEA7549681
L4	SAMEA3671222
L1	SAMEA1118869
L4	SAMN08376148
L2	SAMN03648914
L4	SAMEA112806084
L4	SAMN31673290
L3	SAMN03225282
L2	SAMEA7528565
L2	SAMEA112624905
L2	SAMEA4772831
L1	SAMN08436063
L3	SAMEA1119926
L2	SAMN05576645
La1	SAMN32819230
L4	SAMN31695854
L2	SAMEA7526776
L4	SAMEA7549238
L3	SAMEA1929794
L4	SAMEA7555761
L4	SAMN22014456
L2	SAMEA7156990
L4	SAMN19657215
L4	SAMEA4798810
L2	SAMEA7280225
L4	SAMEA112804844
L2	SAMEA6655909
L2	SAMEA8742324
L3	SAMEA1117993
L2	SAMN41146882
L4	SAMEA3449484
L2	SAMEA7525108
L4	SAMN35220591
L2	SAMEA7564117
L4	SAMEA7546726
L3	SAMEA7528544
L3	SAMEA3451347
La1	SAMEA7819028
L2	SAMEA112803503
L4	SAMEA6649893
L2	SAMEA4079240
L2	SAMN13568118
L2	SAMEA7525543
L4	SAMEA112803815
L4	SAMEA114625899
L4	SAMN08708235
L3	SAMEA1523378
L2	SAMN13264558
L4	SAMN13638007
L2	SAMD00142659
L1	SAMEA2710795
L1	SAMN08629528
L2	SAMEA7157178
L6	SAMN02231150
L2	SAMEA1403855
L4	SAMEA104362470
L2	SAMN04385652
L4	SAMN09914676
L2	SAMEA5975580
L4	SAMEA3449449
L2	SAMEA95428168
L4	SAMN31031539
L2	SAMN23765171
L4	SAMEA1885948
L4	SAMN10905954
L3	SAMEA1885997
L2	SAMN15772603
L1	SAMN06055625
L4	SAMN18648238
L4	SAMEA112799641
L4	SAMEA3501012
L2	SAMN15772654
La1	SAMEA6359622
L4	SAMEA112800898
L3	SAMEA7550424
L2	SAMN19694115
L2	SAMD00603534
L4	SAMEA1485413
La1	SAMN03300287
L4	SAMEA104362449
L2	SAMEA4774482
L4	SAMN41191395
L3	SAMEA13321219
L2	SAMN21879899
L2	SAMN38031633
L4	SAMN13568796
L4	SAMN13568155
L4	SAMEA7550274
L2	SAMN41146730
L2	SAMEA6474104
L2	SAMN06056027
L3	SAMEA7526588
L4	SAMEA3671533
L2	SAMN30543234
L4	SAMEA2397569
L2	SAMN05576667
L2	SAMN14416788
L2	SAMN41389312
L4	SAMN13169644
L1	SAMN39287138
L2	SAMEA6451310
L4	SAMEA3231731
L4	SAMN31673298
L2	SAMEA7560087
L2	SAMN21236230
L2	SAMEA8742233
L3	SAMEA112804325
L4	SAMEA112800473
L4	SAMN06092551
L4	SAMEA1103140
L4	SAMEA7548661
L4	SAMN40475110
L4	SAMEA112804566
L4	SAMEA104362052
L4	SAMN26038040
L3	SAMEA7549556
L4	SAMEA9976243
L4	SAMEA13120095
L6	SAMEA14460668
L4	SAMN39287063
La1	SAMN08906606
L2	SAMN13814023
L4	SAMEA113537918
L1	SAMN26271064
L4	SAMEA4744421
L1	SAMN08436032
L2	SAMN05789070
L4	SAMN04053659
L3	SAMN25513355
La1	SAMN08906640
L4	SAMN12913105
L4	SAMN02231191
L6	SAMN30952791
L4	SAMEA1556626
L4	SAMN20693302
L2	SAMN20525351
L4	SAMEA7546454
L1	SAMN07766413
L4	SAMEA9976983
L4	SAMEA3377909
L2	SAMN25778873
L2	SAMN15772833
L2	SAMEA7544410
L4	SAMN21593442
L3	SAMN19845206
L2	SAMN37848771
L1	SAMN02599105
L2	SAMN35981682
L4	SAMEA8718479
L4	SAMN09756163
L4	SAMN31673317
L2	SAMEA7524912
L4	SAMN18118334
La1	SAMEA115506500
L2	SAMN08626208
L2	SAMN40983531
L4	SAMEA3450010
L2	SAMN12551186
L4	SAMEA4744272
L4	SAMN19688149
L4	SAMEA112298803
L4	SAMEA113556433
L4	SAMEA2709824
L1	SAMEA9196882
L1	SAMEA7526967
L4	SAMN06210082
L4	SAMN04276800
L4	SAMN05575910
L2	SAMEA7563481
La1	SAMEA4846792
L4	SAMN40983261
L4	SAMEA7551314
L3	SAMEA5562337
L4	SAMEA104447133
L4	SAMN07660316
L2	SAMN37848270
L2	SAMN19688500
L4	SAMEA9977143
L4	SAMEA5561805
L2	SAMEA5975426
L2	SAMN05576188
L4	SAMEA1102649
L4	SAMEA5163763
L4	SAMN20693102
L2	SAMEA7542247
L4	SAMN19523031
L4	SAMEA110037047
L2	SAMEA3444042
L4	SAMEA3450038
L2	SAMN41146784
L4	SAMN09756071
L3	SAMEA3430672
L4	SAMEA112804501
L1	SAMEA2783381
L2	SAMD00603540
L4	SAMN06010172
L2	SAMN40273406
L4	SAMEA2709692
L4	SAMEA7702156
L4	SAMN21856145
L4	SAMEA7562132
L4	SAMEA112799630
L4	SAMEA7555429
La1	SAMN03300723
L2	SAMN05789021
L2	SAMN08709248
L4	SAMN36639414
L3	SAMN02599121
L4	SAMEA13119727
L4	SAMN27391450
L2	SAMEA8741973
L4	SAMEA5163839
L4	SAMEA10242735
L3	SAMEA1118643
L2	SAMN15772540
L2	SAMD00142793
L4	SAMEA104394473
L3	SAMN40032243
L2	SAMN31581280
L6	SAMEA2235064
La1	SAMEA112804331
L2	SAMN33010732
L1	SAMEA7549245
L2	SAMEA7524896
L4	SAMN33062077
L2	SAMN06055615
L4	SAMEA1118079
L1	SAMN10185849
L4	SAMN07660213
L2	SAMD00603611
L4	SAMEA112806351
L1	SAMN31673911
L4	SAMN12347388
L4	SAMEA6517790
L6	SAMEA1119387
La1	SAMEA4706606
L3	SAMEA13321313
L4	SAMEA104685079
L4	SAMEA2661021
L2	SAMD00142829
L4	SAMEA8718262
La1	SAMN09725383
L4	SAMEA14493280
L2	SAMN31423407
L2	SAMEA7528651
L4	SAMN22014562
L4	SAMEA6456249
L1	SAMEA7280352
L2	SAMN30861697
L2	SAMN18521324
L1	SAMN31031371
L2	SAMEA112803682
L3	SAMEA7550994
La1	SAMN06252136
L2	SAMN19694168
L4	SAMN02053765
L4	SAMEA7547566
L4	SAMN05918739
L3	SAMN03647945
L2	SAMEA5562351
L3	SAMEA1118088
L4	SAMEA104394603
L4	SAMN15180426
L4	SAMEA112806747
L4	SAMEA104718504
L2	SAMEA7554621
L4	SAMEA104362185
L2	SAMEA8719230
L1	SAMN40030965
L1	SAMN43534928
L4	SAMEA7545696
L2	SAMEA2782980
L4	SAMEA7555901
L3	SAMEA7555326
L4	SAMN07660349
L4	SAMN03647152
L1	SAMN07766482
L4	SAMEA4441428
L2	SAMEA14493196
L1	SAMN16521722
L4	SAMEA3448396
L4	SAMN13169788
L4	SAMN08708406
L1	SAMN02599014
L1	SAMN31039718
L2	SAMD00142814
L4	SAMEA110240972
L2	SAMEA6451379
L3	SAMEA7525683
L3	SAMN05575663
L4	SAMN08708413
L4	SAMN19845157
La1	SAMEA5189627
L4	SAMEA11008583
L4	SAMEA3448732
L4	SAMEA110031454
La1	SAMEA4809148
L4	SAMN19687839
La1	SAMEA6359986
L2	SAMEA1016054
L4	SAMN05575092
L4	SAMN40099027
L2	SAMN30547701
L2	SAMEA2783064
L4	SAMN40273543
L4	SAMN05916288
L1	SAMN37848724
L4	SAMEA112800076
L4	SAMEA1101428
L1	SAMN04385691
L4	SAMEA112804909
L2	SAMN05576826
La1	SAMEA6359751
L2	SAMN07999043
L4	SAMN18146516
L4	SAMEA7560001
L4	SAMN09984783
L4	SAMEA2709779
L2	SAMN15773022
L4	SAMN13022880
L4	SAMN30951445
L4	SAMEA112806753
L4	SAMN34999483
L4	SAMEA4744188
L4	SAMEA2144395
L2	SAMEA3368590
L1	SAMN14401590
L4	SAMN31673387
L3	SAMEA1904097
L4	SAMN39286951
L2	SAMN14416749
L4	SAMN08795277
L4	SAMEA7549885
L4	SAMEA114663519
La1	SAMEA6359484
L1	SAMN41146752
L2	SAMEA1102740
L4	SAMN18648117
L2	SAMN19658089
L2	SAMN06055882
L4	SAMN29877848
L4	SAMEA112801459
L2	SAMN31673032
L4	SAMEA112805639
L4	SAMN19694137
L4	SAMN08376212
L4	SAMEA1485282
L3	SAMEA7563187
L4	SAMN41154847
L4	SAMEA7549968
La1	SAMN08906586
L4	SAMN33010973
L4	SAMN21855948
L4	SAMN08215271
L4	SAMEA113935748
L2	SAMEA7544060
L4	SAMEA7548329
L4	SAMN08795107
L2	SAMEA6474088
L4	SAMD00603697
L3	SAMEA7549830
La1	SAMEA5189708
L4	SAMN20693454
L3	SAMN40030688
L1	SAMN20693399
L4	SAMN08795313
L3	SAMEA7554441
L2	SAMN43535569
L4	SAMEA112804636
L4	SAMN41146580
L3	SAMEA7528273
L1	SAMN06091752
L3	SAMN03648266
L4	SAMEA9976308
L2	SAMEA5974942
L4	SAMEA112805591
L2	SAMN37848832
L2	SAMN37848726
L4	SAMN36639363
L6	SAMEA3643510
L4	SAMN31696021
L4	SAMEA7280463
L2	SAMN27519640
La1	SAMD00019527
L1	SAMEA7550829
L4	SAMN30543716
La1	SAMEA114303693
L4	SAMEA1556761
L4	SAMN05919662
La1	SAMN10965903
L2	SAMEA2534444
L1	SAMEA2709858
L4	SAMEA112801388
L2	SAMEA6451341
L2	SAMEA1101397
L4	SAMEA1556755
L3	SAMEA1119075
L4	SAMN08913018
L4	SAMEA1403937
L3	SAMEA112801488
L4	SAMEA7545504
L2	SAMN07659943
L4	SAMEA112799013
L4	SAMEA3875781
L4	SAMEA114236205
L4	SAMN17204679
La1	SAMN32818888
La1	SAMN09725555
L4	SAMEA113537746
L3	SAMEA112799384
L3	SAMEA5562277
L4	SAMEA112800457
L2	SAMEA2783027
L2	SAMN38375928
L2	SAMN06092043
L1	SAMN27762760
L4	SAMN40566480
L4	SAMN19688346
L3	SAMEA1019154
L4	SAMEA3305615
La1	SAMN09284242
La1	SAMEA2400082
L4	SAMEA3231607
L4	SAMEA6797948
L4	SAMN02584636
L4	SAMN09867663
L2	SAMEA7528570
L2	SAMN31673051
L4	SAMN08912893
L1	SAMN07766030
L2	SAMN30157951
L4	SAMN40566504
L2	SAMD00142707
L2	SAMN31673025
L2	SAMN12551549
L4	SAMN03648376
L4	SAMEA4798753
L2	SAMN08166031
L1	SAMN39287064
L2	SAMN31031551
L4	SAMEA7551656
L2	SAMN02403501
L2	SAMD00142648
L3	SAMEA7550895
L2	SAMN40031937
L2	SAMEA111556237
L4	SAMN41811983
L3	SAMEA5562206
L2	SAMEA2534433
L2	SAMN05576878
L4	SAMN31695903
L4	SAMEA104447557
L4	SAMEA112804755
L3	SAMN03648270
L4	SAMEA7562181
L4	SAMEA1707784
L3	SAMN03647788
L4	SAMN17204712
La1	SAMN09284296
L2	SAMN34293947
L1	SAMEA7550400
L2	SAMN30157971
L1	SAMEA104718804
L4	SAMN34626897
L4	SAMEA7423432
L2	SAMN40273492
L4	SAMN08795215
L4	SAMN20512547
L3	SAMEA1397513
L4	SAMN18118433
L3	SAMEA7555005
L2	SAMEA1404040
La1	SAMN32819097
L4	SAMEA110241068
L1	SAMEA104357625
L4	SAMEA5330392
L4	SAMN19687909
L3	SAMEA7551812
La1	SAMEA6359611
L4	SAMEA1118473
L4	SAMEA7551910
L3	SAMN41154533
L4	SAMEA9976910
L3	SAMEA1119838
L4	SAMEA7562920
L4	SAMN34294024
L4	SAMN21593447
L2	SAMN28549516
L4	SAMEA7545836
L4	SAMEA3420941
L2	SAMEA112806178
L4	SAMEA112800973
L4	SAMN40475230
L2	SAMEA7562882
L4	SAMN31031211
L4	SAMN33061990
L4	SAMEA7562141
L2	SAMN35339853
L4	SAMN02934394
L4	SAMEA112800456
L2	SAMEA5561568
L4	SAMN06473181
L4	SAMN19113467
L2	SAMN20524988
L4	SAMEA7552419
L4	SAMEA13291916
L2	SAMN05789064
L4	SAMEA11206870
L4	SAMEA104027360
L1	SAMEA2535076
L4	SAMN21616200
L2	SAMN33756245
L4	SAMEA1101633
L4	SAMEA7549734
L4	SAMEA2533587
L4	SAMN08708702
L2	SAMN06055555
La1	SAMEA4946856
L4	SAMEA112803587
L4	SAMN08795150
L2	SAMN40983348
L1	SAMEA1485322
L4	SAMEA1569300
L4	SAMEA787741
L4	SAMEA112800639
L4	SAMN07236284
L3	SAMN16078734
L4	SAMEA114493681
L1	SAMN16521643
L2	SAMEA112805994
L4	SAMN12125120
L4	SAMEA7561430
L4	SAMN37547191
L4	SAMEA7561276
L2	SAMN20512551
L2	SAMEA6655932
L1	SAMEA5607302
L4	SAMEA1119879
L1	SAMEA10029910
L4	SAMEA112806265
L3	SAMEA112805951
L4	SAMN05577083
L4	SAMEA4798756
L2	SAMN15437425
L2	SAMEA7525434
La1	SAMEA2400148
L3	SAMN39287041
L4	SAMEA104447672
L4	SAMN21857216
L3	SAMN39287173
L4	SAMN30380932
L4	SAMEA113981285
L2	SAMEA6655924
L2	SAMN06210092
L4	SAMEA112804856
L3	SAMEA112803844
L2	SAMN37738600
L2	SAMN30543778
L4	SAMEA113538519
L2	SAMEA2533596
L4	SAMN40530435
L4	SAMEA8616131
La1	SAMEA5875853
L1	SAMN35543990
L2	SAMN31673666
L4	SAMN18118050
L4	SAMEA112805737
L2	SAMEA8741546
L4	SAMN20693422
L2	SAMN03649001
L2	SAMEA4695158
La1	SAMN32819021
L2	SAMN01908889
L4	SAMN03648186
L1	SAMN31673995
L4	SAMEA9977241
L4	SAMEA3512737
L3	SAMEA7548892
L1	SAMD00142388
L2	SAMEA8741662
L2	SAMEA112188694
L4	SAMEA7702124
L4	SAMN11086786
L4	SAMEA2342272
L3	SAMN33325447
L2	SAMN06209951
L4	SAMEA7555919
L4	SAMEA112799948
L2	SAMEA2343214
L4	SAMEA113537586
La1	SAMEA1570959
L4	SAMN31673650
L4	SAMEA1103104
L4	SAMEA7561831
L2	SAMN43535459
L3	SAMN07344609
L4	SAMN20693261
L4	SAMEA1118186
L3	SAMN14845216
L2	SAMD00142875
L4	SAMN40627384
L2	SAMN19135919
La1	SAMEA6359617
L4	SAMEA11008588
L4	SAMEA104394621
L1	SAMN43535652
L4	SAMEA5228903
L3	SAMN41389596
L3	SAMEA7552664
La1	SAMEA5189642
L4	SAMEA3432797
L4	SAMEA113538476
L4	SAMEA7280426
L4	SAMEA8718559
L4	SAMN18118118
L4	SAMEA113556341
L4	SAMEA8718428
L4	SAMN16078668
L4	SAMEA104447664
L4	SAMN17170454
L2	SAMEA7560954
L2	SAMN15772587
L2	SAMEA5974870
L4	SAMN20525084
L4	SAMEA1886060
L4	SAMEA3178652
L2	SAMEA1404044
L2	SAMN10462543
L1	SAMEA897834
L4	SAMN39286867
L4	SAMN09715529
L2	SAMN35981949
L2	SAMEA112803658
L2	SAMD00117892
L2	SAMD00439783
L4	SAMEA3374903
L2	SAMN10961342
L2	SAMEA7564208
L2	SAMN31673557
L1	SAMN15228640
L4	SAMEA7555732
L2	SAMN34294225
L4	SAMN30963081
La1	SAMN09284318
L1	SAMEA7280482
L2	SAMN02414942
L2	SAMEA9070403
L4	SAMN23482343
L2	SAMEA7543894
L4	SAMN08214909
L3	SAMN40030485
L4	SAMEA4744258
L4	SAMEA9977542
L2	SAMN07360951
L4	SAMEA3231684
L2	SAMN27520000
L4	SAMN36619378
L2	SAMEA9976854
L2	SAMEA7529302
L4	SAMEA104447085
L4	SAMEA1118185
L1	SAMEA1688667
L3	SAMEA7553025
L4	SAMN40566247
L4	SAMEA8718845
L2	SAMD00603551
L1	SAMEA112800652
L4	SAMN33756627
L4	SAMEA113538033
L4	SAMN13813833
L2	SAMN25078218
La1	SAMEA6359498
L2	SAMN08626262
L2	SAMN06091713
L6	SAMEA7553933
La1	SAMN32819250
L2	SAMN14417188
L4	SAMN19688390
L4	SAMN12631628
L4	SAMEA9977674
La1	SAMN32818830
L4	SAMN22014485
L3	SAMEA3404163
L2	SAMEA8742316
L2	SAMN21978440
L3	SAMEA3374755
L4	SAMEA8742363
L2	SAMN21856134
L2	SAMEA2783213
L4	SAMEA5562212
L2	SAMEA7527138
L4	SAMN40983499
L4	SAMEA7554825
L1	SAMN40030835
L4	SAMEA7562318
L4	SAMEA104357445
L4	SAMN03161665
L2	SAMEA7560982
L3	SAMN40031438
L4	SAMEA1118683
L4	SAMN05576377
L4	SAMN23038957
L3	SAMN02599041
L4	SAMEA8742014
L3	SAMEA5282345
L4	SAMN30158140
L4	SAMEA112750796
L4	SAMEA3451143
L2	SAMEA112804639
L4	SAMEA13292034
L4	SAMN17019953
L4	SAMEA3209555
L2	SAMEA7524981
L2	SAMN31673493
L4	SAMEA112799918
L3	SAMN21616671
L4	SAMN31695859
L4	SAMN13937498
L4	SAMN13568390
La1	SAMEA6359969
L4	SAMEA2534426
L4	SAMN40273601
L4	SAMEA3242475
L4	SAMEA5190502
L1	SAMEA7554882
L4	SAMN30543657
L4	SAMEA4441457
L4	SAMN41389396
L1	SAMEA7526996
L1	SAMEA9992763
L1	SAMN40031594
L2	SAMN08732157
L3	SAMEA5854786
L2	SAMN03246585
L3	SAMEA7524929
La1	SAMEA5189953
L2	SAMN15772836
L1	SAMN07766152
L4	SAMEA112250060
L4	SAMN08436157
L2	SAMEA1707134
L4	SAMEA3558148
L2	SAMN31673074
L4;L2	SAMN08709108
L2	SAMN15053349
L4	SAMEA5562195
L2	SAMEA10030531
L4	SAMN35220612
L4	SAMN07213057
L4	SAMN13169426
L2	SAMEA6990833
La2	SAMEA115652367
L4	SAMN04396872
L4	SAMEA7545883
L4	SAMEA3501297
L4	SAMEA2682725
L2	SAMEA3284772
L4	SAMN12787879
L4	SAMEA112805488
L4	SAMN19688142
L2	SAMEA5975138
L1	SAMN07660345
L1	SAMN21616622
L1	SAMN40031671
L4	SAMN27519766
L2	SAMEA104172441
L4	SAMEA6064346
L3	SAMEA112799767
L4	SAMEA1929759
L2	SAMEA11761476
La1	SAMN10965933
L4	SAMEA104718777
L2	SAMN25778870
L2	SAMN02360628
L2	SAMEA12616953
L4	SAMN37848641
L2	SAMN15772705
L3	SAMEA1118694
L2	SAMN06092100
L4	SAMEA7546980
La1	SAMN32818835
L2	SAMEA2783048
L2	SAMN20525161
L4	SAMN36797005
L2	SAMEA8741708
L2	SAMN35220667
L2	SAMN33010727
L2	SAMEA3505306
L1	SAMEA7554388
L4	SAMN18118240
L3	SAMN40030744
L4	SAMEA13120005
L2	SAMN09756123
L4	SAMEA113556306
L2	SAMN02403443
L3	SAMEA7561229
L4	SAMEA7549327
L4	SAMN12565591
L4	SAMEA3231553
L4	SAMD00603593
L4	SAMN18146599
L4	SAMN22014639
L4	SAMEA104394565
L2	SAMN31220402
L4	SAMEA7545463
L3	SAMN16521839
L4	SAMEA7544458
L2	SAMEA112806715
L4	SAMEA113556426
L2	SAMN12565867
L3	SAMN39286604
L4	SAMEA104708039
L4	SAMN28553036
La1	SAMN03300250
La1	SAMEA5189227
L4	SAMEA7545941
L4	SAMEA6474068
L3	SAMEA7549646
L4	SAMEA104447079
L4	SAMN41146801
L2	SAMN40031150
L3	SAMN21616620
L4	SAMEA4798884
L2	SAMN30543272
L2	SAMEA7156323
L4	SAMN13568516
L2	SAMEA8742016
La1	SAMEA3321897
L4	SAMN41148488
L2	SAMN21856446
L2	SAMEA3267253
L2	SAMEA114493591
L2	SAMEA112799633
L3	SAMEA7527319
L4	SAMEA112799559
L4	SAMN18117902
L1	SAMEA7563517
La1	SAMN03300053
L4	SAMN03647363
La1	SAMN41148397
L2	SAMEA5282463
L2	SAMN21236285
L2	SAMEA7156475
L4	SAMN17976808
L3	SAMEA8742435
L2	SAMN20513012
L4	SAMN03649028
L4	SAMN19657620
L2	SAMN08626122
L3	SAMEA114663528
L4	SAMEA8718983
L1	SAMEA7555286
L2	SAMEA112799460
L4	SAMEA113556282
L2	SAMN12551227
L3	SAMEA104718639
L4	SAMN29637401
L2	SAMN38031635
L2	SAMN34293856
L4	SAMN25995131
L4	SAMEA104685074
L4	SAMN13567991
L2	SAMEA114493597
L4	SAMN18648662
L2	SAMEA7525310
L3	SAMEA1101770
L1	SAMEA7554362
L2	SAMEA114663529
L2	SAMN20512666
La1	SAMEA5189902
L4	SAMEA113537825
L4	SAMEA104685095
L2	SAMN40031660
La1	SAMN18823542
L4	SAMN36183994
L1	SAMN43535573
L3	SAMEA7551805
L1	SAMN30963229
La1	SAMEA4846798
L4	SAMN19657822
L4	SAMEA7545394
L3	SAMEA1101787
L4	SAMEA112804408
L4	SAMEA1929732
La1	SAMN13318840
L2	SAMN08913030
L2	SAMN07999021
L4	SAMEA9977377
L2	SAMN43535006
L4	SAMN07766109
La1	SAMEA104555734
L4	SAMN09756249
L2	SAMN05576772
L3	SAMN08794944
L4	SAMEA112800100
L2	SAMN21856009
L2	SAMN40273376
L2	SAMN08709065
L2	SAMN35981762
L4	SAMEA7545625
La1	SAMEA5189509
L4	SAMEA7550485
L4	SAMEA10029807
L4	SAMEA7549720
L4	SAMN08892588
L4	SAMN41154468
L2	SAMD00142812
L4	SAMN09090643
L2	SAMN06055510
L4	SAMEA7554396
La1	SAMEA5189601
L4	SAMEA7548414
L2	SAMN13264581
L2	SAMN34294244
La1	SAMEA4846564
L4	SAMN05575056
La1	SAMN32819189
L1	SAMEA7554022
L2	SAMEA12616945
L4	SAMN43535020
L4	SAMN31695749
La1	SAMN06855928
L2	SAMN31563967
L2	SAMN06092372
L4	SAMEA104357379
L2	SAMN30158273
L4	SAMN19657677
L4	SAMN30381086
L2	SAMN27519579
L1	SAMEA7550586
L1	SAMN30953118
L2	SAMEA7156318
L4	SAMN33010884
L4	SAMEA3671286
L4	SAMN40466046
L2	SAMN37848683
L4	SAMEA1117795
L1	SAMN31673783
L2	SAMN40983454
L4	SAMEA104394622
L2	SAMEA7527315
L4	SAMN18648486
L4	SAMEA13119762
L4	SAMEA4441429
L4	SAMN06251252
L2	SAMEA7528619
La1	SAMN06855987
L2	SAMEA7157789
L2	SAMEA8719072
La1	SAMN22169396
L2	SAMN12551427
L4	SAMEA112750737
L3	SAMN13066616
L2	SAMEA1469521
L1	SAMN43534931
L2	SAMEA7157330
L4	SAMN12565630
L4	SAMN06008155
L4	SAMEA112805673
L2	SAMEA3281293
La1	SAMN10966033
L2	SAMEA5975415
L4	SAMEA104718929
L4	SAMEA7547955
L1	SAMN35544004
L4	SAMEA1707257
L4	SAMEA6456150
L2	SAMN06920117
L1	SAMEA2534201
L2	SAMN20525303
L4	SAMN11053720
L2	SAMD00142543
L4	SAMN40466115
L1	SAMEA7564265
L4	SAMN05575206
La1	SAMN09284478
L4	SAMEA7563137
L2	SAMEA3305650
L4	SAMEA7546003
La1	SAMEA4706500
L2	SAMN21236323
L4	SAMN13813854
L3	SAMN40031456
L2	SAMN02599052
L2	SAMN31034620
L4	SAMN18118302
L4	SAMEA7561160
L2	SAMN37848298
L4	SAMN05915288
L4	SAMN31423536
L4	SAMN31423425
L2	SAMEA112624914
L4	SAMEA2682731
L2	SAMN39286837
La1	SAMEA4809115
L3	SAMEA7528548
L4	SAMN33804092
L2	SAMN08376334
L4	SAMEA3318434
L3	SAMN39286618
L2	SAMEA112806901
La1	SAMN09725770
L1	SAMN40031905
L4	SAMN22014446
L4	SAMEA9977011
L4	SAMN19658095
La1	SAMEA5875815
L2	SAMN27519959
L2	SAMN13264560
L2	SAMN08626207
L2	SAMEA104600230
L4	SAMEA5626266
L2	SAMN33860500
L2	SAMN07658424
L2	SAMN19688159
L7	SAMN27762234
L2	SAMEA3921011
L4	SAMEA9976472
L4	SAMEA6656033
L4	SAMEA3671439
L2	SAMN08913009
L4	SAMEA9976862
L4	SAMEA4798637
L2	SAMN41154495
L4	SAMEA14460138
L4	SAMEA968109
L2	SAMEA11761375
L4	SAMN40445351
L3	SAMEA1405977
L4	SAMEA7547412
L4	SAMEA4473387
L4	SAMEA7549448
L1	SAMN08435996
L4	SAMEA4744193
L4	SAMN34294154
L2	SAMN05576864
L4	SAMEA7545307
L4	SAMEA7562583
L2	SAMN08708178
L4	SAMN08629209
L1	SAMN31031672
L2	SAMN34294014
L4	SAMEA8893152
L4	SAMEA104447301
L4	SAMEA7527136
L2	SAMN13169512
L3	SAMEA7526701
L3	SAMN15180374
L1	SAMEA14269235
L4	SAMN40547160
L4	SAMEA2342461
La1	SAMEA4706777
L2	SAMEA5974931
La1	SAMN32819057
L1	SAMN31030097
L1	SAMN08892528
L4	SAMN39286695
L4	SAMN05576257
L6	SAMEA3391698
L2	SAMEA7544648
L2	SAMEA1118178
L4	SAMEA8718627
L4	SAMN31696005
L2	SAMN03647540
L4	SAMN13568624
La1	SAMN10966116
L2	SAMEA1119579
L4	SAMN08732285
L3	SAMEA7525077
La1	SAMEA1707706
La1	SAMN26814561
L2	SAMEA6474076
L3	SAMEA1118340
L4	SAMN18146259
L4	SAMEA114493649
L4	SAMEA1397275
La1	SAMN32819074
L4	SAMN18146761
L2	SAMEA1707189
L4	SAMEA7544260
L4	SAMN08214785
L2	SAMN34294231
L4	SAMN13169684
L2	SAMN30543363
La1	SAMN06252248
L2	SAMEA11206880
L4	SAMN39287021
L4	SAMEA3450004
L1	SAMEA1708362
L4	SAMEA9976508
L4	SAMEA110040910
L4	SAMEA3491670
L4	SAMN33756226
L4	SAMEA2342345
La1	SAMN40646636
L4	SAMN20525295
L4	SAMN40655456
L4	SAMN31423404
L4	SAMN18648508
L4	SAMEA4473383
L4	SAMN08892473
L4	SAMEA5569752
L3	SAMN30951453
L2	SAMN09651766
L4	SAMEA3562790
L4	SAMN30547631
L2	SAMEA7560120
L3	SAMN40031584
L2	SAMEA10030005
L4	SAMN17709367
L4	SAMN40466186
L4	SAMN17204734
L4	SAMN13568766
L4	SAMN19658073
L1	SAMN40030999
L4	SAMN05919574
L1	SAMEA1904088
L4	SAMN41812113
L4	SAMN13638036
L4	SAMEA11934320
L1	SAMEA7550372
L4	SAMEA115163723
L4	SAMEA7280512
L4	SAMEA1019166
L2	SAMN20512448
L4	SAMN13813985
L2	SAMN02403560
L2	SAMEA7560316
L1	SAMN08214772
L4	SAMEA9070607
L2	SAMEA7157400
La1	SAMEA115526788
L2	SAMN27519769
L4	SAMEA7549880
L3	SAMEA112805602
L4	SAMN13568481
L2	SAMN31674186
L3	SAMN41146800
L2	SAMN34294016
L4	SAMEA7423406
L2	SAMEA4079241
L4	SAMEA112800231
L3	SAMN40465954
L2	SAMN08709032
L4	SAMEA115163196
L2	SAMN06055572
L2	SAMN19694236
L4	SAMEA112181413
L4	SAMEA1530923
La1	SAMN10965962
L2	SAMD00604027
L2	SAMEA7560191
La1	SAMN09725538
L2	SAMN30294474
L2	SAMN17301451
L1	SAMN13071982
L4	SAMN09517840
L4	SAMEA5228901
L4	SAMN31030280
L1	SAMN16521471
L4	SAMEA3403842
L4	SAMEA114236198
L3	SAMN03647789
L1	SAMEA7552757
L5	SAMEA2794359
L2	SAMEA3558597
L4	SAMN33756638
L1	SAMN40032091
L3	SAMN08892463
L1	SAMN10663292
L4	SAMEA1707905
L2	SAMEA112805729
L4	SAMEA7547548
L2	SAMN31037319
L4	SAMEA7549481
L2	SAMEA2533520
L4	SAMN30957990
La1	SAMN08906471
L2	SAMN05575444
L2	SAMN27761580
L4	SAMEA2533343
L2	SAMN40273686
L4	SAMEA95414668
L4	SAMN03648672
L4	SAMN04437234
L2	SAMN05576786
L3	SAMN21880280
La1	SAMN13228933
L2	SAMN35622540
L2	SAMEA968147
L4	SAMEA1102585
L4	SAMEA5228876
L4	SAMN33325442
L4	SAMN08215013
L4	SAMEA112806682
La1	SAMN14518407
L1	SAMEA112801046
L1	SAMEA1119932
L2	SAMEA11761348
L1	SAMN15228718
L4	SAMEA3231599
L4	SAMN08629503
L4	SAMN02380985
L4	SAMEA7552238
L2	SAMN41244957
L4	SAMEA1530676
L4	SAMEA110053872
L6	SAMN41148371
L4	SAMN13568271
L4	SAMN18648667
L4	SAMEA7423420
L4	SAMEA113556499
L4	SAMEA113537814
L3	SAMN21616544
L4	SAMEA2534470
L4	SAMN40273269
L3	SAMN26271044
L3	SAMN40032211
L2	SAMEA5561600
La1	SAMN03300181
L1	SAMEA7547917
La1	SAMN06252090
L2	SAMN03246402
L3	SAMN16522040
La1	SAMEA5189253
L2	SAMN02360625
L4	SAMN40466077
L4	SAMEA112805869
L2	SAMEA1707206
L4	SAMEA8616090
L4	SAMEA7723152
L3	SAMEA1119408
L4	SAMEA112805030
L4	SAMN08794946
L3	SAMEA112801423
L4	SAMEA1708206
L2	SAMEA5975423
L4	SAMN08215415
L4	SAMEA3558882
La1	SAMN32819256
L2	SAMEA10982342
La1	SAMEA6359864
L2	SAMN21236259
L4;L2	SAMN25995114
L4	SAMN31673804
L4	SAMN36716645
La1	SAMN32819069
L2	SAMN39286827
L4	SAMEA5163740
L2	SAMN08637052
L2	SAMEA104614406
L2	SAMN35981779
L4	SAMN41389533
L4	SAMEA112800143
La1	SAMN09284457
L2	SAMEA112801769
L4	SAMN21983559
L4	SAMN25995083
L4	SAMEA1569181
L4	SAMN36834907
L2	SAMEA8719015
L3	SAMN08629544
L3	SAMEA7563874
L4	SAMEA112801412
L6	SAMEA3391678
L4	SAMN19657817
L4	SAMEA7617412
L4	SAMN07978243
La1	SAMN24892052
L4	SAMEA110024232
L4	SAMEA8994352
L4	SAMEA10030497
L4	SAMN31031392
L4	SAMEA110046460
L2	SAMN18880038
L3	SAMEA5228873
L2	SAMD00263634
L4	SAMEA14269159
L4	SAMEA7545847
L3	SAMEA112188961
L4	SAMEA8616255
La1	SAMEA5189928
L4	SAMN02443846
L4	SAMN34626803
L2	SAMN31020194
L2	SAMN30986542
L4	SAMN41148533
L2	SAMEA7157281
L6	SAMEA14460587
L4	SAMN05577001
L2	SAMN06092199
L4	SAMN11053625
L1	SAMEA2783593
L2	SAMEA7526112
L4	SAMEA1102264
L4	SAMEA104447658
L4	SAMN02586092
L4	SAMN05918558
L3	SAMN41146658
L4	SAMN28488159
L4	SAMN08912883
L4	SAMEA1530902
La1	SAMEA1019136
L3	SAMEA7525413
L4	SAMEA7547651
L4	SAMN04407918
L1	SAMN31672883
L4	SAMEA8742400
L4	SAMEA111556140
L2	SAMEA112803923
L3	SAMEA7891375
L4	SAMEA1404028
L1	SAMEA104718567
L2	SAMN40655282
L4	SAMN12126196
L4	SAMN13813747
L4	SAMEA7157733
L2	SAMN02053809
L2	SAMEA7526133
L2	SAMEA1317620
L2	SAMN05576459
L1	SAMN08629305
L4	SAMN13066670
L2	SAMN07816741
L4	SAMN40273347
L2	SAMN05969967
L4	SAMEA1688520
L3	SAMEA7555944
L1	SAMN31030220
La1	SAMN06252234
L6	SAMEA14460630
L2	SAMN07658355
L4	SAMN13568717
L2	SAMD00603967
L4	SAMN30959950
L2	SAMD00142701
L2	SAMN31019546
La2	SAMEA4039966
L4	SAMN41389882
L2	SAMN31019829
L2	SAMN20513235
L2	SAMEA113556173
L4	SAMEA7560188
L2	SAMEA7157682
L4	SAMN20512644
L2	SAMN40030910
L2	SAMEA7564278
L4	SAMEA2534883
L4	SAMEA13120049
L4	SAMEA4774522
L4	SAMN28106846
L2	SAMN12565759
L2	SAMN08732513
L4	SAMEA95533918
L2	SAMEA7551497
L4	SAMEA5164375
L2	SAMEA7156860
L4	SAMN08732309
L4	SAMEA1877106
L4	SAMEA113538403
L4	SAMN30380836
La1	SAMEA2400052
La1	SAMN03300649
L2	SAMEA112801237
L2	SAMD00142888
L2	SAMEA7547245
L3	SAMN31887211
L2	SAMEA1403736
L2	SAMEA7551207
L2	SAMEA3443179
L2	SAMEA2533500
L2	SAMN37848232
L3	SAMN21616857
L2	SAMN31674129
L2	SAMEA6655955
L2	SAMN40597296
L4	SAMEA7561952
La1	SAMEA4706799
La1	SAMEA5189594
L3	SAMEA7555466
L2	SAMN12551353
L4	SAMEA112802023
L2	SAMN20513247
L2	SAMD00603877
L4	SAMEA1530819
L4	SAMEA4798785
L4	SAMEA2072828
L4	SAMN30380910
L2	SAMEA2783526
L4	SAMEA104447027
L4	SAMEA112799054
L3	SAMN16521781
L4	SAMN35621891
L3	SAMN40031080
L4	SAMEA111366891
L4	SAMEA104398479
L3	SAMN06578987
L4	SAMEA13292023
L2	SAMEA7549759
L2	SAMD00603880
L2	SAMEA7563587
L4	SAMN08215044
L2	SAMEA7157619
L2	SAMN20525230
L2	SAMN06091727
L4	SAMN33818013
L4	SAMEA13292054
L1	SAMEA2783196
L2	SAMEA2783200
L4	SAMEA7564165
L1	SAMN31031486
L2	SAMEA1317663
L4	SAMEA8741448
L4	SAMEA110052016
L4	SAMEA113537929
L4	SAMEA114236252
L2	SAMN08709148
L4	SAMN06210043
L1	SAMEA11006662
L4	SAMN01925685
L4	SAMN30962278
L4	SAMEA3558587
L4	SAMN04521976
L1	SAMEA2709793
L2	SAMEA7526186
L4	SAMN25995043
L4	SAMN36766278
L4	SAMN37547230
L2	SAMEA7548208
L4	SAMN18146533
L3	SAMEA1019207
L2	SAMN05575386
L2	SAMN15348100
L4	SAMEA3558340
L4	SAMEA2535330
L4	SAMN19687859
L4	SAMEA112804629
L4	SAMEA7544490
L2	SAMEA7156760
L2	SAMN20600157
La1	SAMEA4706753
L4	SAMEA104394683
L4	SAMN31673268
L3	SAMN03647680
L3	SAMEA5854744
L4	SAMN12126233
L4	SAMEA113556034
L2	SAMEA104600267
L4	SAMN31031095
La1	SAMEA4809141
L3	SAMN13066529
L4	SAMEA112806342
L2	SAMN33573815
L4	SAMN18146321
L3	SAMEA2297193
L4	SAMN21616704
L2	SAMD00603962
L4	SAMN18146612
L2	SAMN13264500
L4	SAMEA112806047
L4	SAMN02585887
L4	SAMN41390186
L4	SAMN08913049
L2	SAMN21616584
L2	SAMEA104600325
L3	SAMN03647819
L2	SAMD00142542
L1	SAMEA8989224
L4	SAMN02380652
L4	SAMEA5569864
L2	SAMEA1469523
L2	SAMEA3420848
L4	SAMEA3671462
L1	SAMEA7552432
L4	SAMEA5163731
L4	SAMEA5561761
L1	SAMN04385740
L4	SAMEA9977476
L2	SAMEA2142871
L4	SAMEA112804077
L2	SAMEA7156518
L3	SAMEA1019272
L4	SAMEA7561904
L2	SAMEA2783418
L4	SAMEA113538171
L4	SAMN19688658
L1	SAMN31674082
L1	SAMN02894315
L4	SAMEA7545890
L4	SAMEA2535238
L4	SAMEA4441713
L4	SAMEA8616169
L2	SAMEA8741690
L1	SAMN07766193
L4	SAMEA4744391
L2	SAMN30544049
L4	SAMN19687790
L2	SAMN35339891
L2	SAMN19657629
L1	SAMN36619486
L4	SAMN21593450
L4	SAMN05001045
La1	SAMN32818783
L4	SAMEA112804627
L2	SAMEA9976568
L4	SAMEA9976278
La1	SAMN14518403
L4	SAMN13091440
L4	SAMN33756559
L3	SAMEA1877084
L2	SAMN20512361
L2	SAMEA112801755
L1	SAMN41148559
L1	SAMEA2267051
L2	SAMN13169447
L1	SAMEA7561123
L4	SAMEA7549956
L4	SAMEA112800356
L4	SAMEA115163075
L4	SAMD00029501
L4	SAMN05577564
L4	SAMEA115163710
L4	SAMEA2061822
L2	SAMN01925621
L2	SAMN41390180
L4	SAMEA113555989
L4	SAMN21856355
L2	SAMN40466092
L4	SAMN15337186
L4	SAMN09756300
L2	SAMN31563994
L2	SAMEA2710846
L4	SAMEA5076065
L1	SAMN15180381
L3	SAMEA7528702
La1	SAMEA5189716
L4	SAMN10371633
L4	SAMEA1118632
L4	SAMEA3445009
L4	SAMEA5076140
L4	SAMEA6875561
L2	SAMN33860546
L4	SAMEA11008659
L4	SAMEA1118903
L2	SAMN12825696
L4	SAMN18118352
L2	SAMN22202872
L3	SAMN26038113
L4	SAMEA9976567
L2	SAMEA4680537
L1	SAMN07236433
L4	SAMEA113556476
L4	SAMN40273092
L4	SAMEA7564114
L2	SAMN30158117
L4	SAMN19688117
L4	SAMN01925639
L4	SAMN09402651
La1	SAMN14518396
L2	SAMEA1903163
L4	SAMEA8718405
L2	SAMN33010745
L4	SAMEA3558222
L3	SAMN02414945
L4	SAMEA5561569
L2	SAMEA11761429
L2	SAMN36662678
La1	SAMEA7818963
L4	SAMN35982184
L2	SAMN07998952
L4	SAMN05789037
L4	SAMN02380706
L4	SAMEA7547001
L4	SAMEA13321228
L3	SAMEA104718489
L2	SAMN00013089
L4	SAMN13169467
L4	SAMEA14460106
L4	SAMN19688281
L4	SAMEA7543887
L2	SAMEA10030543
La3	SAMN34288140
L4	SAMEA112800374
L4	SAMEA6455949
L4	SAMN33756182
L1	SAMN31031583
L2	SAMEA7553252
L4	SAMN08383176
L2	SAMN40623445
L2	SAMN35981917
L4	SAMEA112805273
L2	SAMN21856422
L4	SAMN07766328
L4	SAMEA114236280
L2	SAMEA1903063
L2	SAMN21856235
L2	SAMN14416738
L4	SAMEA5164251
L2	SAMN27008389
L4	SAMEA104446941
L4	SAMEA5569936
L4	SAMN40655133
L2	SAMN30157991
L4	SAMEA3715624
L4	SAMN31942646
L3	SAMN31031643
La1	SAMEA4706770
L2	SAMN21616664
L2	SAMEA3436329
L3	SAMN31031372
L4	SAMEA104718519
L4	SAMN18118248
L3	SAMEA104357642
L4	SAMEA7547671
L2	SAMN02414889
L2	SAMEA104708049
L4	SAMEA7553923
L4	SAMEA1688704
L4	SAMN08376324
L4	SAMN11094517
L4	SAMEA5164348
L4	SAMN15437375
L5	SAMEA3504617
L4	SAMEA2535336
L4	SAMEA2342344
L4	SAMD00178566
L4	SAMEA7546884
L5	SAMEA7423369
L2	SAMEA7544300
L4	SAMEA6655999
La1	SAMN32819122
L3	SAMEA1101506
L4	SAMEA7550662
L1	SAMN41154612
L4	SAMEA14460204
L2	SAMN13814022
L4	SAMN18118145
L2	SAMN39286911
L4	SAMN13091436
La1	SAMEA115526741
L2	SAMEA5975462
La1	SAMEA8955329
L2	SAMEA95478418
L2	SAMD00603658
L2	SAMN02360551
L4	SAMN12493011
L3	SAMEA1397388
L1	SAMN08376170
L4	SAMEA5854773
L4	SAMEA7525687
L4	SAMEA112803274
L4	SAMEA113537520
L4	SAMEA7280621
L4	SAMN02381039
L4	SAMEA114236260
L4	SAMEA112801468
L1	SAMN31673675
L4	SAMEA112804375
L4	SAMN03161714
L2	SAMN07660022
L2	SAMN40566325
L4	SAMEA2534675
L1	SAMEA114757888
L2	SAMN08708433
L2	SAMEA2709758
L4	SAMN09425827
L2	SAMN03263097
L2	SAMEA5164256
L4	SAMN39286633
L3	SAMEA5228931
L1	SAMN16521666
L4	SAMN34627003
L4	SAMEA14269182
L3	SAMEA7555430
L4	SAMEA112806815
L4	SAMN18648362
L4	SAMEA5569810
L1	SAMEA113538594
L4	SAMEA7555946
L2	SAMN02739544
L4	SAMEA5562130
L2	SAMN35340153
L4	SAMEA3388834
L4	SAMN07766110
La1	SAMEA5189264
L4	SAMEA7555394
L4	SAMEA11934155
L3	SAMN06579014
L4	SAMEA2534791
L3	SAMN16522064
L2	SAMEA104600417
L4	SAMN14416708
L4	SAMN08732235
L2	SAMN37847956
L4	SAMN13568524
L4	SAMEA1569306
L2	SAMN33756282
L4	SAMN18118359
L5	SAMEA5366635
L1	SAMEA14214076
L3	SAMEA7551115
L3	SAMEA13291974
L2	SAMN40983383
L2	SAMN19657897
L1	SAMEA7551426
La1	SAMEA6359648
L4	SAMEA8718483
L2	SAMN41146717
L4	SAMN41812108
L1	SAMEA7554550
L4	SAMEA1119298
L4	SAMN02567714
L4	SAMEA8742013
L4	SAMEA112801983
L2	SAMN22202862
L4	SAMN09090432
L4	SAMN34626715
L4	SAMEA5562184
L4	SAMN06092166
L4	SAMEA104362268
L2	SAMEA104600283
L4	SAMEA112750653
L4	SAMEA104446945
L2	SAMEA5039590
La1	SAMEA4946875
L4	SAMN04522029
L4	SAMEA9070165
L3	SAMEA7527246
L4	SAMN21983478
La1	SAMN06252117
L2	SAMN41148812
L2	SAMEA7544273
L4	SAMN19113143
L3	SAMN16522004
L4	SAMEA1569229
L4	SAMEA104362454
L3	SAMN08629138
L4	SAMN05918950
L2	SAMEA7527396
L3	SAMEA7550764
L3	SAMEA1405930
L4	SAMN03647567
L4	SAMEA7423445
L2	SAMN19687967
L4	SAMEA7157584
L2	SAMEA3207435
L4	SAMEA2342314
L4	SAMEA3457713
L4	SAMN21616448
L4	SAMEA2342380
L4	SAMN13568198
L4	SAMN05577388
L3	SAMEA1904069
L2	SAMEA112189104
L4	SAMEA110241010
La1	SAMD00023383
L4	SAMEA2533912
L4	SAMN05577309
L3	SAMN40031138
L4	SAMEA112806358
L4	SAMN27761473
L2	SAMEA7541473
L4	SAMEA7562945
L4	SAMN03648629
L4	SAMEA1019134
L1	SAMEA7525186
La1	SAMEA112954345
L2	SAMEA104600203
L2	SAMEA7529074
L4	SAMN41389965
L3	SAMEA8994013
L2	SAMN06279766
L2	SAMN13169741
L4	SAMEA112805118
L4	SAMEA9070534
La1	SAMN32819128
L2	SAMN33010944
L4	SAMN07766408
L4	SAMN07373482
L4	SAMEA1569340
L2	SAMN04521993
L4	SAMEA112799959
L5	SAMN03648312
L2	SAMN25184571
L3	SAMEA7549188
L4	SAMN40528882
L4	SAMEA112249978
L2	SAMEA6451333
L4	SAMN09685305
L4	SAMN22014474
L4	SAMN25259606
L4	SAMEA110051938
L4	SAMEA1397262
L4	SAMEA7561875
L3	SAMEA112799933
L4	SAMEA9977605
L2	SAMEA3178930
L2	SAMEA1708368
L4	SAMN30964000
L4	SAMEA2534874
L2	SAMN07658723
L4	SAMEA1530828
L4	SAMEA112806469
L3	SAMN41148444
L2	SAMN37848016
L2	SAMN09651804
L2	SAMEA3416726
L2	SAMN41146605
L2	SAMN43535498
L1	SAMN40031537
L4	SAMEA7544221
L2	SAMN21856451
L4	SAMEA2709864
L2	SAMN35981866
L2	SAMN15772764
L4	SAMN18146478
L4	SAMEA897808
La1	SAMN06252183
L4	SAMEA5056364
L4	SAMEA4798648
L2	SAMN33860589
L2	SAMEA7545578
L4	SAMN03647783
L2	SAMN07766492
La1	SAMN10247364
L4	SAMN39090700
L4	SAMEA9976050
L2	SAMN33018148
La1	SAMN09725474
L4	SAMEA112806821
L4	SAMN25995143
L2	SAMN20512435
L2	SAMN07766446
L4	SAMEA1018872
La1	SAMN32818819
L1	SAMEA13321275
L3	SAMN08892550
L4	SAMEA110037100
L4	SAMEA7841462
L4	SAMEA114236308
L4	SAMEA112803931
La1	SAMN06252092
La1	SAMEA1570957
L2	SAMN17019843
L3	SAMN13813974
L4	SAMN04053698
L1	SAMN31673620
L4	SAMN13568522
L4	SAMEA1569148
L2	SAMN35981679
L4	SAMN39090638
L4	SAMEA2535171
L2	SAMN06209910
L4	SAMEA5164209
L2	SAMN37124271
L4	SAMN05577299
L4	SAMEA1706672
La1	SAMEA115646302
L3	SAMN03648447
L2	SAMN31030539
L4	SAMN21856249
L2	SAMN37848346
L2	SAMN35339941
La1	SAMN41724598
L1	SAMN41390127
La1	SAMEA6360003
L4	SAMN19688407
L4	SAMN18647974
L4	SAMN22014611
L4	SAMEA112183814
L1	SAMEA3252934
L3	SAMN26037961
L4	SAMEA7545169
L2	SAMEA7529036
L2	SAMN34030577
L1	SAMEA7527724
L4	SAMEA112799186
L2	SAMN14416993
L2	SAMN15772967
La1	SAMN09284564
L2	SAMEA3179974
L3	SAMEA7527405
L1	SAMN41390239
L2	SAMEA7560931
La1	SAMN03300692
L4	SAMN18118042
L1	SAMN02598966
L4	SAMN15568301
L2	SAMN41389743
L4	SAMN21616380
L4	SAMN30185244
L2	SAMEA112750790
L4	SAMEA7550995
L2	SAMEA10030000
L4	SAMN13568569
L4	SAMEA7555000
L4	SAMN27519555
L4	SAMN06010353
L4	SAMEA7423486
L2	SAMN13568589
L4	SAMEA7547729
La1	SAMEA8955489
L4	SAMN19688195
L2	SAMEA1403924
L3	SAMEA5854640
L4	SAMEA5562448
L2	SAMEA2709896
L4	SAMN30827437
L2	SAMN30543355
L4	SAMEA112806622
La1	SAMEA5189579
L4	SAMEA112800696
L4	SAMN09756232
L2	SAMN30543411
L4	SAMN12631627
L4	SAMEA7553588
L4	SAMN31423392
L4	SAMN28538202
L4	SAMN18648202
L4	SAMEA112803965
L4	SAMEA5164020
La1	SAMN20482574
L2	SAMN19688455
L2	SAMN34294105
L4	SAMN34257591
L3	SAMEA7528271
L4	SAMEA7549070
L4	SAMEA7549300
L2	SAMN19694228
L4	SAMN03161693
L4	SAMEA1877255
L4	SAMEA2534939
L2	SAMN02586096
L2	SAMD00029581
L2	SAMN31674234
L4	SAMEA7545744
L4	SAMEA7545388
L4	SAMEA8741769
L1	SAMN31031400
L4	SAMN19688554
L4	SAMN18146730
L2	SAMEA112181238
L4	SAMEA7547181
L4	SAMEA2535178
L4	SAMN08912929
L2	SAMN31030084
L4	SAMN08708397
L1	SAMN43535497
L4	SAMEA5561892
L2	SAMN40273108
L2	SAMN02419628
L4	SAMN30957965
L4	SAMEA7551711
La1	SAMEA114303697
L4	SAMEA112803703
L4	SAMN30953402
L4	SAMEA7550786
L2	SAMN20512877
L4	SAMEA114323139
L1	SAMN16521630
L4	SAMEA5164188
L2	SAMN05577684
L4	SAMN05918690
L2	SAMEA7559867
L4	SAMEA7550631
L4	SAMN28449035
L1	SAMEA112799483
L3	SAMEA1119028
La1	SAMN10966060
L4	SAMEA7547135
L4	SAMEA11008591
L4	SAMEA7546730
L4	SAMEA112800291
L2	SAMN08708338
L4	SAMN41812078
L4	SAMEA11761568
L2	SAMN27761574
L4	SAMN07658715
L2	SAMN08626253
L4	SAMN15228679
L3	SAMN25995062
L4	SAMEA104302765
L1	SAMN39286690
L4	SAMEA115164413
L4	SAMN31423359
L4	SAMEA3558511
L4	SAMN13066692
L4	SAMN13169521
L4	SAMEA1397459
L2	SAMN10593481
L2	SAMN15180193
L4	SAMN35621867
L4	SAMN02414962
L2	SAMEA7157796
L4	SAMN03246687
L4	SAMEA112800809
La1	SAMEA8996373
L2	SAMN15772942
L3	SAMEA7554620
L4	SAMN30962573
L1	SAMN30158018
L2	SAMN09914649
L4	SAMN02414849
L2	SAMEA3374863
L3	SAMEA1117799
L4	SAMN08709252
L4	SAMN40655239
L4	SAMN27519835
L4	SAMEA112181559
L2	SAMEA7528729
L4	SAMN18146546
L1	SAMN31030119
L2	SAMN30543731
L2	SAMEA7157423
La1	SAMN32819038
L2	SAMN25186279
L1	SAMN34030601
L2	SAMEA1403938
L4	SAMN08732365
L2	SAMN08708316
L4	SAMEA112805404
L4	SAMEA104708034
L2	SAMN05575130
L2	SAMEA1403681
L2	SAMN21616835
L4	SAMEA7555271
L4	SAMEA13321037
L2	SAMN12551265
L3	SAMEA7528410
L3	SAMEA7552597
L4	SAMN31135780
L4	SAMN18118152
L4	SAMN18118283
L4	SAMEA4798947
L2	SAMEA8742097
L1	SAMEA112801166
L1	SAMEA2783053
L4	SAMEA112804124
L4	SAMEA1100860
L2	SAMN20525033
L3	SAMEA1019152
L3	SAMN03647264
L3	SAMEA112800293
L4	SAMEA5163895
L4	SAMN06209977
L4	SAMN11094520
L2	SAMEA112801834
L2	SAMEA14459863
L2	SAMN37848564
L2	SAMEA112806114
L2	SAMEA1404036
L2	SAMEA8719259
L2	SAMEA1706688
L4	SAMEA7545621
L4	SAMEA9976852
La1	SAMEA6359590
L2	SAMEA112800428
L4	SAMEA1403623
L4	SAMEA9976118
L4	SAMEA13291930
L4	SAMEA9976735
L1	SAMEA7549266
L2	SAMN20525201
L2	SAMN35340051
La2	SAMEA4039951
L1	SAMN31672593
L4	SAMN26038110
L6	SAMEA2533572
L1	SAMN40031032
La1	SAMEA4706569
L4	SAMN02443857
L2	SAMN17170456
L1	SAMEA1101557
L4	SAMN39090671
L3	SAMN03647324
L4	SAMN22014426
L4	SAMEA5163721
L4	SAMN02584640
L3	SAMN05276502
L4	SAMEA7546771
L2	SAMN09625604
La1	SAMN32818865
L3	SAMEA3447625
La1	SAMN10966181
L3	SAMEA1885892
L4	SAMEA113537969
L1	SAMEA2297051
L2	SAMN02053789
L3	SAMN20693473
L2	SAMEA8741906
L2	SAMEA3318428
L4	SAMEA113538376
La1	SAMN08906714
L4	SAMEA3501017
L4	SAMEA8994086
La1	SAMEA6359696
L2	SAMN13813863
L4	SAMN18648509
La1	SAMN08906711
L3	SAMEA1119801
L4	SAMN02380703
L4	SAMEA104447485
L4	SAMN18648652
L1	SAMEA7526866
L2	SAMN40983285
L4	SAMEA7561948
L4	SAMEA3420868
L2	SAMN08436286
L4	SAMEA9976809
L4	SAMEA4695211
L2	SAMEA7541747
L4	SAMEA2682992
L1	SAMEA11225724
L3	SAMEA1018836
L4	SAMEA7562176
L3	SAMEA5562211
L2	SAMN08795119
L4	SAMEA112800525
L1	SAMEA2783133
La1	SAMEA7109682
L4	SAMEA7541469
La1	SAMEA8987119
L2	SAMN35981936
L4	SAMEA110241013
L3	SAMEA111556197
L4	SAMEA1019227
L4	SAMN28453151
L2	SAMN08214992
L4	SAMN27519791
L4	SAMN37124223
L4	SAMEA2533954
L2	SAMEA112804997
L4	SAMEA112624894
L4	SAMEA3715805
L3	SAMN40031993
L1	SAMEA7553411
L3	SAMEA104390518
L4	SAMEA9069887
L2	SAMN12825766
L2	SAMEA7552252
L4	SAMN07816731
L4	SAMEA8742280
L2	SAMEA1118580
L3	SAMN16078727
L3	SAMEA5626290
L2	SAMN35339872
La1	SAMN22169384
L4	SAMN07373455
La1	SAMEA5189746
L4	SAMN33756420
L4	SAMEA112805572
L4	SAMN30958032
La1	SAMN22169407
L4	SAMEA3303373
L2	SAMN03648836
L4	SAMEA104718602
L4	SAMN39286848
L2	SAMN43534973
La1	SAMN32818752
L2	SAMN03246301
L4	SAMEA7526946
L2	SAMN02403614
L4	SAMEA7546293
L4	SAMN07373479
L4	SAMEA104447278
L2	SAMEA11934372
L6	SAMEA14460506
L4	SAMN02934374
L4	SAMN08913201
L2	SAMN25888739
L4	SAMN13637924
L2	SAMN12551306
L4	SAMEA968172
La1	SAMN17277806
L4	SAMEA1119812
L2	SAMN08626274
L4	SAMEA8994212
La2	SAMN23583261
L2	SAMN35981709
L2	SAMN31672610
L4	SAMN06210035
L2	SAMN03648512
L2	SAMEA104600497
L4	SAMN20693452
L4	SAMEA7541828
L4	SAMEA9977583
L2	SAMN20512431
L4	SAMEA112806957
L1	SAMN08629398
L4	SAMN09399462
L4	SAMEA3218112
L1	SAMN21616506
L3	SAMEA1118482
L2	SAMN10462553
L4	SAMN25513366
L1	SAMN41154611
L4	SAMEA9977404
L2	SAMEA112825171
L3	SAMN21617029
L2	SAMN40031204
L4	SAMN08214958
L3	SAMEA1708208
L4	SAMEA4798748
L4	SAMEA113538374
L3	SAMEA7891380
L3	SAMN40031454
L4	SAMN14481453
L4	SAMEA112806526
L2	SAMEA104614326
L4	SAMEA2534315
L1	SAMN31673010
L2	SAMD00142879
L3	SAMEA5561901
L4	SAMN08795006
La1	SAMD00019533
L4	SAMEA7555558
La1	SAMEA3359344
L4	SAMEA9976296
L4	SAMEA104718498
L4	SAMEA7553041
L4	SAMN41146693
L3	SAMEA113556581
L4	SAMN31673012
L2	SAMEA3242477
L2	SAMN03246551
L2	SAMEA7563355
L2	SAMN19688477
L1	SAMEA7562638
L2	SAMN20512968
L2	SAMN08732540
L2	SAMEA11761218
L4	SAMN05577517
L4	SAMN03648558
L2	SAMN18521316
L4	SAMN37286254
L4	SAMEA7546591
L4	SAMEA112806528
L2	SAMEA7526999
L4	SAMEA7280310
L3	SAMN36619412
L4	SAMEA1101379
L2	SAMN31046489
L4	SAMN09402717
L4	SAMEA7527886
L4	SAMN08215367
L3	SAMN31030489
L2	SAMD00405528
L3	SAMEA2078999
L2	SAMN30294498
L4	SAMN41390140
L4	SAMN31673624
L2	SAMEA10029948
La1	SAMEA4946863
L2	SAMN08379690
L4	SAMN38301862
L1	SAMEA7527739
L4	SAMN22014387
L4	SAMEA7423430
L4	SAMEA112799570
L4	SAMN16966062
L2	SAMN12825964
L1	SAMN08436075
L2	SAMEA3920974
L4	SAMN37848528
L2	SAMN15180214
L4	SAMN14481310
L4	SAMEA5163826
L4	SAMN25249390
L4	SAMN19113381
L1	SAMEA11006694
La1	SAMEA8987143
L2	SAMN06142913
L2	SAMN40983331
L4	SAMEA1556613
L4	SAMEA7551473
L4	SAMEA3875792
L4	SAMN03647565
L4	SAMN06251227
L2	SAMN05577659
L2	SAMEA11761403
L2	SAMN35339911
L4	SAMEA112803262
L2	SAMEA8741661
L4	SAMEA112188938
L2	SAMEA3921010
L4	SAMEA7550990
L4	SAMN26038071
L6	SAMEA6872237
L4	SAMEA112800352
L3	SAMEA7548191
L4	SAMN09402700
L4	SAMEA8994399
L4	SAMN18118173
L4	SAMN03648238
L1	SAMEA112799833
L3	SAMN07658395
L4	SAMEA7552849
La1	SAMN32819308
L2	SAMN07236296
L2	SAMEA7525480
L3	SAMEA7541665
L4	SAMN19113343
L2	SAMN20981860
L2	SAMEA8718324
L1	SAMEA112800269
L4	SAMN28553825
L2	SAMEA1016023
L4	SAMEA112804060
La1	SAMEA7353820
L2	SAMN13735713
La1	SAMN22169425
L2	SAMN35982019
L4	SAMN19113217
L4	SAMN28537923
L4	SAMEA7562100
L4	SAMN31031527
L2	SAMN08436118
L4	SAMEA7546105
L4	SAMN03648640
L4	SAMN30953237
L2	SAMEA5975150
L4	SAMN05577554
L4	SAMN28552421
La1	SAMEA2535107
L1	SAMN40031156
L2	SAMN34294175
L4	SAMN05577466
L4	SAMN30158278
La1	SAMN09725451
L4	SAMD00143029
L4	SAMN19687779
L4	SAMEA7541628
L4	SAMN05918569
L1	SAMEA11225800
L4	SAMEA1707871
L2	SAMN33860591
L3	SAMEA1119445
L4	SAMN31039711
L4	SAMEA7550655
L4	SAMEA7549730
L4	SAMN08708674
L2	SAMN08708604
L2	SAMEA36319918
L2	SAMN20525251
La1	SAMEA6359946
L2	SAMEA6617352
L2	SAMEA3432975
L1	SAMN37848147
L4	SAMN13066554
L4	SAMN05577101
L2	SAMN19694155
L2	SAMN37848271
L6	SAMEA112250177
L4	SAMN27520115
L4	SAMN27763149
L4	SAMN27762762
L2	SAMD00142508
L4	SAMEA1485356
L2	SAMN33573708
L4	SAMEA113537412
L4	SAMN22014383
La1	SAMN06856048
L4	SAMEA7562414
L1	SAMEA7526678
La1	SAMN14336427
L4	SAMEA897792
L4	SAMN03647518
L2	SAMN30157940
L1	SAMEA113556024
La3	SAMN11890852
L2	SAMEA7528018
L3	SAMN21616714
L4	SAMEA1117831
L4	SAMEA112250069
L1	SAMEA7553502
L2	SAMN27014735
L2	SAMN08708887
L2	SAMEA10030061
L3	SAMN07331224
L1	SAMEA12029289
La1	SAMEA4706749
L4	SAMN06210054
L2	SAMN07999099
L4	SAMN39090701
L2	SAMEA112800458
L4	SAMEA2535300
L4	SAMN19657196
L3	SAMN30963752
L2	SAMEA5974843
L4	SAMEA3671481
L1	SAMN31672643
L2	SAMEA1397265
L2	SAMN09651660
L4	SAMN27519970
L3	SAMEA1019030
L2	SAMN30989246
L4	SAMEA111556142
La1	SAMEA5189641
L4	SAMN10961330
L2	SAMN08612869
L4	SAMEA112803238
L1	SAMN03647591
L4	SAMEA2145748
L4	SAMN31030596
L4	SAMEA2534390
L4	SAMN19694234
L4	SAMN05918946
L4	SAMN39953906
L4	SAMEA9976290
L4	SAMEA7548728
L2	SAMN17020021
L4	SAMN31117493
La1	SAMN33843544
L1	SAMEA7723087
L2	SAMEA5975408
L4	SAMN09756111
L4	SAMEA114396005
L4	SAMEA112804442
L1	SAMN08436175
L4	SAMN31423520
L2	SAMN30543972
L4	SAMN33756534
L2	SAMEA6451362
L4	SAMD00179195
L4	SAMEA8616253
L4	SAMN11493548
L2	SAMEA10029429
L4	SAMEA113538283
La3	SAMN33272090
L1	SAMN31030384
L4	SAMEA1556775
L2	SAMN08732221
L4	SAMEA10030307
L2	SAMEA112805282
L2	SAMN05576591
L2	SAMEA112799621
L1	SAMN26553929
L4	SAMN28527311
L1	SAMN07660020
L2	SAMN06055521
L4	SAMEA7545945
L4	SAMEA113537327
L2	SAMN06473160
L4	SAMEA7554578
L1	SAMN06092191
L2	SAMN37848579
L4	SAMN18118236
L2	SAMN22202806
L2	SAMD00263771
L4	SAMEA112189048
L2	SAMN21856475
L2	SAMN08708328
L2	SAMN30547758
L2	SAMN12565876
L4	SAMEA1102669
La1	SAMN03300847
L2	SAMEA5562198
L4	SAMN09090556
La1	SAMEA5190021
L4	SAMEA3671365
L4	SAMEA112806612
L4	SAMN30380923
L2	SAMEA113555959
L4	SAMN41154758
L4	SAMEA113537341
L4	SAMEA3231622
L4	SAMEA2151013
L4	SAMN05789044
L4	SAMN34626944
L3	SAMEA2783034
L4	SAMN41389381
L1	SAMN14401586
L2	SAMD00263725
L4	SAMEA7548998
L4	SAMEA7548062
L4	SAMN31031320
L1	SAMN40031212
L4	SAMEA2159343
L4	SAMN02934399
L4	SAMEA7280228
L3	SAMN08892455
L4	SAMEA113537785
L4	SAMEA7550795
L2	SAMN31030145
L2	SAMN37848777
L2	SAMD00191384
L2	SAMN31672552
L3	SAMN36619421
L4	SAMN19657706
L2	SAMN03648717
L1	SAMN30962968
L4	SAMN20693424
L3	SAMEA1707898
L4	SAMEA2342430
L2	SAMN19135923
L2	SAMN13264553
L4	SAMN08629115
L2	SAMN08708886
L4	SAMEA3231543
L4	SAMN17204721
L4	SAMN16966025
L4	SAMN08709111
L2	SAMN17019904
L1	SAMN37848492
L4	SAMEA104718613
L4	SAMEA113537336
L4	SAMN07658541
La1	SAMN32819316
L4	SAMEA7546983
L4	SAMEA104446878
L1	SAMEA7527093
L4	SAMN03647101
L4	SAMEA8994194
L2	SAMN21236460
L4	SAMN33325435
L2	SAMEA2533770
L4	SAMEA7550110
L4	SAMN36183998
La1	SAMEA6359752
L3	SAMEA1101627
L4	SAMEA112803912
L4	SAMN13781400
L4	SAMEA104394521
L4	SAMN08708632
L2	SAMEA7157437
L4	SAMEA7548100
L3	SAMEA112801819
La1	SAMEA8939070
L3	SAMEA2297190
L4	SAMN21616896
L3	SAMEA112803928
L4	SAMEA4695258
L3	SAMN03647664
L2	SAMEA10030578
L2	SAMN43534967
L1	SAMN40030940
L4	SAMEA7560880
L6	SAMEA3318475
L2	SAMN14416805
La1	SAMN03300093
L4	SAMEA8616259
L4	SAMEA8741432
L4	SAMEA112250088
L4	SAMN21857740
L2	SAMEA8741225
L2	SAMN30543430
L4	SAMN08732444
L2	SAMN19658042
L4	SAMN41812184
L4	SAMEA3231645
L4	SAMEA112805948
L2	SAMN05918768
L2	SAMEA5975429
La1	SAMN18823733
L3	SAMN40031187
L4	SAMEA1118712
L4	SAMN20525037
L2	SAMN08709193
L1	SAMEA2535172
L2	SAMEA7541616
L4	SAMN19688188
L4	SAMEA114236266
L3	SAMN16078671
L2	SAMEA7564215
L4	SAMEA7280584
L1	SAMN31031629
L6	SAMEA6872251
L4	SAMN05575215
L4	SAMN29877851
L2	SAMN40031215
L2	SAMN40466120
L4	SAMEA5164070
L4	SAMEA7554821
L2	SAMEA7541427
L2	SAMEA7527830
La1	SAMEA4846698
L4	SAMN40475107
L2	SAMN40465829
L2	SAMEA7550197
L1	SAMN34030647
L2	SAMEA112804667
L4	SAMEA1688648
L4	SAMEA5542035
L4	SAMEA5163993
L2	SAMN08709039
L4	SAMEA897819
L1	SAMN31674281
L4	SAMEA9976645
L2	SAMN19658063
L4	SAMEA2682820
L2	SAMN03246300
L4	SAMN02414871
L2	SAMEA6451337
La1	SAMEA8955366
L2	SAMN28552767
L2	SAMEA7116569
L4	SAMN08708664
L2	SAMN30543790
L4	SAMEA2534800
L2	SAMEA112806927
L4	SAMEA5569958
L2	SAMN02739529
L4	SAMEA110037145
La1	SAMN05560187
L2	SAMN30543458
L2	SAMEA9070551
L4	SAMEA7549165
L4	SAMEA1102732
L4	SAMN02443855
L4	SAMN35526101
L3	SAMEA2297171
L4	SAMEA3305612
L3	SAMN16521799
L4	SAMN28106867
L4	SAMN31673285
L4	SAMN02584673
L2	SAMEA6617259
L2	SAMN34294271
L4	SAMN08912843
L4	SAMN04053726
L4	SAMN02934248
L1	SAMN02599136
L4	SAMEA112801900
L4	SAMN25995156
L4	SAMN08376128
L4	SAMN19688139
La1	SAMEA6359809
L4	SAMN31673360
La1	SAMN10247357
La3	SAMN41705983
L2	SAMEA6153225
L2	SAMN30963897
L4	SAMEA7563557
L2	SAMN19657974
L4	SAMN09402683
L1	SAMN41389783
L2	SAMN13169665
L4	SAMEA9976651
L3	SAMEA3432844
L3	SAMN41154619
L4	SAMEA7549713
L4	SAMEA113537691
La1	SAMN08321046
L2	SAMEA2710842
L1	SAMEA1118242
L4	SAMEA4680521
L3	SAMEA5561676
L4	SAMEA4441527
L4	SAMN05576728
L1	SAMEA112250080
L4	SAMN13169558
L4	SAMEA1119627
L4	SAMEA8616330
L4	SAMEA1688579
L4	SAMD00029522
L1	SAMN06055401
L1	SAMN08629213
L4	SAMEA113537212
L4	SAMN05575200
L2	SAMD00603755
La1	SAMEA4946921
L4	SAMEA113537809
L4	SAMEA112802021
L4	SAMN21983435
L4	SAMEA9977097
L2	SAMN19694087
L2	SAMN31030037
La1	SAMEA6359947
L4	SAMEA112800878
L3	SAMEA5562495
L2	SAMEA112181339
L4	SAMEA7280188
L4	SAMEA112799089
L4	SAMEA1903045
L2	SAMN19694024
L2	SAMN35981827
L4	SAMN05575738
L2	SAMN13169438
L2	SAMEA8718975
L2	SAMN34293930
L2	SAMN20512838
L2	SAMN35340181
L2	SAMN03246346
La1	SAMN36338241
L3	SAMEA112799124
La1	SAMEA2400146
L3	SAMEA1707893
L1	SAMN40032045
L4	SAMN27520127
L3	SAMEA1119249
L3	SAMN26038169
L4	SAMN02380662
L1	SAMN07766495
L4	SAMN31672850
L4	SAMEA112803279
L1	SAMN03647950
L2	SAMN21856536
L2	SAMN19688591
L2	SAMN02414865
L4	SAMEA1707746
L4	SAMEA112806003
L2	SAMEA7527424
L4	SAMN02380999
L4	SAMEA3558847
L2	SAMN10663237
L4	SAMEA104362508
L4	SAMN31695852
L2	SAMN01908824
L5	SAMEA6872205
La1	SAMEA3321870
L4	SAMEA112806942
L3	SAMN16521821
L4	SAMN02443911
L2	SAMEA7544436
L4	SAMEA7555114
L4	SAMEA5854762
L4	SAMN19657616
La1	SAMEA112954334
L1	SAMEA1876258
L4	SAMEA2682693
L2	SAMEA4079236
L4	SAMEA3457706
L4	SAMEA3271664
L4	SAMEA1919462
L3	SAMEA7527710
L4	SAMN21593436
L4	SAMN18146452
L4	SAMN40946997
L3	SAMEA112800386
L1	SAMN31030125
L4	SAMEA5569732
L4	SAMN21855983
L2	SAMEA3558389
L4	SAMEA113537356
L4	SAMEA7157065
L1	SAMN37848597
L4	SAMN19658069
L4	SAMEA7425196
L4	SAMEA7552090
L4	SAMEA1118052
L4	SAMEA7550665
L4	SAMEA7547046
L2	SAMEA7544557
L4	SAMN37547149
L4	SAMN33756474
L4	SAMEA1707169
L4	SAMN12347322
L4	SAMEA4441529
L2	SAMN13066775
La1	SAMN09284544
L4	SAMEA11008634
L4	SAMN03648507
L3	SAMN21616427
L1	SAMN08629360
L2	SAMN31030374
La1	SAMEA3321832
L4	SAMEA7550136
L4	SAMN09756324
L2	SAMN19688199
L4	SAMEA3231630
L2	SAMEA7156744
L4	SAMEA1118720
L1	SAMEA7526410
L2	SAMN07998973
L4	SAMEA3558364
L4	SAMEA112799653
L3	SAMN40030455
L2	SAMD00117877
L4	SAMN11053676
L6	SAMEA14460565
L4	SAMEA112624906
L4	SAMN04276809
L2	SAMN08709201
L2	SAMN06055744
L3	SAMEA7526426
L4	SAMEA3558197
L4	SAMN19113095
L2	SAMEA7157585
L4	SAMEA113537236
L4	SAMEA8994121
L2	SAMD00604017
L1	SAMN31031475
L4	SAMN30157689
L4	SAMEA104035988
L4	SAMEA3176235
L4	SAMEA7547680
L4	SAMEA3403851
L4	SAMEA7525123
L2	SAMEA7563888
L2	SAMN13169658
L4	SAMEA7562326
L3	SAMN03648535
L4	SAMEA8742639
L2	SAMEA1556779
L4	SAMN19657381
L4	SAMEA112806737
La1	SAMEA1571004
L1	SAMEA7549517
L2	SAMN09756288
L2	SAMN10961341
L2	SAMN03246550
L4	SAMN13568407
L2	SAMN20512700
La1	SAMEA5189629
L2	SAMN31031146
La1	SAMEA4706659
L1	SAMEA112806186
L4	SAMEA113556206
L4	SAMN32042328
L2	SAMN02586053
L2	SAMEA2783453
L2	SAMD00142846
L4	SAMEA112804110
L2	SAMEA2783089
L4	SAMN02443881
L2	SAMEA7157532
L3	SAMEA5561914
L3	SAMEA7527908
L4	SAMN40947046
L2	SAMN08709274
L4	SAMN06052341
L2	SAMN35981748
L4	SAMEA112799634
L4	SAMEA112804243
L4	SAMN14481297
L1	SAMN08629153
L4	SAMN28537903
L4	SAMN28106881
L3	SAMEA7526357
La1	SAMEA7547648
L4	SAMN19728350
L4	SAMEA7550693
La1	SAMEA112800086
L4	SAMEA7280407
L1	SAMN40031144
L4	SAMEA104394563
L4	SAMN17254037
L4	SAMN03647227
L4	SAMN05575920
L2	SAMN27763096
L4	SAMN40475222
L4	SAMEA7546144
L4	SAMEA8893139
L4	SAMEA5076153
La1	SAMN09284481
La1	SAMN09284387
L1	SAMEA7525855
L4	SAMN06091805
L2	SAMEA104600215
L2	SAMN08629079
L2	SAMN05575231
L2	SAMN06920036
L4	SAMEA1556546
L4	SAMN10654108
L4	SAMN02599098
L4	SAMEA7562361
L2	SAMN10462601
L2	SAMN10588754
La1	SAMN09725635
L4	SAMN23038950
L4	SAMEA110024124
L4	SAMN30543229
L4	SAMEA2535182
L3	SAMEA1530777
L4	SAMEA1688580
L2	SAMN31673118
L3	SAMEA1119036
L1	SAMN40030777
L2	SAMEA7554096
L1	SAMN06055755
L1	SAMEA7526281
L1	SAMN03647674
L4	SAMN05577270
L4;L2	SAMEA7563885
L2	SAMEA7545256
L4	SAMN34627014
L2	SAMEA6451433
L4	SAMN08913117
L1	SAMEA112801822
L4	SAMEA7547776
L2	SAMEA112188677
L4	SAMN35621889
L4	SAMEA2267061
L4	SAMEA112250015
L3	SAMN02360600
L4	SAMN33010919
L3	SAMEA1119397
La1	SAMN32819019
L4	SAMN19688545
La1	SAMN09284539
L2	SAMN30543324
L4	SAMEA113538255
L4	SAMEA112803886
La1	SAMEA5189281
L4	SAMEA2682886
La1	SAMN39286869
L2	SAMEA2710798
L3	SAMEA112800193
La1	SAMN09284177
L4	SAMEA3558873
L4	SAMEA2297140
L1	SAMEA1101449
L4	SAMEA8616275
L4	SAMEA8718618
L2	SAMN30158151
L3	SAMEA7552612
L4	SAMN09090601
L2	SAMEA5662678
La1	SAMEA8987094
L2	SAMEA2710927
L1	SAMN37848525
L4	SAMEA112181336
L2	SAMN10961364
L4	SAMN31030533
L6	SAMEA3443748
L4	SAMN02934320
L2	SAMN05576588
L1	SAMEA8989211
L1	SAMN36619365
L3	SAMEA7555636
L4	SAMN13568315
L4	SAMEA7563846
L1	SAMEA2710870
L2	SAMEA2604715
L2	SAMN06092460
L2	SAMN05577690
L4	SAMEA7547403
L1	SAMEA7552877
L2	SAMEA7525032
L4	SAMN17254052
L4	SAMEA110037055
L4	SAMN25078246
L2	SAMEA7527675
L1	SAMEA4774504
L4	SAMN08708926
L4	SAMEA8616132
L4	SAMEA7525587
L2	SAMEA3920996
L4	SAMEA7545778
L4	SAMN27519757
L2	SAMN13680449
L4	SAMN05577339
L4	SAMEA7555219
L3	SAMN31672609
L4	SAMEA897879
L2	SAMD00604032
La1	SAMEA6359909
L4	SAMEA8718833
La1	SAMEA4846743
L2	SAMN34294195
L2	SAMEA7562126
L2	SAMEA2709767
L2	SAMN13813831
L2	SAMEA9977696
L4	SAMEA104718789
L3	SAMEA7562412
L4	SAMN04522057
L3	SAMEA7554871
L4	SAMN03018403
L4	SAMN11053669
L4	SAMN19657857
L4	SAMEA5569685
L1	SAMN40032083
L4	SAMEA7544264
L2	SAMN02414986
L4	SAMEA1019022
L1	SAMN08629047
L3	SAMEA5562396
L4	SAMEA7841480
L2	SAMN31673690
L1	SAMN41389446
L4	SAMEA1118469
L4	SAMN08709241
L3	SAMEA5854686
La1	SAMN17004149
L4	SAMEA112804294
La1	SAMN09725393
L4	SAMEA11006619
La1	SAMN09284251
La1	SAMN16714403
L2	SAMN19688402
L4	SAMEA1117584
L1	SAMN09625644
L4	SAMN27519914
L2	SAMEA7156647
L4	SAMEA2535031
L4	SAMN31423315
L4	SAMN37547160
L4	SAMN08215301
La1	SAMEA4846514
L4	SAMEA7129305
L4	SAMN30157960
L2	SAMN10462591
L2	SAMN30158206
L2	SAMD00178981
L4	SAMN24579782
L4	SAMEA114236204
L4	SAMN30959964
L2	SAMN13568202
L2	SAMEA7526598
L2	SAMN02339336
L4	SAMEA2148606
L2	SAMN08376272
L4	SAMEA5163843
La1	SAMEA4809077
L2	SAMN02364093
L2	SAMN31673652
La1	SAMN18823673
L2	SAMEA10030464
L2	SAMD00603533
L4	SAMN41812111
L4	SAMN17709343
L2	SAMN07998940
L4	SAMEA2267056
L4	SAMN41812132
L1	SAMN02599031
L2	SAMEA7562996
L4	SAMEA4501350
L2	SAMEA7561008
L4	SAMEA8719265
L2	SAMEA7564053
L4	SAMEA113538204
L2	SAMN02419643
L2	SAMN04522052
L2	SAMN15773050
L4	SAMEA1556540
L2	SAMN11619174
L4	SAMN33010746
L2	SAMN12565788
L2	SAMN15773019
L2	SAMEA6617397
L2	SAMEA7542152
L4	SAMN02380626
La1	SAMN32818769
L4	SAMN40983301
L2	SAMN08795154
L3	SAMN08892552
L3	SAMN03647329
L4	SAMEA2709658
La1	SAMN32818751
L1	SAMN40031745
L3	SAMEA112799852
L2	SAMN19658053
L3	SAMN30951634
L4	SAMEA112806791
L2	SAMN40030543
L4	SAMN13937421
L4	SAMEA7545843
L4	SAMEA1688535
L4	SAMN08215162
L2	SAMN08376264
L4	SAMEA112804487
L4	SAMEA112806354
L4	SAMN05577273
L1	SAMN20927540
L4	SAMEA3671496
L2	SAMN08376356
L4	SAMN31672815
L2	SAMN06055675
L4	SAMEA7549101
L2	SAMN27519750
L3	SAMEA7550686
L4	SAMEA1119221
L4	SAMEA3402935
L4	SAMEA3221064
L4	SAMEA112250031
L4	SAMEA1569353
L4	SAMN28538006
L1	SAMEA8989231
L2	SAMN35339965
L2	SAMEA7157605
L2	SAMN15180222
L4	SAMN40032033
L4	SAMEA8718457
L4	SAMEA14460239
L4	SAMEA8741922
L2	SAMN05575086
L4	SAMEA112805667
L4	SAMN01908781
L3	SAMN39286731
L4	SAMEA13321082
L2	SAMN06055681
L2	SAMEA6655938
L4	SAMN03246650
L4	SAMEA2534078
L2	SAMN14416843
L2	SAMEA1016053
L2	SAMN08347726
L4	SAMEA104357400
L2	SAMEA5561996
L4	SAMEA3558379
L4	SAMEA7552999
L4	SAMEA7546800
L4	SAMN16966185
La1	SAMN06252297
L4	SAMEA112806770
L2	SAMEA112801932
L1	SAMN39287030
L2	SAMEA7157744
L4	SAMEA7280489
L2	SAMN10448614
L4	SAMD00603532
L3	SAMEA112799295
L2	SAMN35981739
L2	SAMEA104172425
L4	SAMN08626396
L2	SAMN30543800
L1	SAMEA7528085
L2	SAMN21236290
L4	SAMN40272993
L4	SAMN40946995
L4	SAMEA112799022
L4	SAMEA3671245
La1	SAMN08906417
L4	SAMN08794935
L4	SAMEA1485349
L2	SAMEA1707533
L6	SAMEA14460490
L3	SAMEA112803767
L4	SAMEA7553880
L4	SAMEA104221072
L2	SAMD00603601
L4	SAMN07658402
L4	SAMN28538196
L2	SAMN13051661
L3	SAMN02585998
L4	SAMEA104394709
L4	SAMN22014377
L3	SAMN06579143
L1	SAMEA2710730
L4	SAMEA2148808
L4	SAMEA9976922
L2	SAMN15348072
L4	SAMEA112806107
L4	SAMN31674144
L2	SAMEA7525912
L4	SAMEA1117767
L4	SAMEA112804190
L4	SAMN18146512
L2	SAMN23765189
L3	SAMEA7549743
L4	SAMN20512360
L4	SAMN33756483
L1	SAMN20693318
L4	SAMEA7527776
L4	SAMN41811977
L2	SAMN07766161
L2	SAMEA113555984
L2	SAMN33061989
L2	SAMN20512712
L2	SAMEA3444110
L4	SAMEA5562035
L3	SAMEA112805291
L4	SAMN18118091
La1	SAMN09284589
L1	SAMN06092471
L2	SAMN10961410
L1	SAMEA1118875
L3	SAMEA1102246
L4	SAMEA4041331
L4	SAMN11053725
L4	SAMEA7554477
L4	SAMEA1877252
L4	SAMN05577284
L4	SAMN13169612
L2	SAMEA7555987
L2	SAMEA5974874
La1	SAMEA2400221
L4	SAMEA7561224
L4	SAMN19688575
L4	SAMEA3447560
L4	SAMN23235203
L4	SAMEA5561978
L1	SAMEA2782909
L2	SAMN05328082
L4	SAMN15521925
L2	SAMEA104600186
La1	SAMEA4809139
L1	SAMN07765953
L4	SAMN08912873
L4	SAMEA5157175
L4	SAMEA3243840
L2	SAMN26038002
L2	SAMN19321427
L1	SAMN37848077
L4	SAMEA9976117
L5	SAMEA112799783
L1	SAMEA2711022
L4	SAMN33756188
L2	SAMEA3445350
L2	SAMEA3505301
L4	SAMEA7547211
L2	SAMN05577657
L2	SAMEA7563523
L4	SAMN27761656
L2	SAMN30157984
L2	SAMN06092179
L3	SAMN34257512
La1	SAMEA6359743
L2	SAMEA113556144
L4	SAMEA3457705
L2	SAMEA7527497
L4	SAMEA2042186
L1	SAMEA11225758
L4	SAMN08215313
L4	SAMEA7157122
L5	SAMEA112800917
L2	SAMEA11761462
L4	SAMN30157863
L4	SAMN03647951
L2	SAMN03648833
L3	SAMEA1101589
L2	SAMN30157748
L4	SAMN18146219
L2	SAMN05916438
L2	SAMEA2710911
L2	SAMN30158330
La1	SAMN09284235
L4	SAMEA5164445
L4	SAMN41148872
L3	SAMEA7280452
L4	SAMN38670644
L4	SAMEA3558126
L3	SAMEA3139832
L4	SAMN18118116
L4	SAMEA7559990
L4	SAMEA112805309
L2	SAMEA7156503
L4	SAMEA7550359
L4	SAMEA2534322
L2	SAMEA7524853
L1	SAMN04276675
L2	SAMN31046499
L2	SAMD00142435
L2	SAMN05577624
L1	SAMN07766426
L4	SAMEA5570035
L4	SAMEA7423424
La1	SAMEA5189764
La1	SAMEA5189469
La1	SAMN09725368
L2	SAMN05576140
L4	SAMEA113537648
L3	SAMEA7524995
L4	SAMEA7547310
L3	SAMEA104394503
La1	SAMN08906660
L4	SAMEA5562003
L1	SAMN31672624
L4	SAMEA114663523
L4	SAMN18647923
L4	SAMEA7552923
La1	SAMN34257605
L3	SAMEA1101800
L2	SAMN10601620
L4	SAMN41148877
L4	SAMEA113556022
L1	SAMEA1708210
L3	SAMEA7525359
L1	SAMN19113239
L4	SAMEA1707504
L2	SAMN27519671
L4	SAMEA8616168
L4	SAMEA5569972
L2	SAMEA2533777
L3	SAMEA7554007
L1	SAMN40031766
L4	SAMN08627259
L4	SAMEA4772846
L3	SAMEA1018950
L2	SAMEA7543954
L4	SAMN19687971
L4	SAMN31673686
L4	SAMEA112799033
L2	SAMEA2711004
L2	SAMN19694046
L2	SAMEA4695175
L4	SAMN31031588
L2	SAMN30157761
L4	SAMEA4798751
L2	SAMEA2783002
L1	SAMEA1886062
L4	SAMEA8719066
L4	SAMEA8616232
L1	SAMEA4753589
L4	SAMEA5562489
L1	SAMN06091994
L4	SAMD00117826
L2	SAMEA112188676
L4	SAMEA1904058
L4	SAMEA7561241
L2	SAMEA7546873
L4	SAMN08629245
L2	SAMEA7560854
L4	SAMEA112250127
L4	SAMEA7564230
L4	SAMN19728531
L2	SAMEA112799200
L4	SAMN34999431
L4	SAMEA7551678
L2	SAMEA9070125
L4	SAMEA7541776
L4	SAMEA112750751
L2	SAMN05575250
L4	SAMN25601417
L4	SAMEA2517446
L1	SAMN14401584
L1	SAMEA113538140
L4	SAMEA6797862
L6	SAMEA14460680
L4	SAMEA897861
L2	SAMN21983458
L3	SAMN40032232
L4	SAMN20512583
L2	SAMN35220670
L4	SAMN15228607
La1	SAMN09284153
L2	SAMN40031813
L4	SAMEA112806828
L6	SAMEA14460670
L3	SAMEA7525595
L4	SAMEA3414401
L4	SAMEA2534697
L3	SAMEA104357639
L2	SAMN31672695
L2	SAMEA7529111
L3	SAMEA7525292
L2	SAMEA11934412
L4	SAMEA5164048
L2	SAMEA7157211
L2	SAMEA14459883
L4	SAMEA7546921
L4	SAMN02381033
L3	SAMEA104390499
L4	SAMN28488143
L2	SAMN17301518
L4	SAMN37848353
L3	SAMEA13291934
L2	SAMEA5974955
L4	SAMN30957964
L1	SAMEA7529121
L3	SAMN07658780
L4	SAMN18648156
L4	SAMN17976807
L2	SAMEA112188760
L4	SAMN12565707
L2	SAMEA7544610
L4	SAMN40031921
L2	SAMN40465783
L4	SAMEA8719239
L1	SAMN06578959
L4	SAMN40030679
L4	SAMN05916401
La1	SAMN03300313
L2	SAMD00603600
L3	SAMN08892475
L2	SAMN21856140
L2	SAMN05577700
L3	SAMEA1119306
L4	SAMEA11206955
L2	SAMN10462590
L2	SAMN07236503
L2	SAMEA104600142
L4	SAMEA5854741
L4	SAMEA1707417
L2	SAMEA7156325
L4	SAMEA1119670
L4	SAMEA9977138
L2	SAMN40466067
L2	SAMN37848369
L4	SAMEA5561974
L4	SAMEA113556269
L2	SAMEA3146354
L2	SAMD00142838
L4	SAMEA9977588
L2	SAMN30543933
L4	SAMN33010813
L1	SAMEA112800761
L4	SAMN18117948
L4	SAMEA104446990
L3	SAMEA1119679
L4	SAMEA1885893
L4	SAMEA8718564
L4	SAMEA1708424
L2	SAMN27763147
L2	SAMEA3374953
L4	SAMN30950927
L2	SAMN02419586
L2	SAMEA6617297
L1	SAMN40032382
L2	SAMN08637009
L4	SAMEA13321108
L4	SAMEA7553760
L2	SAMEA9069758
L2	SAMEA11006635
La3	SAMEA8996352
L1	SAMN31031225
L4	SAMEA104718865
L2	SAMN30543789
L1	SAMEA5562163
L2	SAMEA7157636
L1	SAMN31030449
L3	SAMN07658656
L4	SAMN05576247
L2	SAMEA8718937
L2	SAMN17019903
L4	SAMN19657843
L2	SAMN07978239
L2	SAMN07998975
L1	SAMN39287040
L2	SAMEA8741513
L1	SAMEA5626267
L2	SAMN27763098
L4	SAMN30958051
L4	SAMEA104447248
L3	SAMN40012651
L4	SAMN26037935
L4	SAMEA10030412
L1	SAMN41148737
L4	SAMEA5562002
L2	SAMEA7563477
L2	SAMN06055956
L2	SAMN12551177
L4	SAMEA5317392
L4	SAMEA8893154
L4	SAMEA3501126
L2	SAMEA5975080
L4	SAMN13568669
L2	SAMEA104685054
L4	SAMN40547110
La1	SAMN06855960
L2	SAMD00142633
L4	SAMN07213068
L1	SAMEA9992751
L1	SAMN15228668
L4	SAMN06010366
L4	SAMN05576570
L4	SAMEA5076132
L2	SAMEA112800024
L4	SAMEA112799379
L3	SAMN35544021
L1	SAMEA7280488
L4	SAMN31942564
L4	SAMN37848707
L2	SAMN20512742
L4	SAMEA1119105
L2	SAMN40983411
L4	SAMN28488193
L2	SAMN07236401
L4	SAMN12565738
L4	SAMN03648017
L4	SAMN30547635
L2	SAMN08709015
L4	SAMEA7551386
L4	SAMEA104718762
L4	SAMN16966092
La1	SAMN09725765
La1	SAMEA104555738
L2	SAMD00142549
L1	SAMN31031196
L3	SAMEA1707735
La1	SAMN33843551
L4	SAMN18146397
L2	SAMN08626020
La1	SAMEA5189508
L1	SAMEA7528432
L3	SAMN31062686
L2	SAMN30547749
L3	SAMN31031410
L2	SAMEA10029925
L4	SAMEA112802061
L4	SAMN37124210
L2	SAMEA7564330
L1	SAMEA7552702
L1	SAMEA3671924
L1	SAMEA7555170
L4	SAMEA1707304
L4	SAMEA112801473
L3	SAMN41389558
L2	SAMN16833655
La1	SAMEA4846609
L2	SAMN31581223
L1	SAMN06091886
L3	SAMEA7551961
L4	SAMEA7546740
L4	SAMN20525343
L4	SAMEA112804658
L2	SAMEA2533843
L4	SAMEA7544505
L3	SAMN03647251
L4	SAMEA112801537
L4	SAMEA112800820
L3	SAMEA5854792
L2	SAMN17301492
L4	SAMN40655288
L2	SAMEA7563458
L2	SAMEA114236107
L4	SAMEA9976205
L4	SAMEA7551422
L4	SAMEA5562347
L2	SAMN07236350
L4	SAMN08215372
L2	SAMN35340126
L4	SAMN32042277
L3	SAMEA7553838
L2	SAMN27519818
L4	SAMEA6502058
L4	SAMEA7547479
La1	SAMN09284287
L2	SAMEA10030094
L2	SAMN31674156
L2	SAMN03225322
L2	SAMEA104718614
L2	SAMEA7156971
L3	SAMN31030375
L2	SAMEA2710957
L4	SAMN18146550
L4	SAMN18647898
L4	SAMN04276787
L2	SAMN30158105
L4	SAMEA9976940
L3	SAMN07659966
L4	SAMN25995040
L2	SAMN12825902
L4	SAMEA104447272
L4	SAMN19688270
L2	SAMN40983544
La1	SAMN10965946
L2	SAMEA1707562
L4	SAMEA3448404
L4	SAMEA7562070
L4	SAMEA3558373
L4	SAMN25078175
L4	SAMEA7528819
L1	SAMEA7528899
L2	SAMN13813838
L3	SAMN08629076
L2	SAMEA7560929
L4	SAMN05577347
L2	SAMN17020028
L2	SAMN17019851
L4	SAMN25995138
L2	SAMEA7564196
L3	SAMN40031244
L2	SAMN05916306
L3	SAMN36619427
L2	SAMN33010752
L3	SAMN06251267
La1	SAMN30949311
L4	SAMEA112805612
L4	SAMN09914740
L1	SAMN07766461
L4	SAMN31030065
L4	SAMN30957958
L4	SAMN19728502
L4	SAMEA7527842
L4	SAMEA7157732
L1	SAMN02598957
L3	SAMN40566492
La1	SAMN07833652
L2	SAMEA6451346
La1	SAMEA4846613
L2	SAMN10593131
L2	SAMEA112805408
L3	SAMEA1102260
L4	SAMN30962884
La1	SAMN09812467
L4	SAMN03647313
L4	SAMEA7561427
L2	SAMN06279751
L1	SAMN06092397
L4	SAMEA3268264
L2	SAMN40983435
L2	SAMEA112804216
L2	SAMEA112799782
L2	SAMN37848401
L2	SAMN30294467
L2	SAMN41389542
L4	SAMN01828243
L4	SAMN05919655
L4	SAMEA3416671
La1	SAMEA115526777
L2	SAMN20512534
L1	SAMEA1405931
L4	SAMEA112806151
L4	SAMN08214804
L4	SAMN12565731
La3	SAMN40926564
L1	SAMD00604011
L4	SAMEA1707312
L4	SAMEA7563309
L2	SAMN03257093
L4	SAMN20693378
L3	SAMN16522038
L4	SAMEA5626257
L4	SAMEA3448754
L1	SAMN40031741
L2	SAMEA1118120
L3	SAMEA113556361
L4	SAMN07766319
L2	SAMEA10029893
L2	SAMN08708325
L4	SAMN30380882
L2	SAMEA7525101
L2	SAMEA1103155
L4	SAMN08913192
L2	SAMN30556149
L2	SAMEA7525169
L4	SAMEA7550084
La1	SAMEA112954344
La1	SAMN03300087
L4	SAMN34626816
L2	SAMN34030646
L4	SAMEA1876276
L2	SAMN19688095
L4	SAMEA7546245
L2	SAMEA7541556
L4	SAMEA113538380
L4	SAMN27764291
L2	SAMN13066607
L4	SAMEA5164342
L2	SAMN39286574
L1	SAMN31423543
L3	SAMEA7527730
L2	SAMN10462606
L1	SAMN31031063
La1	SAMEA7109762
La1	SAMEA5189947
L4	SAMEA7129276
L2	SAMN41155012
L4	SAMN09756338
L4	SAMEA7547059
L4	SAMN41389732
L2	SAMN15337194
L1	SAMN10663294
L4	SAMN33756542
L5	SAMEA14269045
L4	SAMN03648322
L4	SAMEA7548079
L4	SAMEA1569176
L4	SAMEA3501132
L4	SAMN06010254
L4	SAMEA104447426
L2	SAMN08214807
L3	SAMEA1101659
L4	SAMN07344658
L4	SAMEA3392395
L1	SAMN16521642
L4	SAMN32746379
L3	SAMEA7562383
L4	SAMEA1397360
L4	SAMEA1929799
L4	SAMEA5164105
L2	SAMN08626008
L4	SAMEA2534467
L4	SAMEA14460069
L3	SAMN40031125
L2	SAMN13169562
L4	SAMN41148530
L4	SAMEA2534757
L4	SAMEA104718625
L4	SAMN02381035
L3	SAMEA1929802
L4	SAMEA7561114
L4	SAMEA3558272
L2	SAMEA2534421
L4	SAMEA8718391
L1	SAMN03647896
L4	SAMN30950780
L2	SAMEA11206861
L4	SAMN02403582
L2	SAMN31673414
L4	SAMN28488184
L4	SAMEA104357591
L1	SAMEA7561619
L4	SAMEA7157237
L2	SAMEA7564373
L4	SAMEA104394625
L1	SAMN15228714
L4	SAMEA2533699
L2	SAMN06055794
L4	SAMN06092363
L2	SAMEA112298928
L2	SAMN33756532
L2	SAMN02628507
L2	SAMN34294275
L4	SAMEA7723155
L4	SAMN39286622
L4	SAMEA2709839
L2	SAMN34294085
L2	SAMN08708463
L2	SAMN30543370
L4	SAMEA12854697
L4	SAMEA7552492
L4	SAMEA3671543
L2	SAMEA7561355
L4	SAMN20512762
L6	SAMEA2340923
L4	SAMN27520108
L2	SAMEA7552899
L2	SAMN06210012
L4	SAMN19688337
L4	SAMEA2782855
L4	SAMEA11934357
L4	SAMN22014579
L4	SAMEA112799501
La1	SAMEA114303779
L3	SAMEA7553209
L2	SAMN40273117
L4	SAMEA7526566
L1	SAMEA7528247
L4	SAMEA7554424
L4	SAMEA7423496
L4	SAMN02053754
L4	SAMN02443919
L3	SAMEA8742631
La1	SAMN23733180
L4	SAMN18146592
L2	SAMN19687840
L4	SAMN19657877
L1	SAMN41146805
L4	SAMEA7552485
L2	SAMN35339997
L4	SAMN08629567
La1	SAMEA6359791
L4	SAMEA114493594
La1	SAMN32818735
L4	SAMEA112799178
L4	SAMN08215259
La1	SAMN30721328
L4	SAMN18118018
L4	SAMEA7425187
L4	SAMEA9977539
L2	SAMEA5975498
L3	SAMN06579037
L4	SAMN03648719
L1	SAMEA11225799
L4	SAMEA1556752
L3	SAMN31674029
L2	SAMN37527072
L4	SAMN13568316
L3	SAMEA1101532
L2	SAMN33756507
L3	SAMEA1018996
L4	SAMEA5164063
L2	SAMN01908743
L1	SAMN41390141
L4	SAMN05575915
L4	SAMEA10030480
L4	SAMN03647393
L4	SAMEA14493262
L2	SAMN15772851
L4	SAMN09090389
L1	SAMN06473175
L2	SAMN41148474
L4	SAMN16448935
L2	SAMN08626013
L4	SAMEA7423549
L4	SAMEA2343231
L4	SAMEA112799618
L2	SAMN05576870
L4	SAMEA5282428
L4	SAMEA112183854
L3	SAMN07344651
L1	SAMN36619369
L4	SAMEA1018941
L1	SAMEA1569272
L4	SAMEA10030167
La1	SAMN32819110
L4	SAMN05575170
L4	SAMN40273326
L4	SAMN02934398
L2	SAMN05576593
L4	SAMEA3558843
L4	SAMN02403467
L2	SAMN08347736
L2	SAMN31030629
L3	SAMEA112803517
L4	SAMN08709084
La1	SAMEA8996370
L4	SAMN30185241
L2	SAMEA7544118
L4	SAMEA1569230
L4	SAMEA114493599
L4	SAMEA3367543
L4	SAMEA112802120
L3	SAMEA5626323
L3	SAMEA112805857
L4	SAMN40475063
L4	SAMN08708871
L3	SAMN20693513
L2	SAMN04330054
L3	SAMN16522081
L3	SAMN15772877
L1	SAMD00179101
L2	SAMEA3512776
L4	SAMEA7280288
La1	SAMEA6359548
L4	SAMN34999424
La1	SAMN14447204
L2	SAMN15772596
L4	SAMN14481202
L1	SAMN31887124
L4	SAMEA897884
L3	SAMEA7554884
L2	SAMD00603854
L2	SAMD00178629
L2	SAMN30158123
L4	SAMN03648666
L2	SAMN35339969
L3	SAMEA112806555
L4	SAMN03647200
La1	SAMN20482592
L3	SAMEA7555594
L5	SAMEA104679301
L4	SAMN09715517
L1	SAMN31674391
L2	SAMN27519921
L4	SAMEA3284766
L4	SAMN05918606
L4	SAMEA7552511
L4	SAMN19728326
L4	SAMEA4041380
L2	SAMEA95487418
L4	SAMEA3671319
L4	SAMN02443866
L2	SAMEA7562462
L4	SAMN35621850
L4	SAMEA897777
L2	SAMN05328083
L2	SAMN14416919
L4	SAMEA104718666
L2	SAMEA7545489
L4	SAMEA7129328
L4	SAMN41154960
L2	SAMN41390070
L3	SAMEA7549455
La1	SAMN41739265
L2	SAMD00117832
L2	SAMN17019847
L3	SAMN07659513
L4	SAMEA7554635
La1	SAMN03300493
L4	SAMEA1530838
L4	SAMEA112799103
L2	SAMN31031389
L2	SAMN09914729
L4	SAMEA3516051
L1	SAMN40031036
L4	SAMEA1556864
L4	SAMN03246611
L2	SAMN20512632
L2	SAMEA5569700
L2	SAMN31030616
L3	SAMN41389466
L1	SAMN31030535
L2	SAMEA104172660
L3	SAMN16522084
L2	SAMEA9196879
L4	SAMEA112801762
L2	SAMN08376211
L1	SAMN02599035
L2	SAMN33010847
L2	SAMN19688569
L4	SAMN13637938
L4	SAMEA3558151
L2	SAMEA7561077
L2	SAMN20525063
L4	SAMEA7555155
L4	SAMEA1019237
L4	SAMN37848630
L1	SAMN31031298
L1	SAMEA3558646
L4	SAMEA10030242
L2	SAMEA7157431
La1	SAMN03300693
L4	SAMN36639410
L3	SAMEA7554468
L2	SAMN20355890
L2	SAMEA7541559
L4	SAMN08376296
L1	SAMN37848504
L4	SAMEA8718524
L4	SAMN02586021
L1	SAMN41389703
L4	SAMEA1119673
L4	SAMN19657609
L4	SAMEA4744446
L5	SAMEA104679299
L2	SAMN19688713
L4	SAMEA2533994
L4	SAMEA9976526
L4	SAMN02231177
L3	SAMN03648475
L2	SAMN14416916
L4	SAMN08732223
L4	SAMN20512772
L4	SAMEA3231674
L4	SAMEA7563289
L4	SAMEA112804571
L4	SAMEA2534238
L4	SAMN34294028
L4	SAMN19657861
L4	SAMEA3697013
L2	SAMEA8718853
La1	SAMN06856043
L2	SAMEA3178969
L4	SAMEA1397484
La1	SAMN09725728
L4	SAMN08708242
L2	SAMEA7157692
L4	SAMEA1904719
L1	SAMN31673592
L4	SAMEA1903145
L4	SAMN13568377
L1	SAMN31672948
L3	SAMEA1101767
L4	SAMN08636970
La1	SAMN33843549
L4	SAMEA2535119
L4	SAMN13568431
L4	SAMEA112806116
L4	SAMEA1556573
L4	SAMEA112803622
L4	SAMEA3512777
L2	SAMEA2533789
L3	SAMN16521822
L2	SAMN07236390
La1	SAMN18357213
L4	SAMN08975735
L3	SAMN05575680
L4	SAMN17204639
L2	SAMN27761470
La1	SAMN09725405
L4	SAMN19688263
L2	SAMN33062031
L4	SAMN40475203
La3	SAMN33272048
L4	SAMN17204678
La1	SAMN06252256
L4	SAMN08215022
La1	SAMEA8955391
L2	SAMN31563989
L4	SAMEA112250027
L4	SAMN31695905
L2	SAMN08162231
L4	SAMN30380945
La1	SAMN14518417
L4	SAMEA114236190
L4	SAMEA4744240
L4	SAMEA1569241
L4	SAMEA7547356
L2	SAMEA8742317
L2	SAMN06010397
L1	SAMN30158286
L4	SAMN05276470
L4	SAMEA2785399
L4	SAMN06052268
L4	SAMN40032084
L3	SAMEA5561632
L2	SAMEA7541581
L4	SAMN23038998
L3	SAMEA7526604
L2	SAMEA7157817
La1	SAMEA5189410
L4	SAMEA3392503
L4	SAMN39287010
L2	SAMN27015503
L4	SAMEA112805228
L2	SAMN04385759
L4	SAMN40475074
L4	SAMEA5561511
L4	SAMN02443903
L2	SAMN05328092
L3	SAMEA1117903
L2	SAMEA3448368
L4	SAMN05575345
L1	SAMEA7554384
L2	SAMN35981749
L2	SAMEA112189140
L3	SAMEA104390485
L1	SAMN40030973
L2	SAMEA2534601
L4	SAMN18146559
L1	SAMN08628994
L2	SAMN21236208
L4	SAMN27391459
L2	SAMN30158240
L4	SAMN08436213
L4	SAMN11053623
La1	SAMN09725760
L1	SAMEA7553227
La1	SAMEA1571016
La1	SAMN08906629
L3	SAMEA104390573
L2	SAMEA112805362
L2	SAMN31673055
L4	SAMEA7549135
L4	SAMN31942582
L4	SAMEA8959903
L4	SAMN21616270
La1	SAMN18823653
L1	SAMN28552439
L3	SAMEA7553268
L4	SAMEA2535133
L1	SAMN31672845
La1	SAMEA5189630
L4	SAMN19688421
L4	SAMN19657728
La1	SAMEA2340948
L6	SAMEA14460497
L4	SAMN18648657
L4	SAMEA3359388
L2	SAMN20512357
L4	SAMEA104447417
L2	SAMN07999140
L4	SAMEA7553869
L2	SAMEA13321240
La1	SAMN08906566
L4	SAMN07568195
L2	SAMEA2783142
La1	SAMN32818738
L4	SAMN02934244
La1	SAMEA8955479
L4	SAMEA113556161
L4	SAMN13264550
L2	SAMN06091765
L1	SAMEA113537645
L3	SAMN21616651
L2	SAMN13066668
L4	SAMN16078713
L3	SAMN40031435
L3	SAMEA104718752
L2	SAMEA6474067
L4	SAMN17204700
L1	SAMN06056013
L4	SAMEA113556193
L2	SAMN05575068
L4	SAMEA7555545
L2	SAMEA5975403
L2	SAMN03246595
L4	SAMN08627266
L4	SAMEA4798703
La1	SAMEA5189552
L2	SAMEA7544411
L2	SAMEA5662682
L4	SAMEA897891
L1	SAMEA7562727
L2	SAMEA104600214
La1	SAMN10966164
L2	SAMEA5975546
L1	SAMN37847991
L3	SAMN40031328
L4	SAMEA3231765
L4	SAMEA113556489
L2	SAMEA7556024
L4	SAMN19728439
L2	SAMN15772970
L4	SAMEA2535050
L2	SAMEA8718704
L4	SAMN34294156
L1	SAMN16521683
L2	SAMEA112804099
L2	SAMEA7280330
L2	SAMD00179017
L4	SAMN39286899
L2	SAMEA2710701
L2	SAMN31563984
L4	SAMN21617021
L4	SAMN20693200
L4	SAMEA5164246
L4	SAMEA2683048
L4	SAMEA104407634
L4	SAMEA9976363
L2	SAMN21236241
L1	SAMN08215375
L4	SAMEA112806160
L4	SAMN40466087
L4	SAMN13169627
L4	SAMEA8718512
L1	SAMN20693540
L4	SAMN09090513
L2	SAMN30543373
L4	SAMN18648008
L2	SAMEA5975170
L2	SAMEA968125
L4	SAMEA7563842
L2	SAMN13568222
L4	SAMN29637400
L4	SAMN19728344
L4	SAMEA104394435
L4	SAMEA5569998
L2	SAMEA5974821
L4	SAMEA7550015
L4	SAMEA7280344
L4	SAMN19688175
L4	SAMEA3558167
La2	SAMN03300522
L3	SAMEA1118408
L2	SAMN31030069
L2	SAMN30547768
L4	SAMEA2709685
L4	SAMEA113537394
L2	SAMN40031198
L4	SAMEA112804093
L4	SAMEA3403345
L3	SAMN31018331
L4	SAMN04053692
L2	SAMN19135922
L3	SAMN40030632
L4	SAMN30294501
L2	SAMN33010912
L4	SAMN31551443
L2	SAMN22202888
L4	SAMEA2534513
L3	SAMEA787745
L4	SAMN04276821
L4	SAMN30960583
L4	SAMEA3558613
L4	SAMEA14269136
La1	SAMN06252323
L2	SAMN07603356
L4	SAMEA4798831
L4	SAMEA7563227
L4	SAMEA7551056
La1	SAMN26814649
L4	SAMEA3501060
L2	SAMN10588567
L4	SAMN05576708
L6	SAMEA2794315
L2	SAMN27029772
L4	SAMN18648524
L4	SAMN19688178
L2	SAMN20512439
L2	SAMEA7564347
L6	SAMN31038461
La1	SAMN06856073
L4	SAMN22014590
L2	SAMEA2534554
L4	SAMEA7548204
L4	SAMN09090386
L4	SAMEA2534706
L2	SAMEA12616948
L5	SAMEA6872383
L4	SAMEA7555221
L5	SAMEA7423539
L4	SAMEA2342452
L2	SAMEA1530615
L2	SAMN05576658
L4	SAMEA2534767
L4	SAMEA7550724
L4	SAMEA1706666
L2	SAMEA7561806
La1	SAMEA4706562
L4	SAMN02403589
L2	SAMN41154900
L4	SAMN41390003
L4	SAMEA104684986
L4	SAMEA7549378
L2	SAMN21983404
L4	SAMEA1397508
L2	SAMEA3174689
L4	SAMN08795177
L3	SAMEA5854710
L6	SAMEA14460371
L2	SAMEA113556170
L4	SAMEA4744257
L4	SAMN19658026
L4	SAMN05918587
L4	SAMEA112804507
L4	SAMEA7423421
L5	SAMEA2534811
L3	SAMEA3403853
L4	SAMEA1556610
L4	SAMEA7553035
L2	SAMEA2343217
L2	SAMEA7542360
L4	SAMN35220693
L4	SAMN40947019
L2	SAMEA5163998
L2	SAMN12551275
L3	SAMEA104390543
La1	SAMN10979537
L4	SAMEA7561230
L3	SAMEA1708372
L4	SAMEA10030132
L2	SAMEA2709906
L2	SAMN08708571
L3	SAMEA7525484
L4	SAMN06094120
L4	SAMEA112800704
L4	SAMN37847976
L2	SAMEA3506679
L4	SAMEA7545286
L4	SAMN41389958
L4	SAMN17918222
L4	SAMN08215217
L4	SAMN36183997
L2	SAMN04385753
L1	SAMEA2711031
L3	SAMN03647880
L4	SAMEA1118987
La1	SAMEA8987176
L4	SAMEA9977212
L4	SAMEA104362087
L2	SAMEA11761357
L4	SAMEA1530972
L4	SAMEA2534578
L2	SAMN30543301
L4	SAMEA8718471
L1	SAMEA5561851
L2	SAMN40273133
L1	SAMN10663255
L4	SAMN27391473
L2	SAMEA7543898
La1	SAMN26814574
L4	SAMEA104394433
L2	SAMN07603345
L4	SAMN02671130
L1	SAMEA1118688
L2	SAMN08215463
L4	SAMEA14460097
L2	SAMN40466041
L4	SAMN19113258
L2	SAMN06092446
L3	SAMEA7526891
L2	SAMEA1016060
L4	SAMEA112800460
L4	SAMEA7549585
L2	SAMN31887285
L1	SAMN03647908
L4	SAMEA112803641
L2	SAMN19688657
L4	SAMEA7560644
L4	SAMEA110013490
L4	SAMEA7547009
L4	SAMEA113556023
L3	SAMN31887195
L4	SAMEA3252928
L3	SAMEA14269147
L4	SAMN05576334
La1	SAMN32819079
L4	SAMN20525337
L3	SAMEA7526168
L4	SAMN08214850
L2	SAMEA5975559
L4	SAMEA7545969
L2	SAMEA2783478
La1	SAMEA5875811
L2	SAMN20513190
L4	SAMN34211602
L2	SAMEA7562265
L4	SAMN36834720
L2	SAMN03648556
L4	SAMN31423488
L4	SAMEA3672875
L4	SAMEA7129309
L4	SAMEA9581522
L2	SAMN08612811
L4	SAMN07603325
L3	SAMEA1707740
L4	SAMN14516578
L4	SAMN18175542
L2	SAMEA7564057
L4	SAMEA110026115
L2	SAMN41154667
L4	SAMEA7423364
L2	SAMN43535382
La1	SAMN18823713
L2	SAMN06473170
L4	SAMEA1045789
L4	SAMN43535180
L3	SAMEA1118832
L4	SAMN07659917
L4	SAMEA8994160
L2	SAMN30157822
L4	SAMEA13321174
L2	SAMN20525112
L2	SAMN37847951
L4	SAMEA7723142
L2	SAMN19657444
L3	SAMN03648057
L3	SAMN03647397
L1	SAMN16521442
L2	SAMEA7560115
La1	SAMEA8939192
L4	SAMEA7554677
L2	SAMEA6617283
L3	SAMEA1119569
L5	SAMEA2794329
L2	SAMN40655220
L4	SAMEA112805233
L2	SAMN27520178
L3	SAMEA1118014
L4	SAMN04396836
L4	SAMN31672557
L2	SAMEA2782951
L4	SAMN40273751
L4	SAMEA1904102
L2	SAMN41154683
L4	SAMEA112801248
L4	SAMN36834992
L2	SAMEA3374786
La1	SAMN18823705
L2	SAMN06092437
L2	SAMN33010974
La1	SAMN18357247
L2	SAMN02360614
L4	SAMEA113556109
L2	SAMN31030216
L2	SAMN30157995
L4	SAMN04521985
L4	SAMN40475093
L3	SAMN33325416
L3	SAMN19113437
L4	SAMEA112806339
L1	SAMEA112800990
L3	SAMN40031259
L4	SAMEA104362158
L2	SAMN19657265
L4	SAMEA5056359
L4	SAMEA10030344
L2	SAMEA4753631
L4	SAMN18117929
L4;L2	SAMEA1523381
L4	SAMEA7528184
La1	SAMN09812441
L4	SAMN11053683
L4	SAMEA7129319
L4	SAMEA7563115
L4	SAMEA7561746
L2	SAMN20525282
L2	SAMN08612835
L4	SAMEA7554917
L4	SAMEA112805406
L1	SAMN30952306
L4	SAMN30957931
L4	SAMEA110052010
L4	SAMEA2782924
L2	SAMN20513003
L1	SAMN13568032
L1	SAMEA14214086
L1	SAMN14401600
La1	SAMEA2400232
L4	SAMN08732472
L2	SAMN37848392
L2	SAMEA1117773
L2	SAMN41146715
L1	SAMEA7563828
L4	SAMN34626851
L5	SAMEA6847618
L3	SAMEA1707719
L2	SAMN13814065
L4	SAMEA6655978
L2	SAMEA3392387
L4	SAMEA2533582
L4	SAMEA2535342
L4	SAMEA2061809
L4	SAMEA9976218
L3	SAMEA112801226
L1	SAMEA5542104
L2	SAMN14416995
L2	SAMEA7156820
L4	SAMEA7548322
La1	SAMN09284423
L4	SAMEA1119415
L2	SAMN04385670
L4	SAMEA3449391
L4	SAMEA1485327
L1	SAMN37848208
L2	SAMN25210054
L4	SAMEA112805511
L4	SAMN33756590
L4	SAMN40273291
La1	SAMN10965908
L4	SAMEA1118928
L4	SAMEA7561543
L4	SAMEA9976420
L2	SAMN31672757
L4	SAMEA5561496
La1	SAMEA4706755
L2	SAMEA7527668
L4	SAMN08709237
L4	SAMEA9976313
L4	SAMEA104684904
L2	SAMN20693572
L2	SAMN13567900
L4	SAMEA8994190
L1	SAMN31031395
L2	SAMN35981970
La1	SAMEA5189341
L4	SAMEA8718439
L3	SAMEA7528317
L3	SAMEA13292005
L4	SAMEA2709751
L4	SAMEA104326185
L4	SAMN19657833
L2	SAMN13051714
L4	SAMEA2682986
La1	SAMN32818840
L4	SAMN03161685
L4	SAMN21616249
L4	SAMEA1403735
L1	SAMN07766222
L4	SAMN02586081
L3	SAMEA7551650
L3	SAMEA113556279
L4	SAMN03161704
L1	SAMN37848408
L2	SAMN41148355
L4	SAMN05577444
L4	SAMEA5562338
L3	SAMEA9581540
La1	SAMEA5189316
L4	SAMN05915256
La1	SAMEA7109700
L2	SAMN06055753
L7	SAMEA1877077
L4	SAMN14481499
La1	SAMN19688729
L2	SAMN21236234
L4	SAMN05576902
L4	SAMN34627001
L2	SAMN02053800
L4	SAMEA12029367
L2	SAMN31030660
L4	SAMEA5056387
La1	SAMEA5875926
L1	SAMN08436033
L3	SAMN05276424
L4	SAMEA7546110
L1	SAMEA7552867
L3	SAMEA1119489
L3	SAMEA2297123
L4	SAMN08708581
L2	SAMN08708170
L3	SAMN31031506
L5	SAMEA5366613
L4	SAMEA2533532
L2	SAMEA8741655
L1	SAMN31031381
L2	SAMN30158016
L4	SAMEA9977624
L1	SAMN34030619
L4	SAMEA1018869
La1	SAMN09284239
L4	SAMEA113555890
L3	SAMEA1485226
La1	SAMEA4846515
La1	SAMEA3321843
L2	SAMEA7527824
L2	SAMEA5974991
L4	SAMN01908788
L3	SAMEA7280307
L2	SAMN21983376
L4	SAMEA112806005
La1	SAMN09284488
L4	SAMEA1118521
L4	SAMN05916275
L3	SAMEA7528621
L4	SAMEA2297157
L4	SAMN05575209
L4	SAMN18118459
L4	SAMN08215101
L2	SAMEA2297126
L3	SAMN31674121
L2	SAMEA1117720
La1	SAMN09725658
L4	SAMN41389909
L2	SAMEA4695103
L4	SAMN08708395
La1	SAMEA6359495
L3	SAMN16522110
L4	SAMEA2683125
L4	SAMN03648769
L1	SAMEA7280624
L4	SAMN18648345
L4	SAMN31672655
L4	SAMN06010333
L2	SAMN40273503
L4	SAMEA2682829
L2	SAMD00179181
L2	SAMEA7527718
L4	SAMEA2342283
L3	SAMEA104390538
L2	SAMN15773037
L4	SAMN02443849
L4	SAMEA7546974
L4	SAMEA7525159
L4	SAMN22014569
L2	SAMEA5164012
L4	SAMEA5570055
L4	SAMEA3451714
L4	SAMEA112800186
L4	SAMEA1556532
L4	SAMN41148659
L4	SAMEA2149322
L1	SAMN43535478
L2	SAMN35981615
L3	SAMEA1119465
L4	SAMEA4753678
L4	SAMEA12029395
L4	SAMN11456865
L2	SAMEA7542142
L4	SAMN05576044
L2	SAMN20512564
L2	SAMEA3374957
L4	SAMN08732589
L4	SAMN18118193
L2	SAMEA112800993
La1	SAMN30948866
L4	SAMEA3359350
L3	SAMN03647884
L4	SAMN09402653
L2	SAMN13813875
L1	SAMN08214751
L4	SAMN41154673
L2	SAMEA112804169
L2	SAMEA112188669
L2	SAMEA112805745
L1	SAMEA112800481
L2	SAMEA6451259
L2	SAMN08626006
L5	SAMN21616997
L4	SAMN40466198
L4	SAMN17918219
L1	SAMN43535016
L4	SAMEA5561906
L1	SAMN37848155
L1	SAMEA7526103
L4	SAMN41146487
L4	SAMEA1706682
L1	SAMN06091760
L4	SAMN05918746
L4	SAMEA3392624
L3	SAMN03648184
L4	SAMEA3558643
L4	SAMN20512545
L4	SAMN23038937
L1	SAMN15228622
L4	SAMEA3403347
L4	SAMEA4946528
L4	SAMN17709372
L4	SAMN31031256
L4	SAMN41148911
L4	SAMEA1530925
L4	SAMN34257584
L4	SAMEA5164454
L1	SAMN16521511
L4	SAMD00142958
L4	SAMN06010212
L2	SAMEA12616952
L4	SAMEA112799114
L2	SAMEA5975552
L4	SAMN31942609
L2	SAMN05575422
L3	SAMEA7525386
L4	SAMN35981997
L4	SAMEA7554585
L2	SAMEA112804618
La1	SAMN10966067
L3	SAMN40031804
L2	SAMEA13119959
L4	SAMEA7116348
L4	SAMEA8718349
La1	SAMN15949689
L2	SAMEA7528923
L4	SAMEA7542373
L3	SAMN31674105
L2	SAMN03246444
L2	SAMEA7541726
L4	SAMEA4744476
L2	SAMN31674205
L1	SAMEA2783100
L3	SAMEA104718770
L2	SAMN22014231
L3	SAMEA968095
L2	SAMN07236274
L4	SAMEA4441537
L2	SAMN40030807
L4	SAMEA1688595
L3	SAMEA1101660
La1	SAMEA114233495
La2	SAMEA4039963
L3	SAMEA5561620
L2	SAMEA7156929
L2	SAMN27256523
L4	SAMEA110175898
L4	SAMEA7561942
L4	SAMEA1118922
L2	SAMEA7553080
L4	SAMEA7549964
L2	SAMN30294473
L4	SAMEA8994417
La1	SAMN06252133
L2	SAMEA5975364
L2	SAMN30157690
L4	SAMN11053632
L2	SAMN06055685
La1	SAMEA3321920
L4	SAMN13051683
L4	SAMEA7546622
L4	SAMEA113556268
L4	SAMN02403610
L3	SAMEA112799393
L1	SAMN37848608
L2	SAMEA7542097
L2	SAMEA7541695
L4	SAMEA9977513
L4	SAMN31063385
L2	SAMN06920037
L4	SAMN30962954
L4	SAMN08708952
L2	SAMN06092692
L3	SAMN19845225
L4	SAMN08637014
La1	SAMEA104093378
L1	SAMN43534925
L6	SAMEA14460067
L4	SAMEA7553633
L4	SAMEA112805287
L1	SAMEA2783301
L1	SAMN26271075
L2	SAMEA7526203
L4	SAMN05577164
L2	SAMEA2709826
L4	SAMEA112799800
L4	SAMEA7548680
L4	SAMEA9976474
La1	SAMN03300763
L3	SAMEA7549825
L1	SAMN04385722
L2	SAMN05577623
L2	SAMEA7552933
L2	SAMN40032228
L2	SAMEA7544712
L3	SAMN07659008
L3	SAMN04365154
L2	SAMEA3305652
La1	SAMEA6359714
L4	SAMN34626979
L1	SAMEA3254372
L4	SAMEA3218106
L3	SAMN31673909
L4	SAMN41389472
L4	SAMN03161683
L4	SAMEA7702094
L3	SAMN39286938
L4	SAMEA4753567
L5	SAMEA6847636
L4	SAMN09402688
L4	SAMEA4753561
L2	SAMN31030081
L3	SAMEA10982352
L2	SAMEA7541420
La1	SAMN09725748
L2	SAMEA2534634
L4	SAMEA13119958
L3	SAMEA7525238
L2	SAMN21855866
L2	SAMEA112188704
L2	SAMN02403446
La1	SAMEA5189699
La1	SAMN03300346
L4	SAMN19657621
L3	SAMEA7551671
L2	SAMEA112805600
L4	SAMN18118242
L4	SAMEA5282551
L2	SAMEA1117613
L4	SAMEA4744395
L2	SAMN39286776
La1	SAMEA114303727
L2	SAMEA112181352
La1	SAMEA112801374
L4	SAMEA2535165
L4	SAMEA7554537
L2	SAMN35981829
L2	SAMEA7525674
L3	SAMN40031272
L4	SAMN19113190
L1	SAMN33018121
L4	SAMEA112806964
L4	SAMEA10029827
L4	SAMEA104447684
L4	SAMN18648532
L2	SAMN40042866
L4	SAMEA5570014
L1	SAMN06092478
L1	SAMN41148780
L1	SAMEA8718887
L2	SAMN31673749
L4	SAMEA5282469
La1	SAMN17004172
L2	SAMN08708458
L4	SAMEA14493463
L2	SAMEA3447558
L4	SAMEA1403897
L1	SAMN31673860
La1	SAMEA5189350
L4	SAMN07816728
L2	SAMN03246360
L4	SAMEA8616096
La1	SAMEA114303730
L4	SAMEA7547763
L4	SAMN36834326
L3	SAMEA7526385
L4	SAMN31046505
L2	SAMN30543978
L1	SAMN28551750
L2	SAMEA7156890
L4	SAMEA7549889
L2	SAMN31031097
L4	SAMEA4798925
La1	SAMN09725642
L1	SAMN40465781
L4	SAMEA1101550
L4	SAMEA3558886
L4	SAMEA1102750
L4	SAMEA4744259
L4	SAMEA6797926
L4	SAMEA1530928
L4	SAMN41146581
L4	SAMEA1904687
La1	SAMN06252325
L2	SAMN21895639
L4	SAMEA9976155
L2	SAMN05576165
L4	SAMN35621629
L4	SAMN21616648
L4	SAMEA114625930
L2	SAMEA112805366
L4	SAMEA9976459
L4	SAMN41812178
L4	SAMN33756157
L3	SAMN16078682
L3	SAMN28538043
L2	SAMN21236363
L4	SAMEA112804391
L4	SAMEA95431918
L1	SAMEA7548106
L1	SAMEA112802090
L4	SAMEA7546068
L4	SAMN40030554
L4	SAMEA112806366
La1	SAMN36338270
L2	SAMEA1707346
L4	SAMN20693426
L2	SAMEA7526963
L4	SAMEA2709818
L4	SAMEA7552199
L4	SAMN41811997
L4	SAMEA1530950
La1	SAMEA4946951
L4	SAMN18118346
La1	SAMN09284505
L4	SAMEA2534553
L3	SAMEA2709652
L2	SAMEA7560548
L2	SAMN15772923
L2	SAMN34294272
L2	SAMN19694208
L2	SAMN40983259
L2	SAMEA112799714
L4	SAMN11456845
L4	SAMEA7562314
L4	SAMEA1929825
L1	SAMN10663271
L2	SAMEA10029863
L4	SAMN31695686
L2	SAMN10395778
L2	SAMN08435991
L4	SAMEA113538395
L2	SAMEA9070604
L4	SAMEA1101395
L4	SAMEA7549763
La1	SAMEA7819026
L4	SAMN08629275
L4	SAMN31942658
L4	SAMEA3402934
La1	SAMEA2400230
La1	SAMEA5189429
L4	SAMN40547142
L4	SAMN31672676
L4	SAMEA1119786
La3	SAMN35995917
L4	SAMEA113555893
L1	SAMN41148670
L1	SAMEA7551221
L4	SAMEA6153221
L4	SAMN31942603
L4	SAMN30953226
L1	SAMEA114757863
L2	SAMEA7545617
L4	SAMN40918805
L2	SAMN33860535
L4	SAMN13637894
L2	SAMEA7542264
L4	SAMEA112800421
L4	SAMN17019985
La1	SAMN42692142
L4	SAMN26038041
L2	SAMEA1707271
L3	SAMEA7528436
La1	SAMN33843451
La1	SAMN41154559
L2	SAMN43535136
L2	SAMN41154625
L2	SAMN21236392
La1	SAMEA104093425
L4	SAMEA2342395
L4	SAMEA112800738
L3	SAMN26038162
L4	SAMN08795197
L4	SAMEA112803716
L4	SAMEA115163708
L4	SAMEA1485426
L4	SAMN27520202
L2	SAMEA7157852
L4	SAMN05575329
L4	SAMN31672577
L2	SAMEA6451369
L2	SAMEA7562473
L4	SAMEA5570065
L4	SAMN17254008
L2	SAMEA112804028
L4	SAMEA8718396
L4	SAMN08708839
L2	SAMN07766060
L4	SAMEA13119680
L4	SAMEA104362176
L1	SAMN07344645
L4	SAMEA8741950
L3	SAMN31673581
L4	SAMEA7547392
L4	SAMN05576234
L4	SAMN08214911
L4	SAMEA7548150
La1	SAMEA7332248
La1	SAMN32819146
L4	SAMEA112799104
L2	SAMN06092279
L4	SAMN07373471
L3	SAMEA14269213
L2	SAMEA7547077
L4	SAMEA3281400
L4	SAMN31034629
L2	SAMEA5975155
L2	SAMD00029462
L4	SAMEA5330765
L5	SAMEA112801047
L2	SAMEA7550613
La1	SAMEA8955465
L2	SAMEA7525741
L2	SAMN33010933
L4	SAMEA1119601
La1	SAMEA115526766
L4	SAMEA1530628
L1	SAMN37848472
L2	SAMEA7157478
L4	SAMEA7553024
L2	SAMD00142651
L4	SAMEA3231742
L4	SAMN31942650
L4	SAMN21856062
L2	SAMEA7156517
L2	SAMN07999077
L4	SAMEA5607312
L3	SAMN25995095
L4	SAMN36974170
L4	SAMEA10030596
L4	SAMN08732327
L2	SAMN07236487
L4	SAMEA1707530
L4	SAMN14481089
L4	SAMEA6990834
La1	SAMEA8996358
L1	SAMEA12029348
L4	SAMEA112189116
L3	SAMN40032246
L4	SAMN20693356
L4	SAMEA9976359
L4	SAMN39953903
L3	SAMN31673644
L3	SAMEA1904657
L4	SAMEA7546977
L2	SAMN30556169
L2	SAMN02843214
L4	SAMN19688647
L1	SAMN03649072
L4	SAMN17709369
L2	SAMD00603778
L4	SAMEA112750686
L4	SAMN09756308
L4	SAMEA7547635
La1	SAMEA7109753
L2	SAMN28450806
L4	SAMEA7562295
La1	SAMN32819212
L4	SAMEA5163854
L2	SAMN33756332
L2	SAMN06210081
L2	SAMEA7116560
L1	SAMEA7527604
L4	SAMN20525283
L4	SAMEA112804748
L4	SAMN05577568
L4	SAMN08709064
L2	SAMN13568285
L4	SAMEA112801888
La1	SAMEA4706592
L4	SAMN31031222
L4	SAMN03647174
La1	SAMN14518428
L4	SAMEA3558374
L1	SAMN31034644
L2	SAMN07236331
L4	SAMN08215365
L2	SAMEA5975276
L4	SAMN02934242
L2	SAMEA2163362
L2	SAMEA7157764
L4	SAMEA114236197
L4	SAMN27762746
L2	SAMN06091698
La1	SAMN03300057
L4	SAMN39286620
L2	SAMEA7525613
L1	SAMN37848632
La1	SAMEA112954326
L2	SAMN31674224
L4	SAMEA3402911
L4	SAMEA7555915
L1	SAMN16521639
L4	SAMEA5163825
L4	SAMEA2845384
L4	SAMEA112805828
L4	SAMEA7549184
L4	SAMEA7561992
L5	SAMEA104718497
La1	SAMEA8939083
L1	SAMN41146590
L3	SAMEA7548423
L2	SAMEA7156654
L4	SAMEA4744185
L4	SAMN24579767
L2	SAMN31673542
L2	SAMN07603369
L2	SAMN10462585
La1	SAMEA4846815
La1	SAMEA7109770
La1	SAMEA4706512
L2	SAMEA7560933
L4	SAMEA7562274
L4	SAMEA7561717
L3	SAMEA2081441
L3	SAMEA5562192
L4	SAMEA2534270
L2	SAMEA7560335
L4	SAMN28537930
L2	SAMEA7562742
L4	SAMN08215300
L1	SAMN10185853
L4	SAMN36835086
L4	SAMN10371634
L2	SAMEA7157679
La1	SAMEA4846500
L4	SAMN21616493
L3	SAMEA7524907
L2	SAMN40566392
L4	SAMEA1118206
L4	SAMN28488142
La1	SAMEA8996369
L2	SAMEA7524843
L2	SAMN12565849
L4	SAMN08214983
La2	SAMEA111518949
L4	SAMEA7702129
L4	SAMEA3715711
L4	SAMEA112801074
L4	SAMN31942630
L2	SAMN34293914
L4	SAMEA7157711
L2	SAMN19687877
L4	SAMEA7157574
L4	SAMEA3457704
L4	SAMN19135928
L4	SAMEA1569255
L1	SAMN08629100
La1	SAMEA4846471
L4	SAMEA7552988
L3	SAMEA1117861
L2	SAMN40031421
L3	SAMN31551413
L4	SAMEA104362332
L2	SAMEA3234152
L4	SAMD00117948
L6	SAMEA6456048
L4	SAMN31695691
L3	SAMN40032018
L4	SAMEA2683105
L4	SAMEA2682994
L4	SAMEA2709810
L1	SAMN28538223
L4	SAMEA7561721
L4	SAMEA7553295
L2	SAMN40466188
L1	SAMN08436029
L3	SAMEA7528067
L4	SAMEA2709905
L2	SAMEA7525247
L4	SAMEA112800740
L2	SAMN36639385
L4	SAMEA1966726
L4	SAMEA7545872
L1	SAMEA1877291
L3	SAMEA7562389
L6	SAMEA6456285
L2	SAMN12551342
L4	SAMEA5190514
L4	SAMEA113537893
L1	SAMN08629191
L2	SAMEA10982337
La2	SAMN23583275
L3	SAMEA7549287
L2	SAMN37848476
L4	SAMN09715531
L7	SAMEA104061143
L2	SAMEA2682762
L3	SAMEA7553534
L2	SAMEA7562884
L2	SAMEA7526111
L2	SAMN37848250
L4	SAMN35621615
L4	SAMN19688061
L2	SAMD00142421
L4	SAMN21616606
L2	SAMN20512999
L2	SAMN05576614
L2	SAMEA7157501
L1	SAMEA7553317
L4	SAMN30988316
L4	SAMN34626699
L4	SAMEA7555371
L1	SAMN31673539
L2	SAMEA11225675
L4	SAMEA7553865
L2	SAMN07766209
L4	SAMN09914675
L4	SAMN31063375
L1	SAMEA1556696
La1	SAMN09725430
L4	SAMN18648314
La1	SAMEA115506525
L2	SAMN15053363
L4	SAMN02380682
L4	SAMEA1485435
La1	SAMEA4809099
L2	SAMN09090482
L4	SAMN19688265
L4	SAMN19694069
L4	SAMEA3558333
L4	SAMEA1485231
L4	SAMEA104447590
L4	SAMEA104172486
L4	SAMEA7562459
L4	SAMEA13119730
L4	SAMN20693397
L4	SAMEA113555962
L2	SAMN05575280
L2	SAMN05576142
L2	SAMEA7156874
L4	SAMEA2342399
L2	SAMN02403457
L1	SAMN16521664
L4	SAMN13568267
L4	SAMEA961651
L4	SAMN21236314
L4	SAMN19113203
L4	SAMEA7554615
L2	SAMEA7559966
L4	SAMN19657930
L4	SAMEA8616372
La1	SAMEA4846489
L2	SAMN13169511
L4	SAMN18118195
L4	SAMN07344721
L4	SAMEA4744300
L4	SAMEA112803431
L4	SAMEA7554117
La1	SAMEA8939188
L4	SAMN08214991
L2	SAMEA837898
L4	SAMN15228601
L4	SAMEA7545424
L4	SAMN21882824
L4	SAMEA7551842
L3	SAMN03647542
L2	SAMN19694097
L1	SAMN16521441
L3	SAMN24579776
L2	SAMN08709121
L4	SAMN19687937
L3	SAMEA5561858
L4	SAMEA104447420
L2	SAMEA7505507
L4	SAMEA112801072
L4	SAMN17301445
L3	SAMN40031342
L4	SAMN07373401
La1	SAMEA7553533
L4	SAMEA7546876
La1	SAMEA5189967
L2	SAMD00117849
L3	SAMEA3139847
L3	SAMN27761650
L3	SAMN31031631
L4	SAMEA104362118
La1	SAMEA4706655
L4	SAMEA7555348
L2	SAMN30543156
L4	SAMEA112800413
La2	SAMEA4039975
L4	SAMEA14493298
L2	SAMEA2709852
L4	SAMN19728376
L4	SAMEA4441608
L2	SAMN43535241
L1	SAMN07236310
L4	SAMEA7549035
L2	SAMN19657246
L4	SAMN17204691
L4	SAMN27520198
L2	SAMN40030525
La1	SAMN03300730
L3	SAMEA7525322
L2	SAMN20600156
L3	SAMEA7527154
L4	SAMN17019709
L2	SAMN43535646
L5	SAMEA2235016
L4	SAMEA3257654
L4	SAMEA1556545
L3	SAMN40030767
L2	SAMN39286699
L3	SAMEA1101593
L2	SAMEA114493576
L2	SAMN03225321
L2	SAMEA7547920
L2	SAMN35339835
L4	SAMN31030061
L2	SAMN03246469
L3	SAMEA7552643
L2	SAMN08626212
L1	SAMEA2534688
L2	SAMEA8741678
L4	SAMEA7552044
L4	SAMEA112801155
L2	SAMN31674261
L4	SAMN29877842
L1	SAMN40566586
L2	SAMN35981871
L3	SAMEA111556159
L4	SAMEA7563706
L2	SAMN06092533
L4	SAMEA7549255
L2	SAMN15337172
L4	SAMN30957968
L2	SAMN07956500
L4	SAMN02443817
La1	SAMN32818790
L4	SAMN41811995
L2	SAMN31564044
L4	SAMN12565673
L2	SAMN43535519
L4	SAMEA5561929
L3	SAMN03647146
L4	SAMEA13321116
L1	SAMEA1119436
L6	SAMEA14460656
La1	SAMN40646635
L1	SAMN31673623
L4	SAMEA2297077
L4	SAMEA14508012
L3	SAMEA2079034
L2	SAMN03246253
L4	SAMEA3414464
La1	SAMN10254823
L2	SAMEA10030064
L4	SAMN31423328
L2	SAMN06055488
L4	SAMEA112801176
L2	SAMEA7525799
La1	SAMEA2400245
L2	SAMEA104718539
L2	SAMEA7157189
L2	SAMEA7555839
L3	SAMEA7280441
L2	SAMEA6451283
L4	SAMN40273501
L4	SAMEA7563126
L3	SAMN31031427
L1	SAMEA8989250
L3	SAMN40031226
L4	SAMN22014647
L4	SAMN31020409
L2	SAMD00142642
L2	SAMN31220378
L2	SAMEA5975321
L4	SAMEA110241097
L4	SAMEA3450030
L4	SAMEA9976978
L1	SAMN43535123
L2	SAMEA112181381
L4	SAMEA3284765
L1	SAMN16521594
L4	SAMN30961429
L4	SAMEA7560133
L4	SAMEA7552270
La1	SAMN09284355
L4	SAMN07659968
L1	SAMN27763112
L4	SAMEA2517425
L1	SAMEA7547827
L4	SAMEA4744464
L2	SAMN19688110
L3	SAMEA7525324
L4	SAMN12565713
L2	SAMN08892471
L2	SAMN40655455
L2	SAMN37124273
L4	SAMEA104357518
L4	SAMN08102622
L4	SAMN39953923
L2	SAMEA8742566
L2	SAMEA104389473
La1	SAMEA5189915
L4	SAMN18175521
L3	SAMEA7529045
L3	SAMN02381007
L2	SAMN37124277
L1	SAMN15228744
L2	SAMD00603954
L4	SAMEA104172470
L4	SAMEA1405945
L2	SAMN12825655
L3	SAMEA7563585
L2	SAMEA7528134
La1	SAMN10247734
La1	SAMN13471516
L2	SAMN06055501
L4	SAMN27519996
L3	SAMN16522006
L4	SAMN13169740
L1	SAMN09625648
L2	SAMN40983564
L4	SAMEA1485401
L4	SAMEA2682873
L4	SAMN40273142
L2	SAMEA3449486
L4	SAMEA112805625
L2	SAMEA5562421
L1	SAMN40566593
L2	SAMN17019794
L4	SAMN31031581
L4	SAMN12825550
L4	SAMN41148743
L4	SAMN40273749
L4	SAMEA112800249
L1	SAMEA7560738
L4	SAMN18146307
L2	SAMN34294177
L2	SAMN30543192
L4	SAMN08732369
L4	SAMEA113556098
L4	SAMEA2534707
L2	SAMN06473165
L4	SAMN12565618
L2	SAMN05576867
L4	SAMN19113410
L2	SAMEA13120073
L2	SAMN40655200
L4	SAMEA1118742
L4	SAMEA23788918
L2	SAMN20525002
L4	SAMEA1119347
L4	SAMEA2534975
L2	SAMEA5163915
L4	SAMN31696009
L4	SAMN08214956
L2	SAMN05575100
L2	SAMEA104600229
L4	SAMN20512454
L2	SAMN12825684
L4	SAMN05576057
L2	SAMN08709284
L4	SAMEA112298868
L6	SAMEA6456083
L3	SAMN03647398
L1	SAMEA7548532
L2	SAMN31581263
L2	SAMEA112189060
L4	SAMEA104302776
L4	SAMN23235164
L4	SAMN02584618
L4	SAMN13568433
L2	SAMEA7525670
L1	SAMN07766112
L4	SAMN40566195
L4	SAMEA112806872
L4	SAMN18118282
L2	SAMEA113556008
L4	SAMEA113556517
L3	SAMEA1877096
L4	SAMN19688692
L4	SAMN03253054
L4	SAMN30952521
L4	SAMN05576700
L4	SAMEA4744246
L1	SAMEA1117706
La1	SAMEA6359651
L4	SAMN40031950
L2	SAMN29944051
L4	SAMN21856005
La1	SAMN09284304
L4	SAMEA7552939
L4	SAMN28549507
L1	SAMEA2533644
L2	SAMEA6617371
L4	SAMEA114236251
L3	SAMN18498652
L2	SAMN13813956
L3	SAMEA1707766
L3	SAMN31887159
La1	SAMN10966168
L4	SAMEA7555924
L4	SAMN25995028
L3	SAMN01984482
L4	SAMEA1556801
L4	SAMEA112800845
L4	SAMEA9977205
L1	SAMN28552775
L1	SAMEA7529043
L2	SAMEA1707379
L4	SAMN18175578
L2	SAMN20525350
L4	SAMN19728317
L2	SAMN04385761
L4	SAMN02934241
L4	SAMN11456847
L4	SAMN34626838
L4	SAMN33756398
L2	SAMEA7560214
L3	SAMEA1556631
L3	SAMN03647577
L2	SAMEA112803820
La1	SAMEA115506499
L4	SAMN07373382
La1	SAMEA112850853
L4	SAMEA112804670
L2	SAMN13066735
L4	SAMEA112800953
L4	SAMN14481123
La1	SAMN03300799
L4	SAMEA104362400
L4	SAMEA7553921
L4	SAMN19688558
L4	SAMEA3671578
L2	SAMN21855870
L4	SAMN09756282
L4	SAMN06010322
L4	SAMN08708513
L4	SAMD00117936
L4	SAMN17254036
L4	SAMN36849668
L4	SAMEA112188689
L2	SAMN13814020
L3	SAMEA1101707
L2	SAMN17301418
L2	SAMN35981931
L2	SAMN35981754
L4	SAMN31030162
L2	SAMEA7280398
L4	SAMEA14493281
L2	SAMN06055623
L4	SAMEA112181371
L4	SAMN28488194
L4	SAMEA3369665
L4	SAMN02671104
L2	SAMEA3271669
L2	SAMN02419639
L4	SAMN08708200
L4	SAMEA104447567
L4	SAMEA1903035
L3	SAMN16521927
L2	SAMN02419584
L4	SAMEA3231643
L4	SAMN36974153
L2	SAMEA7542109
L2	SAMEA10030561
L1	SAMN19845183
L4	SAMEA1556665
L3	SAMEA115163054
L1	SAMN35543992
L2	SAMEA112189127
L4	SAMEA7156730
L1	SAMN10663258
L4	SAMEA7563728
L2	SAMN36974183
L4	SAMEA3445051
L3	SAMEA1569351
L2	SAMEA7157159
L4	SAMEA112800897
L2	SAMEA8718676
L4	SAMEA7547209
L2	SAMN35981742
L2	SAMN10448588
L4	SAMN02584631
L2	SAMN14417047
L4	SAMEA3446535
La1	SAMEA3375492
L4	SAMN21856339
L4	SAMEA112806211
L4	SAMEA7561960
L4	SAMEA3558737
L4	SAMEA104685043
L4	SAMEA1406070
L1	SAMEA2297070
L4	SAMN05918610
L3	SAMEA1877208
L2	SAMN28177957
L2	SAMEA2161870
L4	SAMEA7553544
L2	SAMN19694140
L4	SAMN18648669
L2	SAMEA112803994
L4	SAMN03648687
L2	SAMEA7280736
L4	SAMN02567720
L4	SAMN41154665
La1	SAMN32819139
L3	SAMN09651599
L4	SAMEA112354765
L4	SAMEA2709799
L4	SAMN03653241
La1	SAMEA112799456
L4	SAMEA1117781
La1	SAMEA4706656
L4	SAMN12766936
L2	SAMEA8741957
L1	SAMN02599125
L4	SAMEA1485391
L1	SAMN31673615
L4	SAMN13813771
L1	SAMN27762747
L4	SAMN36639338
L4	SAMN05575210
L4	SAMN19657540
L4	SAMN39286839
L4	SAMEA1118259
L1	SAMN24579800
L2	SAMN08626296
L2	SAMEA104600243
L4	SAMEA4441526
L2	SAMEA2604719
L4	SAMN20391470
L4	SAMEA7549980
L4	SAMN41162927
L1	SAMEA5561695
La1	SAMEA5189428
L2	SAMEA2783580
L4	SAMN15180293
L2	SAMN05575396
L4	SAMEA1117766
L2	SAMEA8742440
L3	SAMEA13320978
L2	SAMN40655161
L4	SAMEA113981293
L2	SAMEA112806196
L1	SAMEA7526820
L2	SAMN27520025
L3	SAMN31887197
L1	SAMN16521444
L4	SAMN05918645
L4	SAMEA1877282
L4	SAMEA1403866
L4	SAMEA3401641
La1	SAMN32818824
L4	SAMEA112800400
L4	SAMN18118272
L4	SAMN19135917
L4	SAMN14481130
La1	SAMN18357244
La1	SAMN32818843
L4	SAMN34626882
L2	SAMEA7526270
L4	SAMEA11961596
L4	SAMN13051672
L2	SAMEA1707711
L3	SAMEA7528185
La1	SAMN06252349
La1	SAMEA4706801
L4	SAMEA7554394
La1	SAMN18823547
L4	SAMEA12852293
L3	SAMEA7529086
L4	SAMEA13119677
L4	SAMN03648208
L4	SAMN41811988
L3	SAMEA1707710
L4	SAMN13568456
L2	SAMEA7560757
L4	SAMN13568588
L4	SAMEA7545873
L4	SAMN41389894
L2	SAMN21236335
L4	SAMN05918531
L4	SAMEA7184561
L2	SAMEA112806383
L1	SAMN30157778
L2	SAMN13813944
La1	SAMEA115526793
L4	SAMN12565511
L4	SAMEA5543977
L2	SAMN27762233
L4	SAMN08795367
L3	SAMEA13292036
L4	SAMN08732534
L4	SAMEA112806592
L4	SAMEA2533710
L4	SAMEA13320983
La3	SAMN40465762
L2	SAMEA7555838
L4	SAMN18648047
L2	SAMEA7548906
L4	SAMN11854503
L4	SAMEA3271650
L2	SAMEA11761279
L4	SAMEA113556127
L4	SAMEA7562001
L4	SAMEA7553260
L2	SAMEA112181324
L1	SAMN30950917
L4	SAMEA104447213
La1	SAMN06856006
L4	SAMN12565564
L2	SAMN10371561
L2	SAMEA5975451
L1	SAMN06055410
L4	SAMN05918520
L4	SAMEA1045782
L2	SAMEA9196914
L4	SAMN08732530
L4	SAMEA4774458
L1	SAMN43535041
L4	SAMN18118370
L2	SAMEA7560161
L3	SAMN40030748
L1	SAMEA11225733
L4	SAMN12126227
L2	SAMN41146631
L2	SAMN15180414
L2	SAMEA3290232
L4	SAMEA3558458
L4	SAMN13066660
L4	SAMEA6656010
L4	SAMEA10030165
L4	SAMEA1118924
L2	SAMN13208060
L4	SAMN33061965
L4	SAMN31135802
L2	SAMN06920083
L2	SAMEA7564074
L1	SAMN39287190
L4	SAMN41146868
L2	SAMEA1707180
L4	SAMN35981876
L2	SAMEA7563329
L4	SAMEA5164441
L2	SAMN13567934
L4	SAMEA112799940
L2	SAMEA7280691
L2	SAMN35340037
L4	SAMEA104027395
L4	SAMEA1706674
L1	SAMN03648572
L4	SAMEA3356003
L4	SAMEA7562363
L2	SAMEA7549780
La1	SAMN03300586
L4	SAMN31673469
La1	SAMN32818779
L2	SAMEA112805717
L2	SAMN05575272
L4	SAMEA112799619
L2	SAMD00603800
L4	SAMEA8616180
L4	SAMEA1708340
L4	SAMEA7553516
L4	SAMEA7560861
L4	SAMEA7545273
L4	SAMN08215072
L2	SAMN31220343
L3	SAMN34257520
L4	SAMEA7544482
L2	SAMEA1403605
L4	SAMN18118179
L2	SAMN05916319
L4	SAMN31423385
L2	SAMN13814003
L4	SAMEA104398444
L4	SAMN04522116
L2	SAMN06055413
L4	SAMEA115163027
L4	SAMN02350476
L4	SAMN13568676
L4	SAMEA7551735
L4	SAMN29637402
L4	SAMN21855910
L4	SAMN26038095
La1	SAMN18823789
La1	SAMEA4706702
L7	SAMEA3250476
L4	SAMEA2535333
L2	SAMN02419574
L4	SAMN08214833
L4	SAMN41154539
L4	SAMN08215384
L2	SAMEA968152
L2	SAMN06055579
L1	SAMN07658237
L4	SAMEA112799117
L2	SAMN36662705
L2	SAMN34294153
L4	SAMN19728498
L2	SAMEA5561832
L2	SAMN25580655
L6	SAMEA112803970
La1	SAMN09284305
L4	SAMEA112804744
L4	SAMN40273067
L4	SAMEA1102555
L2	SAMEA10030219
L2	SAMN28538058
L4	SAMEA1688674
L2	SAMN13169704
L4	SAMEA3449986
L4	SAMEA7527764
L4	SAMN04276728
L4	SAMN31695752
L1	SAMN20927530
L2	SAMD00179121
L2	SAMN14416962
L2	SAMEA112803725
L2	SAMN15772590
L3	SAMEA9581516
L2	SAMN12551396
L4	SAMN08708262
L4	SAMN40030750
L4	SAMEA112299011
L4	SAMEA2061588
L1	SAMN31673733
L4	SAMEA112805632
L1	SAMEA2710886
L4	SAMEA4441520
L4	SAMEA110026109
L2	SAMN12565839
L2	SAMEA112188979
L3	SAMEA112799581
L4	SAMEA112804239
L1	SAMEA7550038
L4	SAMN09756181
L1	SAMEA2297001
La1	SAMEA1571017
L4	SAMN08913282
L2	SAMN08215056
L2	SAMN40273192
L4	SAMN18118174
L2	SAMN05575123
L6	SAMEA112804852
L1	SAMEA8989214
L4	SAMEA2534428
L4	SAMN08732344
L2	SAMEA112799942
L2	SAMEA7157569
L4	SAMEA5163749
L4	SAMN09425865
L3	SAMEA1117656
L3	SAMN16521971
L4	SAMEA5562390
L4	SAMEA7528880
L2	SAMEA3268270
L4	SAMN07373551
L4	SAMEA112800316
L3	SAMEA1966175
L4	SAMEA8742217
L4	SAMEA112803498
L4	SAMEA112354766
L3	SAMEA7554304
L2	SAMN19687927
L2	SAMEA1403750
L4	SAMEA112801043
L4	SAMEA112800572
L4	SAMEA5561758
L4	SAMN06209949
L2	SAMEA1707275
La1	SAMN09284196
L1	SAMEA7550777
L4	SAMEA8616366
L4	SAMEA7552789
L4	SAMEA3558799
L4	SAMN40273242
L4	SAMEA115163739
L4	SAMEA112801008
L4	SAMN06920020
L4	SAMN14299286
La1	SAMEA1570987
L4	SAMN30953124
L4	SAMEA5569764
L2	SAMD00603813
L1	SAMEA1530613
L4	SAMN19687999
La1	SAMEA5189437
L4	SAMN13568405
L4	SAMEA112799989
L4	SAMEA3715414
L2	SAMD00117875
L4	SAMEA7561493
L4	SAMEA112806922
L2	SAMN16966024
L4	SAMEA113538016
L2	SAMEA7551019
L3;L1	SAMEA1904025
L4	SAMEA3242490
L1	SAMN31038459
L4	SAMN08376122
L3	SAMN31672808
L3	SAMN40031336
L4	SAMEA112803393
L4	SAMN13568614
L4	SAMEA2682679
L1	SAMN31030567
L4	SAMN40032372
L4	SAMEA1018893
L3	SAMN40030818
L4	SAMN25611448
L4	SAMEA23782168
L2	SAMN03653208
L4	SAMEA7561237
L1	SAMEA3444508
L2	SAMN13937528
L4	SAMEA9976116
L1	SAMEA14459828
L2	SAMN07956624
L4	SAMEA112806847
La1	SAMN09812435
L4	SAMN18647914
L4	SAMEA1708289
L3	SAMN26038088
L2	SAMEA2533805
L4	SAMN27520176
L2	SAMN18521320
L2	SAMEA1118335
L1	SAMEA4753580
L2	SAMEA6649901
L1	SAMN04276717
L2	SAMEA7527235
L4	SAMEA5562379
La2	SAMN23583279
L1	SAMEA7529305
L2	SAMN31673271
L4	SAMN13937511
L2	SAMEA11206894
L4	SAMEA7562014
L2	SAMEA7564207
L4	SAMN40465905
La1	SAMN09812455
L4	SAMEA9977394
La1	SAMEA112850841
L2	SAMD00603557
L4	SAMN01908902
L3	SAMEA7548999
L4	SAMN20693201
L3	SAMEA7551229
L2	SAMEA112805699
L4	SAMEA110031519
L1	SAMEA3374847
L4	SAMEA1903135
L2	SAMEA8718455
L2	SAMEA6153173
L4	SAMN33010951
L2	SAMN03648931
L4	SAMEA112800690
L2	SAMEA7564282
L2	SAMEA5975368
L1	SAMN16521733
L4	SAMN36797090
L2	SAMN39286779
L2	SAMN14416980
L2	SAMN15337157
L2	SAMEA3443785
L2	SAMEA8718806
La1	SAMN03300605
L1	SAMEA1119938
L2	SAMEA8742001
L4	SAMEA5163812
L1	SAMEA7526584
L2	SAMD00142613
L1	SAMEA7525182
L4	SAMD00143022
L2	SAMEA13188777
L1	SAMN24579778
La1	SAMN26814631
L4	SAMN08214843
L1	SAMN14417292
L4	SAMEA7423365
L2	SAMEA7542043
L4	SAMEA4744256
L4	SAMEA7549785
L4	SAMEA14493491
L4	SAMEA9976893
L4	SAMN17709384
L2	SAMN31673976
L2	SAMN08708589
La1	SAMEA6359824
L3	SAMEA7527983
L2	SAMEA7547058
L2	SAMD00026324
L1	SAMN19113067
L4	SAMEA2534952
L4	SAMEA6153147
L4	SAMEA1707135
La1	SAMEA1018862
L2	SAMN33061887
L4	SAMEA8616298
La1	SAMN41154973
L4	SAMEA3178847
L4	SAMN40273613
L1	SAMN16521397
L4	SAMEA112805284
L4	SAMEA1016057
L4	SAMEA7546786
L1	SAMEA113556330
L4	SAMN18648680
L4	SAMN05576481
L2	SAMN05576880
L2	SAMEA7542281
L1	SAMEA104685005
L2	SAMEA7564359
L1	SAMN26038039
L4	SAMN37815265
L2	SAMN30543820
L4	SAMN19728365
L4	SAMN19687770
L1	SAMN03648055
L2	SAMEA11761360
L3	SAMN03648498
L4	SAMEA3671418
L2	SAMEA7544617
L4	SAMN18175568
L4	SAMN27034159
L4	SAMEA5164471
L4	SAMN21856234
L4	SAMEA104685093
L4	SAMEA5164028
L4	SAMN08913364
L4	SAMEA104718938
L4	SAMN19687879
L3	SAMEA7527882
L4	SAMN30380854
L4	SAMEA7562023
L4	SAMEA897882
L2	SAMN02419682
L4	SAMN13568292
L4	SAMEA1119380
L6	SAMEA2533942
L1	SAMEA7527037
L4	SAMEA104302777
L2	SAMN12565838
L4	SAMEA8742475
La1	SAMN03300096
L1	SAMN06055848
L2	SAMN03225257
La1	SAMEA4706695
L4	SAMEA12029340
L4	SAMN11250609
L2	SAMEA7563970
L4	SAMEA113537284
L2	SAMEA8741194
L4	SAMEA9070415
L2	SAMN31673455
L4	SAMN12565575
L4	SAMN21881827
L1	SAMEA7553917
L4	SAMN02934288
L1	SAMN02599116
L2	SAMN30157790
L1	SAMN15228717
L4	SAMN41146497
L4	SAMEA1119614
L2	SAMEA7563368
L2	SAMN08215139
L4	SAMN18118394
L4	SAMEA7545701
L2	SAMEA3357593
L4	SAMEA112800342
L1	SAMEA7280564
L6	SAMEA14460362
L2	SAMEA7560730
L4	SAMEA9976618
L4	SAMN19113377
L2	SAMN20693082
L2	SAMN06091896
L4	SAMEA5282356
L1	SAMN08436112
L4	SAMEA7549501
L4	SAMEA1556550
L2	SAMN03648001
L2	SAMN37848015
L3	SAMN31673556
La1	SAMN10247735
L2	SAMEA1469493
L3	SAMEA4441576
L4	SAMEA787748
L4	SAMN19113501
L4	SAMN28527833
L2	SAMN12565748
L2	SAMN03648561
La1	SAMEA5189802
L1	SAMEA112800630
L4	SAMN40030440
L4	SAMN43535062
L4	SAMEA7552049
La1	SAMEA5189255
L4	SAMEA2682909
L3	SAMN40566229
L2	SAMN14416748
L2	SAMN33061893
La1	SAMN09725480
L2	SAMN08732145
L4	SAMEA7547118
L4	SAMEA7547630
L4	SAMN08612865
L4	SAMEA3512736
La1	SAMEA4946884
L4	SAMEA7546379
L4	SAMEA3421126
L2	SAMN10961369
L4	SAMN31443282
L4	SAMEA7554718
L4	SAMEA7551846
L4	SAMEA7157576
L4	SAMN30158282
L4	SAMEA7552259
L4	SAMEA112188816
La1	SAMN32819217
L4	SAMN31942661
L2	SAMN08708647
L2	SAMEA7560375
L3	SAMEA1102255
L4	SAMN11493564
L2	SAMEA7564288
L4	SAMEA4798923
L4	SAMN09756084
L4	SAMEA104447542
L2	SAMN43535091
La1	SAMN18823560
L4	SAMEA104357439
L4	SAMEA104362289
L4	SAMEA2535023
L2	SAMEA7562709
L1	SAMEA7528614
L2	SAMN21236408
L4	SAMEA95490418
L4	SAMN05916246
L4	SAMN05575510
La1	SAMN06855917
L4	SAMN36639380
L4	SAMEA104027324
L4	SAMEA1556695
La1	SAMN14336429
L3	SAMN03647302
L4	SAMEA1117904
L2	SAMN35339906
L4	SAMN20512330
L4	SAMEA112799677
L4	SAMN05575995
L4	SAMD00603662
L1	SAMN40030781
La1	SAMN03300864
L4	SAMN02584587
L2	SAMEA7555758
L4	SAMN37547233
L2	SAMN20512819
L4	SAMEA113537376
L4	SAMEA8718994
L3	SAMEA1707662
L2	SAMEA7560395
L2	SAMN41191434
L2	SAMEA112804283
L3	SAMEA3421133
L4	SAMN08612942
L4	SAMEA3558377
L2	SAMN08626176
L2	SAMEA7527164
La1	SAMN18823647
L4	SAMEA112799884
L4	SAMEA104447388
L2	SAMEA10030293
L2	SAMN04330069
L4	SAMEA1119471
L2	SAMEA104718821
L4	SAMEA2535258
L3	SAMN41146683
L2	SAMEA1707799
La1	SAMN09725613
L4	SAMN19688056
L4	SAMEA3373805
L2	SAMN07956611
L4	SAMEA113556526
L2	SAMN21978451
L2	SAMN05577686
L4	SAMEA7548575
L2	SAMEA3231293
L4	SAMN31037780
L1	SAMN38031625
L1	SAMN08629548
L2	SAMN06092651
La1	SAMEA4846618
L2	SAMN34294140
L4	SAMN41146536
L4	SAMN26135213
L3	SAMEA112806269
La1	SAMN09725821
L2	SAMEA112800019
L1	SAMN25078777
L2	SAMEA7564111
L4	SAMN05575192
L2	SAMD00142757
L4	SAMEA104614392
La1	SAMN10966010
L4	SAMEA113538492
La1	SAMN03300242
L4	SAMEA9976891
L2	SAMN35339876
L3	SAMEA112803873
L2	SAMN34257493
L3	SAMN26038037
La1	SAMN08906676
L4	SAMEA5569734
L4	SAMEA7563773
L4	SAMN17825563
L4	SAMEA1556612
L2	SAMEA2709782
L2	SAMN19688624
L4	SAMEA7552865
L1	SAMN07765864
L4	SAMN04521995
L2	SAMD00142796
L2	SAMN33860568
L2	SAMEA1403974
L4	SAMEA7548857
L4	SAMEA113538008
L3	SAMEA3436392
L2	SAMN35981618
L4	SAMEA7550514
L4	SAMEA3444035
L3	SAMEA7528287
L4	SAMEA11206888
L4	SAMEA2342309
L4	SAMEA2785452
L4	SAMN08709141
L2	SAMEA112803303
L4	SAMN40947018
L4	SAMN40273372
L4	SAMEA3697015
L2	SAMN17301495
L4	SAMEA7549924
L2	SAMN40983524
L3	SAMEA7526656
L1	SAMN41390179
L4	SAMEA3221068
L2	SAMEA2535154
L4	SAMN19657156
L2	SAMN12551491
L3	SAMN40031096
L2	SAMN06055964
L2	SAMEA7525227
L3	SAMN08892553
L4	SAMEA7552436
La1	SAMEA6359928
L1	SAMN31031460
L4	SAMEA2143635
L3;L2	SAMEA1903086
L4	SAMEA2534336
L3	SAMEA2081446
L2	SAMN03653247
L1	SAMN16521462
L1	SAMN41390138
L4	SAMN03647383
L4	SAMEA112800733
L2	SAMEA7559854
L2	SAMN12825715
L1	SAMN15180333
L3	SAMN25995164
L4	SAMN14416770
L4	SAMN08912878
L3	SAMN41389667
L2	SAMEA7563698
L2	SAMD00179133
L2	SAMEA7156977
L4	SAMN05918541
L4	SAMEA3445014
L4	SAMN13813901
L4	SAMN34627039
L2	SAMEA11934243
L1	SAMN31672739
L4	SAMN08913347
L3	SAMN06579144
L2	SAMEA7527946
L4	SAMEA9976706
L4	SAMEA112806565
L4	SAMN05576055
L4	SAMN26722390
La1	SAMEA5875915
L3	SAMEA7528079
L4	SAMEA7547092
L4	SAMN06008128
La1	SAMEA4846526
L3	SAMEA1100876
L4	SAMEA7555041
L4	SAMEA7550536
L4	SAMEA112803741
L2	SAMN06092584
L4	SAMN06008112
L4	SAMN28488168
L4	SAMEA1102810
L3	SAMN19845242
L4	SAMEA10030347
L2	SAMN06091778
L4	SAMN19687950
L4	SAMEA7526547
L4	SAMEA7562256
L4	SAMN20693430
L2	SAMN31220391
L2	SAMN05576176
L4	SAMEA9977398
L4	SAMN04053727
L4	SAMN23552972
L4	SAMEA961593
L4	SAMN13169533
L4	SAMEA7546651
L4	SAMEA112805698
L3	SAMEA3139819
La1	SAMEA8955424
La1	SAMEA7353855
L1	SAMN10185905
L2	SAMN34294256
L4	SAMN23038988
L2	SAMN08709080
L4	SAMN19688673
L4	SAMN05576261
L1	SAMN35543979
L4	SAMEA3715614
L2	SAMN13169529
La1	SAMN18823803
L4	SAMN12565573
L4	SAMN21973866
L2	SAMEA7562035
L4	SAMN21855971
L2	SAMN35981722
L2	SAMEA9070609
La1	SAMN09725553
L2	SAMEA7280732
L2	SAMN16789593
L3	SAMN26038195
L4	SAMEA112804686
L2	SAMN14417022
L4	SAMEA9977019
L4	SAMEA5076071
L4	SAMEA112800577
L2	SAMN40655496
L2	SAMN20512833
L2	SAMD00029543
L4	SAMEA7550974
L4	SAMEA11934193
L3	SAMEA104718654
La1	SAMN32818963
L3	SAMN31525811
L2	SAMEA112800906
La1	SAMEA6359685
L2	SAMD00142511
L4	SAMEA112799355
L4	SAMEA7552098
L4	SAMEA4774506
L2	SAMN19688152
L4	SAMEA1708370
L4	SAMN41146630
La1	SAMN18823788
L1	SAMN08892551
L4	SAMN09742438
L2	SAMN31220283
L2	SAMN21236265
L4	SAMN08215076
L2	SAMEA5975225
L2	SAMEA2533423
L2	SAMEA7527121
La1	SAMN33843572
L4	SAMN18118017
L2	SAMN12551485
L4	SAMEA112800431
L4	SAMEA112799004
L3	SAMEA1405903
L2	SAMD00117885
L4	SAMN16966133
L4	SAMN17709417
La1	SAMN06252186
L4	SAMEA104153386
L3	SAMN40031188
L2	SAMEA7560655
L4	SAMN36842307
L1	SAMN15228613
L2	SAMN02403452
L2	SAMN08626194
L4	SAMN39287106
L4	SAMEA7524808
L4	SAMEA112801791
L4	SAMEA11961603
L4	SAMEA7545570
L1	SAMN36619466
L1	SAMEA3444488
L4	SAMEA5975035
L4	SAMN06052276
L3	SAMN12825548
La1	SAMEA104112330
La1	SAMEA104555714
L4	SAMN22014519
La1	SAMN10965935
L2	SAMN06092650
L2	SAMEA2783182
L4	SAMN36797056
L4	SAMN13567913
L4	SAMN26038105
L3	SAMN40032039
L4	SAMEA7547229
L4	SAMEA112801971
La1	SAMN22169434
L2	SAMN37738649
L2	SAMN37501203
L2	SAMEA7156716
La1	SAMN09725655
L2	SAMEA1903129
L4	SAMEA3671231
L4	SAMN08626368
L2	SAMN05576114
La1	SAMN09284303
L1	SAMEA2297111
L4	SAMEA7528765
L4	SAMEA7541502
L4	SAMEA7547524
L2	SAMN08626144
L4	SAMEA114625944
La1	SAMEA7818969
L2	SAMN05576116
L3	SAMEA112805684
L3	SAMN31031428
L4	SAMN09715541
L4	SAMN17204714
L1	SAMN31673492
La1	SAMEA7553375
L1	SAMEA1118648
L2	SAMEA3921007
L2	SAMN19658150
L2	SAMN00114885
L4	SAMN34257568
L1	SAMEA7525868
L3	SAMN16522034
L2	SAMN05918671
L3	SAMEA7547850
L2	SAMN30543992
L2	SAMEA7560420
L4	SAMN22014634
L4	SAMEA2534448
L4	SAMN11053738
L2	SAMN19657512
L2	SAMN30543711
L4	SAMD00603939
L2	SAMN12825649
L4	SAMN19688022
L2	SAMEA1118946
L2	SAMN05969979
L2	SAMEA5163759
L4	SAMEA112800403
L2	SAMN27519962
L2	SAMN40983511
L4	SAMEA104447170
L2	SAMN19657435
La1	SAMEA8955394
L4	SAMEA104362272
L4	SAMEA7547871
L4	SAMEA7547477
L4	SAMN19113073
L2	SAMN01908828
L4	SAMEA104357354
L4	SAMN36974160
L4	SAMEA2419108
L1	SAMEA5562114
L3	SAMEA112800896
L2	SAMN25888736
L2	SAMEA7551874
L3	SAMEA112800120
L2	SAMEA14459851
L2	SAMEA11761334
L4	SAMEA3449487
L3	SAMN30953223
L2	SAMN20512631
L4	SAMEA7548154
L4	SAMN13568333
L2	SAMEA7544190
L4	SAMEA3444044
L4	SAMEA2533979
L4	SAMEA7551737
L4	SAMEA7547334
L4	SAMEA4744291
L2	SAMEA11761493
L1	SAMEA1405907
L4	SAMN06055627
L2	SAMEA95416168
L4	SAMN08708257
L4	SAMN40031136
La1	SAMEA2400196
L4	SAMEA23758918
L4	SAMN21616355
L4	SAMN37848181
L2	SAMEA7563498
La1	SAMEA5189263
L4	SAMEA104362168
L4	SAMEA7547251
L2	SAMN05576150
L4	SAMEA7551629
L4	SAMEA112803675
L3	SAMEA1101529
L2	SAMEA7156355
L2	SAMN01908838
L2	SAMN05789031
L4	SAMN09951161
L4	SAMEA8718743
L2	SAMN17301429
L4	SAMEA6656015
L2	SAMEA9977582
La1	SAMN06252261
L4	SAMN12631634
L1	SAMEA112800191
L4	SAMEA3447565
L2	SAMEA7560078
L3	SAMN31551446
L4	SAMEA3715528
L3	SAMEA1118087
L2	SAMN43535342
L1	SAMEA3447628
L4	SAMN12492978
L2	SAMN39286549
L4	SAMN40466140
L4	SAMEA13119733
L1	SAMN20927557
L1	SAMEA7529008
L4	SAMEA112799892
La1	SAMN32818731
L4	SAMN22014661
L4	SAMEA10030068
L4	SAMEA7560000
L4	SAMEA1944953
L4	SAMEA7563716
L3	SAMEA7562970
L2	SAMN41389730
L4	SAMEA110241035
L4	SAMN19113030
La1	SAMN07340021
L2	SAMEA3283865
L4	SAMEA9977002
L2	SAMEA1403975
L2	SAMEA7561099
L1	SAMN30963986
L1	SAMEA2782990
L2	SAMN08629043
L4	SAMN18648186
L2	SAMEA114236113
La1	SAMEA4706781
L2	SAMN41154664
L4	SAMEA7546219
L4	SAMN40273146
L4	SAMEA1019032
L4	SAMN05919617
L2	SAMN21236306
L4	SAMN28488149
L2	SAMEA5975103
L4	SAMN25995058
L2	SAMEA7550385
L4	SAMEA7547264
L4	SAMEA8718578
L2	SAMN37847984
L2	SAMN06092668
L4	SAMN16966146
L4	SAMEA112800685
L4	SAMEA9976487
L4	SAMN11053708
L4	SAMEA2534772
L2	SAMN40655281
La1	SAMN09725402
L4	SAMEA1118454
L4	SAMEA7547673
L4	SAMEA114493534
L4	SAMEA5561402
L2	SAMEA7562820
L2	SAMN30543717
L3	SAMEA1119049
L3	SAMEA112804281
L4	SAMEA112250186
L4	SAMEA14269212
L2	SAMEA10691781
L4	SAMEA9977055
L2	SAMN19688476
L2	SAMEA1707282
L4	SAMN39286628
L1	SAMN08629248
L4	SAMEA1707160
L4	SAMN36849761
L4	SAMEA115163127
L4	SAMEA2144967
L2	SAMEA5975272
L4	SAMEA113537751
L4	SAMEA1904665
L4	SAMN41148316
L2	SAMN13568062
L4	SAMEA7545202
La1	SAMEA8996360
L4	SAMEA1118085
L2	SAMN08626088
L2	SAMEA7156927
L4	SAMEA2782957
L4	SAMEA112806683
L1	SAMEA112799439
L1	SAMEA7549806
La1	SAMN22169431
L4	SAMEA2296969
L2	SAMN03246542
La1	SAMEA8955535
L3	SAMEA113556477
L2	SAMN03648989
L4	SAMEA1118824
La1	SAMN13955589
L4	SAMEA4473373
L4	SAMN09756095
L5	SAMEA2627025
L4	SAMN09380043
L4	SAMEA104685065
L2	SAMEA7529280
L2	SAMD00178593
L4	SAMEA7548869
L1	SAMEA7552250
La1	SAMEA112954335
La1	SAMEA4809107
L4	SAMEA104718620
L2	SAMN31046484
L2	SAMN09651715
L4	SAMN06210072
L2	SAMEA5282350
L4	SAMEA7550849
L2	SAMEA5569610
L4	SAMN05577393
L2	SAMEA7562650
L4	SAMN34999457
L4	SAMEA8994298
L4	SAMN41146708
L4	SAMEA13119962
L1	SAMEA7548195
L1	SAMN36619288
L4	SAMN40466064
L4	SAMN05172663
L2	SAMN20512449
L4	SAMN26994123
L4	SAMN01991252
L2	SAMN07998948
L2	SAMD00263658
L4	SAMEA113537869
L2	SAMN13169756
L4	SAMEA7554044
L4	SAMN38301869
L2	SAMN40273230
L2	SAMN09399434
L2	SAMEA112799315
L4	SAMN31695817
L4	SAMEA114625881
L2	SAMN09651787
La1	SAMN03300837
L3	SAMEA112801794
L3	SAMEA1405944
L4	SAMEA10030615
L2	SAMN07999149
L3	SAMEA1119280
La1	SAMN20482593
L4	SAMEA5056372
L4	SAMEA1118938
L2	SAMEA7549861
L3;L2	SAMN07659894
L1	SAMEA7549926
L4	SAMEA110024209
L4	SAMEA1403700
L2	SAMN05577681
L3	SAMEA7527602
L3	SAMEA7563715
L4	SAMEA9976143
L1	SAMN07765929
L4	SAMEA1102739
L4	SAMN00626984
L4	SAMN06010251
L4	SAMN36849696
L4	SAMN26565083
L4	SAMEA1018908
L4	SAMEA1403934
L4	SAMN15772677
L4	SAMN19728424
L4	SAMN31672708
L4	SAMN31031079
La1	SAMN03300284
L2	SAMEA1707153
L2	SAMN14417025
L1	SAMEA1929762
L2	SAMN25888678
L2	SAMEA112803442
L4	SAMEA104357530
L2	SAMN12551144
La1	SAMN26814552
L2	SAMEA7544250
L2	SAMN27763805
L4	SAMN21616359
L4	SAMEA4753685
L1	SAMN36619346
L4	SAMEA7423537
L4	SAMN34626858
L4	SAMEA5607321
L4	SAMN03647872
L2	SAMEA7723072
L4	SAMN26038075
L3	SAMN40030622
L2	SAMN08612820
L3	SAMEA7528762
L4	SAMEA112801071
L4	SAMEA95419918
L2	SAMEA7551515
L2	SAMD00117874
L2	SAMEA7563351
L2	SAMN31031188
L4	SAMEA8616083
L4	SAMEA113537594
L4	SAMN05918681
L4	SAMN05576724
L4	SAMN31673159
L4	SAMN08214873
L2	SAMEA11761299
L4	SAMN37848256
L4	SAMEA7544538
L3	SAMN20693259
L4	SAMEA111556130
L2	SAMN07236286
L2	SAMEA7561088
L4	SAMN21616244
L4	SAMEA4441591
L4	SAMEA1119930
L4	SAMEA3231736
L4	SAMEA112799115
L4	SAMN07766278
L4	SAMN27520096
L1	SAMN41154994
L2	SAMEA112188997
L2	SAMEA114395993
L1	SAMN07766494
La1	SAMEA4706678
L2	SAMN09651605
L3	SAMEA3558471
L4	SAMN34626635
L4	SAMEA2533573
L4	SAMEA13119686
L2	SAMEA5975128
L6	SAMEA3391685
L2	SAMEA112805570
L1	SAMEA7552477
L2	SAMN21983459
La1	SAMN09725365
L4	SAMN18521335
L4	SAMN03647274
L7	SAMEA3721530
L2	SAMN21983564
L4	SAMEA113556083
L2	SAMEA10029934
L2	SAMN08143532
L4	SAMEA113935762
L4	SAMEA7315232
L2	SAMEA7157254
La1	SAMN03300854
L4	SAMN36797066
L2	SAMN13814055
L2	SAMEA7525698
L4	SAMN02671087
L4	SAMEA1117624
L2	SAMN43535465
L4	SAMN05577326
L4	SAMEA5282398
L1	SAMN37848693
L3	SAMN41146554
L2	SAMEA9069871
L1	SAMEA1904692
L4	SAMEA5282514
La1	SAMN39286677
L2	SAMN22202914
L4	SAMEA1406159
L2	SAMN07603290
L4	SAMEA112801233
L4	SAMN13568517
L5	SAMEA2794360
L2	SAMN30294518
L2	SAMN05577699
L4	SAMEA9976856
L4	SAMEA7552964
L4	SAMEA13321093
L4	SAMEA112799518
L1	SAMEA7548761
L4	SAMN19694104
L2	SAMN33756172
L2	SAMEA10030065
L2	SAMN30158203
L2	SAMN04521967
L4	SAMN38670645
L4	SAMEA7561451
L4	SAMN05575948
L2	SAMN33062018
L4	SAMN01041880
L2	SAMEA7665562
L4	SAMEA6875658
L3	SAMEA104390482
L4	SAMEA4695191
L4	SAMEA112799897
L4	SAMN19113109
La1	SAMN08906432
L4	SAMN18118135
L4	SAMEA104394566
L4	SAMN08732541
L4	SAMN33062002
L3	SAMEA7528734
L4	SAMN08214822
L2	SAMN21236383
L3	SAMN07658478
La1	SAMN14336441
L4	SAMEA13119827
L3	SAMN40031495
L1	SAMN09090606
L2	SAMD00405504
L4	SAMN21881834
L4	SAMN12565503
L2	SAMEA8718700
L4	SAMN31695744
L4	SAMN40566398
L4	SAMN31673352
L4	SAMEA104718833
L4	SAMN08913281
L4	SAMN41389424
La1	SAMN10966104
L4	SAMEA6656014
L3	SAMEA2297200
L4	SAMEA3401674
La1	SAMN06252351
L2	SAMEA7563444
L4	SAMN04053718
L2	SAMN30158234
L4	SAMEA112188705
L1	SAMEA11225788
L2	SAMEA3270349
La1	SAMN18823602
L2	SAMN40623451
L2	SAMEA7157131
L1	SAMN37847962
L2	SAMEA1015961
L4	SAMEA104394491
L2	SAMN01908761
L2	SAMN27028590
L2	SAMN31673370
L2	SAMN35339804
L3	SAMEA112804481
L4	SAMN18647922
L4	SAMEA104357484
L4	SAMEA7554668
La1	SAMN14447194
L4	SAMEA112799212
L2	SAMN08626023
L1	SAMN31673008
L2	SAMEA2534860
L2	SAMN31672958
L3	SAMEA7528710
L4	SAMN08379828
L2	SAMEA7564177
L4	SAMN02414854
L4	SAMEA4695219
L4	SAMEA7549178
L4	SAMN18648360
L4	SAMEA112803579
L4	SAMEA1688698
La1	SAMEA7353864
L1	SAMEA7554069
L4	SAMN31030634
L4	SAMN07344701
L3	SAMEA8719084
L2	SAMEA10030154
L4	SAMEA112805271
L4	SAMEA113537748
L4	SAMEA9977415
L4	SAMEA7546896
L2	SAMN13813889
L2	SAMEA7529200
L4	SAMEA1877083
L4	SAMN33756569
L2	SAMN31563948
La1	SAMN32819099
L4	SAMEA13119712
L2	SAMN41148452
L4	SAMN03648700
L4	SAMEA9976044
L2	SAMEA5569782
L4	SAMN31672987
L4	SAMEA7545965
L4	SAMEA7541719
L4	SAMN07999091
L2	SAMN31673941
L4	SAMEA112800490
L5	SAMEA4798750
L4	SAMEA7552008
L4	SAMN19657624
L4	SAMEA110031507
L4	SAMEA7549707
L4	SAMEA112805636
L4	SAMEA14493425
L4	SAMN06092341
L2	SAMN10462628
L4	SAMN41154922
La1	SAMEA3257662
L2	SAMEA8742155
L4	SAMEA1556653
L4	SAMN21616675
L2	SAMN21236136
L2	SAMEA4772853
L4	SAMEA2297093
L4	SAMEA7551816
L2	SAMEA7527820
L4	SAMEA1019285
L2	SAMN03263092
L4	SAMN08629541
L4	SAMEA1317654
L1	SAMN37848737
L1	SAMEA7527053
L2	SAMN10601615
L4	SAMN30953111
L4	SAMN31673968
L3	SAMEA112800545
L3	SAMEA7548051
L4	SAMN05575604
L3	SAMN31673837
L1	SAMEA7555233
L4	SAMEA1119203
L4	SAMN08732149
L4	SAMN17204687
L4	SAMEA7526226
L6	SAMEA14460547
L2	SAMEA5977380
L2	SAMN41244951
La1	SAMEA5189722
L4	SAMN06010331
L4	SAMN24851329
L2	SAMN06010119
L4	SAMEA1019183
L4	SAMEA2783434
L4	SAMEA3414408
L2	SAMN08708885
L4	SAMEA112806403
L4	SAMN41389408
La1	SAMEA112954314
L4	SAMEA7548067
La1	SAMN10965998
L2	SAMEA5975545
L2	SAMEA3232146
L2	SAMEA7554226
L4	SAMN05576239
L4	SAMEA897863
L4	SAMN09867688
L3	SAMEA7528796
L2	SAMN34030595
L2	SAMN40983303
L4	SAMN39286623
L1	SAMN06056001
L4	SAMEA112806132
L4	SAMEA7157696
L1	SAMN31031123
L2	SAMEA7555045
L4	SAMN33061979
L4	SAMEA2079262
L4	SAMEA7423393
L2	SAMEA7544658
L4	SAMEA3242484
L4	SAMEA8994209
L4	SAMEA110031545
L1	SAMN30961826
L4	SAMN36842288
L4	SAMN17204732
L4	SAMEA111556113
L4	SAMN02400340
L4	SAMEA3491677
L3	SAMN40030480
L6	SAMEA3391723
L4	SAMEA6990828
L1	SAMEA112750668
L3	SAMEA112806133
L4	SAMN08709271
L1	SAMEA11225739
L4	SAMEA7554179
L4	SAMN08913280
L4	SAMEA7545171
L4	SAMN40983490
L2	SAMEA104600246
L2	SAMEA112805236
L4	SAMEA104394676
L3	SAMEA7555051
L1	SAMEA7553319
L2	SAMN21983422
L4	SAMEA1706695
L4	SAMEA112800239
L2	SAMN30543786
L2	SAMN33756353
L2	SAMEA8741605
L4	SAMEA1118831
L4	SAMN41389370
L4	SAMEA2709712
L2	SAMN40031763
La1	SAMN32819126
L4	SAMEA5561470
L4	SAMEA1101273
L4	SAMEA3512733
L2	SAMEA8741928
L4	SAMN05577079
L4	SAMN20927493
L6	SAMEA3391730
L3	SAMEA13292022
L3	SAMEA7891404
L4	SAMEA112799915
L2	SAMN03287569
L2	SAMN06055666
L3	SAMN05575654
L4	SAMN41148479
L2	SAMN34294023
L2	SAMN06055836
L4	SAMN36842300
L4	SAMEA3421184
L4	SAMEA5975037
L2	SAMN19688503
La1	SAMN06252220
L3	SAMEA1317661
L4	SAMEA1569161
L4	SAMN08912857
L2	SAMN12551495
L4	SAMEA2785417
La1	SAMEA112954402
L2	SAMN37124281
L4	SAMEA9976926
L4	SAMN19657619
L2	SAMN15772719
L2	SAMN35339820
L4	SAMN30381011
L4	SAMEA7563310
L2	SAMN31031664
L4	SAMEA7545894
L4	SAMEA7547063
L2	SAMN41390188
L2	SAMN30543859
L3	SAMEA7524976
L3	SAMEA112801700
L2	SAMN13066597
L2	SAMD00029572
L4	SAMN02443844
L1	SAMEA2782987
L4	SAMEA3402926
L4	SAMEA7549235
L4	SAMEA3307735
L2	SAMEA7157093
L2	SAMN08626034
L3	SAMEA2062281
L2	SAMEA112801452
L4	SAMEA112803809
L4	SAMN16966137
L2	SAMN21236301
L4	SAMN40273338
L4	SAMN28551745
L3	SAMEA1119925
L4	SAMN41148440
L2	SAMN08379775
L2	SAMN10961344
L4	SAMEA2533999
L4	SAMN07373532
L1	SAMN08436093
L3	SAMN31023381
L2	SAMN21983605
L4	SAMEA2160536
L4	SAMEA11206835
La1	SAMEA4946860
L3	SAMEA787737
L4	SAMEA112188778
L4	SAMN08215028
L3	SAMEA7547836
L4	SAMEA2419054
L2	SAMEA7528749
L1	SAMEA11225782
L3	SAMEA113538035
L4	SAMEA10030410
L4	SAMN25251006
La1	SAMEA115506509
La1	SAMEA7819018
L3	SAMN39287148
L4	SAMEA5163990
L3	SAMEA7555123
L4	SAMN31030101
L4	SAMEA2419097
L4	SAMEA113935774
L4	SAMN05576248
L2	SAMEA13208327
L2	SAMEA7524740
L4	SAMN20693287
L4	SAMN08708498
L4	SAMN06210006
L2	SAMN13568279
L4	SAMN09914678
L4	SAMN17204655
L1	SAMEA7555068
L4	SAMEA112803173
La1	SAMN18823662
L4	SAMEA2419119
L4	SAMEA3512721
L3	SAMN31673875
L4	SAMEA110031447
L4	SAMN05916348
L4	SAMEA7561659
L4	SAMEA3281368
L4	SAMN05001066
L4	SAMEA7548844
L4	SAMEA1556620
L4	SAMN04276757
L3	SAMN31887167
L4	SAMN08629356
L2	SAMEA14493313
L4	SAMN13169470
L2	SAMN35339844
L4	SAMEA1688528
L1	SAMN21616466
L2	SAMN31037895
L3	SAMEA7551646
L4	SAMN06010133
L2	SAMN25888618
L2	SAMD00179053
L2	SAMEA5561940
L4	SAMEA3558784
L4	SAMEA4798886
L4	SAMN13567939
L2	SAMEA7560549
La1	SAMEA4706848
L2	SAMN31673334
L4	SAMEA112806172
L1	SAMEA113556337
La1	SAMN09284458
L2	SAMN12565783
L4	SAMEA112804256
L4	SAMEA3558398
L4	SAMEA2682927
L4	SAMN15567689
L2	SAMEA112801572
L2	SAMN12551399
L4	SAMN08708540
L2	SAMEA7156964
L4	SAMEA112188674
L2	SAMEA112805470
L5	SAMEA1102588
L4	SAMN22014623
L3	SAMEA7527084
La1	SAMN10966047
L4	SAMN17254103
L1	SAMN21857753
L4	SAMN30158299
L4	SAMN05918933
L4	SAMEA112804923
L4	SAMEA3374738
L4	SAMN17825520
L4	SAMN13066673
La1	SAMN18823652
L1	SAMN16521578
L4	SAMEA14460182
L3	SAMEA7553505
L3	SAMEA112805931
L4	SAMEA11008666
L2	SAMN20841279
La1	SAMN06928616
L4	SAMN03648581
L3	SAMEA5561991
L3	SAMEA1101816
L2	SAMN40032349
L4	SAMN31695873
L4	SAMN41812080
L6	SAMEA5366606
L4	SAMEA5561694
L2	SAMN08629022
L5	SAMN28538232
L4	SAMEA5164304
L4	SAMEA104172501
L4	SAMEA11008580
L1	SAMEA7552042
L1	SAMN19113308
L1	SAMEA7524772
La1	SAMEA5189266
L4	SAMEA112801884
L4	SAMEA6655965
L4	SAMEA112803876
L2	SAMN40031663
L4	SAMEA8741178
L2	SAMEA7156445
L2	SAMEA7551194
L2	SAMD00603628
L4	SAMN00013303
L4	SAMN06010438
L2	SAMN14417135
L4	SAMEA1556753
L4	SAMEA8718419
L2	SAMD00179097
L4	SAMEA104718584
L4	SAMEA3262665
L4	SAMN02381024
L4	SAMEA14460202
L4	SAMEA112799715
L4	SAMN21856017
L1	SAMN26271115
L4	SAMEA3231542
La1	SAMEA5800039
L2	SAMN15772612
L4	SAMEA1569262
L4	SAMEA110024207
L4	SAMEA1876267
L4	SAMEA7280548
L4	SAMEA3284767
L4	SAMN32042302
L4	SAMEA1117951
L4	SAMEA9977301
L1	SAMEA8742285
L2	SAMN05575098
L4	SAMEA1406063
L4	SAMN11053746
La1	SAMEA4946910
L2	SAMN21856128
L4	SAMEA7547940
L4	SAMEA7550844
L4	SAMEA9976247
L4	SAMN08708217
L1	SAMN15228695
L4	SAMEA3558135
L4	SAMN41389927
L4	SAMN08215433
L2	SAMEA11761461
L2	SAMEA9070639
L4	SAMEA3501015
L1	SAMEA112801956
L2	SAMEA7526158
L2	SAMD00179024
L2	SAMEA1118111
L1	SAMEA7527167
L2	SAMEA7157615
L4	SAMEA897779
L2	SAMN07331221
L1	SAMN06055786
La1	SAMN03300718
L2	SAMEA2710876
L2	SAMN40983521
L4	SAMEA11761398
L4	SAMEA112799473
L2	SAMN22202760
L4	SAMEA112298835
L4	SAMN05577233
L3	SAMEA7129254
L2	SAMEA7544120
L5	SAMEA6847620
L1	SAMN20927527
L1	SAMN03647395
L4	SAMEA3501070
L4	SAMEA9977654
L1	SAMN02598976
L4	SAMEA112799673
L4	SAMEA113537304
L2	SAMN20525133
L2	SAMEA7563381
L4	SAMEA3558298
L3	SAMEA7548186
L3	SAMEA7529197
L4	SAMN41148797
L1	SAMN40031095
L4	SAMN18648032
L1	SAMN21616340
La1	SAMEA1570996
L4	SAMEA113537410
L3	SAMEA7524991
L3	SAMEA2081333
L2	SAMN20512571
L4	SAMN15567654
L4	SAMEA4441467
L4	SAMEA104718870
L3	SAMEA7527041
L1	SAMN39287016
L4	SAMN07373536
L4	SAMEA7562288
L4	SAMEA7423490
L2	SAMEA12616955
L2	SAMN06091883
L1	SAMN37848875
L2	SAMN08913302
L2	SAMEA10030448
L4	SAMEA110241006
L4	SAMEA104708047
L2	SAMEA6823546
L4	SAMN40273271
L1	SAMN15228762
L1	SAMN31031601
L3	SAMEA5854663
L4	SAMEA7547719
L4	SAMEA7554694
L4	SAMEA13291989
L4	SAMN31030218
L3	SAMEA112803983
L3	SAMEA1904044
L4	SAMEA2342274
L4	SAMEA104718735
L4	SAMN40465978
L3	SAMEA112800742
L2	SAMN14417021
L4	SAMN18175525
L4	SAMN08215127
L4	SAMN27764456
L4	SAMEA1118998
L2	SAMEA5561542
L4	SAMEA7554294
L2	SAMN35981947
L4	SAMN08732191
L2	SAMEA104600478
L4	SAMN41812119
L4	SAMN05789075
L4	SAMEA4041324
L4	SAMN03647547
L2	SAMEA114236077
L3	SAMN03648272
L4	SAMEA1485255
L6	SAMEA14460445
L1	SAMN31673731
L2	SAMN31563953
L4	SAMEA1688499
L4	SAMN11179714
L2	SAMEA10030548
La1	SAMEA4706802
L2	SAMN35339832
L1	SAMEA7280708
L4	SAMEA7560314
L4	SAMN22014444
L4	SAMN28538049
L3	SAMEA5561946
L2	SAMEA7525657
L4	SAMN30964513
L2	SAMEA5975394
L4	SAMEA112799905
L2	SAMN04385741
L2	SAMN35981950
L4	SAMEA112804168
L4	SAMEA6649898
L2	SAMN06210078
L1	SAMN21616329
L2	SAMN25995147
L4	SAMN41389892
L2	SAMN08436297
L4	SAMEA5562491
L2	SAMN06091753
L4	SAMEA112801760
L4	SAMN20525072
L2	SAMN12551332
L4	SAMEA2534103
La1	SAMEA7332192
L3	SAMEA7527603
L4	SAMEA7315225
L4	SAMEA5561641
L4	SAMEA8616319
L2	SAMD00117840
L4	SAMN36849755
L4	SAMN31030428
L4	SAMN12347368
L4	SAMN40566369
L4	SAMN02419670
L4	SAMN02443865
L2	SAMEA2783459
L2	SAMEA7542151
L2	SAMEA7157563
L4	SAMEA112800179
L4	SAMEA1403622
L2	SAMEA7562857
L4	SAMEA5076073
L2	SAMN05789020
L4	SAMN03647630
L2	SAMN01908818
L2	SAMEA8741149
L4	SAMEA5542193
L4	SAMEA1556866
L4	SAMN02934297
L1	SAMN40030839
L1	SAMN07659614
L4	SAMEA14269155
L2	SAMN30294485
L1	SAMN03648532
L4	SAMEA4441686
L2	SAMEA7156410
L4	SAMN08214819
L2	SAMN22202936
L4	SAMEA1015927
L2	SAMN35340007
L1	SAMEA7280336
L2	SAMEA7553152
L2	SAMN20525101
L2	SAMN41154614
La1	SAMN09284102
L4	SAMEA104172478
L4	SAMN03648952
L2	SAMEA7562834
L1	SAMEA7527445
L2	SAMN30158231
L2	SAMN12551246
L4	SAMN03648604
L4	SAMN18146388
L4	SAMN31423532
L2	SAMEA7560431
L2	SAMEA7544315
L2	SAMN34294160
L1	SAMEA7564180
L1	SAMEA1118305
La1	SAMEA6359945
L4	SAMEA4798858
L4	SAMEA1019010
L4	SAMN18118322
L4	SAMN08626373
L4	SAMN14481322
L3	SAMEA5561803
L4	SAMN13937476
L3	SAMN41146755
L4	SAMEA7547988
La1	SAMN26814615
L2	SAMEA7280505
L4	SAMN22014448
L3	SAMN40030630
L4	SAMEA115163149
L3	SAMEA2535273
La1	SAMEA4706768
L1	SAMEA2783052
L3	SAMN18498626
L4	SAMEA1556617
L3	SAMN04099733
L4	SAMN05576393
La1	SAMEA114303781
L4	SAMEA8616273
La1	SAMN09725744
L2	SAMEA1403834
L2	SAMEA1403687
L4	SAMEA104447047
L2	SAMN04385747
L4	SAMN19688063
L2	SAMD00117762
L4	SAMN06010340
L4	SAMEA7544275
L4	SAMEA9976820
L1	SAMEA8718267
L2	SAMEA104684917
La1	SAMN34257602
L4	SAMEA2161561
L4	SAMN20351582
L1	SAMN10120088
L2	SAMEA104172662
L2	SAMN15772936
L1	SAMN08629129
L2	SAMN27034157
L4	SAMEA1119165
L4	SAMEA113537668
L4	SAMEA3457711
L4	SAMN09685307
L5	SAMEA6847645
L2	SAMEA5975287
L4	SAMEA5569544
L4	SAMEA7548351
L4	SAMEA7528151
L4	SAMN31674227
L2	SAMN08143489
L4	SAMEA112250109
L2	SAMN13568441
L4	SAMN40566326
L2	SAMN30543274
L4	SAMN33325424
L4	SAMN15567646
L4	SAMEA7551167
L2	SAMN40983512
L4	SAMEA5975047
L4	SAMN09914617
L2	SAMN05576619
L6	SAMEA3391731
L4	SAMN12787893
L4	SAMEA11008655
L4	SAMN02628478
L2	SAMN35340131
L4	SAMEA104718840
L4	SAMEA7553714
L4	SAMEA5164475
L4	SAMN31942608
L3	SAMN03648433
L2	SAMEA8742622
L1	SAMN31673918
L4	SAMEA3558168
L2	SAMEA6655887
L4	SAMN18146209
L4	SAMEA104447350
L2	SAMEA5974826
L3	SAMN31673576
La1	SAMN06847570
L4	SAMEA7545876
L4	SAMN13568379
L4	SAMEA2342444
L4	SAMEA5569971
L2	SAMN07999123
L1	SAMN26271098
L4	SAMN09756112
L4	SAMN31672866
L2	SAMN05576131
L3	SAMN06251259
L1	SAMN15228798
L4	SAMN20693178
L1	SAMEA7548548
L4	SAMN13568755
L2	SAMEA104600218
L4	SAMN41390109
L2	SAMEA2683115
L2	SAMEA8742632
L4	SAMN33010870
L2	SAMEA7156819
L2	SAMN02599037
L2	SAMEA7562500
L4	SAMN40273797
L4	SAMEA2709697
L2	SAMN13169630
L1	SAMN19321420
L2	SAMN06055508
L4	SAMN18146667
L4	SAMEA112801121
L4	SAMN08215158
L2	SAMN21236172
L4	SAMEA7549027
L4	SAMEA112806639
L2	SAMEA3921018
L4	SAMEA10030203
L4	SAMN41146705
L4	SAMEA2532484
L4	SAMEA9196925
L4	SAMEA7562935
La1	SAMEA4946888
L4	SAMEA3401968
L2	SAMN19688465
L2	SAMEA8700433
L3	SAMN16966240
L2	SAMEA7156942
L2	SAMEA1397372
L4	SAMN03647593
L4	SAMEA1101388
L4	SAMN33756274
L4	SAMEA1119243
L4	SAMN05577327
L2	SAMD00178960
L4	SAMEA114236177
L4	SAMN18648382
L4	SAMEA104718805
L3	SAMEA1102337
L4	SAMN13568729
L2	SAMEA5164432
L4	SAMN07213066
L1	SAMN31673383
L3	SAMEA7525795
L2	SAMEA7156636
L3	SAMEA7562263
L4	SAMEA1103109
L4	SAMN41148756
L4	SAMN18146544
L4	SAMEA9976886
L2	SAMN12551281
L4	SAMEA14493264
L4;L2	SAMEA5164121
L4	SAMEA115163186
L2	SAMEA3449892
La1	SAMEA8996374
L2	SAMEA1403800
L4	SAMN31674389
L4	SAMEA2296998
L4	SAMN41146518
L4	SAMEA104302749
L4	SAMEA113538121
L4	SAMEA112803862
L2	SAMEA113556275
L3	SAMEA1018854
L4	SAMN03648667
L4	SAMN08619646
L1	SAMN16521534
L4	SAMN31135774
L4	SAMN21616979
L4	SAMEA3715603
L4	SAMN17301439
L4	SAMEA1903050
L4	SAMEA1708462
L4	SAMEA3558262
L3	SAMEA13321333
L2	SAMEA3432801
L3	SAMN16966192
L4	SAMN08626083
L4	SAMN35981980
L3	SAMEA1101697
L4	SAMEA110037135
La1	SAMN26814635
L4	SAMEA11008650
L2	SAMN25888727
L4	SAMN08376353
L4	SAMN05915278
L3	SAMEA7528695
L4	SAMEA104685052
L4	SAMEA8719225
L4	SAMEA104447210
L4	SAMN03161676
L2	SAMEA7526192
L4	SAMEA104447139
L4	SAMEA6153175
La1	SAMEA6359911
L2	SAMN08732187
L2	SAMEA7528232
L4	SAMN25258447
La1	SAMEA4752945
La1	SAMEA6359681
L2	SAMEA6451279
L2	SAMN15772982
L2	SAMEA2534602
L3	SAMN31673827
L4	SAMEA7550754
L4	SAMEA112804061
L2	SAMEA113556298
L2	SAMN40042871
L4	SAMEA112804182
L4	SAMEA12029279
L3	SAMEA1102234
L2	SAMN06091781
L2	SAMEA5974825
L1	SAMEA7551140
L1	SAMN10185896
L4	SAMN05918686
L1	SAMN40032049
L4	SAMN28538212
L2	SAMN03648965
L4	SAMN19657674
L4	SAMN40273480
L4	SAMN09402720
L2	SAMEA3923310
L1	SAMN41154783
La1	SAMN09284229
L4	SAMEA8741646
L5	SAMEA2794368
L4	SAMEA112801772
L4	SAMEA9976223
L2	SAMEA5975120
L2	SAMN13169666
La1	SAMN18823546
L4	SAMEA1903151
La1	SAMEA4706573
L2	SAMN13051717
L2	SAMEA7564042
La1	SAMN32819227
L4	SAMN22014640
L1	SAMEA7551254
L2	SAMN06092185
La3	SAMEA1118040
L4	SAMEA112806320
L4	SAMN12347333
L2	SAMEA1101632
L4	SAMEA4441439
L3	SAMN06473167
L4	SAMN27519787
L1	SAMN31673030
L1	SAMN06055940
L4	SAMN34294257
L4	SAMN39287162
La1	SAMEA7550960
L4	SAMEA7525559
L3	SAMN06251258
L4	SAMEA2682683
L1	SAMEA14269187
L2	SAMN05789089
L4	SAMN11493566
L4	SAMEA1708263
L4	SAMEA3174290
L1	SAMN07765955
L4	SAMEA1556760
L4	SAMN25888710
L4	SAMEA113538464
L4	SAMEA112804642
L4	SAMN37815262
L4	SAMN22014657
La1	SAMN09725423
L4	SAMEA112803372
L1	SAMN03647350
L4	SAMN41390192
L2	SAMN05001057
L2	SAMN02339310
L4	SAMN31423389
L4	SAMN13638015
La1	SAMEA5190000
L4	SAMN16966106
L2	SAMEA7156473
L4	SAMN35621890
La1	SAMN03300658
L2	SAMEA2535025
L4	SAMEA104447602
L2	SAMEA113556414
L2	SAMEA7562155
La1	SAMEA6359804
L4	SAMEA104394408
L4	SAMEA4798799
L2	SAMEA10030555
L3	SAMEA7525958
L1	SAMN08436158
L4	SAMEA7546535
L5	SAMEA5366575
L2	SAMN31887187
L2	SAMN08912952
L4	SAMN41148469
L4	SAMN04522059
L4	SAMD00178601
L4	SAMEA7555529
L1	SAMD00089637
L4	SAMEA5975049
L4	SAMEA3414412
L2	SAMN02739530
L4	SAMN03647500
L4	SAMEA2072274
L4	SAMEA112806912
L2	SAMN21236353
L4	SAMEA3671301
L4	SAMN26037927
L4	SAMEA111379484
L4	SAMN19657375
L4	SAMEA2419105
L4	SAMEA112806401
L1	SAMEA7280428
L3	SAMEA3374778
L2	SAMN35340157
La1	SAMEA8955429
L4	SAMEA8994383
L4	SAMN21855865
L4	SAMEA3715717
L2	SAMEA8718777
L4	SAMN19728431
L2	SAMEA3416664
L1	SAMN43535488
L4	SAMN13169502
L4	SAMN31030203
L4	SAMEA104447427
L4	SAMN40273340
L4	SAMN03647770
L2	SAMEA9976255
L2	SAMN41154731
L3	SAMEA7527172
L1	SAMN06055441
L4	SAMN40983296
L2	SAMN08613056
La1	SAMN26814637
L4	SAMEA7553836
L2	SAMEA112803485
L4	SAMEA112802103
L2	SAMEA2710791
L4	SAMN30543793
La1	SAMN41154449
La1	SAMEA5189742
L4	SAMEA10030254
L4	SAMN03648388
L2	SAMEA112188929
L4	SAMN03246701
L2	SAMN43535607
L4	SAMN19113264
L4	SAMN18648602
L2	SAMN35982046
L4	SAMN08724037
L2	SAMEA10030115
L4	SAMEA1903104
L4	SAMEA104447471
L1	SAMN37848880
L2	SAMN33756289
L1	SAMEA7524773
L2	SAMD00179083
L3	SAMEA112801201
L4	SAMEA3869305
L4	SAMEA7548874
L4	SAMEA1530705
L4	SAMEA1877276
L4	SAMN18146491
L2	SAMN37738640
L2	SAMEA5975253
L4	SAMEA4798816
L2	SAMN38375949
L4	SAMEA5164199
L4	SAMN19728357
L3	SAMEA7527162
La1	SAMEA4706612
L4	SAMEA7554908
L4	SAMN31673203
L4	SAMEA2419112
L2	SAMN30543905
La1	SAMN03300795
L2	SAMD00117867
L4	SAMN40466189
L4	SAMN13937472
L3	SAMN07660085
La1	SAMEA6359820
L4	SAMEA1397311
L4	SAMEA7527231
L1	SAMEA7280354
L4	SAMN31887134
L2	SAMN35981895
L4	SAMEA2682894
La1	SAMN08906448
L2	SAMEA7157579
La1	SAMEA4706708
L3	SAMEA112805044
L1	SAMEA1118567
L4	SAMN39287083
L4	SAMN09425844
L1	SAMEA7562682
L3	SAMN08629227
L2	SAMN05576167
L2	SAMN37124284
L3	SAMN16521938
L2	SAMEA7157718
L2	SAMEA7560364
L1	SAMN40030897
L1	SAMN19113427
L4	SAMEA4441458
L3	SAMN31030442
L4	SAMN08708430
La1	SAMEA4846745
L2	SAMN27008401
L2	SAMN17019899
L4	SAMN16966231
L4	SAMN19657511
L4	SAMEA7549705
L2	SAMEA7157119
L4	SAMEA112802062
L4	SAMEA7561547
L1	SAMN31674201
L2	SAMN20525029
La1	SAMN03300354
L4	SAMEA113556313
L3	SAMEA1118300
L2	SAMEA1119626
L2	SAMEA7526900
L4	SAMEA112799324
L2	SAMN33018149
L4	SAMEA8741157
L2	SAMN30543812
L4	SAMN25078232
L4	SAMEA104357441
L4	SAMN33756160
L2	SAMEA7561433
L4	SAMEA104446883
L2	SAMN12825760
L2	SAMEA7563504
L2	SAMEA112801138
L4	SAMN34294191
La1	SAMEA4846592
L4	SAMN27763807
L4	SAMN30380828
L2	SAMN33860563
L4	SAMEA14460233
La2	SAMEA4039942
L2	SAMEA7542367
L4	SAMN30381000
L2	SAMN40622784
L2	SAMEA5975113
L3	SAMEA7552924
L2	SAMN27519504
L4	SAMN34627008
L4	SAMN06010337
L2	SAMN30543977
L4	SAMN30158319
L4	SAMN03018387
L3	SAMEA7528849
La1	SAMEA3321910
L4	SAMN08629287
L4	SAMEA112804577
L3	SAMEA3451228
L4	SAMN35340158
L2	SAMD00269953
L2	SAMN31031619
L4	SAMN19657205
L2	SAMN02053810
L1	SAMEA114757865
L2	SAMN13169697
L2	SAMN33860533
L4	SAMN05575190
L2	SAMEA7561191
L2	SAMEA7562502
L4	SAMEA112804161
L2	SAMEA7563380
La1	SAMN03300738
L2	SAMN30158078
La1	SAMEA8987136
L4	SAMEA13321127
L4	SAMN21856209
L4;L2	SAMEA11006706
L2	SAMN35339869
L4	SAMEA7280204
L2	SAMEA113538306
L4	SAMN08376387
L2	SAMN36662598
La1	SAMN09812393
L4	SAMN02364091
L2	SAMD00142713
L4	SAMEA10030178
L2	SAMEA7544395
L4	SAMN08376248
L4	SAMEA1569164
La1	SAMEA7819044
L2	SAMEA11934213
L4	SAMEA1485329
La1	SAMN40031598
L2	SAMN41154497
L4	SAMEA7551002
L4	SAMN34999451
L4	SAMEA7545420
L2	SAMEA9070500
L3	SAMEA112803802
La1	SAMEA3321851
L4	SAMEA112803188
La1	SAMEA114303767
L4	SAMN19728379
L1	SAMN02350464
La1	SAMN03300084
La1	SAMN32819175
L4	SAMN33756568
L4	SAMN26038050
L2	SAMN38375895
La1	SAMN03300256
L4	SAMEA110031460
L4	SAMEA4744290
L4	SAMN30544042
L2	SAMEA114396013
L4	SAMEA7526589
L4	SAMEA4441703
L4	SAMEA112189126
L4	SAMN18146278
L4	SAMN13813792
L4	SAMEA1101392
L3	SAMN07659991
L4	SAMEA3558514
L2	SAMN35982068
L4	SAMEA5282447
L6	SAMEA14460548
L4	SAMN12825564
L4	SAMN03649040
L4	SAMEA7554142
L4	SAMEA104394662
L1	SAMEA8989244
L4	SAMN18146381
L4	SAMN40273418
La1	SAMN18823794
L2	SAMN08626037
L1	SAMEA7526798
L4	SAMEA7555780
L4	SAMN12347330
L4	SAMEA104357361
L4	SAMN17204695
L2	SAMN05576818
L1	SAMN31673161
L1	SAMEA2783242
L4	SAMEA14460095
L2	SAMEA2710760
L1	SAMEA1406047
L1	SAMEA13250568
L4	SAMEA7554534
L4	SAMEA2785428
La1	SAMN18823664
L1	SAMEA14459838
La1	SAMEA6359597
L4	SAMEA7553261
L4	SAMEA7563171
La1	SAMEA8955351
L5	SAMEA7553361
L4	SAMEA5561945
L1	SAMEA7525477
L4	SAMEA112806095
L4	SAMN33018144
L4	SAMEA4798849
L1	SAMN31672980
L2	SAMN30158264
L4	SAMN09742435
L4	SAMEA115163079
L2	SAMEA3558735
L4	SAMEA5163926
L2	SAMN19694107
L4	SAMEA1397303
L4	SAMN31695822
L4	SAMN23765176
L2	SAMEA7559931
L1	SAMEA112250001
L4	SAMEA110046385
L4	SAMEA7563794
L2	SAMEA112805991
L4	SAMEA3512713
L4	SAMEA3281387
L4	SAMEA7546995
L3	SAMEA7526305
L4	SAMEA7546329
L4	SAMN31987428
L4	SAMEA4744325
L4	SAMN08708931
L4	SAMN19688514
L4	SAMEA112804074
L2	SAMEA2783430
L4	SAMN21616589
L4	SAMN18118438
L4	SAMN21236246
La1	SAMEA114303741
L2	SAMN13814032
L4	SAMEA5163924
L4	SAMN41389675
L2	SAMN08732147
La1	SAMEA112801224
L2	SAMEA7544189
L2	SAMEA3447651
La1	SAMN03300581
L1	SAMEA7549500
L4	SAMN03648786
La1	SAMEA5875796
L2	SAMEA7552272
L1	SAMN31673320
L4	SAMEA3446530
L4	SAMEA13166491
L2	SAMN07236472
L4	SAMEA112802022
L4	SAMN41146756
L4	SAMEA112804044
L2	SAMEA10030508
L1	SAMEA7549454
L4	SAMN05575046
L4	SAMN10060526
L2	SAMEA7525046
L4	SAMN08912773
L1	SAMN08629457
L4	SAMEA7555240
L2	SAMN08347741
L4	SAMN06052297
La1	SAMEA4846806
L4	SAMN28527840
L4	SAMN31062680
L4	SAMEA7555474
L4	SAMN04633273
La1	SAMN10254884
L2	SAMEA7156846
L2	SAMN31031474
L4	SAMEA104708045
L2	SAMN35981684
L4	SAMEA1016134
L4	SAMN09685323
L4	SAMEA2532501
L2	SAMEA2782838
L4	SAMEA7546627
L4	SAMN13638035
L1	SAMN31031487
L1	SAMEA112800827
L4	SAMEA112804466
L4	SAMN05575565
L4	SAMN05577181
La1	SAMEA4846557
L2	SAMN20512503
L3	SAMN41154686
L4	SAMEA112804403
L4	SAMEA14460139
L2	SAMN40273663
L4	SAMEA113555909
L1	SAMN37848338
L4	SAMEA2534159
L4	SAMEA104447325
L3	SAMEA7525011
La1	SAMEA5189495
L3	SAMN31673056
L2	SAMN06092153
L2	SAMEA7546687
L1	SAMN40030917
La1	SAMN33843479
L4	SAMN13066652
L2	SAMN31030234
L3	SAMEA7526878
L3	SAMN40032132
L4	SAMEA7280470
L2	SAMEA1903069
L2	SAMN05577631
L4	SAMN09715518
L4	SAMEA3715719
L2	SAMEA7562499
L4	SAMN43535138
La1	SAMN03300082
L4	SAMEA12029393
L4	SAMN05575189
L2	SAMN43535397
L4	SAMEA112804416
L4	SAMN02628479
L2	SAMN40655285
L1	SAMEA114757866
L4	SAMEA113556424
L4	SAMEA113537980
L4	SAMEA7544417
L4	SAMN18118112
L2	SAMN15437356
L2	SAMN10593122
La1	SAMEA8955514
L4	SAMN20512370
L1	SAMN03647821
L4	SAMEA2533841
L4	SAMEA7547643
L2	SAMN20512678
La1	SAMN32818831
L2	SAMN21856382
L2	SAMD00029403
L4	SAMEA5164330
L2	SAMN15772634
La1	SAMEA115506523
L4	SAMEA112801756
L4	SAMEA7552871
L1	SAMN31031231
L4	SAMEA1465934
L4	SAMN05577510
L4	SAMEA112800148
L2	SAMN35981717
L2	SAMD00142442
L2	SAMEA1403658
L1	SAMEA1118766
La1	SAMN09725384
L2	SAMEA7562595
L4	SAMEA9977039
L2	SAMN30543409
L2	SAMEA4680489
L2	SAMN06055728
L4	SAMEA112804840
L1	SAMEA1101746
L2	SAMN07956566
L4	SAMEA2533534
L3	SAMN31673609
L1	SAMEA2040743
L2	SAMEA11961672
L2	SAMN07659695
L2	SAMEA4441490
L3	SAMEA1118420
L6	SAMEA14460567
L4	SAMN31695705
L4	SAMEA104447630
L4	SAMEA5163834
L2	SAMN14416720
L4	SAMEA1118662
L4	SAMEA1485414
L4	SAMEA7315237
L4	SAMN08708297
L4	SAMD00603893
L1	SAMEA7527412
L4	SAMN05577282
L1	SAMN31031191
L4	SAMN20693249
L1	SAMN08295258
L4	SAMN07603349
L4	SAMEA5569631
L2	SAMEA1117862
L4	SAMEA2533769
L4	SAMEA104447553
L2	SAMN03246252
L6	SAMEA6872199
L4	SAMEA2535206
L2	SAMEA2534711
L4	SAMEA5225306
L4	SAMN06094077
L4	SAMEA112298993
L2	SAMN03263107
L4	SAMEA10030225
L2	SAMN40030806
L4	SAMEA1903184
L1	SAMEA2782881
L2	SAMEA7525964
L2	SAMD00179130
L3	SAMN08892490
L4	SAMEA7555865
L6	SAMEA6872200
L3	SAMEA3430685
L1	SAMN14417228
L4	SAMEA7545929
L5	SAMEA3318409
L4	SAMEA7550126
L3	SAMEA7563867
L4	SAMEA7548181
L4	SAMN06052283
L4	SAMEA3558230
L4	SAMEA114493540
La1	SAMN09284618
L3	SAMEA1117658
L4	SAMEA2683122
L4	SAMN13568069
L4	SAMEA112806254
L2	SAMEA7564118
L4	SAMEA7556003
L4	SAMEA111366895
L2	SAMEA104144169
La1	SAMEA104555733
L2	SAMEA8741451
L4	SAMEA13119778
L2	SAMEA8742118
L3	SAMN40030433
L4	SAMEA5330397
L3	SAMN04396848
L4	SAMN08709244
L3	SAMN07660378
L4	SAMEA3721554
La1	SAMEA6359799
L1	SAMN40465841
L4	SAMEA113537669
L4	SAMN18146324
L4	SAMEA112799242
L2	SAMN31031658
L4	SAMEA1530830
L2	SAMN34294072
L4	SAMN36834347
L4	SAMN09425858
L4	SAMEA104446875
L4	SAMN03246647
L4	SAMN36796955
L4	SAMEA7563583
L4	SAMEA112803821
L2	SAMN27008400
L4	SAMEA5562273
L4	SAMEA112799203
L2	SAMEA7157016
L3	SAMEA5561605
L2	SAMN15180220
La1	SAMN40946113
L4	SAMN08912751
L4	SAMEA9977106
La1	SAMEA4706620
L4	SAMEA113556395
L3	SAMEA1118070
L2	SAMEA9196923
L1	SAMN07659660
L2	SAMEA12617004
L4	SAMEA1569124
L4	SAMEA1569133
L4	SAMEA115163150
L4	SAMN40547186
L2	SAMN20512533
L2	SAMN05575091
La1	SAMEA5189847
L3	SAMEA1119842
L1	SAMN39286703
L4	SAMEA9976693
L2	SAMEA2152013
L4	SAMEA112806163
L2	SAMN40466223
L4	SAMEA4473375
L1	SAMN31672733
L2	SAMEA2535185
La1	SAMN10254835
L4	SAMN05575133
L4	SAMN36639396
L4	SAMN41146865
L4	SAMEA1118351
L4	SAMEA5569743
L4	SAMEA112806299
La1	SAMN03300644
L4	SAMEA1530638
L4	SAMN21978467
L2	SAMEA5977375
L4	SAMN16448877
L4	SAMN08912787
L4	SAMEA3231175
La1	SAMN26814626
L2	SAMEA2783101
L3	SAMN03648727
L4	SAMEA961585
L5	SAMEA2794362
L2	SAMEA14493197
L4	SAMN08626069
L4	SAMEA104027359
L1	SAMN31673999
L4	SAMN40566452
L4	SAMEA113538420
L2	SAMEA11761394
L4	SAMEA1903084
L4	SAMEA8616381
L2	SAMN13937538
L3	SAMEA7552946
L6	SAMEA3391702
La1	SAMN09284209
L4	SAMN33010936
L2	SAMEA7560377
La1	SAMEA4946903
L4	SAMEA3359352
L6	SAMEA14460496
L2	SAMN19688017
L4	SAMN36974142
L3	SAMN06251271
L4	SAMEA7553525
L4	SAMN34626819
L2	SAMEA10030111
L2	SAMN31220355
L1	SAMN16521488
L6	SAMEA5366610
L4	SAMEA1016178
L4	SAMEA104684948
L2	SAMN34030253
L4	SAMD00143021
L1	SAMN40030982
L2	SAMEA8742486
L4	SAMEA1936883
L2	SAMN06920061
L4	SAMN18118033
La1	SAMEA5189946
L4	SAMN38670620
L3	SAMEA1886059
La1	SAMN06252213
L4	SAMN08732336
L1	SAMN05806743
L4	SAMEA112801539
L2	SAMEA6797975
L4	SAMN40655182
L4	SAMEA2709834
La1	SAMN08906612
L2	SAMN08732536
L4	SAMN07213040
L3	SAMEA7527852
L1	SAMN31674109
L4	SAMN05577412
L4	SAMN12551217
L2	SAMN30989237
L4	SAMEA6153231
La1	SAMN30949416
L2	SAMN21983439
L4	SAMN05918941
L3	SAMN31673396
L1	SAMN34030697
L2	SAMD00142693
L4	SAMEA7561781
L2	SAMN35982021
L4	SAMEA7546519
L4	SAMEA7552081
L1	SAMN19845140
L2	SAMEA1119201
L4	SAMEA112803172
L4	SAMN33756472
L4	SAMEA112803713
La1	SAMN14336442
L2	SAMN43535662
L4	SAMEA5562487
L4	SAMEA112805458
L2	SAMN06578957
L2	SAMN03653201
L4	SAMN30962959
L2	SAMN13813887
La3	SAMN33272083
L3	SAMEA7549208
L2	SAMEA7561140
La1	SAMEA5189423
L4	SAMEA1117942
L4	SAMEA1101335
L2	SAMN33010939
La1	SAMN03300520
L4	SAMN27519793
L4	SAMN19657358
L1	SAMN39287089
L4	SAMEA112806475
L4	SAMEA2534468
L2	SAMEA7555884
L2	SAMN07766335
L4	SAMEA7555979
L4	SAMEA112801805
L4	SAMN08376251
La1	SAMEA6359839
L4	SAMN07956548
L4	SAMEA112804828
L2	SAMEA7542091
L4	SAMN04437235
L1	SAMN26038133
L4	SAMEA2340895
L4	SAMN05576004
L2	SAMN17170436
L4	SAMEA112801260
L2	SAMN31220394
L4	SAMEA6591817
L4	SAMN08708488
L4	SAMN18175538
L4	SAMEA4774508
L5	SAMEA3359880
La1	SAMEA7353860
L4	SAMEA9976447
L4	SAMN22014589
L2	SAMEA7529272
L1	SAMEA7554632
L2	SAMEA7544607
L4	SAMEA3558391
L4	SAMEA3715602
L2	SAMEA1403550
L4	SAMEA5854700
L4	SAMN34626790
La1	SAMN08906705
L4	SAMEA13119828
La1	SAMN32819184
L4	SAMN17254066
L4	SAMN07373507
L2	SAMN06209880
L4	SAMN40030550
L4	SAMN13813731
L2	SAMEA7525951
L4	SAMN19728500
L4	SAMEA112805237
L4	SAMEA112805629
L4	SAMN19688274
La1	SAMN09725491
L4	SAMEA113537484
L4	SAMEA1101274
L2	SAMN41389282
L4	SAMEA112806632
L4	SAMN19688076
L2	SAMN30547684
L2	SAMN07236357
L2	SAMN07766264
L2	SAMN43535253
L2	SAMEA7564219
La1	SAMEA6359616
L4	SAMN06251278
L4	SAMN02584595
L2	SAMN35340026
L2	SAMN20512821
L4	SAMN21236127
L4	SAMEA2163242
La1	SAMN09284407
L2	SAMN33573781
L2	SAMEA5975114
L4	SAMEA3558380
L2	SAMN35981726
L4	SAMEA8994018
L2	SAMEA7561219
L4	SAMN08199347
L4	SAMEA5569744
L2	SAMN14416759
L3	SAMEA2297178
L4	SAMEA113584028
L4	SAMN11086796
La1	SAMEA2400229
L2	SAMN02403477
L2	SAMEA1707435
L2	SAMN33061907
L4	SAMN05575181
L4	SAMEA8994346
L4	SAMEA3715530
L2	SAMN21856482
L2	SAMEA7529040
L4	SAMN40655342
L4	SAMN31135810
La1	SAMN20482600
L4	SAMEA112805771
L2	SAMN21978512
L4	SAMN10654089
L4	SAMN05576214
L4	SAMN00015341
L4	SAMEA11008620
L2	SAMN32318054
L2	SAMN08629226
L2	SAMEA104684991
L4	SAMN24851320
L1	SAMEA112805230
L4	SAMN07603276
L4	SAMN10654113
L1	SAMEA2783557
L4	SAMEA4041337
L4	SAMN31942597
L1	SAMN36619400
L4	SAMEA6591803
L4	SAMN08708277
L4	SAMEA2342366
L4	SAMN18117905
L1	SAMN40031624
L4	SAMN02419627
L3	SAMN19845210
L4	SAMN08215350
L1	SAMN08629310
L2	SAMN15337189
L4	SAMN31673689
L4	SAMN08214780
La1	SAMEA5189861
L2	SAMN06251211
L4	SAMN40655477
L2	SAMN30543484
L4	SAMN18146198
L2	SAMN13207996
L2	SAMN31031675
L2	SAMN15772711
L4	SAMN25611440
L3	SAMEA7555966
L2	SAMEA3558608
L4	SAMN31672571
L2	SAMEA112825225
L2	SAMN40983386
L3	SAMN03647621
L2	SAMEA104408848
L4	SAMEA5938983
La1	SAMEA6359871
L1	SAMN37848758
L2	SAMD00142747
L2	SAMN02352506
La1	SAMN09725427
L4	SAMN19657834
L4	SAMN30959960
L4	SAMEA114236264
L4	SAMN08214824
L2	SAMN06920023
L2	SAMD00142848
L2	SAMN35981628
L2	SAMEA112801770
L4	SAMEA112803597
L4	SAMEA113538352
L4	SAMN43535626
L4	SAMEA7561223
L2	SAMEA10029862
L4	SAMN05577165
L4	SAMN41148850
L4	SAMEA1530669
L2	SAMN04330053
L4	SAMN12565719
L4	SAMEA10030156
L4	SAMEA112750712
L4	SAMEA112750674
L1	SAMEA2783594
L2	SAMN06055731
L4	SAMN13066655
L2	SAMEA113556568
L4	SAMEA7546199
L4	SAMN34999469
L4	SAMN05575305
L4	SAMEA104362478
L2	SAMEA7560049
L4	SAMEA7552545
L4	SAMN20693219
L4	SAMEA7546592
L2	SAMEA8742240
L2	SAMN30157908
L4	SAMN05576250
L2	SAMN05576640
La1	SAMEA3447602
L4	SAMEA1101711
L2	SAMN02381027
L3	SAMN41146679
L4	SAMEA112804206
L4	SAMD00179167
La1	SAMEA6360013
L1	SAMN31043496
L4	SAMN08215229
L2	SAMN30556178
L4	SAMN08383207
L4	SAMEA2534146
L4	SAMEA5282446
L4	SAMN30157856
L4	SAMEA2683000
L4	SAMN02414946
L3	SAMEA7527407
L1	SAMEA14269104
L4	SAMEA1118018
L4	SAMEA8741998
L4	SAMN41812024
L4	SAMEA113538285
L4	SAMN06010230
L3	SAMEA112799668
L4	SAMEA113537832
L4	SAMN41389993
L4	SAMN04053719
La1	SAMN18823737
La1	SAMEA4846531
L5	SAMEA1119687
L3	SAMEA1118730
La1	SAMN14518434
L1	SAMN40031997
L3	SAMEA1119598
L4	SAMEA104447003
L4	SAMEA114236187
L2	SAMD00117929
L4	SAMN02584658
L4	SAMEA104446987
L2	SAMEA112188861
L4	SAMEA7561431
L4	SAMN40273591
L4	SAMEA112181335
La1	SAMN10965888
La1	SAMN09284279
L4	SAMEA5282500
L4	SAMN09756272
L4	SAMN18146291
L3	SAMEA1885897
L4	SAMEA112805354
L3	SAMEA7549123
L4	SAMN16078667
L4	SAMEA5561718
L4	SAMN12913098
L1	SAMN37848288
L4	SAMN05919596
L4	SAMEA7563572
L4	SAMN19658130
L2	SAMN37848218
La1	SAMEA7109707
L1	SAMEA1119729
L4	SAMN30543216
L2	SAMD00178637
L4	SAMEA3242479
La1	SAMN08906578
L4	SAMN18118196
L2	SAMN41390202
L4	SAMEA7553602
L2	SAMN36662675
L2	SAMN15772911
La1	SAMN18206511
L4	SAMN40273038
L2	SAMN01908834
L2	SAMN33010972
L2	SAMEA12850896
L2	SAMEA6456147
La1	SAMN09284373
L4	SAMEA1530866
L2	SAMEA5975587
L4	SAMEA104447264
L4	SAMN20355900
L4	SAMEA113537741
L3	SAMEA13291924
La1	SAMEA7818979
L2	SAMN15053346
L2	SAMEA6451261
L2	SAMEA112181365
L2	SAMN41390217
L3	SAMEA7552087
L1	SAMN31673497
L3	SAMEA2709910
L2	SAMN13568214
L3	SAMEA7525627
L4	SAMN40475135
L3	SAMEA7529039
L4	SAMN38375878
L2	SAMN14417119
L2	SAMN30158000
L1	SAMEA7551946
L4	SAMEA9976671
L1	SAMN02904805
L4	SAMD00263713
L2	SAMN21236322
L2	SAMN30952530
L2	SAMN40445354
L3	SAMEA112804718
L2	SAMN02339338
L2	SAMN21236452
L4	SAMEA9977335
L4	SAMEA104326181
La1	SAMN10966041
L2	SAMEA7157504
L4	SAMEA1406113
L4	SAMN05576375
L4	SAMEA113538218
L2	SAMN30547742
L4	SAMEA113537932
L2	SAMN14416822
L4	SAMN05576083
L3	SAMEA1102316
L4	SAMEA113556432
L1	SAMN39286941
L4	SAMEA3139852
L1	SAMEA11225610
L4	SAMEA112188775
L4	SAMN02380692
L2	SAMN30543432
L4	SAMN19688286
L2	SAMN06092375
L4	SAMN24851334
L4	SAMN27520145
L2	SAMN09625673
L4	SAMN21616201
L4	SAMN08214949
L4	SAMEA1119820
L2	SAMN20512820
L1	SAMN40032204
L4	SAMN21983444
L6	SAMEA112801777
L2	SAMD00603902
L2	SAMEA7527746
L4	SAMEA104718478
L2	SAMEA7560456
L2	SAMN03246342
L2	SAMEA7562539
L4	SAMN06480752
L4	SAMN18146285
L3	SAMEA112803175
L4	SAMN09402677
L2	SAMEA104362097
L4	SAMN13066690
L2	SAMEA5974936
La1	SAMN17277795
L4	SAMN07344643
L4	SAMN19728311
L4	SAMN03647119
L4	SAMEA7546050
La1	SAMEA115526750
L4	SAMEA7561919
L4	SAMEA1403692
L4	SAMN20512798
L2	SAMEA7527110
L4	SAMEA112803332
L2	SAMEA5975236
L3	SAMEA1119841
L4	SAMN10715988
L2	SAMN35981813
La1	SAMEA5189596
La1	SAMEA8955438
L4	SAMEA9977036
L2	SAMN19135965
L4	SAMN05576231
L4	SAMN27519625
L2	SAMN37848489
La1	SAMN09725671
L2	SAMN03246574
L4	SAMEA13119789
L4	SAMN08708273
L1	SAMEA2534734
L2	SAMN20513044
L2	SAMN30158337
L2	SAMN40983469
L2	SAMN26271071
L2	SAMEA2710696
L4	SAMN34626705
La1	SAMEA4706725
La3	SAMN33272094
L4	SAMEA112181379
L4	SAMEA1119706
L2	SAMN20512671
L4	SAMEA113538563
L1	SAMN12878105
L4	SAMEA7547535
L2	SAMEA7528648
L4	SAMEA11225701
L1	SAMEA2710780
L2	SAMEA5662689
L4	SAMN30543224
L3	SAMEA7554618
La1	SAMEA112850820
L4	SAMEA2042182
L3	SAMN41389652
L4	SAMEA5164039
L4	SAMN36796921
L3	SAMN16522098
L4	SAMEA3178841
L1	SAMEA7562290
L4	SAMEA11008647
L4	SAMEA1707704
L3	SAMN03647735
L2	SAMEA7528033
L4	SAMN08215007
La3	SAMN39286849
L4	SAMEA7280456
L2	SAMEA1877201
L4	SAMN03648624
L2	SAMEA8718810
L4	SAMD00142990
L4	SAMEA112800161
L2	SAMEA2534187
L2	SAMEA1101606
L4	SAMEA112249983
L4	SAMEA3305487
L2	SAMN10961331
L4	SAMEA3215191
L2	SAMN04385748
L4	SAMN37279679
La1	SAMEA6359771
L4	SAMEA7552574
L4	SAMN34030272
L4	SAMEA114493616
L3	SAMN03647583
L4	SAMEA9977342
L4	SAMEA2534397
L4	SAMEA5163658
L4	SAMN05916279
L4	SAMN34627032
L2	SAMN04385772
L3	SAMEA13321054
L2	SAMN14416935
L1	SAMN06055929
L4	SAMN05915280
L1	SAMEA7525040
L2	SAMN20927501
L3	SAMN03647278
L1	SAMN28538095
L4	SAMN36796924
L4	SAMEA10691788
L4	SAMEA4744241
L4	SAMEA3444554
L4	SAMD00142946
L4	SAMEA113538098
L2	SAMEA8718802
L4	SAMEA7526434
L3	SAMEA7555185
L4	SAMEA5163744
L4	SAMN30158236
L2	SAMN35981989
L4	SAMEA1018905
L1	SAMN40566460
L2	SAMEA11761363
L4	SAMEA112802049
L4	SAMEA3449989
L2	SAMN21984313
L4	SAMEA7549303
L4	SAMN18647911
L2	SAMN15437350
L2	SAMEA7617461
L4	SAMEA104362241
L4	SAMEA2297084
L2	SAMN21236386
L2	SAMN12551506
L4	SAMN19657292
L4	SAMN14481345
La3	SAMN07658872
L4	SAMN08215015
La1	SAMN08906670
L4	SAMEA1485244
L4	SAMN31062684
L4	SAMN40566246
L4	SAMEA112801231
L4	SAMEA114396020
La1	SAMN22169404
L3	SAMEA7549513
L2	SAMN38375942
L4	SAMN13169480
L4	SAMEA3558311
L3	SAMN08629215
L1	SAMN37848135
L4	SAMEA1530879
La1	SAMEA6359887
L2	SAMEA7157725
L2	SAMN19688244
L2	SAMEA1707325
L2	SAMN06092078
L4	SAMN08708514
L2	SAMEA5975212
L4	SAMN02586037
L4	SAMEA5569924
L2	SAMN08626382
L3	SAMN05806755
La1	SAMN06856017
L4	SAMEA104164792
La1	SAMN36338255
L2	SAMN14402138
L2	SAMEA7157521
L2	SAMN31030593
L4	SAMEA11008668
L4	SAMEA3234155
L4	SAMN34293922
L2	SAMN20513128
L2	SAMN08629488
L4	SAMN11493581
L4	SAMEA1707183
L4	SAMN41148558
L4	SAMN06010423
L2	SAMN09399475
L4	SAMEA6797838
La1	SAMN10966146
L2	SAMEA7564038
L2	SAMN41390082
L2	SAMN35981634
L3	SAMEA7528422
L2	SAMN34030685
L1	SAMN16521729
L2	SAMEA9196840
L2	SAMN37848301
L4	SAMEA9976276
L4	SAMEA112188972
L4	SAMEA10030510
L1	SAMEA114757873
L4	SAMEA104718446
L2	SAMN31674007
L4	SAMN05916325
L1	SAMN08436196
L2	SAMEA7560390
L4	SAMN03648939
L1	SAMN36619515
L4	SAMN05576903
L2	SAMN06920092
L4	SAMEA7562350
L1	SAMN31031359
L4	SAMN41389611
L4	SAMN08913351
L2	SAMN40466012
L2	SAMN06055919
L4	SAMEA112800372
L4	SAMEA6502057
L4	SAMEA10691753
L4	SAMN13169425
L4	SAMN40273168
L4	SAMEA112250114
L3	SAMN16522103
L4	SAMEA114236293
L2	SAMEA112181369
L2	SAMN02599064
La1	SAMN09725677
La1	SAMN06855938
L4	SAMEA7563577
L4	SAMEA3231744
L4	SAMEA1876252
L2	SAMEA112804395
L2	SAMEA7560541
L4	SAMEA104447696
L2	SAMN20693225
L4	SAMEA112805036
L2	SAMEA9977284
L1	SAMEA112800405
L2	SAMEA968159
L2	SAMEA11006643
L2	SAMN08912926
L2	SAMN13169718
L4	SAMEA104447393
L4	SAMEA7545510
L6	SAMEA14460479
L3	SAMN03647959
L4	SAMEA4680486
L4	SAMEA7544455
L1	SAMEA7554302
L2	SAMN08732362
L6	SAMEA6872392
L2	SAMN06091958
L4	SAMEA4798764
L5	SAMEA7547915
L4	SAMEA7546287
L2	SAMEA7528035
L1	SAMN37848806
La1	SAMN30950284
L4	SAMEA4798664
L2	SAMN38375921
L4	SAMEA6456271
L4	SAMEA112803208
L3	SAMN04396843
L2	SAMEA5975088
L3	SAMEA7549642
L2	SAMEA7560013
L2	SAMEA5975196
L2	SAMN01908849
L4	SAMN18648658
L4	SAMN16550961
La1	SAMEA8987175
La1	SAMN03300127
L4	SAMEA3374829
L3	SAMEA1406154
L4	SAMEA2534004
L4	SAMN03647920
L2	SAMN19135930
L4	SAMEA1101398
L4	SAMN18648006
L4	SAMN09756276
La1	SAMN14336431
L4	SAMN18118265
L4	SAMN03647163
L2	SAMEA7526783
La1	SAMN08906610
L3	SAMN40032303
L1	SAMN31563965
L4	SAMEA8742202
L2	SAMN21616678
L4	SAMEA3252918
La1	SAMN09284104
L4	SAMEA13321002
L2	SAMEA1119078
L4	SAMN13568131
L2	SAMD00604023
L4	SAMEA7546367
L4	SAMN05577267
L2	SAMN31031668
L2	SAMN38031631
La1	SAMEA3321835
L2	SAMN03246559
L4	SAMEA5561689
L4	SAMN18118355
L1	SAMN08629416
L1	SAMEA2783116
L4	SAMEA112804623
La1	SAMN26814633
L4	SAMN28936898
L4	SAMN07373396
L4	SAMEA5569933
L4	SAMN02403448
L1	SAMN06091720
L4	SAMEA2267035
L4	SAMEA2683066
L4	SAMEA7562015
L4	SAMN12551455
L2	SAMN35339944
L3	SAMEA7553262
L4	SAMEA7561428
L2	SAMEA7528538
L1	SAMEA112801843
L2	SAMN17167417
L2	SAMEA7563393
L2	SAMEA6797961
L4	SAMEA3420858
L4	SAMEA114493658
L4	SAMEA8719069
L4	SAMEA5854641
L3	SAMN02599048
L1	SAMN07978267
L2	SAMEA112188717
L4	SAMEA112805783
La1	SAMN03300399
L1	SAMN07331216
L1	SAMN31030377
L2	SAMEA1101893
L4	SAMEA8994092
L2	SAMN31019555
L4	SAMN23235173
L4	SAMEA7551093
L4	SAMEA113537662
L4	SAMN13169477
L2	SAMN05576090
L2	SAMN02414950
L4	SAMEA7280693
L4	SAMN32042284
L1	SAMN08436102
L4	SAMN41389469
L2	SAMEA1403574
L4	SAMEA14269205
L2	SAMN02628504
L4	SAMN08912859
L2	SAMN10448604
La1	SAMN15949688
L4	SAMEA7549928
L4	SAMEA8616112
La1	SAMN32819113
L2	SAMN30157739
L2	SAMN15772672
La1	SAMEA8987083
L4	SAMN30380823
L1	SAMN02414955
L4	SAMEA3292094
L4	SAMN34626760
L2	SAMN06920063
L2	SAMN08626145
L4	SAMN31695687
L2	SAMEA104172668
L4	SAMEA112799494
L2	SAMN40466075
L3	SAMEA112805657
L4	SAMN19657869
L4	SAMN41389925
L4	SAMEA112250146
L2	SAMN02403489
L1	SAMEA1117825
L2	SAMEA7564258
L1	SAMN40031659
L4	SAMEA2535219
L3	SAMEA1119554
La1	SAMEA8939107
L1	SAMEA1708248
L4	SAMEA112805471
L4	SAMEA1118716
L4	SAMEA1903126
L4	SAMEA1707814
L4	SAMEA3231706
L4	SAMN26037920
La1	SAMEA5189762
L2	SAMD00142678
L4	SAMN39090663
La1	SAMN32819130
L4	SAMEA104447175
L1	SAMEA104394399
L4	SAMN27763150
L4	SAMEA1485419
L2	SAMN15772795
L4	SAMN21616932
L4	SAMN16966221
L3	SAMEA5228907
L4	SAMN41812074
L4	SAMEA7555641
La1	SAMEA6360005
L1	SAMN31030481
L4	SAMEA104447276
L3	SAMN08892536
L4	SAMN02443853
L3	SAMEA112801440
L4	SAMN08214912
L4	SAMN43535331
L1	SAMEA7562755
L4	SAMEA7563123
L3	SAMEA5562387
L4	SAMN40971897
L4	SAMN05916256
L4	SAMN40465799
La1	SAMN18823627
L2	SAMN06279773
L4	SAMN20524996
L4	SAMEA104362453
L4	SAMN06010129
L3	SAMEA7547904
L2	SAMEA6451339
L2	SAMN08376320
L2	SAMN33573775
L4	SAMN05918932
L2	SAMEA7541445
L4	SAMEA8994164
L3	SAMEA3432785
L4	SAMEA7542332
L2	SAMN05276389
L4	SAMEA1406092
L4	SAMEA111556190
La1	SAMN14447212
L4	SAMEA8616376
L3	SAMEA112803220
L4	SAMEA7541453
La1	SAMEA7109743
L4	SAMEA2783195
L2	SAMN03653275
L1	SAMEA112799645
L3	SAMEA112806832
La1	SAMEA5189723
L1	SAMD00029410
L4	SAMN20693448
L1	SAMEA7526199
L2	SAMN05575429
L4	SAMEA4753679
L3	SAMN40032301
L4	SAMEA5282485
L4	SAMEA7554994
L4	SAMEA112799228
L2	SAMD00142706
L4	SAMN14401558
La1	SAMEA4846673
L2	SAMN15772525
L2	SAMN02360586
L2	SAMN20981876
La1	SAMN06252225
L2	SAMN31673583
L4	SAMEA8718474
L4	SAMEA4680548
L4	SAMEA7555581
L4	SAMEA7564194
L4	SAMN07344695
L4	SAMN05575324
L4	SAMEA112799982
L1	SAMEA7527028
L4	SAMEA11008667
La1	SAMN06856038
L3	SAMEA7554169
L2	SAMEA5562412
L4	SAMEA112806124
L4	SAMEA8994367
La1	SAMN18823829
L2	SAMEA2534283
L3	SAMEA2177718
L4	SAMEA112800276
L4	SAMEA4772813
L4	SAMEA104357406
L4	SAMEA7554975
L2	SAMN31673143
L4	SAMEA7545291
L4	SAMEA2534716
L2	SAMN30543474
L4	SAMN08732281
La1	SAMN23522867
L4	SAMN16966120
L2	SAMEA11761466
L1	SAMEA14493415
L1	SAMN31673495
L4	SAMEA3231683
La1	SAMN10965973
L1	SAMN31673270
L3	SAMEA1119261
La1	SAMN06856000
L4	SAMEA7561754
L4	SAMEA111556207
L2	SAMN20513097
L1	SAMN16521688
L2	SAMEA2783235
L2	SAMEA7528176
L1	SAMEA5228924
L3	SAMEA1117845
L2	SAMN07659109
L2	SAMN13568024
L3	SAMN40031474
L4	SAMEA7551266
L2	SAMEA112804171
L2	SAMN39286826
L4	SAMEA5542145
L2	SAMN31018827
L2	SAMEA2343262
L4	SAMEA112804649
L4	SAMEA13321279
L3	SAMEA7553380
L4	SAMN40032187
L4	SAMN41146618
L4	SAMEA2144918
L3	SAMEA1118818
L4	SAMN30185224
L1	SAMN43535503
La1	SAMN09725621
L2	SAMN15348105
L1	SAMN08436132
L4	SAMEA104718618
L1	SAMN07344714
L3	SAMEA7556028
L4	SAMEA11206947
L4	SAMN13169729
L4	SAMN08732303
L3	SAMEA2661032
L2	SAMN07236249
L2	SAMN32318049
L2	SAMEA6990839
L2	SAMN27520100
L4	SAMEA7548235
L2	SAMN21856455
L2	SAMN21886251
L4	SAMN07659387
L2	SAMEA7157552
L1	SAMEA5542160
L4	SAMEA112805818
L2	SAMN30543366
L4	SAMEA104172469
L2	SAMN31581221
L4	SAMEA7547568
L2	SAMN03647233
L4	SAMEA112799276
L3	SAMEA7315200
L2	SAMD00117779
L4	SAMN01925658
L4	SAMEA2533732
L1	SAMN08629036
L4	SAMN34999481
L1	SAMEA14214072
L3	SAMN05276412
L1	SAMN41389750
L2	SAMEA112799920
L3	SAMEA104718875
L3	SAMEA2040572
L1	SAMN06579065
L4	SAMEA9070058
L2	SAMN40273042
L4	SAMN30543568
L3	SAMEA7891420
L4	SAMEA115163731
L4	SAMN31695845
L4	SAMN33818020
L1	SAMN43534952
L4	SAMEA8741980
L4	SAMN22014553
L2	SAMN30543175
L4	SAMEA104394630
L3	SAMEA1119074
L4	SAMN05576402
L2	SAMEA5569615
L3	SAMEA7555101
L2	SAMN30986568
L4	SAMEA7563735
L4	SAMN18118447
L4	SAMN05577043
L4	SAMN02380700
L1	SAMN08629492
L4	SAMN05577525
L4	SAMEA112799211
La1	SAMN32819092
L2	SAMN12565779
La3	SAMEA3444052
L4	SAMN40032137
L1	SAMN21616881
L4	SAMN28538023
La1	SAMN09725726
L4	SAMN31031516
L4	SAMN36796997
L4	SAMN31695818
L2	SAMN03246424
L4	SAMEA113537583
L4	SAMEA3401660
L6	SAMEA112806609
L2	SAMN34030592
L2	SAMEA8741632
L2	SAMN06210003
L4	SAMEA2342437
La1	SAMN03300573
L4	SAMEA5076114
L2	SAMN34293990
L3	SAMN03647328
L4	SAMN06579018
L4	SAMEA5561753
L1	SAMN40031765
L4	SAMEA13188682
L2	SAMEA7156520
L4	SAMN08215135
L4	SAMEA1707142
L4	SAMN08612904
L4	SAMN37547217
L3	SAMEA7549067
L4	SAMEA5317390
L3	SAMN40032203
L4	SAMN40475241
L2	SAMEA104600369
L4	SAMEA2535055
L2	SAMN35981671
L4	SAMEA112800622
La1	SAMN39732232
L4	SAMEA7554224
L4	SAMEA3501100
L4	SAMN06010168
L4	SAMEA7841473
L4	SAMEA104718545
L4	SAMEA112804414
L3	SAMEA1019244
L4	SAMEA8616153
L3	SAMEA7528724
L4	SAMN40273335
L4	SAMEA104357429
L1	SAMN19113061
L4	SAMEA2419063
L1	SAMN31030434
La1	SAMEA114303733
L6	SAMEA14460428
L3	SAMEA1118653
L2	SAMN15773071
L4	SAMEA7546882
L2	SAMN10593046
L4	SAMEA5163941
L2	SAMN30547695
L4	SAMN13169748
L4	SAMN18118031
L3	SAMEA112800083
L4	SAMN32746373
L4	SAMEA2533723
L4	SAMEA14269201
L4	SAMEA1045815
L4	SAMN12551370
L4	SAMN34626771
L4	SAMEA1118434
L3	SAMEA1119793
L2	SAMN15773048
L2	SAMN04276761
L2	SAMEA7564290
L4	SAMEA3725910
La1	SAMN03300741
L2	SAMEA7156369
L1	SAMN31031611
L3	SAMEA5606689
L4	SAMEA3284771
L3	SAMEA7551010
L4	SAMEA6990885
L4	SAMEA104718709
L4	SAMN13937503
La1	SAMN08906701
L2	SAMEA5975420
L4	SAMEA104027317
L4	SAMN11456854
L4	SAMEA3374756
La1	SAMN07339989
L2	SAMN07956571
L4	SAMN01057615
L4	SAMN14402162
L4	SAMEA3318401
L2	SAMN31673700
La1	SAMEA5189734
L3	SAMEA112804267
La1	SAMEA7549494
L4	SAMN12565724
L4	SAMN06008110
L4	SAMN32042306
L4	SAMEA9070494
La1	SAMN06252110
L4	SAMN26037955
L4	SAMEA7561603
L4	SAMEA112806346
L2	SAMEA104600550
L4	SAMEA9976724
L4	SAMN06055481
L4	SAMEA112799055
L4	SAMEA104362094
L3	SAMN27256538
L1	SAMEA1530935
L2	SAMEA7560441
L2	SAMEA7527057
L4	SAMEA14269216
L4	SAMN14481125
L4	SAMEA13321155
L4	SAMEA5164200
L4	SAMEA1119694
L1	SAMN06092680
L4	SAMN05577318
L4	SAMEA113537239
L4	SAMN25995110
L3	SAMEA3443183
L4	SAMEA7546696
L2	SAMD00179095
L2	SAMN30158065
L2	SAMEA7528939
L3	SAMN40031518
L4	SAMEA4441503
La1	SAMEA2400145
L4	SAMN12565656
L2	SAMN08626105
L4	SAMEA7841466
L4	SAMN07373363
L4	SAMN11493559
L4	SAMEA112806282
L2	SAMN43534971
La1	SAMEA5189827
L2	SAMN15337168
L2	SAMEA7563440
La1	SAMEA4846690
La1	SAMEA112954365
L3	SAMEA7551609
L4	SAMEA112799435
L4	SAMEA2534635
L2	SAMN13264544
L4	SAMN13567910
L4	SAMEA4441681
La1	SAMN09725786
L4	SAMN05916351
L4	SAMEA4441433
L2	SAMEA7560332
L4	SAMEA2342304
L4	SAMN36184029
L2	SAMN07998932
L3	SAMEA1904670
L2	SAMD00603508
L4	SAMN02380649
L3	SAMN26271072
La1	SAMN09725412
L2	SAMN03246308
L1	SAMN31673594
L4	SAMEA2534312
L2	SAMEA7541793
L4	SAMEA8718346
L2	SAMN40983262
L2	SAMEA3305005
L4	SAMEA14460044
L4	SAMEA8994208
L4	SAMEA1929754
La1	SAMEA7553183
L4	SAMEA2534752
L1	SAMN43535173
L2	SAMEA1403662
L2	SAMEA7551294
L1	SAMN31023379
L3	SAMN40031809
L4	SAMEA14269020
L4	SAMN37738607
L2	SAMEA8741672
L2	SAMEA7555972
L4	SAMEA2534923
L4	SAMN18648501
L4	SAMN06759534
L4	SAMEA112804891
L2	SAMEA3257235
L2	SAMN19135911
L4	SAMEA10029818
L2	SAMN20512930
L4	SAMEA3501055
L4	SAMEA114236207
L4	SAMEA7556002
L4	SAMD00603594
L2	SAMEA2783573
L2	SAMN26037999
L2	SAMN37124248
L2	SAMN02350410
L2	SAMEA114482875
L4	SAMN40655389
L4	SAMEA5569905
L4	SAMN39090676
L3	SAMN09090428
L2	SAMN37848802
L4	SAMN41153863
L4	SAMEA5164177
La1	SAMEA4809144
L2	SAMN43535537
L1	SAMEA2710878
L4	SAMEA3258486
L2	SAMEA7555756
L2	SAMD00142776
L2	SAMN30157699
La1	SAMN03300129
L4	SAMEA7546001
L4	SAMEA3445015
L2	SAMD00603709
L4	SAMEA7546030
L4	SAMN40566240
L2	SAMN30543581
L4	SAMEA112804277
La1	SAMN06252157
L2	SAMN25210833
L1	SAMEA7548409
L1	SAMEA7560595
L2	SAMEA7525826
L4	SAMEA7563818
L4	SAMN14481468
L4	SAMEA1397470
L1	SAMN08913322
L4	SAMN04633322
L4	SAMEA7544276
L4	SAMN19657754
La1	SAMEA4706568
L4	SAMN27764448
L2	SAMN12565880
L3	SAMEA7525803
L2	SAMEA5974873
L1	SAMN21616441
L4	SAMN21856274
L4	SAMEA1965399
L2	SAMN05576757
L3	SAMN03647378
L2	SAMEA112188721
L4	SAMN38670593
L1	SAMN07766379
L1	SAMN31030283
L1	SAMEA6456023
L4	SAMN09756240
L2	SAMN00103231
L4	SAMEA9196853
La1	SAMN06252162
L2	SAMN13937521
L1	SAMEA1530926
L4	SAMEA7550978
L4	SAMEA4744321
L4	SAMEA8994041
La1	SAMEA7552449
L4	SAMN11053638
L4	SAMEA110046472
La1	SAMEA6359990
L4	SAMEA6455875
L4	SAMEA112805097
L4	SAMN05915279
L3	SAMEA1101518
L4	SAMEA114493583
L2	SAMN34293870
L4	SAMN05576485
L4	SAMN13383002
La1	SAMN26661967
L2	SAMN05001039
L2	SAMN30158324
L2	SAMN30543835
L4	SAMEA104398447
L4	SAMN13568417
L4	SAMEA113537951
L4	SAMN36796923
L2	SAMN04385641
L3	SAMEA7561889
L4	SAMN11086783
L2	SAMN19688532
L4	SAMEA7545800
L4	SAMN27519619
L2	SAMEA112825187
L2	SAMEA104394708
L2	SAMN10587734
L2	SAMEA112299023
L4	SAMN02567729
L4	SAMEA1465952
L2	SAMN34293893
L2	SAMN40465815
L4	SAMN40655311
L4	SAMEA7547644
L4	SAMN05575481
L4	SAMEA9976719
L2	SAMEA897906
L4	SAMEA3374938
L3	SAMEA7550006
L2	SAMEA7564129
L1	SAMEA112800324
L4	SAMEA4744324
L2	SAMN01908765
L4	SAMEA112805534
L2	SAMN10448584
La1	SAMEA5875872
L4	SAMN08708558
L4	SAMN08435995
L1	SAMEA1708279
La1	SAMN09284499
L2	SAMN36639322
L4	SAMEA8893143
L2	SAMEA10030540
L1	SAMN40030681
L3	SAMN40465913
L3	SAMEA11006588
L2	SAMEA2782862
L2	SAMD00117883
L4	SAMEA112801741
L4	SAMN41148698
L4	SAMEA3281384
L4	SAMEA104357365
La1	SAMEA8955337
L4	SAMEA5562460
L4	SAMN12825558
L2	SAMEA8741452
L1	SAMEA14269158
La1	SAMN09812447
L2	SAMN06056031
L4	SAMEA7561300
L2	SAMN12825759
La1	SAMEA112850828
L1	SAMEA7527260
L4	SAMEA1556822
L4	SAMEA7544708
L2	SAMN21236257
L4	SAMN18648578
L4	SAMEA14269063
L2	SAMN10462522
L1	SAMN07766312
L3	SAMN08892462
L3	SAMEA112800257
La1	SAMN03300465
La1	SAMN09725513
L4	SAMN31695884
L4	SAMEA5562208
L2	SAMD00142525
L4	SAMEA13321012
L2	SAMN30556174
L2	SAMN21856442
L2	SAMD00603849
L2	SAMN25250827
L2	SAMD00263653
L4	SAMEA1403877
L2	SAMEA7564355
L4	SAMN41389345
L4	SAMEA3242454
L4	SAMEA9070586
L4	SAMEA4798685
L3	SAMN19845179
L4	SAMN07766131
L2	SAMEA1015960
L4	SAMN35220629
L2	SAMEA104600314
L2	SAMEA1403567
L2	SAMN30543697
L4	SAMN08732337
L4	SAMN21236304
L4	SAMEA5164110
La1	SAMEA8939122
L4	SAMEA1569355
L2	SAMEA7529190
L2	SAMEA3271672
L4	SAMEA11207024
L4	SAMN31030347
L4	SAMN21881838
L1	SAMEA114757845
L4	SAMN41812095
L4	SAMN30380892
L2	SAMEA112803470
L3	SAMEA1118430
L3	SAMEA1118506
L4	SAMEA112799546
L4	SAMN18118357
L4	SAMD00143006
L2	SAMN20512880
L1	SAMN11619179
L4	SAMN07373417
L2	SAMN40031153
L2	SAMN15772667
L4	SAMN18117946
L4	SAMEA7551972
L4	SAMEA7525211
L4	SAMEA7554186
L1	SAMN06092234
L4	SAMEA104718932
L2	SAMN19688468
L2	SAMN27519876
L4	SAMEA112298951
L4	SAMN16966048
L2	SAMEA7156326
L4	SAMN27028632
L4	SAMN13568130
L4	SAMN31673259
L3	SAMN26038027
L4	SAMEA104684969
L4	SAMEA6497913
L1	SAMEA7280613
L2	SAMN31674158
L2	SAMN19657899
L2	SAMEA7561723
L4	SAMN40947010
La1	SAMEA5189614
L3	SAMEA7550440
La1	SAMEA6359803
L4	SAMN02443876
L4	SAMN03648637
L2	SAMEA1406097
L4	SAMN30957943
L4	SAMN18118226
L2	SAMEA7560348
L2	SAMEA2535183
La1	SAMEA7552184
L4	SAMN05919651
L2	SAMD00142877
L4	SAMN31695928
L3	SAMN31673676
L2	SAMEA1016171
L2	SAMEA1707175
L4	SAMEA112189508
L4	SAMEA3445003
L4	SAMN05918758
L2	SAMN15772573
L2	SAMEA8741755
L4	SAMN01173972
L2	SAMEA6655926
L4	SAMEA2533658
L4	SAMN08629395
La1	SAMN21156925
L2	SAMEA3558615
L4	SAMEA7562103
L4	SAMN05577124
L2	SAMEA11761408
L4	SAMEA8719091
L4	SAMEA1101431
L4	SAMEA7552676
La1	SAMEA4809066
L4	SAMN31695696
L4	SAMN08215268
L1	SAMN40032111
La1	SAMEA4946857
L4	SAMN05919634
L3	SAMN16522036
L2	SAMEA7546758
L2	SAMN30158347
L4	SAMEA1485372
L4	SAMEA3231638
L4	SAMEA7562168
L2	SAMN30543262
L1	SAMEA11225689
L4	SAMEA112750756
L4	SAMN08795285
L1	SAMN36619355
La1	SAMN17004183
L2	SAMEA7129270
L4	SAMEA7548559
L4	SAMN27520061
L4	SAMN08732240
L3	SAMEA8742243
L2	SAMEA7560653
La3	SAMN40926546
L4	SAMN27519783
L4	SAMN18146430
L4	SAMN36796991
La1	SAMN40566599
L2	SAMN08708512
L4	SAMN33010750
L4	SAMEA7547163
L4	SAMEA8994178
L4	SAMN05577143
L2	SAMEA7560849
L4	SAMEA7544645
La1	SAMEA104093385
L2	SAMEA112804440
L1	SAMEA112804112
L2	SAMN19694161
L4	SAMN02585934
L4	SAMN09756148
L4	SAMN09715547
L2	SAMN33860583
L3	SAMEA7552554
L2	SAMEA1885938
L2	SAMN02739540
L2	SAMEA112189050
L2	SAMN12825856
L4	SAMN31564018
L2	SAMN30544041
L3	SAMN40030475
L4	SAMD00029457
L4	SAMEA5562310
L2	SAMEA1403913
L4	SAMEA112803371
L4	SAMN40273202
La1	SAMN32818845
L2	SAMEA7524795
L2	SAMEA5561657
L2	SAMN02403628
L4	SAMN13264562
L3	SAMEA5561909
L3	SAMEA104390484
L2	SAMN02403617
La1	SAMN32819309
L4	SAMEA4798891
L2	SAMEA7526275
L2	SAMEA2535045
L4	SAMN30963235
L4	SAMEA1118094
La1	SAMN36338269
L4	SAMN09380063
L3	SAMEA1904706
L1	SAMEA7528712
L4	SAMN09651582
L2	SAMEA3392514
L4	SAMEA9544172
L3	SAMEA104390494
L4	SAMN08376099
L1	SAMEA1688688
L4	SAMEA8994233
L4	SAMEA1877074
L1	SAMN31031291
L4	SAMN30964767
L2	SAMN21897548
L4	SAMN30185257
L4	SAMEA3231609
L2	SAMN20512580
L2	SAMN05577669
L4	SAMN08708476
L4	SAMEA2267055
L4	SAMEA112805174
L4	SAMEA112804603
L4	SAMEA112805529
L3	SAMEA7525274
L2	SAMEA10029879
L3	SAMEA1118715
L4	SAMN13568372
L3	SAMEA7527179
L3	SAMEA1485238
L4	SAMN35220618
L2	SAMEA112806174
L4	SAMEA1019049
L1	SAMN35544020
L4	SAMEA1119293
L3	SAMEA4772835
L2	SAMEA7564182
La1	SAMEA115526779
L2	SAMEA112804394
L1	SAMN02904760
L2	SAMN19688316
L4	SAMEA1929740
L4	SAMN22014502
L1	SAMN40030817
L4	SAMN16448936
L3	SAMN26038031
L4	SAMEA110031465
L3	SAMN40031357
La1	SAMN18823815
L4	SAMEA3230401
L3	SAMN26037917
L3	SAMN33325446
L4	SAMN18146385
L4	SAMN21856085
L4	SAMEA112805997
L4	SAMN02934281
L4	SAMEA104447334
L4	SAMEA5569922
L4	SAMN30959943
L2	SAMN07766404
L4	SAMEA1119886
L2	SAMN05172666
L2	SAMN00114871
L4	SAMN13169777
L4	SAMEA7550540
L4	SAMEA3179892
L4	SAMEA7545860
L4	SAMEA7546184
L2	SAMD00603931
L4	SAMN07658746
L4	SAMN05577098
L4	SAMEA1397524
L1	SAMEA104718598
L2	SAMN30543178
L1	SAMN07766362
La1	SAMN33843543
L4	SAMN18117925
L3	SAMN40030710
La1	SAMEA3321864
L4	SAMEA6875109
L2	SAMEA112804819
L4	SAMEA1530894
L4	SAMN19688154
L1	SAMEA7552191
L2	SAMN40655371
L2	SAMN15337173
La1	SAMEA115506522
L3	SAMEA1886004
La1	SAMEA5189564
L2	SAMD00117854
La1	SAMEA7109728
L4	SAMEA114493625
L2	SAMEA10029909
L4	SAMEA7544447
L1	SAMN31031127
L3	SAMEA7525360
L3	SAMEA112799401
L2	SAMEA112805554
L4	SAMN27762530
L2	SAMN03246423
L4	SAMEA2154035
L4	SAMEA14493263
L4	SAMEA3443186
L4	SAMN22014380
L4	SAMN08708224
L2	SAMN06055683
L4	SAMEA7129247
L1	SAMEA112188776
L4	SAMEA114663516
L3	SAMEA3443190
L1	SAMN06092658
L4	SAMEA112801498
L6	SAMN02231125
La1	SAMN09284299
L2	SAMN06091780
L4	SAMN04385678
L1	SAMN07766077
L2	SAMEA7560333
L2	SAMN23765163
L7	SAMEA3721551
L2	SAMD00178987
L2	SAMN27762757
La1	SAMN03300734
L4	SAMEA3715390
L2	SAMEA5974920
L1	SAMN37848209
L2	SAMEA7156653
L4	SAMN13568735
L4	SAMN30158161
L4	SAMN00015181
L2	SAMN31581313
L3	SAMEA1117728
L2	SAMN09951159
L4	SAMEA7561490
L1	SAMN40030975
L4	SAMEA7423498
L2	SAMEA7546192
L6	SAMEA2627031
L4	SAMN21856095
L4	SAMN30544022
L3	SAMN18498612
L2	SAMEA3233432
L4	SAMEA7280161
L2	SAMEA1465971
L4	SAMN30950407
L2	SAMN04330047
L4	SAMEA104027304
L2	SAMEA3233429
L2	SAMEA7526521
L4	SAMEA7702150
L4	SAMN02403494
L3	SAMN40031538
L4	SAMN36796993
L4	SAMN12565729
L4	SAMEA104394514
L1	SAMD00089644
L4	SAMN30380944
L4	SAMEA104447528
L2	SAMN14417085
L4	SAMEA113537762
L4	SAMEA115163732
L4	SAMN09090602
L4	SAMEA113537791
L4	SAMEA9976778
L4	SAMN18146387
L4	SAMN40273457
L4	SAMEA112806769
L4	SAMN18118287
L4	SAMEA112806996
L4	SAMEA9977562
L4	SAMEA2683045
L2	SAMN03246414
L4	SAMEA7562522
L2	SAMN13264526
L4	SAMN31030071
L2	SAMEA112801881
L2	SAMEA95442418
L4	SAMN41146568
L4	SAMN13568154
L2	SAMEA8741737
L2	SAMN20525273
L4	SAMN02934431
L2	SAMEA7563713
L4	SAMN17204713
L3	SAMEA2783465
L2	SAMN30543275
L2	SAMEA7528274
L2	SAMN08612889
L4	SAMEA1530723
La1	SAMEA4706590
L4	SAMN41389921
La1	SAMN06252340
L2	SAMEA3444489
L2	SAMEA5975273
L2	SAMEA1102562
L4	SAMN04216082
L4	SAMEA104027400
L3	SAMN03648220
L4	SAMEA7542064
L4	SAMEA5975048
L4	SAMEA14460321
L2	SAMN43535275
L3	SAMN09708359
L1	SAMN41154531
L2	SAMN37848419
L1	SAMEA2661053
L5	SAMEA2534074
La1	SAMEA4706622
L2	SAMEA8718980
L4	SAMEA112801000
L3	SAMN40465921
L4	SAMN13568736
L4	SAMN03648855
L2	SAMEA112801370
L3	SAMEA7527698
L2	SAMN20525234
L4	SAMEA1118768
L2	SAMEA2062061
L4	SAMEA7554217
L4	SAMEA8742614
L2	SAMN15772681
L2	SAMN05575397
L4	SAMEA110053871
L2	SAMEA1523366
L4	SAMEA3231766
L4	SAMEA8741689
L4	SAMEA1119557
L4	SAMN07766321
L1	SAMEA113556355
L2	SAMN31563955
L1	SAMEA2660981
L1	SAMN16521702
La1	SAMEA8955506
L2	SAMN27028608
L4	SAMEA110013252
L2	SAMN04633330
L4	SAMEA1569345
L1	SAMEA7551584
L4	SAMEA7549991
L4	SAMEA112803327
L3	SAMN03647873
L2	SAMN34030602
L4	SAMN06209874
L4	SAMEA112805331
L2	SAMN20693248
L2	SAMN06092326
L4	SAMEA1708325
L2	SAMN04385636
L2	SAMEA7156822
L3	SAMEA2297030
La1	SAMN26814648
L4	SAMEA2153548
L4	SAMEA14493379
L5	SAMEA6872203
L4	SAMN09425791
L4	SAMN08708807
L4	SAMEA7550002
L2	SAMD00029509
L3	SAMN26038147
L1	SAMEA1707906
L2	SAMEA1688594
L2	SAMN31031324
L4	SAMEA5542127
L4	SAMEA14493359
L2	SAMN35339840
L2	SAMN02584620
L3	SAMEA1707686
L4	SAMEA7545964
L4	SAMEA2535054
L4	SAMEA112804783
L2	SAMN30157928
L2	SAMEA6591807
L2	SAMEA7157019
L3	SAMEA1117626
L2	SAMN12551388
L4	SAMN19730086
L4	SAMEA112801214
L4	SAMN13066654
L4	SAMN19657574
L4	SAMN13813785
L2	SAMEA5975290
L2	SAMEA9070677
L4	SAMN35621883
L2	SAMEA5164053
L4	SAMN31030031
L4	SAMD00142963
L1	SAMN08436077
L4	SAMEA112269214
L4	SAMEA1708273
L2	SAMN08732446
L1	SAMN40032333
L1	SAMN40566500
L4	SAMEA7550484
L1	SAMN40031472
L3	SAMN25995082
L4	SAMEA5562087
L4	SAMN14481228
L2	SAMN20512768
L6	SAMEA112250103
L2	SAMN13680452
L4	SAMN09914700
L1	SAMEA7526710
L1	SAMEA4774473
L2	SAMEA7527352
L4	SAMEA112804366
L2	SAMEA114236067
L4	SAMN08732144
L1	SAMEA1117989
L4	SAMN04276825
La1	SAMN09284554
L4	SAMN08375371
La1	SAMN10254867
L4	SAMN41389323
L2	SAMN06920085
L2	SAMEA8718616
L4	SAMN13066585
L3	SAMEA7280296
L2	SAMEA7561182
L4	SAMN19687881
L4	SAMEA112805179
L2	SAMN08626121
L2	SAMN06092281
L1	SAMN39286985
L4	SAMN20847275
L4	SAMEA1117793
L4	SAMN41389302
L2	SAMN25078155
L4	SAMEA104446910
L4	SAMN40475116
L2	SAMEA5975436
L3	SAMN16521804
L4	SAMEA1406006
L3	SAMEA7548604
L4	SAMN18648438
L4	SAMEA112250066
L4	SAMEA3558422
L4	SAMEA1885946
L1	SAMN31564011
L1	SAMEA11934160
L4	SAMN16966144
L4	SAMN05576469
L3	SAMEA1119010
L2	SAMEA1886006
L1	SAMEA7527829
L4	SAMN19657575
L2	SAMN37848555
L4	SAMN37279678
L4	SAMEA11008643
La1	SAMEA6359555
L4	SAMN40547154
L4	SAMN40547131
L1	SAMEA104718454
L4	SAMEA112801632
L2	SAMN30543857
L4	SAMEA112804826
La1	SAMN03300645
L4	SAMD00142941
L4	SAMEA9976857
L4	SAMEA6591808
La1	SAMEA104093470
L2	SAMEA2534076
L2	SAMEA7562252
L1	SAMEA2710894
La1	SAMEA7552322
L2	SAMEA114236130
L2	SAMN05576158
L1	SAMN40031908
L2	SAMN30158260
L2	SAMN39286548
L4	SAMN17204643
L4	SAMEA7548325
L2	SAMEA8741562
L3	SAMEA7548310
L4	SAMN09651601
L6	SAMEA14460573
L4	SAMEA8994054
L2	SAMEA5561873
L2	SAMN35981643
L2	SAMEA7527521
L4	SAMN13813781
L1	SAMEA2783447
L4	SAMEA5164464
L2	SAMEA112799926
L4	SAMEA113556266
L4	SAMN18146693
L4	SAMN41390045
L6	SAMEA6872214
L4	SAMEA9977556
L1	SAMN40032223
L4	SAMN09867639
L4	SAMEA14460162
L4	SAMEA6797871
L2	SAMEA114236131
L4	SAMN03648694
L4	SAMEA112750685
La1	SAMN08906526
L4	SAMEA112800398
L2	SAMEA7156368
L2	SAMN08214986
L4	SAMN40475185
L2	SAMEA2709877
L4	SAMEA112825210
La1	SAMN18823709
L4	SAMEA7561305
L4	SAMN04276782
L2	SAMEA113538162
L4	SAMEA104447336
L4	SAMN31695816
La1	SAMN36338251
L4	SAMN40707281
L4	SAMEA5228896
L4	SAMEA7562999
L4	SAMN43535642
La1	SAMEA104555693
L4	SAMN09425857
L2	SAMEA2534006
L2	SAMEA7157387
L2	SAMN07603281
L4	SAMEA1688570
La1	SAMN06252119
L4	SAMN31423420
L2	SAMEA7525239
L4	SAMEA2783356
L4	SAMEA104394595
L4	SAMN05575919
L4	SAMEA112806602
L4	SAMN34626808
L4	SAMN36834911
L2	SAMN07766283
L2	SAMEA3392405
L1	SAMN07765873
L1	SAMEA897849
L2	SAMN14417232
L2	SAMEA2534391
L2	SAMEA11761505
L4	SAMEA4441708
L2	SAMEA7546276
L1	SAMN39286946
L4;L2	SAMN08708786
L1	SAMN31030654
L2	SAMN17019956
L4	SAMN31062746
La1	SAMN41148481
L6	SAMN41148865
La1	SAMEA8955488
L2	SAMEA7525661
L4	SAMN05577289
L4	SAMEA9977004
L4	SAMN16448896
La1	SAMN36338260
L4	SAMN09715545
L4	SAMEA112799369
L4	SAMN40655299
L4	SAMD00603634
La1	SAMN33849798
L3	SAMN03647828
L3	SAMN39286631
L3	SAMN36619484
L1	SAMEA5607306
L1	SAMEA3448393
L1	SAMN08629380
L4	SAMN13937565
L4	SAMEA4501343
L1	SAMEA5228880
L4	SAMEA115163028
L4	SAMEA104394717
L3	SAMEA13291996
L2	SAMN30294510
L4	SAMEA8718263
L1	SAMN10663236
L4	SAMEA113537513
L4	SAMEA7547144
L4	SAMN07373449
L1	SAMEA2782869
L2	SAMEA1406019
L4	SAMN05916436
L4	SAMN35621876
L4	SAMEA113537444
L4	SAMN05577133
L2	SAMEA6474110
L4	SAMEA7545534
L4	SAMEA113538116
L3	SAMN16521870
La1	SAMN06252369
L2	SAMN07766129
L4	SAMEA5975041
L4	SAMEA4041373
L4	SAMEA2534514
L1	SAMN06092415
L4	SAMN30185250
L4	SAMN16966055
L3	SAMEA7528715
La1	SAMN08906679
La1	SAMN32818978
L2	SAMEA113556084
L4	SAMN05575452
L4	SAMEA7423447
L3	SAMEA7548169
L4	SAMN30380908
La3	SAMN39286667
L4	SAMEA113556213
L4	SAMN05918621
La1	SAMEA5190029
L2	SAMN35981965
L2	SAMN08436041
L4	SAMEA7545585
L4	SAMN02380665
La1	SAMN18823882
La1	SAMN06847542
L4	SAMN18146380
L2	SAMN27028596
L2	SAMN17301414
L2	SAMN30543121
L2	SAMN40983465
L4	SAMN28537981
L4	SAMEA112800698
L4	SAMEA7545587
L4	SAMN31031210
L2	SAMN38375941
L2	SAMD00603604
La1	SAMEA5189408
L4	SAMEA1103121
L4	SAMEA9977074
L4	SAMN12347352
L2	SAMD00603952
L4	SAMEA6456154
L4	SAMN30543358
L4	SAMEA5164340
L2	SAMN19657259
L2	SAMN27519860
L4	SAMEA104684909
L4	SAMN21855932
L4	SAMN33756185
L4	SAMN05575812
L4	SAMN20525209
La1	SAMN18823592
L2	SAMEA1403631
L2	SAMEA3512784
L4	SAMEA9976236
L5	SAMEA4798645
La3	SAMEA7550279
L4	SAMEA2340898
L1	SAMEA7549148
L4	SAMEA112801352
L4	SAMEA1708336
L4	SAMN41146492
L4	SAMN41389499
L3	SAMEA3139840
L3	SAMEA1118737
L1	SAMN31887193
L2	SAMN43535657
L4	SAMEA9977231
L3	SAMEA7548046
L4	SAMEA9976602
L4	SAMEA2266994
L1	SAMEA5561705
L2	SAMN21236389
L3	SAMN39286619
L1	SAMN37848376
L2	SAMEA1707564
L4	SAMN30961450
L4	SAMN18648072
L4	SAMN09685334
L4	SAMEA5163681
L4	SAMN34626999
L2	SAMN40031556
L4	SAMEA3220392
L4	SAMN05575583
L3	SAMN27762235
L4	SAMN21593419
L4	SAMEA7550885
L4	SAMEA7545329
L2	SAMEA7561173
L4	SAMEA6797933
L2	SAMN41390136
L4	SAMEA3671521
L4	SAMN30826988
L4	SAMN12126197
L3	SAMEA13321260
L3	SAMEA7548084
L2	SAMN29944023
L1	SAMN41148588
L2	SAMN34294096
L2	SAMEA7157763
L3	SAMEA7528605
L4	SAMEA3231690
L1	SAMN06579058
L2	SAMN20512740
L2	SAMN33010792
L2	SAMEA7545422
La1	SAMEA6359963
L4	SAMN40475064
L4	SAMN40655467
L1	SAMEA7548359
L4	SAMEA4041376
L5	SAMEA1119386
L4	SAMN19113049
L2	SAMEA7280632
L4	SAMN05916352
L2	SAMD00117780
L2	SAMEA7527042
L2	SAMEA7560404
La1	SAMEA112954392
L4	SAMEA112805959
L3	SAMN07659485
L4	SAMEA2682952
L2	SAMN40465845
L2	SAMEA2783467
L4	SAMEA112804049
L4	SAMN17254069
L1	SAMN31673351
L4	SAMN19657198
L4	SAMN02419552
L2	SAMEA3377915
L3	SAMEA112799011
L1	SAMN08629001
L2	SAMEA8741485
L4	SAMEA3451192
L3	SAMN31030491
L1	SAMN31030201
L4	SAMEA112801899
L2	SAMN05577615
L4	SAMEA1117909
L2	SAMEA3447626
L2	SAMN08913362
L2	SAMN31672888
L4	SAMEA9976310
L4	SAMN07660454
L4	SAMN20512615
L4	SAMN30963914
L2	SAMN13169772
L2	SAMD00603829
L4	SAMN31135789
L4	SAMN19694118
L1	SAMN30953642
L2	SAMD00142480
L4	SAMEA111556046
L2	SAMN08795112
L2	SAMN37848273
L4	SAMEA112803684
L4	SAMEA13119745
L1	SAMEA7526728
L2	SAMEA838046
L4	SAMEA112800879
L4	SAMN41148561
L2	SAMN20981880
L1	SAMN13705044
L2	SAMN08629193
L3	SAMN03647731
L4	SAMN18118214
L4	SAMEA7549149
La3	SAMN40926563
L4	SAMN18118150
L2	SAMN05576814
L4	SAMN05916418
L2	SAMN14416781
L4	SAMEA112805582
L4	SAMEA9976749
L2	SAMN37848813
L2	SAMEA104394454
L4	SAMN18118479
L2	SAMEA4695169
L2	SAMN01908748
L4	SAMEA112803510
L4	SAMEA112799515
L4	SAMEA5562478
L3	SAMEA2297079
L4	SAMEA6153164
L2	SAMEA7280327
L2	SAMEA9977053
L4	SAMN30380861
L1	SAMN03647265
L4	SAMN07659492
L1	SAMEA2783125
L4	SAMEA11006574
L4	SAMN18146633
L4	SAMEA13321216
L2	SAMN12565749
L4	SAMEA113537979
L4	SAMEA113537887
L4	SAMEA104447643
L4	SAMEA111556160
L2	SAMN41389281
L4	SAMEA104394685
L3	SAMN41154875
L2	SAMN19688458
L4	SAMN02671122
L4	SAMEA7561318
L3	SAMN16522100
La1	SAMN10966100
L1	SAMN19113279
L2	SAMN13051681
L4	SAMN40566541
L4	SAMEA2682724
L2	SAMN19135912
L2	SAMEA7156422
L2	SAMN05576113
L2	SAMEA7561362
La1	SAMEA8955437
L1	SAMEA112799326
La1	SAMEA104093381
L4	SAMN40475240
L4	SAMN18118143
L2	SAMEA3244828
L4	SAMEA112806183
L4	SAMN04522042
L2	SAMN14916025
L4	SAMN08708308
L2	SAMEA10030116
L2	SAMN17019839
L1	SAMN09651597
L1	SAMN06092536
L2	SAMN27028624
La1	SAMEA2400075
L2	SAMN34293852
L2	SAMEA7560062
L4	SAMEA2682884
L4	SAMN17204731
L2	SAMEA2710852
L4	SAMEA112806191
L4	SAMN40273157
L2	SAMN15347464
L2	SAMN37848251
L4	SAMEA7564380
La1	SAMN03300220
L2	SAMN34293904
L4	SAMEA1485447
L2	SAMEA8718470
L4	SAMEA10030264
L4	SAMEA112799082
L4	SAMN04522109
L2	SAMN37848574
L3	SAMEA104326189
L4	SAMN11053760
L4	SAMEA112801801
L4	SAMN11053682
L3	SAMEA7552134
L3	SAMEA7529277
L2	SAMEA7542205
L6	SAMEA6872215
L2	SAMEA7157010
L2	SAMN19694222
La1	SAMN41146659
L4	SAMN40273546
La1	SAMN06252344
L2	SAMN13937492
L4	SAMEA104326162
L4	SAMN17204681
L2	SAMN41146743
L4	SAMEA3450052
L4	SAMEA2534148
L2	SAMN43535460
L4	SAMEA115163112
L2	SAMN09756311
L2	SAMN09651705
L4	SAMEA112805187
L1	SAMN19113471
L4	SAMN23038976
L2	SAMEA3232153
L4	SAMN13937425
L4	SAMEA113537491
L3	SAMEA7547818
L4	SAMN26722378
La1	SAMEA5189838
L4	SAMEA7280358
L2	SAMEA2783119
L1	SAMN31018325
L3	SAMEA1688539
L4	SAMEA113556312
L2	SAMEA7561447
L1	SAMN02599021
L4	SAMEA104718550
L2	SAMN07999131
L4;L2	SAMN30547680
L2	SAMEA10029996
L4	SAMN41154982
L3	SAMN31672938
L4	SAMN37885390
L4	SAMN31695973
L4	SAMN04522112
L2	SAMN15437482
L4	SAMEA3257554
L4	SAMEA7545677
La1	SAMEA104555704
L2	SAMN33573773
L2	SAMN06092691
L3	SAMEA7525574
L2	SAMN30543824
L4	SAMN35220630
L4	SAMEA112269213
L3	SAMEA1117622
L4	SAMN21885189
L4	SAMEA4041326
L4	SAMN18146392
L4	SAMN12565623
L4	SAMN30380954
L4	SAMN40947050
L4	SAMEA112624877
L4	SAMN20693247
L1	SAMN08375362
L4	SAMN07660002
L4	SAMN18146406
L4	SAMEA4744390
L4	SAMEA5569775
L3	SAMEA2079044
L2	SAMN27028576
L4	SAMEA4798676
L2	SAMN21616913
L4	SAMEA11206938
L4	SAMEA112298780
L2	SAMEA7555754
L2	SAMN03246557
L2	SAMN33860595
L4	SAMN18647956
L4	SAMEA113556251
L4	SAMN40466109
L4	SAMN19657832
L4	SAMEA112805117
L4	SAMN34030669
L4	SAMEA7554877
La1	SAMEA4846611
L3	SAMN39286886
La1	SAMN32819162
L4	SAMEA7561446
L2	SAMN10462539
L4	SAMN27519680
L2	SAMEA112805987
L4	SAMN18648521
L4	SAMD00603613
L2	SAMN20693504
L4	SAMEA3715595
L4	SAMN13568281
L2	SAMN08732180
L2	SAMN17019716
L4	SAMEA7423389
L2	SAMEA7542170
L4	SAMEA1403940
L4	SAMEA104447197
L2	SAMEA2710688
L4	SAMN11086802
L4	SAMEA110051950
L4	SAMN05575154
L4	SAMEA110037138
L2	SAMN08708551
L2	SAMEA7544298
L2	SAMEA6655882
L4	SAMEA5543955
L4	SAMEA4798667
L4	SAMEA7551289
L2	SAMN14416899
L4	SAMD00029502
L1	SAMN43535214
L4	SAMEA7546285
L2	SAMN35981735
L4	SAMN09932607
L4	SAMN19728362
L4	SAMEA8742403
L2	SAMEA7157372
L4	SAMEA7548920
L3	SAMN30987249
L4	SAMEA2682850
L3	SAMN40032335
L4	SAMEA7550017
L4	SAMEA113537974
L4	SAMN39953912
L4	SAMN04053736
La1	SAMN10965909
L2	SAMEA2783518
L4	SAMN40475101
La1	SAMEA1570947
L4	SAMEA4441524
L4	SAMN30158285
L3	SAMEA7891421
L4	SAMEA6153141
L4	SAMEA7546020
L4	SAMEA4744459
L4	SAMEA112805321
L4	SAMEA4744373
L4	SAMEA4753674
L4	SAMEA4501304
L4	SAMN08912855
L2	SAMN08626136
L1	SAMN40032220
L2	SAMEA1102627
L2	SAMD00603676
L2	SAMN19688656
La1	SAMN03300120
L4	SAMEA111556093
L2	SAMEA10030513
L3	SAMEA112803762
L2	SAMEA2534120
L1	SAMN16521679
L2	SAMN12551453
L2	SAMN43535410
L4	SAMEA7547060
L4	SAMEA113538408
L2	SAMEA3359999
L4	SAMEA7280458
L2	SAMEA1876266
L2	SAMN06092603
L4	SAMN36797003
L4	SAMEA112803271
L2	SAMN37563192
L2	SAMN37848078
L2	SAMD00117887
L4	SAMEA112806086
L2	SAMN20512977
L4	SAMN13638026
L4	SAMN33243737
L4	SAMN06210010
L2	SAMN40466218
L2	SAMN07956532
L2	SAMEA14459856
L4	SAMEA112805855
L2	SAMN37848637
L4	SAMN12787862
L1	SAMN37848026
L2	SAMN08708821
L4	SAMN41148516
L4	SAMN11053688
L3	SAMN06579059
L3	SAMEA7554216
L4	SAMN07766181
L4	SAMEA7555611
L3	SAMEA1118534
L2	SAMEA3715828
L3	SAMEA7550436
La1	SAMEA5189262
La1	SAMN41146593
L6	SAMEA3318462
L2	SAMN40031132
L4	SAMN28538035
L2	SAMN41389551
L2	SAMEA2783567
L4	SAMN07373591
L4	SAMN28537938
La1	SAMN03300512
L3	SAMN26037931
L3	SAMN40030943
L2	SAMN07659116
L2	SAMN10601611
L2	SAMN35981844
L1	SAMN30157889
L4	SAMEA8718395
L2	SAMEA112181507
L4	SAMN30950928
L2	SAMEA2533521
La1	SAMN33756514
L2	SAMEA7544080
L4	SAMN28488196
L2	SAMN39286563
L2	SAMN28551748
L3	SAMEA7527576
L2	SAMN05575255
L4	SAMEA5569668
L4	SAMEA112298788
L2	SAMEA7527357
L4	SAMN18146235
L4	SAMN18642250
L4	SAMEA2661050
L3	SAMN31030140
L4	SAMEA7562352
L2	SAMN41154458
L2	SAMEA3444040
L4	SAMEA8718394
L2	SAMEA2534722
L4	SAMN41154779
La1	SAMN18326049
L1	SAMEA1119618
L3	SAMEA112799346
L4	SAMN08626252
L2	SAMN35339985
L2	SAMEA8719139
L4	SAMN05577459
L4	SAMEA7551435
L2	SAMEA7545173
L4	SAMEA7541479
L4	SAMEA5562024
L2	SAMEA5562497
L4	SAMEA9976871
L4	SAMEA7555588
La1	SAMN08906582
L4	SAMN27519565
L4	SAMEA112806405
L4	SAMEA104447470
L2	SAMEA5562020
L2	SAMN30158173
La2	SAMD00098241
L2	SAMN05575353
L2	SAMEA5975092
L2	SAMN37848378
L4	SAMD00263666
La1	SAMN09284099
L2	SAMN27519838
L4	SAMN21616308
L1	SAMN14401551
L4	SAMEA113538292
La3	SAMN40926555
L4	SAMEA1101366
L4	SAMEA7554647
L2	SAMEA7552140
L2	SAMN35340173
L2	SAMN17170433
L4	SAMN02934427
L4	SAMEA1708420
L2	SAMEA7157463
L4	SAMN18118074
L4	SAMN05575778
L4	SAMN39090678
L4	SAMN18648407
L4	SAMN31030334
L4	SAMEA112801168
L6	SAMEA5366604
L4	SAMEA112804882
L4	SAMEA113538240
L2	SAMN16833664
L3	SAMEA112800302
L4	SAMEA104362465
L4	SAMEA112804736
L2	SAMN41389486
L4	SAMEA4744269
L2	SAMEA4441610
L4	SAMEA7552966
L1	SAMEA7723216
L4	SAMEA111556231
L3	SAMN16521944
L3	SAMN05575700
L4	SAMEA7552407
La1	SAMEA112954394
L4	SAMEA112181329
L4	SAMEA1485470
L4	SAMEA112803903
L1	SAMEA113556167
L2	SAMEA5562517
L4	SAMEA112799849
L2	SAMEA7156909
L2	SAMN30543319
L4	SAMN07660405
L4	SAMN15772926
L4	SAMN08795347
L2	SAMEA4680499
L3	SAMEA6990873
L4	SAMEA112799846
La1	SAMN09725411
L4	SAMN17204760
L2	SAMN41154465
L4	SAMEA114236311
L2	SAMEA7527795
L4	SAMEA11206936
L4	SAMEA13119738
L1	SAMN08629281
L1	SAMN41154822
L3	SAMEA104718611
L3	SAMN31030591
L4	SAMEA3671602
L4	SAMN05575459
L4	SAMEA4744400
L3	SAMEA7528643
L3	SAMEA7525638
L4	SAMN19728405
L2	SAMEA2782841
L4	SAMEA1530623
L1	SAMEA112806260
L2	SAMEA5975508
L4	SAMN19728297
L2	SAMEA3242427
L2	SAMEA12616963
L4	SAMN19658111
L2	SAMN25258445
L4	SAMN08215321
L4	SAMN13813791
L4	SAMN05575348
L4	SAMN16078730
L6	SAMEA14460596
La1	SAMN03300527
L2	SAMN13568173
L4	SAMEA7544672
L4	SAMN20513089
L2	SAMN09399481
L4	SAMN36639355
L2	SAMN21856894
L2	SAMN21856120
L4	SAMEA4473396
L4	SAMEA7553336
L2	SAMN12825635
La1	SAMN32819000
L4	SAMEA104357545
L4	SAMEA112805841
L4	SAMEA111556053
L2	SAMN40273440
L2	SAMEA104144164
L4	SAMN16966131
L2	SAMN35981708
L4	SAMEA113538066
L2	SAMN41390261
L4	SAMN40273682
L4	SAMN20693373
La2	SAMEA111518978
L4	SAMN13568482
L3	SAMEA1708473
L4	SAMEA1119434
L4	SAMN33756348
L4	SAMEA5569548
L4	SAMEA3558189
L4	SAMN04407897
L2	SAMD00142664
La1	SAMEA6359624
L4	SAMN34627019
L4	SAMEA113555980
L2	SAMEA7541526
L4	SAMEA110175935
L4	SAMN30544003
L1	SAMN40030472
L4	SAMEA104357372
L1	SAMEA7527143
L1	SAMN10185870
L4	SAMN30950934
L2	SAMEA7157622
L3	SAMEA5562457
L2	SAMEA2709745
L4	SAMEA3231604
L4	SAMN30158184
L4	SAMN02934319
L3	SAMN21616346
L1	SAMN40030909
L1	SAMEA112800644
L4	SAMEA104027309
L3	SAMEA3420862
L1	SAMN43535639
L1	SAMEA11225711
La1	SAMN24892039
L2	SAMN31672829
La1	SAMEA7818986
L2	SAMN30157870
L4	SAMEA5240946
La3	SAMEA2079251
L4	SAMEA8742143
L1	SAMN07236251
L4	SAMEA104447156
La1	SAMN09284266
L2	SAMEA114236153
L2	SAMN14417145
L2	SAMN33756584
L4	SAMEA7555092
L1	SAMEA2533446
L4	SAMN33061960
L4	SAMEA7551579
L2	SAMN43535281
L4	SAMN13567925
L2	SAMN12825944
L4	SAMEA3558383
L1	SAMN16521540
L2	SAMN15772933
L3	SAMN41148453
L4	SAMEA3374933
L4	SAMN08708875
L4	SAMEA3231392
L4	SAMEA2534698
L4	SAMEA112799904
L4	SAMEA7544422
La1	SAMEA6359834
L4	SAMN07344644
L2	SAMN03287576
L4	SAMN13568592
L4	SAMEA23781418
L2	SAMEA7617469
L4	SAMN26982650
L4	SAMEA2419080
L3	SAMN02599089
L4	SAMEA112805478
L2	SAMEA7156726
L2	SAMN08732197
L3	SAMEA5626250
L4	SAMN14402139
L6	SAMEA6872185
L1	SAMN40031870
L3	SAMEA7526632
L4	SAMN08626325
L2	SAMEA7156898
L4	SAMEA112803734
L2	SAMD00263627
L2	SAMEA6153157
L4	SAMEA7549012
L4	SAMN30158266
L3	SAMEA112799908
L2	SAMN43535472
L4	SAMN13568464
L4	SAMN09380062
L2	SAMEA7560445
L2	SAMD00178591
La1	SAMN08906681
L2	SAMN09914726
L4	SAMEA112183844
L4	SAMN08913076
L2	SAMEA5282538
L4	SAMN11250593
L4	SAMEA7561494
L4	SAMEA7723185
L2	SAMN12551454
L4	SAMN05577135
L1	SAMN19845192
L4	SAMEA4441456
L4	SAMEA5076067
L2	SAMEA7527198
L2	SAMN06092145
L2	SAMN07766171
L4	SAMN03647815
L4	SAMN41812047
L4	SAMN08214880
L2	SAMN31673122
L3	SAMEA1877089
L2	SAMEA7544010
L4	SAMEA7129332
L2	SAMN40983237
L2	SAMN37848593
L4	SAMN08215241
La1	SAMN09284584
L2	SAMD00142439
L2	SAMN15053372
L2	SAMN35622542
L1	SAMEA1397448
L2	SAMN20525047
L4	SAMEA9977017
L4	SAMN31135773
L4	SAMEA9976522
L1	SAMN43535674
L4	SAMN13813759
L4	SAMEA104447212
L4	SAMEA114625897
L2	SAMEA104718867
La1	SAMEA8987208
L4	SAMEA2661027
L2	SAMN31063388
L2	SAMN02053776
L3	SAMEA104718520
L2	SAMN06092689
L4	SAMN17709445
L1	SAMEA7549969
L4	SAMN12913101
L4	SAMEA8718358
La1	SAMN26814646
L4	SAMEA5076139
L2	SAMN15772563
L4	SAMEA7547501
L4	SAMN05575081
La1	SAMEA115526730
L4	SAMEA112806906
L2	SAMEA2783344
L1	SAMN16521435
L3	SAMEA3447601
L4	SAMEA7545669
L4	SAMEA104357430
L4	SAMN30547747
L2	SAMEA6153115
L3	SAMEA3374806
L2	SAMN30158174
L1	SAMEA8989184
L4	SAMEA112804675
L4	SAMEA112803778
L4	SAMEA7554809
L2	SAMEA7553196
L4	SAMEA112800178
L4	SAMN05918549
L4	SAMEA2683007
La1	SAMN06252105
L3	SAMN40030822
L1	SAMEA7561795
La1	SAMEA104555735
L3	SAMEA7547726
L2	SAMEA7529090
L4	SAMEA113556113
L4	SAMEA104447310
L4	SAMN18117943
L2	SAMEA3359393
L4	SAMEA7548764
L2	SAMEA11761497
L2	SAMN05575121
La1	SAMN09725592
L4	SAMN30157693
L3	SAMEA7551635
L4	SAMEA104447353
L4	SAMN10839098
L1	SAMN40030597
L4	SAMEA1707167
L4	SAMEA7528234
L4	SAMN05916321
L4	SAMEA7541510
L4	SAMEA1101373
L1	SAMEA7548585
L4	SAMEA3402921
La1	SAMEA4846714
L4	SAMN28527307
L4	SAMEA7555321
La1	SAMEA5189299
L4	SAMEA6456239
L4	SAMN37848426
L2	SAMEA1877144
L4	SAMEA3393053
L2	SAMEA7157094
L4	SAMN05919591
L1	SAMEA7524964
L4	SAMEA112806644
L4	SAMN07344594
L4	SAMEA23751418
L4	SAMN14481240
L4	SAMN31674313
L2	SAMEA6451343
La1	SAMEA5875836
L4	SAMEA1119412
L2	SAMN40031960
L2	SAMEA7156809
L4	SAMEA112750797
L1	SAMN08436130
L1	SAMN41146668
La1	SAMEA5189215
L4	SAMEA3414414
L2	SAMEA7563412
L2	SAMD00117772
L3	SAMEA1119226
L1	SAMEA7554018
L2	SAMN31672636
L4	SAMN19728464
L4	SAMEA2534770
L2	SAMN27519600
L2	SAMEA1403871
L2	SAMN37738583
L4	SAMEA5975040
L4	SAMN40465987
L2	SAMEA5561688
L4	SAMEA112806006
L2	SAMEA2297202
L4	SAMEA7554921
L4	SAMEA9977194
L2	SAMN20841267
L4	SAMEA7547614
L2	SAMN03246440
L4	SAMEA2534603
L2	SAMEA7156743
L4	SAMEA7545364
L4	SAMN40273387
L4	SAMEA13119696
L3	SAMEA112804460
L4	SAMN04385700
L3	SAMN40031408
L4	SAMN19694130
L2	SAMN19688686
L2	SAMN34257497
L2	SAMEA104600405
L1	SAMN08629468
L1	SAMN40031108
L2	SAMEA7554470
L4	SAMEA104394644
L3	SAMEA112805654
L1	SAMEA1118957
L1	SAMN43535151
L1	SAMN06055946
L4	SAMN11073497
L4	SAMEA112806623
L2	SAMEA6655942
L2	SAMEA7554900
La1	SAMN14447202
L1	SAMEA7547854
L4	SAMEA3231585
La1	SAMEA7818985
La1	SAMN09725428
L4	SAMEA7528854
L2	SAMN19657427
L4	SAMN18146345
L2	SAMEA6617272
L3	SAMN40030451
L4	SAMEA7547195
La1	SAMN08906644
L2	SAMEA95482918
L1	SAMEA2782835
L4	SAMN30157925
L4	SAMEA7554531
L4	SAMEA3721541
L4	SAMN40466185
L2	SAMN31806896
L4	SAMN19694041
L2	SAMEA7542370
L2	SAMEA113538258
L2	SAMEA7156391
L1	SAMN43535681
L4	SAMN07660202
L2	SAMEA3558673
L4	SAMN19658112
L2	SAMEA11934242
L4	SAMEA5317394
L4	SAMN07213049
L2	SAMN08913363
L4	SAMEA113537351
L4	SAMEA7552862
L3	SAMEA1904093
L2	SAMN41191418
L4	SAMEA7553094
L4	SAMN40030471
L4	SAMN19657987
L4	SAMEA11961636
L4	SAMEA897766
L4	SAMN40273188
L2	SAMN07603357
L3	SAMN28106852
L3	SAMEA112799153
L1	SAMEA7525185
L2	SAMEA1403580
L4	SAMEA3414215
La1	SAMN09284615
L4	SAMEA14493370
L4	SAMN05575748
L4	SAMEA2532486
L2	SAMN05576648
L4	SAMEA4441515
L4	SAMN02381003
L1	SAMEA3949881
L3	SAMEA1708300
L4	SAMEA7545296
L4	SAMN31135763
L4	SAMN41148637
L2	SAMEA7157133
L2	SAMN03246288
L2	SAMEA5975082
L1	SAMN30950574
L2	SAMN40031919
L4	SAMN40655179
La1	SAMN03300435
L3	SAMEA7527879
L2	SAMN05576742
L3	SAMEA7547986
L3	SAMN03648542
L2	SAMN12551348
L3	SAMEA7562968
La1	SAMEA5875857
La1	SAMN26814540
L2	SAMN19688738
L4	SAMN40031899
L4	SAMEA8718506
L1	SAMN30950416
L4	SAMN40273761
La1	SAMN32819210
L2	SAMN06055477
L4	SAMEA1964187
La1	SAMN32818986
L2	SAMEA7280612
L4	SAMEA5562231
L4	SAMN17254013
L4	SAMN18648535
L4	SAMEA4798697
L4	SAMN18146716
L4	SAMN18648221
La1	SAMEA5875793
L4	SAMEA112799158
La1	SAMN03300168
L4	SAMEA7550889
L2	SAMEA112188702
L4	SAMN06092524
L3	SAMEA7526772
L4	SAMEA112181519
La1	SAMEA8987078
L4	SAMEA2535181
L4	SAMEA5164368
La1	SAMN09284297
L1	SAMN38031626
L4	SAMN40273447
L4	SAMN10654088
L1	SAMN31031609
L4	SAMEA14269173
L4	SAMN04099725
L4	SAMEA14269085
La1	SAMEA5875887
L4	SAMN40475102
L2	SAMEA104600295
L4	SAMEA6797852
L2	SAMN21438148
L3	SAMEA1102261
L2	SAMEA2533385
L4	SAMEA7554766
L2	SAMN21236213
L4	SAMN05577237
L4	SAMN34626702
L3	SAMN31673194
L4	SAMN01925653
L2	SAMD00117817
L4	SAMEA104447266
L4	SAMN22014482
L3	SAMN40031499
L2	SAMN40983427
L2	SAMEA112803401
L4	SAMEA14493305
L2	SAMEA7563694
L4	SAMN01908749
L2	SAMEA112181517
L4	SAMN18118301
L2	SAMN19688561
L2	SAMN30543407
L1	SAMN06091938
L3	SAMN39287051
L2	SAMEA12850771
L4	SAMN20693510
L4	SAMEA2709750
L3	SAMEA112804363
La1	SAMEA4946872
L4	SAMEA787715
L4	SAMEA9977518
L6	SAMEA2533929
L4	SAMEA3558883
L4	SAMN20512391
L6	SAMEA14460619
L1	SAMN31673925
L2	SAMN06055764
L4	SAMEA5163770
L4	SAMN28538148
L4	SAMN04521991
L4	SAMN03648751
L4	SAMN17918216
L4	SAMN13108512
L2	SAMN31673674
L4	SAMN13568199
L1	SAMN40566620
L1	SAMEA2783199
L3	SAMEA7553595
L4	SAMEA2072273
L2	SAMN15772789
L2	SAMN02585956
L2	SAMN15772588
La1	SAMN06856072
L3	SAMN40031736
La1	SAMN14447209
L4	SAMN39286957
L2	SAMEA1707192
L4	SAMEA2534272
L1	SAMN31031662
L1	SAMN31031169
L2	SAMEA1015951
L4	SAMN22014580
L2	SAMN03246246
L4	SAMN19688581
L3	SAMEA7563200
L4	SAMN05577152
L2	SAMEA3696302
L4	SAMN08636968
L2	SAMEA11761434
L2	SAMEA1485502
L4	SAMN40475113
L4	SAMN08199254
L2	SAMN16833666
L1	SAMN39286953
L4	SAMEA112805157
L2	SAMN34294120
L3	SAMEA8700417
L4	SAMEA13119693
L2	SAMN10462623
L2	SAMN20693223
L2	SAMEA9070771
L2	SAMN31046530
L2	SAMEA3558556
L3	SAMN40465822
L4	SAMEA113538425
L2	SAMEA3558547
L4	SAMN08215181
L2	SAMN06092092
L3	SAMN03647491
L4	SAMN16078659
L4	SAMEA5562406
L2	SAMD00603764
L2	SAMN33756366
L4	SAMEA113538330
L4	SAMEA5569833
L4	SAMN36796986
L4	SAMN17301469
L2	SAMEA7542233
L4	SAMEA110051937
L4	SAMEA112800056
L4	SAMEA112471796
L4	SAMN31673630
L4	SAMN18118187
L2	SAMN40273316
L4	SAMEA5163697
L3	SAMEA3346008
L4	SAMEA7541402
L4	SAMEA114493636
L4	SAMEA12871043
L2	SAMEA112803840
L4	SAMEA7553156
L4	SAMN30543990
L2	SAMEA2710752
L4	SAMEA13119764
L4	SAMN31023334
L4	SAMN09759667
L1	SAMEA2783387
L4	SAMEA110046462
La1	SAMN32819055
L1	SAMN20927535
L4	SAMEA5561679
L4	SAMEA1876312
L4	SAMN13568013
La1	SAMEA7818967
L4	SAMEA7280638
L2	SAMEA7542148
L4	SAMN12347391
L4	SAMN09756147
L2	SAMN34294212
L1	SAMN21616652
L4	SAMEA104362147
L2	SAMD00142505
L4	SAMEA13119674
L4	SAMN08913147
La1	SAMEA4946953
L3	SAMN08629400
L3	SAMEA2533605
L4	SAMN02403625
L4	SAMEA2533738
L2	SAMN36662605
L4	SAMEA7541698
L4	SAMEA10242745
L4	SAMEA3558264
L4	SAMEA1569250
L4	SAMEA112298861
L4	SAMN03648844
L2	SAMN05576863
L2	SAMEA2709734
L4	SAMEA112804289
L4	SAMEA9977468
L3	SAMEA7526867
L4	SAMN20513168
L4	SAMN11053702
La1	SAMEA114303776
L2	SAMN00792122
L2	SAMN33756610
L2	SAMEA7544205
L4	SAMEA2342384
L2	SAMN08379691
La1	SAMN10254832
L1	SAMN05276355
L4	SAMN13937436
L4	SAMN13066568
L4	SAMN21881845
L4	SAMN03246627
L4	SAMN05576390
L4	SAMN09756153
L4	SAMEA112800325
L3	SAMEA7527870
L4	SAMEA3671290
L2	SAMN15773069
L3	SAMEA112801259
L3	SAMEA7525231
L4	SAMN02380658
L4	SAMN09715533
L2	SAMEA112804951
L2	SAMEA7280631
L4	SAMN19728447
La1	SAMN03300446
L4	SAMN08215024
L4	SAMEA7553816
L1	SAMEA7551663
L4	SAMEA2297129
L4	SAMN13066552
L2	SAMEA7528194
L4	SAMEA2683052
L2	SAMEA7542236
L4	SAMEA2683103
L1	SAMEA7529233
L4	SAMEA110052008
L4	SAMN09756174
L3	SAMEA7550469
L4	SAMN37815236
L2	SAMEA112803640
L4	SAMEA104027379
L4	SAMN27519967
L4	SAMN08732252
L2	SAMN30547637
L4	SAMN06210041
L4	SAMEA7527775
L1	SAMN07236453
L3	SAMN03648056
L4	SAMN40918800
L2	SAMEA6474111
L4	SAMN28527869
L2	SAMN20513229
L4	SAMEA3451229
L4	SAMN09380038
L4;L2	SAMN15180326
L4	SAMN05577378
L4	SAMEA1904688
L2	SAMD00142590
L4	SAMEA3671588
L4	SAMEA1530710
L4	SAMN40031816
L4	SAMEA7545353
L4	SAMN05575528
L4	SAMN28550733
L2	SAMEA104362493
L4	SAMN17709355
L4	SAMN19657523
L2	SAMN37848339
L2	SAMN25888617
L2	SAMEA1877119
L2	SAMEA112825181
L2	SAMEA13120060
L2	SAMEA104362227
L4	SAMEA112803396
L2	SAMN10593666
L2	SAMEA112806042
La1	SAMEA115526762
L2	SAMN08732323
L4	SAMEA112805347
L4	SAMEA5561988
L2	SAMEA114236158
L2	SAMN19657888
L2	SAMN05577614
L2	SAMD00603770
La1	SAMEA5875839
L4	SAMEA6064364
L4	SAMEA7548762
L2	SAMN37848138
L1	SAMN03648438
L4	SAMN18118273
L4	SAMN18648040
L4	SAMEA114236302
L4	SAMEA104357523
L4	SAMN05969947
L4	SAMN30157979
L3	SAMEA112801648
L4	SAMEA5164073
L4	SAMN18118171
L1	SAMN06055438
L2	SAMEA7525886
L2	SAMEA2533952
L2	SAMN21236349
L2	SAMEA95422168
L4	SAMN03647916
L4	SAMEA1397374
L2	SAMD00604040
L4	SAMN08708687
L4	SAMN07658867
L4	SAMN09425855
L4	SAMEA7555062
La1	SAMEA5189658
L4	SAMN05919631
L4	SAMEA7555475
L5	SAMEA2794326
L4	SAMN03648172
L4	SAMEA5164171
L4	SAMN30157647
L4	SAMEA3257652
L2	SAMEA2158843
L4	SAMEA110051943
L3	SAMEA1018845
L4	SAMEA7547531
L1	SAMN06091979
La1	SAMEA7332260
L1	SAMN15228707
L4	SAMEA2144542
L4	SAMEA112806153
L4	SAMEA113556153
L2	SAMN33573804
L6	SAMEA6456256
L2	SAMN37848201
La1	SAMEA4846628
L4	SAMN31031425
L4	SAMN05575228
L1	SAMN16521743
La1	SAMEA7818998
L4	SAMEA3450000
L2	SAMN31673309
L4	SAMEA1485514
L2	SAMN31220288
L2	SAMEA5626259
L2	SAMN30543418
L2	SAMN21983536
L4	SAMN13568320
L4	SAMEA112801004
L4	SAMN28527846
L4	SAMN03648756
L2	SAMEA2683116
L4	SAMN05919598
L2	SAMN13264534
L4	SAMN19687959
L2	SAMEA7560617
L1	SAMN13735711
L2	SAMEA7157507
L2	SAMEA113556285
L4	SAMEA2682893
L2	SAMEA2533831
L2	SAMEA7157114
L4	SAMN18648210
L1	SAMN40031787
L2	SAMEA10030010
L4	SAMEA13119726
L2	SAMEA7543981
L4	SAMEA104447603
L2	SAMEA7156604
L4	SAMN07373559
L2	SAMN12551239
L4	SAMN30957967
L4	SAMEA1019192
L4	SAMN09425838
L4	SAMEA3671254
L4	SAMN20391461
L4	SAMN33756577
L2	SAMN31673116
La1	SAMN10966081
L2	SAMN05576190
L2	SAMN14402146
L4	SAMEA1708261
L4	SAMN02934350
La1	SAMN03300641
L4	SAMEA1119616
L4	SAMEA2535145
L4	SAMN12565649
L2	SAMEA7564379
L6	SAMEA6872249
L4	SAMN41389460
L3	SAMEA7550976
L2	SAMN03246256
L2	SAMN37124265
L4	SAMEA113537834
L6	SAMN02231174
L4	SAMD00142914
La1	SAMN10966207
L2	SAMN02398712
La1	SAMN20482568
L3	SAMEA5228908
L2	SAMEA11761295
L4	SAMEA1707924
L4	SAMEA3367548
La1	SAMN26814609
L4	SAMN37547161
L4	SAMEA1397432
L2	SAMEA112188747
L2	SAMEA11761415
L2	SAMN04633314
L1	SAMN40030446
L1	SAMN31674027
L4	SAMEA104357462
L4	SAMEA8718963
L2	SAMEA7550347
La1	SAMN08906402
L3	SAMEA1688613
L1	SAMN08629224
L3	SAMN39287117
La1	SAMEA8987164
L4	SAMEA2709733
L4	SAMEA114625851
L4	SAMEA2682931
L4	SAMN05577478
L2	SAMN20512536
La1	SAMN32819022
L4	SAMN30381091
La1	SAMN32819213
L4	SAMEA7552386
L2	SAMEA1707163
L2	SAMN36662629
L2	SAMN06091820
L4	SAMN27764241
L4	SAMN33062052
L2	SAMN06091776
La1	SAMEA112954386
L2	SAMEA7563878
L4	SAMEA4441482
L3	SAMN03225313
L2	SAMN20513196
L4	SAMN31031370
L4	SAMN09914636
L4	SAMEA7549591
L4	SAMEA2062056
L2	SAMEA1102647
L6	SAMEA14460516
L2	SAMN27762828
L4	SAMEA4041353
L4	SAMEA3671491
L4	SAMEA110013234
L2	SAMD00178957
L4	SAMEA7527075
L2	SAMEA7563325
L4	SAMN21856149
L4	SAMN33756615
L2	SAMEA5975152
L2	SAMN12565847
L4	SAMEA114395992
L2	SAMN31030197
L2	SAMN08732171
L4	SAMEA1118517
L2	SAMN09756099
La1	SAMN03300104
L2	SAMEA1707318
L4	SAMN41148694
L4	SAMEA104718837
L4	SAMN21856269
L2	SAMN13937437
L2	SAMEA7555975
L2	SAMEA112181264
L4	SAMN41389335
L4	SAMEA104407635
L3	SAMEA1118393
L2	SAMN35339943
L1	SAMN31673374
La1	SAMN18823844
L1	SAMEA1485334
L2	SAMD00603693
L4	SAMEA110013493
L4	SAMEA7548252
L4	SAMEA4798833
L2	SAMN15772576
L4	SAMEA1102285
L4	SAMEA1102418
La1	SAMEA6359921
L2	SAMN25888705
L4	SAMEA2534968
L4	SAMEA104362296
L1	SAMN37848063
L4	SAMEA112800871
L4	SAMEA1877178
L4	SAMN09402696
L4	SAMEA113556444
L2	SAMEA7562604
L4	SAMEA113538149
L2	SAMEA7551315
L3	SAMEA7562409
L4	SAMEA5561529
L3	SAMN07660086
L4	SAMN32042275
L4	SAMEA5048194
La1	SAMEA104093387
L3	SAMN06578963
L4	SAMEA7545449
L1	SAMN31062754
L4	SAMN09742434
L2	SAMN21983421
La1	SAMN26814656
L3	SAMEA7561216
L4	SAMEA1119297
L2	SAMEA114323128
L4	SAMEA104027367
L1	SAMN25078780
L4	SAMN31030120
L3	SAMN19845167
L4	SAMN19694054
L1	SAMEA1119163
La1	SAMEA8955463
L4	SAMEA9977334
L6	SAMEA3318446
L3	SAMN08436156
La1	SAMN21896078
L2	SAMN06092661
La1	SAMN32818833
L2	SAMEA8741402
L2	SAMN21236163
L4	SAMN36834766
L4	SAMD00143008
L2	SAMEA7544311
L4;L2	SAMEA7526670
L4	SAMEA23784418
L2	SAMN06092262
L4	SAMEA112802063
L4	SAMN40273351
L1	SAMN40031426
L4	SAMEA3414399
L4	SAMN41812041
L4	SAMEA7553126
L2	SAMN40273020
L4	SAMEA7527533
L4	SAMN06091900
L4	SAMN34294090
L4	SAMEA1530789
L4	SAMEA7280622
L4	SAMD00603782
L2	SAMN05577616
L4	SAMEA7129291
L2	SAMN12551394
L2	SAMEA2783014
L4	SAMEA2534353
L6	SAMEA3643497
L2	SAMEA7562017
L3	SAMEA7555098
L4	SAMN08709262
L4	SAMN20693226
La1	SAMN32819072
L4	SAMEA1688512
L4	SAMN41389786
L4	SAMEA7551213
L4	SAMN19657940
L4	SAMN03648680
L4	SAMN03648724
L4	SAMEA2709680
L3	SAMN28553037
L2	SAMN31887200
L2	SAMN35220668
La1	SAMN39286853
L2	SAMN34030676
L4	SAMN05919546
L4	SAMEA112800174
L4	SAMN07213080
L4	SAMN10961390
L4	SAMN13567921
L3	SAMN03648439
L2	SAMN12551471
L4	SAMN34626764
L2	SAMEA112298880
L1	SAMEA7563702
L2	SAMEA6797848
L2	SAMEA7617445
L2	SAMEA104614330
L4	SAMN40707279
L1	SAMEA13188698
L2	SAMN12565804
L1	SAMEA7526719
L4	SAMEA1688565
L2	SAMN37848086
L4	SAMN09402671
L4	SAMN09090635
L2	SAMN02739555
L1	SAMN39287093
L4	SAMEA7553460
L4	SAMEA112801723
L3	SAMEA3721567
L4	SAMN07765952
L4	SAMN27519655
L2	SAMN02739549
L2	SAMN33573823
L1	SAMEA12029364
L2	SAMN08892564
L2	SAMN09399447
L3	SAMN25995133
La1	SAMEA4846659
La1	SAMEA3321842
L4	SAMEA4744474
L4	SAMN11290933
L4	SAMN01908802
L4	SAMN09090440
L3	SAMN05575653
L4	SAMEA7555368
L4	SAMEA9976754
L2	SAMEA7546934
L4	SAMEA112799853
L4	SAMN20512513
L1	SAMN06055843
L4	SAMEA7554083
L4	SAMEA112183830
L4	SAMN31031315
L4	SAMN08795195
L2	SAMEA7156735
L1	SAMEA7526171
L2	SAMN05916451
L4	SAMN08214817
L4	SAMEA112801311
L4	SAMN31673385
L4	SAMEA3374103
L4	SAMEA2266999
L2	SAMN35981799
L2	SAMN14416956
L2	SAMN31031433
L4	SAMN41390054
L3	SAMEA7549099
La1	SAMN06855996
L1	SAMN03648229
La3	SAMN33272060
L4	SAMEA104684947
L4	SAMN13813778
L2	SAMEA7156835
L4	SAMN31046561
L2	SAMN15772655
L4	SAMN08347713
L1	SAMN08629408
L3	SAMN08892466
L4	SAMEA2534337
L2	SAMEA5164398
L4	SAMN35981705
L4	SAMD00142935
L2	SAMEA5975328
L4	SAMEA112804137
L4	SAMEA2845370
L4	SAMEA1903159
L2	SAMN05575376
L1	SAMN31031397
L2	SAMEA8718750
L3	SAMEA1556855
L4	SAMEA9976995
L2	SAMEA7562733
La3	SAMN33272053
L4	SAMEA7129283
L4	SAMN40566499
L4	SAMEA104718551
L3	SAMEA13321132
L2	SAMN40623418
L2	SAMN35339862
L4	SAMN06094084
L4	SAMEA2683131
L4	SAMEA1556701
L4	SAMEA104027372
L2	SAMN33573748
L2	SAMEA104600467
L4	SAMEA3374780
L4	SAMEA104362347
L3	SAMEA7527993
L4	SAMEA3392673
L4	SAMEA3340433
L4	SAMN13066748
L4	SAMEA7544244
L3	SAMEA7550170
L1	SAMD00178615
L4	SAMN05918692
La1	SAMN10965931
L2	SAMN36662647
L4	SAMEA7549122
L4	SAMEA7546117
L4	SAMEA3558825
L4	SAMN05575590
L4	SAMN28449022
L4	SAMN31674206
L3	SAMN30953216
L4	SAMN08732416
L3	SAMEA1397463
L2	SAMEA1102550
L4	SAMN08708253
L4	SAMEA4888777
L3	SAMN08892508
L4	SAMEA7553593
L1	SAMN19845172
L4	SAMN13568427
L1	SAMN02599013
L4	SAMN40273380
L2	SAMN13680448
L2	SAMN12551263
L1	SAMN41148723
La1	SAMN03300481
La3	SAMN03648469
L2	SAMN33573717
L4	SAMN18648526
L4	SAMEA7129293
L3	SAMEA4791099
L4	SAMEA4744169
La1	SAMEA4706817
L3	SAMEA1119607
L2	SAMN30543197
La1	SAMEA7553000
L2	SAMN41389394
L4	SAMN05576675
L2	SAMN40466144
L4	SAMEA7552451
L2	SAMN43535660
L3	SAMN40031688
L4	SAMN34626963
L2	SAMEA7564050
L1	SAMEA113537702
L4	SAMN13638024
L2	SAMN40466164
L4	SAMN02403638
L2	SAMD00142544
L4	SAMEA7544687
L4	SAMEA1016024
L4	SAMN38670622
L4	SAMN10165348
L4	SAMEA5562276
L2	SAMN20525007
L4	SAMEA3449999
L4	SAMN25995105
L2	SAMN05001056
L2	SAMN08619649
L4	SAMEA8718732
La2	SAMD00098240
L4	SAMEA2532499
L4	SAMEA6875279
L2	SAMN36974189
L4	SAMEA3231675
L4	SAMN08708519
L1	SAMEA1530885
L2	SAMN09651585
L4	SAMN13568213
L2	SAMEA1016034
L2	SAMD00117932
La1	SAMEA4846491
L2	SAMN05576612
L2	SAMN07766318
L4	SAMN13813913
La1	SAMN04385646
L4	SAMN05576376
L4	SAMN27761475
L4	SAMEA1119792
L1	SAMN34030625
La1	SAMN08906492
L2	SAMN02364076
L4	SAMEA7551373
L2	SAMN31031505
L4	SAMEA13321028
La1	SAMN10979535
L4	SAMEA112805517
L4	SAMN36619301
L4	SAMEA7552004
L3	SAMEA3715702
L2	SAMN19687812
La1	SAMEA5875854
L2	SAMEA7528375
L4	SAMN03648732
L2	SAMEA10030569
L4	SAMEA5562018
L4	SAMEA5569522
L4	SAMN09932755
L1	SAMN07659787
L4	SAMEA112800919
L2	SAMEA7559904
L2	SAMN14417174
L2	SAMEA104362238
L2	SAMN08379884
L4	SAMEA112801397
La1	SAMN08906488
L2	SAMEA112799101
L4	SAMN06010257
L2	SAMN09425829
La1	SAMN09284182
L4	SAMEA6456171
La1	SAMEA2400125
L1	SAMEA787747
L4	SAMEA5562309
L4	SAMEA1117684
L3	SAMEA7541506
L4	SAMN07660101
L4	SAMEA112800425
L2	SAMN40273342
L2	SAMEA5569841
L4	SAMEA113981303
L1	SAMN21616480
L4	SAMN08912957
L4	SAMN08795256
L2	SAMEA8719145
L1	SAMEA3374801
L4	SAMN36619521
L2	SAMN43535538
L3	SAMN31672946
L4	SAMN20513007
L4	SAMEA2682749
L4	SAMEA110175921
L4	SAMEA14460277
L3	SAMEA7525134
L4	SAMEA2683041
L2	SAMEA114236083
L4;L2	SAMEA7546930
L4	SAMEA7545586
L4	SAMN08708682
L4	SAMN37547232
L2	SAMN07999080
La1	SAMEA7818989
L4	SAMEA5854678
L2	SAMN33573727
L1	SAMN21616743
L2	SAMEA7528628
L2	SAMEA112188849
L1	SAMEA7525743
L2	SAMEA1707486
L4	SAMN08436182
L2	SAMN30543971
L4	SAMN02934392
La1	SAMEA4706595
L2	SAMEA5662654
L2	SAMEA7157304
L2	SAMEA1119536
La1	SAMN03225384
L4	SAMN27519846
L4	SAMEA7551000
L6	SAMEA3391672
L4	SAMEA1569266
L6	SAMN41148726
L2	SAMEA1403990
La1	SAMEA1570944
L2	SAMN40465740
L4	SAMEA8994155
L2	SAMD00603932
L2	SAMEA7552750
L4	SAMEA113538172
L4	SAMN08215354
L2	SAMN25778889
L2	SAMN36662609
L1	SAMN43534988
L2	SAMN37848422
L4	SAMEA3501130
L4	SAMEA8616387
L1	SAMN40031731
L4	SAMEA1016128
L2	SAMN07766228
L4	SAMEA9976547
L4	SAMN05575301
L2	SAMN03648197
L3	SAMEA1397522
L1	SAMEA1707660
La1	SAMN09284285
La1	SAMEA115526731
L4	SAMEA5164193
L4	SAMN08709210
L4	SAMEA4441585
L4	SAMEA112804657
L2	SAMEA3920982
L3	SAMD00142904
L2	SAMN03653276
L4	SAMN13937463
L1	SAMEA9992768
L2	SAMN02739557
L1	SAMEA11225715
L4	SAMN33010943
L4	SAMEA3170442
L4	SAMEA113556292
La1	SAMN32818759
L4	SAMEA112801343
L3	SAMEA112805199
L4	SAMN08215432
L3	SAMEA7552716
L2	SAMN10961384
L3	SAMN03647672
L4	SAMEA7552765
L1	SAMN15228626
L2	SAMN40655245
L1	SAMEA3671922
L2	SAMN06092261
L4	SAMN31030579
L4	SAMN22014373
La1	SAMEA4706643
L4	SAMEA1118837
L4	SAMEA104407623
L1	SAMD00178967
L4	SAMEA1117883
L2	SAMEA7280278
L4	SAMN36639313
La1	SAMEA104414626
L2	SAMN27519882
La1	SAMN09725730
L3	SAMN08892426
L1	SAMEA1886022
L4	SAMEA113537908
L1	SAMEA2783232
L4	SAMN17825518
L3	SAMN03647888
L4	SAMN18118472
L4	SAMN37124200
L1	SAMN30962590
L1	SAMN40566459
L4	SAMN22014450
L2	SAMN06092511
L2	SAMN13383000
L2	SAMN12825879
L2	SAMN33756383
L1	SAMN19845200
L4	SAMEA1556649
La1	SAMN10254837
L2	SAMN03246487
L2	SAMN07766249
L4	SAMN07373554
L4	SAMN08708603
L4	SAMEA7528153
L3	SAMEA7528100
L2	SAMEA8741700
La3	SAMEA8996356
L2	SAMEA1877239
L2	SAMN17019704
L2	SAMD00178569
L3	SAMN40031751
L2	SAMN08376193
L2	SAMN10462586
L3	SAMN08795214
L4	SAMEA7546280
L5	SAMN30951437
L3	SAMN08629232
L2	SAMEA7116567
L4	SAMEA112806818
L4	SAMEA112806879
L1	SAMN03647588
L2	SAMEA112805205
L6	SAMEA112801604
L4	SAMEA7550145
L2	SAMEA7157438
L4	SAMEA113537469
L4	SAMN06010442
L3	SAMN40030452
L4	SAMEA7723191
L4	SAMEA110024229
L4	SAMEA1688575
L4	SAMEA2709863
L4	SAMEA8719080
L4	SAMEA8616360
L4	SAMEA112805834
L1	SAMN19113229
L2	SAMEA8718999
L4	SAMEA112799426
L4	SAMN08436276
L2	SAMN40465948
L4	SAMEA7562050
L6	SAMEA14460671
L2	SAMEA7560818
L2	SAMN05576162
L3	SAMEA2079035
L4	SAMEA1403576
L3	SAMEA7526322
L4	SAMN02443864
L2	SAMEA5975285
L2	SAMEA7563467
La1	SAMEA7109685
L4	SAMEA104362504
L4	SAMN16966236
L4	SAMEA6153184
L4	SAMN22014398
L2	SAMN35981968
L4	SAMN03246621
L4	SAMEA8719056
L2	SAMN39286558
L2	SAMN41390264
L2	SAMEA7527663
L4	SAMN05577536
L4	SAMN03225310
L4	SAMEA112806598
L4	SAMEA5163684
L2	SAMEA7560567
L4	SAMN16448905
L4	SAMN41154975
L2	SAMEA112803502
L4	SAMEA3447589
L3	SAMN03246180
L4	SAMEA3231592
L4	SAMEA7560928
L2	SAMN30543552
L2	SAMEA112188946
L4	SAMEA7548378
L4	SAMN21978501
L2	SAMN02350449
L4	SAMEA2154526
L2	SAMN33061900
L4	SAMN31672956
L2	SAMEA4441522
L2	SAMEA7562603
L4	SAMEA3449655
L4	SAMEA3392394
L2	SAMEA104600239
L2	SAMN39286762
L2	SAMN19688633
La1	SAMEA4846763
L2	SAMN21983496
L3	SAMN41154473
L4	SAMN17204676
L2	SAMN09399427
La1	SAMEA3321887
L1	SAMN19845087
L4	SAMN18648234
L2	SAMN05576422
L2	SAMN20512816
L4	SAMEA112800001
L2	SAMN15180343
L2	SAMEA7528437
L2	SAMD00142704
L2	SAMN39287145
L4	SAMN13568312
L2	SAMD00603978
L4	SAMEA3305524
L2	SAMN35981877
L2	SAMEA8742026
L2	SAMEA7525625
L4	SAMEA2535186
L3	SAMN08892521
L4	SAMN40273353
L4	SAMN08214916
L4	SAMEA1530596
L3	SAMN03246178
L4	SAMN28538104
L4	SAMN20513234
L4	SAMN43535348
L1	SAMN31887122
L4	SAMN03648328
L1	SAMN16521695
La1	SAMEA7819016
L2	SAMEA10030485
L2	SAMN08613073
L4	SAMEA112805283
L3	SAMN07659596
L2	SAMN20512649
L2	SAMN30157848
L1	SAMEA7554674
L2	SAMEA7528414
L4	SAMEA3721582
L2	SAMEA1903085
L4	SAMEA113556035
L4	SAMEA7423455
La1	SAMEA3359342
L3	SAMEA1101744
L3	SAMN34257511
L4	SAMEA7561087
L4	SAMEA7550775
L1	SAMEA3374734
L4	SAMEA104447028
L4	SAMN20525229
L2	SAMEA112806341
L4	SAMEA113556316
L1	SAMEA7560812
L4	SAMEA112805099
L4	SAMN30957935
L1	SAMN07659096
L3	SAMN07658820
L1	SAMN03647447
L2	SAMN08732551
L2	SAMEA7526806
L4	SAMEA110037042
L1	SAMN31030087
L3	SAMEA112801149
L1	SAMN37848728
L4	SAMEA7723137
L1	SAMN40030599
L4	SAMEA3369667
L2	SAMN40983307
L4	SAMN13169557
L2	SAMN39286784
L4	SAMN08376318
L4	SAMEA4744248
L4	SAMN05577229
L4	SAMN20525255
L1	SAMN15228677
L4	SAMN25078183
La1	SAMN11420277
L2	SAMEA7157257
L4	SAMEA9977364
L4	SAMEA113537408
L4	SAMEA7552613
L4	SAMN03648344
L4	SAMEA3558813
L4	SAMN24851390
L2	SAMEA8718917
L4	SAMEA1904680
L4	SAMEA7541625
L4	SAMEA2533567
L4	SAMEA4946529
La3	SAMN40926560
L4	SAMEA3671227
L4	SAMEA8718914
L2	SAMN13568217
L4	SAMN12565502
L2	SAMN08214976
L4	SAMEA3671375
L4	SAMEA3231760
L2	SAMN07236504
L4	SAMEA4041329
L4	SAMEA14460272
L4	SAMEA112799268
L4	SAMN02585990
L4	SAMEA3257651
L2	SAMN33573771
L4	SAMEA2533926
L1	SAMEA1117782
L2	SAMN27015501
L2	SAMN21856407
L2	SAMEA2534181
L4	SAMEA5542106
L1	SAMEA2711039
L4	SAMEA7280541
L4	SAMN17918186
L4	SAMEA4441435
L1	SAMN37848229
L4	SAMEA7554498
L4	SAMN32042285
L4	SAMEA2534348
L4	SAMEA111556168
L3	SAMEA2062067
L4	SAMN37738578
L4	SAMN01173973
L4	SAMN05918680
L3	SAMEA7550373
L2	SAMEA14493352
La1	SAMN03300204
L4	SAMEA9976704
L2	SAMEA7544341
L4	SAMN05789101
L2	SAMN06209969
L2	SAMN40983494
L2	SAMEA9069973
L2	SAMN19688205
L4	SAMEA112803790
L4	SAMEA2709761
L4	SAMN30953101
L4	SAMEA3445012
L4	SAMN08612809
L2	SAMN08708683
L4	SAMEA112805093
L2	SAMN20513228
L2	SAMEA7563425
L4	SAMEA2660987
L2	SAMN40466220
L1	SAMN11179708
L2	SAMEA7525215
L4	SAMN19688180
L2	SAMEA5975363
L2	SAMN04385675
L4	SAMN06210016
L2	SAMN35981854
L4	SAMN17020018
L2	SAMEA1317678
L2	SAMEA9069728
L4	SAMEA2534532
L4	SAMEA104172499
La1	SAMN08906657
L4	SAMEA11961628
L4	SAMEA10029788
L4	SAMN21856240
L3	SAMN31030281
L4	SAMD00603731
L4	SAMEA7551791
L4	SAMEA112250187
L4	SAMEA104362326
L2	SAMEA112804728
L4	SAMEA968164
L4	SAMN05919657
L4	SAMEA6797887
L2	SAMEA7543884
L2	SAMEA1406115
L2	SAMEA1015985
L2	SAMN19657933
L4	SAMN05577068
L1	SAMN43535316
L4	SAMN31672797
L4	SAMN03648689
La1	SAMEA112954371
L4	SAMEA5569526
L3	SAMEA112799150
L2	SAMN08709190
L3	SAMEA1397389
L4	SAMEA7545525
L4	SAMN33325440
L4	SAMEA1903098
L4	SAMEA4798940
L2	SAMEA112802051
La1	SAMN14447210
L4	SAMEA112799255
L2	SAMEA7157455
L2	SAMEA4378182
L2	SAMN08379889
L2	SAMEA7542211
L2	SAMEA13120003
L3	SAMEA112803875
L4	SAMN08214800
L4	SAMN13169548
L4	SAMEA8742610
L4	SAMN05575860
L4	SAMN19694052
L2	SAMN33573831
L4	SAMEA3671350
L4	SAMEA115163170
L4	SAMEA113537393
L4	SAMN12825566
L4	SAMEA3231735
L2	SAMN30158331
L3	SAMN15772852
L4	SAMEA5542143
L2	SAMEA5975351
L4	SAMEA2533809
L4	SAMN12163744
L4	SAMEA3243765
L1	SAMEA7541527
L4	SAMEA7545863
L4	SAMN30952789
L4	SAMN21856077
L4	SAMN07213048
L4	SAMEA7552959
L4	SAMEA5542163
L4	SAMN30158287
L4	SAMEA1119020
L2	SAMN30157792
L4	SAMEA1101543
L4	SAMEA13120076
L1	SAMN40031777
L4	SAMN09399474
L4	SAMEA7425186
L4	SAMN37286249
L1	SAMEA7548871
L4	SAMN34626718
L4	SAMEA5164257
L4	SAMN05918937
L4	SAMN03647428
L3	SAMEA1102248
L1	SAMN26553925
L4	SAMN09756155
L4	SAMN25512533
La1	SAMN32819056
La1	SAMEA4846795
L3	SAMEA112803680
La1	SAMN26814571
L2	SAMEA7542111
L4	SAMEA7551644
L3	SAMN05276399
L2	SAMN15180341
L2	SAMN33010722
L1	SAMEA113538503
L2	SAMN21856478
L3	SAMEA7528786
La1	SAMEA4706604
L5	SAMN39287191
L4	SAMEA5569750
L2	SAMEA7555797
L3	SAMN40031227
L2	SAMEA7525755
La1	SAMEA2400167
L2	SAMN03246533
L4	SAMN41146569
L4	SAMEA7085443
L4	SAMEA113556264
L4	SAMN08708930
L4	SAMN13382995
L2	SAMEA10029961
L4	SAMEA112799528
L2	SAMN33756512
L4	SAMN08795145
L2	SAMN20841259
L2	SAMEA7543927
L4	SAMN27520188
L4	SAMEA3281406
L4	SAMN25078147
L4	SAMN08629428
L4	SAMEA104362187
L4	SAMN40566336
L2	SAMN20512329
La1	SAMEA104555730
L4	SAMEA1019167
L4	SAMN13169661
L4	SAMEA112800303
L4	SAMN05575737
L4	SAMEA112250055
L4	SAMEA3243829
L3	SAMN40031071
L4	SAMN31423485
L4	SAMN19730053
La1	SAMEA7353853
L2	SAMEA7280372
L2	SAMN07236342
L1	SAMEA7280600
L4	SAMEA7528667
L1	SAMN31031549
L1	SAMEA4753625
L1	SAMN15228760
L4	SAMEA3174283
L5	SAMEA2340881
L1	SAMN31564025
L4	SAMN11456862
L2	SAMN35981706
L2	SAMN19688133
La1	SAMEA8939115
L2	SAMEA14459867
L4	SAMN19688367
L4	SAMN18118331
La1	SAMEA115526752
L4	SAMN18118442
La1	SAMEA112954328
L3	SAMEA7552397
L4	SAMN06010479
L2	SAMN15053359
L4	SAMN19687983
L4	SAMEA7552195
L4	SAMEA8719206
L2	SAMEA7559993
L4	SAMEA104447550
L2	SAMEA1016055
L4	SAMEA112799343
L4	SAMN31695694
L4	SAMN31062679
L3	SAMEA7562243
L2	SAMN40042859
L4	SAMEA113584050
L4	SAMEA6875475
L4	SAMN12825569
L4	SAMEA112805621
L1	SAMEA112806977
L4	SAMN12492982
L3	SAMEA7528420
L1	SAMEA14214091
L4	SAMN19657638
L1	SAMN20693381
L4	SAMN08612774
L2	SAMN38031619
L2	SAMN01908852
L2	SAMN35981999
L4	SAMEA8742105
L2	SAMN02419553
L2	SAMEA7559920
L2	SAMN13814046
L3	SAMEA3420870
L4	SAMEA7548737
L4	SAMEA7545850
L3	SAMEA112800715
L4	SAMEA112801439
L3	SAMN16522141
L4	SAMEA3445264
L4	SAMN07956533
L4	SAMN05916403
La1	SAMN08906513
L1	SAMN36619441
L2	SAMN06092126
L4	SAMN18648096
L4	SAMEA1688583
L2	SAMEA6617376
L2	SAMEA7555707
L4	SAMEA9976511
L4	SAMN19113275
L4	SAMEA7548990
L4	SAMN30951632
L2	SAMEA1118281
L2	SAMEA10691805
L2	SAMEA1569348
L3	SAMEA1118709
L4	SAMEA7549919
L2	SAMN07956614
La1	SAMEA6359835
L4	SAMEA7547371
L1	SAMEA2235040
L4	SAMN14481164
L2	SAMEA7564082
L3	SAMN41389710
L2	SAMEA114236140
L4	SAMEA5163954
L4	SAMN05577320
L4	SAMN24042990
L2	SAMEA9977648
L4	SAMEA7545582
L2	SAMD00603603
L2	SAMEA7560514
L4	SAMN09402660
L4	SAMEA1119050
L2	SAMN20525263
L4	SAMN06010402
L2	SAMEA7550620
L4	SAMN21616420
L3	SAMEA1103157
L3	SAMEA112801786
L2	SAMEA3232151
L4	SAMEA104362165
L4	SAMN05276450
L4	SAMEA7552475
L4	SAMEA112799986
L4	SAMEA112801707
L2	SAMN07236306
L4	SAMEA112800558
L4	SAMN19694045
La1	SAMN09284336
L4	SAMN08912995
L4	SAMEA7157641
La1	SAMN09725345
L2	SAMEA7157867
L1	SAMN14417014
L1	SAMEA12029401
L2	SAMEA1397416
L4	SAMN08629487
La1	SAMN10965981
L2	SAMEA5570037
L4	SAMN41389998
L4	SAMN05577028
L4	SAMEA7549563
L3	SAMEA7528382
L4	SAMEA2534121
L2	SAMN40030596
L4	SAMEA2534246
La1	SAMEA4809095
L2	SAMD00603775
L3	SAMN25580632
L2	SAMEA7564130
L4;L2	SAMN30158176
L2	SAMEA7529006
L4	SAMN21856389
L4	SAMN31695806
L3	SAMEA7526437
L2	SAMN35340016
L2	SAMEA7555827
L4	SAMEA7157601
L2	SAMN40273402
L2	SAMEA112805774
La1	SAMEA8987114
L4	SAMEA7550199
L3	SAMEA112806259
L4	SAMEA7555521
L1	SAMEA1885903
L4	SAMEA1556666
L1	SAMN08376297
L2	SAMEA11761223
L4	SAMN05577468
L2	SAMEA7561429
La1	SAMN06855930
L2	SAMEA5282324
L4	SAMN30556145
L2	SAMN30988314
L4	SAMN12492999
L4	SAMN40466155
La1	SAMN26814596
L4	SAMN04276772
L4	SAMEA104447306
L4	SAMN22014497
L2	SAMN14416884
L2	SAMEA104394609
L2	SAMN40031457
L2	SAMEA7550107
La1	SAMEA5189421
L2	SAMEA7617384
L2	SAMN30543335
L2	SAMEA13119948
L2	SAMN14416986
L4	SAMN21856329
L2	SAMN31672629
L1	SAMN14401579
L4	SAMN08732345
L4	SAMEA3340420
L2	SAMEA14493268
L4	SAMN43535423
L2	SAMN03653222
L4	SAMEA112800424
L4	SAMEA5282380
L2	SAMEA1707402
L4	SAMEA112804102
L3	SAMEA1707661
L2	SAMN08626057
L3	SAMEA5626291
L4	SAMN30958050
L2	SAMN07236373
La1	SAMEA4809096
L2	SAMN08347728
L3	SAMN40031353
L4	SAMN10961322
L4	SAMN32734024
L2	SAMN31030200
L2	SAMN03246571
L4	SAMEA112799116
L1	SAMN41148503
L2	SAMN31673148
L2	SAMEA9070553
L1	SAMN31031250
L4	SAMN40475198
L4	SAMEA2533700
L4	SAMN06210048
L4	SAMEA7544129
L4	SAMEA3444543
L2	SAMEA112189066
L3	SAMEA7891408
L1	SAMD00603560
L4	SAMEA7702100
L2	SAMEA7157253
L4	SAMN09090558
L4	SAMEA10030302
L4	SAMEA1530898
L4	SAMEA104362253
L4	SAMN07660234
L4	SAMN39286606
La1	SAMN03300482
L2	SAMN41148766
L1	SAMEA1569098
L3	SAMEA7525412
L4	SAMN41146577
L4	SAMN33061992
L4	SAMN21855999
L1	SAMN06579064
L4	SAMEA7552018
L2	SAMEA5974911
L4	SAMN31423445
L4	SAMN21593481
L4	SAMN03647448
L4	SAMEA2535328
L4	SAMN05577147
L4	SAMN09090376
L4	SAMEA104684928
L3	SAMEA1118256
L2	SAMN26994305
L4	SAMN03018396
L4	SAMN06010349
L2	SAMEA3558660
L4	SAMEA112802100
L2	SAMD00603975
L2	SAMN33018122
L2	SAMN30543720
L1	SAMN41389617
L4	SAMN12126215
L1	SAMEA13291917
L4	SAMEA2534943
L4	SAMN41148768
L2	SAMN08612926
L4	SAMEA3178842
L2	SAMN06092538
L4	SAMN40475223
L4	SAMN15337221
L4	SAMN33010917
L1	SAMEA13291985
L4	SAMN22014413
L1	SAMEA1569302
L2	SAMN27014740
L4	SAMN02350438
L4	SAMEA13321090
L2	SAMEA13119950
L4	SAMN19728495
L3	SAMEA1118907
L4	SAMEA2682672
L4	SAMEA7559975
L4	SAMN06010162
L4	SAMEA7543897
L4	SAMN34626649
La1	SAMEA4706554
L4	SAMEA112805874
L1	SAMN31673661
L4	SAMN09402664
L4	SAMN41389327
L5	SAMEA14269086
L2	SAMN41390253
L3	SAMEA104390513
L4	SAMEA104708038
L4	SAMEA7554464
L4	SAMEA2710792
L2	SAMN30544064
L4	SAMN37848739
L2	SAMEA5975468
L4	SAMEA7548203
L4	SAMEA112803706
L4	SAMN22014391
L4	SAMEA112804067
L4	SAMN21593428
L1	SAMN08436005
L4	SAMN08732231
L2	SAMN13814038
La1	SAMN18823626
L4	SAMN08619637
L4	SAMEA9977538
L2	SAMEA104718922
L4	SAMEA9976215
L4	SAMEA5164207
L1	SAMN19845109
L4	SAMN02360627
L6	SAMEA3318415
La1	SAMEA8939157
L1	SAMN16521405
L3	SAMEA111556081
L2	SAMN31220304
L2	SAMN30543537
L4	SAMEA114625932
L2	SAMN39287237
L2	SAMN35340054
La1	SAMN03300488
L2	SAMEA3920993
L3	SAMN31030025
L6	SAMEA14460666
L2	SAMEA7560362
L3	SAMN35543975
L4	SAMEA7541809
La1	SAMN08906426
L4	SAMN31031185
L2	SAMEA104600353
L3	SAMN07658764
L4	SAMN08912821
L3	SAMEA7548883
L4	SAMN19687977
L4	SAMN21593426
L4	SAMN34030599
L4	SAMN06010158
L4	SAMEA7550723
L4	SAMEA112799818
La1	SAMEA4946947
L2	SAMN13264568
L4	SAMN26038116
La1	SAMN32819026
L4	SAMEA2683019
L1	SAMN16521466
L4	SAMEA3558709
L4	SAMN41148554
L4	SAMN35621866
L2	SAMN40655435
L4	SAMN20693457
L4	SAMN07659826
L4	SAMD00029482
L2	SAMN07603341
L4	SAMEA104447549
L4	SAMEA8616272
L2	SAMN35981796
L2	SAMEA11761560
L2	SAMN19658092
L3	SAMEA7526811
L4	SAMEA1903103
L2	SAMN30543342
L2	SAMN07956552
L3	SAMEA7552781
L4	SAMN40475160
L4	SAMN05576073
L1	SAMN32938650
L4	SAMEA113981286
L4	SAMN40707278
L4	SAMN13568562
L2	SAMN31673824
L4	SAMEA112801228
L4	SAMEA1706679
L4	SAMN05209821
L2	SAMEA2783537
L4	SAMN05001055
L4	SAMEA104447223
L4	SAMN08376360
L4	SAMEA113537510
L4	SAMEA112800711
L4	SAMN05576731
L4	SAMEA3671336
L4	SAMN05577241
L4	SAMD00178623
L4	SAMN12565617
L3	SAMEA112804650
L4	SAMN03648865
L2	SAMEA3558518
L4	SAMN41148623
L2	SAMN21856399
L3	SAMEA7553817
L4	SAMEA3146344
L4	SAMN28538019
L2	SAMN09914686
L4	SAMN05919601
La1	SAMN32818903
La1	SAMN08906637
L4	SAMN19657716
La1	SAMN33843557
L2	SAMEA3921009
L2	SAMEA1403783
La1	SAMEA5875924
L4	SAMEA1707725
L4	SAMEA7541787
L4	SAMN18117896
L4	SAMN40655280
L2	SAMN03246599
L2	SAMN03246376
L4	SAMN00015178
L4	SAMEA8718666
L4	SAMEA9976843
L4	SAMEA1019267
L2	SAMN13813916
L2	SAMN09425782
L5	SAMEA104679305
L1	SAMEA1406099
L4	SAMN33061940
L2	SAMN08613078
L3	SAMEA1119805
L1	SAMN07236437
L4	SAMEA7546232
L2	SAMEA7562613
L4	SAMN34257586
L2	SAMN07659690
L2	SAMEA8718351
L4	SAMEA2591385
L2	SAMN08383216
L4	SAMEA112800288
L4	SAMEA7561677
L1	SAMEA1117688
L2	SAMEA6655920
L4	SAMN12125129
L2	SAMN30157694
L2	SAMN25233141
L1	SAMEA7526179
L4	SAMN31031313
L2	SAMEA6617294
L4	SAMEA5569694
L2	SAMEA7546583
L2	SAMN17062695
L2	SAMN14416933
L4	SAMN33756565
L4	SAMN37547201
L2	SAMEA7564257
L2	SAMN34030705
L2	SAMN02403470
L2	SAMN37847985
L4	SAMEA1118413
L2	SAMN06091714
L4	SAMN31034658
L4	SAMN24851341
L2	SAMN10462555
L2	SAMEA7526086
L2	SAMN41146781
L2	SAMEA3558178
L4	SAMEA7545343
L4	SAMN21593412
L4	SAMEA3444545
L1	SAMN06055747
L1	SAMEA7550704
L4	SAMEA112805727
L4	SAMEA112801944
L4	SAMEA104221058
L3	SAMEA7553895
L3	SAMEA104394421
L4	SAMEA4744471
L2	SAMEA8741585
L1	SAMN06092230
L4	SAMN03648345
La1	SAMEA5875913
L2	SAMN15437382
L4	SAMN03648920
L4	SAMN13169446
L2	SAMEA7560414
L2	SAMN16833651
L2	SAMN40655262
L4	SAMEA7561977
L4	SAMN34293898
L4	SAMN05576516
L2	SAMEA104600536
L3	SAMN40566245
L1	SAMN31031269
L3	SAMN40032064
L4	SAMEA1569310
L2	SAMN09090611
L2	SAMN35981851
L4	SAMEA7541531
L4	SAMN33062063
L4	SAMEA5562010
L4	SAMN08627282
L4	SAMN08613027
La1	SAMN03300402
L2	SAMN40465788
La1	SAMN26814542
L2	SAMN21856419
L4	SAMEA1404009
L2	SAMN08626386
L1	SAMEA7549610
L4	SAMEA1397417
L4	SAMEA3374766
L4	SAMEA14460318
L4	SAMN30380940
L4	SAMN31672687
L4	SAMEA3220384
L1	SAMEA7280179
L2	SAMN03648570
L2	SAMEA10030096
L2	SAMN21236220
L4	SAMN40030414
L4	SAMN33756184
L4	SAMEA7546088
L1	SAMN19113205
L2	SAMEA9976307
La1	SAMN09284139
L4	SAMN33756629
L2	SAMN30547763
L4	SAMEA112801649
L6	SAMEA112801090
L1	SAMEA12029382
L2	SAMN40466161
L2	SAMN21856552
L4	SAMEA112806559
L2	SAMN30990545
L4	SAMN30158144
L4	SAMEA1919459
L4	SAMEA3257647
L4	SAMEA9977199
L2	SAMEA104600152
L4	SAMEA7550664
L2	SAMN06092104
L4	SAMEA104362452
L2	SAMEA6655889
L4	SAMN09090641
L4	SAMEA13292060
L4	SAMEA5164241
L1	SAMEA13291938
L2	SAMN25888720
L3	SAMEA7528937
L1	SAMN08629240
L4	SAMEA112800609
L4	SAMEA2534055
L4	SAMN41812015
L4	SAMEA113556382
L4	SAMN30963993
L2	SAMN07659349
L1	SAMN41148600
L2	SAMN27765631
L2	SAMN35339843
L4	SAMEA112804021
L4	SAMEA2534476
L4	SAMN27520022
L2	SAMN33756482
La1	SAMEA4706775
L2	SAMEA1877226
La1	SAMEA7353887
L2	SAMEA6990837
L4	SAMN12913103
L2	SAMN31673694
L4	SAMEA7545591
L4	SAMEA7548835
L4	SAMN35982015
L3	SAMN02403539
L4	SAMN40273031
L4	SAMEA6591828
L1	SAMN16521546
L4	SAMEA112750666
L2	SAMN06055604
L4	SAMEA3671486
L4	SAMEA9976326
L3	SAMEA112799146
L4	SAMEA7545161
L1	SAMN37848114
L4	SAMEA1485496
L2	SAMEA11761244
La1	SAMEA72485668
L4	SAMEA7552852
La1	SAMEA8987075
L5	SAMEA1019128
L2	SAMD00603993
L4	SAMEA112799159
L2	SAMN14416819
L2	SAMN34293831
L4	SAMEA961611
L3	SAMN15180298
L4	SAMN05575309
L4	SAMN05577108
L4	SAMEA3558337
L2	SAMN31673146
L4	SAMEA7561339
L4	SAMN08376165
La1	SAMEA2533447
L4	SAMN06092557
L2	SAMEA3270351
L3	SAMN16521894
L2	SAMN08626047
L3	SAMN20355902
L2	SAMEA5974837
L4	SAMEA2682807
L1	SAMN10185884
L1	SAMN08215155
L4	SAMN31034642
L4	SAMN34999466
L4	SAMN12565619
L4	SAMN08732186
L2	SAMN12551405
L3	SAMEA7528838
L4	SAMEA5164018
L2	SAMN34257506
L2	SAMN41390235
L4	SAMEA8718546
L5	SAMEA6872226
L3	SAMEA1101724
L1	SAMN41148465
L1	SAMEA7562043
L2	SAMEA7554903
L2	SAMN06055567
L2	SAMN08626222
L2	SAMN35220594
L2	SAMN41390078
L4	SAMN06010186
L4	SAMEA8742346
L4	SAMEA113537258
L1	SAMN16521391
L4	SAMN09756077
L4	SAMN16966197
L4	SAMN33756206
L3	SAMN03647772
L4	SAMN32938657
L3	SAMEA1118984
L4	SAMEA5163699
L2	SAMN15772568
La1	SAMN09725767
L2	SAMN08851382
La1	SAMEA8939217
L4	SAMEA961592
L2	SAMEA2177711
La1	SAMEA8987127
L2	SAMN31030088
L4	SAMN08732544
L4	SAMN25078162
L4	SAMN08436197
L4	SAMN16792447
L3	SAMN07658875
L2	SAMEA7555090
L1	SAMN10185860
L2	SAMN37848819
L1	SAMN07344726
La3	SAMN33272066
L3	SAMEA7525890
L4	SAMEA112189051
L2	SAMN15773046
L4	SAMN07658219
L4	SAMN19688213
L3	SAMEA5562069
L4	SAMEA5561984
La1	SAMEA2400162
L2	SAMN08347749
L4	SAMN20512786
L3	SAMEA112803516
L6	SAMEA7561631
L4	SAMN41389917
L4	SAMN30963080
L4	SAMEA4753558
L2	SAMEA5974895
L4	SAMN40273056
L4	SAMN06210050
L4	SAMEA4774488
L2	SAMN10462610
L4	SAMEA7528716
L3	SAMEA1397415
L1	SAMEA7551353
L1	SAMN06092534
L2	SAMN33756284
L4	SAMEA112188845
L4	SAMEA2419068
L1	SAMEA1119573
L1	SAMN36619317
L4	SAMN05575817
L2	SAMEA5562256
L4	SAMEA7280490
L2	SAMN35340177
L2	SAMEA7528101
L2	SAMEA7563960
L1	SAMN14417009
L4	SAMEA112298802
L3	SAMEA5330370
L4	SAMEA7548259
L2	SAMN12825748
L4	SAMEA104447398
L2	SAMN38375881
L4	SAMEA110037141
L4	SAMN23038943
L4	SAMN40547103
L4	SAMEA5163779
L2	SAMN31019656
L2	SAMN05576148
L2	SAMN40273214
L4	SAMEA1877234
La1	SAMEA5189801
L4	SAMEA113556461
L2	SAMN37815249
L4	SAMN40466153
L4	SAMEA11761547
L1	SAMN31031176
L2	SAMEA11934249
L4	SAMEA7561611
L1	SAMN31673856
L4	SAMEA1569237
L2	SAMEA95534668
L4	SAMEA2783238
L2	SAMN15772979
L2	SAMN27519896
L2	SAMN27762225
L2	SAMEA10029922
L2	SAMEA7129298
L2	SAMEA7280473
L2	SAMEA7525864
L2	SAMN15180316
L4	SAMN11053750
L4	SAMEA8616160
L3	SAMEA7527877
L2	SAMN07956555
La1	SAMEA8939125
L4	SAMEA104447033
L4	SAMN40983477
L3	SAMEA1406134
L2	SAMEA112801636
L2	SAMN31031412
La1	SAMN32819158
L2	SAMN02419550
L4	SAMEA2534285
L2	SAMEA112181278
L1	SAMN31673967
L4	SAMEA114663524
L2	SAMN21978427
L4	SAMN31673460
L2	SAMD00142780
La1	SAMN18357250
L2	SAMEA112803930
L4	SAMN18146242
L4	SAMEA7551054
La1	SAMEA6359683
La1	SAMN09812469
L2	SAMN02584588
L2	SAMN30543505
L4	SAMEA3449415
L2	SAMN01908848
L4	SAMEA2533766
L1	SAMN03648325
L4	SAMN31423496
L2	SAMN17170431
La1	SAMN18823738
L2	SAMN11400057
L3	SAMEA1119053
L1	SAMN07236428
L3	SAMEA112800853
L3	SAMEA3448413
L2	SAMEA104718502
L1	SAMN40030566
L4	SAMEA1119073
L4	SAMN05919641
L4	SAMN36619352
L4	SAMEA110013474
L2	SAMEA112188719
La1	SAMN06252100
L4	SAMN31942612
L3	SAMN40031232
L2	SAMEA13321130
L4	SAMEA7129321
L2	SAMEA2159252
L4	SAMEA5561793
L2	SAMN20512879
L4	SAMEA112801131
L4	SAMN13568086
L4	SAMEA113537885
L4	SAMEA1118369
L4	SAMN03161680
L4	SAMN37847926
La1	SAMN03300511
L3	SAMEA1102280
L4	SAMN08708994
L4	SAMEA1118704
L4	SAMN08376295
L4	SAMN21616370
L2	SAMN07236388
L4	SAMEA7547542
L4	SAMEA3558397
L4	SAMN41154759
L1	SAMEA7280527
L3	SAMEA7553100
L4	SAMEA1569231
La1	SAMEA4846603
L2	SAMEA7563992
L1	SAMN19113465
L1	SAMEA10029895
L4	SAMN34626918
L4	SAMN19688428
L2	SAMEA6153131
L2	SAMEA2683006
L4	SAMEA7561321
L4	SAMEA7545249
L4	SAMN19728525
L2	SAMN31220312
L1	SAMN10185874
L4	SAMEA1119505
L4	SAMN20693564
L3	SAMEA7552632
L2	SAMN13264523
L2	SAMN33756435
L1	SAMN31023375
La1	SAMEA4706582
L4	SAMN05575899
L4	SAMN06091850
L1	SAMN08436255
L4	SAMEA1707342
L4	SAMEA1119748
L4	SAMEA112806823
L3	SAMEA5561748
L2	SAMD00178980
L4	SAMEA113538268
L2	SAMEA7617468
L4	SAMN04330045
L2	SAMEA13321032
L4	SAMEA7423449
L2	SAMEA9070443
L2	SAMEA2710769
L2	SAMEA5975549
L4	SAMEA112805068
L2	SAMEA7563465
L2	SAMEA7526057
L4	SAMEA6591830
L1	SAMN40032224
L4	SAMN40475087
L2	SAMN40273398
L2	SAMN31674352
L3	SAMEA7527986
L4	SAMEA112799348
L2	SAMN34030589
L2	SAMEA5975478
L2	SAMN13735708
L2	SAMD00117805
L4	SAMEA1119101
L1	SAMN10448634
L2	SAMEA5569535
L2	SAMEA7156715
L2	SAMN10961407
L4	SAMEA1403947
L4	SAMEA104394467
L2	SAMN06055638
L4	SAMEA7543922
L3	SAMEA1118504
L4	SAMN40273268
La1	SAMN32819005
L4	SAMEA7550420
L4	SAMN09756229
L4	SAMEA9976383
L4	SAMEA13119949
L4	SAMN18648014
L4	SAMEA7563712
L2	SAMEA7560425
L2	SAMN40465941
L4	SAMEA2534766
L4	SAMN06010137
L2	SAMD00029485
L4	SAMEA3357594
L5	SAMEA4798812
L2	SAMEA14459862
L2	SAMEA7546140
L4	SAMN33061941
L4	SAMN30962899
L4	SAMN19658136
L2	SAMEA7560925
L4	SAMEA112800026
L1	SAMEA7549710
L2	SAMEA7157297
L4	SAMN31674341
L4	SAMEA112805790
L3	SAMEA1708338
L3	SAMN07660068
L2	SAMN21857584
L3	SAMEA7528846
L6	SAMEA14460527
L4	SAMEA112799662
L4	SAMEA8616289
L2	SAMEA8719132
L4	SAMEA104447271
L4	SAMEA7551209
L4	SAMEA1119509
L4	SAMEA8893144
La1	SAMN08906694
L4	SAMEA7548792
L4	SAMN40475195
L4	SAMEA112804984
L2	SAMEA9070749
L4	SAMN40273416
L4	SAMEA10030303
L4	SAMEA112750701
L2	SAMEA112804987
L1	SAMEA2297045
L2	SAMEA112188884
L3	SAMEA5626294
L2	SAMEA5282533
L2	SAMEA1403571
L4	SAMN31135785
L4	SAMEA7548804
L4	SAMEA4695246
L4	SAMEA7550815
L3	SAMEA112804227
L2	SAMEA7547137
L4	SAMEA112801753
L4	SAMEA7549952
La1	SAMEA5875936
L1	SAMEA1118601
La1	SAMN09725834
L2	SAMEA2343223
L3	SAMEA1886066
L4	SAMEA112805986
La1	SAMN18823770
L2	SAMN35981680
L4	SAMEA115163703
L4	SAMN05576732
L3	SAMEA115163152
L4	SAMN31551422
L2	SAMN19657765
L4	SAMEA5562193
L4	SAMN15437422
L4	SAMEA1118639
L2	SAMN06092588
L4	SAMEA8718688
L4	SAMEA112803686
L4	SAMN07213091
L2	SAMEA7156675
L2	SAMN34293963
L4	SAMEA112801731
L1	SAMN16521603
L4	SAMN06008148
L3	SAMN03647526
L4	SAMEA7157360
L4	SAMN19113244
L4	SAMEA3257555
L4	SAMEA3671412
L2	SAMN03653233
L4	SAMEA2534154
L2	SAMN08436031
L2	SAMN34294003
L4	SAMEA104362066
L4	SAMN06010435
La1	SAMEA5189676
L2	SAMN31672851
L1	SAMN41389793
L2	SAMEA7560701
L4	SAMN21236201
L4	SAMEA7541662
L2	SAMEA2710960
L4	SAMEA112250152
L4	SAMEA2535311
L3	SAMN27762815
L4	SAMEA5163864
L4	SAMEA113537555
L4	SAMEA4744202
L4	SAMEA1118044
L2	SAMEA7526575
L2	SAMEA7560359
L4	SAMN05577471
L4	SAMEA11961653
L4	SAMN18175574
L2	SAMN35339991
L4	SAMEA112188699
L2	SAMN30543310
L4	SAMEA5164331
L4	SAMN41148366
L4	SAMEA2533824
L4	SAMEA10030391
L4	SAMN08708906
L1	SAMN04396889
L4	SAMEA114236261
L4	SAMN13568321
L4	SAMN35982061
L2	SAMEA5975218
L4	SAMEA1707482
L2	SAMN41154576
L6	SAMEA14460533
L4	SAMEA7546096
L2	SAMD00142696
L2	SAMN03246472
L4	SAMN41146564
L2	SAMEA3392508
L4	SAMEA3501069
L4	SAMEA8718753
L4	SAMEA3501041
L4	SAMN18146266
L4	SAMEA4501331
L4	SAMN34626877
L4	SAMEA7551620
L4	SAMN21616508
L2	SAMN31672594
L4	SAMEA7549341
L2	SAMEA1405916
L4	SAMEA7528020
L3	SAMEA1101802
La1	SAMN32819090
L4	SAMEA7552655
L2	SAMN06092376
L2	SAMEA112189033
L4	SAMEA112804958
L4	SAMN03647107
L4	SAMEA7553737
L2	SAMN12551464
L1	SAMEA104153430
L3	SAMEA7550630
L2	SAMD00604024
L2	SAMN20512892
La1	SAMN20482579
L2	SAMEA5974846
L2	SAMN15772660
L1	SAMN31031091
L4	SAMEA9976475
L4	SAMEA1118401
L4	SAMEA2534461
L4	SAMEA112750678
L2	SAMN35340058
L2	SAMN03647942
L4	SAMN27763054
L2	SAMN31674257
L2	SAMN07766175
L4	SAMN05576349
L4	SAMEA1707680
L4	SAMN30962953
L2	SAMEA2783066
L2	SAMN31031289
L4	SAMN04053715
L4	SAMN21236194
L4	SAMN05918717
L2	SAMD00142758
L4	SAMN05577247
L2	SAMEA2533776
L2	SAMEA10029999
L2	SAMN43535314
L3	SAMN16521978
L1	SAMEA7528491
L2	SAMEA7528023
L4	SAMEA7552266
L2	SAMN21616934
L4	SAMEA5569705
L2	SAMD00179180
L2	SAMEA11006680
L2	SAMEA112624887
L1	SAMN41389785
L4	SAMEA111556150
L4	SAMEA7280517
L4	SAMN13568647
L4	SAMEA3392391
L4	SAMN02403592
L4	SAMN24851319
L4	SAMN05576695
L4	SAMEA8742041
L2	SAMEA7563422
L1	SAMN08436129
L4	SAMEA9976913
L2	SAMN03246313
L4	SAMEA112804860
L2	SAMEA5056393
La1	SAMN26814591
L4	SAMEA13119803
La1	SAMN09284228
L2	SAMN21856207
L2	SAMEA6153218
L4	SAMEA8616270
La1	SAMN03300176
L4	SAMEA6456170
L4	SAMEA7546252
L1	SAMN39287115
L1	SAMN31031404
L3	SAMN26038025
L4	SAMN05576199
L4	SAMEA114625898
L4	SAMEA3374874
La1	SAMN32819270
L4	SAMN18146522
L4	SAMN02414883
L2	SAMN15180417
L3	SAMEA1118913
L4	SAMEA1019185
L3	SAMN31031133
L4	SAMN31672566
L4	SAMEA5561635
L4	SAMEA112801497
L3	SAMEA1117651
L4	SAMN41812188
L1	SAMN08629145
L3	SAMN21616548
L4	SAMN02585962
L4	SAMEA1101695
L4	SAMEA2534781
L4	SAMEA9977399
L4	SAMEA5163953
L2	SAMEA13188728
L4	SAMN40273462
L4	SAMEA7543970
L4	SAMEA112801603
L2	SAMEA8741597
L3	SAMEA1019045
L1	SAMEA11006614
L2	SAMN25185378
L3	SAMN03647519
L4	SAMN12126202
L4	SAMEA7547106
L3	SAMEA113537554
L2	SAMN40465757
L4	SAMN31423472
L2	SAMEA2533618
L4	SAMEA14460196
L4	SAMN04276769
L4	SAMN30963981
L4	SAMEA112806195
L2	SAMEA10030186
L4	SAMEA7544510
L1	SAMN07765932
L2	SAMEA7157488
L2	SAMD00604029
L2	SAMN13066751
L2	SAMN33860599
L1	SAMN30158252
L4	SAMN07659380
L4	SAMN22014652
L4	SAMEA112805041
L4	SAMEA7550050
L4	SAMN06849033
La1	SAMEA3321872
L4	SAMEA104027408
L4	SAMEA112803494
L2	SAMEA7156489
L4	SAMEA2533503
L2	SAMEA2782896
L1	SAMEA5542150
L4	SAMEA7559952
L1	SAMN43535102
L4	SAMEA112804957
L2	SAMEA9070634
L4	SAMN06010156
L2	SAMN06279788
L2	SAMN33010864
L2	SAMD00603555
L4	SAMEA2144274
L4	SAMN17976814
L1	SAMN06091836
L1	SAMEA12029349
L4	SAMN23038938
L1	SAMN04276819
L2	SAMEA112805889
L2	SAMEA7559881
L3	SAMEA1904728
L2	SAMN41154500
L4	SAMN18647892
L4	SAMN02671089
L1	SAMD00178963
L4	SAMEA3558357
L4	SAMEA7552601
L4	SAMEA112805045
L2	SAMN27519910
L4	SAMEA3558206
L3	SAMN40030623
L4	SAMN27519624
L4	SAMN30963901
L2	SAMN40466231
L4	SAMN13567943
L4	SAMN30543999
L4	SAMN19728358
L3	SAMN41146884
L4	SAMEA112803317
L2	SAMEA7525048
L2	SAMEA11761438
L4	SAMEA112806961
L4	SAMEA7545753
L2	SAMN10448608
L4	SAMEA3875782
L4	SAMEA1708309
L4	SAMEA112799838
La1	SAMN32818772
L4	SAMEA2534232
L1	SAMN31673864
L2	SAMN30543837
L4	SAMEA112750652
L4	SAMN05577010
L4	SAMEA113555897
L2	SAMN05575385
L4	SAMN36766281
L4	SAMEA2683095
L3	SAMN03648285
L2	SAMN08376097
L4	SAMEA8994400
L4	SAMEA7545528
L4	SAMEA1018838
L2	SAMD00142466
L1	SAMEA7561047
L4	SAMEA14269056
L4	SAMN16512475
L2	SAMN21856247
L3	SAMN08913244
L3	SAMEA7525262
L1	SAMEA11225658
L4	SAMD00142933
L4	SAMEA9070169
L2	SAMN35982065
L2	SAMN30951638
L2	SAMN13066536
L4	SAMEA112799628
L1	SAMEA5562251
L2	SAMN07658614
L4	SAMN07213065
L2	SAMN08794972
L4	SAMN41812045
La1	SAMN10965904
L4	SAMEA8994317
L4	SAMN03246676
L2	SAMN08214858
L4	SAMN32042308
L4	SAMN18175579
L4	SAMN02380615
L2	SAMN19688640
L2	SAMN19113453
L4	SAMN21880268
L4	SAMN08912783
L1	SAMEA1556567
La1	SAMN39732234
L4	SAMEA1569212
L1	SAMEA7562792
L3	SAMEA5561435
La1	SAMN06856007
L4	SAMEA7561946
L2	SAMN19688745
L2	SAMEA112801842
L2	SAMN07998996
L4	SAMN13568017
La1	SAMN09284413
L4	SAMEA1707403
L2	SAMN06279772
L2	SAMN05576816
L4	SAMN05577447
L2	SAMEA6451380
L2	SAMN33860607
L4	SAMN13937416
L3	SAMN10120077
L4	SAMEA112183833
La1	SAMEA4706729
L1	SAMN08436064
L4	SAMN13568197
L4	SAMN15567673
L4	SAMEA3671445
L2	SAMEA7156406
L1	SAMN31673316
L2	SAMN02414851
L4	SAMEA13208334
L4	SAMEA1118479
L4	SAMEA9977320
L2	SAMN30547694
L2	SAMN35340202
L4	SAMEA113538465
La1	SAMN06252266
L2	SAMEA8742205
L4	SAMEA1119735
L4	SAMN05576470
L2	SAMEA7564004
L4	SAMEA5562321
L4	SAMN19113127
L2	SAMEA114236154
L2	SAMN30158254
L4	SAMN07373573
L2	SAMEA7525347
L4	SAMEA7561641
L2	SAMN27519753
L1	SAMN16521588
L2	SAMN34030568
L2	SAMN14417211
L4	SAMN40032359
L4	SAMN31695895
L4	SAMEA104447579
L4	SAMN02231105
L4	SAMN13568711
La1	SAMN13318834
L2	SAMN31019814
L4	SAMEA6517788
L4	SAMEA104447523
L4	SAMEA112802028
L4	SAMN08627271
L4	SAMN05576063
L2	SAMEA2534938
L4	SAMEA7547930
L4	SAMEA7545227
L4	SAMEA5562007
L3	SAMEA7891376
L4	SAMEA112803811
L2	SAMN31563961
L4	SAMN07213075
L2	SAMEA7529051
L2	SAMN20512676
L4	SAMN39286591
L2	SAMEA112825177
La1	SAMN32818732
L2	SAMN05576428
L2	SAMEA1403997
L2	SAMN05575263
L2	SAMEA1016084
La1	SAMEA4846765
L4	SAMN07659509
La1	SAMEA6359619
L3	SAMN07659916
L3	SAMN40031294
L4	SAMN01925692
L4	SAMEA5561411
L4	SAMN06010343
L2	SAMN02414915
L4	SAMN05575523
L2	SAMN14417218
L3	SAMEA7561149
L4	SAMEA5163675
L2	SAMEA1403663
L1	SAMEA1569199
L3	SAMN40031975
L2	SAMN30952518
L4	SAMEA7525317
L2	SAMN19688600
L2	SAMN21856064
L2	SAMN05576122
L4	SAMD00142938
La3	SAMN33272091
L4	SAMN40273463
L4	SAMN05576935
L2	SAMEA2710723
L4	SAMEA7561970
L4	SAMEA7280674
L3	SAMN03647553
L1	SAMEA2710789
L2	SAMN21236320
L4	SAMN19728475
L4	SAMEA8616247
L4	SAMEA110013479
L3	SAMEA1119192
L2	SAMEA104600355
L4	SAMN38670626
L2	SAMEA3451352
L4	SAMN08708501
L2	SAMEA2533554
L4	SAMN13567970
L4	SAMEA112804552
L3	SAMEA7891386
L2	SAMN06055465
L4	SAMN08376153
L4	SAMEA113538237
L2	SAMN05577698
L4	SAMEA112802079
L3	SAMEA7560266
L2	SAMN31673378
L2	SAMD00603513
L4	SAMEA13119996
L4	SAMN22014615
L4	SAMEA14460188
L1	SAMN36619450
L2	SAMN33756390
L4	SAMEA7544486
L4	SAMN19688045
L4	SAMN18118051
L4	SAMN31672743
L2	SAMN05806741
L4	SAMEA8718673
L2	SAMEA113537344
L2	SAMEA4441551
L1	SAMEA4753675
L2	SAMN41154945
L4	SAMN18648595
La1	SAMN14518414
L2	SAMD00603906
L4	SAMEA7547433
L4	SAMN05576082
L2	SAMN25888753
L3	SAMEA7547815
L4	SAMEA8718357
L2	SAMN27032448
L4	SAMEA113556132
L4	SAMN13383005
L4	SAMN21856891
L4	SAMEA8718956
L4	SAMN14416752
L4	SAMEA112806643
L2	SAMN33062062
L4	SAMEA113556487
L4	SAMEA104446976
L2	SAMEA5561918
La1	SAMN03300299
L4	SAMEA3414471
L2	SAMEA5975336
L2	SAMEA3258495
L4	SAMEA7541641
L4	SAMN31423555
L4	SAMEA112806009
L5	SAMEA4798717
L4	SAMN05576533
L3	SAMEA7555473
L4	SAMN36849701
L4	SAMN08795242
L4	SAMEA7552366
L1	SAMEA1708227
L2	SAMEA7560598
L4	SAMN02380616
L4	SAMN21879900
L3	SAMN31030604
La1	SAMN13228943
La1	SAMN18206463
L4	SAMEA3558492
L3	SAMN08892557
L4	SAMN08636983
L4	SAMN09756124
L4	SAMN31423426
L1	SAMN15228791
L4	SAMN05577400
L4	SAMN05576989
L4	SAMN05577196
L4	SAMN26038193
L3	SAMEA14269139
L2	SAMN06055632
L3	SAMEA104718621
L4	SAMN22014593
L2	SAMEA10030030
L3	SAMN40032315
L2	SAMN09625623
L4	SAMEA5561765
La1	SAMN23733187
L4	SAMEA3404134
L1	SAMN13735023
L2	SAMN40273043
L1	SAMN37527097
L4	SAMN08732575
L5	SAMEA7555282
L2	SAMN33010958
L4	SAMN11179711
L4	SAMEA7554331
L2	SAMN40032197
L4	SAMEA8994119
L2	SAMN40566587
L4	SAMEA7723121
L1	SAMN43535492
L2	SAMD00142490
L1	SAMN40031028
L1	SAMN30953412
La1	SAMN20482555
L4	SAMN33756321
L4	SAMN36835011
L1	SAMN31031384
L2	SAMN35981712
L4	SAMEA104027352
L4	SAMEA112806329
L4	SAMN34293937
L1	SAMN21616485
L4	SAMN28119747
L2	SAMEA2534653
L3	SAMN16521751
L4	SAMEA114236228
L4	SAMEA1016056
L2	SAMN30157733
L4	SAMEA5561583
L2	SAMN41146814
L4	SAMN13568383
L4	SAMN05575135
L4	SAMN05577276
L2;L1	SAMN15180466
L3	SAMN03648243
L2	SAMN08709295
L2	SAMN35981920
L4	SAMN13568693
L3	SAMN30953406
L2	SAMEA5975286
La1	SAMN09284602
L4	SAMEA104362280
L2	SAMEA1317672
L3	SAMN25995146
L2	SAMEA7561203
L4	SAMEA10030643
L4	SAMN27519764
L2	SAMEA1469514
L2	SAMN09914673
La1	SAMEA4846634
L2	SAMEA1707558
L2	SAMN05575237
L4	SAMEA2782840
L4	SAMEA13119767
L4	SAMEA7552990
L3	SAMEA5561723
L3	SAMN31673906
L2	SAMD00029538
L2	SAMEA112181399
L4	SAMEA7552159
L4	SAMN13937533
L3	SAMN31674203
L2	SAMN08626064
La1	SAMN32819103
L4	SAMEA7554792
L3	SAMEA7550270
L4	SAMN40030734
L4	SAMEA104362475
L2	SAMN40273417
L4	SAMEA112804371
L3	SAMN05575722
L4	SAMN06010190
L1	SAMEA7555157
L2	SAMEA104394527
L4	SAMEA2682852
L4	SAMEA1556655
L2	SAMD00603552
L2	SAMN08626099
L2	SAMN14416755
L4	SAMEA7547043
L4	SAMN30952515
La1	SAMN26814613
L4	SAMN05577314
L4	SAMEA3170454
L2	SAMN37848714
L4	SAMEA112805892
L4	SAMN05918641
L4	SAMN34626665
L4	SAMEA7561722
L4	SAMN02414846
L4	SAMEA7085466
L2	SAMEA7542304
L4	SAMEA3715527
L2	SAMEA838006
L4	SAMN34626802
L4	SAMEA5562261
L4	SAMN33756334
L3	SAMEA5562100
L4	SAMEA5977452
La1	SAMEA3176565
L3	SAMEA7527200
L4	SAMEA7545609
La1	SAMN09725637
L2	SAMN13568442
L1	SAMEA1405980
L2	SAMN13051706
L3	SAMEA3447615
L4	SAMEA112805139
L1	SAMN31674014
L2	SAMN11265349
L2	SAMN03246269
L3	SAMEA1118767
L4	SAMN21886263
L4	SAMEA7546369
L3	SAMN31887137
L2	SAMEA3252735
L4	SAMEA112799328
L4	SAMEA112799637
L2	SAMN43535653
L2	SAMN06473221
L1	SAMN43535098
L4	SAMN30158121
L4	SAMEA1119512
L4	SAMN20693366
L4	SAMEA14269171
La1	SAMEA4846653
L3	SAMN03647807
L4	SAMEA112806243
L4	SAMEA112802000
L4	SAMN37547231
L4	SAMN39953920
L4	SAMEA4744162
L3	SAMEA3448358
L4	SAMN30544057
L2	SAMN21856390
La1	SAMN16966159
L4	SAMN06010454
L2	SAMEA7527145
L2	SAMEA1101442
L3	SAMN31673653
L2	SAMEA7544394
L4	SAMN03648042
L2	SAMN43535461
L1	SAMN08436302
L4	SAMEA1118348
L4	SAMEA1016179
L6	SAMEA14460702
L4	SAMEA14269177
L4	SAMEA104398415
L4	SAMEA1556580
L4	SAMEA2152256
L2	SAMN14416801
L2	SAMEA8741937
L1	SAMEA104614458
L3	SAMEA7524736
L4	SAMN19657649
L4	SAMN05577261
L2	SAMN39286560
L4	SAMEA112799525
L2	SAMN14417271
L4	SAMEA2153179
L4	SAMN04385714
La1	SAMN18823589
L4	SAMN18146295
La2	SAMEA4039992
L4	SAMN30953647
L4	SAMEA1016161
L4	SAMEA7562417
L2	SAMN02586083
L2	SAMEA2533430
L4	SAMN02567765
L2	SAMN35981661
L1	SAMD00178969
L2	SAMD00142756
L4	SAMN31695921
L2	SAMEA7157425
L4	SAMN40566530
L2	SAMN13051687
L1	SAMEA113556286
L4	SAMN18648487
L4	SAMEA3403849
L4	SAMEA8616318
L4	SAMN36974187
L2	SAMN06091815
L4	SAMEA7554651
L2	SAMN40566205
L4	SAMN05918670
L1	SAMEA7529238
L4	SAMEA10029780
La1	SAMN06252252
L4	SAMN03647225
L4	SAMEA10242769
L2	SAMN15347456
L2	SAMEA2535237
L2	SAMEA11934199
L4	SAMN08612824
L2	SAMN41390111
L4	SAMN09651810
L4	SAMEA104027329
L2	SAMN15772943
L4	SAMN12565633
L2	SAMEA3671911
L2	SAMN41390071
La1	SAMEA8955458
L4	SAMN19728408
L4	SAMN34626655
L3	SAMEA961569
L2	SAMN30543745
L2	SAMEA6617365
L4	SAMN08102614
L1	SAMEA1485247
L2	SAMN08215089
L4	SAMEA112804518
L4	SAMEA14460040
L3	SAMEA2297025
L4	SAMEA95413918
L3	SAMN16966051
L4	SAMEA23745418
L2	SAMEA11934345
L4	SAMEA112804479
L4	SAMEA104394390
L4	SAMEA7552932
L1	SAMN40031815
L4	SAMN21856258
L2	SAMEA104600447
L1	SAMN21616214
L2	SAMN14402134
L4	SAMEA1530698
L3	SAMEA14269082
L2	SAMN08708971
L4	SAMN24851358
L2	SAMEA8700425
L2	SAMN41389341
L2	SAMD00603862
L2	SAMD00603869
L4	SAMN30958056
L3	SAMEA2079041
L4	SAMN18648021
L2	SAMEA112799702
L6	SAMEA14460613
L4	SAMEA7551127
L2	SAMEA7563473
L4	SAMEA4744222
L4	SAMEA6797935
L2	SAMN15337159
L2	SAMN30158066
L4	SAMN21856362
L2	SAMEA7526684
L2	SAMEA8741674
L4	SAMN30962970
L2	SAMN20513135
L4	SAMD00029539
L2	SAMN19688034
La1	SAMEA4706766
L4	SAMEA1016081
L4	SAMEA23783668
L4	SAMEA1707147
L4	SAMN31695815
L4	SAMN09090448
L2	SAMD00142598
L4	SAMEA3414467
La1	SAMN30721326
L2	SAMEA112803743
L3	SAMN40031655
L1	SAMN15228808
L4	SAMN20513157
L4	SAMN05576506
L2	SAMN31581290
L2	SAMN06092125
L4	SAMEA5561816
L2	SAMEA7563675
L1	SAMN03225393
L4	SAMEA2297136
L2	SAMEA7156600
L2	SAMN20512843
L4	SAMN12825557
L2	SAMN06092554
La1	SAMN32819045
L4	SAMN33756501
L3	SAMN16522104
L4	SAMEA112806839
L2	SAMN21856491
La1	SAMN20482599
L4	SAMN09756143
L4	SAMEA114396022
L4	SAMEA7617399
La1	SAMN09725435
L4	SAMEA7545595
L2	SAMN12551440
L1	SAMEA11006699
L4	SAMN34626751
La1	SAMN14336422
L4	SAMEA2783193
L2	SAMN35981791
L2	SAMEA7545781
L4	SAMEA5569934
L1	SAMEA3139850
La1	SAMN41724264
L4	SAMN36183996
L3	SAMEA2081447
L4	SAMN30957947
L4	SAMEA6655986
L4	SAMEA104394667
L2	SAMN06055516
L4	SAMEA4441613
L4	SAMN31674319
L2	SAMN40465735
L4	SAMEA14460089
L4	SAMN41812006
L4	SAMEA1119138
L3;L2	SAMEA7562416
L1	SAMN40031865
L4	SAMEA1019228
L4	SAMEA104614349
L2	SAMN31673228
L1	SAMN27763133
L2	SAMEA113556278
L4	SAMN32042325
L5	SAMEA5366596
L2	SAMN06920097
L3	SAMEA1119406
L2	SAMN38375934
L2	SAMN30543227
L3	SAMN25078790
L2	SAMN34294148
L2	SAMN03647508
L4	SAMN04385712
L4	SAMN03246638
L2	SAMEA9070056
L3	SAMEA112801450
L2	SAMD00117781
L4	SAMN05576268
L2	SAMN19688167
L1	SAMN43535257
L4	SAMEA10030171
L4	SAMEA5163837
L2	SAMEA7157791
L2	SAMN03246547
L4	SAMN36639342
L4	SAMN06010120
L3	SAMN03648464
L4	SAMN19688293
L4	SAMEA7544551
L2	SAMEA9977389
L2	SAMEA7526929
L4	SAMEA7550468
L3	SAMEA2533460
L4	SAMN07658530
L2	SAMEA1016182
L4	SAMN17918188
L2	SAMN03653259
L1	SAMN41154908
L4	SAMEA1101339
L3	SAMEA104718568
L1	SAMEA5938988
L4	SAMEA110241020
L1	SAMEA8989159
L2	SAMEA7560620
L4	SAMN06010445
L4	SAMEA4888756
L2	SAMN08912989
L3	SAMEA5562055
La1	SAMEA8939088
L4	SAMEA7563273
L3	SAMEA112804707
L1	SAMEA7550346
L2	SAMN37848437
L2	SAMN13735024
L1	SAMEA7527174
L2	SAMD00179030
L4	SAMN04385754
La2	SAMEA111518971
La1	SAMN03300364
L4	SAMEA7552573
La1	SAMN39286876
L1	SAMEA7550718
L4	SAMEA7548155
La1	SAMEA8939139
L6	SAMEA3391670
L2	SAMN12825664
L4	SAMN18146705
L2	SAMEA7553699
L2	SAMEA1469518
L4	SAMEA3715496
L4	SAMN25078137
La1	SAMN09725542
L3	SAMEA1523373
L4	SAMN21856348
L4	SAMEA7545801
La1	SAMN06847294
L1	SAMEA3445342
La3	SAMN33272061
L4;L2	SAMN40466082
L2	SAMN37848146
La1	SAMN03300158
L2	SAMN10961343
La1	SAMN26814590
L2	SAMEA10029428
La3	SAMN40926545
L4	SAMN16078724
L1	SAMEA2710899
La1	SAMEA5189860
L3	SAMEA112800280
L4	SAMN08376157
L4	SAMN33756207
L2	SAMEA12850666
L2	SAMN35981668
L1	SAMEA2534250
L2	SAMN20525012
L1	SAMEA7561002
L4	SAMEA1530875
L2	SAMEA7560007
L2	SAMN33860604
L2	SAMEA6451439
L4	SAMN12126240
L2	SAMN04385769
L2	SAMEA10029899
La1	SAMN06252146
L4	SAMN40273367
L1	SAMN36619435
La1	SAMN03300471
La1	SAMN22169386
L2	SAMEA7156827
L4	SAMN03648206
La1	SAMN34257608
L4	SAMEA8742570
L2	SAMN15437390
L2	SAMEA1688668
La1	SAMEA112954329
L4	SAMN05918570
L4	SAMEA5163803
L4	SAMEA6517786
L4	SAMEA112750757
L4	SAMEA3367542
L4	SAMEA112189081
L4	SAMN05577170
L2	SAMEA3450063
L4	SAMEA7551399
L2	SAMN27763629
L2	SAMEA7157572
L2	SAMD00142718
L4	SAMEA115164435
L4	SAMN38301871
L4	SAMN28538163
L4	SAMN22014626
L2	SAMD00029576
L2	SAMEA112298945
L4	SAMN21616234
L2	SAMN19113071
L4	SAMEA113556322
L4	SAMEA3231728
L4	SAMEA112750806
L4	SAMEA104394668
La1	SAMN32819243
L4;L1	SAMEA112806330
La1	SAMEA4706630
L4	SAMEA112799573
L2	SAMN30556156
L4	SAMN41389270
L4	SAMEA5561733
La1	SAMN03300173
L3	SAMEA7528847
L2	SAMN27519872
L2	SAMEA104172657
L3	SAMN21616530
L4	SAMEA9069955
L4	SAMN30381265
L4	SAMN31674170
L4	SAMEA104357558
L4	SAMEA3725929
L3	SAMEA7549576
L4	SAMEA11206945
L2	SAMN15772617
L2	SAMN12551476
L4	SAMN39286643
L4	SAMN21236288
L2	SAMN12825614
L4	SAMEA11008598
L4	SAMN19688327
L4	SAMN05575774
L1	SAMEA2709707
L4	SAMN20693364
L4	SAMN06092420
La1	SAMN07659425
L4	SAMN02934250
L1	SAMN40030879
La1	SAMEA4846807
L4	SAMEA112805384
L4	SAMN03647405
L6	SAMN41146851
L4	SAMN08912835
L4	SAMEA112799834
L4	SAMN08626060
L4	SAMEA7563510
L1	SAMEA7553109
L2	SAMN06209990
L3	SAMN08892429
L4	SAMN09867640
L1	SAMN04276681
L4	SAMN32042272
L4	SAMEA3402922
L2	SAMEA13120142
L4	SAMN06008075
L4	SAMEA3374108
L3	SAMEA7548885
La1	SAMEA8955483
L2	SAMEA2533956
L4	SAMN08795117
L4	SAMEA7129325
L2	SAMN08709070
L4	SAMEA103928357
L4	SAMEA104447132
L4	SAMEA1556782
L2	SAMN22202838
L4	SAMEA9070486
L2	SAMN07603351
L2	SAMN37848763
L1	SAMN03647755
L2	SAMN37848713
L4	SAMEA112802112
L6	SAMEA14269051
L2	SAMEA10030453
L4	SAMEA113537854
L3	SAMEA1102223
L4	SAMN05789085
L2	SAMEA113556031
L1	SAMEA4753573
L2	SAMN06055431
L4	SAMN34626679
L3	SAMEA1101808
L4	SAMEA5542169
L4	SAMEA10030271
L6	SAMEA6872236
L4	SAMEA7553247
L4	SAMEA5569888
L2	SAMD00603713
L2	SAMEA7561107
L1	SAMEA104718674
L2	SAMEA7156839
L4	SAMEA6779917
L3	SAMN40030619
L2	SAMEA10029887
L4	SAMEA112805378
L4	SAMD00603963
L4	SAMN31672572
L3	SAMEA7552352
L4	SAMEA112298782
L4	SAMN14417138
L4	SAMEA7546043
L2	SAMEA7157196
L4	SAMEA7546762
L2	SAMEA9070170
L1	SAMD00263662
L5	SAMEA2534321
La1	SAMEA4846826
L2	SAMEA7541678
La1	SAMN36338266
L1	SAMEA113537538
L2	SAMN20693074
L1	SAMEA1688558
L1	SAMEA1117776
L5	SAMEA5366597
L4	SAMEA3231764
L4	SAMEA2783118
L4	SAMEA113538367
L4	SAMEA1117675
L4	SAMEA1569243
L2	SAMEA7545614
L4	SAMEA5282517
L3	SAMEA7563263
L4	SAMEA104447078
L4	SAMN09651709
L1	SAMN37848708
L2	SAMEA1405936
L1	SAMN07344602
L2	SAMN10593327
La1	SAMN07658893
L4	SAMN31135799
L2	SAMN40273511
L2	SAMN12551147
L3	SAMN16522011
L4	SAMN05575589
La1	SAMN09284471
L4	SAMEA7525124
L3	SAMN08892511
L4	SAMEA1707810
L4	SAMN33010891
L4	SAMEA13166499
L1	SAMEA1485449
L4	SAMEA7554853
L2	SAMN04385629
L4	SAMN34626974
L3	SAMEA7525901
L4	SAMEA7561628
L4	SAMEA5569902
L3	SAMEA3447634
L4	SAMN41148748
L4	SAMEA7563529
L4	SAMN26038083
L2	SAMEA14493161
La1	SAMEA6359713
L4	SAMEA968113
L4	SAMN07344646
L4	SAMN40272992
L3	SAMEA1485423
L2	SAMN31220354
L4	SAMN06008096
L2	SAMN40466019
L2	SAMEA3558568
L6	SAMEA6872255
L2	SAMN09651593
L4	SAMN08626177
L2	SAMN31674022
L1	SAMEA1556586
L4	SAMEA112801523
L4	SAMN41148552
L6	SAMEA3643499
La1	SAMEA3447622
L1	SAMN40030994
L2	SAMEA5974979
L2	SAMN40042872
L2	SAMEA10029902
L4	SAMEA7526741
L4	SAMEA1101306
L4	SAMEA7547174
L4	SAMEA112801282
L4	SAMN19113172
L4	SAMN02414905
L2	SAMN06055429
L4	SAMEA104447227
L4	SAMEA113538491
L4	SAMEA5164333
L2	SAMN31030507
La1	SAMN32818997
L2	SAMEA7156456
L4	SAMEA968209
L4	SAMN40475167
L2	SAMN35340072
L2	SAMEA5164185
L4	SAMEA7546380
L4	SAMN08215304
L4	SAMEA2147661
L4	SAMN27764281
L1	SAMN31674062
L4	SAMN25982201
L2	SAMN06092429
L4	SAMEA7546854
L4	SAMN06563656
L4	SAMN06010146
L2	SAMEA104718851
L2	SAMN12551188
L4	SAMN08383201
L2	SAMN05916310
L4	SAMEA7550977
L4	SAMEA9977373
L2	SAMEA7546697
La1	SAMN09284168
L2	SAMEA10030413
La1	SAMN18823702
L4	SAMN05576087
L4	SAMN31673365
L4	SAMEA112803628
L2	SAMN38375976
L1	SAMN10659528
L1	SAMN43535103
L3	SAMEA1117753
L2	SAMN31031249
L2	SAMEA3923308
L2	SAMN37848530
L2	SAMEA7546943
La1	SAMN06856078
L4	SAMEA112801409
La1	SAMN10966026
La1	SAMEA8987171
L4	SAMEA104684987
L2	SAMN29944037
L4	SAMEA3558176
L4	SAMEA2533667
L2	SAMEA8742555
L2	SAMN08795091
L4	SAMEA1707277
L1	SAMEA7551356
L2	SAMEA3218113
L4	SAMEA112800121
L4	SAMEA112805472
L4	SAMEA112806929
La1	SAMEA4706617
L4	SAMEA112803201
L4	SAMN19728333
L3	SAMN41389365
L4	SAMEA1102745
L4	SAMEA2534649
L4	SAMEA3318412
L3	SAMEA112800163
L3	SAMN16521866
L4	SAMEA7552874
L4	SAMN02414879
L3	SAMEA7528620
L2	SAMN12825910
L3	SAMN05806774
L4	SAMEA112298848
L3	SAMN31030638
L4	SAMEA7548189
L2	SAMEA7562616
La1	SAMEA6359536
L1	SAMN08629243
L3	SAMN31887192
La1	SAMEA8955403
L1	SAMN43535024
L4	SAMEA7563607
L2	SAMEA8742303
L4	SAMEA113556404
L4	SAMN12565534
L4	SAMN31672973
L4	SAMN22014567
L4	SAMEA112801922
L3	SAMN21616940
L4	SAMEA1903012
L2	SAMD00142856
L2	SAMN40031864
L4	SAMN19657373
L4	SAMEA2154306
L3	SAMEA3139824
L2	SAMN39286750
L4	SAMN19658096
L4	SAMN33756151
L4	SAMEA7546499
L2	SAMN15772987
L4	SAMN07659691
L4	SAMN05575568
L3	SAMEA1119874
L2	SAMN09651682
L2	SAMN06920021
L3	SAMN31030582
L4	SAMEA3672855
L2	SAMEA5975346
L2	SAMEA95475418
L4	SAMN40655470
L4	SAMN05576238
L4	SAMN10654103
L4	SAMEA5569639
L2	SAMD00142599
L2	SAMEA104394608
L4	SAMEA2267023
L2	SAMEA7560485
L4	SAMEA7552076
L4	SAMEA3446740
L4	SAMEA5164044
L2	SAMEA1102556
L2	SAMEA13120010
L4	SAMN03161668
L4	SAMN41146520
L4	SAMN11053751
L3	SAMEA112805888
L4	SAMN30986551
L4	SAMEA7553426
La1	SAMEA6359531
L4	SAMEA7554658
L4	SAMN01925668
L4	SAMEA112803468
L2	SAMN17019962
L4	SAMEA104684908
L4	SAMN05577493
L2	SAMN03246356
L2	SAMN38375907
L4	SAMEA5164392
La1	SAMN08906700
L2	SAMEA3242451
L4	SAMN01991258
L4	SAMN19728371
L4	SAMN40475091
L2	SAMEA10691777
L4	SAMN03647706
L4	SAMN40655242
L4	SAMEA7525968
L2	SAMEA7564067
La1	SAMN09725827
L4	SAMN19657204
L4	SAMN34626711
L4	SAMN13567948
L2	SAMN10592348
L4	SAMN09715561
L4	SAMN33818022
L4	SAMN18146492
L4	SAMEA3558625
L3	SAMN34257538
L3	SAMN40031253
L4	SAMEA112800883
L3	SAMEA7527264
L4	SAMN36834929
L2	SAMN06091724
L2	SAMN12551406
L4	SAMN21856014
L3	SAMEA7526740
L3	SAMEA1707828
L4	SAMN08709246
L4	SAMEA3558294
L4	SAMN05576532
L4	SAMN09402650
L3	SAMEA1688519
L4	SAMEA7563135
L1	SAMN31030573
L4	SAMEA3558535
L4	SAMN28488146
L1	SAMEA7527374
La1	SAMN10965919
L2	SAMN30987269
L4	SAMEA9976633
La1	SAMN09725801
L4	SAMN05577530
L2	SAMN41389863
L2	SAMN30157844
L2	SAMN08626117
L2	SAMN15772730
L1	SAMN31674071
L2	SAMN08708627
L1	SAMN40032125
L4	SAMN33010954
L3	SAMEA1118859
L2	SAMN14916007
La1	SAMN36338275
L2	SAMN07660441
L2	SAMEA6617337
L4	SAMEA7547521
L4	SAMN19688189
L4	SAMEA7548988
L2	SAMN02414963
L4	SAMN40273740
L4	SAMEA2534015
L4	SAMN16448920
L4	SAMN16966082
L2	SAMN43535635
La1	SAMN03300579
L4	SAMEA7561348
L4	SAMEA3671371
L4	SAMN21857527
L2	SAMEA2534944
L4	SAMEA10030201
L2	SAMN27519924
L4	SAMEA112805195
L4	SAMN18648142
L1	SAMN09625618
L2	SAMN19694141
L4	SAMN05577008
L4	SAMN08795266
L2	SAMN06091995
L2	SAMD00142822
L2	SAMN02403444
L2	SAMEA7526974
L4	SAMEA112799736
L2	SAMN41389877
L2	SAMN27763045
L2	SAMEA5975455
L2	SAMEA1016109
L1	SAMN41390247
La1	SAMEA4809136
L2	SAMEA7157610
La1	SAMEA5189810
L4	SAMN03647321
La1	SAMEA5189920
L4	SAMN21983551
L2	SAMN08709128
L4	SAMEA1707670
L4	SAMEA113538580
L4	SAMN19658127
L4	SAMD00142915
L2	SAMEA10029945
L4	SAMEA12320551
L3	SAMEA7551533
L4	SAMN39286964
L4	SAMEA112806596
L3	SAMEA7553886
L4	SAMEA113556463
L4	SAMN12565556
L4	SAMN40566531
L2	SAMN10961347
L2	SAMN38375917
L1	SAMN21616708
L4	SAMN31423349
L4	SAMEA10242754
L4	SAMEA104172508
L4	SAMEA112806360
La1	SAMN06252158
L3	SAMN06579088
L3	SAMN04365153
L4	SAMN20693187
L4	SAMEA1118731
L4	SAMN34293940
L4	SAMN05575201
L4	SAMEA7544463
L2	SAMN27519780
L4	SAMEA2683128
L2	SAMN06055879
L3	SAMEA112800625
L3	SAMEA7553656
L3	SAMEA1688516
L4	SAMEA7545568
L4	SAMEA5569827
La1	SAMEA5190036
L4	SAMEA112799387
L5	SAMEA2534695
La1	SAMN06252098
L4	SAMN19688050
La1	SAMEA4846615
L4	SAMN19657339
L4	SAMEA2147492
L1	SAMN41148338
L4	SAMN02934304
L1	SAMN41389775
L4	SAMN41146519
L4	SAMN40273352
L4	SAMN36184040
La1	SAMN10247367
La1	SAMEA1523642
L4	SAMN35621880
L4	SAMEA114625924
La1	SAMN06856028
L2	SAMN12551364
L4	SAMN06008121
L4	SAMEA8616146
L4	SAMEA112805911
L4	SAMN03649012
L2	SAMN43535578
L4	SAMN30962346
L2	SAMD00142862
L3	SAMEA112804291
L2	SAMN15053362
L3	SAMEA112799676
L2	SAMEA1403635
L6	SAMEA14460535
L4	SAMN30157895
L3	SAMN31887247
L4	SAMEA113555944
L3	SAMEA112799193
L4	SAMN40947014
L4	SAMEA2534284
La1	SAMN40646626
L3	SAMN33756297
L4	SAMEA7280721
L1	SAMN41389288
L4	SAMN31695939
L2	SAMEA6990832
L3	SAMEA7526918
L2	SAMN13568014
L4	SAMN07658942
L4	SAMN08214970
L4	SAMEA1119794
L4	SAMN12347341
L2	SAMEA7541864
L4	SAMN07373392
L4	SAMEA111479728
L4	SAMN26037930
L2	SAMN30556185
L4	SAMEA7552445
L1	SAMEA7525671
L4	SAMEA1406132
L2	SAMN25233143
L2	SAMN20525173
La1	SAMEA7353886
L4	SAMN02053782
L2	SAMN02360598
L4	SAMEA4753630
L4	SAMN13568475
L4	SAMEA9544166
L3	SAMEA7528606
L3	SAMEA7528028
L4	SAMEA7723125
L2	SAMEA3401667
L2	SAMN06092558
L2	SAMN40655213
L2	SAMEA112800909
L2	SAMN33573754
L2	SAMN21983538
L3	SAMN31887232
L2	SAMN40030523
L2	SAMN05576448
L2	SAMN35340176
L4	SAMN35981772
L2	SAMN08379688
L1	SAMN37848341
L4	SAMN25078234
La1	SAMEA7819030
L2	SAMN06092237
L4	SAMEA7555990
L2	SAMN05789040
L1	SAMEA7528359
L3	SAMN25995128
L4	SAMEA112799223
L2	SAMN08708355
L4	SAMN08708975
L4	SAMEA5056420
L4	SAMN08629514
L2	SAMEA5975302
L3	SAMEA2297006
L2	SAMEA5056381
L4	SAMEA1119248
L1	SAMN40030907
L4	SAMN05575736
L1	SAMN43535293
L2	SAMN05577677
L4	SAMN35340080
L4	SAMN42206426
L4	SAMN19658147
La1	SAMN13318816
L1	SAMEA7553487
L2	SAMEA7562643
L4	SAMN30962279
L4	SAMEA113556439
L2	SAMN43535557
L2	SAMN06055791
La1	SAMEA2400261
L4	SAMN30950787
L2	SAMN12551488
L2	SAMEA3442732
L2	SAMEA3176563
L1	SAMN07766244
L2	SAMEA7555765
L4	SAMEA112800328
La1	SAMEA4946896
L1	SAMEA1117985
L4	SAMN43535201
L4	SAMEA8718422
L2	SAMN08732153
L2	SAMEA4695179
L2	SAMEA2533982
L4	SAMN18117940
L3	SAMN03647288
L2	SAMEA104718866
L2	SAMN31220360
L4	SAMN28538051
L4	SAMN05918574
L4	SAMN41154463
La1	SAMEA104112314
L4	SAMEA112188828
L2	SAMEA4032462
L4	SAMEA5569541
L4	SAMEA7723163
L4	SAMEA112806233
L4	SAMN06052317
L4	SAMN31673768
L3	SAMEA1101530
L4	SAMN40655365
La1	SAMEA4846729
L2	SAMEA7529214
L3	SAMEA787731
L4	SAMEA1397473
L4	SAMEA110241083
L4	SAMEA112799629
L4	SAMN19728489
L1	SAMN40566292
L4	SAMEA7542238
L4	SAMEA3986721
L4	SAMEA3558485
L4	SAMN21879908
L2	SAMEA11761276
L4	SAMN09402697
L4	SAMEA8994061
L1	SAMEA7562670
La1	SAMEA8996376
L2	SAMEA7157415
L1	SAMEA7526420
L4	SAMD00178644
L4	SAMEA9977184
L2	SAMN19657188
L2	SAMN23765201
L4	SAMN33062078
L4	SAMEA3715729
L2	SAMEA10030549
L3	SAMEA1707892
L2	SAMN40465866
L2	SAMN11400058
L2	SAMEA1877224
L4	SAMN08913365
L2	SAMN01908744
L2	SAMN12551529
L4	SAMEA110013258
L4	SAMN05575490
L3	SAMEA1903044
L2	SAMEA112805645
L4	SAMEA9976034
L2	SAMN35340180
L4	SAMEA5163715
L3	SAMN31031570
L4	SAMN34294123
L2	SAMN05575274
L4	SAMN05916335
L2	SAMEA7550595
L4	SAMN21593410
L2	SAMN05576794
L1	SAMEA8989147
L3	SAMEA7547941
L1	SAMN37848604
L2	SAMN06920099
L4	SAMN09090616
L2	SAMEA7526983
L2	SAMEA7157702
L2	SAMEA2783229
L4	SAMN12811530
L4	SAMN00622927
L4	SAMEA8718595
L2	SAMN05576185
L4	SAMEA112803941
L2	SAMD00263645
L1	SAMN43534941
L4	SAMEA112804956
L4	SAMEA112800030
L2	SAMN13568254
L1	SAMEA7280508
L2	SAMN40273712
L4	SAMEA1119026
La1	SAMN10966066
L2	SAMD00029577
L2	SAMEA7562576
L4	SAMEA5569538
L4	SAMEA7561775
L2	SAMN31674056
L4	SAMEA9976789
L2	SAMEA3506677
L4	SAMEA2267018
L1	SAMEA112799083
L4	SAMEA104407647
L3	SAMN03648592
L4	SAMN11053616
L4	SAMEA104447153
L4	SAMN18118294
L2	SAMEA6617373
L2	SAMEA8742328
L4	SAMN03649071
L2	SAMN21978489
La2	SAMEA111518976
L4	SAMEA112801058
La1	SAMN06252280
L2	SAMN40273019
L4	SAMEA5164088
L2	SAMN20512743
L1	SAMEA3558651
L4	SAMEA11008604
L3	SAMEA7555499
La1	SAMN18823697
L2	SAMN35981793
L2	SAMN14416807
L2	SAMEA7548462
L2	SAMN34294179
L4	SAMEA7171607
La1	SAMN09725618
L2	SAMN38375931
L2	SAMEA7156285
L2	SAMEA7560518
L2	SAMEA2783192
L2	SAMN03246333
L4	SAMEA8994141
L4	SAMEA3231723
L4	SAMEA7549059
L1	SAMN31031089
L1	SAMN06055414
L4	SAMEA1117716
L2	SAMN06055926
L4	SAMN34294176
L3	SAMEA7528363
L4	SAMN21616368
L4	SAMN19658049
La3	SAMN39286579
L4	SAMEA7562618
L4	SAMEA2266985
L3	SAMN41146750
L2	SAMEA7156798
L3	SAMN08629378
L1	SAMN19845133
L4	SAMEA2042177
L2	SAMD00589879
L4	SAMN03647949
L4	SAMN12551323
L4	SAMN34294067
L3	SAMEA7526924
L2	SAMEA7156423
L4	SAMN18118164
La1	SAMEA3321816
L1	SAMEA13188715
L4	SAMEA2682941
L4	SAMEA1556832
L1	SAMEA1102742
L2	SAMN02628498
L4	SAMEA112800781
L2	SAMN06920094
L2	SAMN30157645
L1	SAMN40566508
L4	SAMN11493530
L4	SAMN08215209
L1	SAMEA7551299
L2	SAMEA2533967
L4	SAMN13568513
L2	SAMEA7542074
L4	SAMN40566395
L4	SAMN40273676
L2	SAMN06092357
L6	SAMEA14460386
L4	SAMEA7526898
L3	SAMEA7528476
L3	SAMN15773007
L4	SAMN04099731
L2	SAMEA7544696
L2	SAMN22036263
L4	SAMEA113556192
L4	SAMEA3318438
L1	SAMEA7526083
L2	SAMEA1117731
L1	SAMEA104685030
L6	SAMEA14460603
L4	SAMN08215450
L4	SAMN31037899
L2	SAMEA7541801
L4	SAMEA5164380
L2	SAMN22202846
L4	SAMN33756342
L2	SAMEA7528811
L4	SAMEA7553306
L3	SAMEA7554270
L4	SAMN33010773
L4	SAMEA112800373
L4	SAMEA7545708
L1	SAMEA14269190
L2	SAMN17019763
L2	SAMEA112189109
L2	SAMEA7542256
L4	SAMEA104447649
L4	SAMN27520069
L2	SAMD00142759
L1	SAMN34257476
L1	SAMEA112804209
L3	SAMEA1119941
L2	SAMN15773033
L3	SAMEA5561936
L4	SAMEA7157012
L4	SAMEA13119788
L4	SAMEA2534400
L3	SAMN08892576
L2	SAMEA7543986
L1	SAMN09625637
L2	SAMEA104600538
L4	SAMEA2534021
L4	SAMEA7549226
L3	SAMN05575716
L4	SAMEA5607301
L4	SAMN08215400
La1	SAMN06252318
L2	SAMEA5974841
L4	SAMEA1016015
L2	SAMN37738647
L4	SAMN03649027
L3	SAMEA112801279
L4	SAMN09756130
L2	SAMEA6990836
L4	SAMEA7550592
L2	SAMN19657466
La1	SAMN09284163
L3	SAMEA115163089
L4	SAMN19687854
L4	SAMN19657446
L4	SAMEA7561682
L4	SAMN17976809
L2	SAMEA7546667
L2	SAMN20512476
L2	SAMEA3374836
L4	SAMEA7541642
L2	SAMEA8741902
L1	SAMEA7527750
L2	SAMN06091945
L2	SAMN20512711
L4	SAMN08376371
L4	SAMEA7423502
L2	SAMN14417088
L2	SAMEA7157249
L4	SAMN32734044
L6	SAMEA6456276
L4	SAMN08347751
La1	SAMN09284501
L4	SAMEA1403958
L2	SAMN13568655
La1	SAMN09284381
L4	SAMN03648973
L2	SAMEA112624880
La1	SAMN10966171
La1	SAMN06856018
La1	SAMEA1523661
L2	SAMN02419668
L1	SAMN06091797
L4	SAMEA4798662
L4	SAMN30984224
L4	SAMN31673188
L3	SAMEA1708348
L4	SAMEA7563162
L2	SAMN09651792
L4	SAMN06010244
L4	SAMEA3317371
L4	SAMN05576906
L1	SAMEA1556614
L2	SAMEA3432967
L4	SAMEA3231580
L2	SAMEA112806456
L2	SAMN06920077
L4	SAMEA112805025
L4	SAMN29877849
L3	SAMN34257541
L3	SAMN06473150
L4	SAMN42206431
L3	SAMN40273073
L4	SAMN09715528
L6	SAMEA14460364
L4	SAMEA5562133
L4	SAMN40566383
L4	SAMEA5039580
L2	SAMN33061930
L4	SAMEA8616142
L4	SAMN30963225
L4	SAMEA7552412
L4	SAMN23038974
L4	SAMEA114396001
L4	SAMN34294133
La1	SAMEA5189498
L2	SAMN39286789
L4	SAMEA1688567
L3	SAMN40031528
L4	SAMD00142967
L2	SAMN15772600
L4	SAMN08629109
L2	SAMD00117857
La3	SAMN33272095
L4	SAMEA112189159
L4	SAMN13568465
L2	SAMEA7564332
L4	SAMEA5561910
L4	SAMEA4744340
L4	SAMN21856438
L1	SAMEA2709886
L4	SAMEA6823529
La1	SAMN06252138
L4	SAMN07373531
L4	SAMEA8994058
L2	SAMEA11761421
L4	SAMN02414856
L4	SAMN20693291
L2	SAMN15180195
L1	SAMEA897822
L2	SAMN08626048
L4	SAMEA2709739
L4	SAMN19728548
L6	SAMEA14460552
L2	SAMEA104614353
L4	SAMEA7545632
L2	SAMEA2783536
La1	SAMEA5189729
L3	SAMN06579036
L3	SAMEA104718741
L4	SAMEA5330406
L2	SAMN15772723
L1	SAMN06055407
L2	SAMD00603571
L4	SAMEA3558139
L3	SAMN40031238
L4	SAMEA10030353
L4	SAMN19694088
L4	SAMEA112801117
L4	SAMN19730075
L4	SAMN08627274
L1	SAMEA7554160
L3	SAMEA5626304
L4	SAMEA8718884
L2	SAMN27029771
L3	SAMEA1119122
L4	SAMN22014400
L2	SAMEA112188935
L4	SAMEA7541397
L2	SAMN08376089
L4	SAMN05916405
L4	SAMN07213096
L4	SAMEA113556291
La1	SAMN06847567
La1	SAMN18823695
L4	SAMEA4772809
L1	SAMEA2710885
L4	SAMN08215150
L2	SAMN34293912
L4	SAMEA3501053
L4	SAMEA104394465
La1	SAMEA1119325
L2	SAMEA7560836
L4	SAMEA14493453
L4	SAMEA7549459
L4	SAMN30960592
L3	SAMEA2078995
La1	SAMEA4706626
L4	SAMEA7553999
L4	SAMN12347387
L4	SAMEA7280184
La1	SAMN10966114
L2	SAMEA7563358
L2	SAMN41389276
L4	SAMEA112800527
L4	SAMEA6875453
L4	SAMEA104685056
L4	SAMEA3281363
L4	SAMN18146487
L4	SAMEA7561253
L2	SAMEA1903040
L1	SAMN14417105
L1	SAMEA113538475
L2	SAMEA7526617
L4	SAMN19658007
L4	SAMEA3715620
La1	SAMN06252262
L3	SAMEA112803142
L3	SAMEA7548504
L4	SAMEA4695247
L4	SAMEA7552719
L1	SAMN03648020
L3	SAMN31674246
L4	SAMEA112801813
L2	SAMEA5975425
L4	SAMN22014500
L2	SAMEA8718794
L4	SAMN30959949
L2	SAMEA104600174
L4	SAMN40547104
L3	SAMN40032069
L4	SAMEA11961669
L1	SAMEA1556627
L2	SAMN07236368
L2	SAMN40983566
L5	SAMEA3391659
L2	SAMEA7555104
L3	SAMN40030754
L4	SAMEA104708050
L3	SAMEA1485363
L1	SAMEA1904018
L3	SAMN40465957
La1	SAMN09812431
L4	SAMEA112801773
L4	SAMN12492987
L4	SAMEA8741726
L4	SAMN33010920
L3	SAMN19113101
L2	SAMEA112803189
L1	SAMEA113555988
L2	SAMEA7157228
L2	SAMEA7561036
L4	SAMEA7546881
L2	SAMN09756273
L1	SAMEA112800712
L2	SAMEA9070073
L4	SAMN31673045
L1	SAMEA7525070
L4	SAMEA113538164
L4	SAMN32042319
L4	SAMN07373522
L4	SAMEA112799979
L3	SAMEA7526251
L4	SAMEA7552819
L4	SAMEA112801475
L2	SAMN08912766
L4	SAMN28527831
L2	SAMEA2534579
L2	SAMN27761779
L4	SAMEA1103102
L3	SAMN41389398
L4	SAMN40655490
L3	SAMEA7563512
L2	SAMN33756415
L1	SAMEA7280364
L4	SAMN34626804
L4	SAMEA7546254
L2	SAMN14416866
La1	SAMEA7109690
L2	SAMN36662674
L2	SAMN30950557
L2	SAMEA95520418
L2	SAMEA8741669
L4	SAMEA1119912
La1	SAMN10965859
L4	SAMN19658132
L4	SAMEA112801245
L2	SAMN07999100
L2	SAMEA112825191
L4	SAMEA7549387
L4	SAMN19657194
L6	SAMEA3391681
L3;L1	SAMN08892469
L1	SAMEA11225690
L2	SAMN30157839
L4	SAMN31887120
L3	SAMN19113378
L3	SAMN31564024
L2	SAMEA7157038
L2	SAMN17170460
L4	SAMEA11961654
L2	SAMEA2783614
L4	SAMEA104447644
L4	SAMN41389373
L4	SAMEA104447631
L4	SAMEA113556376
L2	SAMEA4791101
L4	SAMN09715540
L4	SAMN08376155
L4	SAMN03246645
La1	SAMN18823579
L4	SAMN01925676
L4	SAMEA112750655
L4	SAMEA13119743
L2	SAMEA1118898
L4	SAMEA112804799
L1	SAMEA11225752
L4	SAMN05575477
L2	SAMEA7525024
L4	SAMEA4744462
L4	SAMEA7563804
L4	SAMEA1117633
L4	SAMEA7129219
L2	SAMN19688579
L4	SAMEA3421130
L4	SAMEA14269170
L3	SAMEA112804202
L1	SAMN14401549
L2	SAMN21978491
L4	SAMN07766424
L4	SAMEA7550555
L2	SAMN04276745
L2	SAMN19688429
L1	SAMEA1118118
La1	SAMEA6359747
L4	SAMN08214942
L4	SAMEA2267047
L2	SAMD00142721
L4	SAMEA114236236
L3	SAMN03648861
L4	SAMN08913096
L3	SAMEA1101792
L2	SAMEA7555741
L4	SAMEA5190492
L4	SAMEA3501040
L4	SAMN18146643
L4	SAMN12551410
L2	SAMN30157854
L4	SAMEA112804304
L4	SAMN37738633
L3	SAMEA7555584
L4	SAMN40273563
L3	SAMEA7524982
L2	SAMN33010898
L4	SAMEA115163162
La1	SAMEA6359974
L4	SAMN40707291
L4	SAMEA5330345
L4	SAMEA7527814
La1	SAMN06252313
L2	SAMN03246580
L2	SAMEA5975124
L4	SAMEA115163088
L4	SAMEA1015959
L4	SAMEA7553986
La1	SAMN06368452
L3	SAMEA7548156
L2	SAMN02403472
L2	SAMN05576633
L2	SAMEA11761569
L4	SAMEA7280261
La1	SAMN09284181
La1	SAMN09284330
L4	SAMEA112799475
L4	SAMN36639376
L2	SAMD00603855
L4	SAMEA113537721
L2	SAMN19688416
L4	SAMEA112805138
La1	SAMEA104112312
L2	SAMEA7544374
L3	SAMN16521842
L1	SAMEA1397302
L2	SAMEA1403590
L1	SAMD00178618
L4	SAMN41812002
L2	SAMN08709009
L4	SAMN13568056
L4	SAMEA9977552
L4	SAMEA2683044
L4	SAMN40030551
L2	SAMN20512908
L5	SAMEA7423398
L4	SAMEA5164282
L2	SAMN06091796
L4	SAMEA4744350
L4	SAMEA104357418
L6	SAMEA4774487
L3	SAMEA112806441
L4	SAMN30952294
La1	SAMEA5189533
L4	SAMN13568419
La1	SAMEA4846484
L4	SAMN08732452
L4	SAMN13637902
L4	SAMEA104447284
L2	SAMEA3921015
L4	SAMEA7551933
L1	SAMEA7554094
L4	SAMEA1556601
L4	SAMEA3501045
L1	SAMN13620257
L4	SAMEA897888
L2	SAMN06209868
L4	SAMN40316619
L2	SAMN27519547
L2	SAMEA7552560
La1	SAMEA115526720
L2	SAMN05577651
L2	SAMN15337209
L2	SAMEA8718659
L4	SAMN30544066
L4	SAMN33010830
L4	SAMEA1103156
L2	SAMD00142507
L1	SAMN40032186
L2	SAMEA5975072
L3	SAMN21616933
L2	SAMN25888763
L4	SAMEA3501075
L1	SAMD00142406
L1	SAMEA112249968
La1	SAMEA5875928
L2	SAMEA112804088
L2	SAMEA6617256
L4	SAMN31034577
L2	SAMEA7562625
L1	SAMN40032085
L2	SAMN35340121
L2	SAMN19694112
L4	SAMN18118070
L2	SAMN19657568
L1	SAMEA7525914
L2	SAMN14417212
L4	SAMN08851349
L2	SAMEA8742405
L4	SAMEA7547228
L3	SAMN31887224
L2	SAMN13814041
La1	SAMEA4946873
L4	SAMN40655145
L4	SAMN05575897
L4	SAMN05575339
L2	SAMN30962894
L4	SAMEA7544274
L4	SAMEA5163716
L2	SAMEA2710882
L4	SAMEA104447410
L4	SAMN07658983
L4	SAMN34627038
L2	SAMN33756429
L6	SAMEA5366642
L4	SAMEA104027347
L1	SAMN20927529
L4	SAMEA3671517
L2	SAMN06092649
L2	SAMEA112298957
L4	SAMN22014484
L4	SAMN40707284
L2	SAMN08376316
L2	SAMD00179043
L4	SAMEA7550865
La1	SAMN21156929
L4	SAMN28177964
La2	SAMEA4039968
L4	SAMEA112801733
L4	SAMEA1119200
La1	SAMEA3321917
L3	SAMEA1101737
L4	SAMN21616300
L4	SAMEA1119491
L4	SAMEA2682997
L4	SAMEA3671565
L4	SAMN07373418
L4	SAMEA5163862
L3	SAMN31673946
L2	SAMEA3231290
L4;L3	SAMN25995036
L2	SAMN33573724
L4	SAMN28552430
L4	SAMEA7553731
La1	SAMN03300791
L4	SAMEA8616251
L4	SAMEA112799405
L4	SAMN02419142
L2	SAMEA10030230
L4	SAMN20525305
L4	SAMN18118162
L1	SAMN36619489
L4	SAMEA2683093
L2	SAMEA1403796
L2	SAMEA112803322
L2	SAMN06094085
L3	SAMN41389856
L1	SAMN08436090
L2	SAMD00142637
L1	SAMEA112799505
L4	SAMN02934260
L4	SAMN34626973
La1	SAMEA2400108
L1	SAMN16624767
L2	SAMN15228784
L4	SAMN09380066
L2	SAMN03653245
L3	SAMEA7526247
L4	SAMN08709182
L4	SAMN34294108
L4	SAMEA111556028
L3	SAMEA7529219
L3	SAMN08436167
L3	SAMN05575655
L2	SAMEA1117600
La1	SAMEA4706640
L2	SAMN30157886
L4	SAMN02934387
L3	SAMN02381034
L3	SAMEA837973
L4	SAMEA9976058
L4	SAMN19113220
L2	SAMN31031075
La1	SAMEA7819025
L4	SAMEA7551038
L3	SAMEA1118613
L2	SAMN27519946
L1	SAMEA12029304
L3	SAMEA104394508
L4	SAMN34293935
L2	SAMEA4772797
L2	SAMD00603514
L4	SAMN18118364
L4	SAMN33062075
L2	SAMN27032210
L2	SAMN35339829
L4	SAMEA112806974
La1	SAMN40646622
L4	SAMN40031866
L4	SAMN05577547
L2	SAMEA7563195
L2	SAMN31038527
L1	SAMEA11225784
L4	SAMN07658290
La1	SAMN32819229
L3	SAMN06473155
L2	SAMEA7560490
L4	SAMEA112801584
L2	SAMEA112801814
L2	SAMN35340103
L2	SAMEA5975277
La1	SAMEA1523663
L1	SAMEA1118917
L4	SAMN32734021
L2	SAMEA7526981
La1	SAMEA115506538
L2	SAMN02053772
L3	SAMEA112805781
L4	SAMEA112804574
L2	SAMN34294280
L2	SAMN15772645
L1	SAMN31031674
L2	SAMEA3232895
L4	SAMEA7553023
L2	SAMEA7156522
L4	SAMN08709200
L4	SAMN39286594
L3	SAMEA6797903
L2	SAMN35982064
La1	SAMN09284207
La1	SAMEA4706627
L1	SAMEA7525006
L2	SAMEA7564203
L4	SAMEA7546610
L4	SAMEA111556201
L4	SAMN16078689
L4	SAMN25888673
L2	SAMEA112799119
L1	SAMN14416910
L2	SAMN08376217
L4	SAMEA3262971
L4	SAMEA8742619
L4	SAMEA2342278
L2	SAMN05789099
L4	SAMN33756252
L2	SAMEA2533666
L4	SAMEA8994431
L2	SAMN40273041
L4	SAMEA1016080
L4	SAMEA112801677
L1	SAMN21616414
L3	SAMEA1397356
L4	SAMN13937585
L2	SAMN36662735
L3	SAMN16522070
L2	SAMEA7548863
L1	SAMEA7555081
L2	SAMEA2783024
L4	SAMEA4441573
L2	SAMN08629531
L4	SAMEA8718860
L4	SAMEA6591825
L2	SAMN20513023
L4	SAMEA2342311
L2	SAMEA10030008
L3	SAMEA112805447
L2	SAMEA2710962
L1	SAMEA3558656
L4	SAMEA112799058
L4	SAMN41154893
L2	SAMN34294063
L1	SAMEA7560623
La1	SAMN17004164
L3	SAMEA7551862
L4	SAMN17254004
L2	SAMEA113538463
L4	SAMEA7529096
L4	SAMN40475182
L3	SAMN06578984
L4	SAMN30952304
L2	SAMN13813920
L4	SAMN01041883
L4	SAMN31034657
L4	SAMEA2709895
L4	SAMEA3505300
La1	SAMN09812453
L2	SAMN17019717
L2	SAMN10462538
L3	SAMEA7891406
L4	SAMEA9977591
L4	SAMN05575904
L4	SAMN05576973
L3	SAMN06579132
L4	SAMN04276788
L4	SAMEA112799480
L4	SAMEA12029288
L4	SAMEA1405982
L4	SAMEA2072283
L1	SAMN41389752
L2	SAMEA7544608
La1	SAMEA7552816
L4	SAMEA3432964
L1	SAMN40031764
L2	SAMEA7524713
L4	SAMN05575894
L4	SAMN09715536
L4	SAMEA7561656
L4	SAMEA5569953
L4	SAMEA7546355
L4	SAMN14481317
L2	SAMEA7526213
L4	SAMEA1101427
L4	SAMN40566372
L4	SAMEA9977509
L2	SAMN34294134
L3	SAMEA7526094
L4	SAMN19694099
La1	SAMEA112804808
La1	SAMEA8955459
L1	SAMN14416849
L2	SAMN15772572
L2	SAMN05575244
L2	SAMEA7563061
L6	SAMEA8113322
L2	SAMEA112806703
L4	SAMN31031082
L4	SAMEA9977387
L2	SAMN21856448
L3	SAMN16966157
L4	SAMN18118080
L1	SAMN37848333
L4	SAMN34626632
La1	SAMN33843569
L4	SAMN31695929
L4	SAMEA5056416
L4	SAMEA112799517
L4	SAMEA14459964
L2	SAMEA7156742
L4	SAMEA7545404
L3	SAMN26037996
L4	SAMN08629516
L4	SAMN06209878
L4	SAMEA3672869
L1	SAMEA2710736
L2	SAMEA7563941
L4	SAMN31038528
L4	SAMN13813752
L2	SAMN30158060
L4	SAMEA112799592
L4	SAMN08795131
L3	SAMN16521930
L4	SAMN37848869
L4	SAMN13568455
L4	SAMEA112800752
L4	SAMN17709390
L4	SAMEA1569242
L2	SAMN07999116
L6	SAMEA14460469
L6	SAMEA112805444
L4	SAMN19688161
L2	SAMN30543200
L4	SAMN06210087
L1	SAMN43535046
L4	SAMN18118076
L2	SAMEA9070737
L4	SAMEA7549897
L4	SAMEA3402868
L4	SAMN08851380
L2	SAMN08626324
L4	SAMN15521927
L4	SAMN30959933
L4	SAMN19688275
L4	SAMEA9976226
La1	SAMEA5189702
L2	SAMEA8718825
L1	SAMEA7560996
L4	SAMEA2533834
L2	SAMD00142676
L2	SAMEA7559877
L2	SAMN35981631
La3	SAMN40926542
L1	SAMN31030494
L4	SAMN15180418
L2	SAMD00179015
L4	SAMEA7550909
L4	SAMN05209822
L4	SAMN04522001
L3	SAMN39286881
L2	SAMN20693344
L4	SAMEA7548896
L2	SAMEA5975142
L2	SAMN30544026
L4	SAMEA113538018
L3	SAMN41154977
L4	SAMN41154771
La1	SAMEA6359524
L4	SAMN13568570
L4	SAMEA3231565
L3	SAMEA1119184
L2	SAMD00142444
L2	SAMN33860556
L4	SAMN39287149
L4	SAMN28552789
L4	SAMN07373411
L2	SAMEA7528576
L2	SAMN08732505
L2	SAMEA112805992
L4	SAMEA2661025
L4	SAMN05575191
L4	SAMN21857042
L4	SAMEA113537496
L4	SAMN31673586
L4	SAMN36974156
L4	SAMEA5561751
La1	SAMN08906466
L4	SAMEA114395990
L1	SAMEA7528785
L4	SAMEA7617435
L4	SAMEA5164353
La1	SAMEA2400153
L4	SAMEA13321019
L2	SAMEA7544194
L3	SAMEA7548441
L2	SAMEA7546984
La1	SAMN14592688
L4	SAMEA113538529
L4	SAMEA5330381
L2	SAMEA7560529
L4	SAMN16078725
L4	SAMN18648184
L2	SAMEA112799316
L4	SAMEA112801890
L6	SAMEA14460457
L2	SAMN06092323
L2	SAMN33010730
L4	SAMEA1708226
L1	SAMN40030935
L4	SAMN12825568
L4	SAMN30157811
L2	SAMN40655436
L2	SAMN40031043
L2	SAMN19657909
L4	SAMN05577566
L4	SAMN08214847
L4	SAMN41812023
L4	SAMN43535664
L4	SAMEA7529211
L4	SAMN21616301
L2	SAMN08629506
L4	SAMN02213055
L2	SAMEA112806849
L4	SAMN06010187
L4	SAMEA2533614
L4	SAMEA112799437
L4	SAMEA3231774
L2	SAMN12825845
L2	SAMEA7546686
L2	SAMEA2534809
L4	SAMN08626181
L4	SAMEA113555950
L2	SAMEA8741925
L4	SAMEA1103118
L2	SAMN11619177
L4	SAMEA7547317
L4	SAMEA114396027
L4	SAMN19728420
L2	SAMN41390124
L4	SAMEA104357553
L1	SAMN20927541
L2	SAMN20693084
L4	SAMN17204727
L4	SAMN06008163
L4	SAMN13568492
L2	SAMN03246231
L4	SAMN05577384
L4	SAMN31695736
L2	SAMN19657412
La1	SAMN03300515
L2	SAMEA9070708
L4	SAMEA112806290
L2	SAMN07765999
L2	SAMN06055969
L4	SAMN19688472
L2	SAMN40547157
L2	SAMEA9070732
La1	SAMEA1571029
L4	SAMN08379934
L4	SAMEA1903127
L2	SAMN40465819
L2	SAMD00603558
L1	SAMEA1885959
L6	SAMEA112806432
La1	SAMEA3257671
L4	SAMEA7555725
L2	SAMEA7156494
L4	SAMN05172656
L1	SAMEA7541653
L4	SAMN27519586
L4	SAMEA7552735
L4	SAMN19694040
L5	SAMEA3359867
L4	SAMEA1688541
L1	SAMN07236451
L4	SAMEA13119749
L3	SAMEA104390568
L4	SAMEA6456291
L1	SAMN19113117
L2	SAMN15180365
L2	SAMN07956570
La1	SAMN03300543
L4	SAMEA1465946
L2	SAMN40466114
L2	SAMN13051694
L4	SAMEA5330357
L4	SAMN41148354
L4	SAMN23039009
L3	SAMN40030569
L4	SAMN13169580
L4	SAMN21978421
L4	SAMEA9069993
L2	SAMEA7563461
L2	SAMD00179037
L2	SAMN21856431
L3	SAMEA1101524
L3	SAMN41389560
L1	SAMN16521510
L4	SAMN19657203
L4	SAMEA7552599
L4	SAMEA114236176
L4	SAMEA1530694
L4	SAMN13637914
L3	SAMEA7550922
L4	SAMEA7556060
L4	SAMEA4744466
L2	SAMN06091857
L4	SAMEA2533877
L4	SAMN07373448
L4	SAMN18118487
L2	SAMN37848190
L4	SAMEA12029386
L3	SAMN31030589
L3	SAMEA7549744
L4	SAMN31581252
La1	SAMEA4846691
L4	SAMEA5562012
L2	SAMEA7544581
L2	SAMEA5974872
L3	SAMEA1117579
L3	SAMEA1119427
L2	SAMN40983235
L3	SAMEA7552697
L4	SAMEA7544392
L2	SAMN19688489
L3	SAMEA7525457
L2	SAMN21236449
L4	SAMEA112801197
L4	SAMEA7527422
L2	SAMN41146845
L2	SAMEA7552907
L1	SAMEA8989239
L4	SAMEA3715398
L4	SAMN41148761
L2	SAMN08215194
L3	SAMEA1019144
L2	SAMEA13188789
L2	SAMN12787861
L4	SAMEA104362513
L4	SAMN14481222
L3	SAMEA1904740
L1	SAMN08436043
L2	SAMEA3448211
L1	SAMEA7280260
L4	SAMEA113538050
La1	SAMEA5745149
L1	SAMEA113556234
L4	SAMN21616807
L4	SAMN16966134
L4	SAMN29637412
L3	SAMEA2297036
L4	SAMN41146759
L4	SAMEA2517431
La1	SAMN09725535
L2	SAMN15228617
L1	SAMN34030660
L4	SAMN34626659
La1	SAMEA4846663
L4	SAMEA112800223
L2	SAMN31031189
L3	SAMN35621622
L4	SAMEA3303366
L4	SAMEA5569689
L2	SAMN19657914
L3	SAMEA104718566
L2	SAMN40466037
L4	SAMEA2682716
L4	SAMEA7545203
L2	SAMN20513129
L2	SAMN07603310
L4	SAMEA11934409
L4	SAMEA112804945
L4	SAMN11086797
L4	SAMEA8616221
L4	SAMN07373376
L2	SAMN31674196
L4	SAMEA7553944
L4	SAMEA104172510
L2	SAMN06092129
L2	SAMEA7560409
L4	SAMN20525130
L4	SAMN32938655
L3	SAMEA2533812
L2	SAMN02414968
L1	SAMN31887201
L2	SAMN34030682
La1	SAMEA5875797
L4	SAMEA112805707
L3	SAMEA7550989
L1	SAMEA104718773
L4	SAMN13568582
L2	SAMN10059836
L1	SAMN31673844
L4	SAMN21856233
L4	SAMEA2534303
L2	SAMN05789078
L1	SAMN40031102
L2	SAMN03246357
L1	SAMN31672937
L2	SAMN09756128
L2	SAMEA7542130
L4	SAMN12565572
L4	SAMEA3671352
L1	SAMEA2533689
L4	SAMN34626733
L1	SAMN41148650
L2	SAMN17020004
L4	SAMEA114236265
L4	SAMN19845111
L4	SAMN11290935
L4	SAMN31672900
L3	SAMEA112804116
L4	SAMN12168547
L2	SAMEA7560104
L3	SAMEA2297138
L4	SAMN31031678
L2	SAMD00405488
La1	SAMEA5189484
L2	SAMEA112805213
L4	SAMEA1118939
L4	SAMEA112799210
L4	SAMN20693469
L2	SAMEA5562225
L2	SAMN41146773
L3	SAMN31030052
L2	SAMN40983288
L1	SAMN06092154
L3	SAMN40031211
L2	SAMN08851354
L2	SAMN12551381
L4	SAMN19688716
L3	SAMEA5561994
L2	SAMEA2783098
L4	SAMEA3451218
L4	SAMN28936903
L4	SAMN41148408
L4	SAMEA7547316
L2	SAMN06010216
L4	SAMEA2342281
L4	SAMEA11934191
L4	SAMEA113538021
L2	SAMN31019557
L4	SAMEA113537551
L2	SAMN31887329
L2	SAMN19688751
L3	SAMEA1119156
L4	SAMEA113537461
L4	SAMEA4798865
L2	SAMEA7543868
La1	SAMN03300753
L4	SAMEA7546512
L2	SAMN30543964
L4	SAMEA2710712
L1	SAMEA7560852
L2	SAMEA3430654
L4	SAMN36834451
L4	SAMEA7545837
L2	SAMN30543642
L4	SAMN19688207
L4	SAMEA9976501
L3	SAMEA7563880
L4	SAMEA7546237
L4	SAMN02414895
L4	SAMN08732410
L2	SAMEA112803729
L1	SAMEA1119789
L2	SAMEA7556010
La1	SAMN41725758
L2	SAMN19658144
L4	SAMN17019805
L4	SAMN30380858
L4	SAMN09756337
L2	SAMN41191421
L4	SAMEA3437028
L2	SAMEA7561000
L4	SAMEA5164457
L4	SAMN34294187
L1	SAMN21616851
L4	SAMEA2419057
L4	SAMN27761651
L3	SAMEA7554249
L1	SAMEA7564103
L2	SAMN10593049
L4	SAMEA13120037
L2	SAMN33756291
La1	SAMEA7547826
L4	SAMN07659036
L4	SAMEA7551192
L4	SAMEA112805503
La1	SAMEA4846788
L4	SAMEA112800341
L2	SAMEA3671906
L2	SAMEA7528612
L1	SAMN41154715
L2	SAMD00603547
L4	SAMN40971903
L4	SAMN31673986
L1	SAMN06092399
L2	SAMN08215305
L3	SAMEA112803974
L4	SAMN02380994
L4	SAMEA4798776
L4	SAMEA7554661
L4	SAMEA23759668
L3	SAMEA1707891
L3	SAMEA7563528
L4	SAMN34626817
L4	SAMEA5076055
L3	SAMN08892533
L4	SAMN08214755
L4	SAMEA3671607
L4	SAMN31672680
L2	SAMD00142533
L1	SAMN10448627
L2	SAMEA2783318
L4	SAMEA3392386
L3	SAMN31030611
La1	SAMN09284392
La1	SAMEA4706772
L4	SAMN27520148
L2	SAMEA3671916
L2	SAMEA7525224
L1	SAMEA2783194
L4	SAMEA2845379
L4	SAMEA114625923
L1	SAMEA1708486
La1	SAMN18823805
La1	SAMN08906616
L4	SAMEA2682851
L4	SAMEA104718627
L1	SAMN35544025
L4	SAMN07562678
L2	SAMN23765142
L2	SAMN02360553
L4	SAMN19113161
L4	SAMN37124228
L4	SAMEA111556067
L3	SAMEA1118969
L4	SAMN07373520
L4	SAMN18117931
L4	SAMEA3558809
L4	SAMEA7548759
L2	SAMEA1403824
L2	SAMN08347744
L4	SAMN09090461
L2	SAMEA8718838
L4	SAMN20525346
L4	SAMN41389755
L2	SAMEA1103093
L3	SAMEA5228944
L4	SAMEA104027381
L4	SAMEA112800146
L2	SAMN41148399
L2	SAMN40042869
L1	SAMN41154461
L2	SAMEA112188882
L4	SAMN34626958
L4	SAMN13169659
L4	SAMEA7560226
L4	SAMEA104357626
L4	SAMEA112799690
L4	SAMEA1465980
La1	SAMN20482608
L2	SAMN06055792
L4	SAMN28488148
L3	SAMEA104718699
L4	SAMN13568778
L2	SAMD00142662
L4	SAMEA7552885
L5	SAMEA112804356
L4	SAMEA112801303
L4	SAMN21236454
L4	SAMN18648175
L4	SAMEA10029751
L4	SAMN37815259
L2	SAMEA4441494
L3	SAMEA112804127
L4	SAMEA3292095
L3	SAMEA112804245
La1	SAMEA5190012
L4	SAMEA7548895
L4	SAMEA112806830
L4	SAMN19728471
L2	SAMN01908826
L2	SAMEA7562299
L2	SAMEA9070547
L1	SAMEA1118765
L2	SAMEA112188875
L2	SAMN20512763
L2	SAMN08626287
L4	SAMEA9977218
L1	SAMEA3558628
L4	SAMEA5163970
L2	SAMN41390212
L1	SAMEA7526991
L2	SAMN07998947
L4	SAMN08215257
L4	SAMEA110051939
L2	SAMN39286557
L4	SAMEA2419048
La1	SAMEA8955445
L3	SAMN40032306
L2	SAMN06092504
L4	SAMEA3430666
L4	SAMN07660397
L2	SAMEA104600475
L4	SAMEA104357479
L2	SAMN33756636
L2	SAMN21855860
L2	SAMN19657739
L4	SAMEA1103103
L4	SAMN40655319
L4	SAMEA4441498
L4	SAMN12565696
L2	SAMEA112189128
L4	SAMN08215258
L3	SAMEA112803512
L2	SAMEA7544642
L1	SAMEA1904668
L3	SAMEA23754418
L2	SAMN20512795
L3	SAMN31031121
L1	SAMN31673790
La1	SAMEA4706838
La1	SAMN17277800
L4	SAMN40031593
L4	SAMEA4798777
L2	SAMN43535087
L3	SAMEA7549782
L4	SAMN05915283
La1	SAMN09284603
L4	SAMEA3558781
L4	SAMN18118493
L2	SAMEA3374741
L1	SAMEA8989145
L2	SAMEA8719188
L4	SAMEA112802069
La1	SAMN33843553
L1	SAMN07766120
L4	SAMN40030386
L1	SAMEA2042187
L4	SAMEA7550651
L4	SAMN17918183
L4	SAMEA112806625
L4	SAMN33062069
L4	SAMN33756440
L4	SAMN40475140
L4	SAMN05577089
L4	SAMEA2682717
L2	SAMEA104600180
L2	SAMN06055866
L3	SAMEA7528172
L4	SAMN08795151
L4	SAMN19687810
L4	SAMEA2342316
La1	SAMN13228938
L1	SAMN21983541
L4	SAMN21856281
L1	SAMN31673213
L4	SAMEA2683080
L4	SAMN30958005
L4	SAMEA113537543
L2	SAMD00405484
L2	SAMD00029488
L6	SAMEA3391668
L4	SAMEA112803439
La1	SAMN10966184
L4	SAMEA3715579
L4	SAMN16966168
L2	SAMN15337203
L4	SAMN08215336
L4	SAMN13568601
L3	SAMEA7554053
L3	SAMN31673878
L4	SAMEA2533608
L3	SAMEA5626302
L2	SAMN35339963
L5	SAMEA3359891
L2	SAMN14416917
L1	SAMN06092359
L4	SAMEA5163861
L4	SAMN37815238
L4	SAMEA7280686
L2	SAMN14417172
L4	SAMEA3359386
L4	SAMN12168544
L4	SAMEA104221070
L4	SAMEA7560041
L4	SAMN27761766
La1	SAMEA5189239
L2	SAMN06010390
L3	SAMN31673626
L3	SAMEA1102287
L2	SAMN15348112
L4	SAMEA7546890
L4	SAMEA2534632
L3	SAMEA7891388
La1	SAMN33843562
L2	SAMN02584663
La1	SAMN30949927
L4	SAMN08436136
L4	SAMN05918572
L4	SAMEA2534343
L4	SAMN07373577
L3	SAMEA1101691
L2	SAMEA3442605
L4	SAMN27763143
L4	SAMN02671113
L4	SAMEA104407631
L2	SAMN30962351
L4	SAMN13638017
L4	SAMN05576210
L4	SAMEA7546198
L3	SAMEA1556571
L3	SAMEA2535361
La1	SAMN18823783
L4	SAMN19688496
La1	SAMN03300710
L4	SAMEA110046446
L4	SAMN19135962
L2	SAMN06092594
L4	SAMN33756358
L3	SAMEA14459898
La1	SAMN32819164
L2	SAMEA2533501
L4	SAMN13567935
L4	SAMEA112806093
L2	SAMN14417219
L4	SAMN40947051
L1	SAMN16521600
L2	SAMN08347733
L2	SAMEA8742332
L2	SAMEA112799032
L4	SAMN18118431
L4	SAMEA1688622
L4	SAMEA5562469
L4	SAMEA13120066
L4	SAMN31170764
L2	SAMEA8741676
La1	SAMEA112954387
L4	SAMEA104357531
La1	SAMEA8939101
L3	SAMEA7526056
L4	SAMN18648671
L3	SAMN26038085
L4	SAMEA4798728
L3	SAMEA1886018
L4	SAMN40466066
L4	SAMEA8994089
L4	SAMN17254041
L4	SAMEA3400992
L1	SAMN16521506
L4	SAMEA110013224
La1	SAMEA6359792
L3	SAMEA1118508
L6	SAMEA14460609
L4	SAMN33062084
L4	SAMEA112800716
L4	SAMEA112800840
L2	SAMEA112803452
L2	SAMEA7563346
L3	SAMEA13291978
L2	SAMN43535049
L2	SAMN30157788
L4	SAMN08708564
L2	SAMN14417005
L1	SAMN08629238
L4	SAMEA3501056
L3	SAMEA7528709
L4	SAMEA1523354
L2	SAMN06092355
L2	SAMD00603583
L4	SAMN39287027
L2	SAMN40466055
L3	SAMEA7549914
L4	SAMEA2177719
L4	SAMEA9976574
L4	SAMN40751551
L4	SAMN18146709
L2	SAMN21236420
L4	SAMEA104362458
L2	SAMEA2534827
L2	SAMEA7528225
L4	SAMN31673252
L4	SAMN19657385
L4	SAMEA112804850
L2	SAMN35981816
L3	SAMEA112805146
L4	SAMEA2534432
L2	SAMN40983316
L4	SAMEA5282414
L4	SAMEA23742418
L2	SAMN08626219
L3	SAMN08629581
L2	SAMEA5974882
L2	SAMN08376206
L2	SAMEA114236096
L6	SAMEA6456286
La1	SAMN32819186
L4	SAMEA7280599
La1	SAMEA8939110
L4	SAMEA1118114
L4	SAMEA104362433
L4	SAMN07373578
L4	SAMN12551362
L2	SAMN07766115
L4	SAMEA5562046
L4	SAMEA6153145
L4	SAMEA104362353
L2	SAMN19694015
L4	SAMN10654098
L4	SAMN40655189
L4	SAMN40947062
L4	SAMEA1556791
L1	SAMN41389768
L2	SAMEA7560686
L4	SAMN13568389
L4	SAMN04053732
L4	SAMEA897873
L2	SAMN20841287
L4	SAMN03647816
La1	SAMEA115526775
L4	SAMN31672663
L4	SAMEA13292001
L2	SAMEA112806350
L2	SAMN03246299
L4	SAMEA9977374
L4	SAMEA104357446
L4	SAMN41146768
L4	SAMN05575059
L4	SAMEA5190488
L3	SAMN41389418
L2	SAMN09914706
L4	SAMN18146658
L2	SAMN02414947
L3	SAMEA7551457
L4	SAMEA112804079
L3	SAMN10060544
La1	SAMEA4706658
L2	SAMEA1102587
L4	SAMN13568128
L2	SAMN15773059
L4	SAMEA7555247
L1	SAMN07766389
L3	SAMEA1101708
L4	SAMEA114236292
L2	SAMN11619170
L2	SAMN14417258
L6	SAMEA14460439
L3	SAMN05575685
L4	SAMEA7547685
L4	SAMN21856337
L4	SAMEA112805043
La1	SAMEA5190003
L4	SAMEA7542063
L4	SAMEA112804561
L4	SAMN34257567
L4	SAMEA5163718
L4	SAMEA7551334
L2	SAMN35981865
L4	SAMN14416751
L4	SAMEA7548846
L1	SAMN41389579
L4	SAMEA3318414
L4	SAMN40655369
L4	SAMEA3715533
L1	SAMN43535162
L4	SAMN30380961
La1	SAMD00019530
L2	SAMN20525268
L2	SAMN30543155
L2	SAMN41154585
L1	SAMEA11225719
L2	SAMEA7544391
L4	SAMN05575485
L2	SAMN29944028
L4	SAMN18117947
L1	SAMN06092532
L2	SAMN31673982
L2	SAMEA7560223
L1	SAMEA1556749
L6	SAMEA1877194
L2	SAMEA1466442
L4	SAMN13568752
L1	SAMN06055482
L4	SAMN33010892
L2	SAMEA2783021
L2	SAMN19688438
L4	SAMEA9976973
L3	SAMN07344591
L2	SAMEA7542307
L2	SAMN32255623
L4	SAMEA2785427
L2	SAMEA104600553
L1	SAMN03648196
L4	SAMEA7549469
L2	SAMEA13119943
L4	SAMN40032284
L4	SAMEA5282435
L2	SAMN41389765
L4	SAMEA112800422
La1	SAMN06928617
L2	SAMN03649007
L4	SAMEA7525225
L4	SAMEA7548514
L2	SAMEA7560336
L2	SAMN40273634
L2	SAMN13169611
L2	SAMEA112804739
L4	SAMEA3671225
L2	SAMN09756269
L2	SAMN05577704
L2	SAMEA7526206
L3	SAMEA1118246
L2	SAMEA1707364
La1	SAMEA5189210
L2	SAMD00142832
L4	SAMN21616761
L2	SAMN31030269
L4	SAMN13937447
L4	SAMEA112800176
L2	SAMEA7541545
L4	SAMN25078178
L4	SAMEA8718571
L4	SAMEA7562130
La1	SAMEA4846508
L3	SAMN06251273
L2	SAMEA3374927
L2	SAMEA8741756
L4	SAMEA112806946
L4	SAMEA3209546
L4	SAMN03647169
L1	SAMN40031110
L4	SAMN05915274
L4	SAMEA112801257
L2	SAMEA7528034
L4	SAMN08913109
La1	SAMN09284487
L1	SAMEA7528170
L4	SAMEA8742402
L4	SAMEA8616354
L6	SAMEA5366624
L2	SAMN07236473
L2	SAMEA1903022
L4	SAMN41148462
L2	SAMN05576616
L4	SAMEA2157549
L4	SAMEA2661003
L4	SAMEA10029820
L2	SAMEA7156599
L2	SAMEA7560774
L4	SAMN40466112
L3	SAMEA1397326
L4	SAMEA2419094
L4	SAMEA5569994
L2	SAMN19688527
L4	SAMEA1556539
L4	SAMEA7561880
L4	SAMEA112804803
L4	SAMEA114493637
L3	SAMEA1019223
L4	SAMN08383224
L2	SAMN08626237
L4	SAMN18648665
L4	SAMEA104718484
L4	SAMEA2682961
L4	SAMEA2340926
L2	SAMN33756556
L4	SAMEA6456386
L2	SAMD00142555
L1	SAMEA2783531
L4	SAMEA3442731
L1	SAMEA13321173
L2	SAMN10462597
L2	SAMN02693395
L2	SAMN06092016
L2	SAMN10060543
L3	SAMEA104390554
L1	SAMN40030942
L4	SAMN31672929
L4	SAMEA2534525
L1	SAMD00263702
L2	SAMN10060525
L4	SAMEA112804863
L2	SAMD00029512
L1	SAMN39287100
L4	SAMEA113556283
L4	SAMEA3558563
L3	SAMN41389815
La1	SAMEA6359488
L3	SAMEA7547887
L4	SAMN07765903
L4	SAMN36849650
L2	SAMN07998939
L4	SAMEA3346010
L2	SAMN33018132
L4	SAMEA2707811
L4	SAMEA112804222
L2	SAMN15180319
L2	SAMD00603798
L4	SAMEA112799584
L2	SAMN13169600
L2	SAMEA13292047
L4	SAMEA1556615
L4	SAMEA2709774
L2	SAMEA7617396
L4	SAMEA7561863
L2	SAMN25888604
La1	SAMEA8939149
L4	SAMN41146844
L2	SAMEA7552569
L4	SAMN05916444
L4	SAMEA13321191
L3	SAMEA1119663
L3	SAMN41146640
L2	SAMEA5626305
L4	SAMEA11006678
L4	SAMEA7549331
La1	SAMN13961781
L4	SAMN41154584
L1	SAMEA7528040
L2	SAMN06055865
L2	SAMEA5974839
L4	SAMN41812020
L2	SAMN36662636
L4	SAMEA11008582
L2	SAMEA3374876
L3	SAMEA1117758
L4	SAMN03647181
L4	SAMEA3445343
L2	SAMEA3558665
L4	SAMN18117971
L4	SAMN02414874
La1	SAMN03300442
L5	SAMEA6872206
L2	SAMEA7527728
L4	SAMN13568528
L3	SAMEA7527847
L4	SAMN05919661
L2	SAMEA7564125
L2	SAMEA1403998
L3	SAMEA1406150
L2	SAMEA5974855
L4	SAMEA7555412
L4	SAMEA7555523
La1	SAMEA5189893
L4	SAMEA5164128
L4	SAMEA3558181
L4	SAMN05577111
L2	SAMN08732524
L2	SAMN08912771
L2	SAMEA112799321
L4	SAMN34294029
L3	SAMN40032357
L1	SAMN06055693
L4	SAMEA2534876
L4	SAMN16060190
L1	SAMEA7547952
L3	SAMN40031536
L4	SAMEA2534803
La1	SAMEA4846468
L4	SAMEA7546681
L4	SAMEA110040900
L1	SAMN41154636
L2	SAMN34294143
L4	SAMN41812129
L2	SAMEA7527582
L4	SAMEA3231612
L1	SAMN30990529
L4	SAMN37848868
L2	SAMN30543473
L3	SAMN26038030
L4	SAMEA3392413
L2	SAMN05576462
L4	SAMN19657407
L4	SAMN13568255
L4	SAMN35027541
L2	SAMN12825702
L2	SAMN21983442
L3	SAMN40030420
L1	SAMN41146517
L1	SAMEA7562842
L4	SAMN02934352
L2	SAMEA114236144
L1	SAMN09625628
L1	SAMEA7551348
L4	SAMN08376270
L4	SAMN08708858
L2	SAMEA5975601
L1	SAMEA5977450
L3	SAMEA1119695
La1	SAMN16966208
La1	SAMN03300467
L2	SAMN38375912
L2	SAMD00179189
L2	SAMN19694193
L4	SAMEA104447618
L4	SAMN13169475
L2	SAMEA7561105
L4	SAMEA7723149
L4	SAMEA8741202
L4	SAMD00178975
L2	SAMD00142629
L3	SAMN31031198
La1	SAMEA114862128
L2	SAMN15772848
L4	SAMN19657761
L4	SAMN04633286
L4	SAMEA7525429
L4	SAMN26038127
L4	SAMN03648610
L4	SAMEA4441603
L4	SAMEA112801183
L4	SAMN13638005
L4	SAMEA1569245
L2	SAMN05576824
L4	SAMEA7554905
La3	SAMEA7551586
L1	SAMN31673769
L4	SAMN33756502
L2	SAMN09756274
L2	SAMEA104600537
L2	SAMN07236266
L2	SAMD00029421
L4	SAMEA5569976
L4	SAMN18146677
L1	SAMN43535490
L4	SAMEA110040885
L1	SAMEA112800073
La1	SAMN09725603
L4	SAMN19657255
L2	SAMEA10030522
L4	SAMEA7129318
L2	SAMN37124280
L4	SAMEA7564261
L4	SAMEA104447529
L2	SAMN08379766
L4	SAMEA112804082
L2	SAMEA7559950
L2	SAMN27029770
L2	SAMN19657312
L4	SAMEA5975028
L2	SAMEA7562544
L1	SAMEA2783210
L4	SAMEA8742091
La1	SAMN08906545
L2	SAMN06092601
L4	SAMEA112799303
L4	SAMEA10029749
La1	SAMN09284186
L2	SAMN21856197
L3	SAMN31030358
L2	SAMEA7526288
L2	SAMEA7562529
L2	SAMN12551508
L4	SAMN40655409
L2	SAMEA7561450
L4	SAMN05969958
L4	SAMN10663222
L4	SAMEA8718309
L2	SAMN14416797
L4	SAMEA6153142
L4	SAMEA112803953
L2	SAMEA837928
L2	SAMN31038512
L4	SAMN41811971
L4	SAMD00117764
L4	SAMN30381063
L4	SAMEA3446529
L3	SAMEA7551839
L4	SAMN13169517
L4	SAMN07658295
L4	SAMN05575902
L4	SAMEA7552902
L4	SAMN40031902
L4	SAMEA3491671
L2	SAMEA10030558
L4	SAMEA7562444
L3	SAMEA7525350
L1	SAMN37848375
L2	SAMN13264524
L4	SAMEA7563763
L4	SAMN05575775
L1	SAMN14401530
L2	SAMN06209994
L2	SAMEA7525589
L2	SAMEA7524891
L2	SAMN37848266
L2	SAMN20525170
L3	SAMN16521852
L2	SAMEA7525983
L2	SAMN09651744
L2	SAMEA112188854
L4	SAMEA114625989
L4	SAMN27519681
L4	SAMN02934294
L4	SAMEA3671293
L4	SAMEA5569792
L4	SAMEA3404187
L4	SAMEA8616260
L4	SAMN18146395
L1	SAMEA7549520
L4	SAMN17204736
L2	SAMN34293814
L4	SAMEA5561919
L4	SAMN03648818
L4	SAMN02584650
L4	SAMEA104684924
L4	SAMN05576015
L2	SAMN40983273
L2	SAMEA8741162
L3	SAMEA112799090
L4	SAMEA104447569
L4	SAMN40566220
L4	SAMEA3715425
L2	SAMEA7526377
L1	SAMN43535335
La1	SAMEA5189245
L4	SAMEA112799453
L2	SAMN02419604
L4	SAMEA1101272
L4	SAMEA113537975
L4	SAMEA10029799
L2	SAMN09756335
L3	SAMEA1530745
L4	SAMN19657682
L4	SAMEA8742058
L4	SAMN03648851
L2	SAMEA5561948
L2	SAMEA7563342
L1	SAMEA5561633
L3	SAMEA7527436
L4	SAMN18648310
La1	SAMEA3321871
L2	SAMN30294454
L4	SAMEA7548978
L3	SAMEA7527784
L4	SAMEA7546175
L2	SAMN15348084
La1	SAMN09725582
L4	SAMEA5569525
L4	SAMEA1403826
L2	SAMEA7525693
L4	SAMEA2534931
L2	SAMN31030435
L2	SAMN12565837
L4	SAMN13937432
L4	SAMN34126576
L1	SAMEA114482874
L4	SAMEA9069908
L4	SAMEA113556090
L4	SAMEA13321096
L4	SAMN27764454
L2	SAMN21236219
L4	SAMEA112799654
L4	SAMN02053760
L2	SAMN15180206
L4	SAMN37547158
L3	SAMN40031349
L4	SAMEA7546864
L3	SAMEA6797905
L4	SAMN03649058
L1	SAMEA3231391
L2	SAMN33061952
L4	SAMEA6064385
L2	SAMN06055854
L2	SAMN40031605
L1	SAMEA2783596
L2	SAMEA7564089
L4	SAMN12551478
L1	SAMN07658178
L4	SAMEA8718855
L4	SAMEA1569141
L2	SAMN30543648
L2	SAMN21617019
La1	SAMN03300369
L4	SAMEA1556560
L4	SAMN30953396
L4	SAMN05916252
L2	SAMN06092492
La1	SAMN41724317
L3	SAMN31887320
L6	SAMEA3318455
L4	SAMEA2783149
L2	SAMN05576626
L4	SAMEA7549598
L4	SAMEA110031525
L1	SAMN31030482
L2	SAMN07659960
L4	SAMEA7528196
La1	SAMN09284568
L3	SAMN41389809
L2	SAMEA7563005
La1	SAMN32818848
L4	SAMN31443278
L4	SAMEA113538142
L4	SAMN18118416
L4	SAMEA13291957
L4	SAMN21593427
L4	SAMEA7547987
L4	SAMD00142918
L1	SAMEA7280534
L1	SAMN03647573
L2	SAMEA112805084
L2	SAMEA112181368
L2	SAMEA7563454
L4	SAMN13568274
L4	SAMEA7561812
L4	SAMN13382989
L4	SAMN18118467
La1	SAMN03300532
L2	SAMN39652141
L2	SAMN07766206
L3	SAMEA104718537
L2	SAMN25152243
La1	SAMEA115526772
L4	SAMEA112803236
L2	SAMN31031078
L2	SAMN03647563
L3	SAMN03648429
L1	SAMN06055825
L3	SAMN36619313
L4	SAMN28488188
L4	SAMEA1119161
L3	SAMN30963988
L2	SAMN09651592
L2	SAMEA5662676
L4	SAMN04522013
L1	SAMEA2297002
L2	SAMN03648817
L4	SAMN18118353
L2	SAMN37848153
L4	SAMN08214811
L4	SAMN34626633
L1	SAMEA5561575
L2	SAMEA7563377
La1	SAMEA7332193
La1	SAMN09725577
L4	SAMN08629341
L3	SAMN41146796
L4	SAMEA9976840
L4	SAMN40031981
L4	SAMEA7116346
L4	SAMN07765998
L4	SAMEA7423505
L4	SAMN07660091
L3	SAMN04521974
L3	SAMEA7525573
L4	SAMN18146316
L4	SAMN21983427
L2	SAMN37848611
L4	SAMEA1019258
L2	SAMN06210094
L4	SAMN31037799
L2	SAMEA2711030
L4	SAMEA7553719
L4	SAMEA2682906
L4	SAMEA7547620
L4	SAMN17019895
L4	SAMN30547682
L3	SAMN14401593
L3	SAMN03647810
L1	SAMN31674045
L2	SAMEA7551794
L3	SAMEA14269211
L4	SAMEA104446879
L4	SAMEA5164051
L4	SAMEA7550996
L4	SAMEA112799220
L4	SAMEA2146439
L3	SAMEA5562136
La1	SAMN26661969
L4	SAMN19688168
L4	SAMN25995192
La1	SAMN09725518
L1	SAMN43535119
L4	SAMEA9976946
L2	SAMEA104600391
L4	SAMEA5561454
L2	SAMN15348077
La1	SAMEA114233500
L2	SAMN14417170
L4	SAMEA5569708
L2	SAMN13937452
L4	SAMEA9976163
L4	SAMN30380866
L4	SAMEA8741199
La1	SAMEA8955464
L2	SAMEA5975101
L4	SAMN06055892
L4	SAMEA3715480
L4	SAMN08732246
L3	SAMEA1556647
L4	SAMN21616296
L3	SAMEA3139851
L4	SAMEA2682832
L2	SAMN31039694
L4	SAMEA110241070
L4	SAMEA113537959
L3	SAMEA7551865
L4	SAMEA7545611
L2	SAMEA6451266
L4	SAMEA3512773
L2	SAMEA6655883
L4	SAMN07816736
L4	SAMN19688119
La1	SAMN10254854
L4	SAMN05577548
L4	SAMEA8994169
L3	SAMEA7551581
L2	SAMEA7156571
L2	SAMN39286772
La1	SAMN03300426
L2	SAMN17019798
L4	SAMEA23791168
L4	SAMEA7561527
L2	SAMN07956557
L4	SAMN16966035
L4	SAMN21593421
L2	SAMN34294043
L1	SAMEA1707874
L3	SAMEA1118155
L2	SAMN41191426
L4	SAMEA7526804
L4	SAMN08436285
L4	SAMEA13119691
L2	SAMN41389770
L4	SAMN08732393
L4	SAMN11053703
L2	SAMEA7563437
L4	SAMEA112804810
L4	SAMEA112800169
L3	SAMEA112804251
L4	SAMN31135794
L1	SAMEA7525219
L4	SAMN34293931
L2	SAMEA113556130
L2	SAMN40983269
L4	SAMEA4695225
L3	SAMEA7563267
L4	SAMN31423571
L2	SAMEA6153182
L4	SAMN27763632
L1	SAMN06055659
L4	SAMEA3447620
L2	SAMN36662671
L4	SAMN14481104
L3	SAMN07659673
L2	SAMEA7157171
L4	SAMN19657927
L2	SAMN06920075
L1	SAMN35543988
L4	SAMN05575956
L2	SAMD00142712
L4	SAMN31672654
L2	SAMN10462573
L6	SAMN30950929
L3	SAMEA112806613
L2	SAMN08215348
L4	SAMEA113537402
L2	SAMN08138596
L4	SAMN06251209
L2	SAMN25148877
L4	SAMEA104685087
L4	SAMN02053783
L4	SAMEA2297175
L4	SAMN40273441
L4	SAMEA8616346
L2	SAMN41148915
L1	SAMN21616894
L4	SAMN04522033
L4	SAMN15567687
L4	SAMN36797047
L2	SAMD00142453
L4	SAMEA3562783
L2	SAMN31030658
L4	SAMEA112806822
L4	SAMEA7280308
L4	SAMEA13119807
L2	SAMN33756399
L4	SAMN07213042
L3	SAMEA7525391
La1	SAMN14518426
L2	SAMEA3218105
L4	SAMN17825525
La1	SAMN32818914
La1	SAMEA4846651
L4	SAMEA3310093
L4	SAMN12347350
L2	SAMEA2783156
L2	SAMEA6153223
La1	SAMN14518382
L1	SAMN21616405
L4	SAMN04521959
L4	SAMN30957946
La1	SAMEA114804629
L2	SAMEA2534585
L4	SAMEA112188836
L4	SAMN18648540
L4	SAMEA5164270
L4	SAMN19803895
L4	SAMEA3671417
La1	SAMEA1570964
L4	SAMEA7552927
L2	SAMN15437414
L4	SAMN13568064
La1	SAMEA6359742
L3	SAMN40032314
L2	SAMN13169626
L3	SAMEA1406049
L2	SAMN12825686
La3	SAMN03647750
L1	SAMD00263667
L1	SAMN43535466
La1	SAMN08906605
L4	SAMN02231185
L2	SAMN07766111
L4	SAMEA104447669
L4	SAMN03647638
L4	SAMEA104398473
L4	SAMEA5282448
L3	SAMN26038154
L4	SAMEA1019239
L4	SAMEA8741939
L2	SAMN13813996
L4	SAMN03648590
L4	SAMEA9977494
L2	SAMN06055576
L4	SAMN36797089
L4	SAMEA1903039
L2	SAMEA7157537
L2	SAMN07956523
L4	SAMEA7550014
L4	SAMEA1885894
L2	SAMEA112801570
L4	SAMEA104447421
L3	SAMN25995041
L2	SAMN20513141
L2	SAMEA9069881
L4	SAMEA112806653
L4	SAMEA5561831
L4	SAMEA112801866
L4	SAMN07766242
L4	SAMEA7546427
L4	SAMN30953108
L2	SAMN03246260
L4	SAMEA113537535
L4	SAMEA3558299
L2	SAMEA112804013
L4	SAMEA9976022
L4	SAMEA112801325
L2	SAMD00117848
L4	SAMN31887263
L4	SAMN31672621
L4	SAMN13620250
L1	SAMEA2710967
L4	SAMN34030590
L4	SAMEA8994412
L4	SAMEA112804006
L1	SAMN31672677
L4	SAMEA112183847
L3	SAMN21616783
L1	SAMN41389722
L4	SAMN25611433
L2	SAMN30157770
L4	SAMN06055787
L1	SAMN40032164
L2	SAMN30547665
L2	SAMN14417113
L4	SAMEA5569898
L2	SAMEA7544530
L4	SAMEA2534340
L2	SAMN34030654
L3	SAMN19845081
L1	SAMN31673043
L2	SAMN37367933
L4	SAMN02599181
L4	SAMN11053641
L4	SAMEA7545748
L2	SAMEA112750696
L4	SAMN40566455
L4	SAMEA8718808
L2	SAMN09914684
L2	SAMN08913070
L3	SAMN16521849
L4	SAMEA8718339
L4	SAMEA7129279
L2	SAMN05575362
L2	SAMN21983490
L4	SAMEA9976682
L2	SAMN21984310
L4	SAMN41148514
L4	SAMEA1707655
L2	SAMEA2534016
L4	SAMN40751555
L3	SAMN08629513
L4	SAMN17709376
L4	SAMEA104447384
L2	SAMEA7541461
L2	SAMEA95497918
L4	SAMEA7550297
L3	SAMEA7528697
L4	SAMN03257096
L3	SAMEA9581511
L4	SAMEA5562296
L4	SAMEA112806004
L4	SAMEA112803150
L2	SAMN05576881
L2	SAMEA4774517
L4	SAMEA114236202
L4	SAMN40655423
L4	SAMN19657948
L4	SAMN16377149
L4	SAMEA3671422
L4	SAMN31673471
L4	SAMN09399501
L4	SAMEA1708390
L2	SAMEA7525343
L1	SAMN02599109
L4	SAMEA8742327
L2	SAMN08215154
L4	SAMEA2683067
L2	SAMEA7156637
La1	SAMN18823556
L2	SAMEA3178931
L2	SAMEA7156414
L4	SAMEA7547455
L2	SAMEA3420865
L4	SAMN05576200
L4	SAMN04053674
L2	SAMEA104600249
L4	SAMN19688739
L4	SAMEA114493516
L4	SAMN05575634
L1	SAMN02414908
L2	SAMN21856490
L2	SAMN06055622
L4	SAMEA7554323
L2	SAMN20512328
L4	SAMEA112803532
L2	SAMEA114236124
L4	SAMEA7548013
L4	SAMN30543210
L4	SAMEA10030333
L6	SAMEA14460610
L4	SAMN04276823
L4	SAMEA113537459
L4	SAMN31023336
L4	SAMN05575595
L4	SAMN16550921
L4	SAMEA4441476
L2	SAMN20512569
L4	SAMN39286645
L1	SAMEA112181557
L4	SAMN40655341
L2	SAMN06092562
L1	SAMEA5282421
L4	SAMEA9976814
L2	SAMD00142552
L2	SAMEA2534783
L4	SAMEA104394624
L4	SAMEA112250034
L4	SAMEA1530652
L4	SAMN24579788
L2	SAMN21978508
L2	SAMEA112799367
L4	SAMN18146446
L4	SAMN25995175
L2	SAMEA7560046
L2	SAMEA6451376
L4	SAMEA3401633
L3	SAMN31551424
L2	SAMN31030501
L3	SAMN19845088
L2	SAMN40273725
L4	SAMEA7550211
L2	SAMN25888751
L4	SAMN16078653
L3	SAMEA112800164
L4	SAMEA4473404
L4	SAMEA3721572
L2	SAMEA5164265
L4	SAMN06008152
L5	SAMN03648287
L4	SAMN19688552
L4	SAMN13169543
L4	SAMEA112804532
L2	SAMEA8742122
L4	SAMEA13321026
L3	SAMEA1119414
L4	SAMN03648569
L3	SAMEA2534026
L3	SAMEA1101601
L2	SAMEA9196828
L4	SAMN18648638
L4	SAMEA112806843
L4	SAMEA7552897
L4	SAMEA111556040
L4	SAMEA7552650
L4	SAMEA104394593
L2	SAMN19135955
L4	SAMEA112806379
L4	SAMN19688767
L4	SAMEA5163890
L1	SAMN16521491
L2	SAMN40983466
L4	SAMN05577528
La1	SAMN09812429
La1	SAMN41724246
L4	SAMN13568048
La2	SAMEA1101338
L4	SAMEA1102224
L3	SAMEA3446741
L6	SAMEA14460683
L3	SAMEA1886014
L3	SAMEA7527559
L4	SAMN02934408
L4	SAMEA112799893
L1	SAMN16521736
L2	SAMEA7561051
L4	SAMEA1556838
L4	SAMN31423498
L3	SAMEA7548955
L3	SAMEA2533641
L2	SAMN06920119
L2	SAMN31673369
La1	SAMN29871760
L4	SAMEA3501011
L4	SAMN19657991
L2	SAMEA112298900
L4	SAMEA7555454
L4	SAMEA11961664
L3	SAMEA1929826
L2	SAMN08732430
L4	SAMEA8994419
L4	SAMN31031335
L2	SAMN34257494
L2	SAMN20525223
L2	SAMEA7156416
L2	SAMN33756488
L1	SAMEA7553630
L4	SAMN08215328
L2	SAMEA7562827
La1	SAMN40646621
L4	SAMEA1530712
L4	SAMN03648754
L2	SAMN30953103
L2	SAMN08708267
L4	SAMN02567684
L4	SAMEA3558367
L4	SAMN05576236
L2	SAMN19688682
L4	SAMN28538060
L4	SAMEA1877249
L4	SAMEA3231570
L4	SAMEA4473392
L4	SAMEA5163885
L4	SAMN18118484
L4	SAMEA4798851
L2	SAMN02058520
L4	SAMN09090608
L2	SAMEA112799625
L2	SAMN35981802
L3	SAMN39287110
L4	SAMN18118311
L2	SAMN03246520
L3	SAMEA115163123
L4	SAMEA2266991
L6	SAMEA14460647
L3	SAMEA7547704
L2	SAMN35981777
L4	SAMEA7157562
L4	SAMEA104718680
L1	SAMN08436216
L3	SAMN28119739
L4	SAMN31673417
L4	SAMEA104447103
L4	SAMEA4041352
L4	SAMEA12852514
L4	SAMEA14269065
L4	SAMEA7548938
L2	SAMN35981667
L4	SAMEA3318388
L4	SAMN02934299
L4	SAMN02671154
L2	SAMN17019934
L4	SAMN13568574
L4	SAMN12551442
L4	SAMN37547199
L1	SAMEA2782969
L2	SAMN40273037
L6	SAMEA14460675
La1	SAMEA7353869
L2	SAMEA7156962
L4	SAMN20512340
L3	SAMEA7549943
La1	SAMEA3359387
L4	SAMN19657313
L4	SAMN02671134
L4	SAMEA2297153
L1	SAMN19113153
L3	SAMN03647903
La1	SAMEA7332230
L2	SAMEA7563942
L4	SAMEA2342374
L2	SAMN18478737
L2	SAMEA7157542
L2	SAMEA7280306
L4	SAMN03648314
L4	SAMEA104685061
L2	SAMN13264520
L4	SAMEA1118039
L2	SAMEA7528794
L2	SAMN07956505
L4	SAMEA7561971
L3	SAMN40032295
L1	SAMN07766226
La1	SAMN03300123
L4	SAMEA1688574
L4	SAMEA3558584
L2	SAMN06055466
L4	SAMN31674212
L2	SAMN01908878
L4	SAMEA104447011
L4	SAMN35220687
L2	SAMEA2534216
L4	SAMEA4798727
L4	SAMN02934418
L2	SAMEA14493256
L4	SAMN13568545
L2	SAMN08626254
L4	SAMEA1397276
L4	SAMEA2143788
L2	SAMEA7564243
L2	SAMEA7156371
L2	SAMEA9069691
L4	SAMN40273467
La1	SAMN09284453
L4	SAMN09756310
L4	SAMN40655330
L2	SAMN08912757
L4	SAMEA7549260
La1	SAMN03300516
L4	SAMN09867647
L3	SAMEA7525012
L2	SAMN06091835
La1	SAMEA7819002
L4	SAMEA3404189
L4	SAMEA113538486
L4	SAMEA7554333
L2	SAMEA2709723
L2	SAMN19657317
L4	SAMN13637977
L2	SAMN20525289
L3	SAMEA1465963
L2	SAMEA1469497
L2	SAMN19688740
L2	SAMEA7545408
L4	SAMN03647581
L4	SAMN02934385
L2	SAMN41148724
L2	SAMEA7562860
L4	SAMEA2661020
L2	SAMEA1556629
L4	SAMN11086779
L4	SAMN37848650
L4;L1	SAMN15228652
L2	SAMN20525309
La1	SAMN18823675
L2	SAMN37848543
L4	SAMEA1118682
L4	SAMEA115163155
L4	SAMEA9976239
L4	SAMEA3558327
L2	SAMEA3257642
L2	SAMEA2783044
L4	SAMEA7541588
L4	SAMN12347320
L4	SAMEA5662695
L4	SAMEA104362197
L1	SAMEA112804128
L4	SAMEA3401662
L4	SAMEA7545810
L2	SAMN34030635
L2	SAMD00117811
L2	SAMEA7563692
L4	SAMEA5330359
L4	SAMN22014541
La1	SAMN06252167
L1	SAMEA112800482
L2	SAMN08708400
L7	SAMEA7548327
L2	SAMN05576163
L4	SAMEA7545366
L4	SAMEA2532497
L2	SAMN41390190
L4	SAMN00103117
L2	SAMN14417220
L4	SAMEA1906476
L1	SAMEA1406104
L4	SAMEA112805551
L3	SAMEA7552002
L1	SAMN15228705
L4	SAMEA112803910
L2	SAMN19688305
L3	SAMN40031037
L4	SAMN41389495
L2	SAMEA7563357
L2	SAMN15437400
L4	SAMN19657687
L4	SAMN04053708
L4	SAMEA110024129
L2	SAMEA2343213
La1	SAMN09725706
L2	SAMEA1403740
L4	SAMN40273661
L4	SAMEA112806470
L3	SAMEA7555598
La1	SAMN09284523
L4	SAMEA11006653
L4	SAMEA112801969
L4	SAMEA12855033
L4	SAMEA2783330
L2	SAMN20525089
L4	SAMN09756209
L1	SAMN15228783
L1	SAMN16521717
La1	SAMEA784392
L1	SAMN08629276
L1	SAMN07766265
La1	SAMEA7549416
L4	SAMN19728419
La1	SAMN09725789
L4	SAMEA7553781
L1	SAMN08629510
L1	SAMEA112799835
L2	SAMEA4680481
L4	SAMEA112799651
L2	SAMN03246415
L4	SAMN21856239
L2	SAMN33573799
L4	SAMEA7423485
L4	SAMEA14460210
L4	SAMEA8741223
L4	SAMN21616637
L4	SAMN03648797
L4	SAMN02934332
L2	SAMEA7157430
L2	SAMN05576424
L4	SAMN28527320
L3	SAMN05575645
L2	SAMEA8741665
L2	SAMEA112298953
L1	SAMN41154582
L4	SAMN40273464
L4	SAMEA104362443
L3	SAMEA7552542
L4	SAMEA7549584
L4	SAMEA113537574
L3	SAMN06579006
L4	SAMEA112805633
L4	SAMN41154971
L3	SAMEA1119510
L3	SAMEA14269232
L2	SAMN10462607
L1	SAMN37847959
L2	SAMN02053745
L1	SAMN06092037
L1	SAMN26037988
L2	SAMN37848849
L4	SAMEA1688476
L2	SAMN02586067
L2	SAMD00603948
L2	SAMN34294291
L2	SAMN37848839
L2	SAMN40465945
L4	SAMN09090427
L2	SAMEA1469488
L2	SAMEA2535117
L4	SAMEA112800394
L4	SAMN08795258
La1	SAMN32818873
L4	SAMN06210007
L2	SAMN06092540
L4	SAMEA112801125
L3	SAMEA7553221
L4	SAMEA7562433
L4	SAMN40030563
L2	SAMN35340008
L4	SAMN40475143
L2	SAMN15437424
L2	SAMN40597297
L4	SAMN13568247
L2	SAMN37563201
L4	SAMEA9976340
L3	SAMN31030522
L2	SAMN30157658
L4	SAMEA9976549
L2	SAMEA7559971
L4	SAMEA7553198
L2	SAMN31674322
L2	SAMEA2144347
L2	SAMN35981728
L2	SAMN31887158
L2	SAMEA112801150
L4	SAMEA113538347
L4	SAMN03649065
L1	SAMD00142402
L2	SAMN31062757
L4	SAMN02414991
La1	SAMN29871780
L2	SAMEA7544667
L4	SAMEA1117771
L4	SAMEA112804133
L4	SAMEA112803164
L3	SAMN31673013
L4	SAMN41811937
L2	SAMEA2783107
L2	SAMEA8718646
L1	SAMN16521681
L4	SAMN08637003
L2	SAMEA7562497
L4	SAMEA4744452
L4	SAMEA14460285
L2	SAMEA2150040
L4	SAMEA3558687
L4	SAMN34626942
L2	SAMEA112805725
L4	SAMEA1119750
L2	SAMEA6655915
L2	SAMEA2343238
L2	SAMEA7551555
L2	SAMN36662608
L4	SAMEA9977094
L4	SAMN03647728
L4	SAMEA8700427
L4	SAMEA5228941
L4	SAMN16078736
L3	SAMEA112800638
L4	SAMEA7559925
L4	SAMEA4798630
L4	SAMEA7545289
L4	SAMEA112803428
L4	SAMEA7552626
L3	SAMEA13321104
L4	SAMN07373421
L4	SAMEA10030174
La1	SAMN18823808
L4	SAMN09425874
L2	SAMN40273261
L4	SAMEA1569325
L4	SAMN09090419
L4	SAMN16448903
L4	SAMEA7617443
L4	SAMN31695835
L4	SAMEA5164415
L4	SAMN05001062
L2	SAMN30543142
L2	SAMN13051718
L2	SAMN08379727
L2	SAMN04633299
L2	SAMN07766385
L4	SAMEA1902640
L4	SAMEA4798723
L4	SAMN18146444
L2	SAMEA11934110
L4	SAMEA2534497
L4	SAMEA7546364
L2	SAMEA2533779
L2	SAMEA7527254
L1	SAMEA1485227
L4	SAMEA4798797
L3	SAMEA7548565
La1	SAMN32818846
L1	SAMN08436170
L2	SAMN15180314
L4	SAMN21983426
L4	SAMN18118413
L2	SAMEA5570019
L4	SAMN15567671
L2	SAMN31031174
L4	SAMN27765622
L4	SAMEA1876342
L4	SAMEA9976298
L4	SAMN21616453
L2	SAMEA7527514
L4	SAMN06008113
L4	SAMEA7549332
L4	SAMN26037918
L2	SAMN12565894
L4	SAMN30957955
L4	SAMN09090466
L2	SAMN39286570
L4	SAMEA11934352
L4	SAMN34626666
L4	SAMN05577357
L4	SAMEA5282423
L4	SAMEA4441718
L1	SAMEA7129322
L4	SAMEA3558242
L2	SAMD00603542
L2	SAMEA11006633
L2	SAMEA112805709
La1	SAMN10254813
L4	SAMEA1397347
L2	SAMEA104718486
La1	SAMEA7353841
L3	SAMN03647544
L4	SAMEA1530693
L4	SAMEA113556055
La1	SAMEA4706822
L4	SAMEA1556657
L3	SAMEA1885937
L4	SAMEA7545524
L2	SAMEA9070411
La1	SAMN06252353
L4	SAMN04385717
L1	SAMN40032341
L2	SAMN07766396
La1	SAMN03300783
L4	SAMN41148680
L3	SAMN31030547
L2	SAMN40031147
L2	SAMEA10029959
La1	SAMEA5189345
L2	SAMN30950565
L2	SAMN22202912
L1	SAMEA1119564
L2	SAMN33756211
L4	SAMEA1019087
L2	SAMN02419556
L3	SAMEA5562386
L3	SAMN03647224
La1	SAMEA6359841
L4	SAMEA113537281
L4	SAMEA6875164
L3	SAMEA7561317
L4	SAMN20693411
L4	SAMEA3447621
L4	SAMEA1118263
L4	SAMEA1117617
L4	SAMN40655394
L4	SAMEA5569519
L1	SAMEA7562096
L4	SAMEA11934388
L4	SAMN30950414
L4	SAMEA5562079
L2	SAMN14417270
L2	SAMEA11006665
L2	SAMN08376172
L4	SAMEA3501004
L2	SAMEA7562797
L2	SAMN37847931
L4	SAMEA104362392
L4	SAMEA7546201
L3	SAMN26037942
L2	SAMEA1118117
L2	SAMN28449033
L1	SAMN41154479
L2	SAMN09425780
L4	SAMN31673408
L4	SAMEA104357579
L4	SAMN16448924
L4	SAMEA1117789
L2	SAMD00263736
L4	SAMEA110046461
L3	SAMN40032059
L2	SAMN17019803
L4	SAMN21973859
L1	SAMN14401550
L4	SAMN17019939
L2	SAMEA112806302
L4	SAMN19657570
L2	SAMEA7555818
L4	SAMN05918653
L4	SAMN30547700
La1	SAMN10254892
L4	SAMEA14269129
L2	SAMEA11761463
L2	SAMEA7156412
L1	SAMN33325570
L4	SAMN21593432
L4	SAMEA7547040
L4	SAMEA7425192
L3	SAMN03225289
L2	SAMN05575383
L3	SAMEA1101803
L2	SAMEA3445001
L2	SAMEA5975539
L4	SAMEA112250003
L1	SAMD00263744
L2	SAMEA3146347
L1	SAMEA2710720
L2	SAMEA112801496
L1	SAMN31030520
L4	SAMEA8616147
L1	SAMEA5562137
L4	SAMEA2159378
L1	SAMEA7528489
La1	SAMEA6359737
L4	SAMN30380934
L4	SAMEA7562387
La1	SAMN33843545
L1	SAMN40032327
La1	SAMEA4706574
L2	SAMEA7543900
La1	SAMN06856037
L4	SAMEA8718756
L4	SAMEA7548413
L4	SAMEA7555363
L2	SAMN08379900
L4	SAMN05576232
L2	SAMEA104600529
L2	SAMEA7157872
L4	SAMEA112806724
L4	SAMEA112805226
L1	SAMN37847972
L4	SAMEA104718768
L4	SAMN13637915
L4	SAMN19728373
La1	SAMN13318820
L3	SAMEA1876263
L2	SAMN30543393
L2	SAMEA8741695
L4	SAMN41146619
L4	SAMEA112299003
L1	SAMEA1118416
L1	SAMN41389313
L1	SAMEA112807002
L4	SAMEA2155000
L4	SAMEA1018959
L4	SAMEA110024131
L2	SAMEA7525329
La1	SAMEA837978
L2	SAMD00142529
L4	SAMEA3445246
L4	SAMN23038934
L2	SAMN40465805
L4	SAMEA1885996
L1	SAMEA8719210
L4	SAMEA14460257
L4	SAMN02380636
L4	SAMEA113555920
L1	SAMEA14459843
L4	SAMEA104447342
L6	SAMEA6872250
L2	SAMEA95440918
L4	SAMEA2534816
L4	SAMN05576505
L4	SAMN30157962
L2	SAMN15180318
L1	SAMN06092353
La1	SAMN03300238
L2	SAMEA112624923
L4	SAMN08732163
La1	SAMEA4946918
L4	SAMN34626620
L2	SAMN08626162
L2	SAMN31135815
L2	SAMN31030055
L4	SAMEA5163777
L4	SAMEA7550003
L4	SAMEA5282480
L2	SAMN19688021
L4	SAMN33061944
L3	SAMEA112799099
L4	SAMEA7551078
L3	SAMN08629160
L3	SAMN27763800
L4	SAMEA11961658
La1	SAMN20482610
L4	SAMN08795201
L1	SAMEA7528038
L2	SAMN35981995
L4	SAMN08913155
L4	SAMN19657791
L2	SAMN19687819
L3	SAMEA7527135
L2	SAMN02599150
L2	SAMEA3305651
L3	SAMEA1118930
L3	SAMEA7551459
L1	SAMN03225303
L2	SAMEA7563540
L4	SAMEA104302785
La1	SAMN32819020
L4	SAMN30959952
L2	SAMN14417275
L3	SAMN40030825
L4	SAMN39090661
L4	SAMN07373419
L4	SAMEA10029808
L2	SAMN06092198
L4	SAMN41389891
L4	SAMN37848780
L4	SAMEA104718457
L4	SAMEA11006646
L2	SAMN07236252
L3	SAMN06579012
L2	SAMN08379783
L5	SAMEA3359876
L4	SAMEA9976528
L2	SAMN20525153
L2	SAMN05575359
L4	SAMEA113555967
L4	SAMN05916409
L1	SAMN37848508
L2	SAMEA7157836
L6	SAMEA14460660
L4	SAMEA112803366
L2	SAMN37848176
L2	SAMN04385719
L2	SAMEA112804930
L4	SAMN02231152
L2	SAMEA5974970
L2	SAMN30963915
L1	SAMN25580641
L4	SAMN03647385
L4	SAMN06092631
La1	SAMN18823769
L4	SAMEA112803416
L2	SAMEA1101625
L2	SAMD00603605
L2	SAMN35981956
La1	SAMEA112954353
L1	SAMEA3421178
L4	SAMN03648564
L3	SAMEA5329309
L2	SAMN31038518
L1	SAMEA7528342
L4	SAMEA104447109
L1	SAMEA4753588
L4	SAMN02414930
La1	SAMEA112799269
La1	SAMN14336449
La1	SAMN09284446
L1	SAMN08732432
L4	SAMEA104718685
L4	SAMN34999465
La1	SAMN14518420
La1	SAMEA113941108
L4	SAMEA8718305
L4	SAMN08215120
L2	SAMEA5974950
La1	SAMEA2400264
L4	SAMN33756330
L4	SAMN31695846
L1	SAMN15228704
L1	SAMN25078225
L4	SAMN03647657
L2	SAMEA4695112
L4	SAMN40273737
L2	SAMN40031300
L2	SAMN37848760
L2	SAMN08851374
L4	SAMEA6456262
La1	SAMEA112850789
L1	SAMN21616582
L1	SAMEA1118021
L4	SAMEA7423384
L4	SAMEA114493560
L2	SAMN27519855
L3	SAMEA7891370
L4	SAMN27519627
L3	SAMEA5854774
L2	SAMN40273004
L2	SAMN30158076
L4	SAMEA112801592
L4	SAMD00142995
L2	SAMEA5056357
L1	SAMN14401577
L2	SAMEA7529177
L2	SAMEA112803889
L4	SAMEA112298816
L2	SAMEA5974960
L2	SAMN43535667
L2	SAMN31563991
L4	SAMEA104446971
L4	SAMN31696017
L4	SAMN20524992
La1	SAMN09812396
L4	SAMN35340156
L4	SAMN05414673
L2	SAMEA104172429
L4	SAMEA7550600
L4	SAMN02414841
L4	SAMEA112801747
L4	SAMN30543561
L4	SAMEA112804713
L1	SAMN41154894
L2	SAMEA1016037
L4	SAMEA4744189
L4	SAMEA112801041
L3	SAMEA7524723
L2	SAMEA7547198
L2	SAMEA1117629
L4	SAMN33756179
L4	SAMEA111556090
L2	SAMEA112298810
L4	SAMEA104447662
L4	SAMN34626661
L4	SAMN22014406
L4	SAMEA5561769
La1	SAMEA4706647
La1	SAMN10966094
L4	SAMEA112801582
L4	SAMEA1101333
L2	SAMN41154910
L4	SAMN40475226
L4	SAMEA113537823
L2	SAMEA112803265
L4	SAMEA112806015
L4	SAMN27764179
La1	SAMN18823680
L4	SAMN39286802
L4	SAMN11053637
L2	SAMN10593676
L2	SAMN19688008
L4	SAMN21616297
L4	SAMEA7423473
L4	SAMEA7554175
L4	SAMEA13188732
La1	SAMEA5189800
L4	SAMEA6456139
L1	SAMN31674023
L2	SAMN10961383
L4	SAMEA1903068
L2	SAMN19688053
L2	SAMN31143431
L4	SAMN41146872
L2	SAMN37738651
L4	SAMEA7561472
L2	SAMN10462557
L3	SAMEA7528355
L1	SAMN41148720
L4	SAMN08794942
L3	SAMEA7555514
L1	SAMN31673847
L4	SAMEA7546123
L3	SAMEA7550249
L4	SAMEA1119891
L2	SAMN41389328
L1	SAMN40031181
L2	SAMN15772640
L4	SAMN02567679
L4	SAMN33062100
L4	SAMEA3715745
L4	SAMEA7528753
L2	SAMEA2534241
L4	SAMEA7528130
L1	SAMEA7550987
L2	SAMN41390094
L2	SAMN40273520
L2	SAMEA7157861
L2	SAMN02584660
L3	SAMN40032363
L4	SAMN08379832
L4	SAMEA113538287
L1	SAMD00142412
L2	SAMN43535597
L4	SAMEA113556207
La1	SAMN09725670
L2	SAMN13781398
L4	SAMN27028586
L4	SAMN19657673
L4	SAMN08379805
L2	SAMN07998970
L4	SAMEA2079255
L4	SAMEA6456056
L2	SAMN03246488
L4	SAMEA5561895
L1	SAMN40030464
L2	SAMN14417094
L4	SAMEA7280605
L1	SAMEA7541886
L3	SAMEA1707682
L2	SAMEA7544441
L2	SAMEA1708457
L4	SAMEA7549272
L4	SAMN00622926
L4	SAMEA8616085
L2	SAMN33010931
L2	SAMN20512599
L4	SAMEA104394642
L4	SAMEA112806783
L1	SAMEA7561738
L4	SAMN18118453
L2	SAMEA2533898
L4	SAMEA1016123
L4	SAMEA115163183
L3;L1	SAMN03648091
L4	SAMEA9976729
L4	SAMEA5569858
L4	SAMEA2534349
L4	SAMN18146536
La1	SAMEA4846499
L4	SAMN06473220
L3	SAMEA7550453
L4	SAMEA112806080
La1	SAMN20482606
L4	SAMN25078186
L4	SAMN03648382
L4	SAMN02403543
L4	SAMEA7546805
L4	SAMEA112181378
L4	SAMEA3715743
L4	SAMEA112805875
L4	SAMN08612981
L2	SAMN20512420
L4	SAMN35544010
L4	SAMN13937480
L4	SAMN35981787
L4;L2	SAMN15180362
L2	SAMN07999004
L2	SAMEA14459852
L3	SAMEA897894
L2	SAMEA13321236
L3	SAMEA7554261
L4	SAMN30951059
L4	SAMEA6064391
L1	SAMN14416858
L4	SAMEA11761311
L3	SAMEA3715707
L2	SAMN19657482
L2	SAMN34293866
L4	SAMEA113538252
L4	SAMN31672777
L3	SAMEA7548673
L4	SAMEA5164250
L4	SAMEA112800847
L4	SAMEA5282516
L2	SAMN05789066
L2	SAMN07766384
L2	SAMN37367930
L4	SAMN39953909
L4	SAMEA112181498
L2	SAMN30157771
L4	SAMEA7549479
La1	SAMEA5875819
L2	SAMEA2534431
L4	SAMEA112799044
L1	SAMN15228669
La1	SAMEA4706712
L2	SAMEA1403815
La1	SAMEA104555727
L1	SAMN08629126
L2	SAMN05576146
L6	SAMEA2235000
La1	SAMN10254882
L4	SAMEA7553061
L2	SAMEA5975282
La1	SAMN09725752
L4	SAMEA112750769
L4	SAMN12126201
La3	SAMEA1869302
L3	SAMN16521945
L4	SAMEA113555954
L3	SAMEA1929765
L4	SAMEA112806516
L4	SAMEA113538371
L3	SAMEA7526500
L4	SAMN08215052
L4	SAMEA9977465
L2	SAMN40466090
L4	SAMEA8741165
L4	SAMEA113556116
L2	SAMN08626221
La1	SAMEA5189884
L4	SAMEA104362403
L4	SAMN04053716
L2	SAMEA1403902
L4	SAMN07659781
L4	SAMEA113537799
L4	SAMEA6153125
L4	SAMD00179082
L4	SAMEA7563680
L4	SAMEA8742568
L2	SAMEA8718895
L4	SAMN18146227
L4	SAMN13169550
L4	SAMEA7546111
L3	SAMN27256536
L4	SAMEA2072279
L2	SAMEA8741218
L3	SAMEA13291964
L4	SAMEA112805995
L4	SAMEA5163765
L4	SAMEA11008644
L4	SAMEA8616199
L2	SAMN28538214
L4	SAMEA1118042
L2	SAMN20693552
L4	SAMEA7546835
L4	SAMEA7555968
L4	SAMEA4695201
L4	SAMN07373371
L4	SAMN34626883
L2	SAMN31673375
L2	SAMEA7564287
L4	SAMEA3392515
L4	SAMN35220663
L4	SAMN40655308
L4	SAMEA3875831
L1	SAMN16521431
L4	SAMEA112806645
La1	SAMN09725520
L4	SAMEA2143299
L2	SAMEA113538411
L6	SAMEA6872252
L4	SAMEA112801103
L4	SAMEA2785408
L3	SAMN31674151
L2	SAMN20513197
L4	SAMN27761169
La1	SAMEA3321896
L2	SAMN26994303
L2	SAMN41148655
L2	SAMN06010346
L4	SAMEA4441721
L4	SAMN19728552
L4	SAMEA112800087
L3	SAMEA1876287
L2	SAMEA5975191
La1	SAMEA5875948
L2	SAMN31674159
L4	SAMN40099092
L1	SAMEA7548632
L4	SAMN13568738
L2	SAMN21983523
L2	SAMN03647546
L2	SAMN35981765
La1	SAMEA115526739
L4	SAMEA104027318
L3	SAMEA1119079
La1	SAMEA5189771
L2	SAMN13735018
L1	SAMN31674297
L1	SAMN06092082
L2	SAMN40655325
L4	SAMEA7549215
L2	SAMN26037987
L1	SAMN31031431
L4	SAMEA2794363
L5	SAMEA3391658
L4	SAMEA11008563
L2	SAMN09651603
L4	SAMEA7546012
L4	SAMN08637013
L6	SAMN09090445
L2	SAMEA7563394
L2	SAMN18650576
L2	SAMN40273693
L2	SAMN08708896
L4	SAMEA104362293
L4	SAMN21616730
L2	SAMN08708733
L2	SAMEA8742112
L3	SAMN40030829
L2	SAMN40983439
L2	SAMEA112806793
L2	SAMN13264567
L4	SAMEA3671620
L2	SAMEA2710996
L2	SAMN07411330
L4	SAMN03647178
L4	SAMN34626624
L4	SAMN19657264
L4	SAMEA7547269
La1	SAMN32818832
L4	SAMEA4680540
L3	SAMEA3448745
L2	SAMN13169555
L1	SAMEA1117786
L1	SAMEA1117912
L4	SAMEA111556095
L2	SAMEA2297156
L4	SAMN05575508
L4	SAMEA1118514
L2	SAMN06092299
L4	SAMN09756105
L3	SAMEA104390527
L4	SAMN03246613
L4	SAMEA3401639
L2	SAMN06091840
L3	SAMEA104390549
L4	SAMEA5163944
L4	SAMN33756255
L2	SAMEA3374850
L4	SAMEA13321295
L2	SAMEA1118441
L1	SAMN03225300
L3	SAMEA1118550
L4	SAMEA7551541
L4	SAMEA113556590
L2	SAMD00179055
L2	SAMEA8741445
L2	SAMN06092382
L2	SAMN11400059
L4	SAMN31695754
L4	SAMEA1406057
L2	SAMEA7545743
L4	SAMEA5282385
L2	SAMEA1403799
L4	SAMEA7552618
L2	SAMN06251193
L2	SAMN40273013
L4	SAMEA7562281
L4	SAMN08708969
L1	SAMN40031740
L2	SAMEA112801973
L4	SAMN40530439
L4	SAMEA13321300
L2	SAMEA8719234
L4	SAMEA112803991
L2	SAMEA112803711
La1	SAMEA5189271
L4	SAMEA7562211
L2	SAMN31031605
L3	SAMEA104390531
L2	SAMN02398695
La1	SAMN08906541
L4	SAMEA113537415
L4	SAMEA104718838
L2	SAMN23038975
L2	SAMEA7544332
L4	SAMEA5282419
L3	SAMEA5854723
L3	SAMEA7563491
L3	SAMN25995077
L2	SAMEA7547177
L1	SAMEA7528886
L4	SAMEA6797799
La1	SAMEA4706800
L4	SAMEA7556052
L2	SAMEA10691794
L3	SAMEA112801745
L2	SAMN27519832
L4	SAMN30157697
L2	SAMN19135918
L4	SAMEA4798883
L4	SAMN21896081
L3	SAMN03648012
L2	SAMN33860511
L4	SAMN19687788
L2	SAMN19113167
L4	SAMEA7528431
L4	SAMN37124221
L4	SAMN40466045
L2	SAMEA6497919
L4	SAMN41812040
L4	SAMN12347354
L4	SAMEA113537707
L2	SAMN41191431
L4	SAMEA1118829
L2	SAMN30543429
L4	SAMEA110175907
L3	SAMEA7554833
L2	SAMN08379808
L2	SAMN30543516
L4	SAMN22014487
L4	SAMEA7555441
L2	SAMEA7528086
L4	SAMN12126223
L4	SAMEA11934162
La1	SAMN09284559
L4	SAMN05919570
L4	SAMEA9977584
L2	SAMN04522114
L3	SAMEA3558507
L4	SAMN31423322
L3	SAMN40032241
L4	SAMN18146661
L4	SAMN05576346
L4	SAMN16448892
L4	SAMN08379924
L4	SAMN07344634
L4	SAMEA5163817
L2	SAMN20512395
L4	SAMN21856139
L3	SAMEA112799642
L4	SAMEA5163717
L2	SAMEA8719181
L4	SAMN40655453
La1	SAMEA114303731
L4	SAMN24851338
L4	SAMEA5330371
L2	SAMN35340088
L4	SAMEA7551612
L4	SAMEA113556258
L3	SAMEA7525737
L1	SAMEA112800934
La1	SAMEA104093423
La1	SAMN06252150
L4	SAMEA104684973
L4	SAMEA9976190
L4	SAMEA5076076
L4	SAMEA7553150
L2	SAMEA2710767
L4	SAMN35220634
L4	SAMEA968171
L4	SAMEA7542372
L4	SAMN07373425
L4	SAMEA13292040
L2	SAMN31030320
L4	SAMN18118052
L4	SAMEA11934136
L4	SAMEA104394711
L4	SAMN21616261
L2	SAMN40465837
La1	SAMN03300647
L2	SAMN02586028
L2	SAMN23765156
L4	SAMEA7702180
L4	SAMEA8741197
L2	SAMEA7543946
L4	SAMN18146330
L4	SAMN10888485
L1	SAMN16966050
L2	SAMN20512346
La1	SAMN20482612
L4	SAMN05575866
L6	SAMEA6872387
La1	SAMN08906636
La1	SAMEA104112305
L1	SAMEA7529021
L2	SAMEA1903046
L4	SAMEA7556038
L3	SAMN03647310
L4	SAMN13567904
L2	SAMEA7542136
L6	SAMEA14460651
L2	SAMN06091990
L3	SAMN40031398
L2	SAMN15337176
L4	SAMEA1556656
L4	SAMEA3374949
L4	SAMN40273297
L4	SAMEA113935759
L2	SAMN31942671
L4	SAMN25995084
L1	SAMN15228749
L4	SAMN19728301
L4	SAMEA7547927
L4	SAMN08708210
L4	SAMEA7561825
L4	SAMEA1118043
L2	SAMN07603306
L4	SAMEA5543974
L4	SAMEA115163187
L3	SAMEA7526896
L1	SAMEA9196881
L4	SAMN33756216
L3	SAMN08892575
L2	SAMEA7560450
L4	SAMEA2267074
L4	SAMN18118004
L2	SAMN05576443
La1	SAMN03300071
L2	SAMN07765889
L4	SAMN40566382
L2	SAMN40466195
L4	SAMD00178582
L4	SAMEA112804920
L4	SAMEA5569881
L3	SAMEA7525609
L4	SAMN13066567
L2	SAMN36974138
L4	SAMEA14460101
L4	SAMEA112804189
L2	SAMN14417006
L4	SAMEA2342343
L4	SAMN40983546
L3	SAMEA1118754
L4	SAMN19113269
L4	SAMEA113556384
L1	SAMN31673640
L4	SAMEA113537528
La1	SAMEA5189400
L1	SAMEA7563525
L4	SAMN19687856
L4	SAMEA7548415
L4	SAMN21856108
L4	SAMN05577195
L4	SAMEA7561259
L4	SAMN39286660
L4	SAMEA13291991
L2	SAMN26994121
L2	SAMN08709259
L4	SAMEA104357498
L1	SAMN31673263
L2	SAMEA3491655
L1	SAMEA1405952
La1	SAMN32819105
L3	SAMN30953114
L2	SAMN36662650
L4	SAMN03647633
L3	SAMEA112799073
L4	SAMD00603814
L3	SAMN07660158
L4	SAMEA3671542
L2	SAMN33756326
La1	SAMEA5189865
L4	SAMN08379932
L4	SAMEA1569323
La3	SAMN39286665
L1	SAMN43535218
L4	SAMEA113537775
L3	SAMEA7553589
L4	SAMEA112802058
L4	SAMEA3671281
L2	SAMN08215341
L4	SAMEA1569177
L4	SAMEA11206873
L4	SAMEA112803491
L2	SAMEA6797829
L4	SAMN18117900
L4	SAMN17254102
La1	SAMEA4706733
L2	SAMN19657518
L3	SAMEA7547793
L1	SAMN07344668
L2	SAMN30157688
L2	SAMEA8741459
L2	SAMEA2343257
L4	SAMN08708222
L4	SAMEA2534047
L2	SAMEA7564181
L2	SAMEA112806538
L3	SAMEA7528897
La1	SAMEA6359879
L2	SAMEA5974927
L4	SAMN29637407
L2	SAMN06055737
L4	SAMN03649054
L4	SAMEA104447255
La1	SAMN03300681
L4	SAMN08379930
L4	SAMEA3231618
L2	SAMN08708928
L4	SAMEA113537986
L4	SAMEA3374798
L4	SAMN09756075
L3	SAMN40031176
L4	SAMEA112799887
L4	SAMEA9976505
L2	SAMN08708354
L4	SAMN37848687
L4	SAMN03225359
L2	SAMN33756231
L4	SAMEA8994157
L4	SAMEA5562327
L4	SAMEA3558417
L2	SAMN07998989
L4	SAMEA7563883
L4	SAMEA4798742
L4	SAMEA10029810
L4	SAMN13568625
La1	SAMEA5189265
L2	SAMEA5282378
La1	SAMN18823558
La1	SAMN15949698
L6	SAMEA6872397
L2	SAMN08626077
L2	SAMN06092410
L2	SAMN28119733
L1	SAMEA3446542
L4	SAMEA13321262
L2	SAMN23765191
L4	SAMN05577015
L4	SAMEA12854660
L4	SAMN19657803
L1	SAMN16521494
L4	SAMN21857196
L4	SAMEA5076158
L4	SAMEA113538304
L4	SAMN21616626
L4	SAMN18118044
L4	SAMN18146692
L2	SAMEA9196841
L4	SAMEA104394436
L4	SAMEA7541602
L4	SAMEA2534052
L1	SAMN43535078
L2	SAMN30543553
L4	SAMEA1929796
L4	SAMEA112805299
L2	SAMN37848396
L2	SAMEA104614320
L2	SAMN12825831
L4	SAMN13937468
L4	SAMN04407930
L6	SAMN02231116
L2	SAMN40983478
L2	SAMN13169692
L4	SAMEA114625915
L2	SAMN01908875
L4	SAMEA1118193
L2	SAMEA7528747
L4	SAMN07956511
L4	SAMEA112799502
L1	SAMEA2534300
L2	SAMEA10029947
L2	SAMN14402143
L2	SAMN19845099
L4	SAMEA3257650
L4	SAMEA14460068
L4	SAMN12565701
L2	SAMN20513020
L1	SAMD00142404
L4	SAMEA7555179
L4	SAMEA9976272
L4	SAMD00029460
L2	SAMN41191430
L2	SAMN08851373
L4	SAMN34626952
L4	SAMEA7544564
L4	SAMN08626422
La1	SAMN14518378
L2	SAMEA111556223
L2	SAMN40983556
L4	SAMN41148531
L4	SAMEA104357650
L1	SAMN40030877
L2	SAMN13567912
L4	SAMN21856242
L3	SAMEA3512740
L4	SAMEA5543963
L2	SAMEA7559938
L4	SAMN31695707
L1	SAMEA2235041
La1	SAMEA8955522
L2	SAMN06055439
L3	SAMEA1118966
L2	SAMEA2533993
L2	SAMN31674142
L4	SAMEA114625922
L1	SAMN06092463
L2	SAMEA9069842
L2	SAMN09625617
L4	SAMN03648618
L4	SAMEA7563635
L4	SAMN31674088
La1	SAMEA4846638
L1	SAMN40031773
L1	SAMEA1019170
L4	SAMEA11961616
La1	SAMEA4706557
L1	SAMN21856907
L4	SAMEA2682690
L4	SAMEA3367538
L4	SAMN19694074
L4	SAMEA104172502
L5	SAMN02231102
L2	SAMEA7524989
L4	SAMN40475176
L2	SAMEA7157308
L4	SAMEA8741990
L2	SAMEA5975541
L4	SAMEA3512747
L2	SAMN05575065
L4	SAMEA3445332
L2	SAMEA6451440
L4	SAMEA5569909
L4	SAMEA104447508
L3	SAMEA7562518
La1	SAMEA5189254
L4	SAMEA7550355
L4	SAMEA3501290
L2	SAMEA7562688
L4	SAMEA8718563
L1	SAMN06055798
L4	SAMEA14493259
L3	SAMN31031147
L4	SAMEA7554735
L2	SAMN17167422
L3	SAMN40031874
L4	SAMN41812029
L3	SAMEA1569221
L2	SAMN04633321
L3	SAMN31031480
L1	SAMEA7525075
L4	SAMN05918634
L4	SAMN13169421
L4	SAMEA3416665
L3	SAMEA1019315
La1	SAMEA104112317
L3	SAMEA7562336
L2	SAMD00117864
L1	SAMEA113538143
L2	SAMN14416947
L2	SAMEA7555148
L4	SAMN03647354
L4	SAMN19113237
L4	SAMN22014551
L2	SAMN03246314
L4	SAMEA111556167
L2	SAMN03263143
L4	SAMN30987254
L4	SAMEA3414207
L3	SAMEA7548851
L3	SAMN08892408
L4	SAMEA1317667
L3	SAMN40031085
L2	SAMEA7526307
L4	SAMEA4680541
L4	SAMEA9977012
L4	SAMEA3231395
L4	SAMEA9976342
L4	SAMN15567660
L4	SAMN31019638
L3	SAMEA1102397
La1	SAMEA2400247
L3	SAMN03648809
L3	SAMEA1556712
L4	SAMEA4772779
L3	SAMN40030668
L4	SAMEA3220388
L1	SAMN31030073
L4	SAMEA112800612
L2	SAMN03648648
L2	SAMN20513130
L1	SAMEA1406122
L1	SAMN08629582
L3	SAMN08629392
L4	SAMEA112799710
L4	SAMEA7545938
La1	SAMEA4706734
L2	SAMN25149799
La1	SAMEA104112315
L4	SAMN05575132
L1	SAMN08436199
L2	SAMN35339973
L4	SAMN07373437
L4	SAMEA1707653
L2	SAMD00263684
L1	SAMN10448607
L4	SAMN07373394
L2	SAMN30158011
L4	SAMN17204719
L4	SAMEA7547588
L1	SAMEA2710826
L4	SAMEA7552216
L1	SAMEA112803687
L4	SAMN19113091
L4	SAMEA2533720
L4	SAMN13937487
L4	SAMN41146852
La1	SAMEA4706538
L1	SAMN31674054
L2	SAMN13813818
L4	SAMEA114625946
L2	SAMEA3374820
L1	SAMEA1118211
L2	SAMEA112188714
L4	SAMN04276792
L3	SAMN16522154
La1	SAMN06856042
La1	SAMN06252175
L4	SAMN26038048
L2	SAMEA7525387
L4	SAMEA7547074
L4	SAMN19728451
L4	SAMN18146246
L2	SAMN40983281
La1	SAMN10966032
L4	SAMEA7157848
La1	SAMN10966192
La1	SAMN32819048
L4	SAMEA5561644
L2	SAMN13568157
L4	SAMEA9976615
L2	SAMN03246582
L4	SAMEA5157183
L4	SAMEA3558442
L4	SAMN36796977
L4	SAMEA113538166
L2	SAMN25778881
L4	SAMEA2709859
L4	SAMN11250621
L4	SAMN07373534
L4	SAMEA7548956
L2	SAMN08732333
L2	SAMN00217448
L2	SAMN30543600
L4	SAMEA104357541
L2	SAMEA7549150
L2	SAMN08626050
L4	SAMN06008099
L1	SAMN16521595
L4	SAMN41148714
L4	SAMEA104357633
L4	SAMN02053811
L2	SAMN10448587
L4	SAMEA2683102
L1	SAMN40032051
L4	SAMN05576726
La1	SAMN32819306
L2	SAMN08629237
L3	SAMEA5562300
L4	SAMEA114236305
L4	SAMN16966086
L3	SAMN31031459
L4	SAMN07658681
L2	SAMEA7525586
L4	SAMEA14460291
L6	SAMN09090470
L4	SAMEA5570051
L4	SAMEA7547947
L4	SAMN08215171
L2	SAMEA7529147
L4	SAMN31672600
L4	SAMEA2533603
L4	SAMN13568037
L3	SAMEA13321114
L4	SAMEA1485476
L3	SAMN08892559
La1	SAMN03300788
L2	SAMN41148595
La1	SAMN03300504
L4	SAMEA1117826
L2	SAMN40273357
L4	SAMEA2533872
L4	SAMN13066509
L2	SAMEA4791100
L4	SAMN22014523
L2	SAMN37848287
L4	SAMN08383198
L4	SAMN31443293
L2	SAMEA7550913
L1	SAMEA2711038
L3	SAMEA112803720
L3	SAMEA1707727
L4	SAMEA1118916
L2	SAMEA23790418
La1	SAMEA4846652
L4	SAMEA112801867
L2	SAMN40655383
L3	SAMEA112805934
L4	SAMN30989243
L4	SAMN19728421
L4	SAMN10060524
L2	SAMN41389438
L4	SAMN18648543
L2	SAMN30157640
La1	SAMN22169403
L4	SAMN40273442
L2	SAMN02414859
L4	SAMEA7547445
L1	SAMN31887218
L1	SAMN06092210
L3	SAMEA112803329
L2	SAMN31220286
L4	SAMEA112800013
L2	SAMN12565824
La1	SAMN08906481
L4	SAMEA104446940
L2	SAMN13735008
L4	SAMN41811926
L2	SAMEA5561439
L4	SAMEA7552227
L4	SAMEA3270813
L1	SAMN28119736
L3	SAMEA7528618
L2	SAMN30556171
L1	SAMN16521489
L4	SAMN40655158
L2	SAMN03647495
L3	SAMN08892586
L3	SAMEA1119816
L3	SAMEA1707720
L4	SAMN40273118
L2	SAMEA7564154
L4	SAMN40273091
L4	SAMN05918588
L4	SAMEA2535358
L4	SAMEA3671364
L3	SAMEA1118680
L2	SAMN09399432
L4	SAMEA3558241
L4	SAMN40566342
L4	SAMN38375920
L1	SAMEA7553750
L4	SAMN22014381
L2	SAMN02843210
L4	SAMN18648460
L1	SAMN27764275
L4	SAMEA5569799
L2	SAMN33756530
L3	SAMN31031069
L3	SAMEA3178974
L1	SAMN43535300
L5	SAMEA5366607
La1	SAMN32818890
L5	SAMEA2533627
L2	SAMEA8719104
L3	SAMEA7555914
L1	SAMEA7315233
L2	SAMN25888635
L2	SAMN27519673
L4	SAMEA3445006
L1	SAMEA12029296
L4	SAMEA2534351
L4	SAMN06055914
L4	SAMEA7550851
L2	SAMEA112803929
L2	SAMN35981904
L2	SAMN31674320
L2	SAMN34030593
L4	SAMEA7552666
L4	SAMEA7528679
L1	SAMEA1117659
L1	SAMN41389727
La1	SAMEA4706724
L2	SAMN05576419
L4	SAMEA7527429
La1	SAMEA114804628
L2	SAMEA5975493
La1	SAMN10979536
L4	SAMEA7545308
L4	SAMN08613048
L4	SAMEA7525825
L2	SAMN05576791
L3	SAMEA13321074
La1	SAMN09284191
L2	SAMN03246274
L2	SAMEA6153208
L4	SAMEA7544516
L4	SAMEA104708051
L2	SAMN40655380
L2	SAMN07236523
L2	SAMN02403558
L4	SAMEA11008670
L4	SAMEA7546459
La1	SAMEA4946950
L4	SAMEA113555904
L4	SAMEA5542043
L4	SAMEA1019017
L4	SAMEA5569897
La1	SAMEA104555728
L4	SAMEA8742397
L6	SAMEA14459858
L2	SAMEA104144160
La1	SAMN09284233
L4	SAMN06251210
L4	SAMEA2710758
L2	SAMD00604044
L4	SAMN41812164
L4	SAMEA104685082
L3	SAMEA1885971
L4	SAMN33756307
L2	SAMN13066703
L4	SAMEA7702189
L4	SAMEA1118729
L2	SAMN08347714
L4	SAMN22014517
L4	SAMN36797014
L1	SAMN43535683
L4	SAMN34626988
L4	SAMEA7561661
L3	SAMEA7550508
L4	SAMN36183989
L3	SAMN03648021
L1	SAMN21616751
L4	SAMN11250611
L2	SAMEA1707383
L4	SAMEA9976747
L4	SAMEA7542077
L3	SAMEA7525388
L2	SAMEA2783450
L2	SAMEA12617003
L4	SAMEA112805263
L4	SAMN26271103
L4	SAMEA112803166
L2	SAMN30953225
L4	SAMEA4441438
L4	SAMN19657853
L2	SAMN35981723
L2	SAMEA112188905
L4	SAMN19657641
La1	SAMN09284366
La1	SAMN33756381
L2	SAMN35981996
L4	SAMEA104357461
L3	SAMEA7550483
L1	SAMD00263689
L4	SAMN08708365
L4	SAMEA5164488
L4	SAMN07659351
L4	SAMN12126200
L4	SAMEA9976385
L4	SAMN31039995
L2	SAMD00263638
L4	SAMN36834787
L1	SAMEA114757857
La1	SAMEA784390
L4	SAMEA104357454
L2	SAMN30158114
L4	SAMEA7547584
L4	SAMEA13321332
L4	SAMEA112188726
L4	SAMN20693474
L4	SAMEA113538328
L3	SAMEA6655947
L4	SAMN19113342
L1	SAMEA7551375
L4	SAMEA7561858
L3	SAMEA7553002
La1	SAMEA3257668
L2	SAMN21856509
L4	SAMN05916264
L2	SAMN13066551
L4	SAMEA104357486
L4	SAMN21856029
L4	SAMN17020073
La1	SAMEA104112297
L4	SAMEA13321148
L4	SAMN21984695
L2	SAMEA7561361
L3	SAMN39287180
L4	SAMEA7553015
La1	SAMN22169376
L4	SAMEA112799111
L4	SAMN02231136
La1	SAMN10965965
L1	SAMN15228631
L2	SAMN08708419
L2	SAMN31672596
L4	SAMEA3449974
L4	SAMEA7547777
L1	SAMN36619477
L2	SAMEA8742356
L4	SAMEA2535287
La1	SAMN27763797
L3	SAMEA7560524
L1	SAMN06092619
L2	SAMEA1403946
L4	SAMN34626622
L3	SAMEA2591392
L4	SAMEA112806997
L2	SAMN34293808
L4	SAMEA112799978
L2	SAMN03246336
L4	SAMEA7552170
L4	SAMEA7547428
L4	SAMN08795128
L2	SAMN06055595
L4	SAMN05576519
L1	SAMN40031020
L4	SAMN12126251
L4	SAMN08214830
L2	SAMEA8741685
L4	SAMN36797028
L2	SAMN08376377
L4	SAMEA1397287
L2	SAMEA4680482
L4	SAMN16966079
La1	SAMN09284353
L2	SAMN34257508
La1	SAMN42692168
L3	SAMEA7563632
L2	SAMN19135950
L2	SAMN15437438
L4	SAMN40273049
L2	SAMN41148673
L4	SAMEA113538459
L4	SAMN43535035
L4	SAMN41148564
L4	SAMEA7553203
L2	SAMEA3443365
L4	SAMN34626820
L4	SAMEA11006658
L3	SAMEA2177690
L2	SAMEA2645821
L1	SAMN40032286
L2	SAMN07236288
L1	SAMN37848046
L2	SAMEA2177700
L2	SAMN31887185
L3	SAMN41155002
L4	SAMEA5561877
La1	SAMEA5189973
L1	SAMN31030498
L2	SAMEA4695145
L4	SAMN06010136
L3	SAMN21896080
L4	SAMEA112800213
L4	SAMEA104718815
L4	SAMEA4753615
L1	SAMEA7528367
L4	SAMN07659634
L2	SAMN08732160
L1	SAMEA7550734
L4	SAMEA7550191
L4	SAMN33756496
L4	SAMN03648180
L4	SAMEA13188673
L4	SAMEA1967335
L4	SAMEA7560318
L2	SAMEA1904739
L4	SAMEA968134
La3	SAMN33272068
L4	SAMEA5164034
L4	SAMN35220601
L2	SAMEA7157023
L5	SAMEA2794320
L4	SAMEA1019100
L4	SAMN03246633
L2	SAMN33860519
L2	SAMEA14269142
L3	SAMN03647197
L4	SAMN13568512
L2	SAMEA11761305
L4	SAMN08347768
La1	SAMN20482589
L3	SAMN21616904
L1	SAMN15228604
L2	SAMN33756446
L3	SAMEA7526786
La1	SAMN10965924
L4	SAMEA110024125
La1	SAMN32818736
La1	SAMN08906453
L4	SAMEA1015954
L2	SAMN34030610
L4	SAMN18648427
L2	SAMEA10030076
L2	SAMN41155008
L4	SAMEA968153
L2	SAMN19113254
L3	SAMEA1876284
L2	SAMEA7526387
L2	SAMN19688521
L4	SAMEA112805607
L2	SAMN33573810
L4	SAMN12811533
L3	SAMEA7554177
L4	SAMEA7549890
L4	SAMN36716644
L4	SAMEA1018985
L2	SAMN36662739
L6	SAMEA6872245
La1	SAMN09725820
L4	SAMEA8742466
L1	SAMN06092392
L2	SAMN15772792
L1	SAMEA104326166
L1	SAMN07766232
L2	SAMEA7528863
L4	SAMEA4774462
L2	SAMEA7544177
L4	SAMEA10030397
L2	SAMN08347762
L2	SAMEA112181328
L1	SAMN40031650
L4	SAMN40030618
La1	SAMN17277802
L2	SAMN41148535
L4	SAMEA7556063
L4	SAMEA104447670
L1	SAMEA7528610
L2	SAMN08708811
L4	SAMN18648588
L2	SAMEA3558557
L4	SAMN12565626
L4	SAMEA4753626
L4	SAMEA7549056
L4	SAMN21896097
L2	SAMEA7157215
L1	SAMN40030492
L2	SAMN25250826
L4	SAMEA13321326
L2	SAMN20512595
L1	SAMN43535327
L2	SAMN35339988
L4	SAMN34293910
L4	SAMN19688564
L4	SAMN18175555
L4	SAMEA8718863
L4	SAMEA1904066
L4	SAMEA3450034
L2	SAMN34294004
L4	SAMN05915266
L2	SAMEA1708187
L4	SAMEA7561751
L4	SAMN34626842
L1	SAMN41146783
L2	SAMEA1403754
L2	SAMN37848054
La1	SAMEA8955467
L4	SAMEA1119454
L4	SAMN13169721
L2	SAMN30547714
L2	SAMN06091993
L2	SAMD00603617
La1	SAMEA4846624
L2	SAMN09756139
L4	SAMEA7545759
L4	SAMN41389988
L4	SAMEA5569667
L4	SAMN41148475
L5	SAMEA3318413
L4	SAMEA5056422
L3	SAMN40031040
L4	SAMN01908773
L4	SAMEA104357377
L4	SAMEA112805589
L4	SAMN06055416
L4	SAMEA3558467
L4	SAMEA112801692
L4	SAMN18648598
L4	SAMEA2682904
L4	SAMEA7545952
L2	SAMEA112804643
L4	SAMEA5228848
L2	SAMEA7563464
L4	SAMEA5542112
L2	SAMEA8741921
La1	SAMN06252154
L4	SAMN08376215
L2	SAMEA8718733
L4	SAMEA112803245
L4	SAMEA14269016
L2	SAMN20512890
L4	SAMN30294461
L4	SAMEA2534186
L4	SAMEA113538088
L2	SAMEA5561637
L4	SAMEA7552853
L2	SAMEA7563402
L1	SAMN10663259
L4	SAMEA6675162
L2	SAMN30157931
L4	SAMEA3220390
L4	SAMEA3558761
L2	SAMN05575095
L2	SAMN05918597
L3	SAMN21617010
L2	SAMEA7548478
L4	SAMEA3501083
L1	SAMEA4753579
L2	SAMEA7563952
La1	SAMN20482578
L4	SAMEA7563127
L1	SAMN40030959
L2	SAMN34294285
L4	SAMEA112805231
L4	SAMN05575601
L2	SAMN33010753
L2	SAMN22026093
L2	SAMEA112189086
L4	SAMN31673082
L4	SAMN27763799
L2	SAMN15772616
La1	SAMEA4809105
L4	SAMEA112800914
L4	SAMEA5570006
L1	SAMN39286901
L2	SAMEA7541442
L4	SAMN31423362
L3	SAMN07658374
L4	SAMN05919587
L2	SAMN41390222
L3	SAMEA7527267
L2	SAMN37847963
L4	SAMEA3671306
L1	SAMN08436020
L1	SAMEA7723204
L4	SAMN07658721
L4	SAMEA7841459
L4	SAMEA3307729
L2	SAMN27519587
L2	SAMEA14493374
L3	SAMEA7525496
La1	SAMN30949933
L2	SAMN40655298
L4	SAMEA14493222
L1	SAMEA7560850
L4	SAMEA112250063
L4	SAMEA7702112
L2	SAMEA8742310
L4	SAMN33010922
L3	SAMEA112799775
L2	SAMN03246267
L3	SAMEA5562518
L4	SAMN12537185
L4	SAMN28537959
L2	SAMN03653255
L4	SAMN22014388
L2	SAMN14417046
L2	SAMN06092571
L4	SAMEA4680526
L4	SAMEA5569655
La3	SAMN13000323
L2	SAMEA104600513
L3	SAMN09090509
L4	SAMN33010738
L1	SAMN07766316
L2	SAMEA3402914
L4	SAMEA1707544
L1	SAMEA112803191
L4	SAMN34626970
L4	SAMEA2534689
L2	SAMEA6617338
L4	SAMN02403542
L2	SAMEA6655884
L1	SAMEA2040314
L4	SAMN05918526
L2	SAMN30543403
L2	SAMD00603842
L3	SAMEA112804286
L4	SAMEA7552282
L4	SAMN33756480
L2	SAMN35339864
L4	SAMEA7548299
L4	SAMN06849016
L2	SAMEA7116573
L2	SAMN07956620
L4	SAMN18118083
L4	SAMEA3448392
L1	SAMEA104718649
L4	SAMEA4798769
L2	SAMN12551446
L4	SAMEA5569619
L4	SAMEA1877102
L2	SAMN31043500
L6	SAMN27763053
L4	SAMEA6797889
L4	SAMN06092035
L1	SAMN40030947
L4	SAMN09090410
L2	SAMN37815279
L2	SAMEA7129315
L4	SAMEA7553331
L2	SAMN20512796
La1	SAMN21156927
L4	SAMEA3374839
L4	SAMEA3346007
L4	SAMN30987251
L2	SAMEA7157282
L4	SAMN05575594
L4	SAMN28106841
L2	SAMEA2534677
L4	SAMEA7548056
L2	SAMEA2146182
L2	SAMN35340165
L1	SAMN20927497
L2	SAMEA5561912
L2	SAMEA7553019
L4	SAMEA10030630
L2	SAMN03246190
La1	SAMEA4706715
L3	SAMEA1101604
L6	SAMEA112250085
L2	SAMN13051662
La1	SAMN32818795
L2	SAMN31673716
L4	SAMEA3715439
L3	SAMEA7129249
L2	SAMN37124260
L4	SAMN04633312
L4	SAMN03246709
L4	SAMEA114625921
L4	SAMEA112801896
L3	SAMN31031308
L4	SAMN40707299
La1	SAMEA3321878
L2	SAMEA7528574
L4	SAMEA5076106
L4	SAMEA3401670
L2	SAMEA6451419
La1	SAMN18823650
L4	SAMEA6656018
L1	SAMN41390172
L2	SAMEA7280460
L2	SAMN21978492
L3	SAMN02381013
L3	SAMEA7562297
L4	SAMN36796984
L4	SAMN19688674
L4	SAMEA1045805
L2	SAMEA7528311
L2	SAMD00178961
La1	SAMN40031603
L4	SAMN31023342
L2	SAMD00603606
L4	SAMEA104394586
L4	SAMN03648519
L1	SAMEA1707923
L4	SAMEA7561403
L4	SAMN04365141
L4	SAMN05575292
L4	SAMEA5562199
L4	SAMN08732425
L4	SAMEA112799863
L4	SAMEA3308008
La1	SAMN32819018
L2	SAMD00117939
L4	SAMN20512962
L4	SAMEA3558845
L2	SAMD00142655
L2	SAMN21856556
L1	SAMN08629372
L2	SAMEA7528535
La1	SAMN09284141
L4	SAMEA7549198
La1	SAMN06855951
L2	SAMN40983254
L1	SAMEA7723212
L2	SAMN31031637
L4	SAMN22014642
L3	SAMEA1406085
L2	SAMN19688758
L2	SAMN37848178
L2	SAMN06055880
L4	SAMEA112143787
L4	SAMN17825532
L1	SAMN40031196
L4	SAMN03648600
L2	SAMEA112804928
L4	SAMN23235202
L1	SAMN08162229
L4	SAMEA7547416
L4	SAMN29877832
L4	SAMEA104407627
L4	SAMEA7525315
L4	SAMEA104447679
L4	SAMN05577588
L2	SAMEA1119193
L2	SAMEA5977381
L2	SAMN06092226
L2	SAMEA7563974
L2	SAMN14417003
L1	SAMN27256524
L3	SAMN27763055
L1	SAMN31674145
L2	SAMN06092508
L4	SAMN30381139
L2	SAMEA7550949
L2	SAMEA7527680
L2	SAMEA7524978
La1	SAMEA8955478
L4	SAMEA6502061
La1	SAMEA6359527
L4	SAMEA112471799
L4	SAMN05575162
L4	SAMN18117942
L1	SAMN21879891
L4	SAMEA3558708
L1	SAMN08629437
L4	SAMEA2534237
L2	SAMN13735718
L4	SAMN11493563
L4	SAMN03648791
L2	SAMEA7564037
L4	SAMN19694167
L3	SAMEA7549579
L4	SAMEA112801113
L1	SAMEA2783577
L3	SAMEA104390589
L4	SAMN30185254
L2	SAMEA7552912
L4	SAMEA112799531
L4	SAMEA112806663
L2	SAMN34294115
L2	SAMN15348134
L4	SAMEA104447612
L2	SAMN08637058
L2	SAMN02585980
L4	SAMEA7563121
L4	SAMN08709286
L2	SAMN15180228
L4	SAMN27519992
L2	SAMEA9976641
L2	SAMEA112799938
L4	SAMEA1101394
L4	SAMEA1119375
L4	SAMN40918799
L4	SAMN07659942
L2	SAMN06055957
L3	SAMEA13321030
L1	SAMN37847958
L4	SAMN03161722
L4	SAMEA5076064
L4	SAMEA112806742
L4	SAMN18146408
L2	SAMEA11761473
L2	SAMN19657937
L3	SAMEA7524962
L4	SAMN19728546
L2	SAMEA1406052
L2	SAMN39286601
L3;L1	SAMN08892548
L4	SAMN08709030
L4	SAMN17825529
L4	SAMEA7528144
L3	SAMEA112800888
L5	SAMEA5366637
L1	SAMN31672950
L2	SAMN06092004
L4	SAMEA7560991
L4	SAMN05916411
L1	SAMEA7553985
L4	SAMN40273448
L4	SAMEA9196869
L4	SAMEA7157667
L1	SAMEA1119936
L1	SAMN10185888
L2	SAMEA7562481
L2	SAMN19657243
L2	SAMEA7156737
L4	SAMN34626828
L2	SAMN18175524
L2	SAMEA7524747
L1	SAMEA112799737
L4	SAMEA2683065
L3	SAMN31031532
L4	SAMN19728374
L4	SAMN06010222
L2	SAMN27519779
L1	SAMEA112801020
L2	SAMN08732193
L1	SAMN40031355
L4	SAMEA5562238
L4	SAMEA7562094
L4	SAMEA3501103
L2	SAMEA1556736
L1	SAMN03647652
L3	SAMN41146749
L4	SAMEA104394486
L4	SAMEA1117924
L2	SAMEA13292063
L1	SAMEA13166492
L2	SAMN43535357
L1	SAMN31674077
L4	SAMEA1904065
L3	SAMEA7527909
L2	SAMEA2533547
L4	SAMN03246667
L2	SAMEA6617250
L4	SAMEA2419056
La1	SAMEA6359745
L2	SAMN39286943
L4	SAMN03649042
La1	SAMEA6359695
L2	SAMN05577613
L4	SAMN40273438
L4	SAMEA112188943
L4	SAMEA104718480
L4	SAMEA3875840
L2	SAMN40655300
L4	SAMEA14460288
L4	SAMN02673324
L4	SAMEA2160688
L4	SAMEA5164307
L4	SAMEA23776918
L4	SAMN08215189
L2	SAMN31673792
L4	SAMEA7553539
L3	SAMN08892496
L2	SAMN02419640
L2	SAMN19657883
L2	SAMEA2783455
L4	SAMN08708415
L4	SAMEA7526339
L2	SAMEA8741443
L2	SAMEA8718302
L2	SAMEA7544078
L4	SAMEA112799360
La1	SAMN03300860
L4	SAMEA1101436
L4	SAMN31695741
L4	SAMD00179069
L4	SAMEA9976061
L3	SAMEA1119502
L4	SAMEA2683037
L4	SAMEA9976616
L2	SAMEA10030240
L6	SAMEA3643507
L3	SAMEA104390490
L5	SAMEA104679302
L4	SAMEA3374799
L4	SAMEA104685047
L4	SAMD00178983
L4	SAMEA3437030
L2	SAMN35340032
L2	SAMEA112188701
La1	SAMEA8987131
L2	SAMN37848036
L3	SAMN21616945
L2	SAMN08813110
L2	SAMEA7563414
L4	SAMEA961646
L2	SAMN08379867
L1	SAMN31674149
L4	SAMEA13119824
L4	SAMEA112804723
L3	SAMN20693320
L2	SAMN43534969
L2	SAMN18521315
L1	SAMN06092423
L4	SAMN41148325
La1	SAMN41739266
L1	SAMEA114757859
L1	SAMN04276665
L1	SAMN16521545
L4	SAMEA7545577
L2	SAMEA7564305
L4	SAMN40273238
L4	SAMN19657413
L4	SAMEA7546392
L4	SAMEA113538488
L2	SAMN07603312
L4	SAMN27763142
L4	SAMEA5561836
L2	SAMN31031065
L4	SAMEA112806943
L2	SAMN40466011
L2	SAMEA3436994
L3	SAMEA7528212
L1	SAMEA112803913
L2	SAMEA5975127
L3	SAMN41389488
L2	SAMN06091717
L2	SAMEA2783087
L1	SAMN15180261
L2	SAMN34294184
L4	SAMN08629182
L4	SAMEA7280286
La1	SAMEA8955326
L4	SAMN02231173
L3	SAMEA7525832
L3	SAMEA1556763
La2	SAMEA4039979
L3	SAMEA3443165
La3	SAMN33272064
L2	SAMN03246470
L2	SAMN13813841
L4	SAMN31672690
La1	SAMEA8987111
L1	SAMN41389619
L2	SAMEA7156541
L4	SAMN34626945
L3	SAMEA7553265
L2	SAMN20512342
L4	SAMN37279680
L4	SAMEA7525190
L4	SAMN33010965
L2	SAMN08383204
L3	SAMEA7553142
L4	SAMEA3367554
L4	SAMEA2419062
L4	SAMEA114493580
L3	SAMEA7549916
L2	SAMN40655208
L4	SAMN35621857
L1	SAMN37848624
L2	SAMN41146680
L4	SAMEA1117602
L4	SAMEA7546871
La1	SAMEA5189826
L4	SAMEA5164345
L1	SAMN14401555
L4	SAMEA7548447
L4	SAMN35982042
L1	SAMN15180363
La1	SAMN09725623
La1	SAMEA4846636
L3	SAMEA7528708
L2	SAMEA7544612
L4	SAMEA113538244
L2	SAMEA1929755
L4	SAMN27761776
L4	SAMN17301483
L1	SAMEA114757842
L4	SAMN08708424
L3	SAMEA7548603
L4	SAMEA3558237
L4	SAMEA7184661
L4	SAMN17254092
L4	SAMEA7561827
L4	SAMEA7548544
L4	SAMN35340106
L4	SAMEA7548901
L2	SAMEA7157850
L4	SAMEA3390414
L4	SAMEA2534674
L1	SAMN40030450
L4	SAMEA6153120
La1	SAMEA4846695
L2	SAMN19657752
L2	SAMN05918722
L4	SAMN06008182
L4	SAMEA112189071
L1	SAMN39287086
L4	SAMEA112801206
L4	SAMD00025182
L2	SAMN02584612
L2	SAMEA7552480
L4	SAMEA2709855
L2	SAMEA9976018
L4	SAMEA7528686
La1	SAMN09725481
L4	SAMN05575080
L3	SAMEA5854655
L3	SAMN03648233
L4	SAMEA7552941
L4	SAMEA112802126
L4	SAMN05576014
L4	SAMEA104614408
L2	SAMN02360587
L3	SAMEA7551817
L2	SAMN08379744
L2	SAMEA112803433
L2	SAMN40655289
L4	SAMEA7561247
L3	SAMEA5562370
L2	SAMN03246208
L4	SAMEA3721542
L2	SAMEA7528393
L1	SAMEA2533638
L2	SAMEA7560967
L3	SAMEA7527665
L4	SAMN41148407
L4	SAMN36834874
L2	SAMN06055984
L1	SAMEA104685086
L4	SAMN40273598
L2	SAMN13066730
L4	SAMN39953908
L4	SAMN02231147
L2	SAMEA6797877
L2	SAMEA7723073
L4	SAMEA113537392
L4	SAMN10654102
L2	SAMN07956574
L4	SAMEA112801637
L4	SAMEA7548840
La1	SAMEA6359746
L4	SAMEA112803541
L4	SAMN41389431
L4	SAMN31695709
L4	SAMEA3501096
L2	SAMN37124252
L4	SAMEA104357515
L2	SAMN06091937
La1	SAMN06252084
L3	SAMEA13321151
L2	SAMN35340107
L3	SAMN28552992
L2	SAMEA7555784
L4	SAMN11053635
L4	SAMEA1886029
L4	SAMEA6490826
L2	SAMN17019848
L2	SAMN06055827
L4	SAMEA7544313
L4	SAMEA5163955
L2	SAMEA7551962
La1	SAMEA5189997
L4	SAMEA2533744
L3	SAMEA1101781
L4	SAMN40475060
L4	SAMEA112801031
La1	SAMEA7109733
L3	SAMEA104357412
L1	SAMN25995097
L4	SAMEA4744414
L4	SAMEA12854015
L4	SAMN04276764
L2	SAMEA7156321
L2	SAMN03648984
L2	SAMEA104614385
L4	SAMEA9976442
L4	SAMEA1118268
L4	SAMN38375950
L2	SAMEA7526028
L4	SAMN12565621
L4	SAMN17825534
La1	SAMN10965902
L4	SAMN16966184
L2	SAMEA6617378
L4	SAMEA1118637
L4	SAMN41812118
La2	SAMEA4039952
L4	SAMN31031419
L1	SAMEA14214092
L4	SAMEA7546324
L1	SAMN06092477
L4	SAMEA7157052
L2	SAMEA13120143
L4	SAMEA1117885
L2	SAMEA104600245
L4	SAMEA10030626
L4	SAMEA112805438
L2	SAMN12825688
L4	SAMEA10029830
L4	SAMN03161690
L4	SAMN09715525
L2	SAMEA10030462
L3	SAMN16521786
L3	SAMEA1904690
L4	SAMEA1019119
L2	SAMN37124291
L4	SAMEA7545734
L4	SAMN07766289
L4	SAMN04276834
L4	SAMEA2159058
L1	SAMEA112801831
L4	SAMEA104447152
L2	SAMEA7561488
L4	SAMEA7551640
L2	SAMD00142646
L4	SAMN13568380
L2	SAMEA7564349
La1	SAMEA2400127
L4	SAMN13568538
La1	SAMN14447195
L2	SAMN33756564
L2	SAMN08708968
L3	SAMEA1397491
L1	SAMN31672882
L4	SAMEA7551134
L4	SAMEA112799855
L4	SAMEA1556633
L2	SAMN10593091
L4	SAMEA3671538
L2	SAMN03246322
L2	SAMN06209911
L2	SAMN37848131
L4	SAMEA112800895
L4	SAMEA7545497
L4	SAMN31043489
L4	SAMN02934372
L2	SAMEA112624931
L4	SAMEA7553062
L3	SAMN03648431
L4	SAMN08626290
L2	SAMEA2297035
L2	SAMN43535305
L2	SAMEA3254375
L4	SAMEA112802065
La1	SAMN03300473
L4	SAMN22608727
L1	SAMD00263763
L2	SAMN31017803
L2	SAMN30544019
L4	SAMEA6153226
L4	SAMEA8994263
L4	SAMN40273370
L3	SAMEA3558682
L4	SAMEA3308013
L3	SAMN40030592
L2	SAMN31034639
L4	SAMN02419618
L2	SAMN37848867
L4	SAMEA5076066
L4;L3	SAMN04365143
L4	SAMN28177949
L2	SAMN08708659
L4	SAMEA4798706
La1	SAMEA18127168
L4	SAMEA3558532
L2	SAMN05576855
L2	SAMEA112188788
L2	SAMN02599084
L4	SAMEA104362221
L4	SAMN05276331
L4	SAMN30381092
L4	SAMN03648764
L1	SAMEA7280312
L2	SAMD00603580
L4	SAMEA7528469
L4	SAMN07373580
L2	SAMEA7564328
L2	SAMN14416887
L2	SAMN06055726
L1	SAMEA7560710
L4	SAMN27519589
L4	SAMEA113538600
L2	SAMEA2534842
L4	SAMEA1556590
L2	SAMN08708207
La1	SAMEA5189390
L2	SAMN08732162
L4	SAMN05575548
L2	SAMN40273241
L4	SAMN17254051
L2	SAMEA104600562
L2	SAMN21983468
L2	SAMN28538167
L4	SAMEA4041312
L4	SAMEA104614319
L2	SAMEA7528084
L4	SAMN13568603
L4	SAMEA112806234
L2	SAMEA4949538
L4	SAMEA1688492
L3	SAMEA112805168
L4	SAMEA7547451
L4	SAMN30547731
L4	SAMEA7544114
L1	SAMEA1903976
L4	SAMEA968173
L4	SAMN19688031
L1	SAMN31673282
L2	SAMEA7156434
L4	SAMEA6474070
L4	SAMN41154895
La1	SAMN14518377
L2	SAMN34030612
L2	SAMEA7525534
L4	SAMEA5163971
L2	SAMEA7157352
L4	SAMN41148690
L2	SAMN20525135
L4	SAMEA5163682
L1	SAMEA113538555
L3	SAMEA7548411
L2	SAMEA14493510
L4	SAMEA112800248
L4	SAMEA9977191
L4	SAMEA4753629
L4	SAMEA4680502
L2	SAMN21856271
La1	SAMEA8939142
L3	SAMN03648430
L2	SAMN03246185
L2	SAMN05575448
La1	SAMN32819202
L2	SAMEA13321256
L1	SAMN31672767
L6	SAMEA3391673
L4	SAMN28537970
L4	SAMN12551366
L2	SAMN12565823
L4	SAMEA104718430
L3	SAMN03648259
L1	SAMEA3318362
L4	SAMEA112799128
La1	SAMEA4846825
L6	SAMEA14460648
L4	SAMEA1530775
L3	SAMEA1904667
L2	SAMN34293982
L2	SAMN39286819
L4	SAMEA113538366
L2	SAMN10448592
La1	SAMEA5189348
L2	SAMEA2534866
L4	SAMEA110052007
L3	SAMEA1877247
L4	SAMEA3232889
L2	SAMEA114236160
L2	SAMEA1707317
L4	SAMN41811975
L4	SAMN18146413
L2	SAMN02358676
L1	SAMEA7280615
L4	SAMN07659025
L4	SAMN13937408
L2	SAMEA1117645
L4	SAMEA7562027
L4	SAMN27519861
L2	SAMEA112801010
L4	SAMN14481179
L2	SAMN08708344
L4	SAMN03177547
L1	SAMN43535285
L3	SAMN31031085
L4	SAMEA2710988
L4	SAMN09425790
L4	SAMEA5561462
L4	SAMN18647909
L3	SAMEA1886038
L4	SAMN27520077
La3	SAMEA8996348
L4	SAMN17204715
L4	SAMN12126211
L4	SAMEA5569547
L3	SAMN40031335
La1	SAMEA6359652
L4	SAMEA104447654
L4	SAMEA7546056
L4	SAMEA1019256
L4	SAMN40475202
L2	SAMEA7525542
L4	SAMN38670606
L4	SAMEA113537450
L4	SAMN05577066
L3	SAMEA1118677
L2	SAMEA6456232
La1	SAMEA5189505
L4	SAMN28106864
L4	SAMD00604049
L3	SAMEA7548110
L4	SAMN12168543
L3	SAMN03647153
La1	SAMEA4706687
L4	SAMEA104362490
La1	SAMN10254871
L4	SAMEA8741715
L4	SAMEA7554173
L4	SAMEA112806548
L2	SAMN25259604
L1	SAMN16521648
L1	SAMN12877777
L4	SAMEA8718498
L2	SAMN04276720
L1	SAMEA2534947
L1	SAMN06092371
L4	SAMN28177967
L2	SAMEA13119969
La1	SAMN09284419
L2	SAMN34030675
L2	SAMEA112799597
L1	SAMN08629459
L2	SAMN20513242
L4	SAMN40273579
L4	SAMN27520171
L2	SAMN08708863
L2	SAMEA7157080
L4	SAMEA3231727
L2	SAMN27519973
L4	SAMEA3231740
L4	SAMN13637947
L1	SAMN40030408
L3	SAMN19113438
L4	SAMEA2782931
L4	SAMEA1530681
L2	SAMN40983312
La1	SAMN08906571
L1	SAMEA7529256
L4	SAMEA2683113
L2	SAMEA8741205
L4	SAMN36842290
L2	SAMEA7157383
L3	SAMN03647123
L1	SAMN40032361
L4	SAMEA112801567
L4	SAMN08215182
L2	SAMN03246523
L4	SAMEA5164129
L4	SAMN08376139
L6	SAMEA2235054
L4	SAMN28537948
L1	SAMN35544016
L4	SAMEA13321306
L2	SAMN31673420
L4	SAMEA14460115
L4	SAMEA112189063
L1	SAMN41154948
L4	SAMEA7550981
L2	SAMEA7561645
L4	SAMN31423356
L4	SAMN05577099
L3	SAMEA104390497
L2	SAMEA114236078
L2	SAMN10961336
L4	SAMN33756403
L4	SAMEA7550333
L4	SAMN17254007
L4	SAMEA112803473
L4	SAMEA6064375
L4	SAMN09090630
L4	SAMEA2534198
L3	SAMN41154980
L4	SAMN31695967
L2	SAMN22036262
L1	SAMN40031965
L1	SAMN20927522
L2	SAMEA7563192
L4	SAMEA2342364
L4	SAMN31674305
L1	SAMEA7562865
L3	SAMEA1117571
L3	SAMN27256533
La1	SAMN03300707
L1	SAMN07659689
L4	SAMN37547188
L4	SAMN41154609
L4	SAMEA7723120
L4	SAMEA4041319
L4	SAMN04276803
L2	SAMN41155004
L2	SAMN35339958
L2	SAMN41146572
L4	SAMEA112801295
L2	SAMN30962588
L1	SAMEA7547976
L2	SAMEA111556069
L2	SAMN08708304
L2	SAMEA7544686
L4	SAMEA7560129
L2	SAMEA3715823
L1	SAMEA7551868
L2	SAMEA104362394
L2	SAMEA5975483
L2	SAMEA7562693
L4	SAMN02419673
L1	SAMN02586055
L4	SAMEA5163937
L4	SAMEA112806665
L4	SAMEA104394675
L4	SAMN19728298
L4	SAMEA113556168
L2	SAMN40983489
L4	SAMEA104362306
L4	SAMEA5163850
L4	SAMEA7549351
La1	SAMEA4946944
L4	SAMEA113537660
L3	SAMN40031676
L2	SAMN33756544
L2	SAMN25778876
L4	SAMN34294126
L2	SAMEA2783370
L2	SAMD00603959
L2	SAMEA7562585
L4	SAMEA6655966
L2	SAMEA2783274
La1	SAMN03300306
L4	SAMEA3671338
L4	SAMN02231188
L4	SAMEA1119430
La1	SAMN32818765
L4	SAMD00117823
La1	SAMEA4846626
L4	SAMN05919563
L3	SAMEA7548765
La1	SAMEA8987090
L4	SAMEA3671600
L2	SAMN36974129
L4	SAMN08795096
L4	SAMN13568774
L4	SAMEA112799545
L2	SAMEA7526030
L4	SAMEA2535279
L1	SAMN09708373
L2	SAMD00029470
L2	SAMEA7156388
L4	SAMEA7555447
L2	SAMEA9069945
L2	SAMN21978517
L4	SAMEA8718389
L1	SAMN40031424
La1	SAMN32819042
L4	SAMEA112801941
L4	SAMN13169737
L2	SAMN06092214
L2	SAMN31031216
L1	SAMEA7280153
L2	SAMEA7156305
L3	SAMEA7547717
L2	SAMN27519775
L1	SAMEA1397286
L4	SAMEA3231608
L2	SAMN21856322
La1	SAMEA8939186
L3	SAMN03648403
L2	SAMN08708998
La1	SAMEA5875863
L4	SAMN40655426
L4	SAMEA4798861
L4	SAMD00143000
L4	SAMEA9976957
L4	SAMEA113538349
La1	SAMEA112799444
L4	SAMN07213104
L2	SAMEA2604717
L2	SAMN03653203
L4	SAMEA7554310
L4	SAMEA14460302
L1	SAMEA7527054
L1	SAMEA897876
L1	SAMEA2710991
La1	SAMN32818881
L4	SAMEA8616091
L3	SAMEA7549727
La1	SAMN03300178
L4	SAMEA3558303
L2	SAMEA7157174
L2	SAMN08626198
L2	SAMN34257487
La1	SAMEA4946913
L4	SAMEA7547820
La1	SAMEA2400216
La1	SAMN33843498
L4	SAMEA8742426
L4	SAMN11053622
L4	SAMEA2267013
L2	SAMEA2710812
L1	SAMN03647132
L4	SAMN12565616
L2	SAMN08376365
L2	SAMEA104600487
L2	SAMEA112804886
L1	SAMN40566618
L4	SAMEA7551514
L4	SAMEA7527899
L4	SAMEA5282354
L4	SAMEA112801491
L1	SAMEA1118714
L4	SAMN20693559
L4;L2	SAMEA2161485
La1	SAMEA8987117
L2	SAMEA9070633
L4	SAMN37738628
L2	SAMN30158163
La1	SAMEA2296957
L4	SAMN06055703
L4	SAMN03648679
L2	SAMN33860551
L4	SAMEA13321277
L1	SAMN26553921
La1	SAMN40566597
L2	SAMEA1688671
L4	SAMEA7544576
L1	SAMEA1118539
L4	SAMEA113537462
L2	SAMN40273565
L2	SAMN41389852
L4	SAMEA7550941
L3	SAMEA112189168
L4	SAMEA968090
L3	SAMN08892487
La1	SAMN39286679
L4	SAMN08214945
L1	SAMN15228698
L4	SAMN40465765
L2	SAMEA7528655
L4	SAMEA13119970
L3	SAMEA8718333
L2	SAMN08709118
La1	SAMEA8987186
L1	SAMN31030289
L2	SAMN12551490
L4	SAMEA7551240
L4	SAMEA11006656
L4	SAMEA7545797
L2	SAMN38375973
L4	SAMN19687851
L2	SAMN06091878
L2	SAMEA112298792
L2	SAMEA5974999
L4	SAMN28552796
L2	SAMEA7525128
L4	SAMEA113538182
L2	SAMN06092098
L4	SAMEA3257549
L4	SAMN21983463
L4	SAMN18118035
L4	SAMEA7525902
L2	SAMEA837987
L4	SAMEA113556492
L4	SAMEA8994253
L2	SAMN27519824
L4	SAMN05577424
L1	SAMN41390133
L4	SAMEA2072276
L4	SAMEA7554145
L4	SAMN21616187
L4	SAMN19657856
L4	SAMEA2533645
L4	SAMN08215057
L2	SAMN05576130
L2	SAMN08708208
L4	SAMEA2419095
L4	SAMEA104357438
L2	SAMEA104600297
L4	SAMN07373379
L2	SAMN37847950
L1	SAMEA2783477
L3	SAMEA7552706
L1	SAMN41154546
L4	SAMEA112799602
L4	SAMN25512532
L4	SAMN15567643
L4	SAMN18118013
L2	SAMEA7157523
L4	SAMN41389779
L4	SAMEA1569354
L4	SAMEA104446991
L3	SAMN40030691
L4	SAMEA9976403
L4	SAMN31673193
La1	SAMN03300689
L4	SAMEA112801040
L2	SAMEA112804890
L4	SAMN24851317
L2	SAMN40031963
L4	SAMEA112799590
L2	SAMN10961351
L3	SAMN16522032
L4	SAMEA5330407
L2	SAMEA2534693
L2	SAMN05576644
L4	SAMEA9069832
L4	SAMEA7550025
La1	SAMEA4706530
L2	SAMEA115163184
L2	SAMN35981673
L2	SAMEA4441611
L4	SAMN18118241
L6	SAMEA14460473
L1	SAMN34030621
L4	SAMN08379793
L1	SAMEA112799096
L4	SAMEA5569747
L1	SAMN10663225
L4	SAMEA5164147
L4	SAMN19694065
L2	SAMN08708692
L4	SAMEA1317657
L4	SAMEA3231757
L1	SAMN14417149
L1	SAMN09090425
L4	SAMEA1118016
La1	SAMN09284275
L4	SAMEA112805172
La1	SAMEA4706525
L4	SAMN01057618
L4	SAMEA7423423
L4	SAMN02381037
La1	SAMEA6359468
L2	SAMN03246362
L4	SAMEA113538323
L4	SAMEA5542153
L4	SAMN19321426
L4	SAMEA113538290
L4	SAMN18146651
L4	SAMEA3671359
L4	SAMEA2534164
L2	SAMN33573741
L4	SAMN08732329
L4	SAMEA3671618
L2	SAMEA7156596
L1	SAMEA2783191
L2	SAMN34294084
L4	SAMEA7554758
L4	SAMEA110046443
L3	SAMN31673826
L4	SAMEA5157189
L2	SAMEA7555814
L1	SAMN08436076
L4	SAMEA104447056
L4	SAMN15521919
L1	SAMN08629179
L4	SAMN30380918
L2	SAMEA7560582
L4	SAMEA5163849
L4	SAMEA3282733
L4	SAMEA11934114
L2	SAMEA112803800
L4	SAMN18118061
L2	SAMEA10030400
L4	SAMEA7547440
L4	SAMN16966094
L2	SAMN40983277
L4	SAMN36797061
L4	SAMN08708919
L4	SAMN03648643
L4	SAMN06008092
L4	SAMEA5056434
La1	SAMN09284548
L3	SAMN41154622
L4	SAMEA3715394
L4	SAMEA9581569
L4	SAMEA7525738
L2	SAMN40042873
L3	SAMEA7529107
L2	SAMN35339841
L4	SAMEA1706654
L2	SAMN02419664
L2	SAMN06055535
L4	SAMEA7547409
L4	SAMN31423538
L4	SAMN34369189
L4	SAMEA104362360
L2	SAMEA2160068
L4	SAMN43534933
L4	SAMEA3558244
La1	SAMN32818826
L1	SAMN03648982
L4	SAMN40947004
L4	SAMEA7529263
L6	SAMEA112250065
L4	SAMEA5569676
L2	SAMN30962837
L4	SAMEA1465949
L2	SAMN33062023
L1	SAMN04385694
L4	SAMEA2535211
L4	SAMN08708707
L4	SAMEA2061827
L4	SAMEA8742282
L2	SAMEA7560491
L2	SAMN30543724
L2	SAMEA3305490
La1	SAMEA7332198
La1	SAMEA6359800
L3	SAMN40030680
La1	SAMN09725654
L2	SAMEA112188907
L4	SAMN05577333
L2	SAMN33062042
L4	SAMEA9976195
L4	SAMN37547154
L4	SAMN27519594
L2	SAMEA112181350
L2	SAMN19694113
L4	SAMEA1403683
L2	SAMN03653227
La1	SAMN10966035
L4	SAMEA113935779
L4	SAMN06052275
L4	SAMN05576246
L2	SAMN05916266
L4	SAMN02403574
L1	SAMN40031415
L4	SAMN41812107
L2	SAMN12825827
L4	SAMEA1406123
L2	SAMEA112804154
L4	SAMN31031220
L3	SAMN05575660
L4	SAMN02403536
L6	SAMEA2235047
L4	SAMN20693213
L2	SAMEA5975344
L4	SAMEA113556104
L4	SAMN22014481
L4	SAMN41148478
La1	SAMEA4846744
L4	SAMN34999472
L1	SAMEA1118560
L4	SAMN37547190
L4	SAMN17825542
L4	SAMN03648816
L1	SAMN41146813
L4	SAMN03647636
L4	SAMEA1569217
L2	SAMEA7545853
L4	SAMN41389901
L4	SAMEA7544307
L4	SAMN05575771
L2	SAMN06209895
L2	SAMEA1403822
L4	SAMEA2533470
L4	SAMEA2342292
L2	SAMEA9069854
L1	SAMN08435993
L3	SAMEA5562161
L2	SAMN06055769
La1	SAMN09725432
L4	SAMN40466203
L3	SAMEA1118489
L4	SAMEA7544385
L2	SAMD00142737
L2	SAMD00142427
L4	SAMN09402665
L4	SAMN13568618
L2	SAMN30158226
L4	SAMN34293924
L4	SAMN05576314
L1	SAMN06578976
L4	SAMN08795230
L1	SAMN08436061
L2	SAMEA104614376
L2	SAMEA2533505
L4	SAMN36639352
L4	SAMN33061993
L2	SAMN08626184
L2	SAMN35339903
L2	SAMN29944025
L2	SAMEA5975499
L4	SAMEA110046377
L2	SAMEA3301264
L3	SAMEA12029402
L4	SAMEA7548114
L4	SAMN35339819
L4	SAMEA104685035
L2	SAMN31135823
L4	SAMEA14460177
L1	SAMN07659419
L4	SAMEA3231581
L1	SAMN40030921
L2	SAMN31031120
L4	SAMEA5164160
L4	SAMN19688307
L4	SAMN35638118
L3	SAMEA7528091
L2	SAMN21616715
L1	SAMN26037906
L4	SAMN31031568
L2	SAMEA104600223
L3	SAMEA7551872
L2	SAMN37848661
L4	SAMEA1117806
L4	SAMN31423513
L2	SAMN15053373
L4	SAMEA115164442
L3	SAMN03246184
L4	SAMEA1406148
La1	SAMEA2400081
L1	SAMN43534982
L4	SAMN36639368
L2	SAMEA6153150
La1	SAMN03300574
L4	SAMEA113537957
L4	SAMEA1530948
L4	SAMEA9976302
La3	SAMEA112802078
L4	SAMEA104394483
L2	SAMN08379868
L2	SAMEA2783230
L4	SAMN06091833
L2	SAMN05576100
L2	SAMEA113538335
L2	SAMN08376228
La1	SAMEA5189974
L4	SAMN34626680
L4	SAMEA2682674
L2	SAMEA6451364
L2	SAMEA7559992
L4	SAMEA7549570
L4	SAMEA14493290
L4	SAMN36842284
L4	SAMEA104718921
L4	SAMEA104362139
L2	SAMN09914724
L3	SAMN31887271
L4	SAMEA787729
L6	SAMEA112801280
L4	SAMEA112799686
L1	SAMN40031692
L2	SAMN40273024
L2	SAMN40273361
L2	SAMEA6153155
La2	SAMEA4039961
L4	SAMN07660226
L2	SAMEA7528900
L1	SAMN43535005
L2	SAMEA104718629
L4	SAMN23038996
L2	SAMN15772776
L2	SAMN30861705
La1	SAMEA5875834
L2	SAMEA3421185
L4	SAMEA112806063
L4	SAMN25078158
L6	SAMN02673325
La1	SAMN03300801
L2	SAMEA2533932
L4	SAMEA113556428
L2	SAMEA113555918
L4	SAMEA5164323
L3	SAMN31673580
La1	SAMN21880277
L4	SAMEA6064401
L1	SAMEA2783572
L3	SAMEA1101519
L4	SAMEA897885
L4	SAMN03246677
L4	SAMEA112188915
L4	SAMEA3558489
L4	SAMEA1118284
L1	SAMN02904758
L4	SAMN37848404
L4	SAMEA5570024
L4	SAMN19694143
La1	SAMN03300720
L2	SAMEA10030123
L2	SAMN41154694
L4	SAMEA3715556
L4	SAMEA11961663
L3	SAMN30951306
L4	SAMN06010490
L4	SAMEA7560406
L2	SAMN08912954
L4	SAMN12565668
L3	SAMEA1904684
L2	SAMN31672920
L2	SAMN15180254
L4	SAMEA3231562
L2	SAMEA7116571
L2	SAMEA7542061
L1	SAMN31673848
L2	SAMN20513136
L4	SAMN40273551
L4	SAMN36797008
L2	SAMN06091843
L4	SAMN19657922
L4	SAMEA2534850
L4	SAMEA7549630
L2	SAMEA7528374
L4	SAMEA112803493
L2	SAMN08913187
L4	SAMN09715565
L4	SAMN33756319
L4	SAMN21236205
L4	SAMN19113066
L3	SAMEA7561565
L2	SAMN05576592
L4	SAMEA9976761
L4	SAMEA7425188
L4	SAMN19113200
La1	SAMN13228936
L2	SAMN06055754
L2	SAMEA112806397
L4	SAMEA1118925
L3	SAMN06578986
L2	SAMEA7541620
L4	SAMN25982200
L3	SAMN18498622
L1	SAMEA7550335
La1	SAMEA115526740
L2	SAMEA7556030
La1	SAMN06252137
La1	SAMEA115526735
L4	SAMEA14460164
L4	SAMEA10029798
L4	SAMN17254048
L4	SAMEA7552033
La1	SAMEA5189349
L4	SAMN07213097
L4	SAMEA9976391
L4	SAMEA112800655
L2	SAMN30157729
L4	SAMEA7157324
La1	SAMN09284105
L4	SAMN17825537
L4	SAMEA12854800
L4	SAMN11265356
L4	SAMEA104718820
L2	SAMN20693307
L2	SAMN34293884
L4	SAMEA7552089
L2	SAMEA1118718
L2	SAMN19694010
L1	SAMN41389580
L4	SAMN04320980
L4	SAMEA2533972
L4	SAMEA1877153
L4	SAMEA4744387
L4	SAMN18146288
L2	SAMN07999035
L4	SAMN04522061
L3	SAMEA111556033
L4	SAMN05577134
La1	SAMEA7353885
L4	SAMN18146250
L2	SAMN33010984
L2	SAMN01908751
L2	SAMN21983535
L4	SAMN13937435
L3	SAMN06579062
L2	SAMEA5975006
L2	SAMN13208084
L3	SAMN08629518
L4	SAMEA112750777
La1	SAMEA6359701
L2	SAMEA112804843
L2	SAMEA104600336
L4	SAMN29944068
L4	SAMN03648951
L4	SAMN37547242
L2	SAMN43535567
L1	SAMN37847993
L4	SAMEA104447566
L2	SAMN03246572
L1	SAMN31673202
L4	SAMEA3234143
L1	SAMEA7526750
L2	SAMEA6797896
La1	SAMN32818796
L2	SAMD00142766
L2	SAMEA115163066
L1	SAMEA2267050
L4	SAMN24851380
L1	SAMEA6797855
L2	SAMEA112804700
L2	SAMN08708487
L2	SAMN05576801
L4	SAMN40655247
L2	SAMEA6451371
L4	SAMN41389780
L4	SAMEA7129285
La1	SAMEA6359863
L4	SAMN06010229
L6	SAMEA14460617
L3	SAMEA7526882
L2	SAMEA112181314
L1	SAMN40031171
L4	SAMEA5163973
L4	SAMEA113538444
L4	SAMEA11934252
L3	SAMEA7526193
La1	SAMEA7353824
L2	SAMN21616428
La1	SAMN08906671
L2	SAMEA6451417
L4	SAMN20512943
L1	SAMEA7525718
L4	SAMEA7551262
L4	SAMN30950575
L4	SAMN35220684
L3	SAMEA1102578
L4	SAMEA3284760
L4	SAMN40273560
L4	SAMEA10029789
L2	SAMEA9070660
L2	SAMEA2163041
L3	SAMEA1119535
L2	SAMEA113555979
L4	SAMEA14460100
L4	SAMEA8718728
L4	SAMEA1119039
L4	SAMN41389351
La1	SAMEA6359884
L2	SAMN20512867
L2	SAMD00603961
L4	SAMEA7554387
L2	SAMN35339890
L4	SAMEA2533837
L2	SAMN15772729
L4	SAMN11053629
L4	SAMEA6675158
La1	SAMEA4706845
L4	SAMN16078742
L4	SAMEA7551521
L4	SAMN12565700
L1	SAMN08375363
L4	SAMEA114236270
L2	SAMN39953898
L4	SAMN13568504
L4	SAMEA5569824
L2	SAMN02350447
L1	SAMN14417158
L2	SAMEA1403880
L2	SAMN02403606
L2	SAMN28538009
L3	SAMN08436085
L2	SAMN20513131
L2	SAMN31563970
L2	SAMN37848066
L4	SAMN12825586
L4	SAMN18648560
L2	SAMN28548380
L4	SAMN12163754
L1	SAMN36619428
L4	SAMEA104172487
L4	SAMN40655293
L4	SAMN10654106
L4	SAMEA4798859
L4	SAMN13814026
L2	SAMN13568162
L4	SAMN31581218
L2	SAMN08709235
L4	SAMN39090691
L2	SAMN22202824
L2	SAMN37738652
L4	SAMN28548376
L5	SAMN14481278
L1	SAMEA13292031
La1	SAMN30950092
L2	SAMEA1469489
L2	SAMEA7156363
L4	SAMN17709409
L2	SAMEA11761215
L4	SAMEA1117916
L1	SAMEA12029253
L1	SAMN41389520
L4	SAMEA7552361
L3	SAMEA1118623
La1	SAMN03300603
L2	SAMN27028633
L2	SAMN40031301
L4	SAMEA7551112
L4	SAMN18146213
L4	SAMEA7552638
L1	SAMEA8989199
L1	SAMN28550742
L1	SAMN02598987
L3	SAMN40566250
L3	SAMEA7524945
L3	SAMN40031506
La1	SAMN18206509
L2	SAMN40030459
L4	SAMEA2682696
L4	SAMN08214888
L4	SAMEA5569649
L4	SAMN27519628
L2	SAMN04385628
L2	SAMN31030540
L4	SAMEA1117868
L2	SAMN31220400
La1	SAMN33843446
L4	SAMEA104718623
L4	SAMEA1118891
La1	SAMN09284504
L4	SAMEA6153161
L4	SAMN41812093
L4	SAMEA8718886
L4	SAMEA2419099
L4	SAMEA3875832
La1	SAMN08906624
L4	SAMN13568233
L4	SAMEA112801621
La1	SAMEA104414629
L2	SAMN13264530
L4	SAMN08215290
L1	SAMN05806762
L4	SAMN40655475
L4	SAMEA14269102
L4	SAMEA113537364
L4	SAMN13568145
L2	SAMN37848864
L4	SAMEA5164223
L4	SAMN05575783
L2	SAMN17019973
L2	SAMN30543494
L1	SAMN40031057
L4	SAMN07373384
L4	SAMN08214777
L2	SAMN31220369
L4	SAMN08215291
L4	SAMN00103115
L4	SAMEA7423362
L4	SAMN18642271
La1	SAMN33843457
L4	SAMN05575613
L4	SAMEA3558582
L2	SAMN20512488
L4	SAMEA1885899
L3	SAMEA1397321
La1	SAMN09284083
L3	SAMEA111556184
L4	SAMEA7553316
L4	SAMN07659328
L4	SAMN40475122
L4	SAMEA113584036
L2	SAMD00178640
L4	SAMEA13119660
L2	SAMN08347757
L2	SAMN04385640
L4	SAMEA112806895
L4	SAMEA1485285
L4	SAMEA112800826
L4	SAMEA3671514
L1	SAMN21616912
L1	SAMN06092328
L4	SAMN02402664
L2	SAMN03653261
L4	SAMEA7549140
L4	SAMN06008141
L4	SAMN30961819
La1	SAMEA4706748
L4	SAMEA13292050
L2	SAMN37848283
L2	SAMN00103235
L4	SAMEA3558878
L2	SAMN34294006
L2	SAMEA2533443
L4	SAMEA5076138
L4	SAMEA7525392
L4	SAMEA112800145
L2	SAMEA10691798
L1	SAMN08629143
L4	SAMEA104447215
L4	SAMEA1118722
L4	SAMEA3558255
L4	SAMN02380661
L4	SAMN08102615
L1	SAMN40032133
L4	SAMEA7547476
L4	SAMN22014558
L3	SAMN15772870
L4	SAMN12551148
L4	SAMN13022878
La1	SAMN10247370
L2	SAMN14402132
L4	SAMEA104718608
L4	SAMN03647173
L3	SAMEA112806463
L2	SAMD00603738
L2	SAMN26271078
L4	SAMN18648393
L1	SAMN41146621
La1	SAMN32819236
L2	SAMEA7528061
L2	SAMEA3558666
L4	SAMEA110031463
L4	SAMEA1403592
L4	SAMEA113537405
L2	SAMEA95510668
L3	SAMN21617009
L2	SAMD00405464
L4	SAMEA8718437
L2	SAMN36662620
L3	SAMEA112803251
L2	SAMN15772744
L4	SAMEA1119171
La1	SAMEA7553128
L4	SAMEA8994234
L4	SAMEA4680503
L4	SAMN08376341
L4	SAMN05576339
L2	SAMN35340108
L4	SAMEA112800926
L4	SAMEA112801543
L2	SAMEA3921003
L7	SAMEA5606688
L2	SAMEA1016163
L6	SAMEA14460571
L4	SAMN05276370
L4	SAMEA6153205
L2	SAMN03263104
L2	SAMEA7526818
L4	SAMEA7552954
La1	SAMN21857526
La1	SAMN18357239
La1	SAMN32818785
L2	SAMN31034636
L4	SAMEA9977353
La1	SAMEA5189728
L2	SAMN30543124
L4	SAMEA110241081
L1	SAMEA13188680
La1	SAMEA6359906
L4	SAMEA1556624
L6	SAMEA6872189
L4	SAMN05577180
La1	SAMN08906564
La1	SAMN33843533
L4	SAMN19657894
L4	SAMN17709380
L4	SAMN40655474
L2	SAMN20512889
La1	SAMN10966204
L4	SAMEA3414470
L4	SAMEA5163800
L2	SAMN19688448
L2	SAMN31673774
L4	SAMN12565605
La1	SAMN09284282
L2	SAMN20525079
L2	SAMN06473189
L4	SAMN08215201
L4	SAMEA5164009
L1	SAMN31672751
L2	SAMD00142864
L4	SAMEA7544238
L4	SAMN08709028
L1	SAMEA7554035
L4	SAMEA7553782
La1	SAMN09725519
L1	SAMN19845168
L2	SAMEA1403657
L3	SAMEA1707796
L2	SAMEA3421166
L4	SAMEA2160469
L3	SAMN09651602
L4	SAMN05916300
L3	SAMN16078691
La1	SAMN13318842
L2	SAMN02739566
L4	SAMN19657461
L4	SAMN36834453
L2	SAMN30157738
L4	SAMN30951071
La1	SAMEA8955456
L2	SAMEA7526524
L2	SAMN02419615
L2	SAMEA112804534
L1	SAMEA3420953
L4	SAMEA112804640
L4	SAMEA7555067
L2	SAMN40983276
L4	SAMEA5076111
L4	SAMN18146647
L4	SAMN09402694
L4	SAMEA7542095
La1	SAMEA4809119
L4	SAMEA5056370
L2	SAMEA8718527
L2	SAMN13813997
L4	SAMEA112801680
L2	SAMN05576137
L2	SAMN06209881
L4	SAMN30988317
L4	SAMEA7702119
L4	SAMEA2533601
L1	SAMN08629547
L3	SAMEA1101694
L4	SAMEA110013233
L4	SAMEA112799781
L2	SAMEA4695115
L4	SAMEA7527130
L4	SAMEA2683109
L4	SAMEA7541462
L4	SAMEA7554600
L3	SAMEA7526727
L4	SAMEA113537734
L4	SAMN12565660
L4	SAMEA3558300
L4	SAMN02584641
L4	SAMEA3367293
L4	SAMEA5163969
La1	SAMN09284461
L2	SAMN33573795
L4	SAMN06055793
L2	SAMN31038526
L4	SAMEA1119736
L4	SAMEA110037137
L2	SAMN27519660
L4	SAMN30958044
L2	SAMN30158124
L1	SAMN43535025
L4	SAMN06209953
L4	SAMN18146186
L4	SAMEA5569587
L4	SAMEA8742132
L4	SAMEA2419104
L4	SAMEA114236243
L5	SAMEA5366653
L3	SAMN31551451
L4	SAMEA1119230
L4	SAMN20525307
La1	SAMEA6542014
L4	SAMEA112803671
L3	SAMEA112799902
L4	SAMEA4744328
L3	SAMN03647492
L1	SAMEA112801999
L4	SAMN03648626
L2	SAMEA7552095
L4	SAMN21616527
L2	SAMEA7560439
La1	SAMEA4706489
L3	SAMEA5562172
L2	SAMN08892442
L4	SAMEA3558214
L4	SAMEA7702179
L4	SAMN05576948
L4	SAMEA3283867
L4	SAMEA1530707
L4	SAMEA1707648
L3	SAMEA1019261
L4	SAMN02381052
L2	SAMN03647592
L4	SAMEA7562034
La1	SAMEA7549421
L1	SAMEA7280211
L2	SAMN06055462
L4	SAMEA9977660
L2	SAMEA112188703
L4	SAMEA9976733
L4	SAMN08222598
L4	SAMN40655160
L2	SAMEA3374104
L4	SAMEA1903116
L1	SAMN06091987
La1	SAMEA4809147
L2	SAMEA1100882
L4	SAMN21593460
La1	SAMN09812427
L2	SAMEA104600411
La1	SAMN33843523
L2	SAMEA112188948
L1	SAMN40031901
L4	SAMEA1019309
L4	SAMN09951374
L2	SAMEA2297064
L4	SAMN02053791
L2	SAMN03647423
L2	SAMEA6502054
L4	SAMEA2342410
L4	SAMN36797044
L4	SAMEA5076124
L4	SAMN36849643
L4	SAMEA7549674
L4	SAMEA110024233
L4	SAMN40030933
L4	SAMN19658129
L4	SAMEA1119244
L4	SAMEA3447641
L3	SAMEA1397509
La1	SAMN08906467
La1	SAMEA6359852
L4	SAMEA113981295
L4	SAMEA113538051
La1	SAMN09284390
L3	SAMEA1405917
L2	SAMEA7560394
L4	SAMN33010948
L2	SAMEA3377748
L4	SAMN13169613
L4	SAMEA9544159
L1	SAMN43535604
L2	SAMEA7156502
L2	SAMN03648396
L4	SAMEA9976132
L2	SAMN04385679
L4	SAMEA3215193
L4	SAMEA7555533
L4	SAMEA5561990
L4	SAMN18146595
L2	SAMEA7561255
L4	SAMN02231186
L1	SAMN26271080
L4	SAMN40031606
La1	SAMEA6359655
L3	SAMEA1118911
L4	SAMN17204690
La1	SAMEA7550125
L2	SAMN07998991
L3	SAMEA7528756
L4	SAMN13568615
L4	SAMN12811526
L4	SAMN08892531
L2	SAMEA8741567
L3	SAMEA1019067
L2	SAMN03246309
L2	SAMEA7560634
L2	SAMEA6153127
L1	SAMEA9992755
L2	SAMN40655437
L4	SAMEA113537629
L4	SAMN19728323
L4	SAMEA8742071
L3	SAMN03647726
L4	SAMEA4441569
L4	SAMEA7554024
L4	SAMN28538249
L4	SAMEA9976199
L4	SAMEA2533471
L4	SAMEA113556048
L3	SAMN06579102
L2	SAMEA7560080
L2	SAMEA2709812
L4	SAMEA3725926
L4	SAMN18118027
L2	SAMN03892130
L4	SAMN19687801
L4	SAMEA9976623
L1	SAMN36619451
L4	SAMEA5562398
L2	SAMN31673394
L2	SAMN02419569
L4	SAMEA104362420
L4	SAMEA112801433
L2	SAMEA1403865
L4	SAMEA7549051
L1	SAMN16521708
L1	SAMN13567947
L4	SAMN09625607
L4	SAMEA113537558
L4	SAMEA10691772
L4	SAMN08215253
L4	SAMEA112799010
L2	SAMN06092574
L4	SAMN07658523
L4	SAMEA104326188
L4	SAMN30958028
L2	SAMN40042878
L4	SAMN31423581
L1	SAMN31030578
L4	SAMN13071995
L4	SAMN05575788
L4	SAMN40030521
L4	SAMEA1485259
L4	SAMN09756094
L2	SAMN30989254
L4	SAMEA1101458
L2	SAMEA13120074
L4	SAMD00179085
L4	SAMN08912904
L4	SAMN40547177
La1	SAMN09284534
L4	SAMEA112800958
L4	SAMEA5543975
L4	SAMEA8718695
L4	SAMEA7545304
L2	SAMN34030580
La3	SAMEA104394688
L4	SAMEA8719032
L4	SAMEA112805373
L3	SAMN03647644
L2	SAMN30959946
L2	SAMEA3393055
L1	SAMEA3445240
L4	SAMEA7541468
L4	SAMEA7552340
L4	SAMN08215070
L1	SAMN39286893
L2	SAMEA7617462
L4	SAMEA7723116
L3	SAMN31039983
L4	SAMN34626698
L3	SAMN09708367
L2	SAMEA3558352
L2	SAMEA7561075
L3	SAMN41389728
L4	SAMEA2342382
L4	SAMEA13291955
L4	SAMN39286629
L2	SAMEA112804184
La1	SAMN09725337
La1	SAMN14447207
L2	SAMEA5975129
L4	SAMEA7542039
L2	SAMN27520114
L2	SAMEA7526800
L3	SAMN04276762
La1	SAMN06252233
L4	SAMEA9976775
La1	SAMN09284361
L2	SAMN20693143
L4	SAMN02934308
L4	SAMN40566270
L3	SAMEA7563257
L2	SAMEA115163168
L4	SAMN27762750
L4	SAMEA1119067
L4	SAMEA2683134
L4	SAMEA2535151
L3	SAMN31525814
L4	SAMN31674199
L4	SAMEA114236193
L4	SAMEA112805562
L4	SAMEA1556765
L4	SAMEA7550094
L2	SAMEA7562261
L4	SAMEA104398460
La3	SAMEA112805019
L1	SAMN31672714
L3	SAMEA1102253
L4	SAMEA7562045
L4	SAMEA897759
L2	SAMEA5975171
L4	SAMEA14269150
L2	SAMEA7544614
L4	SAMN13066719
L4	SAMEA1102575
L4	SAMN14481187
L2	SAMN04633326
La1	SAMN21857587
La1	SAMN32819248
L4	SAMEA11961632
L2	SAMN28450792
L2	SAMN20513100
L3	SAMEA7548751
L2	SAMN30543997
L4	SAMN05918664
L4	SAMN41389733
L2	SAMN27519778
L2	SAMEA113537431
L4	SAMEA5562143
L4	SAMEA5662697
L2	SAMEA112189036
L4	SAMN09756087
L4	SAMEA6797931
L3	SAMEA5562299
L4	SAMN05575542
L4	SAMEA7544400
La1	SAMEA5189988
L1	SAMEA7541723
L4	SAMEA7554831
La1	SAMEA8955477
L6	SAMN41148602
L2	SAMN15772766
L2	SAMD00142596
L2	SAMN06055921
La1	SAMEA8955331
La1	SAMN16755329
L4	SAMEA7541493
L4	SAMN25995047
L4	SAMEA1018948
L1	SAMN14416760
L4	SAMEA113556063
L2	SAMEA104172661
L4	SAMEA5164399
L2	SAMEA10029888
L2	SAMN06209922
L4	SAMEA4680501
L4	SAMN40655130
L2	SAMN08626001
L4	SAMEA104362282
L4	SAMEA7552718
L2	SAMN06055981
L4	SAMN08709093
La3	SAMEA7551936
L2	SAMEA112806918
L1	SAMN40031826
L4	SAMEA7550769
L4	SAMN11053670
L4	SAMN31030528
La1	SAMN09725798
La1	SAMEA7332232
La1	SAMN03300867
L4	SAMEA9977079
L4	SAMEA104447640
L4	SAMEA7561697
L4	SAMEA110037045
La1	SAMEA4846834
L4	SAMEA113538227
L4	SAMEA112189017
L4	SAMN40566284
L2	SAMN40032007
L4	SAMEA2682798
L1	SAMN37848640
L2	SAMEA112804570
L4	SAMN07660198
L6	SAMEA3391696
La1	SAMN16714391
L4	SAMN19688389
L4	SAMN30950786
L1	SAMN40031838
L4	SAMEA104357483
L1	SAMN41154867
L4	SAMN30185178
L4	SAMN18647906
L4	SAMEA9977300
La1	SAMEA6359858
L3	SAMN40030463
L4	SAMN36842279
L4	SAMEA5164260
L2	SAMN07998981
L4	SAMN08626315
L3	SAMEA1707921
L1	SAMN16521415
La1	SAMEA3321865
La1	SAMN09725835
L4	SAMEA104684968
L2	SAMEA7157594
L2	SAMN05576642
L4	SAMEA7543947
L4	SAMEA1397488
L3	SAMN16522101
L4	SAMEA2534576
L4	SAMN40918807
L2	SAMN27032220
L4	SAMEA7561755
L1	SAMN07766252
L3	SAMN03647217
L2	SAMN36639310
L4	SAMN08636990
L4	SAMEA14460063
L4	SAMN05577403
L4	SAMN08912879
L4	SAMN07658197
L4	SAMEA112804969
L4	SAMEA112804324
L2	SAMN08214776
L2	SAMN03246377
L4	SAMEA2535032
L2	SAMN40655410
L3	SAMN40012647
La1	SAMN07340011
L2	SAMN03246286
L2	SAMN21855956
L4	SAMEA112806336
L4	SAMN40475075
L2	SAMN01908755
L2	SAMN40991128
L4	SAMEA2533756
L2	SAMN06092135
L3	SAMEA3444114
L2	SAMN35982037
L4	SAMEA113556372
L4	SAMEA7544518
L2	SAMEA104144141
L4	SAMEA8742305
L1	SAMN07765884
La1	SAMN09284469
L4	SAMEA104357578
L1	SAMEA7551369
L1	SAMN40031947
L2	SAMN31030404
L2	SAMEA2709909
L2	SAMN19687871
L4	SAMN21978464
L4	SAMEA1903111
L4	SAMN08709006
L3	SAMEA7550319
L1	SAMN16521394
L1	SAMEA7280518
L2	SAMN05789083
L4	SAMN10961304
L2	SAMN06055598
L4	SAMN30963758
L4	SAMEA112804597
L2	SAMN15772941
L4	SAMEA7547550
L2	SAMEA837894
L4	SAMN40465928
L4	SAMN30157899
L2	SAMN09090546
L2	SAMN12825620
L4	SAMEA2709872
L3	SAMN40031485
L2	SAMN07236268
L4	SAMN02586080
L2	SAMN20512857
L2	SAMN19845124
L4	SAMEA2534144
L4	SAMEA7562250
L4	SAMEA3174278
L2	SAMN04385696
L4	SAMEA104447067
L2	SAMN21856467
L4	SAMN20512447
La2	SAMEA111518975
L4	SAMEA7529251
L1	SAMN40031054
L4	SAMN14481230
L4	SAMN07344638
L1	SAMN16521677
L4	SAMEA1465943
L4	SAMEA114663530
L2	SAMD00604020
L2	SAMN39286761
La1	SAMEA784396
L2	SAMEA7529201
L2	SAMN35982029
La1	SAMN14518432
L3	SAMEA104718456
L2	SAMEA7526501
L4	SAMEA7524870
L4	SAMN41148631
L2	SAMN12825871
L1	SAMN06091897
L2	SAMN30988325
L4	SAMEA112181550
L3	SAMEA7525597
L1	SAMN31673265
L4	SAMEA104221067
L1	SAMN07766308
L3	SAMEA1530695
L2	SAMN40983501
L4	SAMEA1101370
L4	SAMEA3374790
L4	SAMN17254010
L1	SAMN28552781
La3	SAMN40926558
L4	SAMN08612785
L4	SAMN41812090
L3	SAMN21857211
L4	SAMEA2682739
L4	SAMEA112250011
L4	SAMEA11206845
L4	SAMN28552438
L4	SAMN02414974
L4	SAMEA2042189
L2	SAMN03246496
L1	SAMEA112806863
L4	SAMEA3449882
L4	SAMEA3558812
L2	SAMEA2783360
L2	SAMN19687870
L3	SAMN03647520
L2	SAMN30543378
L4	SAMN08214838
L4	SAMEA113537894
L2	SAMEA7526855
L4	SAMEA7541608
L2	SAMEA7544352
L4	SAMEA115164411
L4	SAMEA112250040
L4	SAMEA104302781
L2	SAMN30294446
La1	SAMN09725537
L4	SAMEA112799990
L4	SAMN02934445
L4	SAMEA7554711
L2	SAMN07660296
L2	SAMN41389502
L2	SAMEA112800090
L4	SAMD00143019
L2	SAMN15180252
L2	SAMN12551310
L4	SAMEA5164271
La1	SAMEA4809145
L4	SAMEA7561979
L2	SAMEA5974880
L2	SAMEA3392671
L2	SAMEA7156362
L2	SAMN15437354
L2	SAMN02360549
L2	SAMEA1903057
L2	SAMN30964763
L2	SAMEA7544630
L4	SAMEA7546802
La1	SAMEA4706783
L2	SAMN34030628
L2	SAMN05789080
L4	SAMEA112800971
L4	SAMN18146439
L4	SAMEA113556077
L4	SAMN19694119
L1	SAMN16521419
La1	SAMEA1570975
L2	SAMN30158004
L2	SAMEA11934276
L4	SAMEA7550148
L4	SAMN07658297
L4	SAMN03648422
L2	SAMN31220373
L2	SAMEA104362228
L3	SAMN03648456
L4	SAMN02403596
La1	SAMN09725829
L3	SAMEA3512735
L4	SAMN37184421
L4	SAMEA5076075
L2	SAMEA10029916
L2	SAMEA5975597
L4	SAMEA5076100
L4	SAMN08912907
L2	SAMEA3448735
L2	SAMN05576445
L4	SAMEA2061318
L4	SAMEA3671595
L1	SAMEA7524825
L2	SAMN08626375
L4	SAMEA2783534
L1	SAMEA13291937
L4	SAMN03648970
L3	SAMN03647631
L3	SAMEA1118990
L4	SAMEA7552730
L1	SAMN10663281
L4	SAMN02414884
L1	SAMEA7527432
La1	SAMN10254815
L1	SAMN40030881
L2	SAMN09651604
L2	SAMN40983388
L4	SAMN02586099
L4	SAMEA114625858
L4	SAMEA5562430
L3	SAMN01983938
L2	SAMEA112188830
La1	SAMN06252346
L4	SAMN09756218
L4	SAMN40273465
L4	SAMEA1569149
L1	SAMN06055476
L4	SAMN08379860
L4	SAMN09651826
L4	SAMEA14460012
L2	SAMN40273602
L1	SAMEA6797469
L3	SAMEA14269073
La1	SAMN18823830
L4	SAMN36849969
L1	SAMEA7526639
L4	SAMEA104027321
L4	SAMEA113537467
L4	SAMEA1117646
L5	SAMEA3359890
L2	SAMEA9069674
L4	SAMEA5163813
L4	SAMN13264551
L4	SAMEA112181551
L2	SAMEA3445013
La1	SAMEA6359818
L2	SAMEA7526869
L4	SAMEA112805514
L4	SAMN16966217
L3	SAMEA1102341
L4	SAMEA7553112
L4	SAMN18647984
L1	SAMN41154555
L4	SAMEA4695260
L4	SAMEA5330405
L4	SAMN21616991
L4	SAMN31037776
L4	SAMEA5569652
L4	SAMN13169540
L4	SAMN16078740
L4	SAMEA7546778
L4	SAMN26722364
L2	SAMEA2399480
L2	SAMN34293810
La1	SAMN16714399
L4	SAMN17019760
La1	SAMN15702973
L1	SAMEA112801033
L2	SAMN35339897
L4	SAMN40466063
L2	SAMN23765174
L3	SAMN40031529
L2	SAMEA7549114
L4	SAMN40273736
L4	SAMEA2042179
L2	SAMN12551331
L2	SAMEA7528461
L4	SAMN13382978
L2	SAMEA9069999
L1	SAMN30963227
L2	SAMN08708361
L3	SAMN24579797
L4	SAMEA7554795
L4	SAMN33010899
L4	SAMEA1018860
L2	SAMEA7563427
L4	SAMN08215265
L4	SAMN21856340
L4	SAMN40273532
L4	SAMN08215397
L2	SAMEA112189038
L4	SAMN08709212
L3	SAMN31030244
L4	SAMN19728549
L2	SAMN41146765
L4	SAMEA8616250
L1	SAMEA7548562
L4	SAMD00142999
L2	SAMN34030666
L4	SAMN02584651
L3	SAMN31672978
L4	SAMEA5330378
L4	SAMN19728541
L2	SAMN06055810
L2	SAMEA7524927
L4	SAMEA7563646
L2	SAMN09914619
L4	SAMEA7546853
L4	SAMEA112803268
L2	SAMN17019835
L3	SAMEA112804313
L2	SAMEA1707215
L3	SAMN05575669
L2	SAMN21978481
L4	SAMN08708380
L4	SAMN22014613
L1	SAMN31031172
L4	SAMN07659989
L4	SAMEA112800584
L2	SAMEA2297165
L4	SAMN43535703
L4	SAMN08627256
L4	SAMEA113538211
L1	SAMN26038046
L3	SAMN40566313
L4	SAMN09756065
L2	SAMEA5975280
L4	SAMEA3231552
L2	SAMN06210091
L2	SAMN02403526
La1	SAMN10965972
L5	SAMEA3359885
L3	SAMEA7555369
L4	SAMN08379810
L4	SAMN31135792
L4	SAMEA2534795
L1	SAMEA1707829
L1	SAMN16521557
L4	SAMEA2517357
L4	SAMEA113981294
L2	SAMN15348081
L2	SAMN19694092
L1	SAMN28553780
L1	SAMN10663287
L2	SAMEA3715662
L4	SAMN07658538
L4	SAMN25078163
L3	SAMEA7563780
L1	SAMN15228682
L4	SAMN06055699
L4	SAMEA1707534
L4	SAMEA5076091
L2	SAMN30543397
L4	SAMN19657543
L2	SAMN40273577
La1	SAMEA112804000
L2	SAMN25152242
L3	SAMN31673738
L3	SAMEA13321311
L2	SAMEA7544596
L4	SAMEA7560040
L4	SAMN30861711
L2	SAMEA8741940
L2	SAMN08708265
L4	SAMEA7554002
La1	SAMEA5189457
L4	SAMEA113537862
L4	SAMEA104362123
L5	SAMEA4798665
L2	SAMEA10030472
L4	SAMN05577071
L4	SAMN18648399
La1	SAMEA7353845
L4	SAMEA3170445
L4	SAMEA5056409
L4	SAMN31037341
L4	SAMEA1018981
L4	SAMN05576670
L4	SAMN31034641
L4	SAMEA112250194
L2	SAMEA112798997
L2	SAMEA114493590
L2	SAMN19658109
L4	SAMEA104447172
L4	SAMN03648663
L2	SAMN31031476
L4	SAMEA104362298
L4	SAMN30158258
L4	SAMN41148627
L4	SAMEA7554128
L2	SAMN17019725
L4	SAMN31942664
L4	SAMEA14269099
L2	SAMEA7545627
L1	SAMN08436220
L2	SAMN12551233
L2	SAMEA5975573
L3	SAMN39287070
L4	SAMN15567650
L4	SAMN02231190
L4	SAMEA110051946
L4	SAMEA113537792
L2	SAMEA113538049
L2	SAMEA112805286
L4	SAMEA13119946
L4	SAMN20525163
L4	SAMN35339866
L2	SAMN06055820
L4	SAMEA13120062
L4	SAMEA114663564
L1	SAMEA7526422
L4	SAMEA110031446
L4	SAMEA113538426
L4	SAMN41148871
L4	SAMEA3715525
La1	SAMEA8993911
L2	SAMN33860562
L4	SAMEA9977560
L4	SAMN05916344
L1	SAMN07660056
L4	SAMEA113538188
L4	SAMEA104394462
L6	SAMEA6872239
L4	SAMEA4798864
L4	SAMN30962354
L4	SAMEA10030418
L4	SAMN28537975
L4	SAMN05577235
L2	SAMEA7541745
La1	SAMEA7819014
L2	SAMEA3923307
La1	SAMN18823715
L2	SAMN40983541
La1	SAMN03300226
L4	SAMEA7554451
L2	SAMN30962889
L2	SAMN35981711
L4	SAMN05919571
L4	SAMN05918675
L4	SAMEA7559974
L2	SAMN40597304
L4	SAMN09951162
L4	SAMN31695840
L2	SAMN08214978
L2	SAMEA3696304
L2	SAMEA2710708
L2	SAMEA112189026
L2	SAMN07659669
L3	SAMEA7549831
La1	SAMN09725779
L4	SAMN05575588
L3	SAMN05575651
La1	SAMN32819325
L4	SAMN34257566
L2	SAMEA2533894
La1	SAMEA2400085
L4	SAMN05576578
L4	SAMEA1397428
L2	SAMEA6617313
L4	SAMN05575525
L2	SAMN30543665
L4	SAMN02381018
L2	SAMN20512385
L2	SAMN21983481
La3	SAMN33272078
L2	SAMN05789030
L2	SAMEA7543967
L4	SAMN05577481
L2	SAMN37848812
L1	SAMEA7555251
L4	SAMN03648215
L4	SAMEA7542139
L4	SAMEA3449883
L4	SAMEA3558274
L4	SAMEA7548253
L4	SAMEA14460075
L4	SAMEA7553676
L4	SAMEA104685109
L4	SAMN41389565
L3	SAMEA7527953
L4	SAMEA6656035
L4	SAMN03647282
L4	SAMN19687966
L4	SAMEA6649897
L1	SAMEA1119335
L4	SAMN02364082
L1	SAMN40032321
L4	SAMN02671129
L4	SAMEA112799466
L2	SAMN20525145
L4	SAMEA110052019
L4	SAMEA9977467
L4	SAMEA3501048
La1	SAMN18823790
L3	SAMEA7527139
L4	SAMN02671093
La1	SAMEA3392408
L3	SAMN03648292
L2	SAMN06092254
L4	SAMN31043506
L1	SAMEA3451348
L2	SAMN21236367
L5	SAMN03225253
L1	SAMN07659693
L4	SAMN11456848
L4	SAMN05918676
L3	SAMEA7548034
L3	SAMEA111556236
L2	SAMEA7541566
L4	SAMEA104447514
L4	SAMN13066656
L4	SAMEA11961607
L4	SAMEA9976989
L4	SAMEA3512723
L4	SAMEA3501084
La1	SAMN03300269
L4	SAMN40655495
L4	SAMEA112804138
L4	SAMEA2155685
L2	SAMN06092022
L2	SAMEA3374819
L2	SAMN31887173
L3	SAMN07659584
L2	SAMD00142705
L2	SAMN08795153
L4	SAMEA7723157
L2	SAMN17167423
L4	SAMN28553871
La1	SAMN10247365
L2	SAMEA104708029
L1	SAMN31030537
La1	SAMN04448490
L2	SAMEA7552401
L4	SAMN13568487
L2	SAMN21983469
La1	SAMEA8955473
L1	SAMN15180431
L2	SAMN27014738
L2	SAMN05576875
L4	SAMN43535202
L2	SAMEA104600178
L4	SAMEA104447490
L4	SAMN08214832
L2	SAMEA14493661
L2	SAMEA112803940
L4	SAMEA110037101
L4	SAMEA104447039
L4	SAMEA7562309
L2	SAMEA7526336
L4	SAMEA7561588
L1	SAMN31673054
L4	SAMN05276302
L1	SAMN08376192
L4	SAMEA2534001
L4	SAMEA3715420
L2	SAMEA112188815
L4	SAMN30543548
L2	SAMN02584668
L4	SAMEA1102752
L3	SAMEA104718572
L4	SAMN08215306
L4	SAMEA112805713
L2	SAMN31887253
L4	SAMEA1119222
L2	SAMEA3430688
L4	SAMN05575558
L2	SAMN30543571
L3	SAMEA1556796
L1	SAMEA104357393
L4	SAMN40655361
L4	SAMEA1485318
L3	SAMEA7525255
L4	SAMEA4441584
L2	SAMEA7156945
L4	SAMEA5975055
L4	SAMEA4753577
La1	SAMN03300412
L2	SAMN13568351
L3	SAMEA13321128
L2	SAMN43535448
L4	SAMEA112806907
L2	SAMN05789017
L2	SAMN39286927
L3	SAMN40030425
L4	SAMEA14460218
L2	SAMEA1707466
L4	SAMN41148568
L4	SAMN41154878
L1	SAMN37848544
L2	SAMN13066744
L4	SAMN18146458
L4	SAMEA2517419
L4	SAMEA5570064
L3	SAMN39287091
L4	SAMEA104357576
L6	SAMEA14460403
L4	SAMEA112799503
L2	SAMN30158210
L3	SAMEA7549975
La2	SAMEA4039964
L4	SAMEA104407629
L4	SAMEA7554101
L4	SAMEA1688672
L3	SAMN07660466
L1	SAMN41154963
L1	SAMN40030562
L2	SAMEA7527676
L4	SAMEA5282442
L4	SAMEA7563843
L4	SAMEA7527265
L2	SAMEA2709753
L2	SAMN30547666
L4	SAMN32938653
La1	SAMEA6359929
L2	SAMEA10030121
L4	SAMN31135825
L3	SAMEA112805957
L4	SAMN30543265
L4	SAMN02053793
L3	SAMEA7891387
L4	SAMEA104362217
L4	SAMN31695869
La1	SAMEA8955339
La1	SAMN09725598
L4	SAMEA1403923
L4	SAMEA113537270
L4	SAMEA2534053
L2	SAMEA10030557
L2	SAMN21983529
L4	SAMEA112799593
L2	SAMN40273001
La1	SAMEA4946924
L4	SAMEA3257653
L4	SAMEA8616328
L1	SAMN40032097
L4	SAMEA7554759
L1	SAMEA2783288
L4	SAMN23038987
La1	SAMEA7819023
L2	SAMN09756072
L2	SAMEA7527684
L4	SAMEA113537193
L4	SAMEA7529294
La1	SAMN06855945
L1	SAMN41154477
L4	SAMEA5562516
L4	SAMN32042303
L4	SAMEA7545387
L3	SAMN03647826
L4	SAMN04522127
L4	SAMN05919658
L3	SAMEA1101674
L1	SAMN15228748
L4	SAMEA787754
L1	SAMEA7527425
L2	SAMN07766042
L2	SAMN13813848
L4	SAMEA6797839
L4	SAMN08912719
L3	SAMEA1119650
L2	SAMN05575394
L2	SAMEA7560199
L2	SAMD00179147
L4	SAMEA1707756
L4	SAMEA112806518
L3	SAMEA1101538
L2	SAMN05918562
L2	SAMN19688474
L2	SAMEA8742019
L4	SAMN40655468
L4	SAMN05576739
L4	SAMEA5569728
L4	SAMEA113538558
L4	SAMEA8742130
La1	SAMEA5189496
L4	SAMN41389548
L4	SAMN08732391
L1	SAMEA7554638
L4	SAMEA7560222
L1	SAMN21886257
L4	SAMN18146596
La1	SAMN36338253
L4	SAMN09914731
L2	SAMEA113556545
L4	SAMEA112804023
L2	SAMEA10030083
L3	SAMEA112803943
L4	SAMN09756131
L2	SAMEA7157798
L1	SAMN41154773
L3	SAMN21616252
L3	SAMEA7526439
L2	SAMEA7563919
L2	SAMN13814031
L4	SAMN40566384
L4	SAMN17254001
L4	SAMN35544028
L4	SAMEA104685066
L2	SAMEA1397310
L2	SAMN21978414
L4	SAMN31551425
L2	SAMEA2155668
L1	SAMN04365144
L1	SAMEA112800984
L3	SAMN03647214
L3	SAMEA7555393
La1	SAMEA112804063
L4	SAMEA1485368
L2	SAMEA104600532
L3	SAMEA7555190
L4	SAMEA7555869
L4	SAMEA11961692
L4	SAMEA104447231
L4	SAMEA1530818
L4	SAMEA112803394
L3	SAMEA112801144
L1	SAMEA112800589
L4	SAMN30380864
L4	SAMEA3262974
L4	SAMN19688191
La1	SAMN03300679
L4	SAMEA7549357
L2	SAMN21616994
La1	SAMEA4846543
L4	SAMEA9977310
L2	SAMN13814040
L1	SAMEA112801661
L3	SAMEA112805807
L4	SAMEA7552584
L1	SAMN10185848
L4	SAMEA2340902
L4	SAMN19688397
L4	SAMEA104326163
L4	SAMN34294088
La1	SAMN18823724
L2	SAMN31673070
L2	SAMN25259603
L1	SAMN40012648
L2	SAMN20525057
L4	SAMEA112804537
L4	SAMN40947034
L3	SAMN31887335
L3	SAMN21616207
L2	SAMN30543476
L1	SAMN26271089
L6	SAMEA14460624
L4	SAMN07373488
L1	SAMN06055992
L2	SAMEA2709848
L4	SAMN12125137
L2	SAMN20512729
L4	SAMN33756194
La3	SAMN41705971
L4	SAMEA7554920
L4	SAMN18648496
L2	SAMN31030459
La1	SAMEA5189883
L4	SAMEA11934309
L4	SAMEA9977033
L1	SAMN37847977
La1	SAMN18823658
L2	SAMN13813826
L2	SAMEA1569186
L4	SAMN20841276
L2	SAMD00029553
L4	SAMN19657812
La1	SAMN03300327
L2	SAMN19688396
La1	SAMN10965895
L4	SAMEA2297050
L4	SAMEA8994249
L2	SAMN08709198
L3	SAMEA1119504
L2	SAMEA112805445
L1	SAMN31672894
L3	SAMEA112806331
L4	SAMN07373518
L4	SAMEA7552656
L2	SAMN33010743
L4	SAMEA2267046
L2	SAMN13937490
L4	SAMN27032217
L1	SAMN03647606
L4	SAMEA5561516
L4	SAMN19728458
La1	SAMEA5800049
L2	SAMN20512612
L4	SAMN21855922
L4	SAMN27762759
La1	SAMEA7830684
L4	SAMN41812179
L2	SAMN14416782
L4	SAMEA3512785
L1	SAMN31030230
L4	SAMEA3558599
L4	SAMEA5164367
L4	SAMEA3242450
L2	SAMN06209909
L2	SAMN37847975
L4	SAMN21886272
L4	SAMN41148842
La3	SAMEA8113341
L4	SAMEA9977534
L2	SAMEA7544705
L2	SAMEA1403769
La1	SAMN32819285
L2	SAMN17301444
L4	SAMN19657924
L4	SAMEA110013484
La1	SAMN18823858
L4	SAMN19657498
L2	SAMN05789023
L4	SAMEA7551193
L4	SAMN34626937
L4	SAMN14060221
L2	SAMN30543634
L4	SAMN40273681
L4	SAMN08732421
L2	SAMN10462629
L1	SAMN21616573
L2	SAMN02350452
L4	SAMEA2709828
La1	SAMN18823861
L4	SAMN00013102
L3	SAMEA7548542
L2	SAMN40465844
L2	SAMN02350457
L4	SAMN31887296
L2	SAMN39286553
L2	SAMN09425830
L4	SAMEA2535197
L3	SAMN31673488
L4	SAMN11250605
L4	SAMEA7552576
L4	SAMN13169794
L4	SAMN28538195
L4	SAMEA113537300
L4	SAMEA1876283
L4	SAMN31674337
L4	SAMEA2535192
L1	SAMEA13292030
L3	SAMEA7280403
L4	SAMN08732326
L4	SAMN05575733
L2	SAMN40273015
L4	SAMEA7553513
La1	SAMN32819239
L2	SAMEA3421125
L4	SAMEA7548909
L2	SAMN19688635
L2	SAMEA95433418
L4	SAMEA113555941
L4	SAMEA1016114
L4	SAMEA7548654
L4	SAMN40273493
L1	SAMN09625626
L4	SAMN03177522
L4	SAMN19688565
L2	SAMEA112189031
L2	SAMEA7560523
L2	SAMN35220674
L2	SAMN03246304
L3	SAMEA112804500
L2	SAMN41390131
L3	SAMN40031768
La1	SAMEA7078386
L2	SAMEA7562796
La1	SAMN32819279
L4	SAMN18118313
L4	SAMEA1707470
L4	SAMN40273741
L4	SAMN21617002
L4	SAMEA11008568
L2	SAMEA7561054
L4	SAMEA7550360
L3	SAMN40032334
L2	SAMEA3421011
L2	SAMN21856290
L2	SAMEA7525870
L2	SAMEA7527165
L4	SAMEA112750804
L4	SAMN18146409
L3	SAMN16522067
L2	SAMN03648902
L4	SAMN07658176
L4	SAMEA3558890
L4	SAMEA14493303
L2	SAMN38375955
L4	SAMEA4695228
L2	SAMEA10030001
L2	SAMEA7617378
L2	SAMEA7562758
L2	SAMEA7525862
L2	SAMEA23772418
L2	SAMEA10030319
L2	SAMN20512781
L4	SAMEA2682885
L2	SAMN07956577
L2	SAMN41389350
L4	SAMN17019810
L4	SAMN09090566
L2	SAMEA2783569
L4	SAMEA7544680
L2	SAMEA2535049
L4	SAMEA4680525
L3	SAMEA7548691
La2	SAMEA4039967
La1	SAMEA7109777
L4	SAMEA2534870
L4	SAMN17204738
L4	SAMN37848219
L1	SAMEA7525933
La3	SAMN31212543
L4	SAMEA7555143
L4	SAMEA8742190
L4	SAMN30958015
L4	SAMN13568139
L1	SAMEA2710728
La1	SAMN09284612
L4	SAMN13066641
L2	SAMEA2535284
L4	SAMEA113556335
L4	SAMEA6797979
L4	SAMEA7546272
L4	SAMN30952535
La1	SAMN10247360
L4	SAMN40947060
L3	SAMN31030026
L4	SAMN18648660
L3	SAMN41389746
L1	SAMN28551747
L2	SAMN33010837
L2	SAMN15772869
La1	SAMN03300729
L2	SAMN20525010
L2	SAMN31672769
L2	SAMN22594729
La1	SAMEA6359479
L1	SAMN31887123
L3	SAMEA1877181
L5	SAMEA112799152
L4	SAMEA112801681
L4	SAMEA3376852
L4	SAMEA3671425
L3	SAMEA14269229
L3	SAMEA104390552
L4	SAMN41812044
L2	SAMEA5975431
L2	SAMN31672834
L4	SAMEA2040757
L4	SAMN05916441
L3	SAMEA1119048
L4	SAMEA4798656
L2	SAMN08347763
L2	SAMEA7545972
L4	SAMEA1397446
L4	SAMEA1569280
L4	SAMEA4695176
L4	SAMD00263739
L4	SAMEA4441700
L4	SAMN08612971
L4	SAMEA7561752
L4	SAMEA104172477
L2	SAMEA112806273
L4	SAMN02934309
L2	SAMN02585910
L4	SAMN39090679
L2	SAMEA8741401
L4	SAMEA4798815
L4	SAMEA7527989
L4	SAMEA7562982
L2	SAMEA837919
L4	SAMEA7554070
L4	SAMEA14493231
L4	SAMN40466020
L4	SAMEA3178649
L2	SAMEA113556229
L2	SAMEA1707253
L2	SAMN20525260
L2	SAMN30543712
L1	SAMEA3448744
L3	SAMEA112806995
L3	SAMN35544023
L4	SAMN31672698
L4	SAMN19728530
L2	SAMEA5974867
La1	SAMN03300159
L2	SAMN30543801
L2	SAMN12537186
L4	SAMN09756157
L2	SAMEA7547431
L3	SAMEA7562925
L4	SAMEA1530736
La1	SAMN10254857
L2	SAMN04633287
L3	SAMEA7561539
L3	SAMEA112803784
La1	SAMN06252329
L4	SAMEA12029404
La1	SAMN06252208
L2	SAMN30158033
L2	SAMN12551504
La1	SAMN09284199
L4	SAMN05918589
L1	SAMEA2783275
L3	SAMEA1019318
L4	SAMEA2297187
L2	SAMN12825591
L2	SAMN13169485
L4	SAMEA112801342
L4	SAMEA1403820
L2	SAMEA7529240
L4	SAMN05577569
La1	SAMEA6359583
L1	SAMEA4975683
L4	SAMN40031758
L2	SAMEA7560891
L4	SAMEA4946526
L4	SAMN04633343
L2	SAMN27519694
L2	SAMEA7563947
L2	SAMEA7526612
L3	SAMN40031216
L2	SAMEA7528286
L2	SAMN06920024
L2	SAMN34294034
L1	SAMEA14493431
L4	SAMN05919667
L4	SAMN41154826
La1	SAMN06627994
L4	SAMN35543998
L2	SAMN31031125
L2	SAMN08709022
L4	SAMEA2267044
L2	SAMN40983360
L4	SAMN28552758
L4	SAMEA7551210
L1	SAMN07236505
L2	SAMEA7156432
L4	SAMEA3231719
L4	SAMEA9976870
L2	SAMEA7562851
L2	SAMN19113384
L3	SAMEA7525240
L4	SAMEA7129295
La1	SAMN06856033
L4	SAMEA4744480
L4	SAMEA7554754
La1	SAMEA4846482
L2	SAMN41390254
L4	SAMN05576025
L2	SAMD00142644
L2	SAMEA7544325
L4	SAMN26038138
L2	SAMN09090436
L2	SAMN35340059
L4	SAMN14481088
L4	SAMN43535631
L2	SAMEA112806563
L4	SAMN06010179
L2	SAMN08347739
L4	SAMEA7547231
L4	SAMEA10030640
L1	SAMD00089633
L2	SAMD00263782
L3	SAMEA5854725
L4	SAMN31443294
L4	SAMN04522115
L1	SAMN41390106
L2	SAMEA8741720
La1	SAMN33849807
L2	SAMN02403538
L4	SAMN20512814
L2	SAMN05577688
L1	SAMN07344722
L4	SAMEA2710968
L4	SAMEA7561424
L4	SAMEA5561999
L1	SAMD00263690
L4	SAMEA4041360
L4	SAMN06849029
L4	SAMEA14459921
L4	SAMEA7555947
L4	SAMN40465989
L2	SAMN33756589
L2	SAMEA3558488
L2	SAMEA11761356
L2	SAMN31673641
L2	SAMN09090365
La1	SAMN09725776
La1	SAMN09725407
L4	SAMEA11961625
L2	SAMN33018154
L4	SAMEA112801727
L4	SAMEA7423410
L4	SAMEA2156495
L1	SAMN31673819
L4	SAMN05576671
L4	SAMEA7553171
L4	SAMEA8741236
L3	SAMN40032288
L2	SAMEA1403599
L2	SAMN39287000
L4	SAMEA112799107
L4	SAMEA1118481
L2	SAMEA10030504
L4	SAMN25078152
L1	SAMN08629102
La1	SAMN10966065
L4	SAMN31673951
L4	SAMN22014534
L4	SAMEA2683089
L3	SAMEA7528809
L2	SAMEA1523364
L2	SAMN43535043
L4	SAMEA3558827
L4	SAMEA2072834
L3	SAMEA1118057
L4	SAMN39286800
L4	SAMEA104447218
L2	SAMN06849035
L2	SAMN40273132
L4	SAMEA5164468
L4	SAMEA112803968
L2	SAMEA113556124
L4	SAMEA7552965
L2	SAMEA7157420
L3	SAMEA5854691
L4	SAMN08708816
L1	SAMN41148683
L4	SAMEA114625856
L1	SAMEA4774495
L4	SAMN13568269
L3	SAMN16521835
L2	SAMN10961337
L4	SAMEA104362417
L4	SAMN30157997
L4	SAMN07373519
L4	SAMEA7280322
L1	SAMEA7527566
L3	SAMEA1119524
L4	SAMN37738622
L4	SAMN02671118
L4	SAMEA104394391
L2	SAMEA9070128
L2	SAMN40623441
L4	SAMEA113537839
L2	SAMN30543130
L4	SAMEA1119307
L2	SAMD00029532
L2	SAMEA7560342
L2	SAMN12551193
L4	SAMEA112805980
L1	SAMEA7560665
L2	SAMN07956558
L3	SAMN31563999
L2	SAMEA7617452
L4	SAMEA8616215
L2	SAMD00178972
L4	SAMEA110031455
L4	SAMEA7562063
L2	SAMEA5562241
L4	SAMN12565550
L4	SAMEA104614325
L4	SAMEA7555962
L2	SAMD00117769
L4	SAMN20693312
L2	SAMEA7280687
L4	SAMN35543994
L4	SAMN40031907
L4	SAMN31672672
L3	SAMN16521749
L4	SAMN40030621
L2	SAMEA7528346
L4	SAMEA104446932
L4	SAMN21880266
L4	SAMEA3401637
L4	SAMEA112181398
La1	SAMN32819059
L2	SAMN19694026
La1	SAMN03300517
L2	SAMN05575240
L4	SAMN30958107
L4	SAMEA7553889
L4	SAMN07999073
L3	SAMEA1118959
L2	SAMEA1117940
L2	SAMN41191417
L4	SAMEA3444871
L4	SAMN22014459
L4	SAMEA9425754
L4	SAMEA4744339
L4	SAMN08626301
L3	SAMEA7561473
L1	SAMN37848750
L2	SAMN19113509
L2	SAMN25250824
L4	SAMEA7551379
L4	SAMEA112803599
L4	SAMEA112803474
L4	SAMEA7548343
L2	SAMEA1118095
L4	SAMEA8994335
L4	SAMEA112804225
L3	SAMN03647851
L4	SAMN00014678
L3	SAMN31563992
L3	SAMEA1707688
L4	SAMN21593441
L4	SAMEA3512796
L1	SAMN31887126
L4	SAMEA4441488
L4	SAMN31031293
L2	SAMN35981775
L2	SAMN40466008
L4	SAMEA7423547
L2	SAMN36639388
L4	SAMEA7552094
La1	SAMN09725426
L1	SAMEA7528284
L3	SAMEA3448355
L4	SAMN18648377
L2	SAMN37848621
L4	SAMN05576356
L4	SAMN05576555
L4	SAMEA7552221
L4	SAMEA3721540
La1	SAMEA6359497
L4	SAMEA1118807
L2	SAMEA10029892
L2	SAMEA7544282
L2	SAMN40466238
L2	SAMEA2783031
La1	SAMN06855959
L1	SAMN20927521
L4	SAMN35340178
L1	SAMN16521407
L4	SAMEA13119795
L3	SAMN16521914
La1	SAMN32818938
L2	SAMN30543371
L4	SAMEA110241046
L1	SAMEA4753598
L4	SAMEA7551252
L4	SAMN13568667
L4	SAMEA5164278
L2	SAMN37848182
L4	SAMEA2342275
La1	SAMEA2400135
L4	SAMEA1903078
L2	SAMN37848184
L3	SAMEA7528730
L4	SAMN08912906
L1	SAMN40032347
L4	SAMN19687873
L4	SAMEA3242489
L2	SAMEA104614452
L4	SAMEA9976928
L2	SAMEA7528307
L4	SAMEA8742369
L4	SAMN18146357
L4	SAMEA8718526
L4	SAMN05918736
L2	SAMEA5048163
L4	SAMN07660464
L4	SAMEA7546351
L4	SAMEA113538431
L2	SAMEA7156755
L4	SAMEA7561394
L1	SAMN37848142
L2	SAMN13169645
L2	SAMN17019838
L4	SAMN03648361
L4	SAMN35220606
L4	SAMEA8616182
L3	SAMN16521785
L2	SAMN25234936
L1	SAMEA112799353
L2	SAMEA114236115
L2	SAMEA6655914
L4	SAMEA10030332
L2	SAMEA7156713
L3	SAMN40032065
L2	SAMN13567933
La3	SAMN34485439
L1	SAMEA3448363
L4	SAMN31423384
L2	SAMEA7528949
L2	SAMN02350459
L2	SAMEA113556102
L4	SAMN19657604
L4	SAMEA5164410
L2	SAMEA114236136
La1	SAMN32819116
L2	SAMN03246597
L2	SAMN07765874
L4	SAMEA3231767
L3	SAMN39287218
L4	SAMEA5561488
La1	SAMEA4706583
La1	SAMN32819263
L4	SAMEA1556729
L2	SAMN01908843
L2	SAMN12825833
L2	SAMEA112801552
L2	SAMEA7525291
L3	SAMEA7547899
L3	SAMN41154516
L3	SAMEA7548323
L4	SAMN05576022
L4	SAMEA8994069
L4	SAMEA104394651
L4	SAMEA2683042
L4	SAMEA104447090
L4	SAMN25995103
L4	SAMEA104718859
L2	SAMN21236122
L4	SAMN33860518
L4	SAMEA3715747
L2	SAMEA7550683
La1	SAMEA1570960
L4	SAMN05576992
L4	SAMN30380913
L4	SAMEA112804976
L1	SAMN20693270
L2	SAMN13813880
L4	SAMEA7546265
L1	SAMN41389603
L2	SAMN38375892
L2	SAMN05789107
L3	SAMEA1556708
L2	SAMEA7280651
L2	SAMEA7545909
L4	SAMN06094069
L2	SAMEA5662661
L3	SAMEA7553235
L4	SAMN36834486
La1	SAMN09725780
L4	SAMEA9977528
L2	SAMN27033324
L3	SAMEA1885981
L4	SAMN02419581
L2	SAMN08912993
L2	SAMN35981862
L2	SAMEA5975119
La1	SAMEA4846627
L3	SAMN40465980
L2	SAMEA7525454
La1	SAMN26814600
L2	SAMN41154613
L3	SAMEA1530708
L1	SAMEA2783366
L4	SAMEA104447186
L4	SAMEA111556098
L4	SAMEA9976710
L2	SAMD00142742
L4	SAMEA9976988
L4	SAMN08436253
L4	SAMEA112805193
L2	SAMN40273775
L2	SAMEA8741449
L2	SAMN14417073
L4	SAMEA7554376
L3	SAMN31674265
L4	SAMEA110046396
L4	SAMN19688516
L4	SAMEA7129261
L4	SAMEA2266990
L4	SAMEA1877175
L4	SAMEA9069864
La1	SAMN32818998
L4	SAMEA7551666
L2	SAMEA9976787
L4	SAMEA1117854
L4	SAMN43535666
L4	SAMN21856183
L4	SAMEA7551956
L1	SAMEA2533413
L4	SAMEA3558270
L3	SAMEA1119756
L4	SAMN31673184
L2	SAMEA7525197
L4	SAMN21983434
L4	SAMN05918674
L4	SAMN05575938
L4	SAMEA7563682
L2	SAMEA1886043
L2	SAMN39286550
L4	SAMEA3231763
L2	SAMN30157742
L4	SAMN19657601
L4	SAMN01086719
L4	SAMEA9976561
L2	SAMN10961363
L4	SAMEA7547534
L2	SAMN40466228
L4	SAMEA3401008
L2	SAMN35339870
L2	SAMN37848124
L3	SAMN08629208
La1	SAMN30949669
L4	SAMEA112805619
L2	SAMN08732155
L2	SAMN17019926
L4	SAMN13937426
L4	SAMN09492288
L2	SAMEA104614435
L4	SAMN12565711
L4	SAMEA10030340
L4	SAMEA104685100
L4	SAMEA9977001
L4	SAMEA7555938
La1	SAMEA7353888
L2	SAMN15180302
L4	SAMEA5164047
L4	SAMN31672709
L4	SAMEA11934145
L3	SAMEA13291961
L4	SAMEA112799015
L4	SAMN06092065
L4	SAMEA112803806
L2	SAMEA95503918
L4	SAMN31039703
L4	SAMN05576922
La1	SAMEA5189895
L4	SAMN40273063
L3	SAMEA7526536
L2	SAMEA4441446
L4	SAMN02586050
La1	SAMN10966025
L2	SAMEA1101459
L4	SAMEA7553515
L4	SAMEA104447294
L1	SAMN41389777
L4	SAMN19657268
L3	SAMEA961598
L4	SAMN09756063
L4	SAMN30957949
La1	SAMN09812440
L4	SAMEA112804931
L2	SAMEA1015968
L4	SAMN05576999
L2	SAMN39286971
L4	SAMEA113538481
L2	SAMN37124249
L1	SAMN14401568
L4	SAMN30158083
L2	SAMEA1877284
L4	SAMEA13119699
L1	SAMEA2783139
L4	SAMN06092235
L4	SAMEA7546955
L2	SAMEA7542267
L4	SAMEA1903133
L2	SAMEA11761518
L3	SAMEA3446428
L1	SAMN30543708
L1	SAMEA13188658
L4	SAMEA5164038
L4	SAMN02403529
L2	SAMEA10030124
L3	SAMEA1119315
L4	SAMN23482342
L4	SAMEA7552019
L4	SAMN18118020
L2	SAMN30157780
L2	SAMN09708331
L4	SAMN21616673
L2	SAMN30158087
L4	SAMN07236417
L4	SAMN13382996
L3	SAMEA7550997
L1	SAMN39286978
L4	SAMN31672996
L2	SAMN31423417
La1	SAMN03300485
L2	SAMEA7545785
L1	SAMN16521673
L3	SAMEA7548709
L2	SAMN37848121
L4	SAMEA7554782
La1	SAMEA112799886
L4	SAMN07659388
L2	SAMEA8718284
L3	SAMEA1101762
L2	SAMEA8742315
La1	SAMN09284410
La1	SAMN32819096
L4	SAMEA4744234
L4	SAMEA13321013
L2	SAMN40273218
L4	SAMEA14269081
L4	SAMN23038939
L4	SAMN11053693
L4	SAMN27030028
L2	SAMEA2533743
L2	SAMEA7544628
L1	SAMN40031257
L2	SAMN12787870
L2	SAMEA1404046
L4	SAMEA104362243
L4	SAMEA1118373
L4	SAMN03647143
L4	SAMEA9977109
L4	SAMEA112804560
L4	SAMEA7541513
L3	SAMN16521984
L4	SAMEA5561397
L4	SAMEA7546927
L2	SAMEA7544017
L4	SAMN02585987
L4	SAMN08214988
L2	SAMEA7528016
L4	SAMEA4798668
L4	SAMN05576722
L2	SAMN21236244
L4	SAMEA2342315
L4	SAMN22014510
L4	SAMEA112804387
L2	SAMN14416959
L2	SAMEA7527401
L2	SAMD00178625
L4	SAMN27391445
L2	SAMEA1403716
L4	SAMN06092349
L4	SAMEA1119253
L3	SAMN21616785
L4	SAMN31695949
L4	SAMEA104357557
L4	SAMEA6455992
L2	SAMN33860578
L2	SAMN13169556
L4	SAMEA7551527
L4	SAMN21984311
L4	SAMEA9977371
L2	SAMN19694154
L4	SAMEA110031517
L1	SAMEA7280162
L2	SAMEA7526951
L2	SAMEA8718647
L4	SAMN18146481
L2	SAMN38375978
L4	SAMEA104446956
L2	SAMEA5163773
L2	SAMEA11934293
L2	SAMEA7562547
L4	SAMEA2683099
L1	SAMEA3445239
La1	SAMN09284117
La1	SAMN07340025
L2	SAMEA104600555
L4	SAMEA115164445
L2	SAMN41389267
L4	SAMN08708372
L2	SAMN06055933
L4	SAMEA9070575
L2	SAMN14417013
L2	SAMN30544068
La1	SAMN14518374
L4	SAMEA112799418
L2	SAMEA5975387
L3	SAMN03225263
L4	SAMEA114236194
L4	SAMN02053755
L2	SAMEA7525493
L4	SAMEA7550175
L1	SAMN31030258
L4	SAMN40273150
L3	SAMN31030475
L2	SAMN08376158
L1	SAMEA11225756
L4	SAMEA9976084
L4	SAMEA114625913
L2	SAMN40983280
L4	SAMEA9977437
La1	SAMEA5189979
L1	SAMN06092497
L2	SAMEA3178927
L4	SAMN08215380
L3	SAMEA7549739
L2	SAMEA2535094
L4	SAMN07373413
L4	SAMEA8893134
L4	SAMEA13119715
La1	SAMN32819134
L4	SAMN08379838
L2	SAMN31034576
L3	SAMEA1707739
L2	SAMN08626114
L2	SAMN33860560
La2	SAMEA3447598
L4	SAMEA112298853
La1	SAMEA4706551
L4	SAMD00263671
L1	SAMN25580648
L1	SAMN19845220
La1	SAMEA5189419
L2	SAMEA7527961
L1	SAMN08162232
L2	SAMN20512651
L4	SAMEA8742337
L2	SAMN31220267
L4	SAMEA5569795
La1	SAMN04386749
L6	SAMEA3451217
L2	SAMN41390118
L4	SAMEA1406026
L4	SAMEA112799012
L2	SAMEA7542223
L2	SAMN05577643
L4	SAMEA5164427
L4	SAMEA3368595
L2	SAMEA5163876
L3	SAMEA1118344
L2	SAMN12825965
L3	SAMN25995085
L2	SAMEA7555708
L2	SAMN40983354
L2	SAMEA7157041
L4	SAMN31674255
L2	SAMN05576097
La1	SAMN18823843
L2	SAMEA1405924
L4	SAMN08708340
L2	SAMN20525320
L4	SAMN41146736
L1	SAMN40030842
L4	SAMN27520070
L2	SAMD00263790
L4	SAMEA7547851
L2	SAMN21978499
L2	SAMN26037997
La1	SAMN03300460
L2	SAMN19658055
L4	SAMN09951172
L4	SAMN05969962
L4	SAMN08708645
L4	SAMN28552990
L4	SAMEA7555713
L3	SAMEA112801758
L1	SAMEA10029924
L2	SAMN41154742
L2	SAMN31672804
L1	SAMN37848380
L4	SAMN21616635
L3	SAMEA1707698
L3	SAMN40031565
L3	SAMEA1465941
L1	SAMEA7280427
L4	SAMN08215381
L2	SAMEA7528623
L1	SAMN16521685
L2	SAMEA112806531
L1	SAMN16521720
L1	SAMEA1688552
La1	SAMN09284231
L2	SAMEA968144
La1	SAMN10966201
La1	SAMN10254836
L4	SAMEA7551836
L4	SAMEA3558821
L3	SAMEA104390519
L4	SAMN08215037
L2	SAMN05172670
L4	SAMEA115163145
L2	SAMEA7561713
L4	SAMEA3281371
La1	SAMN18823635
L4	SAMEA5569687
L2	SAMEA112805316
L3	SAMN05575711
L3	SAMEA3446555
L1	SAMN08629530
L4	SAMN07373424
L3	SAMN24579775
L2	SAMN08708697
L3	SAMN06579070
L2	SAMN08709053
L4	SAMN19687912
L4	SAMEA7562531
L4	SAMEA9196859
L4	SAMN06010128
L1	SAMN06055631
L2	SAMN19687855
L1	SAMN10663260
L3	SAMEA7550852
L2	SAMEA11761447
L3	SAMEA1119859
L2	SAMN31673534
L2	SAMN40566447
L4	SAMEA7562875
L4	SAMN07373416
L6	SAMEA14460578
L4	SAMEA110013496
L4	SAMEA1556821
La1	SAMN03300308
L4	SAMEA3562774
L2	SAMEA7546903
L2	SAMEA4695168
L2	SAMN08913056
L4	SAMEA5163856
La1	SAMN09284280
L4	SAMN08913177
L4	SAMEA112805786
L4	SAMN41148830
L4	SAMEA4744450
L2	SAMN19658018
L2	SAMEA3242433
L3	SAMEA3445353
L4	SAMN28905380
L2	SAMEA9977639
L1	SAMN40627380
L2	SAMN26038215
La1	SAMN18823693
La1	SAMEA5189440
L4	SAMEA7423477
L4	SAMN08708595
L2	SAMD00117825
L4	SAMEA113537646
L4	SAMEA1523371
L3	SAMEA7550918
L2	SAMEA14493276
L4	SAMEA7550188
L3	SAMEA112804272
L4	SAMEA104447066
L4	SAMEA112799266
L4	SAMN18117939
La1	SAMEA8955501
L3	SAMEA112804026
L2	SAMEA7546917
L4	SAMN08709180
L2	SAMEA10030574
L4	SAMEA7563243
L1	SAMEA4753612
La1	SAMN10966024
L4	SAMEA7563446
L4	SAMN18117982
L3	SAMN02599127
L4	SAMN13637943
L3	SAMN40031266
L4	SAMEA1119620
L1	SAMN41148379
L4	SAMEA112806321
L1	SAMEA7280269
L4	SAMEA7551724
L3	SAMEA5562450
L4	SAMN41148298
L4	SAMN19687890
L3	SAMEA7553773
L2	SAMEA7542176
L4	SAMEA2785415
L2	SAMEA2533420
L4	SAMEA13321042
L4	SAMEA7525469
L2	SAMEA7543989
L4	SAMEA112804475
L4	SAMN34626738
L2	SAMEA11761265
L4	SAMN02419653
L4	SAMEA112804666
L2	SAMEA9976994
L4	SAMEA7547448
L1	SAMN40031923
L4	SAMEA112806164
L4	SAMN18146284
L2	SAMEA7560604
L2	SAMD00178610
L4	SAMN34257546
L2	SAMEA7525783
L6	SAMEA112249975
La1	SAMN06252334
L4	SAMEA112804961
L4	SAMN07765876
L3	SAMN41154509
L1	SAMEA2783602
L4	SAMN30963750
L2	SAMEA7526364
L4	SAMN40475112
L4	SAMEA3303374
L4	SAMEA7280533
L2	SAMEA7617438
L4	SAMEA112801844
L3	SAMEA7526374
L4	SAMEA2682707
L4	SAMEA113537902
L4	SAMEA4680496
L4	SAMEA1119060
L2	SAMN30543924
L4	SAMEA1707917
L4	SAMEA7541417
L4	SAMEA113537673
L2	SAMEA7555436
L4	SAMN33756147
La1	SAMN03300856
La1	SAMEA114233505
L1	SAMN40031130
L4	SAMN27519642
L2	SAMEA7556013
L4	SAMN19657600
L4	SAMEA7552660
L3	SAMEA7552572
L4	SAMN18146740
L2	SAMEA968208
L3	SAMN02403517
L4	SAMEA104362232
L4	SAMEA7549025
L3	SAMEA7525005
L4	SAMN31695879
L4	SAMN08708306
L2	SAMN40031703
L4	SAMN40475212
L2	SAMN35981767
La2	SAMEA111518963
L3	SAMN03648030
L4	SAMEA2147218
L4	SAMEA7560185
L4	SAMEA7562905
L2	SAMN41191415
L2	SAMN06055596
L4	SAMN03246713
L4	SAMEA7554937
L2	SAMN37848452
L1	SAMN31672783
L4	SAMN08795210
L2	SAMEA2296971
L4	SAMEA112799830
L2	SAMEA7527654
L2	SAMN35981934
La1	SAMEA5189930
L2	SAMEA7156738
L4	SAMEA4744345
L4	SAMN41389810
L4	SAMN21856295
La1	SAMN08906486
L4	SAMEA1688497
L1	SAMN40032302
L4	SAMN05577129
L2	SAMN30158041
L4	SAMEA2142606
L4	SAMEA2419049
L2	SAMN31672791
L2	SAMN13208056
L1	SAMEA7555096
L4	SAMN33756579
L3	SAMEA112803662
L4	SAMEA2534206
L4	SAMEA1117749
L2	SAMN19657447
L4	SAMEA112805476
La1	SAMN33871487
L2	SAMN08379836
L4	SAMN41389907
L4	SAMEA7554276
L4	SAMN08436116
L2	SAMEA7562779
L2	SAMN05575402
L4	SAMN09492286
L2	SAMN41148711
L4	SAMN13568705
L2	SAMN06279762
L4	SAMN17709399
L2	SAMEA7541431
L4	SAMN06480745
L4	SAMEA2152298
La1	SAMEA5189774
L2	SAMEA1403756
L5	SAMEA14460328
L3	SAMEA111556061
L4	SAMEA112804458
L4	SAMEA7545975
L4	SAMN12492995
L4	SAMEA3199775
L4	SAMEA7157655
L2	SAMEA7560468
L4	SAMEA7280557
L2	SAMN09630447
L3	SAMN30953236
L4	SAMEA111556238
L4	SAMN05919577
L2	SAMN06209887
L4	SAMEA2419088
L4	SAMEA9977046
L4	SAMN02350420
L2	SAMN09756256
L3	SAMN41154927
L3	SAMN13066677
L4	SAMEA3512765
L4	SAMN09090574
L2	SAMEA7527199
La1	SAMN41725751
La1	SAMN09284339
La1	SAMN03300207
L4	SAMEA1118181
L4	SAMEA7555456
L4	SAMEA104718626
L3	SAMEA1876311
L4	SAMEA7552732
L4	SAMEA113538020
L2	SAMN30294497
L2	SAMN20525120
L4	SAMN30962827
L2	SAMN21856544
L4	SAMEA3231631
L3	SAMEA1556534
L1	SAMN31031153
L2	SAMN15772591
L4	SAMN13568339
L4	SAMD00142932
L2	SAMEA7544193
La1	SAMEA104555692
L4	SAMN06008088
L4	SAMN05577011
L2	SAMN12565833
L2	SAMN40032053
L4	SAMEA115163706
L2	SAMEA11761559
L2	SAMN14402172
L2	SAMN40983409
L4	SAMEA2342449
L2	SAMEA7541813
L4	SAMEA9976563
L3	SAMN16522019
L1	SAMN03648008
L2	SAMN15772748
L2	SAMN09756210
L4	SAMN13937559
L4	SAMN22014561
L2	SAMN31220330
L4	SAMN25078226
L2	SAMEA104600206
L2	SAMEA3234153
L1	SAMN08629574
L4	SAMEA6675155
L3	SAMN40465775
L4	SAMN13169462
L2	SAMN07999147
L2	SAMN40031275
L4	SAMN40655191
L4	SAMD00142993
L7	SAMEA3250479
L2	SAMN28527323
L3	SAMEA7526486
L4	SAMN13568375
L2	SAMEA112188716
L4	SAMEA3558461
La2	SAMEA111518962
L4	SAMEA2783248
L4	SAMEA112806139
L4	SAMN00015179
L4	SAMEA7544477
L3	SAMN31674275
L4	SAMN28552786
La1	SAMN32818858
L4	SAMEA104362101
L4	SAMN40566192
L2	SAMEA4695097
L2	SAMEA1016175
L4	SAMN06473208
L4	SAMEA112805512
L4	SAMEA11008576
L3	SAMEA7547893
L4	SAMN33010977
L1	SAMN41389481
L2	SAMEA112807013
L4	SAMEA7551673
L1	SAMN41154603
L2	SAMN09756056
L3	SAMN30960595
L4	SAMEA104718499
L2	SAMEA112803737
L4	SAMEA104718670
L4	SAMEA14493258
L2	SAMN31031348
L4	SAMEA5056365
L1	SAMN03647474
L4	SAMEA7841478
L4	SAMN27519516
L4	SAMN03246684
L4	SAMEA9977451
L4	SAMEA112805832
L4	SAMN19113298
L3	SAMEA1117805
L2	SAMN41389467
L4	SAMEA110051945
L2	SAMEA7564104
L2	SAMD00603741
L4	SAMEA7527869
L6	SAMEA14460361
L4	SAMEA7544230
L1	SAMEA5542044
L1	SAMN16521745
L4	SAMN22014538
L1	SAMEA7280696
L1	SAMN07766336
L4	SAMN15437358
L4	SAMEA7549789
L4	SAMEA1101447
La1	SAMN18823782
L4	SAMN08732168
L2	SAMN37848479
L2	SAMEA5975413
La1	SAMEA5189244
L4	SAMEA5282413
L4	SAMN06251255
L2	SAMN27519490
L2	SAMN03648857
L4	SAMEA112805691
L2	SAMN43535184
L2	SAMEA112805111
L4	SAMN06055834
L2	SAMN30543482
L4	SAMN27519511
L4	SAMEA7527128
L4	SAMEA2845381
L4	SAMEA7555097
L2	SAMEA7526849
L4	SAMEA104447412
L4	SAMEA13321211
L4	SAMEA112804968
L4	SAMEA9976003
L1	SAMN43535318
L4	SAMN18146785
L4	SAMN30950572
L4	SAMN31695832
L4	SAMN09756294
L1	SAMEA2079226
L3	SAMN17089034
L4	SAMEA3562780
L2	SAMN35340057
L2	SAMN31581219
L4	SAMN18118332
L4	SAMEA7545554
L2	SAMN30158340
L2	SAMN35339942
L4	SAMEA2533647
L3	SAMN40031437
L4	SAMN13813743
L4	SAMN10654087
L4	SAMN18146294
L2	SAMN17019713
L4	SAMEA11206877
L4	SAMEA1530734
L4	SAMN02671076
L4	SAMEA7563108
L3	SAMN03647729
L4	SAMEA1485443
L2	SAMN12565825
L2	SAMN40465947
L4	SAMN28538086
L2	SAMEA8741464
L2	SAMN31806895
L4	SAMEA7547054
L3	SAMEA5562372
L4	SAMN36796961
L2	SAMN16288536
L4	SAMEA112799718
L2	SAMN40983408
L2	SAMN35340067
L2	SAMEA112624921
L4	SAMEA9581554
La1	SAMEA5189344
L4	SAMN27520094
L4	SAMEA3558550
L2	SAMN06092015
L3	SAMEA5854779
L4	SAMN05575833
L4	SAMN05577375
L2	SAMEA112804405
L4	SAMEA1707121
L4	SAMEA4772839
L2	SAMN40273208
L4	SAMN02584657
L2	SAMEA8742487
L4	SAMN34626969
L4	SAMEA8959929
L4	SAMN08709082
L3	SAMEA7891381
L4	SAMN30953660
L2	SAMEA11006676
La1	SAMN15702943
L4	SAMEA112805720
L4	SAMN34626642
L4	SAMN20600145
L4	SAMEA11961686
L4	SAMEA7563784
L3	SAMN03647741
L2	SAMN06055566
La1	SAMN32818766
L4	SAMN08626051
L2	SAMN40272987
L4	SAMN27520101
La1	SAMN18823791
L4	SAMN09914725
L4	SAMN36797015
La1	SAMN40273780
L4	SAMN21983542
L2	SAMN43535280
L4	SAMEA7157394
La1	SAMN09725690
L1	SAMN08436269
L2	SAMN06092523
L2	SAMEA104144167
L3	SAMEA1118192
L2	SAMN06209931
L4	SAMEA14493341
L4	SAMEA1119567
L3	SAMEA104394490
L2	SAMN20512405
L4	SAMEA3512802
L2	SAMD00142690
L2	SAMN41148635
L4	SAMN28488156
L1	SAMN41154620
L3	SAMN06579139
L4	SAMEA14460293
L1	SAMEA7528010
La1	SAMEA6359721
La1	SAMEA5189780
L2	SAMN03648639
L2	SAMN02739534
L3	SAMEA7550179
L2	SAMEA1118622
L4	SAMN26037915
La1	SAMEA8987187
L1	SAMD00263772
L4	SAMEA113556528
L2	SAMEA7157273
L2	SAMN05576629
L1	SAMEA7549718
L1	SAMN26038019
L2	SAMEA112801930
L4	SAMN11056472
L3	SAMN40012642
L4	SAMN40566308
L4	SAMEA112799847
L3	SAMN41389594
L4	SAMEA6797796
L2	SAMD00603635
L2	SAMEA3443793
L4	SAMN09402680
L4	SAMEA9977548
L4	SAMEA2710733
L1	SAMN39287238
L4	SAMEA5164363
L4	SAMEA113537856
L2	SAMEA112806310
L2	SAMN13051709
L2	SAMN31673350
L4	SAMN25078240
L2	SAMN07360947
L2	SAMEA7545380
L4	SAMN17204663
L1	SAMN14417028
L4	SAMN28450801
La3	SAMN13000325
L2	SAMN37848302
L4	SAMEA7563159
L2	SAMN20512733
L4	SAMN18642255
L4	SAMEA4798749
L3	SAMEA6875259
L4	SAMEA112805011
L4	SAMEA5163724
L4	SAMEA7550633
L4	SAMN19687852
L2	SAMEA112799341
L2	SAMN35981954
L4	SAMEA9977383
L2	SAMN08626113
L2	SAMN30544017
L4	SAMN33860567
L4	SAMEA112805116
L4	SAMN05576291
L2	SAMN20513125
L4	SAMEA10030493
L4	SAMEA1968067
L4	SAMN07658941
L4	SAMN06010471
L3	SAMEA2709805
L2	SAMEA9976924
L4	SAMN39286597
L3	SAMEA13292046
L2	SAMEA7527215
L4	SAMN03648883
L4	SAMEA4744254
L2	SAMEA11761470
L2	SAMEA7541762
L4	SAMEA104302756
L4	SAMEA5569666
La1	SAMEA8939199
L4	SAMN11053620
L4	SAMEA7546395
L4	SAMEA104447114
L4	SAMN13813770
L1	SAMD00263737
L4	SAMN05969941
L4	SAMEA3671273
L4	SAMN08619630
L4	SAMEA787735
L2	SAMN40465763
L4	SAMEA112806056
L4	SAMEA4501332
L1	SAMN31563997
L1	SAMN06092632
L2	SAMN35220666
L3	SAMN31673773
L4	SAMN33062088
L2	SAMEA7560522
L4	SAMEA1707321
L2	SAMEA5975187
L1	SAMEA11225685
La1	SAMN09725619
L4	SAMEA113538265
La1	SAMEA5189225
L2	SAMEA2534197
L2	SAMEA7525934
L4	SAMEA3450037
L2	SAMEA4695153
L4	SAMN03648397
L4	SAMEA112806680
L3	SAMN04276736
L4	SAMN25995025
L4	SAMEA3671407
L4	SAMEA111556172
L4	SAMEA7545963
L4	SAMN11493532
L2	SAMN18521323
L4	SAMEA112800000
L4	SAMEA7157107
L1	SAMEA7548797
L5	SAMEA6872242
L2	SAMN40273726
L4	SAMN31423470
L4	SAMN40655171
L2	SAMEA7157860
L4	SAMN31031080
L2	SAMN37848290
L4	SAMEA9976703
L4	SAMEA3231746
L2	SAMEA3420835
L3	SAMEA7551785
L2	SAMEA113537968
L1	SAMEA3402933
L2	SAMN09090494
L2	SAMEA104614417
L4	SAMEA104447699
L3	SAMEA112181563
L4	SAMEA112806874
L4	SAMEA3558710
L4	SAMN16966068
L4	SAMN31673305
L3	SAMEA7528031
L3	SAMEA3443374
L1	SAMN40030502
L4	SAMN36796974
L4	SAMEA7549817
L2	SAMN30952301
L4	SAMEA7542299
L4	SAMEA112799867
L1	SAMN31673381
L2	SAMEA112801191
L4	SAMEA110013221
L2	SAMN43535268
L4	SAMN11399312
L4	SAMN28538183
L4	SAMN13568602
L4	SAMN09425772
L4	SAMN34626756
L4	SAMN36842295
L4	SAMEA6153233
L2	SAMEA113537366
La1	SAMEA114303710
La1	SAMEA6360001
L4	SAMN06055599
L2	SAMEA7528746
L4	SAMEA5569673
L4	SAMEA1018967
L2	SAMN27256532
L4	SAMN13568122
La1	SAMN03300379
La1	SAMN03300202
L4	SAMEA10029821
L2	SAMEA10030443
L4	SAMEA2533483
L1	SAMN31887121
L4	SAMEA113537548
La1	SAMN33843484
L4	SAMEA110024192
L2	SAMN27519736
L1	SAMEA13188670
La1	SAMN32819025
L2	SAMN40273630
L2	SAMN38457415
L4	SAMN19694196
L2	SAMEA112181331
L4	SAMEA961633
L4	SAMEA110051992
L3	SAMEA7553280
L3	SAMEA7563521
L2	SAMEA2783308
L2	SAMN36619363
L4	SAMN04407911
L2	SAMN31581242
L3	SAMEA1556823
L3	SAMEA1405960
L4	SAMEA8959932
L4	SAMN20693358
L4	SAMEA9976201
L4	SAMN41812128
L4	SAMEA5562170
L4	SAMEA3558889
L4	SAMEA2079228
La1	SAMN09725346
L4	SAMN04634165
L4	SAMEA3284768
L1	SAMN07766383
L3	SAMEA7552116
L2	SAMD00263711
L4	SAMEA7555053
L4	SAMEA112806264
L1	SAMEA112188801
La1	SAMEA112850845
La1	SAMN08906689
L2	SAMN06092033
L4	SAMEA7553245
L2	SAMN30158081
L4	SAMEA7554986
L2	SAMEA112801876
L2	SAMEA5975412
L4	SAMN40947040
L4	SAMEA2144841
La1	SAMN03300208
L4	SAMN34626654
L4	SAMEA112805678
L4	SAMEA6797923
L4	SAMEA6064379
L4	SAMN33756447
L4	SAMN36639383
L4	SAMEA3491665
L4	SAMN13066636
L2	SAMN03648300
L4	SAMEA1119495
L2	SAMEA2533636
L4	SAMEA104394700
La1	SAMEA7353865
L1	SAMEA7560868
L4	SAMN05576995
L3	SAMEA5056413
L2	SAMN35339908
La1	SAMN18357208
La1	SAMEA6359855
L2	SAMN21236411
L2	SAMEA114640611
L4	SAMEA7544318
L2	SAMN37848454
L4	SAMEA112298870
L4	SAMEA7547238
L2	SAMN31170760
L4	SAMN30381220
L1	SAMN43535304
L4	SAMN33010955
L3	SAMEA1118089
L4	SAMEA112800918
L4	SAMEA1530824
L3	SAMEA112800082
L4	SAMN41148883
L3	SAMN05575675
L2	SAMN06210077
L4	SAMEA961596
L4	SAMEA3401927
L4	SAMEA6153126
L4	SAMN31037786
La1	SAMEA4846469
L3	SAMEA7315230
L4	SAMEA104407636
L1	SAMN31887275
L1	SAMEA11225716
L4	SAMN30380868
L2	SAMN41389666
L4	SAMN13066525
La1	SAMEA5189907
L4	SAMEA7556061
L2	SAMEA112181236
L4	SAMN19657936
L4	SAMEA7544563
L4	SAMEA112805056
L4	SAMN01908763
L2	SAMN05576831
L2	SAMN35981952
L4	SAMEA3443370
L2	SAMEA6797814
L4	SAMN20693230
L1	SAMN02364094
L3	SAMN21882535
L3	SAMN08629545
L2	SAMEA112750662
L4	SAMEA7561400
L4	SAMEA2783561
L2	SAMEA7550227
L1	SAMEA7553343
L2	SAMN03246188
L4	SAMEA7555876
L2	SAMN02339334
L4	SAMN13066524
La1	SAMEA5189462
L2	SAMEA104600403
L2	SAMN21236148
L2	SAMEA5974868
L4	SAMEA7562233
L4	SAMEA112750776
L2	SAMEA113555923
L4	SAMEA1117708
L3	SAMEA1904051
L1	SAMEA112801105
L2	SAMN31672997
L2	SAMEA104600153
L1	SAMN41148421
L4	SAMN31030397
L4	SAMN40273270
L2	SAMN02419559
L4	SAMN30547663
L1	SAMEA7541812
L4	SAMN18647885
L4	SAMEA112799632
L2	SAMN41390155
La1	SAMEA6359735
L1	SAMN08436309
L4	SAMEA112181307
L4	SAMEA114663512
L4	SAMEA112806010
L4	SAMEA112804064
La1	SAMEA115526783
L4	SAMN30957934
L4	SAMEA2782998
L2	SAMEA2149021
L2	SAMN09756328
L4	SAMEA7554230
L4	SAMN05576378
L4	SAMN30158310
L4	SAMN05577428
L4	SAMEA112801767
L4	SAMEA2711032
L3	SAMEA1117643
L2	SAMN30543809
L4	SAMEA112799613
L4	SAMEA112806167
L2	SAMEA6617364
L4	SAMEA112805387
L2	SAMD00405526
L4	SAMEA11961644
L4	SAMN33756272
L2	SAMN09625612
La1	SAMN10966109
L4	SAMN08913088
L3	SAMEA104390569
La1	SAMEA5189909
L1	SAMEA7280525
L4	SAMN18118448
L4	SAMN36797045
L4	SAMN34626993
L4	SAMN41148459
La1	SAMN33804163
L4	SAMN40655362
L4	SAMEA7665572
L4	SAMN15567617
L4	SAMEA1406087
L4	SAMEA5282510
L3	SAMN40031958
L4	SAMEA112806431
L4	SAMN30380814
L2	SAMN35340169
L2	SAMEA5561970
L4	SAMN27519634
L2	SAMN30964770
L4	SAMEA3558331
L2	SAMEA2534507
L4	SAMEA104362110
L3	SAMN16521798
L4	SAMEA4744207
L1	SAMEA7553483
La1	SAMEA5190001
L2	SAMN35981678
L1	SAMN28553870
L2	SAMN06209873
L2	SAMEA8742553
L4	SAMEA9976252
L4	SAMEA7315221
L2	SAMEA5974930
L2	SAMN40031877
L2	SAMEA7542049
L2	SAMD00142753
L4	SAMEA7548385
L3	SAMEA7554520
L4	SAMEA7559960
L4	SAMEA897806
L2	SAMN06092386
L4	SAMEA112801558
L2	SAMEA1100858
L4	SAMN35981953
L4	SAMEA110013229
L4	SAMEA2783595
L6	SAMEA112804307
L1	SAMN31031246
L3	SAMEA112802036
L4	SAMEA112800994
L4	SAMN19113359
L4	SAMEA1556868
L4	SAMEA1903016
L4	SAMEA1530867
L3	SAMEA7563516
L3	SAMN08629590
L1	SAMN02599162
L4	SAMEA112181334
L2	SAMEA7157315
L4	SAMN02585935
L1	SAMN02599059
L3	SAMEA3234142
L4	SAMN08629159
L4	SAMEA7549538
L4	SAMN41812011
La1	SAMEA112954357
L4	SAMN05577269
L4	SAMEA112750812
L1	SAMN31030032
L4	SAMEA112805149
L4	SAMEA9976499
L4	SAMEA3284773
L2	SAMN13169780
L4	SAMN19657298
L2	SAMEA3305532
L1	SAMEA1569174
L4	SAMN07659715
L2	SAMEA1016007
L3	SAMN36619331
La1	SAMN03300528
L4	SAMN09090414
L2	SAMD00603988
La1	SAMEA7353850
L4	SAMEA7553231
L6	SAMEA2235036
La1	SAMEA5189653
La1	SAMEA5875864
L2	SAMEA9976649
L1	SAMN40031411
L4	SAMEA110040821
L4	SAMN06209957
L4	SAMEA112800393
L4	SAMEA4798677
L2	SAMEA8742414
L2	SAMN19687818
L2	SAMEA1403905
L2	SAMN06091829
L4	SAMEA9976711
L4	SAMN41389536
L2	SAMN13937431
L4	SAMN08379961
L4	SAMN03647507
L3	SAMEA1118570
L4	SAMEA1118343
La1	SAMN19657950
L4	SAMEA1556605
L4	SAMN33062095
L4	SAMN40099073
L4	SAMEA104362410
L4	SAMEA1119424
L4	SAMEA7546048
L4	SAMN12565651
L3	SAMN31672891
L4	SAMN36834913
L4	SAMEA9070380
L3	SAMN08629249
L4	SAMEA1101878
L4	SAMEA104718411
L4	SAMN09867658
L2	SAMEA112181509
L4	SAMN05575963
L1	SAMN41389425
L2	SAMN13568543
L4	SAMN13567977
L4	SAMN12825583
L2	SAMD00117894
L4	SAMEA113538310
L2	SAMEA6451448
L4	SAMEA4744255
L2	SAMEA6451414
L2	SAMEA12616985
L4	SAMN40273135
L4	SAMN05576283
La1	SAMEA8987087
La1	SAMN13955604
La1	SAMN03300194
L4	SAMEA13291995
L4	SAMEA104362177
L4	SAMEA5164239
L4	SAMN32115348
L4	SAMN33756236
L4	SAMEA113537214
L4	SAMN33756315
L4	SAMEA1016145
L4	SAMEA112750651
L4	SAMEA7546963
L2	SAMN17019800
L4	SAMEA113537441
L2	SAMN15337198
L1	SAMEA11006571
L4	SAMN08912730
L2	SAMEA115163707
L2	SAMN13568707
L4	SAMN13638027
L4	SAMN31672558
L2	SAMN01908752
L3	SAMEA1118100
L4	SAMN21983381
L1	SAMN41389563
L2	SAMN17019849
L4	SAMEA3715621
L4	SAMN06092685
L4	SAMEA1903028
L1	SAMEA1119900
L4	SAMN05576215
La1	SAMN09284594
La1	SAMEA4809104
L4	SAMEA2682937
L3	SAMEA1886061
L4	SAMN07766048
L2	SAMEA7561397
L2	SAMN19135966
L4	SAMEA112806447
L2	SAMN20524999
La1	SAMN18823608
L4	SAMN06759629
La1	SAMN09725609
L1	SAMN31673812
L4	SAMEA3367545
L2	SAMEA7555824
L2	SAMN03653266
La1	SAMN22169402
L4	SAMEA7550021
L4	SAMEA104447164
L4	SAMN19657537
L4	SAMEA113537326
L2	SAMN12551516
L3	SAMEA1019091
L4	SAMN13568631
L4	SAMEA104027393
L4	SAMEA2683058
L1	SAMN21616847
L3	SAMN16522017
L4	SAMN04276778
L2	SAMEA11761312
L4	SAMN13169655
L4	SAMN30951072
L2	SAMN40031109
L4	SAMN36834309
L4	SAMEA8718898
L4	SAMEA5163975
L4	SAMN13066557
L2	SAMEA8719083
L2	SAMN20513222
La1	SAMN06252201
L2	SAMN03653217
L2	SAMD00142459
L4	SAMEA9977187
L4	SAMN11053695
L4	SAMN05575332
L4	SAMN33756531
L2	SAMN15773088
L4	SAMN13568782
L3	SAMN03225261
L2	SAMN38375904
L2	SAMN31046491
L2	SAMEA112624926
L4	SAMEA13291976
L4	SAMEA3374837
L2	SAMN08629059
L4	SAMEA4798917
L4	SAMEA7554443
La1	SAMN32819258
L4	SAMEA104153482
L2	SAMEA14493435
L4	SAMEA9196926
L2	SAMN31674176
L4	SAMN28538113
L2	SAMEA6617363
L2	SAMEA13120007
L1	SAMEA7555361
L4	SAMN35981898
L1	SAMN03648518
L3	SAMEA1397425
L4	SAMN04053662
La1	SAMN08906498
L2	SAMN40655244
L4	SAMN08708981
L2	SAMEA7156635
L4	SAMN16078747
L2	SAMN30543307
L4	SAMEA3672858
L4	SAMEA3671210
La1	SAMEA6359949
L4	SAMEA2534618
L3	SAMEA7549128
L2	SAMEA2534654
L4	SAMN05575157
L4	SAMEA112805847
L4	SAMEA7547857
L4	SAMN05576379
L2	SAMN31423506
L4	SAMN21616271
L4	SAMEA1101310
L3	SAMEA112800797
L2	SAMEA7564100
L2	SAMN12551326
L1	SAMN16521610
L4	SAMEA2682764
L4	SAMN18146327
L4	SAMEA1101336
L2	SAMEA7529276
L2	SAMEA7129246
L4	SAMN40655254
L2	SAMEA5974957
L3	SAMEA5228945
L1	SAMN31673794
L4	SAMEA4441507
L4	SAMN08708718
L4	SAMN34999442
L4	SAMD00603780
L3	SAMN40566364
L4	SAMEA7157840
La1	SAMEA112954396
L4	SAMEA7555539
La1	SAMEA5189720
L4	SAMN12565614
L2	SAMN27030032
L4	SAMN20693182
L3	SAMN03647306
La1	SAMEA3321847
L2	SAMEA7541689
L2	SAMEA1403964
L4	SAMEA5164045
L2	SAMEA7524851
L4	SAMN02934429
L5	SAMN31019831
L2	SAMN36974164
L4	SAMEA1904672
L4	SAMN03648825
La1	SAMEA8955413
L4	SAMEA3501020
L4	SAMEA10029844
L3	SAMN08795188
L1	SAMEA7526018
La1	SAMN09725753
L5	SAMEA2534473
L2	SAMN21856160
L4	SAMEA1530598
L4	SAMN18146748
L4	SAMEA23775418
L2	SAMN20513140
L4	SAMEA114663561
L4	SAMEA3242430
L4	SAMN40273664
L2	SAMEA8718311
L2	SAMEA10030532
L3	SAMEA112806845
L4	SAMN19728394
L1	SAMEA1119869
L1	SAMN11619175
L4	SAMN05575351
L2	SAMN08214962
L4	SAMN05577088
L2	SAMN41389753
L2	SAMEA3232147
L4	SAMEA2709664
L4	SAMEA1569312
L3	SAMEA1119287
L2	SAMEA1403575
L4	SAMEA11761289
L1	SAMEA8718729
L4	SAMN36184033
L3	SAMEA7549770
L4	SAMN02584662
L4	SAMN08383193
L3	SAMN40032120
L1	SAMN16521456
L4	SAMEA1556877
L4	SAMN21856069
L2	SAMN25995127
L4	SAMEA7545270
L2	SAMN31030148
L4	SAMEA8718762
L4	SAMEA113538014
L2	SAMN08708450
L1	SAMN37848117
L4	SAMN02364083
L4	SAMEA3448354
L2	SAMN08379839
L3	SAMEA5561550
La1	SAMEA6359618
L4	SAMEA3230404
L4	SAMN02584613
L4	SAMN08626032
L2	SAMN06092494
L2	SAMEA112805242
L4	SAMN27519672
L2	SAMN31673825
L4	SAMN07659745
L2	SAMEA1102539
La1	SAMEA5800045
L2	SAMN37848163
L4	SAMN18648673
L4	SAMEA104362279
L3	SAMN21882538
L3	SAMEA112804144
L4	SAMN31673712
L1	SAMEA7561119
L4	SAMN40547178
La1	SAMEA5189609
L3	SAMN31673250
L4	SAMN06052311
L3	SAMEA7560966
L4	SAMN17709434
L4	SAMEA113556394
L2	SAMEA112189016
L4	SAMN19688573
L4	SAMN05577252
L4	SAMEA3671340
L2	SAMN06920068
L2	SAMN06010432
L4	SAMEA3174289
L4	SAMN31673089
L4	SAMEA104357487
L2	SAMN21978502
L4	SAMN27391447
L4	SAMEA2342279
L4	SAMN07659686
L3	SAMEA1119803
L4	SAMN02934311
L4	SAMN01173978
L4	SAMEA1569194
L4	SAMEA8742543
L2	SAMN21236253
L4	SAMEA104685057
L1	SAMN14417182
L1	SAMEA3671930
L4	SAMEA7559894
L4	SAMEA7545461
L4	SAMEA7552133
L4	SAMEA112799240
L4	SAMEA3447569
L2	SAMN33860494
L4	SAMEA3444870
L4	SAMEA9976628
L2	SAMN10593094
La1	SAMEA5875894
L2	SAMEA112799571
L2	SAMN40032119
L4	SAMEA7547874
L2	SAMN10462526
L4	SAMEA112804174
L2	SAMEA112804123
L4	SAMEA5569829
L3	SAMEA7526771
L3	SAMN40031541
L4	SAMEA7562365
L4	SAMN04276781
L4	SAMEA14459962
L4	SAMEA7546708
L2	SAMN20513073
L4	SAMN13568416
L2	SAMEA7543983
L4	SAMN30957998
L1	SAMN31673695
L4	SAMN12551329
L4	SAMEA7561449
L2	SAMEA7524879
L4	SAMN21616322
L2	SAMEA1403757
L1	SAMEA1119202
L4	SAMN40273289
L4	SAMN05918756
L2	SAMEA104153471
L1	SAMEA1929798
L2	SAMN37848814
L2	SAMN15772790
L4	SAMN08376118
L1	SAMN07236430
L4	SAMN40475076
L4	SAMN40273474
L2	SAMN09715570
L2	SAMN37124250
L4	SAMEA7563494
L2	SAMD00603710
L4	SAMEA8718800
L4	SAMN17204671
L3	SAMN40031776
L3	SAMEA2297072
La1	SAMEA112803595
L4	SAMEA7548337
L4	SAMN30957989
La1	SAMEA4706846
L4	SAMN07373460
L1	SAMEA11225737
L4	SAMN33756572
L1	SAMN31564032
L2	SAMN19658128
L4	SAMN13568510
L2	SAMEA112803458
L4	SAMEA6797835
L2	SAMN35981972
La1	SAMN03300530
L1	SAMN08436095
L4	SAMEA1707692
L1	SAMN08629118
L2	SAMN09425877
L4	SAMEA7561521
L5	SAMEA1877126
L2	SAMEA8742368
L2	SAMN40031158
La1	SAMEA6359733
L4	SAMEA2710735
L4	SAMN08215208
L4	SAMEA112801596
L4	SAMEA1119884
L4	SAMEA7563191
L2	SAMEA7528666
L2	SAMN40623419
L2	SAMEA5561975
L3	SAMEA7551745
L1	SAMN41389605
La1	SAMN41739268
L4	SAMEA5606696
L4	SAMEA10029822
L4	SAMN12565524
L2	SAMN30543993
L3	SAMN40566385
L2	SAMEA7544345
L2	SAMN13568201
L3	SAMN28553666
L3	SAMEA3443167
L2	SAMN07956588
L4	SAMEA112188986
L2	SAMN39286751
L4	SAMEA3450051
L2	SAMN07603275
L4	SAMEA104144156
L4	SAMEA112806111
L2	SAMEA11761320
L2	SAMEA3920973
L4	SAMEA3671465
L2	SAMN09914624
L4	SAMEA112799270
L4	SAMN13637885
L4	SAMEA3305607
L4	SAMN06091790
L4	SAMEA104446935
L2	SAMN15772840
L2	SAMN31031578
L4	SAMN40475171
L1	SAMN41390150
L4	SAMN12565557
L1	SAMN08214999
L4	SAMN13568489
L4	SAMN31423573
L4	SAMEA7563164
L2	SAMEA1016124
L4	SAMEA10030366
La1	SAMN23733172
L2	SAMN30543649
L4	SAMEA8994218
L2	SAMN07236322
L2	SAMEA7544426
L2	SAMEA7525022
L4	SAMEA7555218
L4	SAMEA8742364
L2	SAMN34293946
La1	SAMN06855965
L2	SAMD00263654
L1	SAMEA7552329
L4	SAMEA7555355
L4	SAMEA3324351
L2	SAMN12551169
L4	SAMEA7526180
L1	SAMEA1485234
L4	SAMEA7556033
L4	SAMN06092398
L4	SAMEA5561602
L4	SAMN20512776
L4	SAMEA1102754
L4	SAMN33010767
L4	SAMEA10030369
L4	SAMN06055782
L4	SAMN39090717
L2	SAMN30294450
L4	SAMEA9976666
L4	SAMN36639349
L3	SAMN03647419
L4	SAMN19688137
L4	SAMN22014494
L1	SAMN39287048
L4	SAMEA7553989
L3	SAMN40031445
L4	SAMN22014539
L4	SAMEA7551427
L3	SAMN41389380
L4	SAMN08215459
L1	SAMN08295253
L4	SAMEA2534559
L4	SAMN28553892
L4	SAMEA7563493
L4	SAMN27391440
L2	SAMEA10982336
L4	SAMEA9976584
La1	SAMN18823614
L6	SAMEA14460703
La1	SAMN09725581
L2	SAMN35622536
L4	SAMEA8741204
L4	SAMN18118256
L4	SAMEA1904039
L1	SAMN08436291
L4	SAMN40273354
La1	SAMEA5189485
L4	SAMN03649014
L2	SAMEA104614321
L2	SAMEA112805159
L2	SAMN12565785
L3	SAMN21616632
L4	SAMEA1556853
L4	SAMN13735703
L2	SAMN35982017
L4	SAMN34626822
L2	SAMN21856396
L4	SAMN02934432
L4	SAMEA1118390
La1	SAMEA4846785
L4	SAMN23038979
L2	SAMN12825708
L2	SAMEA13119935
L4	SAMN21897560
L3	SAMEA7528276
L4	SAMN07660005
L2	SAMD00142569
L4	SAMEA9976115
L4	SAMEA110240989
L2	SAMEA7564344
L1	SAMN26553905
L2	SAMN17019774
La1	SAMEA5228912
L4	SAMEA7561779
L1	SAMEA11225612
L4	SAMEA3715631
L4	SAMN15180384
L3	SAMEA3558700
L4	SAMN06052338
L4	SAMN40465955
L2	SAMN15772866
L4	SAMEA7548821
L2	SAMN40273722
L2	SAMN34257507
L2	SAMN31030165
L4	SAMEA1102770
L2	SAMN20525117
L2	SAMN37563198
L4	SAMN14299287
L4	SAMN41148809
L4	SAMN09090498
La1	SAMEA8955383
L4	SAMEA112799135
L2	SAMN40983368
L4	SAMEA7280423
L1	SAMD00263714
La1	SAMN32819137
L1	SAMN02599047
L6	SAMN02231143
L4	SAMN41389983
L4	SAMN40655168
L4	SAMEA112805254
La1	SAMEA2297031
L2	SAMN40466233
L2	SAMN08626167
L2	SAMN14416970
L4	SAMN18118140
L4	SAMEA1556694
L2	SAMN07765906
L4	SAMN31695742
L1	SAMEA7528450
L1	SAMN13066686
L3	SAMEA113556253
L2	SAMN15772927
L2	SAMN12565745
L4	SAMEA1903073
L4	SAMEA7562191
L4	SAMEA112803547
L4	SAMEA3450073
L2	SAMEA113556021
L2	SAMN40466212
L2	SAMEA1102655
L4	SAMEA8741917
L4	SAMEA8994162
L2	SAMN05577645
La1	SAMEA5189219
L2	SAMN20513116
L3	SAMEA113538037
L2	SAMN07956556
L2	SAMEA3242487
L2	SAMEA112804449
L4	SAMN13937587
L2	SAMEA7556007
L4	SAMN21856409
L4	SAMEA5039588
L3	SAMEA7526120
L4	SAMN40466208
L2	SAMEA9070408
L2	SAMEA113556408
La1	SAMN26814553
La1	SAMEA104414630
L4	SAMEA7546128
L4	SAMN21882819
L1	SAMN08629180
L2	SAMEA7280618
L4	SAMN34257559
L3	SAMEA112805658
L3	SAMEA112801785
L2	SAMEA112803959
L4	SAMEA113981299
L3	SAMEA7526573
L3	SAMEA13292059
L4	SAMN06092630
L2	SAMN19694211
L4	SAMEA7157323
L2	SAMN05576810
L4	SAMN30950933
L4	SAMEA2343276
L4	SAMN05577345
L1	SAMN06251287
L4	SAMEA113584033
L2	SAMN13567953
L2	SAMN13264557
L2	SAMN18478732
L2	SAMEA13321017
L3	SAMEA1119542
L4	SAMEA4798663
L4	SAMN12565582
L2	SAMN19135915
L4	SAMN09914637
L3	SAMN36619416
L2	SAMN13051666
L4	SAMEA5164103
L2	SAMN13051653
L4	SAMN03648673
L4	SAMEA112801275
L1	SAMEA2534230
L3	SAMEA5561622
L2	SAMN33756258
L1	SAMEA115163180
L2	SAMEA9976227
L6	SAMEA3359878
L1	SAMN31673039
L3	SAMN41154706
L4	SAMEA104302760
L2	SAMEA7526090
L4	SAMN30543137
L4	SAMEA1688675
L4	SAMN04276801
L4	SAMEA7555200
L1	SAMEA3558653
L2	SAMEA5974850
L4	SAMEA104446917
L4	SAMEA115164431
L4	SAMEA104362060
L4	SAMEA5163703
L2	SAMEA1707310
La1	SAMEA5189479
L2	SAMEA2533450
L2	SAMN31031632
L4	SAMEA112189507
L3	SAMEA1397354
L4	SAMEA1117770
L4	SAMEA3281404
La1	SAMN03300253
L2	SAMEA7156928
L4	SAMEA1530645
L2	SAMN19657233
L4	SAMN28537966
L4	SAMEA23741668
L1	SAMN16521507
L1	SAMN28551742
L4	SAMEA113537418
L4	SAMN31023087
L4	SAMN09425804
L4	SAMEA7552414
L6	SAMEA7563704
L4	SAMEA5163712
L3	SAMN41148454
L2	SAMN13169503
L2	SAMN10593121
L2	SAMEA1469485
L2	SAMN08708927
L1	SAMN41389807
L2	SAMN20512588
L4	SAMN19657309
L4	SAMN13568042
L4	SAMN28488144
L4	SAMEA7562332
L4	SAMN08708367
L1	SAMN31673697
L4	SAMEA7562535
L4	SAMN11493533
L2	SAMN39286873
L2	SAMN33010787
L4	SAMN33062074
L2	SAMN03648585
L2	SAMN37738603
L3	SAMEA7526157
L4	SAMEA9977238
L2	SAMEA7563026
L4	SAMN40566423
L2	SAMN40623428
La1	SAMEA8955450
L4	SAMN06251233
L4	SAMEA7547322
L1	SAMN40032152
L4	SAMEA3281396
L2	SAMN07236534
L4	SAMEA1019171
L4	SAMEA7548658
L4	SAMEA113537866
L2	SAMN41154788
L2	SAMN07999025
L3	SAMEA114663511
L2	SAMEA7556011
L2	SAMEA7157279
L2	SAMN06055774
L2	SAMN40983550
L4	SAMEA2709791
L2	SAMEA14459887
L4	SAMEA1530757
L2	SAMEA11934407
L4	SAMN18648077
L4	SAMEA104447382
L4	SAMN31031353
L4	SAMN05001063
L3	SAMEA7525605
L2	SAMN02628483
L4	SAMEA112806214
L4	SAMN19657241
L2	SAMD00142556
L4	SAMN31038437
L1	SAMD00263710
L4	SAMN02586060
L4	SAMN06092000
La1	SAMEA3321912
L3	SAMEA112803441
La1	SAMEA112954332
L4	SAMD00603699
L2	SAMEA104614442
L2	SAMN30544055
La1	SAMEA5039581
La1	SAMN03300394
L4	SAMEA3231751
L4	SAMEA11206967
L4	SAMEA7547597
L2	SAMN31220364
L4	SAMEA5569737
L2	SAMEA3444048
L2	SAMEA112298914
L4	SAMEA112250183
L1	SAMEA112806396
L1	SAMN21983609
L4	SAMEA3671295
L4	SAMEA3715576
L2	SAMEA3558602
L4	SAMEA7547292
L1	SAMN30951630
L4	SAMEA104447298
L2	SAMEA112804734
L2	SAMN30543221
L4	SAMEA1397270
L2	SAMN06092095
L2	SAMEA5974861
L2	SAMN30952285
L1	SAMEA7528097
L1	SAMN31673953
L4	SAMN11250589
L2	SAMN43535437
L4	SAMN03648367
L4	SAMEA14460276
L4	SAMEA113537240
L2	SAMN21978476
L4	SAMEA2534916
L2	SAMN37848314
L4	SAMN07659414
L1	SAMEA1119027
L2	SAMEA2177725
L4	SAMN11094519
L2	SAMN31030174
La1	SAMN18823818
L3	SAMN08892560
L4	SAMEA112801955
L4	SAMEA7554489
L4	SAMN19657954
L6	SAMEA14460345
La1	SAMN06252153
L2	SAMEA7541464
L2	SAMEA7546604
L4	SAMEA113538124
L1	SAMEA1707915
L4	SAMN20693181
L1	SAMD00179032
La1	SAMEA2400183
L2	SAMEA14269221
L4	SAMEA787707
La1	SAMEA8996372
L1	SAMN37848706
L4	SAMEA9976575
L4	SAMN09756085
L3	SAMN06579105
L1	SAMEA7549667
L4	SAMN27519651
L1	SAMEA7550951
L1	SAMEA11225678
L3	SAMEA1119357
L2	SAMN36662659
L4	SAMEA7545666
L4	SAMEA112799692
L4	SAMEA112806421
L4	SAMEA7527645
L2	SAMEA112189023
L2	SAMN43535159
L4	SAMEA5163823
La1	SAMN05560188
L4	SAMN31695857
L4	SAMN08627283
La1	SAMN07340024
L4	SAMEA2682958
L4	SAMEA7280277
L2	SAMEA7561143
L4	SAMN08795262
L4	SAMN08732348
L4	SAMN40655381
L4	SAMEA114493656
L4	SAMN19657366
L2	SAMN33860487
La1	SAMN14336425
L4	SAMN21856372
L2	SAMN09867642
L2	SAMN05577625
L2	SAMN33010848
L4	SAMEA115163048
L4	SAMEA7546207
L1	SAMN40031610
L4	SAMEA5561742
L4	SAMN27763056
L4	SAMEA7550756
L3	SAMN07660057
L2	SAMN19113214
L4	SAMEA112799092
L4	SAMEA2533989
L4	SAMN20693476
L4	SAMEA7560058
L4	SAMN08376380
L2	SAMN27763058
La1	SAMEA114303686
L2	SAMN30547675
L2	SAMN33756393
L4	SAMEA104447537
La1	SAMN06252102
L4	SAMEA3402867
L3	SAMEA6797898
L4	SAMEA114625928
L4	SAMN08912721
L2	SAMEA113556224
L1	SAMEA7525483
L2	SAMN40273234
La1	SAMN32819214
L4	SAMEA112806578
L3	SAMN02350454
L2	SAMEA7564362
L4	SAMEA968155
L4	SAMEA3146343
L4	SAMEA2682917
L2	SAMN36662651
L2	SAMEA7546680
L4	SAMEA2419115
L4	SAMEA104447517
L2	SAMEA10030019
L2	SAMN17020035
L2	SAMN41389841
L4	SAMEA1397421
L3	SAMN26038130
L4	SAMEA3446749
La1	SAMN10966044
L4	SAMEA7552651
L3	SAMN26038135
L4	SAMN07213064
L2	SAMEA7546411
L4	SAMEA113556174
L4	SAMN40547189
L1	SAMN40031732
L4	SAMN11493560
L2	SAMN19658015
L2	SAMN31673442
L1	SAMEA14214084
L2	SAMEA2683018
L2	SAMN30547728
L4	SAMN19657193
L3	SAMN40031897
L2	SAMEA8742636
L1	SAMEA11225648
L4	SAMEA8616264
L2	SAMEA5975505
L4	SAMEA112800017
La1	SAMEA114303699
L4	SAMEA1556807
L2	SAMN25888625
L4	SAMN28553779
L4	SAMN13937526
L4	SAMN02419601
L3	SAMN31031224
La1	SAMN18206472
L4	SAMEA103928359
L4	SAMEA10030185
L2	SAMN21856462
L4	SAMEA3420839
L2	SAMN14417107
L1	SAMN39287221
L4	SAMN07236332
L2	SAMEA10030459
L4	SAMEA114236281
L4	SAMEA104614428
L4	SAMEA9976040
L4	SAMEA3558770
L1	SAMEA14214079
L4	SAMEA114493556
L4	SAMEA9977615
L1	SAMN41389470
L4	SAMEA7561613
L4	SAMEA112298764
L4	SAMEA104447385
L4	SAMN18118084
L2	SAMEA7560105
L1	SAMN08892540
L2	SAMN15180267
L4	SAMEA1556511
L2	SAMEA7563060
L4	SAMEA7528227
L4	SAMEA5569793
L2	SAMEA7541438
L4	SAMN02443909
La1	SAMEA6359540
L2	SAMN08626383
L3	SAMEA104718487
L4	SAMEA3340428
L4	SAMEA7551986
L2	SAMEA1015995
L3	SAMEA6797919
L1	SAMN06092280
L1	SAMN06091926
L4	SAMEA112803229
L4	SAMN41148594
L1	SAMEA104718573
L4	SAMN21169426
L4	SAMN26722367
L4	SAMEA113584044
L4	SAMN21855990
L2	SAMN02599083
L4	SAMN07373374
L4	SAMEA112799257
L4	SAMN27519843
L2	SAMEA11761454
L2	SAMN06092181
L1	SAMN19845234
L2	SAMEA1403911
L7	SAMEA3721544
L2	SAMEA11761488
L4	SAMEA2534202
L4	SAMEA104718933
L4	SAMEA112799899
L1	SAMN21897552
La1	SAMN14447211
L2	SAMEA5562438
L4	SAMEA8994085
L4	SAMN03648085
L4	SAMEA114236284
L2	SAMN35220607
L4	SAMEA7527642
L2	SAMEA6153236
L2	SAMEA7544661
L1	SAMN07766288
L1	SAMN40566362
L4	SAMEA3558818
L2	SAMN19688393
L4	SAMEA7548457
L4	SAMN19657190
L4	SAMEA113537531
L1	SAMN40031074
L2	SAMEA7280318
L3	SAMEA7552307
L4	SAMN10663280
L4	SAMEA14493456
La1	SAMN09284312
L1	SAMN02599065
L2	SAMN21236376
L1	SAMN19113489
L2	SAMN30962344
L4	SAMEA112805643
L4	SAMEA7543942
L4	SAMEA7527595
L2	SAMN21857515
L4	SAMN08732243
L4	SAMN40475061
L2	SAMEA7549741
L2	SAMEA7560176
L2	SAMN05576759
L4	SAMEA7547499
L4	SAMN26038094
L3	SAMEA7524987
L4	SAMN30158129
L4	SAMEA5330389
L1	SAMN05276400
L2	SAMEA8742296
L4	SAMN35220608
L4	SAMEA4441460
L4	SAMEA114236210
L4	SAMEA7423437
L2	SAMN31043502
L4	SAMEA3414208
L2	SAMN12551361
L4	SAMEA3671558
L4	SAMN20512375
L2	SAMEA1707532
L4	SAMN26038148
L4	SAMN07213073
L4	SAMEA1556740
L4	SAMEA7548986
L3	SAMEA112799252
L4	SAMEA113538447
L3	SAMEA112800504
L2	SAMN36974176
L2	SAMN06010177
L3	SAMEA7525787
L2	SAMEA3244265
L2	SAMEA1403684
La1	SAMEA6359642
L4	SAMN06092128
L4	SAMEA8994070
L3	SAMN40030653
L2	SAMN21856488
L4	SAMN27519789
L1	SAMEA7551887
L2	SAMEA7525233
L4	SAMN37124233
L3	SAMEA7525344
L4	SAMEA6455939
L4	SAMEA5570059
L3	SAMN05276366
L6	SAMEA3391712
L3	SAMEA7555088
L2	SAMN09399422
L2	SAMEA2150288
L2	SAMN31017793
L4	SAMEA2079264
L3	SAMEA113556536
L1	SAMEA1688682
L4	SAMEA113538434
L4	SAMN15337219
L4	SAMEA3671617
La1	SAMN32819034
L9	SAMEA112801631
L2	SAMN37848096
L4	SAMN07344608
L2	SAMN03246391
L4	SAMEA5607330
L4	SAMN03246632
L4	SAMN06008142
L4	SAMN40566361
L2	SAMN21856445
L4	SAMEA2682981
L4	SAMEA10030277
L4	SAMEA7549308
L2	SAMEA1117594
L4	SAMN02586061
L4	SAMEA7546070
L2	SAMEA14269013
L4	SAMN06010363
L4	SAMEA112181395
L1	SAMN32938667
L4	SAMN40947045
L4	SAMEA3451141
L2	SAMEA104614409
L4	SAMN30958020
L4	SAMEA5164082
La1	SAMN03300336
L2	SAMEA7560844
L4	SAMEA3721548
L2	SAMN30158002
L4	SAMN19694067
L4	SAMN05575172
L4	SAMEA3402852
L1	SAMEA1119522
L4	SAMEA112803879
L4	SAMEA1903048
L4	SAMN26271107
L4	SAMEA104685001
L4	SAMEA1530660
L1	SAMEA1119032
L4	SAMEA13291945
L2	SAMEA5562305
La1	SAMN09725421
L4	SAMEA5569561
L2	SAMN04276713
L4	SAMN08215282
L4	SAMEA113538027
L3	SAMN31674310
L4	SAMN11053612
La1	SAMEA5189698
L1	SAMEA112188784
L5	SAMEA7423385
L4	SAMEA113538045
L3	SAMEA7524752
L2	SAMN13264571
L2	SAMN19688361
L1	SAMN40031487
L4	SAMEA4744201
L4	SAMEA104394598
L4	SAMN03161702
L3	SAMEA961671
L2	SAMEA1118979
L4	SAMN31673966
L2	SAMN22202794
L4	SAMEA2682979
L4	SAMEA9977227
La1	SAMEA6359578
L3	SAMN40465767
L4	SAMEA112800551
L4	SAMEA7171603
L4	SAMEA104614411
L3	SAMEA1406078
L2	SAMN15773003
L4	SAMN37999661
L2	SAMN03263094
L2	SAMEA5975017
L2	SAMEA7525991
L4	SAMN26722403
L4	SAMEA3257550
La1	SAMEA115526773
La1	SAMN32818887
L4	SAMEA4744297
L2	SAMEA6875256
L3	SAMEA7528383
L4	SAMEA8616177
L4	SAMEA7157606
La1	SAMN10965860
L1	SAMN30962967
L4	SAMEA13321102
L2	SAMN31220357
L4	SAMN05575560
L4	SAMEA9977487
L2	SAMN05576450
L2	SAMEA1100850
L3	SAMEA7526005
L4	SAMEA1101535
La1	SAMN10965948
L2	SAMEA112801978
La1	SAMN40946114
L4	SAMEA6591816
L2	SAMN37738606
L4	SAMEA7546664
L2	SAMEA113556418
L4	SAMEA113537897
L2	SAMEA7561217
L2	SAMEA6617334
L4	SAMN27520143
L2	SAMN30158039
L2	SAMN32318044
L2	SAMD00603527
L4	SAMN06010151
L2	SAMN27743962
L1	SAMN31673977
L2	SAMN21236187
L2	SAMN08626161
L2	SAMN03246463
L4	SAMEA3357582
La1	SAMN26814647
L4	SAMN38670649
L4	SAMN30543181
L4	SAMEA7547015
L3	SAMEA7548048
L2	SAMEA8742141
L4	SAMN31034656
L2	SAMN19694178
L4	SAMN16966158
L2	SAMN16833667
L4	SAMEA7559898
L2	SAMN06092409
L4	SAMEA8742229
L4	SAMEA7561870
L4	SAMEA112800209
L4	SAMEA114493553
L4	SAMN36639377
L1	SAMN10185875
L2	SAMEA9977037
L4	SAMEA1530790
L4	SAMN30381083
L4	SAMEA1119462
La1	SAMN06252118
L3	SAMN03647531
L4	SAMEA1119861
L1	SAMEA1885965
L2	SAMN13207995
L4	SAMN03648071
L2	SAMEA3558672
L4	SAMN40566578
L4	SAMEA112804970
L4	SAMN03648688
L3	SAMN41146543
L2	SAMD00142716
La1	SAMEA5189976
L4	SAMN03647660
L4	SAMEA104685023
L2	SAMEA8741754
L4	SAMEA2517424
L1	SAMN08436128
L4	SAMEA5164206
L2	SAMN06092334
L4	SAMEA1886048
L3	SAMEA7527972
L4	SAMEA112799866
L4	SAMEA112805357
La1	SAMN10965898
L1	SAMEA2783005
L2	SAMN21856476
L4	SAMN39090722
L2	SAMEA7544583
L2	SAMN08612777
L4	SAMEA112803167
L1	SAMN16521624
L4	SAMN19657222
L4	SAMN36834706
L2	SAMEA9070690
L4	SAMEA4695263
L2	SAMN39287122
L4	SAMEA112181272
L2	SAMN25249391
L2	SAMN40465836
L4	SAMEA113537837
L4	SAMEA7547010
L2	SAMN16966044
L4	SAMEA5163840
L4	SAMN08732570
L4	SAMEA2534066
L2	SAMEA7555234
La1	SAMEA4946854
La2	SAMEA4039972
L2	SAMN06091955
L4	SAMN30962359
L4	SAMEA3446548
L1	SAMN20927514
L4	SAMN10925187
L3	SAMN40032373
L4	SAMEA1569320
L4	SAMEA2534100
L2	SAMN21983607
L2	SAMEA4680498
L1	SAMD00263647
L4	SAMEA7280576
L2	SAMN35339994
L3	SAMEA112801278
L4	SAMEA3357583
L2	SAMEA4695162
L4	SAMN31423479
L4	SAMEA7546652
L2	SAMN02398710
L4	SAMEA7560247
L3	SAMN03648090
L2	SAMN35981665
L2	SAMEA8719079
L2	SAMN10448623
L4	SAMN15180215
La1	SAMN09725617
L4	SAMEA8616121
L3	SAMN40031969
La1	SAMN06856063
L2	SAMEA7549011
L4	SAMN07956603
La1	SAMEA5189581
L1	SAMN40031520
L4	SAMN40547187
L2	SAMEA10029935
L2	SAMEA7527587
L4	SAMEA2709731
L4	SAMEA9977466
L4	SAMEA3275647
L2	SAMN02419598
L4	SAMEA7528572
L4	SAMEA2682883
L2	SAMN25778890
L4	SAMN22014620
L2	SAMEA8741559
L2	SAMN13264533
L4	SAMEA2161690
L4	SAMEA5938965
L4	SAMEA112806034
L2	SAMEA10030151
La1	SAMN08906608
L4	SAMEA112804865
L4	SAMEA5561703
L2	SAMN25078154
L2	SAMN30543392
L2	SAMEA113556036
L4	SAMEA7550866
L2	SAMEA3420948
L4	SAMEA7556022
L4	SAMN17253986
L2	SAMEA5562058
L2	SAMEA1707421
L4	SAMN20693167
La1	SAMEA2400086
L4	SAMEA7555276
L2	SAMD00603907
L4	SAMN02934368
L3	SAMEA1119178
L4	SAMN41812010
L4	SAMN28537964
L4	SAMN38670625
L2	SAMN41389721
L2	SAMN37847994
L4	SAMN17204661
L4	SAMEA7554393
L4	SAMEA7563802
L2	SAMN37848722
L4	SAMEA113538261
L2	SAMEA2782913
L4	SAMN18146318
L4	SAMEA7553763
L4	SAMEA104718712
L2	SAMN10462516
L4	SAMN05918931
L1	SAMEA7555763
L4	SAMEA112181242
L2	SAMEA1397367
L1	SAMEA104326187
L4	SAMEA7553042
L2	SAMN05575420
L2	SAMEA14493163
La1	SAMEA4846693
L4	SAMEA5569509
L2	SAMN19113280
La1	SAMN13471515
L2	SAMN05276382
L4	SAMEA113537588
L4	SAMEA3231271
L4	SAMN41812148
L4	SAMN31695772
L1	SAMN02599000
L2	SAMN19688749
L2	SAMN15180292
L2	SAMEA13321176
L2	SAMEA95538418
L2	SAMEA7549768
L4	SAMN41146820
L4	SAMN31031435
L2	SAMEA112805932
L2	SAMEA7544267
L4	SAMN00622924
L2	SAMN41389740
L1	SAMN13567903
La1	SAMEA8987178
L2	SAMEA112298926
L4	SAMEA7423483
L4	SAMEA6990884
L2	SAMN21855855
La1	SAMN14336420
L4	SAMN02419143
L1	SAMEA14269058
La1	SAMEA6359504
L4	SAMEA12029257
L2	SAMEA23789668
L4	SAMEA7541806
L2	SAMEA7528652
L4	SAMN24851369
L4	SAMEA3416667
L1	SAMN16521593
L4	SAMN11053646
L6	SAMEA6872254
L2	SAMEA112801404
L2	SAMN21855879
L2	SAMN30543719
L2	SAMEA6617391
L2	SAMN30543145
L4	SAMN19728506
L1	SAMEA7561093
L4	SAMEA10242740
L4	SAMEA4744442
L4	SAMN18648580
L4	SAMEA6797960
L2	SAMD00179089
L4	SAMEA8718737
L4	SAMEA113538056
L2	SAMEA7157782
L2	SAMN21236313
L2	SAMN17301493
L4	SAMN03648294
L4	SAMEA3231750
L2	SAMN07659042
L4	SAMN03647183
L4	SAMN18118323
La1	SAMN03300468
L3	SAMEA7550606
L3	SAMN16078744
L5	SAMEA2794332
L4	SAMN06210042
L4	SAMEA104172515
L2	SAMN08708287
L4	SAMEA113538466
La3	SAMN41705982
L4	SAMN08732364
L4	SAMN19688522
La1	SAMN08906469
L2	SAMEA6990875
La1	SAMN09725624
L2	SAMN30543495
L2	SAMEA10030372
L2	SAMEA5048166
La3	SAMN40926567
L2	SAMEA112805835
L4	SAMEA12850677
L4	SAMEA112806534
L4	SAMN19688240
L2	SAMEA10029859
L3	SAMEA1877166
L4	SAMEA3174688
L4	SAMN05577245
L4	SAMN18648260
L1	SAMN41389275
L3	SAMN41389648
L2	SAMEA104600158
L2	SAMN40983267
La1	SAMEA2400250
L2	SAMN20693105
L4	SAMN27762829
L3	SAMEA7554372
L4	SAMN31030251
L3	SAMN36619384
L2	SAMEA114236150
L1	SAMN19113440
L1	SAMEA1405933
L1	SAMEA7280356
L2	SAMEA7525989
L2	SAMN05328086
L2	SAMN40273699
L2	SAMN15337202
L4	SAMEA1556879
L2	SAMN34294054
L2	SAMEA113556189
L4	SAMN18146335
L1	SAMEA7550269
L2	SAMN21236466
L3	SAMEA1397406
L2	SAMN08732249
L2	SAMEA112800952
L2	SAMEA7156986
L4	SAMN39287028
L4	SAMEA104447366
La1	SAMN10254849
L4	SAMN11053678
L4	SAMN18648062
La1	SAMN16755334
L2	SAMN08708948
L4	SAMN19688094
L4	SAMN16966222
L4	SAMN21857574
L4	SAMN19687942
L3	SAMEA1102348
L1	SAMD00263793
L4	SAMEA5330401
L4	SAMEA112183809
L1	SAMEA7552820
L4	SAMN09425859
L4	SAMN41148854
L4	SAMN40032326
L4	SAMEA8719053
L4	SAMEA3558248
L2	SAMN27519759
L4	SAMN25888661
L4	SAMEA113538414
L2	SAMD00142503
L2	SAMEA104718836
L1	SAMN38031639
La1	SAMEA5189315
L4	SAMN31942569
L4	SAMEA3367552
L4	SAMEA2142554
L2	SAMN30158154
L1	SAMN36619493
L4	SAMN33756557
L4	SAMEA6797841
L4	SAMN28488160
L3	SAMEA3451222
L4	SAMEA113537263
L4	SAMN36639379
L2	SAMEA9070035
L1	SAMN26038146
L4	SAMEA112805339
L2	SAMN02402662
L4	SAMEA115163118
L2	SAMN40983290
L4	SAMEA13321278
L4	SAMD00179124
L2	SAMN03648357
L5	SAMEA1904727
L2	SAMN13219581
L4	SAMN06008073
L3	SAMEA7553884
L2	SAMN21616269
La1	SAMEA6359636
L2	SAMN33860507
L4	SAMEA9976405
L2	SAMN37848879
L1	SAMEA1117987
L2	SAMEA5975227
L1	SAMN06092419
L4	SAMEA4441692
L2	SAMEA7544016
L4	SAMEA7550599
L4	SAMN18146243
L4	SAMN09715567
L4	SAMN05575996
L4	SAMEA7555137
La1	SAMN32819156
L3	SAMEA1465922
L4	SAMEA12855383
L4	SAMN05918701
L1	SAMEA3374757
L4	SAMEA112806794
L2	SAMN33573715
L2	SAMEA1877114
La1	SAMEA2400170
L3	SAMN36619311
L4	SAMN05918959
L4	SAMN08708620
L2	SAMN40273668
L2	SAMD00142638
L4	SAMN20841258
L1	SAMEA7280194
L4	SAMEA112803557
L4	SAMEA7562172
L2	SAMN28551735
L3	SAMN26038125
L1	SAMN08214969
L2	SAMN33010823
L4	SAMEA7529154
L4	SAMEA1119098
La2	SAMEA4039958
L4	SAMEA14460247
L1	SAMN08629228
L4	SAMEA3501027
L2	SAMN13169621
L2	SAMEA11761378
L4	SAMEA112804205
L4	SAMN30957992
L2	SAMN09756118
L2	SAMN05001067
L4	SAMEA7541830
L2	SAMEA8741522
L4	SAMEA113538373
L4	SAMN41017784
L4	SAMN41811935
L2	SAMN15772690
L2	SAMN31030356
L4	SAMEA2155336
L2	SAMEA1707252
L4	SAMN36834565
L2	SAMN12551251
L4	SAMEA7545949
L2	SAMN15437401
L4	SAMEA7548994
L4	SAMN18118445
L4	SAMN27762754
La1	SAMEA8955435
L3	SAMN34257513
L2	SAMN06210098
L4	SAMEA3359384
L2	SAMN37848294
L2	SAMEA1317656
La1	SAMN06252127
L4	SAMN19688654
L1	SAMN06092064
L3	SAMEA3139855
L3	SAMN40465908
L4	SAMN05575478
L2	SAMEA114236116
L2	SAMEA104600333
L4	SAMN41191436
L4	SAMEA104447025
L4	SAMN31031273
L4	SAMEA10029849
L2	SAMEA2533467
L1	SAMEA7280493
L4	SAMN39090692
L4	SAMEA5164338
L4	SAMEA1019206
L2	SAMN27028221
L2	SAMEA10030081
L4	SAMN05576900
L2	SAMN15180427
L4	SAMN13066681
L2	SAMEA7544081
L3	SAMN40031352
L2	SAMN20693108
L2	SAMEA7528332
La1	SAMN03300180
L4	SAMEA1119320
La1	SAMEA2297159
L2	SAMN40273239
L1	SAMN43534996
L1	SAMEA2783624
L2	SAMN34293932
L4	SAMEA1119911
La1	SAMN09725414
L4	SAMEA7551783
L4	SAMEA112188763
L4	SAMEA7551153
L4	SAMN18648621
L4	SAMN07659384
L4	SAMN19657299
L2	SAMN37563197
L4	SAMN41017786
La1	SAMN06368455
L3	SAMEA7525120
L2	SAMN37848211
L4	SAMEA9976139
La1	SAMEA8987212
La1	SAMN03300337
L2	SAMN31031309
L4	SAMEA7550839
L2	SAMEA11761347
L4	SAMEA104357632
L2	SAMEA1877140
L3	SAMN02599071
L2	SAMN08732557
L4	SAMN19688153
L3	SAMEA7550428
L4	SAMEA7562279
L2	SAMN20927503
L4	SAMN08215310
L4	SAMEA4798762
L2	SAMN20512801
L2	SAMEA7564248
L2	SAMN21616773
L4	SAMEA9976128
L4	SAMEA5164015
L4	SAMN20693336
L3	SAMN31673582
La1	SAMN09725738
L2	SAMN27519978
L4	SAMN05918580
La1	SAMN18823787
La1	SAMEA1019083
L4	SAMEA8893106
L4	SAMN30957957
L2	SAMN30543173
L2	SAMN15347458
L2	SAMD00603502
L3	SAMEA6456273
L3	SAMEA7528717
L4	SAMEA9069761
L2	SAMEA104144166
L4	SAMN20693202
L3	SAMEA1119544
L1	SAMN26271086
L4	SAMN05918600
L4	SAMEA1877071
L2	SAMN05576745
L4	SAMN12631631
L3	SAMN03647154
L4	SAMN19688315
L1	SAMEA7555492
L4	SAMN39090710
L2	SAMD00178624
L4	SAMN05969965
L2	SAMN19113282
L1	SAMN37848527
L4	SAMEA5163708
L4	SAMN22014408
L4	SAMEA7550032
L1	SAMEA2040311
L2	SAMN37848818
L2	SAMEA7157229
L4	SAMEA7723112
La1	SAMEA4809122
L4	SAMN19657244
L4	SAMEA8616240
L4	SAMEA2783550
L2	SAMEA8741568
L4	SAMEA7550030
La1	SAMEA6359972
L1	SAMN28553877
L2	SAMN07766065
L4	SAMN12913094
L2	SAMN08794997
La1	SAMEA4846486
L4	SAMN40273088
L4	SAMN08708427
L2	SAMEA104144172
L3	SAMN36619499
L6	SAMEA14460705
L3	SAMN39286708
L2	SAMD00142833
L3	SAMEA104685038
L1	SAMD00142409
L4	SAMEA2342381
L4	SAMEA9069847
L4	SAMEA112799229
L2	SAMN15337212
La1	SAMN13471524
L4	SAMN21856547
L3	SAMN03647261
L3	SAMEA2399482
L1	SAMEA11225647
L4	SAMEA104614424
L2	SAMN05576760
L4	SAMN17254014
L4	SAMN19113397
L2	SAMN19688488
L1	SAMN08436221
L4	SAMN40655430
L4	SAMEA7116345
L2	SAMN41146795
L3	SAMN41389402
L4	SAMEA5607325
L2	SAMEA7157115
L2	SAMN21856480
L1	SAMEA2783334
L3	SAMEA1877160
L4	SAMEA3346005
L3	SAMEA1119834
L1	SAMN41154692
L3	SAMN16521817
L4	SAMEA7559970
L4	SAMN09685346
L2	SAMN38375938
L2	SAMN19687849
L2	SAMEA2783071
L2	SAMEA3402474
L2	SAMN02360622
L4	SAMEA9976016
L4	SAMN31031499
La1	SAMN18823681
L4	SAMEA112806276
La1	SAMN26814562
L4	SAMEA4753596
L2	SAMEA7525872
L4	SAMEA1556549
L4	SAMEA104362235
L4	SAMEA5561849
L2	SAMN35981716
La1	SAMN09284514
L4	SAMN33010765
L2	SAMN05577655
L4	SAMN08708711
L1	SAMN31673873
L1	SAMEA7561117
L3	SAMN27764233
L4	SAMN34626744
L6	SAMEA6456141
L3	SAMN25995035
L4	SAMEA112250013
L4	SAMN05577361
L4	SAMEA9976490
L4	SAMEA1707641
L2	SAMEA5975330
L4	SAMN36639353
L2	SAMN37848400
L8	SAMEA114482891
L2	SAMEA104600154
L2	SAMN08708708
L2	SAMEA14459871
L1	SAMEA2783120
La1	SAMEA114303794
L4	SAMN12825795
L1	SAMN02599070
L4	SAMN17019968
L4	SAMEA1403626
L2	SAMN30543848
La1	SAMEA8939102
La1	SAMEA4846470
L1	SAMN31564026
L4	SAMN33756640
L3	SAMEA7553843
L4	SAMEA2151571
L4	SAMEA7546015
L3	SAMEA5561735
L2	SAMEA7561171
L4	SAMEA113537816
L3	SAMN07658512
L6	SAMEA112806102
L4	SAMEA7547811
L2	SAMN21236375
L2	SAMN08708638
L4	SAMN18146329
L4	SAMN40030718
L4	SAMEA7423427
L2	SAMN27008392
La1	SAMEA5190020
L4	SAMN15567647
L4	SAMN04522111
L1	SAMN06092378
L4	SAMN18118071
L4	SAMEA7548160
L4	SAMEA3512714
L3	SAMN40566282
L4	SAMN02443871
L4	SAMN31674089
L3	SAMEA1465925
L2	SAMN19688491
L2	SAMN06092461
L2	SAMN03246281
L4	SAMEA112750677
La1	SAMN03300453
L4	SAMEA7553984
L2	SAMN18521321
L2	SAMN40031861
L2	SAMN01908868
L4	SAMN04053695
La1	SAMEA114303719
L3	SAMEA1102286
L4	SAMEA8616223
L2	SAMEA112804797
L4	SAMEA3558719
L4	SAMN40655375
L3	SAMN16522152
L2	SAMN01908899
L4	SAMN31672561
L4	SAMN19688007
L4	SAMN28538211
La1	SAMN03300565
L4	SAMEA1018878
L4	SAMEA7553323
L4	SAMEA9976504
L4	SAMEA7554844
L3	SAMEA112803489
L2	SAMEA104144176
La1	SAMEA1571005
L4	SAMN07658131
L2	SAMN31030355
L1	SAMEA1707842
L4	SAMEA7529170
L4	SAMEA104407632
L4	SAMN19688360
L4	SAMEA112800485
L4	SAMEA112804464
L4	SAMEA2533765
L4	SAMN26038042
L4	SAMEA104362136
L4	SAMN00626983
La1	SAMEA7353814
L4	SAMN13169525
L4	SAMEA968129
L4	SAMEA112803900
L4	SAMN25078199
L4	SAMEA112799504
L1	SAMEA8719070
L4	SAMEA1707305
L4	SAMN18118142
L4	SAMN41811963
L2	SAMN27519960
L2	SAMEA8741636
L2	SAMN37848738
L2	SAMEA9070150
L4	SAMN33860608
L4	SAMN12565691
L4	SAMEA3170453
L2	SAMN43534957
L2	SAMEA112189093
L4	SAMEA7547038
La1	SAMEA4706789
L4	SAMN05577421
L2	SAMN31563998
L4	SAMN25078243
L4	SAMEA2534000
L4	SAMEA1556588
L4	SAMEA112805587
L2	SAMEA7541561
L3	SAMEA2297068
L2	SAMN43535663
L4	SAMEA112298931
L2	SAMN35543987
L2	SAMEA112800597
L4	SAMEA4774520
L4	SAMEA7545953
L4	SAMN17204699
L4	SAMEA13119721
L4	SAMN03648521
L4	SAMN17254104
L4	SAMEA112800493
L2	SAMN35981647
L1	SAMEA7526229
L4	SAMEA113556045
L4	SAMEA1877134
L1	SAMN08436148
L4	SAMEA1119617
L2	SAMEA14493320
L1	SAMEA2710946
L2	SAMN12825594
L1	SAMN07766119
L2	SAMN20513010
L2	SAMN37738653
L3	SAMEA3449710
L1	SAMN37848132
La1	SAMN22169378
L4	SAMN05576202
L4	SAMEA7548432
La1	SAMEA8955454
L4	SAMEA1688467
L2	SAMEA3146341
L4	SAMEA112805672
L2	SAMN03647913
L4	SAMN13568055
L2	SAMEA2710699
L4	SAMN18118122
L4	SAMEA104447519
La1	SAMEA4846759
L4	SAMEA9976271
L2	SAMN40466094
L2	SAMN43535140
L2	SAMN35981891
L3	SAMEA7525284
L4	SAMEA1019057
L2	SAMEA13120105
L3	SAMN26038144
L4	SAMEA110241021
L4	SAMEA7552741
L2	SAMEA10029875
L2	SAMN31563995
L4	SAMEA8718296
L4	SAMEA7549583
L4	SAMN40273446
L4	SAMN27519836
L4	SAMN07658461
L4	SAMEA112801232
L4	SAMEA9977555
L2	SAMN37848438
L3	SAMEA1010880
L1	SAMEA7525547
L2	SAMN37815254
L4	SAMEA3448405
L4	SAMN05916337
L4	SAMN22014608
L4	SAMN18118388
L2	SAMN37848217
L2	SAMEA5975398
L2	SAMEA14459861
L2	SAMN40466047
L4	SAMEA7561804
L4	SAMEA3558769
L2	SAMN07236420
L2	SAMN20513214
La1	SAMN03300815
L4	SAMEA1530919
L1	SAMN36619297
L4	SAMEA3215192
L1	SAMN21616999
L2	SAMEA112188873
L4	SAMEA1707726
L4	SAMN19694165
L4	SAMN13813895
L4	SAMN09914669
L4	SAMEA2535253
L1	SAMEA7560782
L2	SAMEA2154428
L4	SAMEA104685002
L2	SAMD00142715
L2	SAMEA8719129
L4	SAMN08215192
L1	SAMEA11225621
L1	SAMEA1569142
L4	SAMEA1885941
L2	SAMN21983499
L2	SAMN20512542
L4	SAMN04633290
L2	SAMN41148767
L4	SAMEA8994104
L4	SAMEA112250048
L4	SAMEA3558312
L2	SAMEA5975381
L2	SAMN19113097
L3	SAMEA1569287
L4	SAMEA8718812
L4	SAMN11053615
L2	SAMN08214825
La1	SAMN13318847
L4	SAMN13637978
L4	SAMEA7554648
L3	SAMEA1117813
La1	SAMN06368454
L1	SAMN31674416
La1	SAMN20482571
L1	SAMN06055679
L2	SAMN07236531
L3	SAMEA1101887
L4	SAMEA112806471
L2	SAMN06091923
L1	SAMN40030866
L4	SAMEA5561538
L4	SAMEA7545162
L2	SAMN40466201
L3	SAMN40465924
L1	SAMN31423413
L4	SAMN05575929
L4	SAMEA104027335
L4	SAMEA5561925
L2	SAMN33860501
L4	SAMEA104027348
L4	SAMEA1530688
L4	SAMEA7555733
L2	SAMN20512830
L4	SAMN08795343
L4	SAMEA7551690
La1	SAMN10979541
L2	SAMN40947005
L1	SAMD00263747
L3	SAMN25995121
L4	SAMN08913135
L4	SAMEA7561772
L2	SAMN03263127
L4	SAMEA7527347
L2	SAMEA14493496
L2	SAMEA1317641
L3	SAMN40030462
L4	SAMN40983380
L4	SAMEA3671566
L2	SAMN31673458
L2	SAMN21236443
La1	SAMEA4846632
L4	SAMN36810100
L4	SAMEA112803159
L2	SAMN33756445
L4	SAMN09090409
L4	SAMN10060528
L4	SAMEA3374881
L4	SAMEA1569288
L4	SAMN08436279
La1	SAMEA5189831
L4	SAMN03246723
L4	SAMEA104614315
L4	SAMN30543449
L2	SAMEA6153114
L4	SAMN13568171
La1	SAMEA5189855
L4	SAMEA7156752
La1	SAMN43396897
L2	SAMN33756506
L2	SAMN12565782
L4	SAMEA1102744
L2	SAMEA14493272
L1	SAMEA7549075
L4	SAMEA112801915
L2	SAMN37848701
L4	SAMEA2534323
L3	SAMEA112806287
L4	SAMN34293950
L4	SAMN06210068
L4	SAMEA3671453
L4	SAMN20512603
La1	SAMN09284140
L2	SAMN30543624
L3	SAMEA7551036
L4	SAMEA8718943
L4	SAMEA3558797
L4	SAMEA8994149
La1	SAMN03300233
La1	SAMEA8955447
L4	SAMN12551466
L1	SAMN16521698
L4	SAMN31031099
L4	SAMEA838047
L4	SAMEA7545765
L2	SAMN17019924
L4	SAMEA1019182
L4	SAMEA7546161
L1	SAMEA112802012
L4	SAMN05276559
L2	SAMEA7542369
L4	SAMEA1569234
L4	SAMN05276514
L3	SAMEA13321259
L4	SAMEA3445274
L4	SAMEA112800125
La1	SAMEA2400202
L4	SAMN05919566
L4	SAMN35340171
L4	SAMEA9976964
L4	SAMN02584637
La1	SAMN09725446
L4	SAMEA7552724
L4	SAMN02419555
L2	SAMEA7560555
L4	SAMN35982189
L3	SAMN40031476
L2	SAMEA10029890
L2	SAMN30543434
L2	SAMEA2782890
L2	SAMN41148661
La1	SAMEA104112332
L1	SAMN16521656
L4	SAMN12565563
L1	SAMN19113115
L4	SAMEA961636
L4	SAMEA13119725
L1	SAMN02414901
L4	SAMEA13188747
L3	SAMEA4772829
L2	SAMEA8742208
La1	SAMN10254820
L4	SAMEA1688533
L4	SAMD00142972
L1	SAMN41148586
L4;L2	SAMEA7546817
L3	SAMEA7548360
L4	SAMEA961623
L4	SAMN30950915
L4	SAMN09756230
L4	SAMN40475208
L1	SAMN02599044
L3	SAMEA7891363
L2	SAMN37815272
L4	SAMEA112801222
L4	SAMN19657858
L4	SAMN18146341
L2	SAMEA7562669
L3	SAMEA2062268
L4	SAMN05577606
L2	SAMEA8741465
La1	SAMN03300585
L2	SAMN07766066
L4	SAMN12565697
La1	SAMN32819011
L4	SAMN02443854
L1	SAMN31023343
L4	SAMN19730070
L4	SAMEA3875826
L3	SAMEA104718723
L4	SAMN04276827
L4	SAMEA3558399
L4	SAMN12565569
L4	SAMN08379784
L4	SAMEA1118289
L4	SAMEA10030199
L2	SAMN31030359
L2	SAMEA5974902
L3	SAMEA14269115
L4	SAMEA104362091
L4	SAMEA112799524
L2	SAMEA5561798
L1	SAMN37847966
L2	SAMEA7561174
L2	SAMEA112750727
L4	SAMN08794949
L2	SAMN40466226
L4	SAMN33804027
L3	SAMEA1406156
L1	SAMEA112801889
L2	SAMN08795254
L2	SAMN37848215
L4	SAMEA5163680
L4	SAMEA112250168
L4	SAMEA2419096
L4	SAMEA2710949
L4	SAMEA104362226
L4	SAMN02414845
L4	SAMEA113538409
L4	SAMEA3318398
L2	SAMEA2535029
L4	SAMEA9069898
L4	SAMN05576060
L2	SAMN08626156
L3	SAMEA112800329
L6	SAMEA14460622
L2	SAMEA6990851
L4	SAMEA13188692
L1	SAMEA1569132
L3	SAMN31674421
La1	SAMN18823694
L2	SAMEA7528484
L4	SAMEA7541774
L4	SAMEA7555057
L4	SAMN33756337
L4	SAMEA7549504
L4	SAMN33756214
L2	SAMN31017301
L4	SAMN40566557
L4	SAMEA10030232
L4	SAMEA3443166
L2	SAMEA7529109
L4	SAMEA112800843
L4	SAMEA113537946
L4	SAMN08379938
L4	SAMEA4695238
L1	SAMN06055711
L4	SAMN39090697
L4	SAMEA7548294
L4	SAMN15567677
L2	SAMEA7552064
L4	SAMN12565554
L3	SAMN40032264
L4	SAMN05576499
L1	SAMN15180452
L4	SAMEA112804696
L4	SAMN28537987
L2	SAMEA2534531
La1	SAMN32818981
L1	SAMN40030968
L1	SAMEA7550431
L4	SAMEA111379483
L4	SAMEA8742606
L3	SAMEA1118707
L4	SAMEA5163892
L4	SAMEA9070613
L4	SAMN18648491
L2	SAMEA1118380
L4	SAMN30963072
L2	SAMEA2533435
La1	SAMN32818839
L2	SAMEA8719118
L4	SAMEA1016046
L4	SAMN03648304
La1	SAMN10254874
L4	SAMEA7157346
La1	SAMEA5189888
L3	SAMEA5561992
L2	SAMD00142768
L2	SAMN39286820
L2	SAMN41148405
L1	SAMN21616828
La1	SAMEA7353810
L2	SAMEA5975219
La1	SAMN10966015
L2	SAMEA7529064
L3	SAMN03647835
L4	SAMEA4695199
L2	SAMN37848070
L4	SAMEA1707172
L1	SAMEA7552251
L4	SAMEA7563568
L4	SAMEA112806363
L4	SAMEA110024138
L4	SAMN05575467
L4	SAMEA1117666
L4	SAMN03648746
L2	SAMEA5076155
L4	SAMEA112805381
L2	SAMN20513236
L4	SAMN06008094
L1	SAMN07236250
L2	SAMEA7548145
L3	SAMN20355892
L2	SAMN13813829
L1	SAMN31673233
L4	SAMEA104718465
L4	SAMN09625631
L4	SAMN40032123
L4	SAMN04522063
L2	SAMEA7526316
L4	SAMEA2683082
L4	SAMEA8616302
L4	SAMN41146612
L4	SAMN18647930
L4	SAMEA113537383
L4	SAMEA5562169
L3	SAMEA112806155
L4	SAMN19135946
La1	SAMEA6359588
L2	SAMN35340068
L3	SAMEA7561566
L2	SAMEA2343274
L4	SAMN05575843
L2	SAMEA11761489
L6	SAMEA2235053
L4	SAMN20525310
L1	SAMEA2783514
L4	SAMN03246619
La1	SAMEA112850851
L4	SAMEA3403845
L4	SAMEA2534946
L2	SAMEA3242453
L2	SAMD00029535
L4	SAMN08732526
L2	SAMN17019779
L2	SAMN30543580
L4	SAMEA3450019
L4	SAMN18648633
L2	SAMN08912804
L4	SAMN41148843
L4	SAMN33010934
L2	SAMN40983525
L2	SAMN40983487
L2	SAMN35340091
L2	SAMEA7545278
L2	SAMN43535424
L4	SAMN10905949
L2	SAMEA112805407
L4	SAMN33010726
L4	SAMN04385669
L2	SAMN07999063
L2	SAMEA8718997
L4	SAMEA7546382
L2	SAMN43535400
L4	SAMEA113537919
L4	SAMEA1688543
L1	SAMEA7552578
La1	SAMN07340026
L1	SAMN31564027
L4	SAMEA8742241
L1	SAMN43535353
L4	SAMEA1556520
L1	SAMN30950404
L6	SAMEA2081449
L2	SAMN02364089
L2	SAMEA7542375
L4	SAMEA3501082
La1	SAMN08906447
L2	SAMEA2535187
L4	SAMN19113260
L4	SAMEA104447348
L4	SAMEA7547447
L4	SAMEA1530744
L4	SAMEA7157652
La1	SAMN03300407
L1	SAMEA8718849
L1	SAMN41389484
La1	SAMN06856056
L4	SAMN14481504
L2	SAMEA1707298
L4	SAMN09651811
L4	SAMN30380919
L4	SAMEA7553620
L1	SAMN15228710
L1	SAMEA11225645
L4	SAMEA113538197
L2	SAMEA7526998
L4	SAMEA3367537
L2	SAMN27764182
L3	SAMN31887144
La1	SAMN03300427
L4	SAMN02671088
L4	SAMN08215114
L4	SAMEA3234139
L4	SAMN31695972
L4	SAMN07373495
L2	SAMEA7156872
L2	SAMN21236294
L4	SAMEA113556215
L4	SAMN19688653
L2	SAMN38375883
L4	SAMEA7546374
L4	SAMN41146866
L4	SAMEA2533852
La1	SAMN09725447
L4	SAMEA1118741
L4	SAMEA7563163
La1	SAMEA8987207
L3	SAMEA1118202
L2	SAMEA112803639
L4	SAMN18118188
L4	SAMN18118230
L2	SAMN02739562
L2	SAMEA7543901
L2	SAMD00179148
L2	SAMN31220387
L4	SAMN08376312
L4	SAMEA3500991
La1	SAMEA4846535
L2	SAMN15772647
L4	SAMEA10030383
L1	SAMN28106880
L2	SAMEA1119603
L4	SAMN28106854
L4	SAMEA3501293
L3	SAMN03647566
L4	SAMEA3671271
L4	SAMEA1101430
L4	SAMEA7554319
L3	SAMEA5854788
L2	SAMN17062692
L3	SAMN20693293
L4	SAMN05575964
L2	SAMEA10030455
L4	SAMN17020041
L2	SAMN02352505
L4	SAMEA2151979
L2	SAMEA104600505
L4	SAMEA8718443
L1	SAMN40030517
L2	SAMN03648579
L3	SAMEA7527906
L2	SAMD00179164
L4	SAMEA897815
L2	SAMEA7553514
L4	SAMEA9976051
L1	SAMN40032181
La1	SAMN06252271
L2	SAMEA112800033
L1	SAMN40030990
L4	SAMEA1556635
L4	SAMEA4041351
L4	SAMEA13321014
L2	SAMEA7552616
L2	SAMEA112298786
L4;L3	SAMEA7554346
L4	SAMEA104684936
L4	SAMN02585928
L4	SAMEA114625941
L2	SAMEA1103108
L4	SAMEA1465969
L2	SAMEA7546163
La1	SAMN33843514
L4	SAMN01925636
L2	SAMN06210013
L4	SAMEA2534384
L4	SAMN03647582
L4	SAMN07373585
L4	SAMN40273265
L1	SAMN37848258
L1	SAMN10663264
L4	SAMEA5570073
L4	SAMEA112801086
L4	SAMEA2072280
L4	SAMEA104326172
L4	SAMN08732419
L1	SAMN40032159
L4	SAMEA7561297
L4	SAMEA112799226
L1	SAMN40030410
L2	SAMN20513026
L4	SAMEA7553896
L4	SAMEA2682748
L4	SAMN07765860
L4	SAMN18647989
L2	SAMN13169653
L2	SAMEA7544674
L4	SAMEA112799944
L4	SAMEA6655974
L4	SAMEA7528129
L4	SAMEA114493545
L2	SAMN26994082
L3	SAMN07660186
L2	SAMN21616567
L3	SAMN31673418
L2	SAMEA8718981
L4	SAMEA7554705
La1	SAMN09284113
L3	SAMN07658313
L2	SAMN33756173
L2	SAMN02843202
L1	SAMN16521496
L4	SAMEA1708351
L1	SAMN40566581
L2	SAMEA95485918
L3	SAMEA5854706
L3	SAMEA7525973
L4	SAMN02934423
L2	SAMN31031633
L3	SAMN40566227
La1	SAMN40566574
L4	SAMEA1119571
L4	SAMEA2682677
L4	SAMEA113537811
L1	SAMN36619461
L4	SAMEA2534378
L4	SAMN05575886
L4	SAMN30952795
La1	SAMEA6359951
L2	SAMEA7156800
L4	SAMN34030703
L5	SAMEA1118827
L4	SAMEA5562297
La1	SAMEA4846604
L1	SAMN27763798
L4	SAMN04522028
L4	SAMN08435988
L4	SAMEA7562215
L4	SAMEA3231653
L4	SAMEA7541798
L4	SAMEA111556023
L2	SAMN31673546
L4	SAMEA112806026
L4	SAMEA104718593
L4	SAMN28488163
La1	SAMN10966098
L4	SAMEA7526851
L2	SAMN30543456
L4	SAMEA1117700
L4	SAMEA2534363
L1	SAMN15228763
L2	SAMN25185377
L2	SAMEA114757890
L4	SAMEA3231712
L4	SAMEA3558686
L4	SAMEA7524761
L4	SAMN28488166
La1	SAMN32819109
L2	SAMN06055428
L4	SAMEA7547493
L3	SAMN19113387
L4	SAMEA7551909
L4	SAMEA7544517
L3	SAMEA112800079
L4	SAMEA112801684
L1	SAMN08436192
L1	SAMN26271111
L4	SAMEA112806171
L2	SAMEA10029432
L4	SAMEA2534535
L4	SAMEA961591
L2	SAMN31564046
L4	SAMEA114493627
L2	SAMN12551180
L4	SAMN34293978
L2	SAMN27391456
L2	SAMN07956613
L4	SAMEA897881
L4	SAMEA104362340
L2	SAMEA13120059
L4	SAMN41148757
L4	SAMEA104172511
L4	SAMN21857738
La1	SAMN10966159
L4	SAMEA112803349
L2	SAMEA112800664
La1	SAMN09725530
L4	SAMEA14460048
L2	SAMN15180232
L4	SAMEA104394392
L4	SAMEA2535039
L4	SAMEA112183790
La1	SAMEA112954397
L4	SAMEA7528200
L2	SAMN15180257
L4	SAMEA112800301
L6	SAMEA6872248
L2	SAMN20512910
L2	SAMN09756280
L2	SAMEA7156858
L3	SAMN08436151
L1	SAMEA113537229
L4	SAMEA7562251
L2	SAMN06055612
La1	SAMEA8955373
L4	SAMEA112805204
L2	SAMEA3243967
L4	SAMEA2534430
L4	SAMN08637023
L1	SAMEA14459835
L2	SAMN37848502
L4	SAMEA3671592
L2	SAMN35981654
L3	SAMEA7527095
L4	SAMEA7548866
L4	SAMN05577020
L4	SAMEA7702203
L2	SAMEA7549989
L2	SAMN13735021
L4	SAMEA2533669
L4	SAMEA7561615
L4	SAMEA1119525
L2	SAMEA112188671
L1	SAMEA7525922
L4	SAMEA112805396
L2	SAMEA7541756
L4	SAMEA7563711
L4	SAMEA7547698
L1	SAMN31030262
L4	SAMN07373423
L4	SAMN07344700
L4	SAMN40655452
L4	SAMN03647104
L2	SAMN07999060
L4	SAMEA110240977
L2	SAMN27519893
L4	SAMEA112250006
L4	SAMEA7528922
L4	SAMEA7551856
L2	SAMN33860590
L4	SAMEA7549999
L2	SAMD00178584
L4	SAMN34626879
L3	SAMEA7551526
L4	SAMEA112181318
L1	SAMD00263791
L3	SAMN03647561
L1	SAMN21616465
L4	SAMN06052313
L4	SAMN41148545
L2	SAMN33573824
L2	SAMN40655312
L3	SAMEA8742246
L4	SAMEA9976717
L2	SAMEA1707117
L2	SAMEA2783319
L4	SAMEA9976521
L2	SAMEA7544084
L6	SAMEA14460606
L1	SAMEA1569209
La1	SAMN06628113
La1	SAMN09284127
L4	SAMN31672580
L3	SAMN05276431
L2	SAMN15772831
La1	SAMEA8939146
L2	SAMN06092444
La1	SAMN14168162
L4	SAMEA7561487
L4	SAMN14481490
L4	SAMN02403514
L4	SAMEA3451206
L4	SAMN16448897
L3	SAMN05575707
L1	SAMEA112805571
L3	SAMEA7526732
La1	SAMN32818964
L4	SAMEA4774518
L2	SAMEA1877211
L3	SAMN40030732
L2	SAMEA3250475
L4	SAMN41389899
L2	SAMEA2145510
L2	SAMEA8719120
L4	SAMEA104407624
La1	SAMN26814564
L4	SAMN18118110
L2	SAMN19688486
L1	SAMEA1118558
L1	SAMN41154714
L4	SAMEA114236219
L3	SAMEA7562937
L2	SAMEA1877080
L2	SAMN08709054
L3	SAMEA7525096
L4	SAMN21857742
L4	SAMEA7550805
L4	SAMN08379762
L1	SAMN10663218
L4	SAMEA8893145
L1	SAMN16521724
L4	SAMEA5561472
L2	SAMN30543169
L2	SAMEA7549390
La1	SAMN03300828
L4	SAMN08379818
L4	SAMEA3374853
L4	SAMEA4798882
L1	SAMN19113369
L4	SAMEA3403342
L2	SAMEA10030385
L4	SAMN30951079
L4	SAMEA7546032
L2	SAMEA2534069
L2	SAMEA7529166
L4	SAMEA7554296
La1	SAMN09284175
L4	SAMEA7541744
L1	SAMN09625659
La1	SAMN32819151
L4	SAMN02934286
L3	SAMEA3139843
L2	SAMN19688728
L2	SAMEA7156569
L2	SAMN33010832
L4	SAMEA7553490
L1	SAMN34257474
L3	SAMN21616705
L4	SAMEA112801697
L2	SAMN31030408
L2	SAMN27034162
L4	SAMN08215275
L2	SAMN08626074
La1	SAMEA112954323
L4;L2	SAMEA4695159
L4	SAMN03648772
L4	SAMEA112801298
L2	SAMEA9070763
La1	SAMN08906490
L4	SAMN06091801
L4	SAMN06092426
L4	SAMD00142924
L4	SAMN30958115
L2	SAMN20512412
L2	SAMEA1707524
L2	SAMN20693542
L4	SAMN27519606
L4	SAMN18146215
L4	SAMN41811967
L4	SAMN12125133
La1	SAMEA4706854
L4	SAMEA104718530
L2	SAMEA7280515
L1	SAMN37848563
L4	SAMN08913144
L4	SAMN20512974
L6	SAMN03648511
L4	SAMEA6655988
L2	SAMEA7280377
L4	SAMEA114493562
La1	SAMEA114303724
L4	SAMEA7157370
L4	SAMEA112801207
L4	SAMEA8893148
L4	SAMEA8616258
L2	SAMN15437351
L4	SAMEA1688536
L4	SAMEA5854743
L1	SAMN40030873
L3	SAMN09090418
L4	SAMEA1102400
L1	SAMN31030365
L4	SAMEA2535271
L4	SAMEA5562159
L2	SAMN30157722
L2	SAMEA112799924
L2	SAMN07603327
L2	SAMN41154978
La1	SAMN03300139
La1	SAMN09284272
L4	SAMEA104446873
L4	SAMN19113040
L2	SAMN20693110
L4	SAMN30543336
L4	SAMN27520169
L2	SAMN08708592
L4	SAMEA11206851
L2	SAMEA7547880
L3	SAMN07659621
L4	SAMN31673236
L4	SAMN19688143
La1	SAMEA104093437
L4	SAMN33756180
L4	SAMEA7555197
L5	SAMEA3318474
L3	SAMN39286627
L2	SAMEA104600419
L4	SAMEA5164430
L1	SAMEA7555892
L4	SAMEA9976607
L4	SAMN11053715
L4	SAMEA114493635
L2	SAMN30157746
L3	SAMEA3451349
L1	SAMN06091943
L4	SAMN05577110
L4	SAMEA112805082
L2	SAMN37848720
L3	SAMEA7551337
L4	SAMN28538046
La1	SAMN14447205
La1	SAMEA114303748
L4	SAMN27519839
L4	SAMN19688725
L1	SAMEA7541741
L4	SAMN34257592
L2	SAMN06055904
L4	SAMEA113556281
L4	SAMN08708190
L4	SAMEA112799049
L4	SAMN07373462
L4	SAMN39286815
L4	SAMEA113538234
La1	SAMN08906552
L2	SAMEA1404019
L2	SAMEA104600183
L4	SAMEA112806576
L1	SAMN08629586
L1	SAMN19113289
L2	SAMEA1403842
La1	SAMEA5189585
L4	SAMEA14269127
L2	SAMN40466187
L2	SAMEA2152601
L2	SAMN35339935
L4	SAMN33756539
L5	SAMN30987250
L4	SAMN08612907
La1	SAMN09284359
L3	SAMN31887258
L4	SAMEA113537598
L4	SAMN33010795
L4	SAMN08912807
La1	SAMEA5875842
L4	SAMN08619639
L4	SAMN37124204
L4	SAMN07373525
L4	SAMN05575796
L4	SAMN35621632
L2	SAMN08626420
L2	SAMN07236337
L2	SAMEA113556294
L1	SAMD00029437
L4	SAMEA114236213
L2	SAMN15180245
L2	SAMEA8741944
L4	SAMN40566322
L4	SAMEA111366888
L3	SAMEA1119703
L2	SAMEA11006670
L4	SAMEA7527849
L2	SAMN04385648
L4	SAMN05576320
L2	SAMEA112803644
L3	SAMEA7554814
L4	SAMEA113538605
L1	SAMN40031089
L1	SAMN07766464
L1	SAMEA10030026
La1	SAMEA5190030
L4	SAMN36639404
La1	SAMN22169369
L4	SAMN12565664
L4	SAMEA1556716
L2	SAMN08612884
L3	SAMEA14493247
L4	SAMEA112805151
L4	SAMN16966076
L2	SAMD00117803
La1	SAMN10254838
L4	SAMEA8616267
L2	SAMEA2710687
L4	SAMN31672892
L2	SAMEA5974917
L2	SAMN21236146
L2	SAMEA1102630
L2	SAMEA7528902
L2	SAMN01908756
L1	SAMEA11225801
L2	SAMEA5975301
L4	SAMEA9581542
L2	SAMN31674216
L1	SAMEA1708361
L4	SAMEA113537713
L4	SAMEA114236225
L4	SAMEA5562441
L1	SAMN21616771
L4	SAMEA104685083
L4	SAMN31037906
L2	SAMEA2297052
L4	SAMN03246607
La1	SAMEA112850786
La1	SAMEA104093401
L4	SAMEA1569254
L4	SAMEA1706698
L4	SAMEA7546338
L4	SAMEA13321214
L2	SAMEA3505304
L4	SAMEA9977620
L4	SAMEA7552026
L2	SAMEA7541815
L4	SAMEA7554911
L4	SAMEA2297020
L4	SAMEA113538527
L3	SAMEA8742082
L2	SAMN14416810
L4	SAMEA3420841
L4	SAMN36834546
L1	SAMN06092190
L4	SAMEA2533457
L2	SAMEA9977336
L1	SAMEA7553431
L2	SAMEA7526762
L2	SAMN19694103
L6	SAMEA3443747
L4	SAMN31023335
L4	SAMN39286915
L2	SAMN08913348
L2	SAMN15437413
L2	SAMN09951163
L2	SAMN37738585
L1	SAMN41389397
L3	SAMN31030252
L2	SAMEA4680546
L2	SAMEA7560048
L1	SAMN02599157
L4	SAMEA9976200
L2	SAMEA7156618
L1	SAMN41154842
L2	SAMN30158339
L2	SAMEA7564383
L1	SAMEA7548722
L4	SAMEA104447200
L2	SAMEA5975214
L4	SAMN40655350
L2	SAMEA1885913
L4	SAMN08912976
La1	SAMEA6359959
L2	SAMEA6451421
L4	SAMN08913251
L4	SAMEA9976721
L3	SAMEA7528413
L2	SAMN30543323
L2	SAMEA112189169
L2	SAMEA7524988
L4	SAMN36797011
L2	SAMEA95536918
L3	SAMN31672860
L2	SAMEA7524854
La1	SAMEA6359781
L1	SAMN37848516
L4	SAMEA1119310
L3	SAMN36619281
L1	SAMEA104394591
L3	SAMEA7551797
L4	SAMN02358722
La1	SAMN08906603
L2	SAMEA3374859
L2	SAMEA8718453
L2	SAMN40030977
L3	SAMN16521844
La1	SAMEA4706747
L4	SAMN05969948
L4	SAMEA113556514
L2	SAMD00179098
L2	SAMN39286817
L4	SAMN34294101
L4	SAMN37547174
L2	SAMN21983399
L2	SAMEA1016078
L4	SAMEA9976268
L2	SAMEA7560462
L2	SAMN10462549
L2	SAMEA13188731
L4	SAMEA112750754
L4	SAMEA2682770
L3	SAMEA7551026
L4	SAMEA7561510
L2	SAMN15772652
L2	SAMEA113537388
L4	SAMEA3715749
L2	SAMN31037919
L1	SAMEA112800981
L4	SAMN40031896
L4	SAMEA4772793
L2	SAMEA112825226
L2	SAMEA7156310
L4	SAMEA5570025
L2	SAMN20512873
L4	SAMN28450805
L1	SAMN37848044
L2	SAMN05575368
L1	SAMN07766201
L2	SAMN40465817
L4	SAMEA1877145
L1	SAMN39287007
L2	SAMEA2783212
L2	SAMEA7563337
L2	SAMN06055800
L4	SAMN30958105
L3	SAMEA7553089
L1	SAMN15180182
L2	SAMN30543431
L4	SAMEA104357353
L4	SAMN19657982
L4	SAMN11493546
L2	SAMEA1403649
L4	SAMEA8616257
L2	SAMN15437392
L2	SAMN13208038
L2	SAMN07766178
L4	SAMN36849680
L4	SAMEA1569195
L4	SAMEA5569784
La1	SAMN07660133
L4	SAMN03647186
L4	SAMEA11934104
L4	SAMEA104684960
L1	SAMEA2783456
La1	SAMEA4809126
L2	SAMN40655406
L4	SAMN11053747
L2	SAMEA112188900
L4	SAMN19657567
L4	SAMEA113537846
L4	SAMN36797024
L4	SAMEA112805426
L4	SAMEA2535354
L2	SAMEA113538250
L4	SAMEA1405972
L2	SAMN13169728
L3	SAMN21886268
L2	SAMEA5974987
L4	SAMEA968170
L4	SAMEA3558742
L2	SAMEA7560877
L4	SAMN41146841
L2	SAMN21856008
La1	SAMEA4706790
L4	SAMN08913043
L2	SAMN33061948
L4	SAMEA2709716
L2	SAMN08626046
L2	SAMEA7562744
L4	SAMEA113555945
L6	SAMEA112800334
L4	SAMN08215184
L4	SAMEA104718642
L4	SAMN13169582
L4	SAMEA112298804
L1	SAMEA7280666
L3	SAMN03648476
L5	SAMEA4791116
La1	SAMEA7109759
L4	SAMEA1118834
L4	SAMEA5561961
L4	SAMEA2534106
L4	SAMEA112805836
L2	SAMN02419609
L3	SAMEA104718693
L4	SAMEA7562465
L4	SAMN07659964
L3	SAMEA7525367
L4	SAMEA2535053
L2	SAMN34030664
L4	SAMN28538030
L2	SAMEA4441459
L5	SAMEA2627017
L3	SAMN40031998
L2	SAMEA2266988
L4	SAMEA4798863
L2	SAMN43535622
L3	SAMEA1569163
L4	SAMEA11206878
L3	SAMEA1485256
L2	SAMN19688454
L4	SAMN13638013
L4	SAMEA5569825
L2	SAMEA2710990
L4	SAMEA112803602
L4	SAMN08376266
L4	SAMEA112800068
L4	SAMN34293939
L2	SAMN33573759
L2	SAMEA5974892
L4	SAMEA1530781
L2	SAMN03246416
L4	SAMN05916271
L2	SAMEA2783069
L4	SAMEA3671492
L4	SAMEA104447455
L4	SAMN20512862
L2	SAMEA8742083
L4	SAMD00179118
L2	SAMN15772552
L2	SAMN21236457
L4	SAMEA7562095
L4	SAMEA1530942
L6	SAMEA2794343
L2	SAMN31674377
L4	SAMEA1019021
L2	SAMN08708861
L4	SAMEA2072265
L4	SAMEA1530703
L3	SAMN40030745
L4	SAMN08912831
L4	SAMEA110241049
L4	SAMN09756279
L2	SAMN31062674
L4	SAMN13066760
L4	SAMEA7548966
L4	SAMEA1903118
L2	SAMN37848522
L1	SAMEA112800468
L4	SAMEA1903153
L4	SAMEA2533790
L2	SAMN40566264
La1	SAMN09812434
L4	SAMN29877840
L4	SAMEA113538554
L4	SAMN08215144
L4	SAMEA2535205
L2	SAMEA7555716
L4	SAMEA8616265
L2	SAMEA9070754
L3	SAMN40031194
L4	SAMEA113537522
L4	SAMN08214891
L4	SAMN12551198
L4	SAMEA3448365
L2	SAMEA7562818
L2	SAMN14416771
L4	SAMN11053624
L1	SAMEA13291983
L4	SAMN20981885
L2	SAMEA115163069
L1	SAMN31030122
L2	SAMEA13188737
L4	SAMEA9070192
L2	SAMN10462550
L4	SAMEA5163886
L2	SAMD00603505
L1	SAMEA2782964
L2	SAMEA2783131
La1	SAMEA1523660
L6	SAMEA14460554
La1	SAMN10965885
L3	SAMN40030716
La1	SAMEA104093471
L4	SAMN13637917
L4	SAMN36797052
L4	SAMEA112800097
L4	SAMN30544025
L1	SAMEA12029405
L4	SAMN11053628
L2	SAMEA7551765
L2	SAMN08612814
L4	SAMN34626943
L4	SAMEA104718587
L4	SAMN30543756
L4	SAMN21593483
L1	SAMN31674053
L1	SAMN41154697
L2	SAMN31019560
La1	SAMEA104093416
L4	SAMEA3715487
L4	SAMN18175563
L2	SAMEA104600451
L4	SAMEA8741488
L2	SAMEA112189054
L2	SAMN33010763
L1	SAMEA113555997
L4	SAMN13568418
L2	SAMN08913219
L3	SAMEA7528726
L4	SAMEA7562111
L1	SAMEA1877258
L4	SAMEA112799028
L4	SAMN19657926
L4	SAMD00142998
L2	SAMN08708791
L4	SAMEA104027401
L2	SAMN31030554
L2	SAMEA2783246
L1	SAMEA7561990
L2	SAMEA7553744
L2	SAMEA112804594
L1	SAMN09625640
L2	SAMEA112800478
La1	SAMN03300072
L4	SAMEA7547537
L4	SAMN31030398
L4	SAMN30990532
L4	SAMEA113537349
L4	SAMEA7545935
L2	SAMEA2535362
L4	SAMEA112806569
L4	SAMEA7554951
L2	SAMEA9069975
L4	SAMEA104447288
L4	SAMEA7561542
L4	SAMEA897895
L4	SAMN02586068
L2	SAMN12551360
L1	SAMEA104718855
L4	SAMEA6064388
L1	SAMEA114663553
L4	SAMEA4774507
L3	SAMEA1119008
L2	SAMEA113556407
L2	SAMN08709122
L4	SAMN31695968
L4	SAMEA7555854
L2	SAMN30990526
L3	SAMEA7550728
L4	SAMN18146372
L1	SAMN31672588
L2	SAMN35981764
L4	SAMN07659962
L2	SAMN40030584
L4	SAMEA112804040
La1	SAMN16755338
L3	SAMEA1100883
L2	SAMN19688020
L4	SAMEA112799998
L4	SAMEA13119724
L4	SAMN26038090
L4	SAMEA104684990
L4	SAMN09914712
L1	SAMEA7280496
L4	SAMN31019641
L4	SAMEA3558707
L4	SAMEA112806134
L4	SAMEA112806411
L4	SAMEA112805216
L4	SAMN13568023
L2	SAMN35981638
L4	SAMN34626810
L2	SAMEA114236119
L2	SAMN27761471
L4	SAMN30952787
L2	SAMEA5975592
L2	SAMN17020077
L4	SAMN34626946
L4	SAMEA7545284
L4	SAMN09756278
L4	SAMEA112181403
L2	SAMN14416911
L2	SAMEA7562511
L4	SAMEA12029369
L1	SAMN31673415
L1	SAMEA7552017
L3	SAMEA2297120
L4	SAMEA8742438
L2	SAMN31673260
L3	SAMEA112804135
L4	SAMEA5569967
L2	SAMN35981674
L4	SAMN19657777
L2	SAMN33756471
L4	SAMN40566487
L4	SAMEA9976702
L4	SAMEA112805469
L3	SAMN41154835
L4	SAMEA7549650
L4	SAMN31942588
L2	SAMN08708848
L2	SAMEA7156283
L4	SAMEA3374883
L2	SAMEA7525421
L4	SAMEA2535131
L4	SAMN20512686
L2	SAMEA5974963
La1	SAMEA5189639
L3	SAMEA7548735
L4	SAMN05576684
L4	SAMN31695843
L4	SAMN03647235
L4	SAMN31135818
L4	SAMN31023347
L4	SAMN40273145
L4	SAMN41389862
L4	SAMN18118176
L2	SAMN35981652
L3	SAMEA5561445
L2	SAMEA2709840
L2	SAMN40273172
L2	SAMN40030805
L4	SAMEA112804953
L4	SAMN17204722
L4	SAMEA7546438
L4	SAMEA7554656
L2	SAMEA112803230
L4	SAMN34626885
L4	SAMN03648718
L4	SAMEA7555196
L1	SAMN31030113
L4	SAMD00179185
L4	SAMEA7550041
L4	SAMN39090712
L2	SAMEA112800991
L1	SAMEA8989170
L4	SAMEA113537936
L4	SAMEA104447064
L4	SAMEA4441690
L4	SAMEA4798696
L3	SAMN03647462
L4	SAMEA7527147
L4	SAMEA4680497
L2	SAMN07236302
L4	SAMEA112805525
L4	SAMN36835159
L4	SAMEA1556522
L3	SAMN07659561
L4	SAMEA1103133
L3	SAMEA112803733
L2	SAMN07766160
L4	SAMN13568030
L4	SAMN40273246
L4	SAMN27519698
L1	SAMN30989249
L4	SAMN08215465
La1	SAMEA8987201
L4	SAMEA7546567
L4	SAMN15567644
L4	SAMEA112799721
L2	SAMN25888657
L3	SAMN09685337
L2	SAMN27519988
L4	SAMEA2534131
L2	SAMEA1903189
La1	SAMEA7353849
L2	SAMEA7157809
L2	SAMEA3176569
L4	SAMN18118469
L4	SAMEA5569920
L3	SAMEA1877279
L4	SAMN27520050
L4	SAMN07373567
L4	SAMEA5163783
L3	SAMN31030411
L2	SAMEA9070731
L2	SAMN37848289
L4	SAMEA7547093
L4	SAMEA1530762
L4	SAMEA1485510
L4	SAMN30157659
L4	SAMN18118341
L1	SAMN31673782
L4	SAMEA113556591
L1	SAMN08436073
L2	SAMN30294472
L3	SAMEA104718414
L4	SAMN33756489
L2	SAMN40655349
L4	SAMN19688226
L3	SAMEA7526681
L4	SAMEA2419114
L4	SAMEA113584046
La1	SAMEA8955518
L4	SAMN05575474
L2	SAMEA112181471
L2	SAMEA3491684
L4	SAMN06008109
L2	SAMN19657753
L2	SAMN08612882
L4	SAMN11493519
L2	SAMEA6451330
L6	SAMEA14460357
L2	SAMEA104304866
La3	SAMN07659652
L4	SAMEA112801574
L4	SAMEA1530637
L4	SAMEA8741985
L3	SAMEA7526287
L4	SAMEA1965868
L2	SAMN02398699
L4	SAMEA104447661
L4	SAMEA10030170
L4	SAMEA112802038
L2	SAMN08732437
L2	SAMEA8718257
L4	SAMN35220615
L4	SAMEA7562319
L2	SAMEA6617395
L2	SAMEA7562540
L4	SAMEA2661029
L2	SAMN10462624
L4	SAMN06008091
L4	SAMEA1406102
La1	SAMN03300474
L2	SAMN19657296
L4	SAMN27519762
L1	SAMN40031127
L1	SAMN40031278
La1	SAMEA112799224
L4	SAMEA2342327
L4	SAMEA2782981
L3	SAMEA7547870
L2	SAMN10448578
L4	SAMEA104447024
L2	SAMN07236496
L2	SAMN06092688
L3	SAMEA7550174
L4	SAMN05918672
L3	SAMN04396858
L6	SAMEA14460549
L3	SAMEA1101834
L1	SAMN31674003
La1	SAMN08906646
L4	SAMN27032216
L4	SAMEA104614382
L4	SAMEA113537224
L2	SAMN12825712
L4	SAMN07659021
L2	SAMEA8718774
L2	SAMEA104600258
L4	SAMEA2534852
L2	SAMEA13188772
L4	SAMEA112801339
L4	SAMN40273006
L4	SAMEA2534723
L4	SAMEA3231624
L4	SAMN18146472
L1	SAMEA11225766
L4	SAMEA1119329
L2	SAMEA5975528
L2	SAMN07766169
L2	SAMN09914697
L3	SAMN31887157
L2	SAMN31064022
La1	SAMN10966117
L7	SAMEA104061141
L4	SAMEA104447458
L4	SAMEA1688606
L2	SAMN12825858
L2	SAMN07236345
L4	SAMN02419683
L4	SAMEA8718359
L1	SAMN41390165
L4	SAMN09756250
L3	SAMEA104390525
L2	SAMN19688626
L4	SAMN39286966
L2	SAMEA5974824
L4	SAMEA1019317
L4	SAMEA112298974
L4	SAMN08912776
L4	SAMEA112803656
L4	SAMEA1569232
L4	SAMN02567699
L4	SAMN39286624
L4	SAMEA9976576
L4	SAMEA110031448
L4	SAMN06010352
L1	SAMN27763108
L4	SAMN31673206
L4	SAMN34626806
L3	SAMN40566630
L4	SAMEA2297183
L4	SAMEA112799870
L3	SAMEA104390571
L4	SAMN31037329
L4	SAMN05916424
L4	SAMN09951164
L2	SAMEA7525598
L2	SAMEA1707361
L1	SAMN16521452
L4	SAMEA112250064
La1	SAMEA112850811
L4	SAMN03653212
L2	SAMEA11761549
L4	SAMEA1708491
L2	SAMEA8719013
L5	SAMEA6847640
L4	SAMEA112804698
L4	SAMN27028622
L4	SAMN04385713
L4	SAMEA968084
L4	SAMEA110013230
L2	SAMD00117778
La1	SAMEA5189943
L4	SAMEA7841464
L4	SAMEA112800208
L4	SAMEA3221067
L4	SAMN08627268
L4	SAMN03647277
L4	SAMN19728335
L4	SAMEA7723193
L2	SAMN08708247
L4	SAMEA112624899
L4	SAMN07658779
L4	SAMN28527842
L4	SAMD00143050
L4	SAMN13169647
L2	SAMEA7560768
L4	SAMN21855940
L1	SAMEA3493145
L4	SAMEA3318384
L2	SAMN37848394
L2	SAMN08376364
L3	SAMEA1119376
L2	SAMEA7555973
L4	SAMEA2682837
L4	SAMEA9977350
L1	SAMEA7551344
L2	SAMEA7560427
L4	SAMN02414842
L2	SAMEA8718793
L1	SAMN31031529
La1	SAMN08906704
L4	SAMN08732528
L2	SAMEA2709902
L2	SAMN05576164
L4	SAMN09867674
L4	SAMEA7546748
L4	SAMEA7554590
L4	SAMEA112800052
L4	SAMD00117835
L1	SAMN43535010
L4	SAMN40655368
La1	SAMEA8939120
L4	SAMN06010150
L1	SAMN31674312
L2	SAMN43535011
L2	SAMN37848702
L2	SAMEA7554064
La1	SAMEA6359609
L3	SAMEA1530841
L4	SAMD00263652
L4	SAMN40566562
L4;L2	SAMEA1903115
L2	SAMEA10030113
L4	SAMN41389824
L2	SAMN31031579
L2	SAMEA7545217
La1	SAMN33843519
La1	SAMN06252166
L4	SAMEA2157776
L4	SAMN06008071
L2	SAMD00603884
L1	SAMEA7563566
L2	SAMEA112805711
L4	SAMN05576021
L1	SAMN43535321
L2	SAMEA112624882
L4	SAMEA7544468
L4	SAMEA6655980
L4	SAMEA7550856
L4	SAMN25078180
L4	SAMEA6797805
L4	SAMEA8741908
L3	SAMEA13321053
L4	SAMN18117968
L4	SAMEA2342451
L4	SAMEA2517427
L2	SAMN16833659
L1	SAMN31030633
L4	SAMN33756560
L2	SAMEA1877287
L4	SAMN30158325
L4	SAMEA2535135
L4	SAMEA112805850
L3	SAMN41389369
L3	SAMEA5854656
L7	SAMEA104061158
L4	SAMEA9976336
L1	SAMN06563654
L2	SAMN31673771
L4	SAMEA7546844
L2	SAMEA11961629
L4	SAMEA3558435
L4	SAMN39090720
La2	SAMEA4039982
L2	SAMN03246220
L6	SAMEA6456168
L2	SAMEA7157458
L4	SAMN20512790
L4	SAMEA13119839
L6	SAMEA2235059
L1	SAMN06055889
L4	SAMN08629352
L4	SAMEA113537693
L2	SAMN22202878
L4	SAMN19113224
La1	SAMN09284537
L4	SAMN41148377
L4	SAMEA104718778
L4	SAMEA2682678
L4	SAMN41390004
L2	SAMEA5570031
L4	SAMN31672962
L4	SAMEA3401931
L4	SAMN17254079
L4	SAMN05575895
L2	SAMN34030571
L4	SAMEA1904726
L4	SAMEA5164169
L4	SAMEA112800893
L2	SAMEA12616951
L4	SAMN25078190
L4	SAMEA7526550
L2	SAMN07766281
L2	SAMN30158054
L1	SAMD00269950
L2	SAMEA6617408
L4	SAMEA7545195
La1	SAMN32819327
L4	SAMN37547214
L1	SAMN31030652
La1	SAMEA104093413
L4	SAMN08732508
L4	SAMEA112799127
L2	SAMEA5975530
L2	SAMEA2783307
L4	SAMEA9976095
L2	SAMN20512926
L1	SAMN30986539
L4	SAMEA95537668
L4	SAMEA1708212
La3	SAMN33272076
L4	SAMN05575820
L4	SAMN19728457
L2	SAMN08626019
L3	SAMEA13321267
L4	SAMEA2532495
L1	SAMN31031294
L1	SAMEA7528442
L3	SAMN16521752
L1	SAMN30963751
L4	SAMEA2709832
L4	SAMN09756219
L2	SAMN30543446
L4	SAMEA7547249
L2	SAMEA13188771
L2	SAMEA112799278
La1	SAMEA5189906
L4	SAMEA104447126
La1	SAMEA4846644
L3	SAMEA3374935
L4	SAMN30380951
L3	SAMN40465900
L4	SAMEA8718255
L2	SAMN05918771
L3	SAMEA7552928
L4	SAMEA2535160
L2	SAMN31030154
L2	SAMEA3696297
L3	SAMN31887306
L2	SAMN20524983
La1	SAMN03300384
L4	SAMN28488161
La1	SAMEA2400092
L4	SAMEA7548784
L4	SAMN36974140
L2	SAMEA112271083
L4	SAMN08376108
L4	SAMEA2534700
L4	SAMEA1885970
L2	SAMEA3414406
L1	SAMEA7527329
L2	SAMEA4753592
L4	SAMN03647885
L1	SAMEA2711056
La1	SAMEA4846462
L2	SAMEA112806648
L3	SAMEA2079036
L4	SAMEA2156674
L4	SAMEA8742612
L4	SAMN32042317
L4	SAMEA6517791
L2	SAMN10462578
L2	SAMEA5975581
La1	SAMN03300820
L4	SAMEA7547471
L4	SAMEA104718635
L2	SAMN03246458
L4	SAMEA7546349
La1	SAMEA5189200
L4	SAMEA6797952
L4	SAMN10961376
L4	SAMEA113537420
L4	SAMN08629031
L2	SAMEA7560636
La1	SAMEA4946909
L4	SAMEA11008612
L4	SAMN19657934
L2	SAMEA7157703
L4	SAMEA1101545
L4	SAMEA5569654
L4	SAMEA1016181
L1	SAMN20927491
L2	SAMN08376299
L3	SAMN40031261
L1	SAMEA8989242
L3	SAMEA104390468
L4	SAMN18117989
L3	SAMEA2296954
L4	SAMN20693374
L1	SAMN41389717
L2	SAMEA6456081
L4	SAMEA3671519
L4	SAMN02443832
L2	SAMEA7562784
L4	SAMN02403513
L2	SAMN33756449
L1	SAMEA12871038
L4	SAMN05575078
L4	SAMN40466049
L4	SAMN19657536
L4	SAMEA113556393
L2	SAMN21236332
L4	SAMN02443904
L1	SAMN28450790
L4	SAMEA1102553
L3	SAMEA7527219
L1	SAMN02045564
L4	SAMEA7550166
L2	SAMEA3715820
L4	SAMEA5329281
La1	SAMEA5189633
L2	SAMEA11761423
L4	SAMEA2061578
L2	SAMEA5975090
L1	SAMEA10029965
L2	SAMEA1403919
L4	SAMEA7548314
L2	SAMN05575090
L4	SAMEA1397433
L1	SAMN40030929
La3	SAMN39286666
L2	SAMN05789016
L4	SAMN07766239
L4	SAMEA112799682
L2	SAMN07236409
L2	SAMN40031966
L4	SAMEA7551503
L4	SAMN02585925
La1	SAMN26814670
L2	SAMN31031161
L4	SAMEA8616118
L4	SAMEA1403818
L1	SAMEA112800642
L2	SAMEA7553859
L2	SAMN30543268
L2	SAMN34293848
L2	SAMEA7525762
L3	SAMN40031637
L2	SAMN30158191
L2	SAMN14417291
L2	SAMN31135761
L1	SAMEA7280267
L2	SAMEA8741727
L2	SAMN35621613
L1	SAMN31674122
La1	SAMN03300731
L4	SAMN27519894
L4	SAMN08709257
L4	SAMEA110046375
L2	SAMN08709133
La1	SAMN18823656
La1	SAMN21616898
L4	SAMEA7553802
L3	SAMEA7528704
L4	SAMEA12851930
L2	SAMEA5975454
L2	SAMN37848169
L2	SAMN31673981
L4	SAMN05575509
L4	SAMN08383225
L3	SAMEA1019262
L2	SAMEA1016202
L4	SAMEA7525746
L1	SAMEA1556640
L4	SAMN18146484
L1	SAMEA7552141
L4	SAMEA8616362
L2	SAMN01908830
L2	SAMN37848364
L4	SAMEA1403982
L2	SAMN40031800
L4	SAMEA8742153
La1	SAMN10965982
L4	SAMN28106878
La1	SAMEA7819017
L4	SAMEA104708036
L4	SAMEA112801006
L4	SAMEA10030158
L2	SAMEA3671918
L4	SAMN23038940
L1	SAMN15228727
La1	SAMEA4846614
L4	SAMN35621887
L4	SAMN02403550
L4	SAMN30158071
L4	SAMN12565645
L2	SAMEA5056412
L4	SAMEA2419101
L4	SAMEA3446427
L4	SAMEA112805399
L3	SAMEA7527636
L4	SAMEA104362396
L2	SAMEA7542166
L4	SAMEA3986714
L4	SAMEA112804051
L2	SAMEA7541789
L4	SAMEA7547271
La1	SAMEA5189903
L4	SAMEA7551627
L3	SAMN28553040
L3	SAMN10888483
L4	SAMN08612922
L4	SAMEA5163902
L3	SAMEA112800358
L3	SAMEA3444872
L2	SAMN41148442
L4	SAMN08795079
L2	SAMN03648621
L4	SAMN19657271
L4	SAMEA112806894
L2	SAMEA7156613
L4	SAMEA1688652
L2	SAMEA5164309
L4	SAMEA2533943
L4	SAMEA7561832
L4	SAMN39286621
L2	SAMN25236333
L4	SAMEA7184681
L4	SAMEA2145574
La1	SAMEA7818990
La1	SAMN18823669
L2	SAMN07999024
L4	SAMEA3558296
L4	SAMEA112804015
L4	SAMEA13119761
L2	SAMN06092425
L4	SAMEA104362074
L4	SAMN18648302
L4	SAMEA7561967
L4	SAMEA14460208
L4	SAMN05918646
L4	SAMN02443908
L4	SAMN02934381
L4	SAMEA1119090
La1	SAMN08906449
L2	SAMN12551163
L3	SAMN31673410
L4	SAMN11619176
L2	SAMN07236375
L2	SAMN20512715
L2	SAMN07956488
L2	SAMN41390181
L4	SAMEA104394647
L4	SAMN30158025
La1	SAMN09725648
L3	SAMN31674041
L2	SAMN07956601
L4	SAMN19728292
La1	SAMN08906584
L4	SAMEA113537859
L4	SAMEA7541808
L4	SAMEA7544072
L4	SAMN41148313
L4	SAMEA3374822
L1	SAMN31673499
La1	SAMEA7549451
L4	SAMN21879898
L1	SAMN15180460
L4	SAMN08795190
L1	SAMN31673545
L4	SAMN15437352
L1	SAMN07766414
L4	SAMN03648550
L6	SAMEA112250100
L1	SAMN13337515
L1	SAMEA7527883
L1	SAMEA1118266
L4	SAMEA5562139
L2	SAMN02419625
L2	SAMN20693271
L2	SAMEA7562563
La1	SAMEA7332225
L2	SAMEA4695126
L2	SAMD00142799
L4	SAMEA8994134
L2	SAMN08626158
L2	SAMN30157933
L4	SAMN09090412
L4	SAMEA112250169
L6	SAMEA14460467
L2	SAMN34294237
L2	SAMN36974172
L3	SAMEA1707831
L2	SAMN33573750
L4	SAMN06052293
L1	SAMEA2783556
L4	SAMN17254100
L4	SAMEA2533592
L4	SAMN02671078
L4	SAMN18118439
L5	SAMEA2534073
L4	SAMD00029525
L4	SAMEA2419090
L2	SAMN36639356
L5	SAMEA7423386
L2	SAMEA7563063
L2	SAMN06473207
L3	SAMN04522022
L4	SAMD00143034
L4	SAMN02053763
L2	SAMN12825668
L2	SAMN15772894
L1	SAMD00263784
L2	SAMN25185375
L4	SAMN17204646
L2	SAMEA2534273
L4	SAMEA9976907
L4	SAMN30986589
L3	SAMN03648316
L4	SAMEA112800419
L2	SAMN21978455
L4	SAMN06008136
L4	SAMN13568484
L4	SAMN09756067
L2	SAMEA114493624
L2	SAMN03246287
L4	SAMEA5561643
L2	SAMN25778886
L1	SAMEA8989201
L2	SAMN31030560
L4	SAMN10120087
L2	SAMEA2533754
L4	SAMN11250623
L4	SAMEA113537753
L2	SAMEA13120083
L4	SAMN18118055
L2	SAMN43535199
L4	SAMEA10030636
L2	SAMN40983497
L1	SAMN03647869
L5	SAMEA3391664
L4	SAMEA2534784
L4	SAMEA3448389
L3	SAMEA7547760
L1	SAMEA112800049
L3	SAMEA1885962
L2	SAMN13937580
L1	SAMN40032102
L4	SAMEA1117619
La1	SAMN03300559
L2	SAMN10961387
L3	SAMN10663270
L2	SAMN19694212
L4	SAMN19658081
L4	SAMD00263803
L4	SAMEA112804927
L2	SAMN13051721
L4	SAMN21616888
L2	SAMEA7562714
L4	SAMEA112805414
L4	SAMN21856471
L4	SAMN18146317
L2	SAMEA112800423
L4	SAMN12825798
L4	SAMEA7555236
L4	SAMEA1018972
L1	SAMN40030906
L2	SAMN12551386
L3	SAMN31673703
La1	SAMN10247632
L4	SAMEA1556722
L3	SAMEA1119565
L3	SAMEA7554386
L4	SAMEA5164093
L1	SAMN26038191
L2	SAMN08851358
L2	SAMN25078164
L4	SAMEA7550080
L4	SAMEA104447617
L1	SAMN21616351
L4	SAMEA3257378
L3	SAMEA1929742
L4	SAMEA7544195
L1	SAMN07766008
L2	SAMEA1117733
L3	SAMN19845189
L4	SAMN40466086
L4	SAMEA1119591
L2	SAMN08629345
L4	SAMEA3402929
L2	SAMEA13120011
L4	SAMN05576515
L2	SAMN07999002
L2	SAMEA112825172
L4	SAMEA113537517
L4	SAMN21856049
L2	SAMN31031260
L1	SAMN41389354
L4	SAMN07658948
L4	SAMEA4441471
L4	SAMN08708229
L4	SAMEA12029317
L2	SAMN15437388
L2	SAMN02419544
L2	SAMEA9196831
L4	SAMEA113537879
L2	SAMEA4695152
L4	SAMEA7547348
L4	SAMN08709147
L2	SAMN02739570
L2	SAMEA5977378
L4	SAMN40032060
L4	SAMEA9977258
L4	SAMN31673302
L2	SAMEA7552058
L2	SAMEA8719205
L1	SAMN21616531
L1	SAMEA5562318
L2	SAMN06092041
L4	SAMEA5164283
L3	SAMN31674298
L3	SAMEA7549606
L2	SAMN08347688
L4	SAMN28538218
L4	SAMEA104447196
L4	SAMN08627257
L2	SAMEA1877274
L4	SAMN19688542
L4	SAMN41148796
L4	SAMEA112181364
L2	SAMN30158307
L2	SAMEA112800941
L2	SAMEA7157680
L2	SAMN43535044
L2	SAMN13813888
L4	SAMN34626754
L2	SAMD00178578
L4	SAMEA1556857
L3	SAMN31673112
L4	SAMN06055760
L4	SAMN42206427
L2	SAMN13051698
La1	SAMEA1523654
L4	SAMN15337184
L4	SAMEA4744347
La1	SAMN18823885
L2	SAMN30157660
L4	SAMEA10030644
L4	SAMN31018831
L2	SAMN14416842
L4	SAMEA2534610
L3	SAMN40030402
L2	SAMEA7156508
L4	SAMEA7525891
L1	SAMN40566314
L2	SAMN03246324
L2	SAMD00142788
L2	SAMN09399450
L1	SAMN16521403
L1	SAMN37848538
L4	SAMEA1707540
L2	SAMEA4753619
L4	SAMEA7561614
L3	SAMEA1902639
L2	SAMEA1707368
L2	SAMEA114236137
L4	SAMEA8719274
L3	SAMEA1119219
L2	SAMEA7544425
L4	SAMEA2783096
La1	SAMN32819138
L4	SAMEA2533750
L2	SAMEA8742321
L3	SAMEA5562368
L4	SAMEA14460166
L4	SAMN09402702
L1	SAMEA7549689
L2	SAMEA112189101
L2	SAMN19688386
L4	SAMEA8742473
La1	SAMEA5189490
L3	SAMEA7527214
L4	SAMEA113538145
L2	SAMEA7156770
L4	SAMEA7554120
L3	SAMN40031475
L4	SAMN04522118
L4	SAMEA3671524
L1	SAMN41154656
La1	SAMN09812439
L4	SAMEA8718625
L2	SAMN12825967
L4	SAMN07236346
La1	SAMN09284430
L4	SAMEA23778418
L1	SAMEA112800207
L4	SAMEA112800173
La1	SAMEA5189558
L2	SAMEA9977356
L4	SAMEA14460297
L4	SAMEA7564098
L4	SAMN27391478
L4	SAMEA7544636
L4	SAMEA112800317
L2	SAMEA6617317
L3	SAMN07658992
L4	SAMN07766253
L4	SAMEA7423553
L4	SAMN17204668
L2	SAMEA7562657
L3	SAMN21882822
L4	SAMEA11934317
L4	SAMN05575957
L2	SAMD00142840
La1	SAMN09284111
L2	SAMN15347470
L2	SAMEA112805010
L1	SAMN10120074
L4	SAMN08347718
L4	SAMEA12029341
L2	SAMEA7550701
L1	SAMN06055752
L4	SAMN19688222
L4	SAMN36639323
L4	SAMEA1403630
L1	SAMEA2267025
L4	SAMN11250596
La1	SAMEA8987088
L4	SAMN30958013
L3	SAMEA104390539
L3	SAMEA1101888
L4	SAMEA3449980
La1	SAMEA7551165
L2	SAMEA7562514
L3	SAMN41389791
L4	SAMEA2040309
L4	SAMN28552995
L4	SAMN16078674
L4	SAMEA7171602
L4	SAMN13568696
L4	SAMEA7546720
L1	SAMN03648371
L2	SAMEA1404042
L1	SAMN28553771
L4	SAMEA112800903
L4	SAMN18146497
L4	SAMEA112803918
L3	SAMN08436083
L4	SAMEA1530808
L3	SAMEA1397450
L4	SAMEA7552617
L4	SAMEA112624897
L2	SAMN37848855
L2	SAMN20525233
L4	SAMN40030853
La1	SAMN09284154
L4	SAMEA5163672
L2	SAMN06092545
L4	SAMEA1688690
L2	SAMEA104685028
L4	SAMN20693554
L4	SAMN19728556
L2	SAMEA8719175
L4	SAMN33062079
L4	SAMEA4798845
L2	SAMN17170434
L4	SAMN03648990
L3	SAMN26038052
L2	SAMEA1015998
L2	SAMEA8741539
L4	SAMEA9976833
La1	SAMEA4846534
La1	SAMEA6359627
L1	SAMN41389475
L1	SAMN41389513
L4	SAMN09402689
L4	SAMEA7561921
L4	SAMEA104394528
L2	SAMN40466174
L4	SAMEA7556056
L2	SAMEA114236171
L3	SAMEA5561626
L2	SAMN05328081
L2	SAMEA7526185
L4	SAMEA1569303
L2	SAMN05576861
L3	SAMEA3270346
L2	SAMN03648703
L3	SAMN39286965
L4	SAMEA1118142
L3	SAMEA1101673
L4	SAMEA112298815
L3	SAMN03647442
L2	SAMN40655386
L4	SAMEA104362089
L4	SAMEA7550083
L4	SAMEA113538006
L4	SAMEA112799029
L6	SAMEA14460474
La1	SAMN18206462
L4	SAMEA3558330
L4	SAMEA1102658
L1	SAMN31030474
L4	SAMEA2534727
L4	SAMEA2785446
L6	SAMEA2794331
L4	SAMEA104398464
L2	SAMN33010818
L4	SAMEA113556288
L4	SAMEA112800784
L4	SAMN18118395
L3	SAMEA104390594
L4	SAMN08708694
L4	SAMEA2297134
L2	SAMN02599166
L4	SAMEA3671223
L2	SAMEA7560480
L4	SAMEA112801097
L4	SAMEA7528521
L4	SAMN13937409
L4	SAMN05576036
L4	SAMEA2682845
L2	SAMEA7528664
L4	SAMEA7551601
L1	SAMN31030640
L4	SAMN40547113
L1	SAMEA1118378
L4	SAMEA4695223
L4	SAMN34626853
L4	SAMN28553616
L4	SAMEA5157184
L2	SAMEA7563415
L2	SAMN38031628
L4	SAMEA110241082
L4	SAMEA7545687
L5	SAMEA4791114
L4	SAMN40655419
L2	SAMEA5975519
L4	SAMEA112803526
L2	SAMN08629497
L4	SAMEA2533828
L1	SAMEA1118173
L1	SAMN31672972
L2	SAMEA1403891
L2	SAMEA10030584
L4	SAMEA3672864
L2	SAMEA7527990
L4	SAMEA6990835
L4	SAMN09425758
L3	SAMEA112806591
La1	SAMEA4706586
L4	SAMEA7561386
L4	SAMEA13321221
L4	SAMEA1117855
L1	SAMEA7553995
L4	SAMN03648884
L2	SAMEA7156830
L4	SAMEA112805550
L4	SAMN28537977
L4	SAMN02231165
L3	SAMN03647532
L3	SAMN40031381
L1	SAMEA104153382
L4	SAMEA13321171
L4	SAMN11053655
L4	SAMEA7617401
L4	SAMEA104357432
L4	SAMEA9976532
L2	SAMN13568044
L4	SAMN13568216
La1	SAMN09725676
L4	SAMN14516609
L3	SAMN31031671
L4	SAMN34626796
L3	SAMEA7528529
L4	SAMEA3444031
L4	SAMEA4753570
L4	SAMN04276672
L2	SAMN08795072
L4	SAMN40475083
L4	SAMEA13321106
L4	SAMN23235170
L1	SAMN10663219
L4	SAMEA1102561
L3	SAMEA1405925
L2	SAMN40983496
L1	SAMN15180280
L4	SAMEA115163139
L4	SAMEA5330398
L4	SAMN20512426
L1	SAMEA2782996
L1	SAMN37848496
L4	SAMEA13119759
L4	SAMEA7547088
L2	SAMD00029496
L4	SAMN33756389
L4	SAMEA5164289
L2	SAMEA104600279
L4	SAMN20169134
L2	SAMN21236331
L4	SAMN18146637
L2	SAMN06210023
L4	SAMEA1556684
L2	SAMEA6655943
L2	SAMN12551417
L4	SAMN18647899
L2	SAMEA2535010
L4	SAMEA112799487
L2	SAMN06055495
L4	SAMEA9976119
L3	SAMEA112799463
L4	SAMEA112805142
L4	SAMEA1100874
L4	SAMN40983480
L1	SAMN41154777
L2	SAMEA7550694
L4	SAMEA112806423
L2	SAMEA112189155
L4	SAMEA113538003
L3	SAMEA7526829
L4	SAMEA9977579
L4	SAMEA112801724
L4	SAMEA6649899
L1	SAMN07766015
L4	SAMN08708649
L2	SAMEA2533966
L4	SAMN27743966
L4	SAMEA110241090
L4	SAMN08629397
L4	SAMEA3257234
L4	SAMEA9976861
L2	SAMN34294051
L3	SAMEA104718603
L2	SAMN27519854
L3	SAMN41154699
L4	SAMEA7553571
L4	SAMN03648305
L2	SAMEA2783255
L4	SAMEA1877241
La1	SAMEA8955323
L4	SAMEA10030166
L1	SAMEA7550031
L4	SAMEA7546319
L4	SAMN08627267
L2	SAMN06092007
L2	SAMEA2534009
L3	SAMEA9581551
L2	SAMN40983275
L2	SAMEA14459870
L1	SAMN15228639
L2	SAMEA6617285
L2	SAMN08376238
L2	SAMEA7156531
L4	SAMEA7546747
L2	SAMEA7547770
L2	SAMEA7564274
L4	SAMEA1556607
L2	SAMN12551484
L2	SAMEA7156805
L4	SAMN27520197
L4	SAMEA3558773
L4	SAMN19113111
L3	SAMN41146597
L4	SAMN02567698
L4	SAMEA7156556
L4	SAMN06010484
La1	SAMN32818825
L2	SAMN08708543
L4	SAMEA7550407
L2	SAMN20525217
L2	SAMN35340092
La1	SAMEA1570963
L4	SAMEA112800793
L4	SAMN19688040
L4	SAMN06210086
L1	SAMN16521424
L2	SAMN17301407
L4	SAMN15228602
L1	SAMN33804091
L1	SAMN08892397
L4	SAMN05576682
L4	SAMN33061962
L2	SAMN07956536
L4	SAMEA7553419
L4	SAMEA1708318
L2	SAMN43534991
L4	SAMN39090681
L4	SAMN05577231
L1	SAMEA11225683
L4	SAMN02443863
L1	SAMN08629004
L2	SAMEA9976795
L4	SAMEA7545338
L4	SAMN32042291
L4	SAMN10654105
L2	SAMN20512432
L4	SAMN03647359
L3	SAMN41146858
L2	SAMN30952802
L1	SAMEA7527865
La1	SAMN18823588
L4	SAMEA7563603
L4	SAMEA7561655
L1	SAMEA7526779
L4	SAMN08376219
L4	SAMEA112805845
L4	SAMN19658010
L2	SAMN08708717
L4	SAMEA7547202
L2	SAMN08626199
La1	SAMN24892047
L3	SAMEA7528192
L2	SAMN06234181
L4	SAMEA104447450
L2	SAMN19135959
L4	SAMN31695914
L2	SAMEA7544408
L4	SAMEA4772838
L2	SAMEA7544134
L3	SAMEA7549008
L2	SAMN14416881
L4	SAMEA2682866
L4	SAMEA1485484
L4	SAMEA9976824
L4	SAMN16966205
L2	SAMN08708363
L4	SAMEA1103100
L4	SAMEA7549721
L4	SAMEA113537425
L4	SAMN06473164
L4	SAMN12168519
L4	SAMEA7544259
L2	SAMN31673113
L4	SAMN31695911
L1	SAMEA3671923
L6	SAMEA14460343
L4	SAMEA2535224
L4	SAMN05576534
L3	SAMN41389356
La2	SAMEA111518961
L2	SAMN33756261
L4	SAMEA7549234
La1	SAMEA1570978
L4	SAMN21616641
L4	SAMEA14269149
L2	SAMEA7563390
L4	SAMEA113556158
L4	SAMN41154595
L4	SAMN31673494
L4	SAMEA8994306
L2	SAMEA5975375
L3	SAMEA5626318
L4	SAMEA7562177
L2	SAMN21856001
L4	SAMEA7545206
L4	SAMEA8616152
L4	SAMEA113556013
L4	SAMN30380884
L4	SAMN07274330
L4	SAMEA3305483
L2	SAMEA1403886
L4	SAMEA112801284
L2	SAMN05576133
L3	SAMEA7528583
L4	SAMN08629495
L4	SAMEA7550737
L4	SAMEA2682839
La1	SAMN13318813
L4	SAMEA7546770
L2	SAMN35340179
L4	SAMEA3512774
L4	SAMEA8742196
L4	SAMN03648061
L2	SAMEA2534318
L2	SAMN34123196
L2	SAMN03246334
L4	SAMEA3671475
L1	SAMN41148736
L2	SAMN10462612
L4	SAMEA3512753
L4	SAMEA112804495
L2	SAMEA8742647
L3	SAMN16522023
L2	SAMN35622544
L2	SAMN22202828
L2	SAMN41146837
La1	SAMEA4846733
L2	SAMEA3558548
La1	SAMEA115526789
L4	SAMN19688607
L4	SAMEA104447451
L2	SAMN34293891
L2	SAMEA7527858
L4	SAMN02567674
L1	SAMN43535582
L4	SAMN05576338
L4	SAMEA897807
L2	SAMEA3257551
L3	SAMEA7561861
L4	SAMN16966013
L2	SAMN34294290
L4	SAMN20693405
L4	SAMEA7547609
L4	SAMN03246678
L4	SAMN20512971
L5	SAMEA6875675
L4	SAMEA110051995
L4	SAMN04385647
L2	SAMD00117787
L3	SAMN40465975
L3	SAMEA1707815
L4	SAMN05577324
L4	SAMN13169595
L4	SAMEA5561577
L2	SAMEA104718704
L3	SAMN06579009
L2	SAMN21983508
L4	SAMEA104447036
L4	SAMEA2267011
L4	SAMEA7550847
L4	SAMD00263701
L2	SAMEA4772823
L2	SAMEA7528983
L2	SAMN08708715
La1	SAMEA7353859
L2	SAMEA2533555
L2	SAMN35981966
L4	SAMEA111556118
L4	SAMEA7545382
L3	SAMEA1117612
L2	SAMEA3340430
L4	SAMEA7549949
L2	SAMN30962830
L2	SAMEA8742429
La1	SAMEA4706639
L3	SAMEA5561777
L4	SAMEA8719138
L4	SAMN38670607
L4	SAMEA10029851
L2	SAMEA2782930
L4	SAMEA114493536
L1	SAMEA7561743
L3	SAMN40032368
L3	SAMN03647692
L1	SAMN43535507
L2	SAMN04276832
L4	SAMN11053647
L4	SAMEA111556264
L4	SAMEA7554353
L4	SAMEA5562081
L4	SAMEA5569661
L2	SAMEA112803194
La1	SAMN03300350
L4	SAMEA7548899
L4	SAMN34626960
L2	SAMEA5975139
L2	SAMN06055715
L4	SAMEA2419103
L4	SAMEA7554355
L4	SAMEA7723127
L4	SAMN37124207
L4	SAMN35621630
L4	SAMEA968158
L4	SAMN43535215
L4	SAMEA2534046
L3	SAMN26037960
L4	SAMEA113537331
L2	SAMEA10030146
L4	SAMD00142992
L1	SAMN41154688
L2	SAMN30158188
L4	SAMN07956587
L2	SAMEA5561675
L4	SAMN18118185
L3	SAMEA7548981
L1	SAMN21881839
L4	SAMN34626925
L3	SAMEA1118302
L2	SAMEA112799036
La1	SAMEA14269076
L4	SAMN18648542
L1	SAMN43535148
L4	SAMN40273422
L3	SAMN07978250
La1	SAMEA5819238
L4	SAMN13568215
L4	SAMEA112806771
L4	SAMN39090664
L4	SAMEA104394692
L2	SAMEA1707292
L4	SAMEA7544156
L4	SAMN05576733
L2	SAMEA7156382
L4	SAMN02443822
L4	SAMEA968087
L2	SAMN39286790
L3	SAMN03647538
L4	SAMEA3558350
L2	SAMN30962974
L1	SAMEA7553456
La1	SAMN32819015
L2	SAMN14416883
L4	SAMN19657879
L4	SAMEA1397512
L2	SAMN20981872
L2	SAMN08708908
La1	SAMN32819267
L4	SAMEA9977302
L2	SAMN21616386
L1	SAMN43535504
L1	SAMN40031019
L4	SAMEA2533858
La1	SAMEA7109679
L4	SAMN31019646
L2	SAMEA2533517
L2	SAMEA95540668
La1	SAMN18823812
L4	SAMEA3281399
L4	SAMEA112800144
L4	SAMN21856200
L4	SAMEA1877225
L4	SAMEA5164343
La1	SAMN03300597
L4	SAMEA112804572
L4	SAMN09914735
L1	SAMN21857757
L2	SAMEA787752
L4	SAMN02586016
L2	SAMN30294482
L1	SAMN06055905
L4	SAMEA2533492
L4	SAMEA2709748
L4	SAMEA1403597
L2	SAMEA104614433
L4	SAMEA104027403
L2	SAMEA3176234
L2	SAMEA8741642
L4	SAMN19688256
L2	SAMEA7554544
L4	SAMEA112806438
L4	SAMN02443841
L6	SAMN09090354
L4	SAMN07658926
L4	SAMEA7548197
L2	SAMEA6655902
L1	SAMN16521483
L4	SAMEA113538012
L2	SAMN12825826
L4	SAMN07344653
L2	SAMEA837944
L4	SAMN34257597
L4	SAMEA114625986
L4	SAMEA8616191
L2	SAMEA112799752
L4	SAMN13568643
L2	SAMEA7555606
L4	SAMEA23782918
L2	SAMN05575384
L2	SAMN07956531
L4	SAMEA112805300
L2	SAMN40273443
L2	SAMEA7545565
L2	SAMEA7528019
L2	SAMN31018845
L2	SAMEA5974914
L1	SAMN07766371
L3	SAMEA7525953
L4	SAMN08215347
L4	SAMEA113555921
La1	SAMN32819107
L4	SAMEA113556091
L2	SAMN40983406
La1	SAMEA3321923
L2	SAMN06092120
L2	SAMEA1569224
L2	SAMN13813877
L2	SAMN37848674
L4	SAMN09090378
L2	SAMN14416784
L4	SAMEA6675148
L4	SAMEA4744211
L2	SAMN34294197
L2	SAMEA112188753
L2	SAMEA7156333
L3	SAMN21616280
L4	SAMEA112806940
L4	SAMEA9977249
L2	SAMN08626374
L4	SAMN31695760
L2	SAMEA7129268
L4	SAMEA3558199
L4	SAMN30380905
L4	SAMEA104446963
L3	SAMEA7551559
L4	SAMEA113538001
L4	SAMEA113538547
L2	SAMEA7563076
L4	SAMEA104447484
L2	SAMEA9070733
L2	SAMN19657762
La1	SAMN37576636
L2	SAMEA7524983
L4	SAMN02671094
L4	SAMEA8994023
L3	SAMEA7525562
La1	SAMN10966152
L2	SAMN20693183
La1	SAMN09284148
L2	SAMEA104614431
L2	SAMN30158063
L4	SAMN19688730
L3	SAMN40032381
L4	SAMEA1119665
L3	SAMN03647686
L2	SAMN41148393
La1	SAMEA8955531
L4	SAMEA4798704
L2	SAMN21856071
L4	SAMN32042323
L2	SAMN06209999
L4	SAMEA5562148
L1	SAMEA113538232
La1	SAMN09284375
L4	SAMEA113538586
L2	SAMN31563986
L4	SAMN19728410
L4	SAMEA112805383
L4	SAMEA1556817
L4	SAMEA7546576
L2	SAMN15180458
L3	SAMN06579097
La1	SAMEA114303696
L4	SAMEA112250170
L4	SAMEA1556654
L4	SAMEA7561385
L4	SAMN30957953
L3	SAMEA961634
L2	SAMEA112189096
L1	SAMEA7548225
L4	SAMEA112806307
L4	SAMEA5056406
L4	SAMN40547165
L2	SAMN43535546
L4	SAMEA111556126
L4	SAMN30987260
L1	SAMN43535577
L2	SAMEA10030452
L1	SAMN36619518
L2	SAMN40466191
L4	SAMEA5163739
L2	SAMN08709213
L2	SAMN22202900
L2	SAMEA7563703
L4	SAMN34294125
L2	SAMEA4441601
L4	SAMN05577274
La1	SAMN10966176
L2	SAMEA10030534
L2	SAMEA2533860
L4	SAMEA2534882
L4	SAMN13169572
L1	SAMN40031707
L4	SAMEA9977318
L4	SAMEA7561906
L3	SAMN31581291
L4	SAMEA7547241
L2	SAMEA4695148
L2	SAMEA13321334
L2	SAMN21236410
La1	SAMN18823726
L3	SAMEA7550799
L4	SAMEA7554492
L4	SAMEA5228947
L4	SAMEA104362436
L1	SAMN07344641
L2	SAMN08626217
L4	SAMN17976816
L2	SAMEA6456047
L1	SAMEA7562636
L4	SAMEA8994152
La1	SAMN32819053
L2	SAMEA7562266
L2	SAMN33860612
L2	SAMEA7527086
L1	SAMN21616523
L4	SAMEA113556209
L4	SAMN09914722
L4	SAMN30963091
L4	SAMN15567641
L4	SAMEA7527485
L4	SAMEA9976746
L2	SAMN12825678
L4	SAMEA113556410
L1	SAMN24433697
L2	SAMN03246229
L4	SAMEA112802101
L4	SAMN04522098
L4	SAMN16966194
L4	SAMN40566403
L2	SAMEA8719134
L2	SAMN07331228
L4	SAMN26722393
L3	SAMN05575681
L4	SAMEA104614329
L4	SAMEA4774525
L4	SAMN02231138
L4	SAMEA1019313
L4	SAMEA112806904
La1	SAMEA7109714
L2	SAMEA9977610
L1	SAMEA7561109
L4	SAMN07658885
L2	SAMEA7560843
L4	SAMN05577050
L1	SAMEA1707702
L1	SAMN07766035
L2	SAMN21236382
L2	SAMD00142711
L3	SAMN02598969
L4	SAMN04522039
L2	SAMN41390185
La1	SAMN09284418
L4	SAMN05825228
L2	SAMEA7542073
L4	SAMEA112806393
L4	SAMEA104362346
L3	SAMN08629009
L2	SAMEA7561805
L3	SAMEA104390584
L4	SAMEA7551169
L2	SAMN15180397
L4	SAMN03648614
L3	SAMEA104357478
L4	SAMN05916240
L4	SAMEA1707164
L2	SAMEA1877223
L2	SAMEA3432800
L6	SAMEA5366603
L1	SAMN40031922
L2	SAMN41389483
L2	SAMEA2783137
L4	SAMEA112800724
L4	SAMN31030303
L4	SAMEA6797958
L2	SAMN31673291
L4	SAMEA7529052
L4	SAMN13568232
L4	SAMEA3392410
L4	SAMEA7551156
L2	SAMEA7526518
L3	SAMEA13292037
L4	SAMEA112803760
L4	SAMEA113538329
L4	SAMN05576294
L4	SAMEA2533653
L4	SAMN02586104
L2	SAMN08436025
L2	SAMN03225286
L2	SAMN31031149
L1	SAMEA1397349
L4	SAMEA12855500
L2	SAMN30294462
L1	SAMN41154999
L4	SAMN35621614
L4	SAMN26722372
L5	SAMEA5366618
L4	SAMEA113555966
L4	SAMEA113537384
L4	SAMEA7546693
L2	SAMD00142844
L4	SAMEA112804612
L3	SAMEA7891399
L2	SAMN40566258
L1	SAMEA1119840
L2	SAMEA112800409
L4	SAMN16078654
La1	SAMN13471519
La1	SAMEA8987101
L4	SAMN31034619
La1	SAMEA4706744
L4	SAMEA104684956
L4	SAMN06052302
L2	SAMEA7549670
L2	SAMEA7553796
L3	SAMN15772733
L4	SAMN33061963
L2	SAMEA8742138
L2	SAMEA7560741
L2	SAMN08709025
L2	SAMEA12616966
L4	SAMEA112804402
La1	SAMEA7306431
L4	SAMN03246628
L4	SAMN18648159
L4	SAMEA113537481
L1	SAMN41389269
L4	SAMN20693210
L4	SAMEA9977667
L4	SAMN26982648
L5	SAMEA4798660
L4	SAMN18146394
L4	SAMEA8994295
L4	SAMN13568332
L1	SAMN40031704
L2	SAMEA5975588
L4	SAMEA13321094
L4	SAMN21978472
L3	SAMEA5854737
L2	SAMEA7156579
L4	SAMEA3447571
La1	SAMN09725591
L4	SAMEA112800849
L2	SAMN27009630
L2	SAMEA7544034
L4	SAMN13066722
L4	SAMN38670642
L4	SAMEA112189145
L4	SAMN08708776
L1	SAMN41389683
L4	SAMN09090551
L4	SAMEA11006607
L3	SAMEA7527206
L4	SAMN40273614
L4	SAMEA1117959
L4	SAMN04276799
La1	SAMEA72479668
L4	SAMEA7552985
L3	SAMN40030707
L4	SAMN12565611
L2	SAMEA7525610
L2	SAMN06055499
L4	SAMEA7526691
L4	SAMEA11008599
L2	SAMN02339316
La1	SAMN32818852
L2	SAMEA8741169
L2	SAMN05577629
L3	SAMEA1118929
L4	SAMN40971899
L4	SAMEA2782961
L1	SAMN14401547
L4	SAMEA10029765
L7	SAMEA3721561
L2	SAMN35981689
L1	SAMN43535248
L2	SAMEA112181290
L2	SAMN40042877
La1	SAMN09284371
L4	SAMEA1569259
L2	SAMN06010125
L4	SAMN08379941
La1	SAMEA115506544
L4	SAMN36796922
La1	SAMN08906497
L2	SAMEA104718794
L2	SAMEA6617389
L4	SAMN18117978
La1	SAMEA4846650
L4	SAMN14401594
L2	SAMN15348068
L4	SAMEA5562245
L4	SAMN28537902
L1	SAMN08629134
L3	SAMN09708358
L4	SAMN25611449
L4	SAMEA2533342
La1	SAMEA8987170
L1	SAMEA3445344
La1	SAMN32818734
L3	SAMEA8700395
L4	SAMEA14459999
L4	SAMN14481312
L4	SAMEA9977343
L4	SAMN25995038
L4	SAMN05918547
L2	SAMN21236231
La1	SAMN03300458
L4	SAMEA4744458
L4	SAMN19657199
L2	SAMEA7529130
L3	SAMN30953648
L2	SAMD00178964
L2	SAMEA7560391
L4	SAMN05916334
L4	SAMN19728361
L4	SAMEA1904724
L4	SAMEA4744478
La1	SAMN32819041
L2	SAMN31220342
L2	SAMEA7550246
L1	SAMN31030476
L2	SAMN37848292
L4	SAMN07766097
L4	SAMN20512570
L2	SAMEA7560679
L4	SAMN08347761
L4	SAMN19657859
L2	SAMEA5282492
L4	SAMN11493552
L4	SAMN12163746
L4	SAMN30962839
L4	SAMN08215163
L4	SAMN33010859
L4	SAMEA4744358
L1	SAMN08851353
L1	SAMEA11225775
La1	SAMEA4809088
L4	SAMN18175559
L3	SAMN31037330
La1	SAMN08906520
L4	SAMN33010789
L4	SAMEA3875786
L4	SAMEA2785437
L1	SAMEA1119613
L2	SAMEA104600461
L4	SAMN19688430
L3	SAMN08892434
L4	SAMN33756329
L4	SAMEA1118332
L2	SAMN36662693
L2	SAMEA112803776
L4	SAMN10165347
L2	SAMEA114236120
L4	SAMEA1556728
L4	SAMEA7552460
L4	SAMEA5561662
L1	SAMEA12029295
L4	SAMEA5163874
La1	SAMN09725507
La1	SAMEA6359978
L1	SAMEA4791103
L3	SAMN31674136
L2	SAMN38457416
L2	SAMEA7560440
L2	SAMN09399458
L4	SAMEA2152301
L4	SAMEA4744342
L2	SAMN07766305
L1	SAMEA11225627
L1	SAMN31674280
L2	SAMN30158272
L3	SAMEA112801947
L4	SAMEA7551023
La1	SAMEA104112307
L4	SAMEA3671532
L4	SAMEA104362206
L4	SAMN19657905
L1	SAMN43535100
L2	SAMEA14269088
L4	SAMN17204667
L9	SAMEA6872244
L3	SAMN03648227
L4	SAMN05575034
L2	SAMN21856548
L2	SAMN17301422
La1	SAMN09725610
L3	SAMN39286605
L4	SAMEA9070162
L2	SAMN08376125
L3	SAMEA2533634
L4	SAMN08708835
L1	SAMEA14493368
L2	SAMEA7526470
L4	SAMN13066699
L3	SAMN04365155
L4	SAMEA8616179
L4	SAMN09756317
L4	SAMEA112800885
La1	SAMN32819183
La1	SAMN13318832
L4	SAMN31564000
L4	SAMEA2042184
L1	SAMN31672671
L4	SAMN07766036
L2	SAMD00017699
L4	SAMN02350434
L4	SAMEA13291928
L2	SAMEA112805360
L4	SAMEA112801366
L4	SAMN41146525
La1	SAMN09284274
L4	SAMD00603825
L4	SAMEA13321335
L4	SAMEA4441699
L2	SAMEA7157842
L2	SAMN13813932
L4	SAMN03246652
L3	SAMN03648330
L2	SAMN02350496
L4	SAMEA7551201
L4	SAMN25995031
L2	SAMN21236165
L4	SAMN33756554
L4	SAMN19657670
L4	SAMN08732282
L4	SAMEA11961617
L3	SAMN40032257
L2	SAMN31037898
L4	SAMEA7546308
L2	SAMN06092139
L3	SAMN40030499
L4	SAMN04276779
L4	SAMN31695925
L6	SAMEA2534277
L3	SAMEA3318368
La1	SAMN18823570
L4	SAMEA7559956
L4	SAMN18118360
L4	SAMEA8719097
L4	SAMN19688043
L4	SAMN30157914
La2	SAMN23583257
L3	SAMN03648493
L2	SAMEA7524780
L3	SAMN26037954
L1	SAMEA5626274
L4	SAMEA9976314
L1	SAMEA11225686
L3	SAMEA1019038
La1	SAMN10965971
L4	SAMN31039697
L2	SAMEA7157365
L4	SAMEA7529191
L4	SAMN18118021
L2	SAMN30547703
L2	SAMN27028605
L4	SAMEA7545340
L2	SAMEA5562272
L4	SAMN40273223
L4	SAMEA112805253
L1	SAMN31673898
L4	SAMN31135804
L4	SAMEA1117948
La1	SAMN10965923
L4	SAMEA1485495
L2	SAMEA1016169
L4	SAMEA1118940
L4	SAMEA7563140
L4	SAMEA5164122
L2	SAMEA7563022
L2	SAMN20512905
L2	SAMEA104600445
L4	SAMEA14460130
La1	SAMN32819297
L4	SAMN18118108
L4	SAMN37547194
L1	SAMN19113425
L4	SAMN30961432
L4	SAMN02414948
La1	SAMN06856003
L4	SAMN19694038
L2	SAMN30158185
L2	SAMN06092217
L4	SAMEA2072435
L4	SAMEA112801651
L3	SAMEA7527633
L5	SAMEA4791110
L4	SAMEA104357539
L3	SAMN41390151
L4	SAMEA112750714
L4	SAMEA1119377
L4	SAMEA8718451
L4	SAMN07344663
L1	SAMN41148807
L3	SAMEA14269175
L2	SAMEA7157157
La1	SAMN23522865
L4	SAMN21856283
L4	SAMEA113538248
L2	SAMN40983319
L3	SAMEA112804053
L2	SAMEA2682942
L4	SAMN15772995
L2	SAMEA8741406
L1	SAMEA1904100
L2	SAMN12551357
L2	SAMEA1397342
L4	SAMN37124205
L2	SAMEA3491657
L2	SAMN08708991
L4	SAMN03648785
L4	SAMEA7561422
L4	SAMN08795253
L3	SAMD00603609
L3	SAMEA7527430
L1	SAMEA112801051
L4	SAMEA110031511
L4	SAMN41148378
L4	SAMEA8718719
L4	SAMN08376120
L4	SAMN31942537
L4	SAMEA2533930
L4	SAMEA7547420
L4	SAMEA1530967
La1	SAMN43397409
L2	SAMN20841292
La3	SAMEA1118806
L4	SAMEA968110
L4	SAMEA7548212
L1	SAMEA11225727
L1	SAMN31673781
L2	SAMN40273164
L4	SAMN03648956
L2	SAMN08436231
L4	SAMN31423435
L2	SAMEA7549396
L3	SAMEA7524770
L2	SAMEA7544047
L1	SAMEA7562807
L2	SAMEA3420864
L4	SAMEA2682888
L3	SAMEA112802111
L2	SAMN41148837
L2	SAMEA112801715
L4	SAMN28538175
L4	SAMN13066754
L2	SAMEA7545976
L2	SAMN08709250
L4	SAMN09100060
L2	SAMEA7525218
L4	SAMEA112806696
L4	SAMN33325426
L2	SAMN03653316
La1	SAMEA8987197
L4	SAMEA8742293
L2	SAMN31672810
L2	SAMD00603816
La1	SAMN08906522
L4	SAMN08708454
L4	SAMEA8595229
L4	SAMN04521939
L2	SAMN43535418
L4	SAMN31942611
L2	SAMN31672697
L4	SAMEA4695266
L4	SAMN17019785
L4	SAMEA2267049
L4	SAMEA113556146
L2	SAMN20693138
L3	SAMN07659990
La1	SAMEA112954381
L4	SAMN21885169
L1	SAMEA7528055
L2	SAMN22202758
L4	SAMEA1118396
L4	SAMN29877847
L2	SAMN06091826
L4	SAMEA4501310
L2	SAMN15772770
L2	SAMEA2533364
L2	SAMEA7563103
L4	SAMN41146588
L4	SAMEA8616143
L2	SAMN39286571
L2	SAMN21983503
L2	SAMN15772727
L2	SAMEA6451306
L1	SAMEA5542086
L2	SAMEA113556069
L4	SAMEA1556871
L2	SAMN30963909
L4	SAMN17019976
L4	SAMEA8994271
L2	SAMEA7525479
L2	SAMN19657694
L4	SAMEA5163652
La1	SAMN32819145
L4	SAMEA112801542
L4	SAMEA8741631
L2	SAMN38375965
L1	SAMN25580644
La1	SAMN20482564
L4	SAMEA112250131
L4	SAMEA9976748
L6	SAMEA14460672
L3	SAMEA1877100
L2	SAMN03653230
L2	SAMN02584594
L4	SAMN09090527
L2	SAMN13568209
L2	SAMEA7527549
L2	SAMN33756300
L2	SAMN37848360
L4	SAMN06010392
L4	SAMEA2533346
L4	SAMN13207948
L4	SAMEA113556336
L1	SAMEA2267004
L2	SAMN15437376
L4	SAMEA7541428
L3	SAMEA7551361
L4	SAMEA112803266
L4	SAMN12551336
L4	SAMEA7562975
L2	SAMN11265354
L4	SAMN31695946
L4	SAMEA897825
L4	SAMEA3392615
L4	SAMEA4441720
La1	SAMN09725422
La1	SAMN09284179
L4	SAMEA7555986
L1	SAMEA113556442
L2	SAMEA104600187
L2	SAMN33860509
L4	SAMEA3671632
L3	SAMN40031612
L3	SAMEA7527867
L6	SAMEA14460493
L2	SAMD00029442
L3	SAMN31030447
L4	SAMEA1406088
L4	SAMEA104172497
L2	SAMN17019818
L4	SAMN33756521
L4	SAMEA112799934
L3	SAMEA7280399
L4	SAMEA1885939
L2	SAMN40273677
L4	SAMN17204726
L1	SAMEA1530664
L4	SAMN41146699
L4	SAMN06210021
L4	SAMEA104357552
L2	SAMEA112804983
L4	SAMN40273008
L4	SAMEA2535122
L3	SAMEA7552328
L2	SAMEA13321165
L2	SAMN10448583
L2	SAMN21855840
L4	SAMN02403623
L1	SAMEA1688503
L2	SAMEA10030432
L2	SAMN21983534
L4	SAMEA3671356
L1	SAMEA7528335
L2	SAMN01908860
L2	SAMN40983484
L2	SAMN33062022
L4	SAMEA104447559
L4	SAMEA112805868
L4	SAMEA112806865
L2	SAMN05576094
L4	SAMN30380929
L4	SAMEA4772841
L2	SAMN40547172
L2	SAMN30157871
La1	SAMEA8939183
L3	SAMN03648279
L2	SAMN03246250
L1	SAMN03649053
L4	SAMN08709104
L4	SAMN07344610
La1	SAMEA1397322
L4	SAMN04276775
L3	SAMEA112802128
L1	SAMN25580657
L2	SAMN30158108
L4	SAMEA2533431
L1	SAMEA1119817
L4	SAMN03648994
L4	SAMEA7527108
L4	SAMN05916402
L2	SAMN41191406
L3	SAMEA3512728
L4	SAMEA1118665
L3	SAMEA104153428
L2	SAMEA10030598
L3	SAMEA104718558
L4	SAMN41148790
L2	SAMN07978245
L4	SAMN16966040
L3	SAMN19960505
L1	SAMN20693401
La1	SAMN10254819
L2	SAMEA104600287
L4	SAMEA1403900
L2	SAMN41154524
L2	SAMN34293863
L2	SAMN19687889
La1	SAMN09725338
L3	SAMEA7552548
L2	SAMN40273709
L4	SAMN20391460
L2	SAMN14417300
L4	SAMEA7552106
L4	SAMEA7553263
L4	SAMEA114625889
L1	SAMN10888486
L2	SAMEA8718632
L2	SAMN06055875
L2	SAMN41389293
L2	SAMN43535455
L3	SAMN03647827
L2	SAMEA6655901
L2	SAMN37848187
L4	SAMN12347349
L4	SAMEA7553716
L4	SAMN08732164
L4	SAMEA7545950
L4	SAMEA112800259
L4	SAMN13066637
L4	SAMN27256542
L3	SAMN40031361
L4	SAMEA7423434
La1	SAMEA4706825
L6	SAMEA6872261
La1	SAMN06252210
L2	SAMEA7560531
L1	SAMEA2783277
L4	SAMN05575830
L4	SAMN21973864
L2	SAMN14417209
L4	SAMEA3875824
L2	SAMEA7527325
La1	SAMN06856041
L4	SAMN43535576
L4	SAMN05916336
L4	SAMN30957997
L4	SAMN40475068
L3	SAMEA1118948
L3	SAMN40030640
L1	SAMN03647323
L3	SAMN03648235
L2	SAMN17301435
L4	SAMEA1556625
L4	SAMEA1118105
L3	SAMEA13320992
L4	SAMEA1569143
La1	SAMN09284259
L3	SAMEA7525877
L4	SAMN08708756
La1	SAMN40566312
L4	SAMEA8718953
L4	SAMN13813754
L4	SAMEA111379485
L4	SAMN21882548
L2	SAMN13813950
La1	SAMEA6359711
L2	SAMN28538239
L4	SAMEA2342439
L2	SAMN31673990
L4	SAMEA14269162
L4	SAMN07236257
L4	SAMEA1118621
La1	SAMN18823576
L2	SAMN25078166
L2	SAMN35340114
L4	SAMEA4041313
L2	SAMEA4441513
L2	SAMEA5975501
L4	SAMEA2154263
L4	SAMEA8741431
L3	SAMEA7553290
L3	SAMEA13321079
L2	SAMN12551272
L4	SAMEA7546405
L4	SAMN04385715
L2	SAMN05576437
L4	SAMN40655217
L3	SAMEA112805104
L2	SAMEA104362083
L3	SAMN08892519
L4	SAMN07658775
L1	SAMN13568297
L3	SAMEA1102304
L2	SAMN30158241
L4	SAMEA5662677
L2	SAMEA7541603
L4	SAMEA5561660
L2	SAMN06091841
L2	SAMN17020034
L4	SAMEA1101797
L2	SAMN08626412
L2	SAMN34293975
L4	SAMEA3305527
L4	SAMEA6797883
L2	SAMEA7564079
L4	SAMEA7545712
L4	SAMEA12853950
L3	SAMEA1708466
L2	SAMN14417217
La1	SAMEA104093436
L1	SAMEA2782845
L2	SAMN19658037
L4	SAMN41389332
L4	SAMEA6797806
L4	SAMN09756327
L4	SAMN21856122
L1	SAMN21857747
L4	SAMN33860488
L4	SAMEA104153475
L4	SAMEA114236226
La1	SAMEA114303774
La1	SAMN32819330
L2	SAMD00603785
L4	SAMEA2534594
L4	SAMEA8741405
L4	SAMEA1556705
L4	SAMEA4441461
L4	SAMN03647308
L1	SAMN14401522
La1	SAMN10965921
L4	SAMEA2296988
L2	SAMEA3402905
L2	SAMN19657566
L4	SAMEA3374944
L4	SAMN08376141
L2	SAMN37848694
L4	SAMEA104153421
La3	SAMEA7550691
L4	SAMEA8718965
La1	SAMEA4846459
L2	SAMN41154804
L1	SAMN39287066
L2	SAMN19687872
L2	SAMEA7560993
L2	SAMEA7544074
L1	SAMN37848648
L4	SAMEA8742226
L2	SAMN20512837
L4	SAMEA115164422
L3	SAMN38031616
L4	SAMN27520161
L4	SAMEA104362058
L4	SAMN08795089
L2	SAMN08629084
L4	SAMN03161720
L2	SAMN30158335
L2	SAMN08626220
L4	SAMEA5561562
L2	SAMEA7562948
L2	SAMEA7280614
L4	SAMEA8741154
L4	SAMEA8994010
L1	SAMEA104304853
La1	SAMN26814599
L4	SAMN41148566
L4	SAMN05575323
L1	SAMEA6455924
L4	SAMN19687862
L4	SAMN08376338
L2	SAMN12825699
L2	SAMEA5561501
L4	SAMEA7547587
L2	SAMN09756254
L2	SAMEA115163096
L4	SAMEA104614369
L4	SAMEA2297203
L3	SAMN39286919
L4	SAMEA7553334
L4	SAMN02403552
L6	SAMEA3359888
L1	SAMEA104394568
L2	SAMEA6990848
L2	SAMEA7156496
La1	SAMEA114303737
L2	SAMEA2297023
L5	SAMEA2235028
L1	SAMN21616822
L4	SAMEA104447219
L1	SAMEA7553922
L4	SAMN41389588
L4	SAMEA112804317
L4	SAMN13568016
L4	SAMN13568800
L2	SAMEA8741517
L4	SAMN04053680
L1	SAMN43535640
L4	SAMN08215325
L4	SAMN37547172
L4	SAMEA1485450
L4	SAMN22014397
L4	SAMN31673745
L4	SAMEA112800350
L3	SAMEA1119417
L4	SAMEA113538424
L4	SAMEA2534728
L4	SAMEA111556147
L2	SAMEA5975359
La1	SAMEA6359995
L4	SAMEA2533802
L2	SAMN20512523
L4	SAMN36639409
La1	SAMEA3367553
L4	SAMEA113537860
L2	SAMN20693462
L2	SAMN06055654
L2	SAMN21236422
L4	SAMEA5163981
L4	SAMEA2785448
L4	SAMEA7526793
La1	SAMEA115506519
L2	SAMEA7280700
L4	SAMN08436165
L4	SAMN19688090
L2	SAMEA7157335
L2	SAMN04633334
L4	SAMEA5562083
L4	SAMN18648622
L2	SAMN31220386
L4	SAMN06251212
L2	SAMEA1403747
L4	SAMEA7561899
La1	SAMEA112806041
L3	SAMEA2297103
L4	SAMEA8742219
L4	SAMEA7545650
L2	SAMEA2343261
L4	SAMEA110031552
L2	SAMN06092076
L2	SAMN12551322
L4	SAMEA5282466
L2	SAMN05916261
L4	SAMN34293815
L4	SAMN27761175
L4	SAMEA5282360
L4	SAMN19657527
L4	SAMN19728308
L4	SAMN36797025
L4	SAMEA7547272
L4	SAMN20693496
L4	SAMN18648116
La1	SAMEA6359494
L1	SAMN31031267
L2	SAMEA6617356
L3	SAMN06579021
L2	SAMN40623429
L2	SAMN08708531
L1	SAMD00142397
L4	SAMEA6797925
L3	SAMN03647524
L2	SAMEA3252920
L4	SAMN05918928
L4	SAMN21857578
L1	SAMEA1102577
L4	SAMEA112800057
L1	SAMN41389612
L2	SAMEA7543871
L2	SAMEA7524858
La1	SAMN16966201
L2	SAMEA104172659
L2	SAMEA5164402
L4	SAMN02585992
L4	SAMEA4744229
L2	SAMN06055962
L2	SAMN14417280
L4	SAMEA104362379
L2	SAMEA7546815
L3	SAMEA7563213
L4	SAMN04053728
L4	SAMEA7546284
L3	SAMN08892577
L4	SAMEA7547821
L4	SAMEA113555926
L3	SAMN21616691
L2	SAMEA7560770
L3	SAMEA7527107
L2	SAMN40983373
L3	SAMEA1876319
L4	SAMN18146597
L4	SAMN37815263
La1	SAMEA7109736
L3	SAMEA7554266
L2	SAMEA104035991
L2	SAMEA2782843
L2	SAMN37848795
L4	SAMN06010178
L3	SAMEA7525952
L2	SAMN37848130
La1	SAMEA4846671
L4	SAMEA1556833
L4	SAMEA8742392
L4	SAMEA112800378
L3	SAMD00604015
L3	SAMEA7549716
L4	SAMN07373453
L4	SAMN30964765
L2	SAMN05576822
L2	SAMN35340167
L4	SAMN40655473
L4	SAMEA2783299
L4	SAMEA5329280
L4	SAMN18146624
L2	SAMEA7529281
L4	SAMN21855969
L3	SAMN18521332
L1	SAMN33018143
L2	SAMEA7528125
L2	SAMEA9070695
L3	SAMEA7547663
L4	SAMEA5662685
L2	SAMEA3505325
L4	SAMN22014603
L2	SAMN10462570
L2	SAMN23039007
L4	SAMEA112800582
L4	SAMN41154854
L4	SAMN18146232
L2	SAMN09715562
L4	SAMEA104447022
L4	SAMN19113473
L1	SAMEA7552798
L4	SAMEA7562339
L4	SAMN05576489
L2	SAMEA7549757
L4	SAMN22014655
L5	SAMEA6153229
L4	SAMEA2783587
L2	SAMN33860587
L4	SAMN27762231
L1	SAMN31031329
L2	SAMN40970276
L2	SAMEA3430691
L4	SAMEA2533854
L3	SAMEA7528036
L1	SAMEA4774519
L2	SAMN08732257
L4	SAMN22014476
L3	SAMN41148522
La1	SAMN06252274
L1	SAMN40032227
L4	SAMEA104446998
L1	SAMEA114757837
L4	SAMEA5569980
L3	SAMN08629542
L2	SAMEA5569589
L4	SAMEA1485491
L2	SAMN10462535
L4	SAMN30380925
L2	SAMN40655446
L3	SAMEA12029308
L1	SAMN21616418
L4	SAMN28548372
L2	SAMN30543263
L4	SAMEA104362406
La1	SAMEA5189417
L2	SAMN07999144
L3	SAMEA5854664
L2	SAMEA7526055
L2	SAMN08143547
L1	SAMN06055665
L4	SAMEA5164172
L2	SAMEA2534642
L4	SAMEA2682771
L2	SAMEA5975445
L2	SAMEA7527949
L2	SAMN35340050
L4	SAMN34293846
L4	SAMN18146511
L1	SAMN31031134
L4	SAMEA113537697
L3	SAMEA7550210
L2	SAMN09914616
L2	SAMEA7116565
L4	SAMEA115163116
L4	SAMEA7545741
L4;L1	SAMEA7526269
La1	SAMN09284151
L4	SAMEA7547143
L1	SAMN08892527
L2	SAMN20512937
L2	SAMN35981914
L1	SAMN28538133
L4	SAMEA7553804
L4	SAMN09756185
L2	SAMEA3558743
L4	SAMN13568080
L4	SAMN13568253
L4	SAMEA9977145
L4	SAMEA112804151
L6	SAMEA7561937
L5	SAMEA6872211
L4	SAMN40465883
L2	SAMEA8742297
L4	SAMN05918624
L4	SAMEA112803699
L5	SAMEA114482877
L2	SAMN36662611
L3	SAMN05276396
L3	SAMEA7553885
L4	SAMEA7157727
L1	SAMEA2711014
L1	SAMN16521723
L4	SAMEA7549846
L4	SAMN12565695
L2	SAMN30157836
L2	SAMEA112250189
L4	SAMN40273126
L2	SAMN13813883
L4	SAMN09685326
L4	SAMN06010185
L4	SAMN18118286
L4	SAMN20847274
L1	SAMEA7553673
L3	SAMEA1707691
L2	SAMEA7526183
L4	SAMEA112803841
L4	SAMN31037904
L1	SAMN40032278
La1	SAMEA7818978
L2	SAMN43535067
L4	SAMEA8742048
L2	SAMEA3558617
La1	SAMN17004175
L2	SAMEA7527336
L1	SAMEA1885925
L3	SAMEA1707690
L4	SAMEA3392635
L4	SAMN09756203
L2	SAMEA11761399
L2	SAMEA7564200
La1	SAMEA7818930
L4	SAMEA2342396
L2	SAMEA7563330
L4	SAMEA112806917
L4	SAMN40707290
L4	SAMN08214872
L1	SAMEA2782826
L4	SAMN21593453
L3	SAMN08892572
L2	SAMN02419658
L4	SAMN34626821
L2	SAMN13813978
L4	SAMD00143032
L2	SAMN30544014
L4	SAMEA8741915
L2	SAMN14417208
L4	SAMN04276783
L1	SAMEA7527827
L4	SAMEA2682766
L2	SAMN19688103
L6	SAMEA14460422
L1	SAMN15228608
L2	SAMN09756271
L2	SAMEA7550288
L2	SAMEA6990890
L4	SAMEA112803320
L2	SAMN31673192
L4	SAMN31673274
La1	SAMN06856029
L4	SAMEA1903109
L2	SAMEA104600284
L4	SAMEA112806968
L3	SAMN03647668
L2	SAMN30157719
L2	SAMN02584628
L2	SAMEA113555957
L4	SAMEA9976741
L2	SAMEA6497925
L2	SAMEA1403929
L4	SAMEA7157474
L4	SAMN36797030
L1	SAMEA112799810
L4	SAMEA112800943
L4	SAMEA7545928
L4	SAMEA104394691
L4	SAMN31017783
L2	SAMN06055979
L4	SAMN11250626
L4	SAMN13066507
L3	SAMEA1886016
L1	SAMEA7553157
L4	SAMEA8994264
L2	SAMEA7545438
L3	SAMN40031586
L4	SAMEA2682710
L4	SAMEA1556619
L1	SAMN09625605
L3	SAMEA7555120
L2	SAMN21236243
L4	SAMEA7556034
L4	SAMN19694189
L4	SAMEA1688549
L4	SAMEA7549055
L4	SAMEA2342440
L2	SAMN04385666
L4	SAMEA4695202
L4	SAMN12565498
L4	SAMN13568291
L4	SAMN19657263
L4	SAMN13568300
L2	SAMN02360607
L3	SAMEA1708366
L3	SAMN03648597
L2	SAMEA112801928
L3	SAMEA7553232
L4	SAMEA104362460
L4	SAMEA4753616
L4	SAMN43534958
L4	SAMN09090569
L1	SAMN36619315
La1	SAMN10254860
L2	SAMN30543840
L4	SAMN08379827
L4	SAMEA1707231
L2	SAMN15053347
L4	SAMEA7548373
L2	SAMEA10030473
L2	SAMEA104718809
L2	SAMEA7156911
L3	SAMN07658777
L4	SAMEA9977630
L2	SAMN34294044
L4	SAMN07373524
L2	SAMEA3232887
L2	SAMN36662738
L4	SAMN40982418
L1	SAMN03647935
L3	SAMEA7891422
L1	SAMEA6456361
L2	SAMN03246373
L2	SAMN13208081
L4	SAMN19688557
L4	SAMEA23763418
La1	SAMEA4846805
L2	SAMN03246508
L3	SAMN26271050
L2	SAMN13568412
L3	SAMN40032034
L1	SAMN19113182
L2	SAMEA9069936
La1	SAMEA2400072
L4	SAMEA9976771
L2	SAMN06055605
L4	SAMN31030599
L4	SAMEA1967923
L4	SAMN28488185
L3	SAMN40032371
L4	SAMN09090435
L2	SAMN41191437
L4	SAMN19728411
L4	SAMEA113537596
L4	SAMN08215462
L4	SAMN41146642
L2	SAMN10961402
L1	SAMN41389687
L4	SAMEA112804266
L4	SAMEA6655977
L4	SAMN19688273
La1	SAMEA6359876
L4	SAMN27520063
L4	SAMEA2144974
L4	SAMEA114493524
L2	SAMN07999044
L1	SAMEA1707885
L4	SAMEA6064362
La1	SAMN10965974
L4	SAMN12565508
L4	SAMEA104362084
L4	SAMN31942581
L4	SAMN19728467
L2	SAMN12551150
L4	SAMEA95469418
La1	SAMEA115526769
L1	SAMEA5562364
L4	SAMEA7561837
L2	SAMEA5329276
L4	SAMN19687798
La1	SAMEA3448726
L3	SAMEA1118350
L4	SAMEA112802094
L2	SAMN27520166
L2	SAMEA5164144
L2	SAMEA1397335
L2	SAMN06055634
L2	SAMEA7560696
L4	SAMEA7549834
La1	SAMN33843548
L4	SAMN18648018
L1	SAMN31674135
L1	SAMN21616483
L3	SAMN36619442
L4	SAMN26038006
La1	SAMEA104093420
L4	SAMEA112804929
L1	SAMN40030850
L4	SAMEA14269209
L2	SAMEA6451290
L2	SAMN14402148
L2	SAMEA1403790
L4	SAMN03246646
La1	SAMEA5189812
L2	SAMN06091764
L4	SAMEA7553839
L4	SAMN07658404
L4	SAMN28549520
L4	SAMEA104614461
L2	SAMN43535008
L2	SAMN03647930
L3	SAMEA1118696
L1	SAMEA7548702
L1	SAMEA7548772
L1	SAMN31673648
L1	SAMN16521704
L2	SAMEA1404011
L2	SAMEA10029871
L2	SAMEA7157039
L2	SAMEA5975444
L4	SAMN06052308
L4	SAMEA1117729
L2	SAMD00142600
L2	SAMEA2783463
L4	SAMN08215234
L2	SAMN05576455
L2	SAMEA6617299
L2	SAMN35982058
L3	SAMEA1118108
L4	SAMEA112803572
L4	SAMEA112804839
L4	SAMEA5569571
L4	SAMEA7529053
L4	SAMN33573758
L4	SAMEA11761238
L2	SAMN40466036
La1	SAMEA114233504
L4	SAMN08215040
L4	SAMEA5330368
La1	SAMEA114303707
L4	SAMEA7563172
L4	SAMEA112250047
L1	SAMN02599146
L4	SAMN03648960
L2	SAMEA112806048
L2	SAMEA3920990
L4	SAMEA5562514
L4	SAMN02443900
L2	SAMEA8719187
L2	SAMEA1403643
L2	SAMN06010446
L2	SAMEA7544529
L4	SAMEA112801483
L4	SAMEA5569974
L2	SAMN43535259
L1	SAMN02598980
L2	SAMEA1101692
L2	SAMN31031281
L4	SAMEA3244230
L4	SAMN19728418
L4	SAMEA7546323
L2	SAMD00029427
L1	SAMEA3374785
L4	SAMEA3512764
L2	SAMN21236451
L4	SAMEA104614350
L4	SAMN19688038
L2	SAMN37848679
L1	SAMN39286973
L4	SAMN19657684
L4	SAMEA112806326
L2	SAMN33010978
L4	SAMEA112181305
L4	SAMEA5562322
L4	SAMEA112804717
L4	SAMEA112799131
L2	SAMN27519510
L4	SAMEA114493581
L4	SAMN08383172
L4	SAMEA5561957
L1	SAMN16521446
L4	SAMEA3234145
L2	SAMEA5975204
L4	SAMEA104357363
La1	SAMEA8987137
L4	SAMEA114493592
L5	SAMEA104679295
L3	SAMEA104390516
La1	SAMN36338267
L4	SAMEA7544104
L4	SAMEA112298827
L4	SAMEA112298973
L4	SAMEA3242473
L2	SAMEA112188878
L2	SAMN08376288
La1	SAMEA4706855
L4	SAMEA7551840
L4	SAMD00142926
L2	SAMEA7545288
L2	SAMN13051685
La1	SAMEA2400238
L4	SAMEA3360010
L4	SAMN40031254
L4	SAMEA114493620
L2	SAMEA2710768
L4	SAMEA1404032
L2	SAMEA7528423
L4	SAMN02586085
L4	SAMEA2061815
L2	SAMN40655223
L2	SAMD00178603
La1	SAMEA4706722
L2	SAMN31030360
L2	SAMEA7560536
L4	SAMN16789597
L4	SAMEA1118210
L4	SAMEA7525577
L4	SAMEA1119734
L3	SAMEA1118955
L4	SAMEA4798916
La1	SAMN13955605
L1	SAMN41389711
L4	SAMEA104362098
L2	SAMN33756473
L2	SAMEA2783516
L4	SAMN16377146
L2	SAMEA2783280
La2	SAMEA4039941
L2	SAMEA7156526
L4	SAMEA7562189
L4	SAMEA7561040
L4	SAMEA3451146
L3	SAMN07344622
L2	SAMEA11006597
L4	SAMN05916408
La1	SAMN39286672
L4	SAMN08436155
L1	SAMN08629155
L4	SAMEA7548733
L2	SAMN30158297
L4	SAMN30381113
L4	SAMN40030638
L2	SAMEA2783435
L4	SAMEA1569270
L2	SAMN34294216
L4	SAMEA114493615
L3	SAMEA1707750
La1	SAMN10254842
L2	SAMEA8742333
L2	SAMEA4695102
L4	SAMN21616545
L4	SAMEA1708214
L4	SAMEA7547405
L4	SAMEA113537273
L2	SAMN20525116
L4	SAMEA112806488
L1	SAMEA1406018
L2	SAMN12551458
L2	SAMEA7544038
L4	SAMN05576353
L1	SAMN31673508
L1	SAMEA111556048
L4	SAMEA13119991
L2	SAMEA104718827
L2	SAMEA2534880
L2	SAMN08626256
La1	SAMN29871755
L4	SAMEA7526277
L4	SAMN06008087
La1	SAMN09725498
L3	SAMN21616335
L2	SAMD00191386
L2	SAMN03648548
La1	SAMN32819030
La1	SAMEA3257665
L4	SAMN40273097
L3	SAMEA13321022
L1	SAMEA11225743
La1	SAMN03300761
L2	SAMEA2783529
L4	SAMEA5163811
L2	SAMEA2711005
L2	SAMN08912872
L1	SAMN36619398
L3	SAMN40031338
L1	SAMN41146510
La3	SAMN34485440
L2	SAMN40466237
L2	SAMN10663265
L2	SAMN19657367
L4	SAMN08214940
L3	SAMEA5854667
La1	SAMN09284149
L4	SAMN08214791
L3	SAMN03648216
L2	SAMEA104600485
L4	SAMEA5228923
L4	SAMN21616674
L4	SAMEA7554480
L4	SAMN18146784
L4	SAMEA9976740
L2	SAMN05575271
L2	SAMN04385697
L1	SAMEA2297005
L4	SAMEA8742480
La1	SAMEA7109716
L4	SAMN13066519
L4	SAMN31695788
L3	SAMN09708360
La1	SAMEA4946920
L3	SAMEA7550268
L3	SAMEA2342280
La2	SAMEA4039994
L2	SAMN06091853
L2	SAMEA5282432
L2	SAMEA7528609
L2	SAMEA2783057
L1	SAMN06092526
L4	SAMEA6797914
La3	SAMN13000327
L4	SAMEA7561548
L4	SAMN34257578
L2	SAMN08626152
L4	SAMEA115163147
L4	SAMEA3403346
L4	SAMN31030023
La1	SAMN24892049
L4	SAMEA7550366
L4	SAMEA104685024
L4	SAMN07660283
L4	SAMEA112805017
L2	SAMEA7527753
L1	SAMEA1904084
L3	SAMEA1018986
L4	SAMN07816735
L2	SAMEA1707507
L2	SAMEA114236135
L1	SAMN31673515
L2	SAMN40566231
L4	SAMEA113537757
L4	SAMN11053654
L3	SAMEA1119597
L3	SAMEA8718353
L2	SAMN06920073
L4	SAMEA8616109
La1	SAMN36338276
L3	SAMN08436006
L4	SAMN05576526
L1	SAMN31673326
L2	SAMN04385764
L2	SAMN32255615
L4	SAMEA112806765
L4	SAMN08215403
L4	SAMN13568576
L2	SAMEA10029876
L3	SAMN27761589
L2	SAMN14416733
L2	SAMN37847920
L2	SAMN05575436
L4;L2	SAMD00016703
L2	SAMN31563974
L4	SAMN33756417
L4	SAMEA113538514
L2	SAMEA10030009
L3	SAMEA1117738
La1	SAMN40566626
L2	SAMEA112800923
L2	SAMN13169732
L4	SAMEA2532525
L4	SAMEA112750759
L2	SAMN19688525
L2	SAMN31581235
L4	SAMEA8616205
L4	SAMEA4473411
L2	SAMN40031886
L4	SAMN03648964
L4	SAMEA1119314
L2	SAMN14416890
L4	SAMN16078652
L4	SAMEA1119661
L4	SAMN25078173
L3	SAMEA1101676
L4	SAMN28488136
L4	SAMEA7563757
L4	SAMEA104447404
La3	SAMN40926557
L4	SAMEA3414468
L4	SAMEA1102654
L4	SAMEA7547023
L2	SAMN08732178
L4	SAMEA4774497
L2	SAMN03648993
L4	SAMEA8616124
L4	SAMN18118000
L2	SAMEA1707191
L4	SAMN41148385
L4	SAMEA115163189
L4	SAMN18118411
L2	SAMN30543722
L4	SAMEA3404185
L1	SAMEA7525721
L4	SAMN09984781
La1	SAMN32818966
L4	SAMEA11006620
L4	SAMEA112799993
L4	SAMN34293961
La1	SAMEA6359643
L4	SAMEA7549657
L3	SAMN07660270
L1	SAMN15228693
L2	SAMN11338350
L4	SAMN03648901
L2	SAMEA8718515
L2	SAMEA11006690
L4	SAMN13813741
L2	SAMN30158029
L3	SAMN31674124
L2	SAMN35981832
L4	SAMN12125124
L4	SAMEA3374929
L2	SAMN15772817
L4	SAMEA104447372
L4	SAMEA113555898
L4	SAMEA7555400
L4	SAMN40030647
La1	SAMN10966174
L4	SAMN36842303
L2	SAMEA5975095
L4	SAMEA112802055
L2	SAMEA113555953
L4	SAMEA1406068
L4	SAMEA113538103
L3	SAMEA1119450
L4	SAMD00179125
La1	SAMEA114233493
L4	SAMEA2783124
L4	SAMEA110037053
L2	SAMD00142455
L4	SAMN31942542
L4	SAMEA113538357
L2	SAMD00117933
L2	SAMEA3420838
L4	SAMN36834545
L4	SAMEA4744270
L3	SAMEA7527060
L4	SAMN31672635
L2	SAMN07236403
L1	SAMN28552794
L4	SAMN19688065
L3	SAMN33325425
L4	SAMN37124209
L4	SAMEA5164142
L1	SAMN07766382
L2	SAMN19113407
L4	SAMEA104398480
L4	SAMN33756630
L2	SAMEA8718667
L4	SAMEA112806719
L4	SAMEA9976781
L2	SAMN30986562
L3	SAMN18498649
L4	SAMN41154602
L2	SAMN14417186
L4	SAMN18146664
L2	SAMN06473166
La1	SAMN32819028
L2	SAMN07998944
La1	SAMN07339993
L4	SAMEA112249977
L4	SAMN41148472
L4	SAMEA7554883
L4	SAMEA7563196
L2	SAMN30158275
L4	SAMN34626797
La1	SAMEA5189608
L4	SAMEA110241073
L2	SAMEA8742094
L4	SAMEA112804224
L4	SAMEA104304842
L4	SAMEA2533462
L4	SAMEA3501074
L4	SAMN13568036
L3	SAMEA8742557
L4	SAMN31672736
L4	SAMEA2533402
L4	SAMN03648706
L4	SAMN18146379
L4	SAMN17204744
L4	SAMN43535363
L4	SAMEA13188708
L4	SAMEA8994244
L3	SAMN40030611
L2	SAMN25888648
L4	SAMN17709414
La1	SAMN06252315
L4	SAMN17254018
L4	SAMN03649059
L4	SAMEA7545663
L4	SAMEA8719096
L4	SAMEA4695217
La1	SAMEA2534289
L4	SAMN08732552
L2	SAMEA10029865
L2	SAMN30543831
L2	SAMEA112806044
L2	SAMN37848324
La1	SAMEA5189891
L3	SAMN07344590
L2	SAMEA8741489
L3	SAMEA1118230
L4	SAMEA2682694
La1	SAMN14447192
L4	SAMEA112803842
L2	SAMEA7528017
L2	SAMEA1523352
L4	SAMEA5570044
L3	SAMEA7547853
L4	SAMEA7551148
L4	SAMEA104446986
L4	SAMEA3231564
L4	SAMEA112806772
L4	SAMEA2534587
L4	SAMEA6655995
La1	SAMN32819328
L4	SAMEA104685088
L2	SAMN35340089
L4	SAMN22416402
La1	SAMN08906493
La1	SAMEA5189761
L4	SAMEA8742100
L2	SAMN13937575
L2	SAMD00142575
L4	SAMN13813734
L3	SAMN07658532
L4	SAMN04407913
L4	SAMN08215038
La1	SAMEA6359572
L4	SAMEA3451152
L1	SAMN31674348
L2	SAMN06091806
L4	SAMN35981942
L2	SAMEA7560372
L1	SAMN27764248
L4	SAMEA7552836
L2	SAMN40273671
L4	SAMN21593443
L4	SAMEA1117756
L4	SAMEA14460003
L2	SAMN14417140
L4	SAMEA6656013
L3	SAMEA8718883
La3	SAMN39286929
L4	SAMN19688405
L4	SAMEA961603
L4	SAMEA6875481
L2	SAMN19113472
L2	SAMEA7156903
La1	SAMN18823687
L3	SAMEA7552938
L1	SAMEA7550186
L2	SAMN20512935
L4	SAMEA7554289
L1	SAMN21616769
L4	SAMEA7551622
La1	SAMEA7549645
L4	SAMN36796944
L2	SAMEA112799120
L2	SAMEA7156357
L4	SAMEA3671299
L1	SAMN07658568
La1	SAMN06252354
L4	SAMEA7553407
L1	SAMN37848829
L1	SAMEA1117931
L4	SAMEA7528713
L2	SAMN34294104
L2	SAMN03246280
L4	SAMEA7546072
L2	SAMN31170761
L1	SAMN06055942
L2	SAMEA9070738
La1	SAMN06855948
L4	SAMN31564031
L4	SAMN13066642
L2	SAMN07999086
L2	SAMEA1118191
L2	SAMN33018156
L2	SAMEA2783222
L2	SAMN30543895
L4	SAMN30157990
L4	SAMEA1707839
L1	SAMEA2783420
L2	SAMEA7544058
L2	SAMN31220280
L2	SAMN21236247
La1	SAMEA5189326
La1	SAMEA3321860
L2	SAMEA7525526
L2	SAMEA7560473
L3	SAMN41389506
L4	SAMN13568346
L4	SAMEA104718458
L4	SAMEA7547939
L4	SAMN03648513
L1	SAMEA7524757
L4	SAMEA115163159
L4	SAMEA9976245
L4	SAMN31019810
La1	SAMEA6359770
L4	SAMN02380671
L4	SAMEA112801435
L4	SAMN40273329
L2	SAMN12825864
L4	SAMEA1118809
L3	SAMEA1019242
La1	SAMN09284184
L4	SAMN13568038
L4	SAMN41812031
L1	SAMEA7547649
L4	SAMEA8742470
L1	SAMN37848474
L2	SAMEA1688695
L2	SAMN07236389
La1	SAMN40566629
L4	SAMEA2709677
L4	SAMN13937519
L2	SAMN31673962
L2	SAMN06055716
L2	SAMN19657591
L2	SAMN21855961
L2	SAMN35339799
L2	SAMN34294294
L4	SAMEA4441470
L2	SAMEA7550358
L2	SAMEA5975284
L4	SAMN27520038
L4	SAMEA9976029
La1	SAMEA4846757
L4	SAMN30958063
L4	SAMEA6797908
L2	SAMEA2162119
L2	SAMN05576638
L4	SAMEA112800798
L4	SAMN41812026
L4	SAMEA112801895
L2	SAMEA7524997
L2	SAMN41148556
L1	SAMEA112801529
L4	SAMN15567648
L4	SAMEA14493355
L4	SAMN08708272
L1	SAMEA1485454
L2	SAMN30158035
La1	SAMN13228941
L2	SAMN37848059
L2	SAMN21236390
L4	SAMEA1707442
La1	SAMEA1118483
L3	SAMEA7525757
L4	SAMN19694062
L3	SAMN22026094
L4	SAMN05576537
L2	SAMN15437348
L4	SAMEA2533668
L2	SAMN19113390
L4	SAMN04053724
L4	SAMEA7545799
La1	SAMEA114804624
L4	SAMEA110175922
L4	SAMN18146570
L2	SAMN30158090
L1	SAMN40030847
L4	SAMEA5190481
L2	SAMEA8719207
L3	SAMEA8718641
L2	SAMN30157776
La1	SAMEA4846507
La1	SAMN10966180
L4	SAMEA7547613
L2	SAMEA1707668
L4	SAMEA7549037
L2	SAMN07766429
L4	SAMEA112250118
L2	SAMN31031093
L4	SAMN22014548
L6	SAMEA1119584
L2	SAMN19694139
L1	SAMN19113420
L4	SAMN19688567
L2	SAMD00142545
L2	SAMN43535297
L2	SAMN10593551
L4	SAMN12565578
L2	SAMD00603625
L2	SAMN07766149
L4	SAMEA104394539
L4	SAMEA5561911
L4	SAMEA2534200
L2	SAMN15348090
L2	SAMD00263729
L4	SAMEA112804721
L4	SAMEA12029271
L4	SAMN31942545
L4	SAMN12551205
L1	SAMEA7555940
L1	SAMEA7562988
L4	SAMEA7555863
L4	SAMN06008166
L1	SAMEA897867
L2	SAMEA112805927
La1	SAMN14518399
L2	SAMN07998949
L2	SAMEA7156482
L4	SAMN34257598
L6	SAMEA2234999
L2	SAMEA10029963
L4	SAMEA5561904
L4	SAMEA3402909
L4	SAMEA8994231
L4	SAMEA7546400
L3	SAMEA7525265
L4	SAMN40466032
L4	SAMN08795301
L4	SAMN17204720
L4	SAMEA5163933
L1	SAMN02599007
L2	SAMN06092057
L4	SAMN05576010
L5	SAMEA3504602
L4	SAMEA113537454
L2	SAMN03246492
L2	SAMEA8741618
L2	SAMEA1119167
L4	SAMN25078238
L2	SAMN10587932
L4	SAMEA7561379
L1	SAMN41390224
L1	SAMN41154737
L4	SAMN20525166
L4	SAMN39286816
L4	SAMEA6655973
L4	SAMN18118189
L4	SAMN18648277
L2	SAMEA7563972
L2	SAMN03246449
L4	SAMN05576085
L1	SAMN14416821
La1	SAMN10965868
L1	SAMEA113981283
La1	SAMN20482548
L4	SAMN13937482
L4	SAMEA110051927
L2	SAMN15437431
L2	SAMEA7553445
L1	SAMN05276346
L2	SAMEA95474668
L4	SAMEA113538278
L2	SAMN37848480
L2	SAMN03648046
L2	SAMEA7544139
La1	SAMN08906663
L4	SAMEA1903171
L4	SAMEA112804382
L4	SAMN05576996
L4	SAMN05576998
L2	SAMN31030571
L3	SAMEA1405894
L2	SAMN37848561
L1	SAMN34030681
L2	SAMEA7564352
L4	SAMEA7546328
L4	SAMN13568532
L1	SAMN31673323
L4	SAMN19657208
L4	SAMEA6875291
L4	SAMN40273734
L4	SAMEA8741198
L4	SAMN08215045
L4	SAMN26038221
La1	SAMN32819272
L4	SAMN31019642
L2	SAMEA5975070
L4	SAMEA112799685
L3	SAMEA3374763
L4	SAMN33061994
L2	SAMN30543938
L3	SAMN27762535
L4	SAMN04521975
L2	SAMEA7560876
L2	SAMN35982016
L2	SAMEA7156478
L2	SAMEA2709845
L3	SAMN31673919
L2	SAMN19688706
L2	SAMD00029404
L1	SAMN07766235
L2	SAMEA112189108
L2	SAMN34294213
L2	SAMEA2711051
L4	SAMEA7561784
L4	SAMD00603592
L4	SAMN31674163
L4	SAMN19688385
L4	SAMN03647941
L4	SAMEA3340429
L4	SAMEA5163766
L4	SAMN33756270
L4	SAMN13567988
L4	SAMEA8718320
L4	SAMEA7554762
L4	SAMN09651670
L4	SAMEA112799202
L3	SAMEA1876332
L3	SAMN06578970
L2	SAMN17019975
L1	SAMEA3139831
L2	SAMEA2783074
L4	SAMEA7542292
L2	SAMEA112181541
L2	SAMEA7280467
La1	SAMEA6359794
L2	SAMN40273012
L2	SAMN12565747
L4	SAMEA112750745
L4	SAMN05577190
L4	SAMEA2157740
L6	SAMEA14460397
L2	SAMN08626021
L4	SAMEA7545638
L2	SAMN41154545
L4	SAMEA112804620
L4	SAMEA7528471
L4	SAMEA2533378
L2	SAMEA1317619
L2	SAMN33010819
L4	SAMN05576972
L4	SAMN43535499
L4	SAMN31673361
L4	SAMN40032319
L4	SAMN08708211
L3	SAMN18498631
L4	SAMN37547153
L4	SAMEA3231770
L4	SAMEA1556862
L4	SAMEA7554599
L2	SAMN06092232
L1	SAMEA8989226
L4	SAMN04385780
L2	SAMN31673347
L4	SAMEA9976849
L4	SAMEA7544666
L2	SAMN12551299
L2	SAMN06055944
L2	SAMEA5163951
L4	SAMN03648801
L2	SAMN40465973
L2	SAMN40273156
L1	SAMEA112799594
L2	SAMD00029515
L2	SAMEA2645823
L4	SAMN19688652
La2	SAMN15753983
L4	SAMEA5330376
L4	SAMEA2535208
L4	SAMEA112806053
L4	SAMN02403498
L2	SAMEA7528653
L2	SAMEA7543971
L4	SAMN37738634
L2	SAMN35340060
L2	SAMD00179122
La1	SAMEA115526792
L2	SAMD00117931
La1	SAMEA112850830
L3	SAMN40031622
L4	SAMEA112799720
L4	SAMEA5163788
L4	SAMEA2160369
L4	SAMEA112800520
L2	SAMN02403491
L4	SAMEA7562504
L3	SAMN40031672
L4	SAMEA9976803
L2	SAMN14417115
L2	SAMEA7563391
La1	SAMEA2400207
L4	SAMEA1707687
L2	SAMN06092676
L1	SAMEA3447582
L4	SAMN40466232
L4	SAMEA10691757
L1	SAMN31674157
L4	SAMN22014486
L4	SAMEA112805760
L1	SAMN41148486
L2	SAMN15768561
L2	SAMN21978428
L3	SAMEA7551930
L4	SAMEA1707579
L4	SAMN40947031
L4	SAMN08626170
L4	SAMEA5056415
L2	SAMN41389879
L4	SAMN09984784
L4	SAMN33062032
L1	SAMEA112804261
L1	SAMN31423473
L4	SAMEA7545804
L3	SAMEA8700396
L2	SAMN13813898
La1	SAMEA5189206
L4	SAMN21617030
L1	SAMEA7552568
L4	SAMEA9976123
L2	SAMD00263630
L2	SAMEA8742034
L1	SAMN16521711
La1	SAMEA104093415
L2	SAMN39286786
L4	SAMEA1015958
L4	SAMEA1569228
L4	SAMEA112801285
L4	SAMEA114493572
L2	SAMEA7156301
L2	SAMN08626041
L1	SAMEA7562991
L4	SAMEA13320985
L4	SAMEA5562432
L4	SAMN38670589
L4	SAMEA112806294
L4	SAMN08708585
L2	SAMN30158251
L2	SAMD00603794
L4	SAMN10905951
L4	SAMEA6797802
L4	SAMN26565078
L4	SAMEA104718419
L4	SAMN40466018
L2	SAMN41389874
La1	SAMEA8987156
L2	SAMN37848670
La1	SAMEA1523664
L4	SAMEA7559957
L3	SAMEA7548561
L4	SAMN03648327
L3	SAMEA1885947
L4	SAMN05915252
L4	SAMEA112805722
L4	SAMN01908787
L4	SAMN05789032
L4	SAMEA7549318
L4	SAMEA5569565
L4	SAMN05577561
L1	SAMEA7723090
L4	SAMEA7547592
L4	SAMEA9977204
L2	SAMEA5975591
L1	SAMN40030774
L2	SAMN20525151
L2	SAMEA95528668
L6	SAMEA6847635
L3	SAMEA112804894
L4	SAMN30950412
L4	SAMN17709411
L1	SAMN40653823
L4	SAMEA2534941
L2	SAMN09651735
L3	SAMN05575729
L4	SAMN33756372
L3	SAMEA7548293
L2	SAMEA7561170
L3	SAMEA1101733
L1	SAMEA12029310
L2	SAMEA6456268
L4	SAMEA2534096
L4	SAMEA5562153
L4	SAMEA112803178
L2	SAMEA7560964
L4	SAMN08215084
L3	SAMEA1101736
L4	SAMEA14269047
L4	SAMN09090603
L3	SAMEA104357409
La1	SAMN06252180
La1	SAMEA5189615
L3	SAMEA1569267
L4	SAMEA10029825
L2	SAMEA1403847
L2	SAMEA7564296
L4	SAMN02419566
L2	SAMEA2783146
L2	SAMEA6875476
L2	SAMEA7528152
L2	SAMN19688464
L2	SAMN13568220
L2	SAMN09756339
L1	SAMN40031713
L4	SAMEA4798713
L2	SAMN19688245
L2	SAMEA112800199
L4	SAMEA9976333
L4	SAMN37738615
L4	SAMN03648087
L4	SAMEA13188786
L4	SAMN09756340
L4	SAMN18647928
L4	SAMN18118115
L1	SAMN19113268
L4	SAMEA1886057
L2	SAMD00142483
L4	SAMN34626617
L4	SAMEA10029815
L1	SAMN31031167
L4	SAMEA9977484
L2	SAMEA7562683
L5	SAMEA2533865
La1	SAMN06628110
L2	SAMEA1707311
L2	SAMN30951650
L2	SAMEA112825186
L3	SAMN03647105
L2	SAMD00263644
L2	SAMN06055917
L4	SAMN04521980
L4	SAMN06094103
L2	SAMD00142686
L4	SAMEA112805946
L4	SAMN06210055
L4	SAMEA7561884
L2	SAMN40042863
L1	SAMN16521659
L4	SAMEA7546359
L2	SAMN15773064
L2	SAMN40465858
L2	SAMEA7527178
L4	SAMN08795036
L4	SAMN08215141
L2	SAMN19113145
L4	SAMEA112805770
L4	SAMEA7549684
L4	SAMEA1688600
L3	SAMEA112804424
L2	SAMN28552797
L2	SAMEA112250158
L4	SAMEA7556006
L2	SAMEA1403901
L2	SAMEA7157295
L4	SAMEA5561759
L2	SAMN31672670
L2	SAMN05575446
L2	SAMN07999096
L3	SAMEA7551920
L3	SAMEA7526775
L4	SAMEA7547368
L2	SAMN06055583
L4	SAMEA114493514
La1	SAMN33871488
L2	SAMD00263699
L3	SAMN27761664
L1	SAMN40032215
L4	SAMN02671152
L1	SAMEA5542183
L4	SAMN19688164
L2	SAMN31673577
L1	SAMEA104718766
L4	SAMN12565593
L2	SAMN11047439
L4	SAMN19688596
L2	SAMN41148340
L4	SAMN08376119
L4	SAMEA113935769
L2	SAMEA104600177
L4	SAMN21856157
L4	SAMEA3231755
L4	SAMN37848733
L2	SAMN20693131
L5	SAMEA6871759
L4	SAMN40273609
L3	SAMEA7527349
L3	SAMEA112806072
L4	SAMEA3558257
L2	SAMN33756626
L2	SAMD00142708
L2	SAMD00029536
L4	SAMEA3374788
L2	SAMN35339837
L5	SAMEA2340901
L1	SAMN31887220
L3	SAMEA1119800
La1	SAMEA8939082
L2	SAMN30157946
L2	SAMN30294449
L1	SAMN16521650
L4	SAMEA5562429
L2	SAMD00142736
L2	SAMEA4772820
L3	SAMEA1119718
L3	SAMEA7528087
L2	SAMEA1119839
L3	SAMEA1100846
L4	SAMEA961663
L4	SAMEA3401975
La1	SAMN08906593
L2	SAMN40983306
L4	SAMEA113556114
L4	SAMEA113537783
L2	SAMEA6153137
L4	SAMEA3558424
L2	SAMD00179072
L3	SAMEA7524731
L1	SAMN37848826
L4	SAMN07603269
La1	SAMEA7555285
L3	SAMEA7529175
L2	SAMEA3368155
L4	SAMN19688425
L2	SAMN06251196
L4	SAMEA112805861
L6	SAMEA6455991
L1	SAMN40030457
L4	SAMEA968082
L4	SAMN05576271
L4	SAMN08383185
L2	SAMN20693283
La1	SAMN03300781
L4	SAMEA7551297
L4	SAMN18648577
L2	SAMEA2534904
L3	SAMN18498609
La1	SAMEA4846649
L1	SAMN35544014
L4	SAMEA112805975
L2	SAMEA7554518
La1	SAMEA6359722
La1	SAMEA8987153
L1	SAMN40031635
L4	SAMEA2342312
L2	SAMEA3437029
L4	SAMEA14460158
L4	SAMN05575479
L4	SAMEA6649923
L4	SAMN40466127
L3	SAMEA7553475
L4	SAMEA104718675
L4	SAMEA7545623
L2	SAMN10589319
L2	SAMN30158096
L2	SAMEA2534483
L2	SAMN08612810
L4	SAMEA114396010
L2	SAMN27762536
L2	SAMEA112805123
L3	SAMN21616694
L4	SAMEA1118843
L2	SAMN14416716
L2	SAMN06092091
La1	SAMEA2533764
L4	SAMN37848075
L1	SAMEA5562000
L4	SAMEA7561391
L2	SAMEA968189
L4	SAMN08214816
L4	SAMN15773082
L4	SAMEA5562203
L2	SAMD00142420
L4	SAMEA1530696
L4	SAMEA7547754
L4	SAMEA7547632
L4	SAMN29637405
L2	SAMN14916018
L2	SAMD00603678
L4	SAMEA4441453
L2	SAMEA5975326
L4	SAMEA2782901
L4	SAMN40273058
L2	SAMN30953639
L4	SAMEA11934380
L4	SAMEA13291915
L4	SAMN08795067
L4	SAMEA12029352
L4	SAMEA6591835
L3	SAMN08436094
L4	SAMEA112803664
L2	SAMEA7560791
L4	SAMN40475217
La1	SAMN10966177
L3	SAMEA1904099
L2	SAMEA7542272
L4	SAMN43535212
L4	SAMN19657290
L4	SAMEA9544169
L2	SAMEA7527447
L2	SAMN05576627
L3	SAMEA3421167
L4	SAMEA1102399
L3	SAMEA7315205
L4	SAMN33061922
L4	SAMN30185200
L2	SAMN30158224
L2	SAMN22202942
L9	SAMEA8113324
La1	SAMN26814584
L4	SAMN30294469
L4	SAMN31672979
L3	SAMEA1117858
La1	SAMEA115506534
L2	SAMN12551215
La1	SAMN09812400
L4	SAMN30294463
L4	SAMEA1406089
L4	SAMEA113556472
L4	SAMN02671149
L3	SAMEA5561729
L4	SAMEA4695255
L4	SAMD00178627
L2	SAMN41146761
L4	SAMEA13188663
L1	SAMEA112801812
L2	SAMEA8719266
L4	SAMEA3558216
L4	SAMN40273472
L4	SAMN03161699
L2	SAMEA10030126
L4	SAMEA7562008
L4	SAMN02443897
L4	SAMN06010399
L2	SAMEA2783019
L4	SAMEA104357470
L3	SAMEA7528699
L2	SAMN41154970
L3	SAMEA7549837
L3	SAMN28538036
L2	SAMN31673107
L2	SAMN40031609
L2	SAMN06055588
L4	SAMN35621893
L2	SAMN08708398
L2	SAMN08708260
L2	SAMN34294157
L4	SAMEA9976837
L2	SAMN07766027
L2	SAMN31672869
L3	SAMEA2534964
L4	SAMN31031644
L4	SAMN05576316
L4	SAMN17019773
L4	SAMEA7545597
L2	SAMEA3268269
L2	SAMEA6797824
L4	SAMN13568689
L3	SAMEA104718722
L4	SAMEA110046382
L4	SAMN04276734
L4	SAMEA1118970
L2	SAMEA7560477
L4	SAMN30963246
L3	SAMN31673132
L2	SAMN03246270
L4	SAMEA9976038
L4	SAMEA2534225
L2	SAMN19688667
L2	SAMEA1016118
L2	SAMN31031129
L2	SAMEA112804336
L4	SAMN41148448
La1	SAMEA112801347
L4	SAMN05575947
L4	SAMEA2267060
L4	SAMN17254099
L4	SAMN18648611
L4	SAMN08912861
L2	SAMN31673424
L4	SAMEA4798743
L4	SAMEA9976559
L4	SAMN41812034
L4	SAMN02934364
L4	SAMEA7545172
La1	SAMEA5189282
L4	SAMN08708671
L4	SAMN05577555
L4	SAMEA7562432
L4	SAMEA14460214
L2	SAMEA7560573
L4	SAMEA7547512
L2	SAMEA5562384
L4	SAMEA104447167
L4	SAMEA7702128
L2	SAMN37527077
L4	SAMN40031938
L4	SAMN02419661
L4	SAMN30984223
L4	SAMEA112806156
L4	SAMN13568673
L4	SAMEA1707659
L4	SAMEA112800258
L4	SAMN31038515
L2	SAMN31564045
L4	SAMN40473626
L4	SAMN21856196
L4	SAMN09756228
L2	SAMN39287226
L4	SAMEA104357425
L1	SAMN13620251
L2	SAMN40031687
L4	SAMN09953996
L4	SAMEA7552190
L4	SAMEA1118822
La1	SAMEA1118020
L2	SAMEA113537966
L1	SAMN20693534
La3	SAMN39286577
L2	SAMN41154740
L4	SAMN34626795
L2	SAMN19694114
L2	SAMN20693238
L2	SAMN34294221
L2	SAMN03246394
L4	SAMN08376379
L2	SAMN41148692
L2	SAMN20512770
L4	SAMN12565555
L4	SAMEA114493587
L2	SAMEA6797795
L4	SAMEA104357448
L2	SAMN34294194
L3	SAMEA7527777
L4	SAMEA7546737
La1	SAMEA5875911
L4	SAMN40566548
La1	SAMEA2400240
L4	SAMN41148416
L4	SAMN21236260
L4	SAMEA3715406
L4	SAMEA968132
L4	SAMEA1118808
L2	SAMN33860485
L2	SAMD00603566
L4	SAMN31674218
L2	SAMN19688492
La1	SAMN13318826
L1	SAMN40030974
L4	SAMN40947029
La1	SAMN03300619
L2	SAMN20512793
L2	SAMEA5163972
L4	SAMN05576361
L4	SAMN21856087
L2	SAMEA7524802
L3	SAMEA1118136
L4	SAMN08214852
L4	SAMN09756090
La1	SAMN18823578
L4	SAMEA7526754
L4	SAMEA7548930
L3	SAMEA7547895
La1	SAMEA6359730
L2	SAMEA8719198
L1	SAMEA7548233
L5	SAMEA5366623
L2	SAMEA5975507
L2	SAMEA14493593
L4	SAMEA8616242
L1	SAMN19113431
L4	SAMEA112803212
L4	SAMN30380897
L4	SAMEA3671368
L1	SAMD00178611
L2	SAMEA6153158
L4	SAMN22014431
L2	SAMN19135957
L4	SAMN28538228
L2	SAMN06094072
L2	SAMEA113537187
L1	SAMN04276677
L2	SAMN21857736
L3	SAMEA1569313
L4	SAMEA112804341
L4	SAMN27520031
L1	SAMN35543961
L2	SAMEA7560508
La1	SAMN32819194
L2	SAMN40597301
L4	SAMEA104718472
L4	SAMN40947024
L4	SAMEA3671531
L4	SAMEA7545817
L4	SAMEA7549309
L3	SAMEA7525842
L3	SAMEA1119143
L4	SAMN31135760
L3	SAMN40030925
L2	SAMN10371550
L1	SAMEA7525566
L4	SAMEA4041343
L4	SAMN17709333
L4	SAMN19688403
L4	SAMN18648388
L4	SAMEA7423488
L1	SAMN21857750
L3	SAMEA1556634
L4	SAMEA112800804
L4	SAMEA3374838
L2	SAMN33573737
La1	SAMN18823696
L4	SAMEA112825222
L2	SAMN30157648
L2	SAMEA1706664
L4	SAMN05918575
L2	SAMN34294079
L4	SAMEA7551069
L4	SAMEA7550351
L1	SAMN31030576
La1	SAMN06252205
L2	SAMD00263792
L4	SAMN41146677
L5	SAMEA1406072
L4	SAMEA961589
L4	SAMEA114236217
L3	SAMEA7563489
L2	SAMN27520119
L1	SAMN30158012
L4	SAMN40473622
L3	SAMN16521797
L4	SAMN41812058
L4	SAMN28527845
L4	SAMN30380893
L3	SAMN35544002
L2	SAMN05576447
L4	SAMEA1018856
L4	SAMN08214770
L4	SAMEA7552138
L2	SAMEA104600322
L2	SAMEA6655945
L2	SAMN35340018
L4	SAMEA112189103
L2	SAMN34294047
L4	SAMEA112800637
La1	SAMEA5189547
La1	SAMN32818742
L4	SAMN18146697
L1	SAMN06251285
L4	SAMEA11961673
L2	SAMEA7525146
L4	SAMEA1485224
L2	SAMEA7560847
L6	SAMEA2340936
L4	SAMEA1707567
L4	SAMEA1045804
L1	SAMN43534995
L2	SAMN33573770
L4	SAMEA10982331
L4	SAMEA7541458
L2	SAMD00603947
L1	SAMN21616581
L4	SAMN34626984
L4	SAMN40030665
L2	SAMEA5975333
L2	SAMN41390061
L4	SAMEA3231707
La1	SAMEA5189538
L1	SAMEA112799232
L2	SAMN41154661
L4	SAMN36796969
L2	SAMN06010155
L2	SAMN08626336
L4	SAMN09917461
L4	SAMEA1102656
L2	SAMN01908783
L3	SAMN05276556
L4	SAMEA2534102
L2	SAMN06279748
L2	SAMEA968120
L2	SAMEA3430692
L4	SAMEA112804904
L4	SAMEA2534652
L1	SAMEA114757878
L4	SAMEA114625890
L4	SAMEA3368585
L4	SAMEA2342426
L4	SAMN02671097
La1	SAMN10966078
L2	SAMD00142818
L3	SAMEA1118353
L4	SAMEA7550970
L4	SAMN40273764
L4	SAMN25995080
L2	SAMEA104144175
L2	SAMD00117837
L4	SAMEA7555070
L2	SAMEA112188910
L4	SAMN06849018
L4	SAMN40566494
L4	SAMEA7546764
L2	SAMN31031538
La1	SAMEA6359861
L4	SAMEA1397261
L2	SAMN06209884
L3	SAMEA1102345
L2	SAMEA7156614
L1	SAMN31672759
L4	SAMN13568712
L4	SAMEA8994274
L2	SAMEA7560260
L4	SAMEA112799841
L4	SAMEA7553189
L4	SAMEA112298952
L1	SAMN20855842
L4	SAMN32042299
L4	SAMN05576020
L1	SAMN41389433
L4	SAMEA9977252
La1	SAMN22169417
L2	SAMN30157909
L2	SAMN19694136
L4	SAMEA3356015
L2	SAMN10961375
L3	SAMEA112800015
L4;L1	SAMN03647372
La1	SAMN09725408
L2	SAMEA114236085
L4	SAMN13169715
La1	SAMEA4846509
L4	SAMEA3231267
L4	SAMN18175534
L2	SAMN06092580
L2	SAMN09651730
L4	SAMEA14493219
L4	SAMN31942660
L1	SAMEA11225613
L4	SAMN17019996
L3	SAMN31030463
L2	SAMN41148817
L3;L2	SAMEA3558141
L2	SAMD00117850
La1	SAMN18823880
L4	SAMEA113537698
L2	SAMN33756247
L2	SAMN31674253
L2	SAMEA11761332
L4	SAMN41389449
L1	SAMN31673108
L4	SAMN21978443
La1	SAMN06855992
L5	SAMEA2794323
L2	SAMEA1403817
L4	SAMEA2534345
L4	SAMN03161670
L2	SAMEA10030445
L2	SAMEA7157030
L2	SAMN20513148
L1	SAMEA7525117
L2	SAMEA11761490
L2	SAMEA7562606
L2	SAMEA2534416
La1	SAMEA115526721
L4	SAMEA7547309
L2	SAMN09399457
L4	SAMEA104394697
La1	SAMN09725705
L2	SAMN25888630
L4	SAMEA104398439
L4	SAMN11053668
L2	SAMN30543917
L4	SAMN23235172
L4	SAMN30380899
L3	SAMEA7528416
L2	SAMEA7543893
L4	SAMN19687785
L4	SAMEA3447566
L4	SAMN14775137
La1	SAMEA4846748
L4	SAMN05916358
L2	SAMEA113556515
L2	SAMN31887216
L2	SAMN02599095
L4	SAMN13568577
L4	SAMEA2342334
L4	SAMN40475189
L3	SAMN03647454
L2	SAMN01908754
L4	SAMN08102624
La1	SAMN06252239
L4	SAMN14481475
L4	SAMN08732458
L4	SAMN06008068
L2	SAMN31563963
L4	SAMN05577537
L4	SAMN19688121
L4	SAMEA7548639
L4	SAMN36835049
L4	SAMN06008083
L2	SAMEA1403814
L2	SAMN41389409
La1	SAMEA4809120
L2	SAMD00439782
L2	SAMN08626039
L4	SAMN34626874
L4	SAMEA112806803
L1	SAMN31672949
L4	SAMEA6990849
L4	SAMEA104394445
L3	SAMEA7552915
L4	SAMN40547102
L4	SAMN28538200
L4	SAMN02443899
L2	SAMN33860549
L4	SAMN17709394
L5	SAMEA5366578
L2	SAMN20512842
L4	SAMEA7553563
L4	SAMEA11006621
L4	SAMEA8742420
L1	SAMN31673348
L2	SAMEA2534516
L4	SAMN34294276
L2	SAMN31673649
L2	SAMN41390088
L4	SAMN02443878
L2	SAMN08708465
L4	SAMEA115163198
L4	SAMN37815268
La1	SAMEA4706831
L4	SAMN30543919
L4	SAMN02934278
L4	SAMN33756585
L4	SAMEA5282355
L4	SAMEA112750720
L2	SAMD00142623
L1	SAMN13568066
L2	SAMD00142901
La1	SAMEA7550200
L1	SAMEA11225794
L4	SAMN07373390
L4	SAMEA5561714
L4	SAMEA2149749
L1	SAMN31673084
L4	SAMEA3875809
L1	SAMN40031789
L4	SAMN19657956
L4	SAMN30157707
L2	SAMEA7156885
L2	SAMN08379725
L4	SAMEA7423534
L2	SAMN03648938
L4	SAMN31695956
L2	SAMEA7525181
L2	SAMEA11761571
L2	SAMN31673197
L4	SAMEA7546518
L2	SAMEA7546410
L2	SAMN22202948
L1	SAMEA7549976
L4	SAMEA3671312
L2	SAMEA4370631
La1	SAMEA6359881
L4	SAMEA113537965
L4	SAMEA104302786
L2	SAMN21236236
L4	SAMEA5164080
L4	SAMEA7564325
L4	SAMN13637968
L1	SAMD00178617
L4	SAMEA2533360
L4	SAMN13813717
La1	SAMN41724409
L2	SAMN19688502
L2	SAMN06055841
L4	SAMN26553932
L2	SAMN08379953
L1	SAMN30952295
La1	SAMN03300323
L4	SAMN41812087
L4	SAMEA9196865
L1	SAMEA113538526
L3	SAMN03648434
L1	SAMEA7560835
L4	SAMEA3374791
L4	SAMN16966054
L4	SAMEA5542155
L4	SAMEA3447594
L1	SAMN40031842
L2	SAMN20513063
L4	SAMEA1117954
L1	SAMEA7526527
L4	SAMEA112801823
L4	SAMEA114236224
L4	SAMN08708794
L4	SAMEA9977349
L4	SAMN40475118
L4	SAMN09756295
L4	SAMN05577122
L2	SAMEA968142
L4	SAMEA104447509
L2	SAMN02086226
L2	SAMEA104600291
L4	SAMN08379745
L4	SAMEA112183831
L1	SAMEA7560611
L4	SAMD00143016
L4	SAMN27519786
L4	SAMEA7547232
L4	SAMN36639365
L6	SAMEA7551362
L2	SAMN20693101
L4	SAMEA14269130
L4	SAMN04385653
L3	SAMEA1018978
L4	SAMEA7528974
L4	SAMN14481234
L4	SAMEA112803545
L3	SAMEA7526039
L4	SAMEA3401654
L3	SAMEA5854637
L4	SAMEA112801829
L2	SAMEA3671914
L2	SAMN13567974
L4	SAMEA7562752
L4	SAMEA4753648
L3	SAMEA3457760
L1	SAMN31674154
L2	SAMEA8718477
L4	SAMEA7550314
L4	SAMN02381015
L4	SAMEA897837
L2	SAMN02843199
L4	SAMN19688064
L4	SAMEA3671344
L2	SAMN31564047
L6	SAMEA111556102
L4	SAMN03225367
L4	SAMN40655338
L2	SAMEA113538406
L2	SAMEA2710774
L1	SAMN40031728
L4	SAMN00622922
L4	SAMN41148889
L4	SAMEA112189129
L1	SAMN31887155
L4	SAMEA3374865
L4	SAMEA112804995
La1	SAMEA4846790
L4	SAMEA112802024
L1	SAMN27763620
L3	SAMEA7553389
La1	SAMN42692181
L2	SAMEA4975722
L4	SAMEA112298919
L4	SAMEA5056386
L3	SAMEA7526920
L4	SAMEA1119195
L4	SAMEA8994322
L2	SAMN10961311
L4	SAMEA5562348
L2	SAMEA36310168
La3	SAMN41705972
L4	SAMN03246712
L4	SAMN28488200
L4	SAMN02934305
L4	SAMEA104362425
L1	SAMEA7280347
L4	SAMN05577489
L4	SAMEA2340929
L1	SAMN31673091
L4	SAMEA2534991
L1	SAMN41146643
L4	SAMEA5569838
L2	SAMEA7560117
L3	SAMEA7554339
L2	SAMN06920048
L4	SAMN12565523
L3	SAMN05575662
L3	SAMEA5228877
L2	SAMN09090532
L3	SAMEA7552623
L4	SAMEA1117887
La1	SAMEA4706756
L2	SAMN40983396
L2	SAMN05172673
L3	SAMN31031171
L3	SAMEA5854707
L3	SAMN31674060
L4	SAMN04633285
L4	SAMEA3374924
L2	SAMEA1403715
La1	SAMN26814592
L4	SAMEA7547136
L2	SAMN21983410
L2	SAMEA104600444
L4	SAMEA5163928
La1	SAMEA8939160
L4	SAMEA110241105
L1	SAMD00263786
L2	SAMN20512433
La1	SAMN03300077
La1	SAMEA112850777
L4	SAMN25995182
L4	SAMN19657473
L4	SAMEA7546905
L4	SAMN27519712
L3	SAMN03648048
L4	SAMEA9976463
L4	SAMEA7547066
L4	SAMEA7554414
L4	SAMN05577230
L4	SAMN13937427
L4	SAMN02585923
L4	SAMD00142928
L2	SAMN08626233
L4	SAMN02053801
L1	SAMN43535452
L4	SAMN02443837
L4	SAMN03647444
L3	SAMN41154923
L2	SAMN10592498
L1	SAMEA1406004
L4	SAMN06010242
La1	SAMEA5189757
L4	SAMEA6797936
L1	SAMN35543989
L4	SAMN41812102
L4	SAMEA5570063
La1	SAMEA6875492
L4	SAMEA3420950
L2	SAMN21895616
L4	SAMEA7562351
L1	SAMEA6797471
L2	SAMEA5975283
L4	SAMN04522017
L4	SAMN28936893
L4	SAMN07373398
L4	SAMN05576225
La1	SAMN32819098
L4	SAMEA7157567
L2	SAMN09651663
L2	SAMEA7545720
L1	SAMN06055739
L2	SAMEA6617367
L4	SAMEA112806947
L4	SAMN41146853
L1	SAMEA7550384
L4	SAMEA3401643
L4	SAMEA1118532
L2	SAMN30544058
L2	SAMN41390076
L4	SAMEA113537666
L4	SAMEA5164370
L4	SAMEA7563113
L3	SAMN14401543
L4	SAMN31695700
La1	SAMN10965995
La1	SAMEA7332191
L4	SAMN19687902
L4	SAMEA113538578
L4	SAMN03018376
L3	SAMEA7891378
La1	SAMN03300315
L4	SAMN20693361
L2	SAMN06209917
L3	SAMEA7550488
L4	SAMN18118454
L4;L3	SAMN25995022
L3	SAMEA1101509
L4	SAMEA113556368
L4	SAMN05577095
L4	SAMEA2709897
L3	SAMN41389547
L2	SAMN01908867
L4	SAMN30958106
L4	SAMEA112799927
La1	SAMN03300792
L3	SAMEA104390496
L4	SAMN37885388
L4	SAMEA7548349
L2	SAMN06209974
L2	SAMEA1706675
L4	SAMEA104684962
L1	SAMN31674020
L2	SAMEA4680534
L4	SAMEA1118184
L1	SAMN40031273
L4	SAMEA112806200
L2	SAMEA3401933
L2	SAMEA7563964
L2	SAMN35340036
L4	SAMN33062070
L2	SAMN33756241
L4	SAMEA1708321
L4	SAMEA968202
L4	SAMEA1530937
L4	SAMN19657818
L2	SAMN31673719
L4	SAMEA1118802
L4	SAMN12565568
L2	SAMEA5975324
L2	SAMN17019892
L4	SAMEA112803200
L4	SAMN27765618
L4	SAMN31062672
L2	SAMN08379657
L4	SAMEA3420854
L4	SAMN12551338
L2	SAMD00405502
L1	SAMN31031564
L2	SAMN37847921
L4	SAMEA1118276
L2	SAMEA2534079
L4	SAMEA112800147
L1	SAMN03648253
L3	SAMN39287103
L6	SAMN00103238
L2	SAMN15180450
L4	SAMN02053773
L4	SAMN02403572
L4	SAMN17709335
L2	SAMN36662662
L4	SAMEA5190489
L2	SAMN41191435
L4	SAMN28537999
L2	SAMN09399467
L4	SAMN06094081
L2	SAMN06055925
L4	SAMN19657210
L4	SAMN27028628
L4	SAMEA8742599
L2	SAMN21897546
L2	SAMEA7528553
L4	SAMEA7550134
L4	SAMEA2682902
L3	SAMEA7524849
L4	SAMEA2534776
L4	SAMN02380628
L2	SAMEA1403782
L4	SAMEA1119361
L4	SAMN33756401
L2	SAMN08138599
L4	SAMEA113538340
L3	SAMEA13188701
L4	SAMN22014531
L2	SAMN40273415
L2	SAMEA5569993
L4	SAMN19688722
L2	SAMEA7562450
L2	SAMN15772708
L1	SAMN40030588
L2	SAMEA7156304
L4	SAMN40273667
L3	SAMN41148810
L4	SAMN22014407
L4	SAMEA7547120
L4	SAMEA5854742
La1	SAMN09812462
L2	SAMEA5975373
L2	SAMN33573825
L4	SAMEA7555212
L2	SAMN20512417
L4	SAMEA9070521
L4	SAMN00189544
L2	SAMN40273636
L6	SAMEA111556145
L2	SAMN01908893
L1	SAMN09708339
L3	SAMEA1118616
L4	SAMN19657160
L4	SAMN05918951
L2	SAMEA7157095
L2	SAMN12825610
L2	SAMN04633277
L4	SAMEA5076166
L3	SAMN26037949
L4	SAMEA1019193
La1	SAMEA4846735
L3	SAMN07344621
L4	SAMEA2534446
L2	SAMN40655156
L4	SAMD00263695
L3	SAMN26038036
L4	SAMEA7280701
La1	SAMEA4946919
L4	SAMN06055640
La1	SAMN06252366
L1	SAMEA1100849
L3	SAMN40030524
La1	SAMN32819160
L4	SAMEA7551290
L4	SAMEA4798744
L4	SAMEA9976592
L4	SAMN12565549
L7	SAMEA104061149
L3	SAMEA7555089
L2	SAMEA6153139
L3	SAMEA112806657
L3	SAMEA7551859
L3	SAMEA5562066
L4	SAMEA7723119
La1	SAMEA4706700
L6	SAMEA14460620
L1	SAMN31031201
L4	SAMN40273324
L3	SAMN08892483
L4	SAMN35981828
L2	SAMEA7280648
L5	SAMEA7549346
L4	SAMEA114236310
La1	SAMEA4846811
L2	SAMEA7562192
L6	SAMEA6872202
L4	SAMN17254081
L4	SAMEA5569640
L2	SAMEA112800308
L2	SAMN20513144
La1	SAMEA5189256
L4	SAMEA7547159
L4	SAMEA4041378
L2	SAMEA5975085
L4	SAMN41389914
L4	SAMEA4744215
L4	SAMEA7546426
L2	SAMN05209827
L4	SAMN05915264
L2	SAMEA5569977
L4	SAMEA3271674
La1	SAMEA8987211
L2	SAMN15337180
L2	SAMN06092427
L1	SAMN40030951
L4	SAMEA7561497
L4	SAMEA5569904
L3	SAMEA1877260
La1	SAMN08906474
L1	SAMEA5282498
L4	SAMN13637933
L2	SAMN30158245
L4	SAMN03648252
L4	SAMN13567946
L4	SAMEA112803937
L4	SAMEA1877157
L2	SAMN07659028
L4	SAMEA7560940
L2	SAMN05789039
L4	SAMEA9976860
L3	SAMN31673920
L4	SAMN05575856
L4	SAMEA7547150
L2	SAMEA11934202
L2	SAMN40030686
L4	SAMEA9976537
L2	SAMEA1707574
L2	SAMEA7551705
L4	SAMN19728555
L2	SAMEA112806552
L4	SAMN40475204
L2	SAMN07956579
L4	SAMN31043494
L4	SAMEA7546396
L4	SAMN07344705
L2	SAMEA11761304
L1	SAMN16521478
La1	SAMEA5189808
L4	SAMEA4791106
L4	SAMEA11934246
L2	SAMEA7525381
L2	SAMN30158228
L4	SAMEA13321010
L4	SAMN06010167
L4	SAMEA7562150
L4	SAMEA7542226
L4	SAMEA3986722
L4	SAMEA112800540
L4	SAMEA13120021
L2	SAMN15773011
L4	SAMEA112805493
L4	SAMN12163743
L4	SAMEA113538022
L2	SAMN21236151
L5	SAMEA2340912
L3	SAMN16522044
L2	SAMEA104600309
L4	SAMEA114493621
L4	SAMEA112804452
L2	SAMEA7559986
L4	SAMN06473194
L4	SAMN31062744
L4	SAMEA2709893
L2	SAMEA7564146
L4	SAMEA7548304
L2	SAMN03246409
L4	SAMEA7526452
L4	SAMEA2533897
L4	SAMEA1397292
La1	SAMEA7332250
L2	SAMEA11006645
L4	SAMN12347397
L2	SAMN07999070
L4	SAMEA111556065
L4	SAMN18146671
L4	SAMN13568073
L4	SAMN20525264
L4	SAMN07658923
L4	SAMN08376294
L2	SAMEA112803653
L2	SAMEA6451252
L4	SAMEA112181388
L4	SAMN37848617
L4	SAMEA1485307
L4	SAMEA3231525
L4	SAMN08912808
L4	SAMEA112804226
L4	SAMN05575516
L4	SAMEA113537805
La1	SAMN03300859
L4	SAMEA7548854
L4;L1	SAMEA7541615
L4	SAMEA2682732
L2	SAMEA2783432
La3	SAMN31423563
L2	SAMEA7555977
L4	SAMEA114493612
La1	SAMN32819157
L4	SAMN18118365
L2	SAMEA112800515
L2	SAMN14416898
La1	SAMN10966162
L2	SAMN15772910
L2	SAMN07766291
L4	SAMN05575456
L2	SAMN03648671
L2	SAMN13195583
L4	SAMN31030300
L3	SAMN16522086
L4	SAMN02443898
L2	SAMN05575379
L4	SAMEA4798869
L1	SAMN07766356
L4	SAMN41148730
L2	SAMN41154942
L2	SAMN12825656
L4	SAMEA3374913
L3	SAMEA112803785
L4	SAMN41154809
La1	SAMN18823761
L2	SAMN20693075
L2	SAMN06092514
L2	SAMN15053369
L4	SAMEA1556659
L2	SAMEA1877242
L2	SAMN06210090
L1	SAMD00603983
L4	SAMEA7550012
L4	SAMEA113537962
L4	SAMN02419607
L4	SAMN21857579
L4	SAMEA3374923
L2	SAMN21856312
L1	SAMEA112801420
L4	SAMEA10030360
L4	SAMN19687936
L2	SAMEA7526726
L4	SAMN19657470
L4	SAMEA11207027
L1	SAMN08436166
L4	SAMEA110052022
L1	SAMEA7548818
L4	SAMEA7553303
L2	SAMEA7526413
L1	SAMN08629478
L4	SAMEA8994246
L4	SAMEA1403801
L4	SAMEA7561815
L4	SAMEA9069837
L4	SAMEA104394572
L1	SAMN31672932
L3	SAMEA1119252
L1	SAMN41154929
L4	SAMEA7552720
L2	SAMN02419608
L4	SAMEA112804374
L3	SAMEA1707800
L4	SAMEA3402875
L4	SAMN13814036
L1	SAMEA1708223
L4	SAMEA112806767
L3	SAMN31674355
L4	SAMEA3360014
L2	SAMD00178630
L4	SAMN36639308
L4	SAMN31887130
L2	SAMEA1118060
L4	SAMEA104398437
L4	SAMEA4695210
L4	SAMN06010488
L1	SAMD00179179
L2	SAMN27519752
L3	SAMEA7525076
L4	SAMN31423355
L2	SAMN21983432
L4	SAMEA1118296
L4	SAMEA3447592
L3	SAMEA7553353
L4	SAMN41389296
L4	SAMN06010159
L4	SAMEA10030338
La1	SAMEA5189941
L2	SAMN05576628
L4	SAMEA10030194
L4	SAMEA2533853
L1	SAMN15228630
L2	SAMEA112188827
L4	SAMEA3230402
L4	SAMEA1707527
L4	SAMN34294107
L4	SAMN03648992
L2	SAMN30157892
L4	SAMN13568761
L1	SAMN40030870
L4	SAMEA113537638
L4	SAMEA104684934
L4	SAMEA9976786
L4	SAMEA6064367
L2	SAMEA1688666
L2	SAMN33756524
L4	SAMN31030349
L4	SAMN08912723
L4	SAMN12565703
L1	SAMN07766180
La1	SAMEA5189858
L4	SAMN27763138
L3	SAMEA7563240
L4	SAMEA7561014
L4	SAMN08709169
L2	SAMN35981951
L4	SAMN22014576
L2	SAMN02381026
L4	SAMN31581241
L4	SAMEA112805419
L2	SAMEA5977379
L4	SAMEA112800250
L2	SAMN33010878
L2	SAMN14417150
L3	SAMEA7554437
L3	SAMEA7527304
L4	SAMEA112181402
L2	SAMD00179168
L4	SAMEA4753665
L4	SAMEA7555259
L3	SAMN40031553
La1	SAMN09284450
L4	SAMEA7549699
L4	SAMEA4798921
L4	SAMEA13188709
L4	SAMN40473613
La1	SAMEA8955521
L2	SAMEA7529118
L2	SAMEA1403807
L2	SAMEA104614440
L4	SAMN05576026
L2	SAMEA3305008
La1	SAMEA5189362
L3	SAMEA112801979
L4	SAMN09380080
L2	SAMEA95413168
L4	SAMEA113538133
L2	SAMD00029580
L4	SAMEA7561702
L2	SAMD00142779
L2	SAMN08626206
L1	SAMN34030650
L4	SAMEA7562171
L4	SAMN15521923
L2	SAMN10462542
L4	SAMN08376317
L4	SAMN21856056
L4	SAMN40031070
L2	SAMN13264537
L2	SAMN01908839
L4	SAMN31887194
L2	SAMEA5282391
L4	SAMN41812103
La1	SAMN03300419
L2	SAMN21879889
L4	SAMEA2533825
L1	SAMEA8718819
L4	SAMEA5561838
La1	SAMN09725813
L4	SAMEA7554420
L4	SAMEA13119716
L4	SAMEA897832
La1	SAMN09725672
La1	SAMN11420274
L4	SAMN40031744
L2	SAMN22202842
La1	SAMEA7353851
L4	SAMEA112806228
L4	SAMEA4798635
L2	SAMN30157670
L2	SAMEA7157628
L2	SAMEA113538332
L2	SAMN04385672
L3	SAMEA104390564
L4	SAMN05576946
L2	SAMN03648942
L3	SAMEA1876254
L1	SAMN31030078
L4	SAMEA14459934
L2	SAMN15348111
L2	SAMEA7527446
L4	SAMEA3715807
L5	SAMEA5366609
L2	SAMN20512627
L2	SAMEA3920969
L2	SAMN14416874
L1	SAMN03648533
L4	SAMN19688227
L2	SAMEA11934225
L2	SAMEA6451295
L1	SAMN40031246
L4	SAMEA7562368
L2	SAMN33573806
La1	SAMEA115526737
L4	SAMEA3231667
L3	SAMN31674221
L3	SAMEA112806551
L4	SAMEA5190501
L1	SAMN31030350
L1	SAMN31031056
L2	SAMEA8718827
L2	SAMEA112805260
L4	SAMN08214931
La1	SAMN03300551
L2	SAMN27519612
La1	SAMEA8955439
L4	SAMN14481156
L4	SAMN17918205
L4	SAMEA7547437
L4	SAMN26037951
L4	SAMN37547146
L4	SAMEA104357640
L4	SAMEA112805434
L4	SAMEA2532483
L4	SAMEA1530802
L1	SAMN37848029
L2	SAMEA9070031
L4	SAMEA3301262
L4	SAMN03653252
L2	SAMN35622523
L4	SAMEA1465961
L4	SAMEA3671411
L2	SAMEA5562350
L4	SAMN31030601
L4	SAMEA112801053
L2	SAMD00603923
L2	SAMN34293995
L4	SAMEA112801340
La1	SAMEA6359783
L4	SAMN06052318
L2	SAMEA10030228
L4	SAMEA897770
L3	SAMEA7528718
L4	SAMEA3392630
L2	SAMN03246212
L4	SAMN18117996
L4	SAMEA1118836
L3	SAMEA7528783
L4	SAMEA7546467
L4;L3	SAMN40030797
L4	SAMN03246681
La1	SAMEA5189331
L4	SAMN13169441
L3	SAMN05276500
L4	SAMN40530444
L4	SAMEA7548530
L4	SAMEA6153202
La1	SAMN22169366
L4	SAMN05919568
La1	SAMN20482597
L4	SAMEA112804740
L4	SAMN18648089
L3	SAMEA112803202
L4	SAMN03648941
L4	SAMEA13119821
L4	SAMEA112799450
La1	SAMN13955595
La1	SAMEA5189493
L4	SAMN33325577
L4	SAMEA2534951
L2	SAMN14416984
L4	SAMN17204765
L4	SAMN37547239
L4	SAMN31942594
L4	SAMEA7702163
L4	SAMN08708389
L4	SAMN04396832
L4	SAMN07766198
L6	SAMEA7555338
L4	SAMN09402687
L4	SAMN41154501
L1	SAMEA1118838
L4	SAMEA7545160
L4	SAMEA1118960
L2	SAMEA104600362
L4	SAMEA7555084
L4	SAMN02934333
L4	SAMEA4695193
L3	SAMEA7526459
L2	SAMN12551249
La1	SAMN16714394
La1	SAMN33843467
L6	SAMEA14460632
L3	SAMN34257543
L2	SAMN08376304
L3	SAMN03647347
L4	SAMN34293999
L4	SAMN18648272
L2	SAMN13937573
L4	SAMEA10801584
L2	SAMEA9976104
L4	SAMEA10029819
L4	SAMEA112800300
L2	SAMEA6451402
L4	SAMN05918528
L4	SAMN41148394
L2	SAMN11047441
L1	SAMN40465943
L4	SAMN08627265
La2	SAMN23583260
L4	SAMN04633282
L4	SAMEA104027378
L2	SAMEA7542243
L3	SAMN31887262
L4	SAMEA4744280
La1	SAMEA4809073
L2	SAMN19688625
L3	SAMN34257542
L2	SAMN36619522
L1	SAMN40031592
La1	SAMEA4846705
La1	SAMEA5189512
L4	SAMN40566420
L2	SAMEA112181231
L3	SAMEA1119177
L3	SAMEA7529264
L4	SAMEA112801862
L4	SAMN21616348
L4	SAMEA1556691
L4	SAMN08376344
L4	SAMN31031466
La1	SAMN08906524
L4	SAMN08913272
L4	SAMN18648381
L4	SAMEA1403595
L4	SAMN04385684
L3	SAMEA1119123
L4	SAMEA3448152
L2	SAMN33061917
L4	SAMEA112806238
La1	SAMEA3400991
L1	SAMN40031701
L4	SAMN02671147
L4	SAMN09625685
L4	SAMN39953897
L4	SAMN30962579
L4	SAMEA9976512
L4	SAMN41812150
L4	SAMEA112800702
L4	SAMN09090628
L2	SAMEA8741723
L4	SAMEA112250032
L4	SAMN19688174
L2	SAMN02403527
L4	SAMEA7527005
La1	SAMN07833658
L4	SAMN11053716
L3	SAMN40030697
L4	SAMN09402691
L3	SAMN41146670
L2	SAMN07236380
L2	SAMN13568632
L2	SAMEA7524722
L1	SAMN31564023
L2	SAMEA7157706
L4	SAMEA3715734
L4	SAMEA2682922
La1	SAMN40031602
L4	SAMN02934246
L4	SAMEA4441448
L4	SAMN03647386
L2	SAMN35981925
L4	SAMN38301863
L2	SAMN25186323
L4	SAMEA104357455
L4	SAMEA3290229
L4	SAMEA104302774
L2	SAMEA7525531
L4	SAMEA6591805
L4	SAMN15567666
L2	SAMEA1397466
L4	SAMD00603929
L1	SAMEA13188683
L4	SAMEA2783350
L4	SAMEA5561521
L4	SAMN31037910
La1	SAMEA4706634
L4	SAMN03647619
L3	SAMN19113179
L1	SAMN08435994
L4	SAMN21616402
L4	SAMN06849028
L2	SAMEA2682780
L4	SAMN34293890
La1	SAMEA104112304
La1	SAMN03300486
L2	SAMN14416779
L4	SAMN41389562
L2	SAMN01908750
L4	SAMN08912818
L4	SAMEA104394405
L3	SAMEA7547868
L4	SAMN16966191
L4	SAMEA7561258
L1	SAMEA112800262
L2	SAMEA13119980
L4	SAMEA1102652
L2	SAMN03246497
L2	SAMN12565877
L2	SAMEA104718490
L2	SAMEA112801553
L4	SAMEA5163737
L2	SAMEA1403995
L4	SAMEA8994377
L4	SAMEA1397323
L2	SAMN22202812
L4	SAMEA7562422
L2	SAMEA112298911
L4	SAMEA7550654
L4	SAMN08913077
L2	SAMEA112799751
La1	SAMN06856052
La1	SAMN08906661
L1	SAMEA11225672
L1	SAMN40031926
L1	SAMN40031142
L4	SAMN19728351
L4	SAMEA112803334
L4	SAMEA104394523
L4	SAMEA114236211
L4	SAMEA113537773
La1	SAMEA6359964
L4	SAMEA4798789
L4	SAMEA7423481
L2	SAMN19657646
L4	SAMN34257581
L4	SAMN34257561
L2	SAMN07236418
L2	SAMEA8741201
L1	SAMN19845162
L3	SAMN31030558
L3	SAMEA104718650
L2	SAMN13814034
L1	SAMN36619503
L4	SAMEA3558223
L4	SAMN33860498
L4	SAMEA7561455
L4	SAMN13051652
L2	SAMEA837952
L1	SAMD00117839
L4	SAMN18146195
L4	SAMN08629462
L4	SAMEA7552396
L4	SAMEA4695250
L4	SAMEA7544419
L1	SAMN07660160
L4	SAMEA9976311
L2	SAMN30543379
L4	SAMN13567959
L4	SAMEA7546795
L4	SAMN08795123
L4	SAMN08436301
La1	SAMN03300673
L3	SAMEA7524745
La1	SAMN03300295
La1	SAMN13318824
La1	SAMN09284097
L2	SAMEA7563050
L2	SAMEA2783625
L3	SAMEA961679
La1	SAMEA5875844
L2	SAMEA2604711
L2	SAMEA7562951
L4	SAMN17825560
L2	SAMN31030227
L4	SAMN18648219
L2	SAMN37848140
L4	SAMEA1118320
La1	SAMN32819010
L4	SAMN08376290
La3	SAMN41724527
L4	SAMN15567630
L2	SAMN27519598
L4	SAMN41148625
L2	SAMN05576892
L4	SAMN05918578
L2	SAMN31031207
L2	SAMEA6655941
L2	SAMEA7156694
L2	SAMN08708538
L4	SAMN37848848
La1	SAMEA112954331
L4	SAMEA104362121
L3	SAMN31031086
L2	SAMD00603860
L4	SAMN40030792
L4	SAMEA13119954
L2	SAMN30158056
L3	SAMN31673998
L4	SAMN33010748
L4	SAMEA110241066
L4	SAMEA104447055
L2	SAMN19688427
La1	SAMEA7332195
L4	SAMEA1485266
L2	SAMN21856904
L2	SAMN25888607
L3	SAMN19113490
L4	SAMN14481445
L4	SAMEA104447562
L4	SAMN14481509
La1	SAMN13955593
L4	SAMN33756327
L3	SAMEA5562023
L2	SAMN36619469
L4	SAMEA7547123
L2	SAMN27281763
L2	SAMN06056016
L2	SAMEA2783009
L1	SAMN40031000
L1	SAMEA112803237
L2	SAMEA7157778
L1	SAMN15180198
La1	SAMN07833653
L2	SAMN37848753
La1	SAMN32819100
L4	SAMN00015372
L2	SAMEA7526711
L4	SAMN03246668
L4	SAMN40547162
L4	SAMEA3671505
L3	SAMEA1119778
La1	SAMN18823875
L4	SAMN40475086
L2	SAMN31672748
L3	SAMEA7526284
L4	SAMEA7545373
L4	SAMN19687989
La1	SAMEA6359599
L4	SAMN33062000
L2	SAMN31031391
L4	SAMN09756161
L4	SAMN30986571
L1	SAMEA12029284
L4	SAMN05575049
L2	SAMN08795074
L2	SAMN10417145
L2	SAMEA7561059
L3	SAMEA7563501
L3	SAMEA7526957
L4	SAMN27519777
La1	SAMEA7353837
L2	SAMN08376241
L4	SAMEA3558122
L2	SAMN40031160
L4	SAMEA112804031
L4	SAMEA1485348
L2	SAMD00142903
L1	SAMN21616455
L4	SAMN37547165
L4	SAMEA104446872
L2	SAMN20513120
L4	SAMEA7563813
L2	SAMEA8718755
L4	SAMEA2682705
L3	SAMEA961624
L3	SAMEA1018914
L4	SAMN43397507
L2	SAMN30157682
L4	SAMEA112750713
L3	SAMEA1117819
L4	SAMEA9581517
L2	SAMEA7525782
L1	SAMN02599077
L2	SAMN19113468
L4	SAMEA114493638
L1	SAMEA7553337
L4	SAMN18118475
L4	SAMN36619286
L4	SAMEA2682792
L4	SAMD00603876
L2	SAMN33573803
La1	SAMN03300223
La1	SAMEA4846750
L4	SAMEA7423456
L4	SAMEA3715558
L2	SAMN08626418
L2	SAMEA8742178
L2	SAMN35622541
L4	SAMN31674260
L4	SAMEA1707778
L4	SAMEA7546694
L4	SAMEA9425749
L1	SAMN41148834
L4	SAMEA9977027
L4	SAMN06209966
L3	SAMEA5561584
L4	SAMEA3558308
L4	SAMN02671085
L3	SAMN40031788
L2	SAMEA8741580
L4	SAMEA104447568
L4	SAMN18648567
L7	SAMEA104061140
L2	SAMN13051703
L4	SAMEA8616222
La1	SAMN32819111
L4	SAMN07373365
L2	SAMEA1403579
L4	SAMN39286895
L4	SAMEA7545910
L4	SAMEA8718275
L4	SAMEA7550708
La1	SAMEA6359671
L4	SAMEA1688547
L2	SAMN27765551
L2	SAMEA7553961
L2	SAMN13169589
L4	SAMEA2534586
L4	SAMEA8742559
L2	SAMN40983482
L4	SAMEA2683074
L4	SAMN41389615
L4	SAMEA3199771
L2	SAMN19687940
L2	SAMEA112804173
L4	SAMEA3671387
L4	SAMEA8718326
L4	SAMEA112298849
L4	SAMEA114396028
L2	SAMN43535665
L1	SAMN16521576
L4	SAMN02053778
L2	SAMEA36320668
L4	SAMN23235209
L4	SAMEA4441677
L4	SAMEA5163846
L2	SAMEA4772785
L4	SAMEA6675160
L4	SAMEA112804869
L2	SAMN05576750
L2	SAMEA7552764
L2	SAMN34030620
L2	SAMEA7564123
L4	SAMEA1403788
L3	SAMN16966032
La1	SAMN10966165
L4	SAMN05576531
L4	SAMEA1397447
L5	SAMEA2297063
L1	SAMN41154956
L4	SAMN05916332
L4	SAMEA7550725
L4	SAMEA5330341
L1	SAMN19845108
La1	SAMN09725669
L4	SAMEA7545767
La1	SAMN18823883
L2	SAMEA104600269
L3	SAMN07659519
L4	SAMN06209885
L4	SAMEA7550623
L4	SAMN33061892
L2	SAMEA112189037
L1	SAMN26271055
L4	SAMN07327319
L4	SAMEA113538139
L3	SAMEA7553824
L4	SAMEA7544533
L2	SAMEA112805714
L4	SAMEA112805328
L4	SAMN36619425
L4	SAMEA7544252
L4	SAMN18118253
L4	SAMEA113537952
L4	SAMEA4774533
L2	SAMN10593084
L6	SAMEA112799698
L2	SAMEA7560010
L4	SAMEA7546121
La1	SAMEA7109692
L3	SAMN06579052
L4	SAMEA7553047
L1	SAMN06092209
L4	SAMN19688684
L2	SAMEA5975511
L4	SAMEA3447614
L2	SAMEA11934290
L4	SAMN41390018
La1	SAMEA7830685
L4	SAMEA14460135
L2	SAMN40031030
L2	SAMN13567980
L3	SAMEA7525403
L2	SAMEA2534441
L3	SAMEA7549745
L1	SAMN08629214
L4	SAMEA104614364
L3	SAMN06174401
L1	SAMN07766147
L4	SAMN19694197
L2	SAMN08214756
L4	SAMEA1016030
L2	SAMEA7561227
L4	SAMEA8741414
L2	SAMN30157926
L4	SAMN39286632
L4	SAMEA110040908
L1	SAMEA11225767
L2	SAMEA5975076
L2	SAMEA10030313
La1	SAMEA4706794
L4	SAMN16448937
L4	SAMEA113538291
L4	SAMEA14460047
L4	SAMN09399509
L3	SAMN05575671
L4	SAMN06010449
L4	SAMN41146881
La1	SAMN06627426
L3	SAMEA112800142
L4	SAMN23038956
La1	SAMEA4706663
L4	SAMN32042320
L4	SAMN31695729
L3	SAMEA104357634
L2	SAMN30543907
L4	SAMEA112806394
L4	SAMEA2532517
L4	SAMN36974178
L3	SAMEA7548290
L4	SAMN41148725
L4	SAMEA115163061
L4	SAMEA5157190
L1	SAMN37848524
L3	SAMEA114757889
L1	SAMN20600164
L4	SAMN12126212
L4	SAMN40273305
L4	SAMN06008158
L4	SAMEA3447568
L4	SAMN25982202
L4	SAMEA3512787
L4	SAMN02934306
L4	SAMEA2072827
L2	SAMEA2534802
L2	SAMEA4441469
L4	SAMN40547101
L2	SAMN08379711
La1	SAMEA8939227
La2	SAMN23733191
L1	SAMEA7563886
L1	SAMN26271062
L1	SAMEA14459833
L3	SAMEA113538316
L2	SAMEA3444112
L2	SAMEA1119463
L4	SAMEA3558497
L1	SAMEA7560671
L2	SAMD00142515
L4	SAMEA112800426
L2	SAMEA112803864
L4	SAMN28538178
La1	SAMEA3321883
L2	SAMN41390101
L4	SAMEA112801025
L2	SAMEA7560819
L1	SAMN14417042
L2	SAMN40273153
L2	SAMN35220671
L1	SAMEA12029398
L2	SAMEA7157588
L4	SAMEA2533397
L2	SAMN30158102
L4	SAMN40547119
L2	SAMEA112804359
La1	SAMN09284556
L2	SAMN12825709
L4	SAMEA7546685
La1	SAMEA3321882
L4	SAMEA13321083
L4	SAMN40273053
L2	SAMN12551499
L1	SAMEA1118465
L3	SAMEA1397408
L4	SAMN22014469
L3	SAMEA7550404
L4	SAMEA7545290
L4	SAMN28538096
L4	SAMEA3512791
La1	SAMEA4846616
L1	SAMN06092012
L3	SAMN28553659
L3	SAMEA1707806
L5	SAMEA1118906
L4	SAMEA7553507
L4	SAMEA113538057
L2	SAMEA7526548
L4	SAMEA1117705
L2	SAMN21856440
L2	SAMN30157978
L1	SAMN08436012
L2	SAMEA7542285
L2	SAMN40031639
L4	SAMEA3920987
L2	SAMEA1397424
L4	SAMN07658558
L2	SAMN05576800
L1	SAMN40031303
L2	SAMD00603610
L4	SAMEA3449708
L3	SAMN41146651
L2	SAMN08795086
L2	SAMN40655322
L2	SAMEA7564153
L4	SAMN19658093
L4	SAMEA2533909
L2	SAMN04633303
L4	SAMEA3404184
L3	SAMEA7550938
L4	SAMN08708293
L3	SAMEA7891385
L4	SAMN19657460
L4	SAMN27519881
L2	SAMD00035731
La1	SAMN32818794
L4	SAMEA5569757
L2	SAMN07658527
L3	SAMEA7549071
L2	SAMEA7543992
L1	SAMN06092121
L2	SAMN06091822
L4	SAMN41148783
L4	SAMN06092348
L3	SAMEA3262667
L4	SAMEA7561630
L4	SAMN20512530
L4	SAMEA7548008
L3	SAMEA1118037
L2	SAMN14416773
L1	SAMEA2710690
L4	SAMN05918711
La1	SAMN10247621
L3	SAMEA1885976
L4	SAMEA4744469
La1	SAMEA8955493
L4	SAMD00029425
L3	SAMEA7527571
L4	SAMEA113538245
L4	SAMEA2682738
L1	SAMN43535396
L4	SAMN05916232
L2	SAMN40465959
L2	SAMEA13120069
L4	SAMEA113935757
L4	SAMEA112804712
L4	SAMN20525228
L2	SAMEA112799016
L1	SAMEA7280292
L3	SAMEA7526408
L4	SAMN01908857
L1	SAMEA7723089
L3	SAMN40465968
L4	SAMEA5039587
L4	SAMN19321415
La1	SAMEA5875790
L2	SAMN06091915
L2	SAMN03649018
L4	SAMEA112806775
L4	SAMEA4753611
L4	SAMN19113157
L4	SAMEA1707514
L4	SAMN41148510
L3	SAMEA9581520
L3	SAMEA2297048
L2	SAMN21616903
L4	SAMN34626701
L4	SAMN05575769
La1	SAMEA4846506
L4	SAMEA3558266
L3	SAMEA7548682
L4	SAMN30958061
L4	SAMN43535398
L4	SAMN09914721
L4	SAMN13638021
L2	SAMEA9977044
L2	SAMN31674326
L4	SAMEA11207025
L2	SAMN07956524
L4	SAMN06010148
L2	SAMEA7527067
L4	SAMN36797038
L4	SAMN07373433
L4	SAMN31942579
L4	SAMN08795287
L2	SAMEA8718670
L4	SAMN09914648
L4	SAMEA112188668
L4	SAMN13169544
L2	SAMN40273232
L4	SAMN36184043
L4	SAMN02231129
La1	SAMEA3359395
L3	SAMN04521946
L2	SAMN31023348
L4	SAMEA104718553
L1	SAMN19845238
L4	SAMEA7545444
L2	SAMN30157665
L4	SAMEA113537279
L4	SAMEA7554066
L4	SAMEA7548593
L4	SAMN08379956
L2	SAMN22202848
L4	SAMEA3334368
L1	SAMN31037902
L1	SAMN07344614
L2	SAMN07360952
L4	SAMN40475227
L4	SAMN08912799
L4	SAMN09756204
L4	SAMEA2533895
L4	SAMN21882543
L2	SAMN14402159
L4	SAMEA7547489
L4	SAMEA112800615
L2	SAMEA2534329
L2	SAMN15348074
L1	SAMN40031696
L2	SAMN19657696
L2	SAMEA112801474
L1	SAMN06579127
La1	SAMN09284517
L2	SAMN20693092
L4	SAMEA7553208
L4	SAMEA112801564
L4	SAMN07660043
L2	SAMD00142492
L4	SAMN31695976
L4	SAMEA2682991
L2	SAMEA10030322
L1	SAMN02904765
L4	SAMEA5570020
L4	SAMEA9976349
La1	SAMN06855979
L3	SAMEA1929777
L4	SAMEA1485455
L2	SAMN31887132
L4	SAMN05577371
L3	SAMEA7525112
L4	SAMN41812071
L3	SAMEA112802001
L4	SAMEA104718746
L2	SAMN13937588
L3	SAMN07658514
L1	SAMEA104684974
L3	SAMEA1101891
L4	SAMEA112183832
L4	SAMEA7157445
L2	SAMEA1707148
L2	SAMN30547740
L4	SAMEA112806037
L4	SAMN13169724
L4	SAMEA112801702
L4	SAMN40947037
L2	SAMD00142499
L4	SAMN34030699
L4	SAMN03161716
L4	SAMEA9977338
L2	SAMEA5975317
L2	SAMN43535066
L4	SAMEA104027303
L3	SAMN40031871
L3	SAMN16522094
La1	SAMEA4706750
L1	SAMEA112181544
L2	SAMN19135921
L4	SAMN02586004
L4	SAMN36184011
L3	SAMEA7552929
L4	SAMEA1936902
L4	SAMN11053752
L3	SAMN06578993
L2	SAMN08732400
L2	SAMEA112800669
L3	SAMEA3444867
L2	SAMN30158069
L4	SAMEA7541623
L2	SAMEA3374793
La1	SAMN08906533
L2	SAMN41154935
L3	SAMN03647618
L2	SAMN04385765
L1	SAMN10663224
L3	SAMN40030795
L4	SAMN08215121
La1	SAMN32818876
La1	SAMN09284120
L4	SAMEA1877196
L2	SAMD00263741
L4	SAMN05919633
L4	SAMEA5164157
L2	SAMN20981857
L2	SAMEA7526468
L4	SAMN19688083
L1	SAMEA7547892
L2	SAMN05276456
L2	SAMN31674272
La1	SAMEA112850785
L2	SAMN40983265
La1	SAMN14518435
L4	SAMEA8718315
L4	SAMEA2534550
L4	SAMEA1118819
L4	SAMEA2682878
L2	SAMN03653300
L2	SAMEA7564314
L4	SAMN06008140
L4	SAMEA110241038
L4	SAMN31423504
L4	SAMEA114625981
L2	SAMEA104600372
L4	SAMEA7555956
L1	SAMEA5542022
L2	SAMN35982085
L4	SAMEA104027369
La1	SAMEA4946934
L4	SAMN26038119
L4	SAMEA11008614
L2	SAMN31806909
L4	SAMN18118186
L4	SAMN09742447
L2	SAMN02339335
L4	SAMN39090707
L4	SAMN05577064
L6	SAMEA14460677
L4	SAMEA7554038
La1	SAMN29871768
L4	SAMEA1118816
L4	SAMN30543284
L2	SAMN37848681
L4	SAMEA9977257
L4	SAMEA112805008
L4	SAMN27762822
L4	SAMEA7555527
L2	SAMD00603665
L2	SAMN31672885
L3	SAMN02414976
L4	SAMN05575952
L4	SAMN41390033
L4	SAMEA13321199
L3	SAMN23765469
L3	SAMN31031584
L4	SAMEA7554947
L2	SAMEA7157475
L4	SAMN03453589
La1	SAMN09284411
L2	SAMN41154936
L4	SAMN21983403
L4	SAMN30952297
L4	SAMN04407921
L2	SAMD00603867
L4	SAMEA7563059
L2	SAMN40466240
L4	SAMN05575147
L1	SAMEA7553849
L4	SAMN05575959
L1	SAMN43534923
L4	SAMN12825570
L4	SAMN05577236
La1	SAMEA104093434
L2	SAMEA112803435
L2	SAMN08626408
L2	SAMEA104614425
La1	SAMEA7332236
L1	SAMEA7553366
La1	SAMN17277803
L2	SAMEA7528379
L1	SAMEA7551351
L4	SAMEA5056378
L4	SAMEA110013254
L4	SAMEA5164485
L4	SAMEA13119812
La1	SAMN03300701
L2	SAMEA9069785
L3	SAMN03647510
L4	SAMEA104447115
L4	SAMEA112805024
L4	SAMEA13321115
L4	SAMN35220639
L2	SAMEA7156389
L4	SAMEA7563669
L4	SAMEA7547162
L4	SAMN02403537
L2	SAMN07766116
L4	SAMN30543401
L4	SAMN34294296
L2	SAMN14402154
L2	SAMEA1101294
L4	SAMN40475082
L2	SAMEA7525467
L4	SAMEA3443182
La1	SAMEA5189949
L4	SAMN19688002
L4	SAMN22014458
L2	SAMEA3432784
L5	SAMEA1707715
L4	SAMEA7547791
L2	SAMEA1100853
L2	SAMD00142564
L4	SAMEA2533760
L4	SAMEA112799221
L2	SAMN03647142
L4	SAMEA5569786
L4	SAMEA1118724
L2	SAMN15772522
L4	SAMEA7562287
L1	SAMEA11225765
L4	SAMN40030687
L4	SAMEA2682998
L4	SAMN07766224
L4	SAMEA7546804
L2	SAMEA112803613
L4	SAMN18146630
L4	SAMN13568686
La1	SAMEA6359469
L1	SAMEA1877253
L4	SAMN03648645
L3	SAMN34257540
L2	SAMEA6617375
La1	SAMN36338259
L1	SAMN07766407
L4	SAMEA113537635
L4	SAMN40273697
L4	SAMN41148643
L4	SAMN13066511
L2	SAMN35220652
L4	SAMN35981622
L2	SAMN33756318
L2	SAMN07766073
L2	SAMN40465746
L4	SAMEA114625896
L2	SAMD00603833
L4	SAMEA7545714
La1	SAMN17004163
L2	SAMN22202898
L4	SAMEA13120096
L4	SAMEA14460269
L3	SAMN08436057
L4	SAMEA1118965
L3	SAMN41389584
L4	SAMEA7552178
L2	SAMEA112188679
L4	SAMEA112803326
La1	SAMN06847539
L2	SAMEA1877174
L4	SAMN33010905
L2	SAMEA7560461
L2	SAMN30294442
L2	SAMN12551532
L2	SAMN43535463
L4	SAMEA1485509
L4	SAMN05575310
L4	SAMEA1118169
L4	SAMN28537954
L4	SAMEA7547481
L2	SAMN02339312
L4	SAMEA7547402
L4	SAMEA7554605
L2	SAMN03263099
L4	SAMEA7546666
L2	SAMEA6451398
L3	SAMN08892495
L4	SAMN08379830
L2	SAMN31887233
L4	SAMN21856161
L4	SAMEA7546926
La1	SAMEA8987084
L1	SAMN04276747
L2	SAMN40042882
L2	SAMEA7563638
L4	SAMN06209958
L3	SAMEA1117839
L4	SAMEA8718657
L4	SAMN02403569
L2	SAMEA7560538
L4	SAMN26271101
L4	SAMN18146361
L3	SAMEA2267036
L1	SAMN41154928
La1	SAMEA114303772
L2	SAMN08708837
L1	SAMN43535105
L4	SAMN40566230
L4	SAMN08913196
L4	SAMN02586007
La1	SAMN41725946
La1	SAMEA5189380
L2	SAMN06092626
L2	SAMEA112189110
L2	SAMN15772849
L4	SAMEA7554983
L4	SAMN05577026
L2	SAMN30543603
L2	SAMEA7549750
L2	SAMN34294061
La1	SAMN16755327
L4	SAMEA112750682
L2	SAMN15337162
L2	SAMN12551298
L2	SAMN15772767
L4	SAMN07658282
L1	SAMN43535655
L4	SAMEA7543866
L2	SAMEA7563999
L4	SAMN31030580
L4	SAMN09425849
L4	SAMN17204739
L2	SAMN08709270
L1	SAMN07765996
L2	SAMEA7526581
L4	SAMN19658052
L1	SAMN07658688
L2	SAMEA7157760
L2	SAMEA1100886
L4	SAMEA112801036
L3	SAMEA1707783
L4	SAMEA12320545
L4	SAMEA8742598
L1	SAMN16521604
L3	SAMN08795124
L4	SAMEA9976699
L4	SAMEA2061576
L2	SAMN15180357
L4	SAMEA7554576
L2	SAMEA7524994
L4	SAMEA7547526
L4	SAMEA104447010
L4	SAMN05575053
L2	SAMN31672780
L4	SAMEA4744404
L4	SAMN05577078
L3	SAMEA7554473
L4	SAMEA8893126
La1	SAMEA2400185
L3	SAMEA7549083
L2	SAMEA6474074
L4	SAMN13169629
L4	SAMEA7549979
L4	SAMN19657501
L4	SAMN08376283
L4	SAMN10505638
L2	SAMN02599139
L2	SAMD00142520
L2	SAMN01908845
L1	SAMEA7280596
L4	SAMN13022887
L2	SAMEA2782856
L4	SAMEA6875678
L2	SAMEA13120107
L4	SAMEA14459929
L2	SAMN14417234
L2	SAMEA115164421
L4	SAMN08215142
La1	SAMN10247732
L1	SAMN41146547
L4	SAMEA7315222
L1	SAMEA1465970
L4	SAMEA2533504
L4	SAMEA3447572
L4	SAMEA7551834
L1	SAMEA2267010
L4	SAMN11053611
L2	SAMN09425833
L4	SAMEA11206891
L4	SAMN33061969
L4	SAMEA104394632
L3	SAMN03647933
L4	SAMEA104362319
L1	SAMN16521430
L4	SAMEA7546872
L1	SAMN08629527
L4	SAMEA112803276
L4	SAMN09090531
L3	SAMEA104718682
L2	SAMN08626264
L2	SAMN19694081
L4	SAMEA3672862
L2	SAMN02339320
L4	SAMEA112188843
L2	SAMEA95430418
L4	SAMEA7157129
L2	SAMN34293927
L2	SAMN13264564
L1	SAMN08436039
L4	SAMN06210069
L2	SAMEA7543959
L4	SAMEA3374875
La1	SAMEA5190013
L2	SAMEA3305482
L4	SAMEA112805463
L2	SAMN10593427
L3	SAMEA104394561
L2	SAMN26553938
L2	SAMEA1403708
L1	SAMN07236483
L3	SAMEA7554282
L2	SAMEA7547285
L4	SAMEA5561683
L3	SAMN31672910
L2	SAMEA5975354
L2	SAMN31034581
L4	SAMEA2534311
L2	SAMEA6990838
L3	SAMEA7549232
L4	SAMEA1406077
L3	SAMEA7529091
L2	SAMEA7560073
L3	SAMN03647283
L4	SAMN06008145
L4	SAMN35543999
L4	SAMN27520172
L3	SAMEA1707795
L4	SAMEA4772851
L2	SAMN08376126
L4	SAMEA5164329
L2	SAMEA1403711
L4	SAMN06010248
L4	SAMEA2533411
L4	SAMN33010778
L4	SAMEA112799861
L2	SAMN02586103
L2	SAMN20525077
L2	SAMN33573767
L2	SAMN15337225
L4	SAMN20693409
L4	SAMN08376096
L2	SAMEA3421195
L2	SAMN07765931
La1	SAMEA4706486
L2	SAMEA8718915
L4	SAMEA7545997
L2	SAMEA7560430
L3	SAMEA7552192
L4	SAMD00143038
L1	SAMEA1397293
L4	SAMEA112801718
L3	SAMN31031667
La1	SAMEA8955327
L4	SAMEA2072278
L4	SAMN41812059
L1	SAMN43534993
La1	SAMEA7353813
L2	SAMN14416851
La1	SAMN10966183
La1	SAMN32818797
L4	SAMN31551449
L3	SAMN31030345
L4	SAMEA115163040
L4	SAMEA7547608
L3	SAMEA5562181
L2	SAMEA114236159
L2	SAMEA3374805
L4	SAMN09090459
L4	SAMN31019565
L4	SAMN29877834
L4	SAMEA1119693
L2	SAMN10961352
L4	SAMN08383175
L4	SAMN13568581
L4	SAMN09399460
L4	SAMN03648348
L4	SAMEA112803222
L4	SAMEA3233430
L2	SAMEA7527614
La1	SAMEA4706555
L4	SAMN02934314
L4	SAMEA3367551
L4	SAMEA5569635
L2	SAMEA7528906
L4	SAMN41148784
L2	SAMEA2783266
L2	SAMN09399485
L1	SAMN40031113
L2	SAMN21983377
L4	SAMN09090596
L1	SAMN08629439
L2	SAMEA7544142
La1	SAMEA3257673
L4	SAMEA112803993
L2	SAMN37848591
L4	SAMEA6064340
La1	SAMN10965910
L2	SAMEA112803157
L4	SAMN08626027
L2	SAMN30950775
L4	SAMEA10030541
L1	SAMD00142396
L2	SAMN21236176
L4	SAMEA7549762
L3	SAMN03647691
L4	SAMEA113538231
L2	SAMEA5975608
L4	SAMEA3558345
L2	SAMEA114236082
L1	SAMN06092338
L4	SAMN20693328
L3	SAMEA7528632
L3	SAMN26038172
L2	SAMN39287234
L3;La1	SAMN16966095
L4	SAMD00029490
L4	SAMN10663279
L4	SAMEA3671331
La1	SAMEA5189634
L4	SAMEA1403925
L4	SAMEA4695271
La1	SAMEA2400160
La1	SAMN06856015
L4	SAMEA113537905
L1	SAMN37848041
L5	SAMEA6872225
L2	SAMN37848487
L1	SAMEA1688663
L2	SAMEA7525815
L4	SAMN19657415
L4	SAMN27764443
L1	SAMN39287132
L4	SAMEA8719226
L4	SAMEA13188659
L2	SAMN21856007
L2	SAMN31031680
L2	SAMN02599115
L4	SAMEA112800729
L4	SAMN13568277
La1	SAMN06856030
L4	SAMN23038993
L4	SAMEA3501057
L4	SAMEA1707808
La1	SAMEA4846612
L6	SAMEA112800124
L2	SAMN40465791
L3	SAMN27765625
L3	SAMEA112801238
La1	SAMN10966090
L3	SAMN07660275
La1	SAMN21857045
L2	SAMEA7528608
L2	SAMEA7564280
L3	SAMEA1118308
L2	SAMEA7526053
L4	SAMEA112181526
L4	SAMEA4798698
L4	SAMEA4041354
La1	SAMN26814618
L1	SAMN08629371
L4	SAMN08732497
L4	SAMEA9977664
L2	SAMN41154446
L4	SAMEA112803921
L1	SAMEA7525346
L2	SAMN34030574
L4	SAMN20693343
L4	SAMN00015346
La1	SAMN06855966
L4	SAMN40030671
L4	SAMEA2147763
L4	SAMN12825582
L3	SAMEA1406017
L4	SAMN11053719
L4	SAMN09715504
L4	SAMN13169476
L4	SAMN18146509
L4	SAMEA113537505
L4	SAMEA7563816
L1	SAMN31674347
L3	SAMN03648221
L4	SAMEA5225294
L4	SAMEA112804084
L4	SAMEA113537562
L4	SAMEA7553628
L4	SAMEA7555113
La1	SAMEA6359719
L4	SAMEA7548042
L2	SAMN36974174
L2	SAMEA961581
L4	SAMEA5164217
L2	SAMN33573836
L4	SAMEA837985
L3	SAMN31525810
L4	SAMN10715986
L4	SAMEA7548164
L4	SAMEA112750810
L2	SAMN21856038
L4	SAMEA2682895
L4	SAMN08795087
L2	SAMEA7548633
L4	SAMN08912996
L4	SAMEA12029255
L2	SAMEA7553383
L2	SAMEA7280712
L4	SAMEA111556252
L2	SAMN06055636
L2	SAMEA7550322
L2	SAMN03246350
L2	SAMN30962577
L4	SAMEA7551998
L4	SAMEA7547344
L4	SAMEA112804567
L2	SAMN05789091
L4	SAMN08795077
L4	SAMN07373362
L2	SAMEA5975536
La1	SAMN32819324
L6	SAMN02231184
L4	SAMN08215370
L4	SAMEA1569293
L1	SAMN41154641
L4	SAMN41811949
L2	SAMD00263721
L4	SAMN41812062
L4	SAMN17019750
L4	SAMN41812007
L4	SAMEA1886002
L4	SAMEA11008590
L2	SAMN08347754
L4	SAMEA9976788
L4	SAMEA2533884
L3	SAMEA5854699
L2	SAMEA7560209
L2	SAMN39286559
L4	SAMEA2533702
L4	SAMEA13166500
L2	SAMN21856047
L4	SAMN21616834
L4	SAMEA2177699
L4	SAMEA8742607
L4	SAMEA8994327
L4	SAMN06056009
L2	SAMEA7280350
L2	SAMD00603750
L4	SAMN13637964
L3	SAMN20693335
La1	SAMEA7818984
L3	SAMEA2533883
L4	SAMEA7553902
L2	SAMN13066618
L4	SAMEA5561958
L4	SAMEA8741667
L2	SAMN20834156
L4	SAMEA3318379
L4	SAMEA95522668
L4	SAMEA5164354
L4	SAMN05577283
L4	SAMEA9976784
La1	SAMEA5189207
L2	SAMEA5975417
L2	SAMEA104718468
L2	SAMN11338355
L4	SAMEA2591391
L2	SAMEA5164007
L4	SAMEA110013231
L3	SAMEA7528568
L2	SAMEA7560397
L3	SAMN07659820
L4	SAMEA112471798
L4	SAMN18648218
La1	SAMN09284506
L4	SAMN19687774
L1	SAMEA7551197
L1	SAMN07766207
L2	SAMN03246345
L3	SAMN40030678
L4	SAMEA112805409
L4	SAMN08436288
L4	SAMEA104447655
L3	SAMEA5561664
L2	SAMEA7157591
L4	SAMEA1530717
L4	SAMEA7547519
La1	SAMEA5189933
L4	SAMN07373461
L2	SAMN35981852
L2	SAMN33573769
L4	SAMN31673011
L4	SAMN19688643
L2	SAMEA3310088
L2	SAMEA9976979
L4	SAMN31673785
L2	SAMN19845211
L4	SAMEA114663543
L2	SAMEA2534759
L2	SAMEA8719237
L4	SAMEA112806050
L4	SAMEA112800454
L4	SAMEA1018909
L4	SAMEA114626001
L4	SAMN05919615
L2	SAMEA7562260
L2	SAMN43535203
L4	SAMEA3558192
L2	SAMN13208075
L3	SAMEA7555094
La1	SAMEA6359562
L4	SAMEA113537606
L4	SAMN33010760
L6	SAMEA14460434
L3	SAMN40030703
L4	SAMEA112800534
L1	SAMEA7552579
L4	SAMN06052287
L2	SAMN02360582
L4	SAMN33325418
L4	SAMN03648083
L2	SAMN13169790
L2	SAMN09651813
L4	SAMN40030567
L4	SAMEA112250093
L3	SAMN08629094
L1	SAMEA3242494
L4	SAMN17709398
L4	SAMN20391477
La1	SAMEA6359720
L4	SAMEA112799738
La1	SAMN06855936
L2	SAMEA2782822
L2	SAMN06092277
La1	SAMN32818944
L2	SAMN21616840
L3	SAMEA112801970
L2	SAMN37527066
L4	SAMEA14493279
L4	SAMEA113538499
L2	SAMN27520034
L4	SAMEA7554184
L4	SAMEA112800337
L1	SAMEA7551016
L1	SAMEA3715761
L2	SAMN19135960
L2	SAMN03246512
L2	SAMEA8718934
L3	SAMEA1119017
L4	SAMN05577119
L4	SAMD00178580
L2	SAMEA7527474
L2	SAMN08732390
La1	SAMEA4846809
L5	SAMEA2235029
L2	SAMN31673382
L4	SAMN40030726
L2	SAMN20512500
L3	SAMEA7553570
L4	SAMN13568659
L4	SAMEA13119664
L4	SAMEA3450040
L4	SAMEA113556195
L3	SAMEA1406126
L4	SAMN08215219
L2	SAMD00117821
L2	SAMEA112825196
L4	SAMEA9070636
L4	SAMN09090540
L4	SAMN13937512
L2	SAMEA7528395
L1	SAMN06055460
L1	SAMN31031413
L1	SAMN28550748
L4	SAMEA1101441
L4	SAMEA112803272
L4	SAMEA2533672
L4	SAMEA2682728
L2	SAMN03647764
L3	SAMN31673657
L4	SAMEA112805891
L4	SAMEA7554164
L2	SAMN15772704
L2	SAMN09756089
L2	SAMN20693145
L1	SAMN31039698
L4	SAMEA3715391
L2	SAMN43535378
L2	SAMN40273757
L4	SAMEA7552755
L2	SAMEA5282329
L4	SAMN08708701
L2	SAMEA7544196
L2	SAMEA7280321
La1	SAMN18823584
L2	SAMN31887217
L1	SAMEA1118850
L2	SAMN04276715
L3	SAMEA7549708
L4	SAMN22014394
L4	SAMN07658205
L3	SAMEA7554098
L3	SAMEA7547907
L4	SAMEA3501038
L3	SAMN03647262
L4	SAMEA112802110
L4	SAMN19688156
L4	SAMEA5569684
L4	SAMEA13321159
L4	SAMN41148540
L4	SAMEA14459943
L4	SAMEA7546432
L4	SAMEA104394564
L4	SAMEA7562145
La1	SAMN18357238
L2	SAMEA4772824
L1	SAMN30953215
L4	SAMN31672564
L4	SAMN36797083
L4	SAMEA104362230
L3	SAMN31672859
La1	SAMEA4846646
L4	SAMEA2709883
L4	SAMN09715569
L4	SAMEA8994031
L4	SAMEA7554065
L2	SAMEA112804789
L2	SAMEA1707385
L4	SAMN08376194
L3	SAMN03647739
L3	SAMEA13291933
L2	SAMEA8742101
L1	SAMEA1556785
L4	SAMEA2683013
L4	SAMN05575966
L4	SAMEA104027296
L2	SAMN20513223
L1	SAMN06055761
L3	SAMEA7541876
L4	SAMN31030484
L2	SAMN23765173
L4	SAMEA1485277
L1	SAMN19113475
L4	SAMN08436261
L1	SAMEA1556593
L4	SAMN40475191
L4	SAMN19657632
L1	SAMN40031255
L4	SAMN31695767
La1	SAMN32819121
L4	SAMEA7544140
L2	SAMEA112804591
L4	SAMN16377151
L4	SAMN39953914
L1	SAMN10185861
L3	SAMN35621650
L2	SAMN35981744
L4	SAMEA1016067
L4	SAMN41148786
L2	SAMEA8742086
L4	SAMEA112800390
L4	SAMD00179047
L2	SAMEA10030256
L4	SAMEA2161451
L2	SAMEA7560664
L4	SAMN08795337
L3	SAMEA2534077
L3	SAMN21857025
L4	SAMN07660208
L2	SAMN04365147
L1	SAMEA112799337
L2	SAMN09914739
L2	SAMN04385644
L4	SAMN31031625
L4	SAMN13813735
L4	SAMEA112801185
L4	SAMEA112801793
L4	SAMEA7552099
L4;L2	SAMEA115163736
L2	SAMN30556143
La1	SAMN08906542
La1	SAMN26814581
L4	SAMEA5626292
L4	SAMEA104027336
La1	SAMN08906411
L2	SAMN30543327
L4	SAMN41389936
L2	SAMEA104394439
L4	SAMEA104447358
L1	SAMN07236495
L4	SAMN02380643
L4	SAMN06010443
L2	SAMEA7545673
L1	SAMEA1397300
L1	SAMEA2061580
L2	SAMN36662702
L1	SAMN37847979
L1	SAMN02598979
L4	SAMEA7550140
L2	SAMN03648923
L4	SAMN27520084
La1	SAMEA5189354
L1	SAMEA113537632
L4	SAMN06010121
La1	SAMEA112954384
L4	SAMEA112804511
L4	SAMN08708873
L4	SAMN12168548
L2	SAMN15180303
L3	SAMEA4791102
L4	SAMEA2062054
L2	SAMN21978470
L2	SAMEA7560349
L4	SAMEA112805693
L3	SAMEA7563258
L2	SAMN35340078
L4	SAMN05576281
L4	SAMEA6456137
L3	SAMN08892556
L4	SAMN08376100
L2	SAMEA3388831
L4	SAMN08215186
L2	SAMN05577689
L3	SAMN21616267
L4	SAMEA7280602
L1	SAMEA7564046
L4	SAMEA112805119
L4	SAMN05576471
L2	SAMEA7157673
L4	SAMN08709224
L4	SAMN08708588
L2	SAMN19688079
L2	SAMN33010788
L4	SAMN31031517
L2	SAMEA3449446
L4	SAMN05916291
La1	SAMN03300283
L4	SAMEA4774496
L2	SAMD00142617
L4	SAMEA113556237
L4	SAMN30158348
L5	SAMEA1929751
L2	SAMN25078224
L9	SAMN19845128
L2	SAMN03653248
L4	SAMN19658033
L3;L1	SAMEA7525553
L4	SAMEA1569318
L4	SAMEA2534541
L2	SAMN08708529
L3	SAMN30987262
La1	SAMN15949686
L2	SAMEA112804089
L4	SAMN18146515
L2	SAMEA2710746
La1	SAMEA5189386
L1	SAMEA7562877
L4	SAMEA5164300
L4	SAMN09685333
L2	SAMN31674232
L3	SAMEA23747668
L2	SAMN06092316
L4	SAMEA104446934
L2	SAMEA112298885
L2	SAMEA2709682
L4	SAMN19688434
L2	SAMEA104614447
L4	SAMN41812055
L2	SAMEA7156956
L3	SAMEA2079207
L3	SAMEA7554176
La1	SAMN03300177
La1	SAMN03300092
L2	SAMN12825650
L2	SAMN19658034
L2	SAMN07659956
L4	SAMEA7560186
L1	SAMEA1019306
L2	SAMN19688604
L1	SAMEA11225650
L4	SAMN40273724
L4	SAMEA8742114
L4	SAMEA1102824
L4	SAMEA8742059
L1	SAMN06091702
L4	SAMN26038158
L4	SAMEA1118013
L4	SAMN25995072
L4	SAMEA7551985
L4	SAMN40655429
L4	SAMEA104685069
L3	SAMN03647946
La1	SAMN32818989
L2	SAMN40983340
L4	SAMEA7423532
L4	SAMN20693478
L3	SAMEA5562324
L2	SAMN07603303
L2	SAMEA11761477
L4	SAMN19113133
L2	SAMEA7562482
L2	SAMN33756618
L1	SAMEA7548124
La1	SAMN08906594
L3	SAMN31673434
L4	SAMN12168525
L4	SAMEA104398453
L4	SAMN18175584
L4	SAMN40032161
L4	SAMN33756253
L1	SAMEA2710716
L4	SAMEA7545912
L4	SAMN02443830
L4	SAMN30547670
L1	SAMN08732566
L4	SAMEA1877238
L4	SAMN17204693
L1	SAMN41389865
L2	SAMN15180300
L4	SAMEA104394496
L3	SAMEA7552552
L4	SAMEA23755168
L2	SAMD00603922
L4	SAMN26722359
L4	SAMN18118403
L4	SAMEA114493645
L4	SAMEA7550836
L4	SAMEA1118374
L2	SAMEA2534658
L4	SAMN05575110
L3	SAMEA7552986
L4	SAMN19687813
L2	SAMN41148721
L4	SAMEA104718873
L2	SAMN30547766
L2	SAMEA1403628
L2	SAMN05575238
L4	SAMEA112801686
L1	SAMN31673079
L4	SAMN24851354
L4	SAMN40655143
L4	SAMEA1406065
L4	SAMEA112801457
L2	SAMN41146696
L3	SAMEA3516055
L3	SAMEA3444107
L4	SAMEA112804379
L4	SAMN40566402
L4	SAMEA1904091
L4	SAMEA112799126
L2	SAMN15180474
L4	SAMEA7551227
L4	SAMEA8994037
L1	SAMN07766307
L2	SAMN04330066
L2	SAMEA7527940
L4	SAMEA112803625
L2	SAMEA7156302
L3	SAMEA7315240
L4	SAMN07373395
L4	SAMEA1119701
L4	SAMEA7423530
L4	SAMEA104447189
L3	SAMEA7528205
L4	SAMN21880273
L4	SAMEA1530874
L4	SAMN40030864
L2	SAMN10371557
La1	SAMN14336424
L4	SAMEA113538004
L4	SAMN11053748
L4	SAMEA13321252
La1	SAMN09284302
L2	SAMN31674111
L2	SAMN08379721
L4	SAMEA3401963
L4	SAMEA104172512
La1	SAMEA112800105
L2	SAMN05001054
L2	SAMD00603839
L4	SAMEA112799533
L2	SAMEA112804871
L4	SAMN08214918
L2	SAMN33010908
L1	SAMN41154466
L4	SAMN34626663
L4	SAMEA5562013
L2	SAMN19687988
L2	SAMEA2709694
L2	SAMN19694240
L4	SAMN27761665
L2	SAMEA112181228
L4	SAMN21856436
L4	SAMEA113556199
L2	SAMN31220346
L4	SAMEA7563302
L3	SAMEA7551049
L2	SAMEA7563688
L2	SAMN19688433
L4	SAMEA7546902
La1	SAMN09725792
L1	SAMN16521596
L4	SAMN19687992
L4	SAMN00103114
L3	SAMEA1102338
L4	SAMN04053672
L1	SAMEA7526126
L3	SAMEA112806731
L4	SAMEA3512766
L4	SAMN05575603
L2	SAMEA10691759
L2	SAMEA7544269
L4	SAMEA7555072
L4	SAMN03161697
L2	SAMEA112189106
L4	SAMN13568435
L4	SAMEA104172490
L4	SAMN34627030
L4	SAMEA5561787
L3	SAMN40031268
L2	SAMEA1403942
La1	SAMEA4846511
L4	SAMN34626864
L2	SAMEA7157700
L2	SAMEA8719125
L2	SAMN33860532
L2	SAMEA5975116
L1	SAMN31019558
La3	SAMEA8996357
L2	SAMN37848754
L4	SAMN19728303
L4	SAMN05576968
L3	SAMEA112801882
L2	SAMN13568264
L2	SAMEA104600208
L1	SAMN07765967
L2	SAMN33573713
L4	SAMN31030214
L2	SAMEA112799108
L4	SAMN08376184
L3	SAMEA5561862
L2	SAMEA112299019
L2	SAMEA112805884
L2	SAMN01908873
La1	SAMN14447215
L2	SAMN36974145
L4	SAMEA961648
L3	SAMEA3444514
L4	SAMN13169787
L2	SAMN40273249
L4	SAMEA5562453
L4	SAMEA3231614
L4	SAMN12565704
La1	SAMN17004179
L2	SAMEA7617434
L2	SAMEA3558284
L4	SAMEA3231528
L2	SAMN33010794
L4	SAMEA104362292
L3	SAMEA7549050
L4	SAMN03647555
L1	SAMN06055830
L4	SAMN26038141
L4	SAMN28538237
L4	SAMEA3414204
L4	SAMEA3671626
L1	SAMEA7280474
L4	SAMEA112799707
L4	SAMEA2682947
L2	SAMN06092332
L1	SAMEA7280374
L4	SAMEA7562973
L4	SAMEA2534718
L2	SAMEA2613829
L4	SAMN19687948
L2	SAMN21978419
L4	SAMN08709132
L2	SAMEA115163182
L4	SAMEA7544261
L4	SAMN06010477
L4	SAMN40566457
L4	SAMEA9976436
L2	SAMN12825689
L2	SAMN27519776
L3	SAMEA1119332
L2	SAMN21983526
L5	SAMEA5607308
L2	SAMN14417131
L4	SAMEA104447665
L4	SAMEA8742025
L3	SAMEA1118496
L1	SAMD00263676
L2	SAMN17301508
L4	SAMEA3420850
L1	SAMD00178996
L1	SAMEA104394542
L2	SAMEA2533389
L2	SAMN30543188
L3	SAMEA112803728
L4	SAMN41148539
L4	SAMEA2682921
L4	SAMEA5569584
L4	SAMN12347324
L1	SAMEA7526013
L4	SAMN41812151
L2	SAMN34030678
L4	SAMD00603618
L4	SAMN34626833
L2	SAMN40030512
L3	SAMEA7553422
L4	SAMEA5562416
L4	SAMEA8718650
La1	SAMN03300292
L1	SAMEA112799762
L4	SAMN13813780
L2	SAMEA2535113
L4	SAMN31695874
L3	SAMN36619314
L4	SAMEA114493668
L4	SAMN13670813
L3	SAMEA8742031
L2	SAMEA8742067
L4	SAMN25995155
La1	SAMEA4706844
L4	SAMN02402665
L4	SAMEA114625870
L1	SAMN43534977
L4	SAMN09651595
L4	SAMEA2535092
L2	SAMN40655142
L4	SAMN18648579
L1	SAMN30861684
L2	SAMN05789102
L1	SAMN37527069
L4	SAMN04407905
L4	SAMEA2534861
La1	SAMN32819326
L2	SAMN41191428
L2	SAMN06055403
La1	SAMEA4846766
L4	SAMN18146626
L3	SAMEA3442734
L4	SAMN40566309
L4	SAMN21616442
L4	SAMEA3401490
L4	SAMN18146275
L3	SAMEA787750
L3	SAMEA7525706
L4	SAMEA7560330
L2	SAMN12551330
L4	SAMN05918775
L1	SAMN31030042
L2	SAMEA7526020
L2	SAMN13568015
L4	SAMEA2517444
L4	SAMN43535606
L3	SAMEA1101619
L4	SAMN02419678
La1	SAMEA5189841
L4	SAMEA5561563
L4	SAMEA7562721
L3	SAMEA112801768
L1	SAMEA115164438
L2	SAMN20512659
L3	SAMEA7551411
L4	SAMEA13321284
L2	SAMN21855915
L3	SAMEA7550649
L4	SAMEA1018876
L4	SAMEA7561477
La1	SAMN10965912
L3	SAMN15772715
L2	SAMEA7548163
L4	SAMEA1406135
L4	SAMEA112799761
L4	SAMN19687941
L1	SAMN40031611
L4	SAMN31942584
L1	SAMN21616700
La1	SAMN22169430
L3	SAMN18478719
L4	SAMN12493020
L4	SAMEA7550637
L4	SAMEA113556075
L4	SAMN26722375
L4	SAMN12125136
L4	SAMN31135811
La1	SAMEA104112296
L4	SAMEA6153235
L2	SAMN19688382
L2	SAMN37527080
L4	SAMN08912726
L2	SAMEA1403828
L2	SAMN30158276
L2	SAMN25235945
L2	SAMEA112799302
L4	SAMEA7548679
L4	SAMEA5543956
L2	SAMEA7157665
L4	SAMEA7548748
L2	SAMN08376321
L4	SAMN31695984
L4	SAMEA9976980
L4	SAMEA2535052
L2	SAMN14416862
L2	SAMN41146735
L4	SAMN35220603
L2	SAMN13813882
L4	SAMEA3374840
L2	SAMEA112800497
L4	SAMEA8718848
L4	SAMEA4501345
L2	SAMN08626213
L2	SAMN19688052
L4	SAMN24851359
L4	SAMEA7546841
L4	SAMEA11008635
La1	SAMN26814593
L2	SAMEA7545584
L1	SAMEA7525485
L1	SAMN40032160
L4	SAMEA112799136
L4	SAMN39287185
L3	SAMEA5626297
L2	SAMN36662706
L4	SAMN07660172
L4	SAMEA112249984
L4	SAMEA1119231
L4	SAMEA1119384
L2	SAMN07236356
L4	SAMD00142980
L5	SAMEA7548671
L2	SAMEA114236128
L4	SAMN20693458
L4	SAMN21856259
L2	SAMEA7555798
L5	SAMEA2235002
L2	SAMD00142703
L4	SAMN21857522
L3	SAMEA1117869
La1	SAMN06252139
L4	SAMN34627033
L4	SAMEA1019173
L2	SAMEA7542188
L4	SAMEA7526603
L4	SAMN30952797
L4	SAMN41389640
L1	SAMN40032261
L3	SAMEA1117780
L4	SAMEA2342298
L4	SAMN13568763
L2	SAMN31020199
L1	SAMEA7550232
L2	SAMN10593123
L1	SAMN06092412
L3	SAMEA1119580
L4	SAMN30543699
La1	SAMN09284394
L3	SAMEA7563748
L2	SAMN31031096
La1	SAMEA4501347
L4	SAMEA112801272
L4	SAMEA5561567
L2	SAMN09914644
L4	SAMEA8616356
L4	SAMEA7554334
L1	SAMN08436174
L4	SAMEA112799424
La1	SAMN18823749
L4	SAMEA112181345
L2	SAMEA11934120
La1	SAMEA8987096
L4	SAMEA112800745
L2	SAMN13937513
L4	SAMEA8994423
L3	SAMEA5854754
L4	SAMEA14269166
L4	SAMEA110175936
L4	SAMN37547237
L4	SAMN21616312
L1	SAMN34257484
L2	SAMEA5634085
L4	SAMN05576277
L4	SAMEA9976260
L4	SAMEA7546859
La1	SAMEA4846578
L4	SAMN19113134
L4	SAMEA3671551
L4	SAMN34626840
L1	SAMEA2710994
L4	SAMEA2533951
L2	SAMN13937556
L4	SAMN12565627
L2	SAMEA7526534
L4	SAMEA112750800
L4	SAMEA5228946
L4	SAMEA8742049
L4	SAMEA113555991
L4	SAMN30951440
L1	SAMN41154599
L1	SAMN39287207
L2	SAMEA5569669
L2	SAMN40465986
L4	SAMN20513011
L4	SAMEA11006577
L4	SAMEA6064354
L4	SAMN05575188
L4	SAMN37547244
L4	SAMN19657551
L3	SAMEA7549872
L4	SAMEA7554654
La1	SAMN03300843
L2	SAMN37848715
L4	SAMEA3369675
L3	SAMN40032253
L4	SAMN41148496
L3	SAMEA7526375
L3	SAMN04396825
L4	SAMEA3671539
L4	SAMN02586001
L2	SAMN30960590
L4	SAMN36639351
L4	SAMEA3449975
L2	SAMN20841241
L4	SAMEA104718589
L4	SAMN05575972
La1	SAMEA114303716
L4	SAMN39286637
L2	SAMEA4475182
L4	SAMEA1101293
L3	SAMEA1904040
L2	SAMEA10029982
L4	SAMN09756236
L4	SAMEA7423552
L4	SAMN19113446
L3	SAMEA5626245
L4	SAMN19688135
L2	SAMEA2535087
L4	SAMEA1118183
La1	SAMEA2400210
L4	SAMN05918732
L4	SAMN40566351
L2	SAMN09756097
L2	SAMN21978487
L2	SAMEA3715824
L4	SAMEA112805936
L4	SAMEA5164125
L4	SAMN07765992
L4	SAMN39286831
L2	SAMN40983271
L2	SAMN05575097
La1	SAMEA104093458
L2	SAMEA6617345
L1	SAMN34030250
L2	SAMEA7525133
L2	SAMN19688697
L4	SAMEA112804457
L2	SAMN30543331
L4	SAMEA7545588
L4	SAMN41812176
L2	SAMEA8741898
L2	SAMN19694030
L2	SAMN40031669
La1	SAMN41146576
L3	SAMEA1117638
L1	SAMD00179007
L2	SAMN40655441
L4	SAMN36639358
L2	SAMN03263116
L4	SAMEA104447092
L3	SAMEA5562092
L4	SAMD00603788
La1	SAMN08906669
L2	SAMEA114236145
L4	SAMN06092101
L2	SAMEA112806685
L1	SAMN31673881
L4	SAMN21236343
L4	SAMEA2147337
L2	SAMEA113538259
L4	SAMEA4744172
L1	SAMN41148549
L4	SAMEA113555958
L2	SAMEA7526864
L2	SAMN12565763
L4	SAMN07658848
La1	SAMEA5189343
L2	SAMN05576104
L4	SAMEA7525759
L4	SAMEA1569307
L4	SAMEA112804125
L1	SAMN03647411
L4	SAMEA112188759
L2	SAMN37815278
L2	SAMN03648789
L4	SAMEA11206896
L4	SAMEA112183818
L2	SAMN31673607
L4	SAMN31942546
L4	SAMN05209825
L4	SAMN36639304
La1	SAMN03300814
L4	SAMN40918801
L4	SAMN28538203
La1	SAMEA5819242
L4	SAMN30157968
L4	SAMN12347335
L3	SAMN40030645
L2	SAMN31423477
L2	SAMEA3451212
L4	SAMEA112799105
L2	SAMEA7157642
L2	SAMEA4695105
L4	SAMN33756271
L4	SAMD00143018
L2	SAMEA7156662
L2	SAMN15772900
L4	SAMN08383220
L3	SAMN09708364
L4	SAMEA1530656
L4	SAMEA112801414
L1	SAMEA7552293
L4	SAMN39286875
L4	SAMN10961308
L3	SAMN31673606
L2	SAMN08708728
L4	SAMEA2150747
L3	SAMEA7529092
L2	SAMEA2604707
L4	SAMN43535482
L2	SAMN10961371
La1	SAMEA4809097
L3	SAMEA3445275
L4	SAMEA104447459
L3	SAMEA3443369
L4	SAMEA1530834
L2	SAMN33010791
La1	SAMN06855975
L2	SAMEA8742391
L2	SAMN12825673
La3	SAMEA7553883
L4	SAMN41389849
L1	SAMEA2783341
L2	SAMN31019568
L4	SAMN02586097
L4	SAMEA5225292
L2	SAMN19694166
L3	SAMN16521990
L2	SAMEA7528503
L3	SAMN40465940
L4	SAMEA110241003
L4	SAMN02380708
L4	SAMN06052269
L4	SAMEA9977525
L2	SAMEA114236104
L4	SAMEA7157328
L4	SAMN33756192
L4	SAMEA112804584
L4	SAMN33573711
L4	SAMN07373556
L2	SAMEA8741652
L4	SAMEA7562182
La1	SAMN32819304
L3	SAMN03225247
L1	SAMN37848494
L4	SAMN05575058
L3	SAMEA7552700
L4	SAMN06010360
La1	SAMEA5189313
L2	SAMEA9976783
L4	SAMN27519831
L3	SAMEA7553140
L4	SAMN41389919
L4	SAMN40983378
L4	SAMEA114625910
L2	SAMN19688329
L4	SAMN21616866
L2	SAMN04385756
L2	SAMN08379902
L2	SAMEA8742231
L2	SAMN10592513
L4	SAMN26037932
L4	SAMN34627007
L1	SAMEA2782880
L2	SAMN40465871
L4	SAMEA112803933
L4	SAMEA112805775
L3	SAMEA7529228
L1	SAMN40030542
L4	SAMD00117941
L4	SAMEA2534080
L4	SAMEA104614459
La1	SAMEA5189371
L4	SAMN09090605
L4	SAMN08215424
L2	SAMEA13166498
L4	SAMEA11006585
L2	SAMN40623438
L4	SAMN33010764
L6	SAMEA112249996
L2	SAMN07999054
L2	SAMN05918585
L4	SAMN11493536
L4	SAMEA7560156
L4	SAMEA1403763
La1	SAMEA8987182
L2	SAMEA4695140
L2	SAMEA113556233
La1	SAMN10247636
L1	SAMN21616196
L4	SAMN03246724
L2	SAMN01908747
La1	SAMEA8955419
L2	SAMN37815253
L4	SAMEA6655991
L2	SAMD00178974
L4	SAMN27763141
L4	SAMEA112801994
L3	SAMEA7549406
L2	SAMEA3416734
L4	SAMEA104357501
L4	SAMEA5164233
L4	SAMN40273502
L4	SAMN19728499
L3	SAMEA7525981
L2	SAMEA8741598
L2	SAMN37848463
L6	SAMEA7553379
L2	SAMN21236444
La1	SAMEA5189663
L4	SAMN34626762
L4	SAMN43534961
L2	SAMEA7156593
L2	SAMN19688220
L2	SAMN21856398
L4	SAMEA112801569
La1	SAMEA7551707
L2	SAMEA1707733
L1	SAMEA112804167
L4	SAMEA104447554
L4	SAMN07658317
L4	SAMN09090356
L4	SAMEA112805624
L4	SAMEA113537745
L4	SAMN41154520
L4	SAMEA112801486
L4	SAMEA7554307
L2	SAMEA2711016
L2	SAMN03246506
L2	SAMD00603754
L3	SAMEA1397423
L2	SAMN25186273
L2	SAMEA7560092
L1	SAMEA11225692
L4	SAMN33062001
L4	SAMN40273293
L3	SAMEA1118649
L2	SAMEA7562011
L2	SAMEA112804430
L1	SAMEA13166493
L4	SAMEA104394666
L2	SAMEA7529146
L2	SAMN25888682
L4	SAMEA112805279
L4	SAMN35621892
L2	SAMEA3367540
L4	SAMN08379735
L2	SAMN41148402
L2	SAMEA3562779
La1	SAMN06252300
L4	SAMN36639320
L4	SAMN40031282
L4	SAMEA5056403
L4	SAMEA113935765
L4	SAMEA3715741
L6	SAMEA5366640
L3	SAMEA7527873
L4	SAMEA112189084
L4	SAMN17253991
L4	SAMEA897877
L4	SAMEA7562490
L3	SAMEA7553145
L2	SAMEA7157265
L2	SAMN05575278
L4	SAMN19688762
L4	SAMEA7545215
L2	SAMEA7555807
L2	SAMN19688734
L2	SAMN19688291
L2	SAMEA7157831
La1	SAMEA4706498
L2	SAMEA7562601
L3	SAMEA1101689
L2	SAMN08708972
L4	SAMEA9903723
L4	SAMEA112181380
L2	SAMN05789024
L4	SAMN07660451
L2	SAMN25888745
L4	SAMEA2534346
L2	SAMEA7541696
L4	SAMN17918190
L1	SAMN20927550
L4	SAMEA112805540
L2	SAMN08626385
L4	SAMN27520153
L4	SAMN02585966
L2	SAMEA2534254
L3	SAMEA1119130
L4	SAMEA1397384
L2	SAMEA8719052
L4	SAMEA1403586
L4	SAMN19728364
La1	SAMN14447199
L4	SAMN21616226
L2	SAMN36974136
L4	SAMEA3558436
L1	SAMD00117930
L4	SAMEA7545959
L2	SAMN09914652
L4	SAMEA1119516
L4	SAMEA114236242
L2	SAMEA112801387
L3	SAMEA7525505
L5	SAMEA2340919
L4	SAMEA2535112
L4	SAMEA3558861
L4	SAMN36834457
L4	SAMN19657451
L4	SAMN09914727
L4	SAMEA112805556
L4	SAMN03648810
L2	SAMN14416739
L2	SAMN37848195
L4	SAMN20693229
L4	SAMEA3450066
L4	SAMD00179041
L2	SAMN09756172
L4	SAMN35220628
L2	SAMN15180315
La1	SAMN09725719
L4	SAMEA112799537
L1	SAMEA1485225
L4	SAMEA5938967
L1	SAMEA5282487
L4	SAMN41389390
L2	SAMN19694205
La1	SAMEA4809124
L2	SAMEA8742111
L2	SAMEA11761475
L1	SAMN40030857
L3	SAMEA7526607
L4	SAMEA110031558
L4	SAMEA9070416
L4	SAMEA13321246
L4	SAMEA7549533
La1	SAMEA3321881
L4	SAMEA111556209
L3	SAMN03647260
L4	SAMN05276545
L2	SAMN30158261
L2	SAMN06055977
L4	SAMEA7554643
L4	SAMN05577479
L3	SAMEA1118388
L4	SAMEA5076123
L3	SAMEA3721581
L4	SAMEA1119867
L4	SAMN31672843
L4	SAMEA112805047
L2	SAMN41389867
L4	SAMEA9977573
L4	SAMEA7547246
L2	SAMEA7526414
L4	SAMN02231168
L4	SAMEA112806854
L4	SAMN35981617
L4	SAMEA2517429
La1	SAMN08906613
L4	SAMN18146399
L2	SAMEA7550581
La1	SAMN07659070
L4	SAMN19694031
L4	SAMEA7554950
L4	SAMEA3558711
L2	SAMN05577667
L1	SAMEA7280547
L4	SAMEA10030269
L4	SAMEA1530962
L2	SAMN07766092
L4	SAMN40566481
La1	SAMEA2400066
L2	SAMEA2710814
L4	SAMEA5562278
L4	SAMN40031010
L4	SAMEA7561425
L4	SAMEA112799095
L4	SAMEA1707434
L2	SAMEA112624922
L4	SAMEA112298923
L2	SAMEA112181504
L4	SAMN05575757
L1	SAMEA1117641
L4	SAMEA113556525
L2	SAMN31673931
L2	SAMN20512359
L2	SAMN10588751
L2	SAMN08626175
L1	SAMEA2783565
L3	SAMN41154725
L2	SAMD00179094
L3	SAMEA2062068
L4	SAMN05575315
L2	SAMN06055915
L4	SAMEA7546858
L4	SAMN03648615
L2	SAMN40031954
L3	SAMN03648029
La1	SAMEA5745156
L4	SAMN30953646
L2	SAMEA4772812
L4	SAMEA7563183
L4	SAMEA1530601
L4	SAMEA104447286
L2	SAMEA1707137
L2	SAMEA5975199
La1	SAMEA6359728
L3	SAMN31031462
L4	SAMN05577532
L4	SAMEA7525498
L2	SAMEA7562483
L3	SAMN40031781
L1	SAMEA1485469
L4	SAMEA8718614
L1	SAMN40030886
L4	SAMEA11961694
L4	SAMN05916416
L4	SAMEA7525601
L2	SAMN12551441
L4	SAMN06010427
L4	SAMN06055797
L2	SAMEA7527320
L4	SAMEA3671224
L4	SAMN08629144
L3	SAMN31673679
La1	SAMN06855944
L4	SAMN30185210
L1	SAMN40031857
L4	SAMEA7548037
L2	SAMN37848833
L1	SAMN31031159
L2	SAMN23038970
L4	SAMEA4744218
La1	SAMEA6359489
L2	SAMN07765911
L4	SAMEA1118065
L4	SAMN05276384
L4	SAMEA7541889
L2	SAMN08626263
L2	SAMEA7529249
L4	SAMN40547169
L3	SAMN41154560
L1	SAMN31023101
L4	SAMEA961578
L3	SAMEA2535000
L4	SAMEA104447479
L4	SAMEA3558196
L1	SAMEA1904661
L4	SAMEA104398450
L2	SAMN08708843
L2	SAMN27519646
L4	SAMN13066758
L2	SAMEA11761389
L4	SAMN02231123
L2	SAMN27519940
L2	SAMN30543777
L2	SAMN40466065
L4	SAMN19688190
L1	SAMEA2710901
L2	SAMEA7563978
L3	SAMEA13291926
L6	SAMEA14269049
L1	SAMN40032124
L2	SAMN27764189
L3	SAMN40566337
L2	SAMEA113538487
L4	SAMEA110053874
L4	SAMN24851366
L4	SAMN40273093
La1	SAMN23522864
L2	SAMEA104718869
L2	SAMN06092026
L4	SAMEA4798657
L4	SAMN36184042
L4	SAMEA7543996
L4	SAMEA7525396
L4	SAMEA5163647
L2	SAMEA1118264
L3	SAMEA112800864
L4	SAMEA2061575
L2	SAMN31673680
L3	SAMEA7529032
L4	SAMN08732351
L4	SAMEA2682757
L4	SAMEA2161550
L4	SAMEA7547557
L4	SAMEA112250195
L4;L1	SAMEA7552457
L4	SAMEA7723139
L2	SAMN33756594
La3	SAMEA7554369
L2	SAMEA7560166
L4	SAMN37547247
L2	SAMEA1119033
L4	SAMEA13119817
L4	SAMEA3231745
L1	SAMEA7526777
L2	SAMEA3374921
L2	SAMN33573796
La1	SAMEA104414627
L4	SAMEA112801063
L1	SAMN43535520
L4	SAMEA968214
L2	SAMN37124285
L2	SAMN34030254
L2	SAMN06092484
L4	SAMEA5562399
L4	SAMN01173976
L4	SAMN18146252
L1	SAMEA11225662
L3	SAMEA11934179
L2	SAMN19657884
L4	SAMN03647195
L1	SAMN03762036
L2	SAMEA112799551
L4	SAMEA112799608
L4	SAMEA3146353
L2	SAMEA11761275
L4	SAMEA3334372
L4	SAMEA112806271
La1	SAMEA8939132
L2	SAMN07236406
L1	SAMN31031232
L2	SAMN20693212
L4	SAMN08913089
L2	SAMEA6617374
L1	SAMN08629104
L4	SAMEA113537587
L2	SAMEA7562550
L4	SAMN19657683
L4	SAMN13638000
L4	SAMEA7550054
L4	SAMN17254006
L2	SAMEA112188983
La1	SAMEA7109704
L2	SAMEA3558576
L4	SAMN20693517
L3	SAMEA112806537
L4	SAMEA1485420
L2	SAMN19688411
L1	SAMN15180484
L2	SAMEA7527469
L4	SAMEA7545218
L2	SAMN10961408
L2	SAMEA2710749
L2	SAMN07766325
L4	SAMN05575605
L4	SAMEA5163722
L4	SAMN19694018
L7	SAMEA3721560
L4	SAMEA7547300
L2	SAMEA10030147
L1	SAMN31673809
L4	SAMEA7548581
L4	SAMEA112803695
L2	SAMEA7544327
L2	SAMN21236249
L4	SAMEA1102713
L4	SAMN07978265
La1	SAMEA104093400
L4	SAMEA3209538
L4	SAMEA104362507
L4	SAMEA1119847
L2	SAMD00029398
La1	SAMEA104414633
L4	SAMEA2682959
L4	SAMN07659702
L4	SAMN00013086
L4	SAMEA6797813
L3	SAMN03647705
L2	SAMEA2534090
L4	SAMEA7546139
L4	SAMEA9976204
L3	SAMEA1707785
L3	SAMEA104718645
L2	SAMEA1016119
L4	SAMEA14460021
L4	SAMEA3231658
L4	SAMN40475194
L2	SAMN43535312
L4	SAMN08215358
L2	SAMN06055720
L4	SAMN09425817
La1	SAMEA112954376
L2	SAMN43535060
La1	SAMN15949700
L4	SAMEA104362067
L2	SAMEA3558692
L1	SAMEA2782907
L1	SAMN31674269
L4	SAMEA113556026
L4	SAMN31942541
L1	SAMEA113555934
L3	SAMN07659770
L4	SAMEA7548770
L4	SAMEA112801877
L4	SAMEA7544210
L4	SAMN33010761
L2	SAMEA2534160
L2	SAMN31674112
L4	SAMEA7553963
L4	SAMEA1119292
La1	SAMEA104555739
L1	SAMN14401578
L4	SAMEA112750789
L2	SAMN13813925
L1	SAMEA4680519
L4	SAMEA1688654
L4	SAMN05575564
L6	SAMEA2235024
L2	SAMN17301467
L2	SAMN40623426
L2	SAMEA112804108
L6	SAMEA3318464
L1	SAMN06091933
L1	SAMN19113507
L2	SAMN33756437
L1	SAMN27761472
L2	SAMEA3262973
L4	SAMN05575543
L3	SAMEA113537637
L2	SAMN31887331
L4	SAMEA112801154
L2	SAMEA6451393
L2	SAMEA104394605
L4	SAMEA112298833
L4	SAMN41812081
L2	SAMN08708175
L2	SAMN33018133
L4	SAMEA7555989
L2	SAMN20693140
L4	SAMEA112803312
L1	SAMN39286685
L4	SAMN08912925
La1	SAMN26814588
L4	SAMEA114395998
L2	SAMEA7157843
L4	SAMN18146402
L2	SAMN15772912
L2	SAMN06092042
L2	SAMN37848797
L2	SAMEA112825208
L4	SAMEA8741501
L3	SAMN40031546
L4	SAMEA7555184
L2	SAMN12551175
L4	SAMEA104447259
L3	SAMN37848306
L3	SAMEA3432715
L4	SAMN30962823
L4	SAMN13169714
L4	SAMN41148518
L4	SAMEA2535051
L2	SAMN41390095
L4	SAMEA10030639
L4	SAMN21855925
L2	SAMEA104600383
L4	SAMEA5562185
L4	SAMN05916415
L2	SAMN14416940
L4	SAMEA7552984
La1	SAMEA4846631
L2	SAMEA7157306
L2	SAMN05172668
L2	SAMN40655449
L3	SAMN41389680
L4	SAMEA7546929
La1	SAMN06855935
La1	SAMEA104093445
L1	SAMN40566386
L6	SAMEA14460592
L4	SAMEA7544484
L3	SAMEA7563485
L1	SAMN43535141
L2	SAMN21236441
L4	SAMEA8718555
L1	SAMEA2782936
L4	SAMN05575743
L1	SAMEA112799133
L2	SAMN33062008
L1	SAMN03793152
L4	SAMN05576690
L2	SAMEA7156421
L2	SAMEA7156345
L1	SAMN36619282
L1	SAMN41154695
L3	SAMN03647944
L2	SAMN27032444
L4	SAMN41154685
L4	SAMEA104221064
L3	SAMEA7555935
L4	SAMEA7561286
L2	SAMN31031350
L2	SAMN07998997
L4	SAMEA7543957
L4	SAMN05576502
L2	SAMN20512753
L4	SAMEA3368584
L2	SAMEA7547196
La1	SAMEA7353882
L2	SAMN13208077
L4	SAMN20693301
L1	SAMN15228605
L2	SAMN34294289
L4	SAMEA7560983
L2	SAMN37848281
L4	SAMEA1485494
L2	SAMN43535548
L4	SAMEA9581565
La1	SAMN03300802
L4	SAMEA3231648
L2	SAMEA1688636
L4	SAMEA1119300
L2	SAMN06092567
L2	SAMN15772965
L4	SAMN02231172
La1	SAMEA115526778
L4	SAMD00142984
L3	SAMEA11934156
L3	SAMEA112806891
L2	SAMEA14493194
L4	SAMN05575992
L4	SAMN40273739
L2	SAMN30543787
L2	SAMD00191387
L3	SAMEA7549604
L4	SAMEA13119662
L4	SAMEA110013256
La3	SAMEA8996346
L4	SAMN03648913
L4	SAMN18146771
L2	SAMN12551183
L4	SAMN05576945
L2	SAMEA112189148
L4	SAMEA112803574
L4	SAMEA8719030
L2	SAMEA7525235
L4	SAMEA2534244
L2	SAMEA7556018
L2	SAMN03648504
L4	SAMEA3377749
L2	SAMN21855859
L2	SAMN14416818
L4	SAMN19657815
L3	SAMEA1485366
L2	SAMN07766376
L1	SAMN06092274
L2	SAMN31673604
L3	SAMN16521929
L3	SAMEA112799490
L4	SAMEA3444113
L2	SAMEA2783306
L1	SAMEA11006693
L4	SAMEA14460289
L4	SAMN13568769
L2	SAMEA114236112
L2	SAMEA7544064
L4	SAMN02443914
L3	SAMEA1705621
La1	SAMEA6359904
La1	SAMEA6359621
L2	SAMN08708402
L2	SAMN30543149
L4	SAMEA113584043
L1	SAMN16521528
L4	SAMEA1119771
L2	SAMN33756303
L2	SAMEA7545613
L4	SAMN20693509
L4	SAMN40475084
L2	SAMN08626295
L1	SAMN35544018
L2	SAMEA112188785
L4	SAMN40475220
L4	SAMEA112804544
L4	SAMEA10982332
L4	SAMN31030297
L3	SAMN03648178
L2	SAMEA112250148
La1	SAMN18823548
L2	SAMN04521990
L2	SAMEA7157639
L4	SAMEA14460010
L4	SAMEA2534625
L1	SAMN03647485
L4	SAMEA3501112
L4	SAMEA961597
L1	SAMN10120084
L6	SAMN30960573
L4	SAMN16448938
L4	SAMN30158047
L4	SAMEA112806673
L4	SAMEA7547024
L2	SAMEA3401665
L1	SAMN30157680
L2	SAMEA9070145
La1	SAMN13955592
L4	SAMEA6797943
L2	SAMN37848843
L4	SAMN09090550
L4	SAMEA7526982
L4	SAMEA1019251
L4	SAMEA11961659
L4	SAMEA1118584
L4	SAMN09090570
L2	SAMN08626142
L2	SAMN37848545
L4	SAMEA113538070
L5	SAMEA6847642
La1	SAMN41154943
L2	SAMEA7564264
L2	SAMEA7156308
L2	SAMN25888774
L2	SAMEA1016172
La1	SAMN06252301
L4	SAMN08214853
L4	SAMN11493565
L2	SAMN21882828
L4	SAMN21855878
L4	SAMN02585937
La1	SAMEA4706497
L4	SAMN02443918
L4	SAMN16966174
L2	SAMN19657546
L1	SAMN08629386
La1	SAMN18823711
L1	SAMN40031694
L3	SAMEA1117893
L2	SAMN02671095
L3	SAMN40031180
L4	SAMN07659114
L3	SAMEA7529255
L1	SAMN30158026
L2	SAMEA2783515
L2	SAMEA2535307
L4	SAMEA2682874
L4	SAMN30157875
L2	SAMEA112188893
L4	SAMN02350448
L3	SAMN03647879
L4	SAMN27391484
L2	SAMEA7156390
L3	SAMEA1102321
L3	SAMN10869453
La1	SAMN03300254
L4	SAMEA112806581
L4	SAMN19728453
L2	SAMEA112801898
L4	SAMN35340191
L4	SAMEA1117621
L2	SAMEA3432799
L4	SAMEA2534998
L4	SAMN19845205
L4	SAMN05575776
L4	SAMN05575208
L2	SAMN07999032
L1	SAMN40031373
L4	SAMEA112806885
L4	SAMEA1485336
L4	SAMN19728487
L2	SAMN06055738
L4	SAMN09090353
L4	SAMN34293933
L2	SAMN22202788
La1	SAMN17004143
L4	SAMEA5561976
L4	SAMEA3271671
L4	SAMN15337427
L4	SAMEA7563983
L4	SAMN27761174
L4	SAMN05575621
L4	SAMEA104718461
L4	SAMEA13188790
L3	SAMN30963078
L4	SAMEA5569532
L4	SAMEA112804870
L2	SAMEA7526759
L6	SAMEA14460406
L4	SAMEA114236195
L2	SAMN19688261
L4	SAMN17918181
L2	SAMEA7528457
La1	SAMEA4946869
L4	SAMEA113537569
L3	SAMN05575652
L4	SAMN31672909
L2	SAMD00405468
L2	SAMEA1405979
L4	SAMEA4744310
L4	SAMN22014557
L3	SAMN41154453
L4	SAMN40032028
L4	SAMEA112806459
L4	SAMEA112806305
L4	SAMEA3671460
L4	SAMEA1119275
L4	SAMEA3231771
L4	SAMEA11961592
La2	SAMEA4040000
L4	SAMEA2682955
L1	SAMN08732409
L4	SAMN02231122
L3	SAMEA2081442
L4	SAMN34293897
L4	SAMN08376081
L4	SAMN35982053
L2	SAMEA7157309
L2	SAMN31673339
L4	SAMEA104447000
L4	SAMN26038013
L4	SAMN18118446
L2	SAMN27520006
La1	SAMEA2400263
L4	SAMN41389638
L2	SAMN07998963
L4	SAMEA7550742
L3	SAMEA787712
L1	SAMEA7550667
L2	SAMN26038073
L2	SAMN40655301
L3	SAMN36619343
L2	SAMN30987261
L4	SAMEA7549329
L4	SAMN30950793
L4	SAMN04522024
L4	SAMN03647803
L2	SAMN07236398
L4	SAMEA113538325
La1	SAMEA4846726
L1	SAMN41146499
L4	SAMN02567671
L4	SAMEA113538034
L2	SAMN40273356
L2	SAMEA10030554
L2	SAMEA5561680
L4	SAMEA5561631
L2	SAMN06055812
L2	SAMN30544027
L2	SAMN08708720
L2	SAMN13208050
L2	SAMN08708889
L2	SAMN31887278
La2	SAMEA111518977
L4	SAMEA9976021
L4	SAMN18146524
L2	SAMN34294167
L4	SAMEA104684967
L4	SAMN17019828
La1	SAMEA4706759
L4	SAMN21983402
L4	SAMEA7563270
L4	SAMN17020068
L2	SAMN03246337
L4	SAMN03648587
L2	SAMN37848303
La1	SAMN03288261
L4	SAMEA7555493
L2	SAMEA7559977
L4	SAMN41389333
L2	SAMD00179149
L2	SAMEA2534583
L4	SAMN40566239
L4	SAMEA7723198
L2	SAMEA112799646
L3	SAMEA7555121
L4	SAMEA5543965
L1	SAMEA112800253
L4	SAMEA3231636
L4	SAMN41148295
L4	SAMEA9976493
L2	SAMEA8718288
L1	SAMN40031286
L4	SAMEA112805546
L4	SAMN07344702
La1	SAMEA2340906
L4	SAMEA7542209
L4	SAMEA5076125
L4	SAMN26038142
L4	SAMEA6502051
L2	SAMN21881830
L4	SAMEA104394530
L2	SAMEA2154487
L1	SAMN31673325
L2	SAMN34293847
La1	SAMEA7353832
L4	SAMN07659904
L2	SAMN35339937
L3	SAMEA7528092
L1	SAMN02350482
L4	SAMEA104446890
L2	SAMN20512948
L2	SAMEA8742209
L2	SAMEA7550862
L4	SAMN13383015
L1	SAMEA3444053
L1	SAMEA1119631
L4	SAMN19688037
La1	SAMN06252335
L4	SAMEA7550300
L2	SAMN31673014
L3	SAMN40465934
L3	SAMEA7527423
L4	SAMN37815261
L3	SAMEA1556689
L4	SAMEA2342303
L2	SAMN39286651
L4	SAMEA1707916
L4	SAMEA5056402
L2	SAMN31220365
L4	SAMN18146448
La1	SAMEA5189914
L4	SAMEA6797938
L4	SAMEA968080
L2	SAMN43535039
L2	SAMN27520224
L2	SAMEA112804309
L1	SAMN37848590
L2	SAMN40031631
L2	SAMN37848384
L4	SAMN35339977
L2	SAMN27519809
L4	SAMEA961652
L4	SAMEA7547474
L4	SAMEA7129260
L4	SAMN30951321
L3	SAMEA1119019
L1	SAMN21616509
L4	SAMN13813742
L4	SAMN19728476
L4	SAMN13022888
L1	SAMN34257473
L4	SAMEA9976320
L4	SAMN17254016
L2	SAMN03263125
L4	SAMN01925659
L4	SAMN07373458
La2	SAMEA4039946
L2	SAMEA104600344
L2	SAMEA11761388
La1	SAMEA7332241
L1	SAMD00178638
L4	SAMEA104447520
L2	SAMEA4949531
L2	SAMN31220266
L3	SAMEA7552124
L1	SAMD00604016
L1	SAMEA2783305
L2	SAMN20525278
L2	SAMN38375911
L4	SAMN40918803
L2	SAMEA7157141
L4	SAMN31695933
La1	SAMEA8939156
L4	SAMEA7562395
L4	SAMN17254054
L4	SAMN36796930
L2	SAMEA1403973
L4	SAMEA5561869
L2	SAMN20512660
La1	SAMEA4706828
L2	SAMEA104326167
L4	SAMEA112183808
L1	SAMEA7551248
La1	SAMEA4946881
L2	SAMEA1403752
L2	SAMEA5975595
L4	SAMEA2682887
L2	SAMN14417130
L1	SAMEA5562454
L2	SAMEA7541406
L1	SAMN41390237
L2	SAMN30157763
L4	SAMEA114625945
L2	SAMN19657437
L3	SAMEA7563505
La1	SAMEA6359657
L4	SAMEA7554862
L2	SAMN40030808
L3	SAMEA7551319
L2	SAMEA112801162
L4	SAMEA114625962
L6	SAMEA104679304
L4	SAMEA7554799
L2	SAMN31563971
L2	SAMEA7562747
L4	SAMN13568382
L4	SAMN03647238
L4	SAMEA104362275
L4	SAMEA112800964
L2	SAMEA7544151
L4	SAMEA8616375
L4	SAMN05918944
L4	SAMN08912905
La1	SAMN06252107
La1	SAMN10254862
L2	SAMEA7528109
L2	SAMEA7526215
L2	SAMEA5164327
L2	SAMD00603844
L4	SAMN13264543
L1	SAMN20693404
L2	SAMN06091899
L1	SAMEA7562675
L2	SAMN02403447
L4	SAMN30964504
L4	SAMN31695778
L4	SAMEA7280212
L4	SAMN12347365
L2	SAMN35981930
L4	SAMEA968181
L4	SAMEA112804553
L2	SAMN06055633
L2	SAMN40655234
L4	SAMN19728349
L2	SAMN12551390
L4	SAMEA104447287
L2	SAMN06473174
L2	SAMEA7116572
L4	SAMEA2535241
L4	SAMEA114493549
L4	SAMEA7563641
L4	SAMEA7550516
L3	SAMEA112804145
L1	SAMEA2710831
L4	SAMEA3501051
L2	SAMN02053795
L2	SAMN10462569
L4	SAMEA110175896
L4	SAMN03648078
L7	SAMEA3721536
L2	SAMEA10030495
L4	SAMN41148669
L3	SAMEA7526303
L4	SAMEA114625952
L2	SAMN40273197
L4	SAMEA113538221
L1	SAMN08629173
L2	SAMN03246320
L2	SAMN08913212
L4	SAMN19730083
La1	SAMEA6359768
L4	SAMEA1118081
L4	SAMEA7315210
L2	SAMN37848152
L4	SAMD00142943
L2	SAMEA7561686
L2	SAMN08215010
L2	SAMN08709078
L4	SAMN41389604
L4	SAMEA7561929
L4	SAMEA8719065
L1	SAMN40030591
L2	SAMN33010826
L4	SAMN40273039
L4	SAMEA1707537
L4	SAMEA7541398
L4	SAMN30157673
L2	SAMEA2534087
L2	SAMEA7560945
L2	SAMN21856521
L4	SAMEA112799170
L2	SAMD00117861
L4	SAMEA7545887
L2	SAMN30543128
L4	SAMN30294483
L4	SAMN01041878
L1	SAMN40030934
L4	SAMN41389948
L2	SAMD00117890
La1	SAMN13318851
L2	SAMN03653223
L2	SAMEA1119690
La1	SAMN07833655
L4	SAMEA11008572
L2	SAMEA1708265
L5	SAMEA8113335
L4	SAMEA14459950
L4	SAMN19688055
L6	SAMEA114482888
L1	SAMN31673528
L2	SAMN05789053
L4	SAMEA7526780
L2	SAMN35339895
La1	SAMEA5189529
L2	SAMN04633272
L2	SAMEA7156925
L4	SAMEA5570043
L4	SAMN27032437
L4	SAMEA7525823
L1	SAMN40032258
L4	SAMN30961833
L2	SAMN27519597
L4	SAMN12565606
L4	SAMN13937570
L4	SAMEA4798854
L2	SAMEA2534763
L3	SAMN40566388
L2	SAMEA112189160
L4	SAMN05576546
La1	SAMN08906602
L4	SAMN04522120
L4	SAMN21616836
L4	SAMN30962272
L2	SAMN20513142
L4	SAMEA112804814
L3	SAMEA7549751
L1	SAMEA1119880
L4	SAMEA2682827
L2	SAMEA7562565
L4	SAMEA5561875
L4	SAMN08708849
L4	SAMN13568642
La1	SAMN10254830
La2	SAMEA111518967
L4	SAMN36797007
L3	SAMN40030758
L4	SAMN09756225
L2	SAMN30543333
L4	SAMEA112804754
L4	SAMEA3671395
La1	SAMEA5189455
L3	SAMEA7527078
L4	SAMN05577179
L4	SAMEA897771
L2	SAMEA1569205
L4	SAMN12565716
L2	SAMEA7156625
L2	SAMEA7563438
L4	SAMN39090716
L4	SAMN40475174
L2	SAMN30157705
L3	SAMN16522093
L2	SAMN17301453
L2	SAMEA112799391
L3	SAMEA7527394
La1	SAMN17004181
L4	SAMN40566446
L4	SAMN34626967
L1	SAMN31673336
L7	SAMEA7553341
L4	SAMEA3558836
L4	SAMEA1101390
L1	SAMN08436062
L4	SAMN08626149
L3	SAMEA7526973
L3	SAMN25995093
L2	SAMEA7526682
L2	SAMN07236312
L1	SAMN43535371
L4	SAMN17204740
L2	SAMN13814010
L4	SAMEA5056435
L2	SAMN40983376
L4	SAMEA9977462
L4	SAMN04407916
L2	SAMEA6153188
La1	SAMN03300187
L4	SAMEA104362338
L1	SAMN40030891
L4	SAMN16078723
L4	SAMEA104447206
L4	SAMEA112298828
L3	SAMEA7552977
La1	SAMN32819218
L4	SAMN06094113
L2	SAMN14417246
L3	SAMEA1406024
La1	SAMN06252293
L2	SAMN34293992
L2	SAMN06920043
L2	SAMN11338358
L4	SAMN08215428
L4	SAMEA1707538
L3	SAMN31031274
L4	SAMEA112799227
L1	SAMN43535081
L1	SAMN02599001
L2	SAMN37848631
L4	SAMEA7547154
L2	SAMN06092696
L4	SAMN06056032
L4	SAMEA112803339
L2	SAMEA2710998
L2	SAMN31672944
L2	SAMN35981873
L2	SAMN37501202
La1	SAMN10254828
L3	SAMN31672764
L4	SAMEA3725927
L4	SAMN33756528
L2	SAMEA5562037
L2	SAMN34294265
La1	SAMEA104112331
L4	SAMEA104357415
La1	SAMEA4846596
La3	SAMN35995911
L3	SAMN41154669
L4	SAMEA4888784
L2	SAMN21236336
L1	SAMEA8989258
L4	SAMEA8741983
L4	SAMEA3356007
L2	SAMN30962976
L4	SAMN31673222
L4	SAMEA112806138
La1	SAMN39286857
L4	SAMN22014425
L1	SAMN13620249
L4	SAMEA1688517
L4	SAMEA1317652
L4	SAMN41017789
L2	SAMN10462595
La1	SAMEA6359537
La1	SAMEA4706662
L2	SAMN21236214
L4	SAMEA1019284
L4	SAMEA6456134
L2	SAMN35340070
L4	SAMN41148413
L4	SAMN07659860
L4	SAMEA4798720
L2	SAMN43535483
L4	SAMN40751548
L1	SAMN37847983
L2	SAMEA7562712
L2	SAMEA7563354
L2	SAMN31563956
L6	SAMEA112801493
L2	SAMEA6617266
L4	SAMN01925638
L4	SAMN40655155
L4	SAMN03161711
L2	SAMEA7564310
L4	SAMEA112800243
L2	SAMEA111366886
L3	SAMEA7550943
L4	SAMN08627278
L4	SAMEA111556234
L4	SAMEA1903176
L1	SAMN20693483
L4	SAMEA10030180
L4	SAMN16966071
L4	SAMN29637411
L4	SAMN04053739
La1	SAMEA4846761
L2	SAMN13568085
L2	SAMEA112804990
L3	SAMEA7891396
L4	SAMN05916253
L4	SAMN31674115
L4	SAMEA104685113
L4	SAMN31942565
La1	SAMN40566635
L2	SAMEA7560138
L3	SAMEA3420943
L4	SAMEA112806029
L4	SAMN28488186
La1	SAMN40646627
L1	SAMD00178984
La1	SAMN09725724
L2	SAMN30547759
L2	SAMEA12850703
L4	SAMN30953120
L4	SAMEA95482168
L2	SAMN14416996
L2	SAMN21882536
L4	SAMEA8718465
L4	SAMN31887162
L4	SAMN07373583
L2	SAMEA7554861
L1	SAMEA2267057
L4	SAMN30958045
L4	SAMEA3374754
L4	SAMEA9976409
L4	SAMN41812065
L4	SAMN21856025
L4	SAMEA1397455
L4	SAMEA7550568
L1	SAMN08629570
L4	SAMEA6656022
La1	SAMN09284590
L6;L4	SAMEA2627033
La1	SAMEA4846655
L4	SAMEA6591827
La1	SAMEA4706666
L2	SAMN10462521
L3	SAMEA7528912
La1	SAMN20482561
L4	SAMN19728309
L2	SAMEA112800195
L3	SAMN31673759
L4	SAMEA1530869
L2	SAMEA7157344
L2	SAMN06579073
L2	SAMN08626093
L4	SAMN31038523
L1	SAMEA7550082
La1	SAMN41725755
L4	SAMN08708536
L2	SAMN03246584
La1	SAMN13961786
L4	SAMEA112802057
L1	SAMN31030236
L2	SAMEA2156768
L2	SAMN13568094
La1	SAMN32818806
L4	SAMEA7561474
L1	SAMN16521592
L2	SAMN21984318
L3	SAMN40030624
L4	SAMEA1465984
L4	SAMN08794929
L4	SAMN09756259
L3	SAMN31031227
L2	SAMN30543381
L4	SAMEA110046447
L1	SAMEA7528903
L4	SAMEA1485300
L2	SAMEA7157846
L1	SAMN19113194
L4	SAMEA113537737
L4	SAMEA112801934
L4	SAMEA112806443
L2	SAMEA112804742
L4	SAMN05576335
L2	SAMN01908782
L4	SAMEA110013007
L4	SAMEA3231680
L4	SAMN03648603
La1	SAMN18357209
L2	SAMEA5975542
L2	SAMEA7524804
L4	SAMEA7554649
L2	SAMD00117922
L2	SAMN37848374
L4	SAMEA6456275
L2	SAMN05806768
L2	SAMN12825953
L4	SAMN19688272
L4	SAMEA5076143
L2	SAMEA7156598
L2	SAMEA112298785
L4	SAMEA14269117
L2	SAMN06092365
L2	SAMEA114236101
L4	SAMEA10030599
L4	SAMEA3199768
L2	SAMEA7529148
L4	SAMEA7560091
L4	SAMN34293894
L2	SAMD00178632
L1	SAMEA112800861
L4	SAMEA5190500
L1	SAMN31674267
L2	SAMN37848286
L1	SAMEA7526116
L2	SAMN05001065
L2	SAMEA2709695
L2	SAMN39286782
La1	SAMN10966200
L4	SAMN40566224
L4	SAMEA3558362
L4	SAMN31031421
La1	SAMN33843500
L2	SAMEA1102774
L4	SAMN05919579
L1	SAMN40030953
L4	SAMN31039998
L2	SAMN40983298
L3	SAMN41148821
L4	SAMN03246689
L4	SAMN08795370
L2	SAMEA7559905
L2	SAMEA2534449
L4	SAMN02584615
L2	SAMEA14493191
L3	SAMEA7525425
La1	SAMN09725804
L4	SAMEA104357405
L4	SAMEA3450027
L6	SAMEA3318460
La1	SAMN06252230
L2	SAMN19657882
L4	SAMN02671096
L4	SAMEA9976996
L4	SAMN31135767
L2	SAMN40032134
L4	SAMEA2177692
L2	SAMN08376274
L1	SAMN31030292
L4	SAMN18146636
L4	SAMN13567923
L2	SAMEA1403969
L2	SAMN34030717
L4	SAMEA7561555
L4	SAMN05575141
L2	SAMD00142488
L2	SAMEA7280519
L2	SAMEA112624929
L2	SAMEA7524924
L4	SAMN08795241
L4	SAMEA7554836
L1	SAMN31674252
L2	SAMEA5626284
L2	SAMD00603920
L1	SAMEA7550001
L1	SAMN02599006
L4	SAMEA112804235
L4	SAMN30543620
L4	SAMEA7526118
L4	SAMEA112801383
L1	SAMEA2710756
L2	SAMN02339317
L1	SAMN41389530
La1	SAMEA5189940
La1	SAMEA4846762
L2	SAMD00117918
La3	SAMN13071984
L1	SAMN31031544
L2	SAMEA4949529
L4	SAMEA8718766
L4	SAMN18648616
L1	SAMEA7563193
L4	SAMEA110241088
L3	SAMEA1118982
L4	SAMEA112471793
L4	SAMN25995069
L3	SAMEA112181419
L3	SAMN02403590
L2	SAMEA112803398
L2	SAMEA7528400
L1	SAMEA113538320
L2	SAMN27519784
L2	SAMEA11206961
L2	SAMN09651609
L4	SAMN05916391
L4	SAMN22014550
L4	SAMN09914628
La1	SAMN03300186
L4	SAMN34294091
L1	SAMN02231137
L4	SAMEA112804522
L4	SAMEA104357396
L2	SAMN17019744
L2	SAMEA1100852
L4	SAMEA3558285
L2	SAMN35543965
La1	SAMEA4846688
L2	SAMN06920090
L4	SAMEA3402854
L4	SAMEA7529267
L4	SAMEA7548810
L4	SAMEA104718678
L1	SAMEA1904649
L3	SAMEA1556514
L4	SAMEA9977298
L4	SAMEA3715536
L4	SAMN34626737
L4	SAMN09756146
L2	SAMEA12850683
L4	SAMN40273805
L4	SAMEA113538318
L1	SAMEA1465985
L4	SAMEA4041339
L4	SAMEA112799748
L1	SAMN09625608
L4	SAMEA8616200
L4	SAMN03246711
L2	SAMN06055897
L4	SAMN41148814
L2	SAMN35220649
L4	SAMEA112799434
L4	SAMEA5626289
La1	SAMN20482567
L1	SAMEA7562934
L2	SAMN37848359
L3	SAMN03648454
L1	SAMEA3448411
L4	SAMN41812061
L4	SAMN30986587
L4	SAMEA10030597
L4	SAMEA1876305
L4	SAMEA2062064
La1	SAMEA6359822
L4	SAMEA11934288
L3	SAMEA1876262
L4	SAMN30953230
L4	SAMEA2145455
L3	SAMEA1530738
L2	SAMN31031531
L2	SAMEA1404008
L1	SAMEA7562661
L4	SAMN18146776
L4	SAMEA2419060
L4	SAMEA3324353
L4	SAMEA112806651
L4	SAMEA113556468
L3	SAMEA112803624
L2	SAMEA7564338
L3	SAMN40030752
L6	SAMEA14460555
L3	SAMN03648202
L2	SAMN43535374
L2	SAMN35981761
L3	SAMEA8700411
L4	SAMN19688665
L4	SAMEA3558358
La1	SAMN06252348
L4	SAMN10371560
L4	SAMN02671140
L4	SAMN31030575
L4	SAMEA3875784
L2	SAMN31220321
L4	SAMN19688408
L2	SAMEA8741609
L4	SAMEA7559908
L4	SAMN20524989
L2	SAMN15180370
L4	SAMEA14460223
L4	SAMN13568063
L2	SAMEA7562855
L4	SAMN07765960
L2	SAMN05575279
La1	SAMEA2400241
L1	SAMN41389297
L1	SAMEA897902
L4	SAMN09685301
La1	SAMN03300316
L3	SAMN03648424
L4	SAMEA1403709
L2	SAMEA95513668
L1	SAMEA3505303
L4	SAMN05916397
L2	SAMN03653307
L2	SAMEA104684942
L2	SAMEA7564228
L3	SAMEA5854649
L4	SAMN38670614
L2	SAMEA112181233
L4	SAMEA2535123
L4	SAMEA6064381
L2	SAMN20693450
L3	SAMEA2177689
L4	SAMN05577609
L2	SAMEA7541843
L4	SAMN18146741
L6	SAMEA3359910
L2	SAMN00103232
L2	SAMN43535486
L4	SAMN28527866
L1	SAMN08436278
L4	SAMN12558139
L4	SAMEA4798877
L4	SAMEA104357616
L2	SAMN08379782
L1	SAMN39287123
L2	SAMN13567969
L2	SAMN38375935
L3	SAMEA1406060
L3	SAMEA7548185
L4	SAMEA2342460
L4	SAMEA112806840
L1	SAMEA7528624
L1	SAMN16521687
L4	SAMEA113537686
L4	SAMN30556166
L4	SAMEA2535056
L4	SAMN38670637
L4	SAMN17709400
L4	SAMEA1103110
L3	SAMEA1886003
L2	SAMN08708656
L4	SAMEA113556080
L1	SAMEA7526856
L2	SAMN03653306
L4	SAMN31423375
L3	SAMN30931001
L4	SAMN13568702
L4	SAMEA112806806
L2	SAMN20981864
L3	SAMEA14269046
L4	SAMN21983420
L4	SAMEA7541541
L2	SAMEA11006644
L2	SAMD00179153
La1	SAMEA4809091
L2	SAMEA8741620
L4	SAMN13637928
L4	SAMN06849036
L4	SAMEA8718730
L3	SAMN31031272
L4	SAMN19688147
L4	SAMN32746382
L2	SAMEA5164211
L1	SAMN37848111
L1	SAMN13620261
L1	SAMEA3209543
L2	SAMEA112298955
L1	SAMEA7528788
La1	SAMN18823751
L4	SAMEA1485477
L2	SAMN18650581
L4	SAMN30381250
L4	SAMEA112805539
L4	SAMEA113556149
L4	SAMN40655264
L2	SAMN31046529
L2	SAMEA2709717
L4	SAMEA7541760
L4	SAMN13091434
L2	SAMEA9976543
L2	SAMN20513096
La1	SAMN30949312
L4	SAMN02584645
L2	SAMEA5163844
L4	SAMEA7545813
L2	SAMN12551245
La1	SAMN09284557
L4	SAMEA14269167
L4	SAMN41389353
L1	SAMN03647890
L4	SAMEA1485465
L2	SAMN07236466
L4	SAMEA9976094
L4	SAMEA11761486
L4	SAMEA104027371
L3	SAMEA7528754
L2	SAMN33010975
L4	SAMEA7562240
L2	SAMN41146760
L3	SAMN40465773
L3	SAMN40031076
L3	SAMN21616439
L4	SAMEA104718797
L2	SAMEA11006642
La1	SAMN09725822
La1	SAMN09725784
L4	SAMN40475243
L1	SAMEA7528510
L2	SAMEA6617400
L3	SAMEA1118364
La1	SAMN09725500
L4	SAMN30964771
L4	SAMN31443281
L4	SAMN27519531
L2	SAMD00603875
L6	SAMEA14460487
L2	SAMN33010810
L2	SAMN37848691
L2	SAMEA112803676
L4	SAMN43534932
L4	SAMN16065292
La1	SAMEA8955529
L3	SAMEA1119319
L2	SAMEA7544022
L4	SAMN08215197
L4	SAMEA13188666
L4	SAMEA8959926
L4	SAMN28450804
L4	SAMEA10029852
L2	SAMN02403476
L3	SAMEA1101455
L2	SAMEA114236161
L1	SAMN10448629
L4	SAMEA2535252
L3	SAMEA112801619
L2	SAMN13264529
L1	SAMN41389581
L4	SAMN40971902
L4	SAMEA961622
L4	SAMEA7564078
L4	SAMN17254050
L4	SAMEA1102644
L2	SAMN15772531
L2	SAMEA2297016
L3	SAMEA5561844
L4	SAMEA9070090
L4	SAMEA13120042
L4	SAMN18117926
L1	SAMN19845145
L4	SAMEA112804790
L2	SAMN14416972
L2	SAMN17020049
L4	SAMEA4798852
L4	SAMN09867649
L3	SAMN40030709
L2	SAMD00142583
L1	SAMEA7723211
L4	SAMN30543991
L4	SAMN20693231
L3	SAMEA7554967
L4	SAMEA13119797
L4	SAMEA112804493
L6	SAMN00013074
L4	SAMEA104447166
L4	SAMN05919607
L4	SAMEA11934228
L4	SAMEA4473400
L4	SAMEA8616123
L4	SAMEA112806105
L4	SAMN18146747
L4	SAMN03246718
L4	SAMEA5561601
L6	SAMEA5366586
L1	SAMN40030601
L4	SAMN31695810
L4	SAMN02403586
L4	SAMEA7550198
L3	SAMEA1101705
L2	SAMN20513074
L1	SAMEA1118618
La1	SAMN20482547
L3	SAMEA7891416
L4	SAMEA5561891
L4	SAMEA7561261
L4	SAMEA104394389
L2	SAMN27520041
L3	SAMEA1929817
L1	SAMN41146578
L4	SAMEA5569919
L2	SAMEA6617383
L4	SAMEA7550806
L2	SAMEA7541519
L4	SAMN40566634
L3	SAMEA7526753
L2	SAMEA8718718
L1	SAMEA7527083
L2	SAMEA7156511
L4	SAMEA5190480
L4	SAMEA112250102
L4	SAMN03647168
La1	SAMEA4706649
L4	SAMN05576058
L4	SAMN05577004
L4	SAMEA112806008
L4	SAMEA112804228
L4	SAMEA1530907
L2	SAMEA3270347
L4	SAMEA8718446
L4	SAMN40475070
L4	SAMN08912875
L4	SAMN04522102
L2	SAMN27519520
L2	SAMD00035728
L4	SAMN31673831
L4	SAMEA1019075
L4	SAMN14417273
L4	SAMN19688598
L4	SAMEA7545920
L4	SAMEA7552318
L3	SAMN02599011
L2	SAMN10593668
L4	SAMN08629555
L4	SAMEA112805294
L3	SAMEA1118897
L2	SAMEA8741423
L4	SAMEA9977346
L4	SAMEA7085447
L4	SAMEA7554777
L2	SAMEA3671921
L4	SAMN19728550
L4	SAMEA1707654
L2	SAMN07999011
L2	SAMEA7525866
La1	SAMN41146806
L2	SAMN30543498
L4	SAMEA2533376
L4	SAMEA3416675
L4	SAMN33756325
La1	SAMEA5189718
L4	SAMEA110241055
L2	SAMEA7561407
L1	SAMN24579771
L4	SAMN18118224
L4	SAMN19688125
L1	SAMN19321421
La1	SAMN09725417
L1	SAMEA7547958
L4	SAMN27763792
L6	SAMEA14460550
L4	SAMEA9977348
La1	SAMEA4946931
L4	SAMEA112800734
L3	SAMN31564008
L2	SAMEA7526480
L4	SAMN41812127
L3	SAMEA1397485
L1	SAMEA11225666
L2	SAMEA2710923
L1	SAMN31672936
L4	SAMN12565720
L3	SAMEA7554606
L2	SAMD00603758
L2	SAMN02360559
L1	SAMEA14459832
L4	SAMN05576937
L3	SAMN05806784
L4	SAMN11290936
L4	SAMEA3558404
L4	SAMN28537918
L4	SAMEA112806094
L2	SAMN08626029
L4	SAMN19803897
L4	SAMN05918780
L2	SAMN05576756
L1	SAMEA13291992
L2	SAMN06092537
L4	SAMEA9977270
L1	SAMN03647600
L4	SAMEA1119150
L3	SAMN41154660
L4	SAMD00142907
L4	SAMN30958065
L2	SAMEA7527378
L4	SAMN05577414
L4	SAMN16966216
L2	SAMEA104600357
L3;L1	SAMEA1406143
L4	SAMEA110175911
L1	SAMN41390069
L2	SAMN08626419
L4	SAMEA7157759
L2	SAMEA2782975
L1	SAMEA7524779
L4	SAMN05830709
L4	SAMEA104362102
L4	SAMEA5561841
L2	SAMEA2783127
L4	SAMEA7527922
L4	SAMN20524998
L2	SAMN19694071
L2	SAMN20525226
L4	SAMEA1019071
La1	SAMN03300161
L1	SAMN07766471
La1	SAMN03300296
L3	SAMN03647693
L3	SAMN26038081
L4	SAMN30380979
L4	SAMEA7552958
L4	SAMN35621609
L4	SAMEA1101738
L1	SAMN06092103
L3	SAMN40031378
L2	SAMEA7545414
L4	SAMN03648936
L4	SAMN11854498
L1	SAMEA112805106
L1	SAMN03647820
L1	SAMEA7528498
L2	SAMN25149800
L2	SAMEA112804397
La1	SAMN03300059
L3	SAMEA7550141
L2	SAMN35339880
L2	SAMEA7560008
L4	SAMEA3271675
L2	SAMN07658250
L4	SAMN21978431
La1	SAMN03300627
L2	SAMN10462530
L3	SAMN03648443
L3	SAMEA7553976
L4	SAMEA112803219
L4	SAMEA8616225
L4	SAMN05575205
L2	SAMN02053742
L1	SAMEA4772804
La1	SAMN03300688
L4	SAMEA104362456
L3	SAMN41389285
L4	SAMEA112803414
L4	SAMEA8893110
L4	SAMEA7563787
L2	SAMN05575399
L3	SAMEA7528851
L5	SAMEA5366656
L4	SAMN03647244
L4	SAMN40273277
L4	SAMEA104447425
L3	SAMN06578974
L2	SAMEA5975147
L4	SAMN09090629
L1	SAMN08436069
L2	SAMN12825743
L1	SAMN07766069
La1	SAMN08906415
L1	SAMEA2710702
L4	SAMEA3374739
L4	SAMEA7528736
L2	SAMN08138584
L3	SAMEA1118630
La1	SAMN29871765
L2	SAMEA11006672
L1	SAMN03647572
L3	SAMN16521890
L4	SAMEA7550298
L4	SAMN11493576
La1	SAMEA3321867
L2	SAMEA2533580
L1	SAMN31018838
L4	SAMEA2533900
L2	SAMN41390087
L1	SAMN06473178
L2	SAMN09625653
L4	SAMEA1101365
L4	SAMEA1118537
L6	SAMEA7552118
L1	SAMEA7553703
L2	SAMN19687787
L2	SAMN41154639
L2	SAMEA3374097
L4	SAMEA112803296
L4	SAMEA104394422
L4	SAMN02350433
L4	SAMEA7548182
L4	SAMEA11961621
L2	SAMN09651820
La1	SAMEA5189835
L4	SAMEA7563793
L4	SAMEA2534589
L4	SAMEA13120002
L1	SAMEA2297026
L4	SAMEA7560178
L4	SAMN08708466
L2	SAMEA8741938
L2	SAMN37848586
L4	SAMN02380621
L3	SAMEA7548973
L4	SAMN41148832
L3	SAMEA1118599
L4	SAMEA110040813
L4	SAMEA104362528
L1	SAMN41154792
L4	SAMN08379908
L2	SAMN43535219
L4	SAMN31695826
L4	SAMEA3374812
La1	SAMEA6359563
L4	SAMN03648517
L4	SAMEA115163154
L4	SAMN13169676
L4	SAMN09425828
L4	SAMEA1708249
L1	SAMN41154543
L1	SAMN06055557
L4	SAMEA7552645
L2	SAMN31019561
L2	SAMN06055961
L2	SAMN25888729
L2	SAMEA968128
L3	SAMEA1485388
L2	SAMN41390197
L2	SAMN15228644
L4	SAMEA7553614
L4	SAMN00015182
L1	SAMN26038212
L4	SAMEA7548102
L2	SAMEA112189061
L4	SAMEA5164480
L2	SAMN08143517
L2	SAMEA13321233
L4	SAMN34626839
L5	SAMEA1877098
L4	SAMEA3444874
L2	SAMEA7542314
L1	SAMN10185899
L2	SAMD00603765
L4	SAMEA4744370
L5	SAMEA2340908
L4	SAMN20169129
L3	SAMEA111556211
L1	SAMD00263732
L4	SAMEA113538396
La1	SAMEA8987128
L2	SAMN03246279
L4	SAMN40971904
L4	SAMN02381009
L5	SAMEA6847616
L2	SAMN08709097
L1	SAMN06092380
L4	SAMEA7550163
L4	SAMEA112801654
L3	SAMEA1100887
L2	SAMN22594731
L2	SAMN30158030
L2	SAMEA3404167
L4	SAMEA3451204
L2	SAMEA112189125
L2	SAMEA10029866
L2	SAMEA112189009
L4	SAMEA104362483
L2	SAMN08612773
L2	SAMEA112189172
L4	SAMEA8742478
L4	SAMEA1569281
L4	SAMN35981707
L1	SAMEA7527466
L4	SAMEA1530944
L4	SAMEA5187827
L2	SAMEA112800455
L4	SAMEA6990855
L4	SAMEA112803408
L2	SAMN20693460
L4	SAMN02414868
L3	SAMEA112801375
L4	SAMEA7550067
L2	SAMN17301448
L2	SAMN37848192
L4	SAMEA8994286
L2	SAMN12825731
L4	SAMN08708539
La3	SAMEA7526289
L4	SAMEA112800599
L3	SAMEA7280240
L4	SAMEA113556271
L1	SAMN03648753
L4	SAMEA2683147
L2	SAMN40466069
L4	SAMN03648821
L4	SAMN03647989
L1	SAMN41148773
L4	SAMN04276659
L3	SAMEA112801264
L4	SAMEA3558346
L1	SAMEA3432969
L4	SAMN34626708
L4	SAMN41146595
L4	SAMEA8994056
La1	SAMN09725363
L2	SAMN16833657
L2	SAMN05576862
La3	SAMN33272082
L2	SAMN31672574
L4	SAMEA7549363
L4	SAMN22014422
L4	SAMEA111556205
L4	SAMEA9976492
L4	SAMN36183977
L5	SAMEA6872204
L4	SAMN18118477
L2	SAMN39287049
L4	SAMN34293820
L2	SAMEA1707772
L4	SAMEA113981282
L2	SAMEA7156894
L4	SAMN12565594
L4	SAMEA104394466
L3	SAMEA3421119
L4	SAMN19688326
L4	SAMN03647635
L2	SAMN13568365
L4	SAMEA7546447
L6	SAMEA14460341
L3	SAMEA7528883
L4	SAMEA104447106
L4	SAMEA1118436
L4	SAMN03648619
L2	SAMEA8741483
La1	SAMEA8955519
La3	SAMN40012656
L4	SAMN03647337
L3	SAMEA104718734
L2	SAMEA5163772
La1	SAMN32818973
L2	SAMEA3374830
L4	SAMEA2534596
L4	SAMN18146694
L2	SAMEA1707226
L2	SAMN20512478
La1	SAMN03300423
L2	SAMEA2534597
L2	SAMN13264511
L4	SAMN08709225
La1	SAMEA6359608
L4	SAMN02934379
L4	SAMN31031555
L1	SAMN40031265
La1	SAMEA2400191
L4	SAMEA8741435
La1	SAMN32818917
L2	SAMN33573785
L3	SAMEA7553087
L2	SAMN02628487
L2	SAMN40273449
L2	SAMN31031366
L4	SAMEA8742468
La1	SAMEA4846721
L4	SAMN01828249
L4	SAMEA5282438
L2	SAMN09090433
L4	SAMEA10030235
L2	SAMN09651672
La1	SAMN10965879
L4	SAMEA2682840
La1	SAMEA5189897
L4	SAMEA5076162
L4	SAMN08215239
L1	SAMEA112801787
L4	SAMN36639394
L4	SAMEA7547603
L2	SAMN40465893
L4	SAMEA7561337
L6	SAMEA6872399
L2	SAMN21880263
L2	SAMEA112806205
L4	SAMEA5330384
L4	SAMEA3448391
L4	SAMEA112806019
La1	SAMEA7550024
L4	SAMN34626677
L3	SAMEA104390545
La1	SAMN14518412
L4	SAMN41812013
L2	SAMEA10030189
L2	SAMEA3920975
L4	SAMN27761668
La1	SAMN03300732
L4	SAMN41812085
L4	SAMEA9976859
L4	SAMEA2156896
L4	SAMEA3231669
La1	SAMEA6359492
L4	SAMEA1118681
L4	SAMEA104446951
L3	SAMEA7551421
L4	SAMN02584639
L4	SAMEA2040671
L1	SAMN36619329
L3	SAMEA1904083
L2	SAMEA112801961
L2	SAMEA8719177
L2	SAMN26271081
L1	SAMN08629087
L4	SAMEA14269180
L2	SAMD00603991
L6	SAMEA14460682
L4	SAMEA5330358
L3	SAMEA1118080
L4	SAMEA104447474
L4	SAMEA112799957
L4	SAMN37848830
L2	SAMEA112189503
L4	SAMN05916333
L4	SAMN08376293
L2	SAMEA7544542
L2	SAMN39287133
L2	SAMN21236216
L4	SAMEA104447258
L4	SAMN40655153
L4	SAMN19688609
L2	SAMEA104718738
L4	SAMEA5570072
L2	SAMEA7525447
L4	SAMEA7546399
L2	SAMEA9070608
L3	SAMEA7526477
L2	SAMEA7544650
La1	SAMEA6359551
L2	SAMEA7541730
L3	SAMN05806783
L4	SAMEA1707669
L4	SAMN22014418
L4	SAMEA5228900
L4	SAMEA14460055
L3	SAMEA7552677
L2	SAMEA7564211
L4	SAMEA3176562
L4	SAMN36796989
L2	SAMN41148333
L4	SAMEA7562185
L3	SAMN06473202
L1	SAMN27762813
L4	SAMEA4774481
L1	SAMEA1885991
L2	SAMN08626215
L4	SAMN19113408
L2	SAMN14416867
L4	SAMN37848071
L4	SAMN13568432
L2	SAMEA7542275
L1	SAMN34257475
L2	SAMN13208073
L2	SAMN20525291
L4	SAMEA9977598
L1	SAMN26038047
L4	SAMEA3334375
L2	SAMN12825844
L2	SAMEA7525915
L4	SAMN07658185
La1	SAMN32819085
La1	SAMEA5189672
L3	SAMEA3432965
L2	SAMEA7555969
L2	SAMN20513078
L4	SAMEA13119785
La1	SAMEA4846704
L4	SAMEA112800924
L4	SAMEA3715573
L2	SAMEA8742294
L2	SAMEA7525501
L2	SAMEA1102582
L4	SAMN09756315
L4	SAMN41389654
L4	SAMN40655451
L1	SAMN10185868
L4	SAMN16966102
L3	SAMEA968096
L4	SAMEA7548050
L3	SAMN21616943
L4	SAMN27520135
L4	SAMN31017805
L1	SAMN39286581
L4	SAMEA112799817
L4	SAMN41148489
L4	SAMN02585890
L2	SAMEA1707244
L4	SAMEA7546107
La1	SAMN22169433
L4	SAMEA8742124
L3	SAMN06579091
L4;L2	SAMEA7552610
La1	SAMN09725586
L2	SAMN31672942
L1	SAMEA7528203
L4	SAMN41811969
L1	SAMEA7553205
L4	SAMEA7553693
L1	SAMN16521602
L4	SAMEA3558220
L2	SAMN08708238
L2	SAMEA2535290
La1	SAMN09812438
L4	SAMN40566538
L3	SAMEA1117663
L4	SAMN12565730
L2	SAMEA11761556
La1	SAMN03300596
L4	SAMN31673353
L2	SAMN06092330
L2	SAMN08912917
L4	SAMEA3430693
L4	SAMEA7555905
L2	SAMN34293985
L4	SAMEA113537464
L4	SAMEA7184608
L4	SAMEA110175914
L4	SAMEA4744245
L2	SAMEA7560956
L2	SAMN35981860
L3	SAMN41148389
L2	SAMEA11761527
L4	SAMN02934329
L2	SAMN39286752
L4	SAMN05969934
L4	SAMEA7548953
L4	SAMN13169449
L1	SAMEA7723201
L2	SAMN15180344
L1	SAMN15228633
L4	SAMN21616585
L4	SAMN03225385
L4	SAMN28106865
La1	SAMEA5875841
L4;L2	SAMN09756264
L4	SAMEA10030327
L4	SAMEA1117578
L1	SAMN15228780
L1	SAMEA5938985
L4	SAMEA3231730
L2	SAMN12825938
L4	SAMEA8741238
L6	SAMEA6456234
L4	SAMN41812124
L2	SAMEA7554368
L2	SAMN20524987
L6	SAMEA2340913
L4	SAMN31672678
La1	SAMEA6359526
L4	SAMN09867656
La1	SAMEA5189763
L4	SAMEA111556152
L2	SAMN30543877
L4	SAMEA112803730
L4	SAMN04522128
L4	SAMEA4744334
L2	SAMN03246517
L4	SAMEA7547407
L2	SAMN02599066
L4	SAMEA11934294
L4	SAMN08913236
L4	SAMN27763621
L1	SAMEA7551052
L4	SAMEA7280702
L2	SAMN12551358
L2	SAMEA12850763
L4	SAMN30962357
L2	SAMEA7280726
L4	SAMEA113556449
L4	SAMN03647243
La1	SAMN26814652
L3	SAMEA3449485
L4	SAMEA104326168
L1	SAMN19113018
L2	SAMN31030472
L4	SAMEA3231720
L4	SAMEA114861657
L2	SAMN28553600
L4	SAMEA8616102
L4	SAMN31030555
L2	SAMN07766195
L1	SAMN31031634
L4	SAMEA10242741
L4	SAMEA112804433
L2	SAMEA1118365
L4	SAMN18146208
L2	SAMN07236477
L2	SAMN09756100
L4	SAMN31030585
La1	SAMEA5875893
L2	SAMEA7526808
L2	SAMEA8718856
L3	SAMN25995151
L4	SAMN11493587
L2	SAMEA1469505
L4	SAMN20525225
L4	SAMN40566515
L4	SAMN13568147
L2	SAMN05576663
L2	SAMEA11761370
L1	SAMEA7548714
L1	SAMN16521668
L4	SAMN19728444
L2	SAMN20525323
L1	SAMN31673303
L2	SAMN04276694
L4	SAMEA7280335
L1	SAMEA7551553
L4	SAMEA3432798
L4	SAMN06010153
L4	SAMN40655237
L4	SAMN40273657
L2	SAMEA1556692
L2	SAMN21857032
L3	SAMEA1119636
L4	SAMEA2297087
L1	SAMN40031059
L2	SAMN34294317
L4	SAMEA1465930
L4	SAMEA5164062
L2	SAMD00207386
L2	SAMN37124270
L4	SAMN30963738
L4	SAMEA5562072
L4	SAMEA104447015
L4	SAMN34294180
L3	SAMN16521766
L2	SAMN43535514
L2	SAMN03648780
L3	SAMEA7525720
L2	SAMEA112189077
L4	SAMEA7560075
L2	SAMEA7157580
L1	SAMEA7562664
L2	SAMN02567685
L4	SAMEA9976399
L1	SAMN16521561
L4	SAMEA112805162
L2	SAMN06091962
L5	SAMEA5366634
L4	SAMEA112804829
L4	SAMEA14493275
L4	SAMN13568515
L2	SAMN15337188
L4	SAMN06052303
L4	SAMEA7546397
L2	SAMN06473177
L1	SAMN40465974
L2	SAMEA3921014
L4	SAMN05276352
L2	SAMEA7555778
L2	SAMN14416802
L4	SAMN16516505
L4	SAMN37124211
L2	SAMN40465814
L4	SAMN14481358
L3	SAMEA7527609
L4	SAMEA4473416
L4	SAMEA7547928
L4	SAMEA1403712
L4	SAMEA9976354
L2	SAMEA9976124
L2	SAMN31030308
L4	SAMEA14493284
L2	SAMEA9976348
La1	SAMN03300415
L4	SAMEA113556403
L1	SAMEA10029946
L4	SAMEA112805248
L4	SAMN08913090
L3	SAMN16078680
L1	SAMN28902341
L2	SAMN17301413
L1	SAMEA7552383
L3	SAMEA7551059
L2	SAMEA104718817
L1	SAMN40030724
L2	SAMN33010987
L2	SAMN25235947
L4	SAMN19657489
L1	SAMEA7525088
L2	SAMD00603744
L2	SAMEA7560724
L1	SAMN41154803
L1	SAMEA112800701
L4	SAMEA1119238
L3	SAMEA1118090
L1	SAMN40566374
L4	SAMEA3403349
L2	SAMN19657452
L2	SAMN08626268
L4	SAMEA4680545
L4	SAMN40273098
L4	SAMEA112805865
L2	SAMEA8742621
L4	SAMEA113537794
L4	SAMN05575854
L4	SAMEA1119141
L2	SAMN19687894
L4	SAMEA5163877
L4	SAMN02419654
L4	SAMEA110024196
L4	SAMEA112188887
L2	SAMN41389613
L2	SAMEA7525481
L4	SAMN40031797
L3	SAMN34257531
L2	SAMN27008393
L1	SAMN43535609
L4	SAMEA1904733
L2	SAMN12551273
L4	SAMN25995034
L4	SAMEA6655983
L2	SAMN08709302
L2	SAMN08708234
L2	SAMEA7156813
L4	SAMN13637927
L4	SAMEA1117919
L4	SAMEA7552149
La1	SAMEA4946890
L4	SAMN13169579
L3	SAMEA7525703
L4	SAMN18117951
La1	SAMN10979540
L2	SAMEA6617264
L2	SAMEA104362105
L3	SAMEA7548028
L4	SAMN32042288
L4	SAMN08347742
L4	SAMEA7561437
L4	SAMN33061958
L2	SAMEA112804113
L4	SAMN39286799
L3	SAMEA7548951
L4	SAMN30963898
L4	SAMN34999464
L2	SAMEA7542200
L2	SAMN10593073
L1	SAMEA7562348
L2	SAMEA11761361
L4	SAMN30547711
L4	SAMN39090687
La1	SAMEA5875862
L2	SAMN21978435
La1	SAMN06856080
L2	SAMN30543408
L4	SAMEA9976408
L4	SAMEA5163952
L2	SAMEA113537672
L2	SAMEA1523360
L3	SAMN03647767
L4	SAMN31046522
L4	SAMEA9977695
L4	SAMEA110241104
L4	SAMN40042867
L4	SAMN08708746
L4	SAMEA2419052
L4	SAMEA3420873
L2	SAMN31031060
L3	SAMEA7527850
L2	SAMN34030632
L2	SAMD00179138
La1	SAMN14447213
L2	SAMEA112188985
L4	SAMN32938654
L4	SAMEA8994111
L4	SAMEA3516049
L4	SAMEA4744482
L2	SAMEA7525874
L4	SAMN30157724
L2	SAMD00603779
La1	SAMEA8987121
L4	SAMN08912786
L4	SAMN31696036
L6	SAMEA112249990
L2	SAMEA2782977
L4	SAMEA9977316
L4	SAMEA5164448
L2	SAMEA1403831
L4	SAMEA7547856
La1	SAMN16966101
L2	SAMN12565784
L4	SAMEA104718903
L4	SAMN05577487
L4	SAMEA5164403
L4	SAMEA4798652
L1	SAMN08629470
L2	SAMN03648612
L5	SAMEA3359872
L4	SAMN08912963
L2	SAMN30543277
L3	SAMN03647346
L4	SAMEA2342369
L3	SAMN04385739
L4	SAMEA11206903
La1	SAMEA112954343
L2	SAMN40623427
L2	SAMEA11761550
L1	SAMN06091710
L1	SAMN21616306
L2	SAMEA2782966
L4	SAMN05575489
L4	SAMEA8718757
L2	SAMEA7561194
L3	SAMEA5626271
L3	SAMEA1101630
L2	SAMN27519582
L2	SAMN07766466
L4	SAMN22014662
L3	SAMEA7527839
L4	SAMEA5163888
L4	SAMEA112804827
L4	SAMN05577348
L2	SAMEA7527810
L2	SAMEA5569999
L3	SAMN26038008
L4	SAMN09402685
L4	SAMEA104447349
La1	SAMN14518363
L2	SAMD00603760
La1	SAMEA3257663
L4	SAMN04276816
L4	SAMN02380704
L4	SAMN19694048
L1	SAMN27762529
L3	SAMN25513358
L4	SAMN05918761
La1	SAMN06252142
L4	SAMEA5163984
L4	SAMEA7562929
L4	SAMN05577560
L4	SAMN31673559
La1	SAMN09284306
L2	SAMN40031296
L4	SAMEA5569582
L2	SAMEA1015941
La3	SAMEA112799469
L4	SAMEA4441533
L4	SAMN30381168
L1	SAMEA1530924
L4	SAMEA7547262
L2	SAMEA4441578
La1	SAMN18823881
L4	SAMN40466040
L4	SAMEA2810266
L4	SAMEA6875121
L4	SAMEA113537720
L1	SAMEA7525217
L3	SAMEA1119731
L4	SAMN30380952
L3	SAMEA7528120
L2	SAMEA3374100
L2	SAMN27519874
L4	SAMN17204638
L4	SAMEA7545897
L4	SAMN31674081
L1	SAMN31673033
L4	SAMEA4888775
L4	SAMN27762820
L4	SAMEA3558572
La1	SAMN08906476
L2	SAMN19688529
L2	SAMEA7563545
L2	SAMN20513110
L3	SAMEA7553339
L2	SAMEA7560307
L4	SAMEA1118988
L2	SAMEA7564276
La1	SAMN10966161
L4	SAMN22014577
L2	SAMN40466132
La1	SAMEA5189561
L2	SAMN27519810
L2	SAMN06091909
L4	SAMEA7550027
L4	SAMEA9070028
L2	SAMN21978474
L4	SAMEA6990882
L4	SAMEA8742477
L4	SAMN41659379
L4	SAMEA2342313
L2	SAMN40983315
L4	SAMN08795109
L2	SAMEA104144163
L3	SAMEA7525700
L2	SAMN20525356
La1	SAMEA6359801
L4	SAMN08376220
L4	SAMEA104447295
L4	SAMEA112803450
L4	SAMN05919640
La1	SAMN09725694
L4	SAMEA113556190
La1	SAMN03300794
L2	SAMN02585885
L1	SAMN07765974
La1	SAMEA5875833
L1	SAMEA7552581
L4	SAMN36639412
L4	SAMN04522119
L3	SAMEA7549992
L1	SAMN41389292
L2	SAMN34294146
L4	SAMN21616202
L4	SAMN15567674
L2	SAMEA112806690
L4	SAMEA7562401
L4	SAMN05919554
L3	SAMEA1119190
L4	SAMEA2534296
L4	SAMEA5562472
L1	SAMN31030478
L2	SAMEA7552707
L4	SAMEA6153146
L1	SAMN14401585
L1	SAMEA112801647
L4	SAMN16966204
L4	SAMEA104362518
L2	SAMEA7280409
L2	SAMN33573776
L4	SAMN16966212
La1	SAMN33843493
L4	SAMEA114236215
L4	SAMEA114236241
L2	SAMN20513048
L2	SAMEA104600401
L4	SAMEA112249982
La1	SAMEA4846503
La1	SAMEA4706644
L4	SAMEA113555940
L2	SAMN40983456
L4	SAMEA3305478
L4	SAMEA13119786
L1	SAMEA1556778
L4	SAMN40475218
L4	SAMEA4041327
L2	SAMEA7528455
L4	SAMEA8742348
L4	SAMN05577044
L3	SAMN03647253
L4	SAMEA7549185
L3	SAMN02599049
L4	SAMN40655367
L2	SAMEA8718639
L2	SAMN12825921
L4	SAMEA7552144
L4	SAMEA1118025
L4	SAMN34293885
L4	SAMEA113537884
L2	SAMN10592551
L4	SAMN37848613
L1	SAMEA7548407
L4	SAMN33756292
L4	SAMN21856166
L2	SAMN02599154
L4	SAMN22014441
L4	SAMEA7545523
L4	SAMEA7542260
L4	SAMN41389616
L4	SAMEA8994436
L4	SAMN22014566
L3	SAMEA3139827
L4	SAMN41389724
L2	SAMN30543359
L4	SAMN31672787
L2	SAMN07766230
L4	SAMN12787863
L5;L4	SAMEA112803213
L4	SAMN12493019
La1	SAMN43396941
L2	SAMN15772635
La1	SAMN41146687
L4	SAMN33756340
L6	SAMEA6872186
L2	SAMN09399497
L2	SAMEA113537607
L3	SAMN31581314
L4	SAMEA7547353
L2	SAMEA8718606
L2	SAMEA104600502
L2	SAMEA5282425
L3	SAMN40032136
L4	SAMN05919581
L1	SAMN30950783
L2	SAMEA1406067
L4	SAMEA7563624
L2	SAMN40031390
L4	SAMN11854499
L2	SAMEA7560951
L4	SAMEA112181543
L2	SAMN05575354
L1	SAMN40030577
L4	SAMEA104357421
L2	SAMEA7526839
L6	SAMEA2794365
L4	SAMN03648773
L1	SAMN04396846
L4	SAMEA112805285
L4	SAMEA5562077
L1	SAMN37848008
L4	SAMEA5164112
L4	SAMEA7547199
L2	SAMN19687878
L4	SAMEA112803528
L2	SAMEA5330375
La1	SAMN26814602
L4	SAMEA4695227
L1	SAMEA7548153
L4	SAMN39286830
L4	SAMN13066578
L4	SAMEA112801177
L1	SAMN21616615
L1	SAMN31674258
L4	SAMEA104362302
L4	SAMEA7549973
L1	SAMEA7525384
L4	SAMN09715506
L4	SAMN12558136
L2	SAMEA9977329
L4	SAMN18118117
L4	SAMEA7546684
L3	SAMEA7548390
La1	SAMEA6359462
La1	SAMN22169389
L2	SAMEA3442607
L4	SAMN41389452
L4	SAMN13568005
L4	SAMEA7544147
L4	SAMN07658277
L3	SAMEA5561757
L3	SAMEA1118814
L4	SAMN04633269
L2	SAMN27519509
L4	SAMEA7554698
L3	SAMEA104390475
L2	SAMN08912750
L3	SAMN41389510
L4	SAMEA112800185
L4;L2	SAMN27764276
L2	SAMEA6451344
L4	SAMEA7552803
L2	SAMN07999010
L4	SAMN31423526
L2	SAMN40273255
L4	SAMEA104718632
L4	SAMEA110046391
L4	SAMN13208092
L4	SAMN06055721
L4	SAMN13568175
L4	SAMN06092028
L2	SAMN08215006
L4	SAMN08383213
L4	SAMN07373480
L5	SAMEA6847619
L3	SAMEA7552802
L4	SAMEA7702172
L2	SAMN31673710
L4	SAMN27519519
L4	SAMEA5163921
L2	SAMN08708494
L4	SAMEA7553007
L6	SAMEA112801886
L4	SAMN03647931
L2	SAMEA6451313
L4	SAMN19728533
L2	SAMEA5975183
L2	SAMN13937563
L3	SAMEA7524729
L4	SAMN12565495
L1	SAMEA7529018
L2	SAMN40273204
L4	SAMEA112800672
L6	SAMEA7550047
L1	SAMN14417037
L2	SAMN20513017
L4	SAMEA7546456
L4	SAMEA112806752
L4	SAMN33061959
L4	SAMEA4441607
La1	SAMN09284178
L3	SAMEA7549033
L4	SAMEA3451221
L2	SAMEA7157450
L1	SAMEA7525118
La1	SAMN16755333
L2	SAMN15772648
L2	SAMEA7156415
L2	SAMEA10030498
L4	SAMEA9977578
L2	SAMN05576669
L3	SAMEA1530750
L1	SAMEA113556232
L2	SAMEA7528876
L3	SAMN26038186
La1	SAMN03300241
L4	SAMN22014584
L2	SAMN08629121
L4	SAMEA112800972
L3	SAMN31887154
L3	SAMEA1688504
L4	SAMN05576510
L4	SAMEA3501002
L2	SAMN06209869
La1	SAMEA5189588
L2	SAMN30987253
L4	SAMN20693515
L4	SAMN03648189
L4	SAMEA8616139
L4	SAMN08214768
L4	SAMN26037910
L4	SAMEA7563001
L2	SAMN30158216
L2	SAMN35981683
L4	SAMEA7554997
L2	SAMEA112803746
L2	SAMN06092148
L4	SAMEA9544164
L4	SAMN40030989
L4	SAMN08708264
La1	SAMN09284164
L4	SAMEA2534064
L2	SAMEA112298903
L2	SAMN35982006
L4	SAMEA2533468
La1	SAMEA3451340
L2	SAMN17019882
L2	SAMN17301502
L4	SAMEA7563975
L1	SAMN37848148
L4	SAMN40627383
L4	SAMEA1556704
L2	SAMN31672798
L4	SAMEA5561737
L4	SAMN00103124
L4	SAMN03161691
L4	SAMN13066531
L2	SAMEA3920979
L4	SAMEA2534123
L3	SAMEA7551821
L3	SAMEA1118554
L4	SAMEA2534437
L4	SAMN05577265
L2	SAMN02419587
L4	SAMEA112269206
L2	SAMEA2782974
L4	SAMEA112804608
L4	SAMEA1569331
L3	SAMN30950794
L4	SAMN28538169
L1	SAMEA7560780
L4	SAMN08215078
L3	SAMEA1929733
L4	SAMN27763623
L4	SAMEA104357641
L4	SAMEA112800691
L6	SAMEA1886035
L6	SAMEA14460468
L2	SAMN05576451
L2	SAMN30157942
L4	SAMEA7529266
La1	SAMEA8939113
L1	SAMEA2783273
L2	SAMN13169451
L2	SAMN25888765
L2	SAMN08347767
L2	SAMEA112188735
L3	SAMN08892498
L1	SAMN15228641
La1	SAMEA3321884
La1	SAMN14336440
L3	SAMN07658901
L2	SAMEA112806921
L4	SAMEA113556431
L4	SAMN05916250
La1	SAMEA5189854
L5	SAMN33756374
La3	SAMN35995914
L4	SAMEA104447122
L3	SAMN16521831
La1	SAMEA7109740
L2	SAMN07998982
L4	SAMN06008126
L1	SAMN40030939
L4	SAMEA112805277
L3	SAMN41154949
L4	SAMN02584670
L4	SAMEA2532504
L4	SAMN05919557
L1	SAMN06091988
La1	SAMN18823809
L4	SAMEA7563207
L4	SAMN10961401
L2	SAMN15348085
L4	SAMN03647568
L4	SAMN19687882
L2	SAMN20693093
L4	SAMEA104685036
L4	SAMN19694080
L4	SAMN19694217
L2	SAMEA1469532
L4	SAMN30543796
L4	SAMN13568137
L1	SAMEA8719212
L2	SAMN36662707
L1	SAMN10663266
L2	SAMN31672974
L4	SAMEA1102212
L3	SAMEA7526564
L2	SAMN40566449
L4	SAMEA7561809
L4	SAMN08708939
L4	SAMN36842287
L4	SAMEA112804279
La3	SAMN13071979
L2	SAMN25233444
L4	SAMN22014606
L4	SAMN40566528
La1	SAMN08906645
La1	SAMN09284237
L4	SAMEA7548217
L4	SAMN08708378
L4	SAMN30958011
L2	SAMEA2783333
La1	SAMEA4706703
L4	SAMD00029569
L2	SAMN08912761
La1	SAMN09725532
L4	SAMEA104684994
L4	SAMN02934255
L4	SAMEA5164202
L4	SAMEA113538100
L2	SAMN13051701
L3	SAMEA7554198
L4	SAMN18648504
L1	SAMN43535347
L4	SAMN19728316
L2	SAMEA8741173
L1	SAMN10185862
La1	SAMN09284241
L2	SAMEA2534036
L4	SAMEA1569305
L2	SAMN15768568
L1	SAMN37848349
L4	SAMEA4798904
L2	SAMEA7542328
L6	SAMEA3391669
La1	SAMN21156928
L4	SAMN19113413
L4	SAMN36849723
L1	SAMN03647603
L2	SAMEA6655892
L3	SAMN21616617
L4	SAMEA9977567
L4	SAMN41390048
L4	SAMEA115163135
L3	SAMEA11006602
L4	SAMN02586018
L4	SAMEA2534552
L4	SAMEA5164272
L1	SAMN40032128
L2	SAMN04330068
La1	SAMEA8939181
L2	SAMEA2783437
La1	SAMN03300595
L4;L3	SAMEA7552742
L1	SAMN06092671
L4	SAMEA8742592
L2	SAMN07999121
L2	SAMN04633270
L2	SAMN13937550
L2	SAMN08708617
L3	SAMN05276525
L2	SAMN15348122
L2	SAMN35339817
L4	SAMEA3501018
L4	SAMN09090400
L2	SAMEA7541896
L1	SAMEA1118122
L1	SAMEA2782972
L1	SAMEA2710804
L2	SAMN07236311
L4	SAMEA1904655
L2	SAMEA7545393
L3	SAMEA7525160
L4	SAMN40566550
L3	SAMN39286648
La1	SAMN09725778
L2	SAMEA2709801
L4	SAMEA7545299
L4	SAMN18118427
L1	SAMEA1485338
L2	SAMEA113538313
L2	SAMN07956583
L1	SAMEA2782865
L4	SAMN43535407
L4	SAMEA1530633
La1	SAMN18823753
L2	SAMEA104614395
L1	SAMN28527308
L4	SAMEA7555516
L4	SAMEA4798888
L2	SAMN06092270
L2	SAMN06055746
L2	SAMEA5569899
L4	SAMEA115163140
L4	SAMN40273018
L4	SAMN40655206
L2	SAMD00142786
L2	SAMEA11761281
L4	SAMN07658511
L5	SAMN14481254
L2	SAMEA7527314
L4	SAMEA9977141
L4	SAMEA104357355
L2	SAMEA3374916
L4	SAMN36834517
L2	SAMN10961313
L2	SAMD00029487
L3	SAMN41389859
L4	SAMN06010376
L4	SAMEA7549724
L4	SAMEA112806744
L2	SAMN12565798
L2	SAMN08709255
L2	SAMN19135969
L4	SAMN30543680
L2	SAMN12551413
L4	SAMEA114663554
L4	SAMN19657980
L4	SAMN13568518
L1	SAMEA1707652
L4	SAMN18146254
L4	SAMEA7702155
L4	SAMN13638028
L4	SAMEA110046450
L2	SAMN04276837
L2	SAMD00142654
L2	SAMD00603846
L4	SAMEA112250042
La1	SAMEA5189851
L1	SAMN43535404
L1	SAMN21856901
La1	SAMN08906472
L4	SAMN13568478
La1	SAMEA114303753
L4	SAMN36796954
L4	SAMN33756222
L2	SAMN25778859
L2	SAMN35339909
L4	SAMN13937545
L4	SAMEA11206940
L2	SAMN08626130
L2	SAMN13813809
L4	SAMEA3359391
L2	SAMN40655402
La1	SAMN10966120
L4	SAMEA5562486
L1	SAMEA8989162
L4	SAMEA112805350
L4	SAMEA2296960
L4	SAMEA112805916
L3	SAMEA112802108
L4	SAMN05575941
L4	SAMEA112250203
L4	SAMN41811986
L2	SAMN21236186
L4	SAMEA7549183
La1	SAMEA114303795
L2	SAMN03246272
L2	SAMN31220295
La1	SAMN09284344
L4	SAMN07660044
L4	SAMEA7553040
L4	SAMEA2533719
L4	SAMEA2532482
L4	SAMEA5164388
L3	SAMEA1569298
La1	SAMN36338272
L2	SAMEA7563006
L2	SAMN12551283
L4	SAMEA8718252
L2	SAMEA5975148
L2	SAMEA7560095
L3	SAMEA1569152
L2	SAMEA112801561
L4	SAMN27033326
L3	SAMEA7525801
L2	SAMEA113556252
L2	SAMN30158055
L4	SAMN23765159
L2	SAMN40030993
L4	SAMN18118022
La1	SAMN24892046
L4	SAMEA7544235
L2	SAMN08214885
L4	SAMEA7554723
L2	SAMN08795019
L4	SAMN21857035
L2	SAMEA7551828
L2	SAMN14416913
La1	SAMN07340015
L4	SAMN18648369
L2	SAMN00102923
La1	SAMEA8955482
L2	SAMN19657849
L2	SAMEA3318431
L4	SAMN27763636
L2	SAMN09756051
L1	SAMN43535535
L4	SAMEA112801291
L4	SAMEA7562986
L2	SAMEA7527679
L4	SAMEA1569248
L2	SAMN31673889
L4	SAMN08214915
L2	SAMN10961328
L4	SAMEA1904001
L2	SAMEA7550354
L4	SAMN20351585
L4	SAMN19113366
L4	SAMEA7562965
L4	SAMEA5330380
L3	SAMD00603717
L4	SAMD00117937
L4	SAMN28552795
L2	SAMN08708817
L1	SAMN21616980
L3	SAMEA7549507
L2	SAMN20525191
L2	SAMN15437396
L2	SAMEA23756668
L2	SAMN35339826
L4	SAMEA1119894
L4	SAMN31674324
L4	SAMEA1569153
La1	SAMEA7332233
La1	SAMEA2400134
L4	SAMN08708675
L4	SAMEA7547290
L3	SAMN41154820
La1	SAMEA5189290
L4	SAMEA3356011
L4	SAMN19658072
L4	SAMN28538106
L4	SAMN05918685
L4	SAMN26135212
L4	SAMN27029777
L4	SAMN13568635
L4	SAMN05576298
L4	SAMEA112799025
L2	SAMN31220395
L4	SAMEA112804364
L2	SAMEA2710686
L4	SAMEA112803536
La1	SAMEA2400121
L2	SAMN19688114
L1	SAMN30990539
L3	SAMEA7551275
L2	SAMN12551216
L4	SAMN05577455
L2	SAMEA7564335
L4	SAMEA104684975
L2	SAMN43535229
L4	SAMN06010236
L4	SAMEA112799147
L4	SAMN37738630
La1	SAMN20482584
L2	SAMN06209864
L4	SAMN39286691
La1	SAMN09284399
L4	SAMN02934252
L4	SAMEA7555047
L4	SAMN36184004
L4	SAMN02586025
L1	SAMN40030894
L2	SAMN35981734
L1	SAMN39287196
L4	SAMEA7544179
La1	SAMN35621635
L1	SAMN30962838
L4	SAMN31695802
L4	SAMN05576686
L6	SAMEA7552826
L1	SAMN07766261
L4	SAMN08732196
L2	SAMD00603921
L4	SAMEA104362224
L4	SAMN05577258
L3	SAMEA112801504
L2	SAMN03653308
L2	SAMEA7280281
L3	SAMEA104357476
L4	SAMN06010354
L4	SAMEA3392412
L4	SAMEA3176570
L2	SAMEA7544182
L1	SAMN03647128
L4	SAMEA113556017
L4	SAMN05575142
L2	SAMEA5569574
L4	SAMN19657528
L1	SAMN15228724
L4	SAMEA104446964
L2	SAMEA1119543
L4	SAMN08795310
L4	SAMEA7551396
La1	SAMEA4706669
L4	SAMN09090463
L4	SAMN19113334
L4	SAMN40475062
L4	SAMN40273491
L4	SAMN36184015
L1	SAMN39287095
L2	SAMEA5974831
L2	SAMEA3444549
L4	SAMEA112801795
L3	SAMN40031327
La1	SAMN09284420
L3	SAMN40566215
L4	SAMEA4441468
L1	SAMEA7528552
L1	SAMD00178600
L2	SAMN35981824
L3	SAMEA112800063
L4	SAMN37124239
L4	SAMN41812116
L4	SAMEA13321181
L3	SAMEA7554027
L4	SAMEA8700441
L4	SAMEA2535262
La1	SAMN09284425
L4	SAMEA112806856
L2	SAMN31674402
L2	SAMEA112801467
L2	SAMN35981792
L2	SAMN30963985
L4	SAMEA1118475
L1	SAMN21616516
L4	SAMN41148551
L4	SAMEA104394428
L2	SAMEA1119639
L4	SAMN35621888
L2	SAMEA2710954
L4	SAMEA1403949
L2	SAMN07999129
L2	SAMEA7563980
L3	SAMN16522102
L4	SAMEA1708441
L3	SAMN40031310
L2	SAMEA104600530
L4	SAMEA110046455
L4	SAMEA1101305
L2	SAMEA3421179
L2	SAMN12825960
L4	SAMN06251206
L2	SAMN37848151
L4	SAMEA7553417
L4	SAMEA5164332
L2	SAMN06091966
L6	SAMEA6872197
L4	SAMN41812033
L4	SAMN20512543
L4	SAMEA1119433
L2	SAMEA6456218
L4	SAMN31672847
L2	SAMN02739567
L4	SAMN19113045
L4	SAMEA112801165
L4	SAMN08913329
L3	SAMEA1118234
L4	SAMN05209820
L4	SAMEA6797967
La1	SAMN09284134
L4	SAMEA5562117
L3	SAMEA112803418
L4	SAMN12347372
L2	SAMN03246465
L4	SAMEA7544639
L4	SAMEA112189044
L4	SAMEA112805715
L2	SAMN33018136
L3	SAMEA7548030
L4	SAMEA4441666
L3	SAMEA112803857
L1	SAMEA3558698
L2	SAMN31031504
L5	SAMN14481398
L4	SAMEA7551492
L4	SAMN07658389
L4	SAMN05575137
L4	SAMEA5570062
L2	SAMN28177960
L3	SAMN03647221
L4	SAMN05577183
L4	SAMN06010483
L2	SAMN30544020
L2	SAMEA2297065
L2	SAMN17019866
L4	SAMEA14460129
L4	SAMEA5854708
L1	SAMN04276742
L4	SAMN21856178
La1	SAMEA4706522
L4	SAMEA3715469
L2	SAMEA2535218
L4	SAMEA13119667
L3	SAMEA7529216
L4	SAMEA2535332
L4	SAMEA961653
L4	SAMEA112806448
L4	SAMEA8893132
L4	SAMN02380611
L4	SAMEA7555018
L4	SAMEA112249986
L4	SAMEA11008596
L2	SAMN12551266
L4	SAMEA111556138
L4	SAMEA2534929
L4	SAMN27765627
L2	SAMEA5282326
L2	SAMN31220265
L3	SAMN31674222
L4	SAMEA2532488
L4	SAMN30380845
L2	SAMEA13119965
L4	SAMN31695954
L4	SAMEA114493571
L2	SAMN14916020
L4	SAMEA8742198
L3	SAMEA7527393
L4	SAMEA111556079
L2	SAMN13207970
L2	SAMN33756314
La1	SAMN10965958
L4	SAMEA2532510
L1	SAMN43535230
L4	SAMN03647823
L1	SAMN31564001
L4	SAMEA5569721
L4	SAMEA3558348
L6	SAMEA14460331
L1	SAMN40030547
L2	SAMEA10029817
L4	SAMEA113538303
L1	SAMN31031358
L4	SAMN08913306
L2	SAMD00178982
L4	SAMN19113213
L4	SAMN08708353
L1	SAMN15228616
L4	SAMN05576066
L4	SAMN05575511
L4	SAMEA10030625
L2	SAMN08708691
L2	SAMEA104172655
L2	SAMEA2782968
L1	SAMN08436187
L4	SAMEA104718904
L2	SAMEA7529279
L2	SAMEA7527798
L4	SAMEA10030635
La1	SAMN09725464
L4	SAMEA112805665
L4	SAMN05576949
L4	SAMEA113537833
L4	SAMEA7548133
L2	SAMN06209865
L2	SAMEA2534644
L2	SAMEA7528204
L4	SAMN03161701
L2	SAMN40273510
L4	SAMN31423495
L2	SAMN20693193
L4	SAMEA7550427
L4	SAMN06251228
L2	SAMEA7544388
La1	SAMN33010680
L2	SAMN40597307
L4	SAMEA7541663
L4	SAMEA110241092
L4	SAMEA7553271
L4	SAMEA7561502
L4	SAMEA7545360
L2	SAMEA104600491
L3	SAMEA1119119
L4	SAMEA112804849
L4	SAMEA9976800
L3	SAMEA961570
L4	SAMEA113538355
L4	SAMEA7542337
L1	SAMEA7551481
L3	SAMN28538176
L4	SAMN34294001
L4	SAMEA104172514
L4	SAMEA7549841
L4	SAMEA3218108
L4	SAMEA1117747
L2	SAMEA3558541
L2	SAMEA3374832
L1	SAMN41389442
La1	SAMN32819321
L3	SAMEA1118035
L2	SAMEA5607309
L4	SAMN27008399
L2	SAMEA5975407
L2	SAMEA7559928
L2	SAMN40273044
L3	SAMEA3558703
L4	SAMEA1708197
L1	SAMN28538102
L4	SAMN40031007
L4	SAMN13169691
L4	SAMEA7552507
L4	SAMN34626653
L4	SAMEA113537728
L4	SAMEA1119179
L4	SAMEA113538067
L2	SAMN40273774
L2	SAMN21886260
La1	SAMN03300061
L2	SAMEA2534338
L4	SAMEA112800756
L2	SAMEA2533964
L2	SAMN34294045
L1	SAMD00179100
L2	SAMEA5975216
L4	SAMN04276818
L3	SAMN40031507
L4	SAMN36183982
L2	SAMEA1707396
L3	SAMEA7528337
L3	SAMEA7548228
L4	SAMEA104027358
L3	SAMEA7527546
L4	SAMEA112801494
L4	SAMEA113537362
L4	SAMEA112806610
La3	SAMN33272052
L4	SAMN31031119
L4	SAMEA897831
L3	SAMEA7528727
La1	SAMEA7818996
L4	SAMN05916387
L4	SAMN31672770
L4	SAMN13568392
L3	SAMEA1904659
L4	SAMEA4695239
L2	SAMEA6456280
L6	SAMEA6847634
La1	SAMN09725525
L2	SAMN37848045
L2	SAMEA7555434
L4	SAMEA110175928
L4	SAMN18146436
L2	SAMEA9976764
L4	SAMN18146249
L3	SAMEA7525462
L2	SAMN31031279
L2	SAMN40983565
L4	SAMEA13120117
L4	SAMN30961815
L1	SAMN31673364
L4	SAMEA113537768
L4	SAMEA8994341
L4	SAMEA3558846
L4	SAMN40475067
L4	SAMEA110241065
L4	SAMEA104718695
L4	SAMN37738650
L4	SAMEA5569761
L4	SAMEA7702108
L4	SAMN03018381
L2	SAMEA7550363
L4	SAMN14481263
L4	SAMEA8742396
L2	SAMN21856092
L4	SAMEA112804539
L2	SAMEA112250094
L2	SAMN20525009
L4	SAMN05576357
L2	SAMN19135958
L2	SAMN02628500
L4	SAMEA1119000
La1	SAMEA2400225
L2	SAMEA8742149
L4	SAMN21886254
L4	SAMEA112806936
L2	SAMEA5975153
L2	SAMEA3234141
L4	SAMN09090377
L4	SAMEA7528546
L2	SAMN09399439
La1	SAMEA6359846
L2	SAMN15437374
L2	SAMEA7526109
L4	SAMN19728486
L4	SAMN25611442
L4	SAMEA1465966
L4	SAMN07373512
L4	SAMN04276815
L4	SAMEA7549851
L1	SAMEA7527881
L4	SAMN09090350
L3	SAMEA11934377
L4	SAMEA4774480
L4	SAMEA13188690
L1	SAMEA8718562
L2	SAMEA2710815
L4	SAMEA112801438
L4	SAMEA7552332
L4	SAMN02443893
L4	SAMEA3368593
L4	SAMN05577051
L4	SAMN31674394
L4	SAMN08215092
L4	SAMN06092666
L4	SAMEA112800647
L4	SAMN04522095
L4	SAMN12347378
L4	SAMN13568313
L2	SAMEA2682800
L1	SAMN08629137
L4	SAMEA112804398
La3	SAMN07190144
L4	SAMEA112806628
L2	SAMEA7541605
L4	SAMEA3392509
L2	SAMEA104614446
L2	SAMEA5561530
L4	SAMN07373467
L2	SAMN39287061
L2	SAMEA1403714
L2	SAMN30556168
La1	SAMN06252288
L3	SAMN40032274
L1	SAMEA5561534
L2	SAMEA7543874
L2	SAMEA104600546
L2	SAMEA7560089
L3	SAMEA3436333
L4	SAMN06010163
L1	SAMN19113496
L4	SAMN31696042
L3	SAMN03647368
L4	SAMEA2710952
L2	SAMN15772920
L3	SAMEA7561532
L4	SAMEA104614445
La1	SAMEA5189472
L2	SAMEA11761338
L4	SAMN12492980
L2	SAMEA1119482
L4	SAMEA2785410
La1	SAMEA8996378
L4	SAMEA112799872
L1	SAMEA7561783
L4	SAMN40473632
L3	SAMEA7548307
L3	SAMEA3374841
L4	SAMN31423572
L4	SAMEA113537207
L2	SAMEA104600377
L3	SAMEA7525774
L5	SAMEA2627024
L4	SAMN13937542
L2	SAMN20512338
L4	SAMEA1530845
L1	SAMN31673616
L2	SAMN31039999
L4	SAMN28538110
L2	SAMEA7526698
L3	SAMN41389557
L4	SAMEA5056423
L1	SAMEA6797468
L3	SAMN03648462
L1	SAMN07766272
L4	SAMN40273055
L1	SAMN08435990
L4	SAMEA3715395
L1	SAMEA112805867
L4	SAMN28538135
L2	SAMN33756296
L4	SAMEA7550531
L2	SAMN43535292
L4	SAMEA104362213
L4	SAMN02443872
L2	SAMN15348067
L2	SAMEA6153191
L3	SAMN03647365
L4	SAMEA1406054
L4	SAMEA112801547
L4	SAMN12565579
L2	SAMN30543472
La1	SAMN18206461
L2	SAMN08732473
L2	SAMN30157661
L4	SAMN31423379
L3	SAMEA1101819
L4	SAMEA7548055
L4	SAMEA112801540
L4	SAMN31695963
L4	SAMN11053626
L2	SAMEA8719216
L4	SAMEA112801748
L2	SAMN30158302
L4	SAMEA113538249
L4	SAMN41148314
L4	SAMEA7563086
L4	SAMEA10030352
L4	SAMN19687775
L2	SAMN05576793
L4	SAMN38670613
L2	SAMEA2534166
L3	SAMEA7891394
L2	SAMEA7551537
L4	SAMEA5282499
L2	SAMEA10030380
L4	SAMEA1117569
L4	SAMN08708157
L1	SAMN31673186
La1	SAMN32819240
L4	SAMEA14493255
L4	SAMN19657405
L2	SAMEA9977332
L2	SAMN39286983
L4	SAMEA7549180
L1	SAMN06091741
L4	SAMEA1707674
L1	SAMN31672912
L4	SAMN41148506
L2	SAMEA7560035
L2	SAMD00603828
L4	SAMEA104447270
L2	SAMN05575437
L2	SAMEA8718841
L4	SAMEA7562770
La1	SAMN32819177
L3	SAMN40031449
L4	SAMEA1708374
L4	SAMN08912888
L4	SAMEA7525631
L2	SAMN04522036
L4	SAMEA113537767
L4	SAMEA112801712
L2	SAMEA104614438
L4	SAMEA7548558
L4	SAMEA7423535
L2	SAMN19657326
L4	SAMN28488187
L2	SAMD00142494
L1	SAMEA1118140
L1	SAMN37848731
L2	SAMN40273632
L5	SAMEA3318473
L4	SAMN39287001
L2	SAMEA112799181
L4	SAMEA7546972
L1	SAMN37848262
L4	SAMEA10030202
L2	SAMN08708819
L4	SAMEA5569595
L1	SAMN39287244
La1	SAMN03300179
L5	SAMEA7830682
L2	SAMEA1101833
L4	SAMEA115163124
L4	SAMN02585902
L2	SAMN08732260
L2	SAMEA112799168
L2	SAMEA7157709
La1	SAMN09284118
L1	SAMEA7552514
L4	SAMN40655461
L3	SAMEA112799249
L2	SAMD00604033
L2	SAMEA112805095
L4	SAMN22014646
L2	SAMN19687880
L2	SAMEA5562177
L4	SAMEA2661014
L4	SAMEA7157693
L2	SAMEA10029983
L4	SAMEA2267033
L1	SAMN41389644
L2	SAMEA7280735
L4	SAMEA3443362
L2	SAMN35981874
L4	SAMEA6656006
L4	SAMEA7554301
L4	SAMEA5562397
L4	SAMN32746383
L1	SAMEA7551659
L4	SAMN40655372
L2	SAMN27761654
La1	SAMN16755336
La1	SAMN09284281
L4	SAMN06010383
L4	SAMEA7548993
L4	SAMN23038963
L2	SAMN41154668
L2	SAMN02358678
L2	SAMEA6153116
L2	SAMN13169760
L3	SAMN16078670
La1	SAMN05560194
L2	SAMEA3558591
L4	SAMEA3360013
L4	SAMEA13120063
L4	SAMEA9977628
L4	SAMEA104447422
L4	SAMEA7551083
L2	SAMN20513238
L3	SAMN07658925
L4	SAMEA2267007
L2	SAMEA1016153
L4	SAMEA112624920
L2	SAMEA7563507
L4	SAMEA2342389
L4	SAMN08215001
L2	SAMN13208016
L3	SAMEA7554031
La1	SAMEA1571018
L3	SAMEA7549375
La1	SAMN03300142
L4	SAMEA113556152
La1	SAMEA6359905
La1	SAMEA8987145
L4	SAMN05575990
L4	SAMN26037936
L6	SAMEA14460640
L4	SAMN02585944
L4	SAMEA112807011
L3	SAMN03647250
L3	SAMEA7528755
L2	SAMN25888599
L2	SAMEA6153170
L4	SAMN08629373
L4	SAMEA104614332
L4	SAMN08612878
L4	SAMEA112804461
L3	SAMN07659060
L3	SAMN08629517
La1	SAMN40646637
L2	SAMEA113556491
L2	SAMEA6617348
L2	SAMEA1903072
L3	SAMEA5561802
L4	SAMEA7552785
L2	SAMEA1403548
L2	SAMEA1877261
L3	SAMEA3432968
L4	SAMN11053709
L4	SAMEA2709729
L4	SAMEA2683031
L4	SAMEA112804776
L4	SAMEA113538518
L4	SAMEA104718760
L3	SAMN31673505
L2	SAMN09867643
L2	SAMEA112800217
L2	SAMN20841273
L2	SAMEA112188883
L3	SAMEA7528366
L4	SAMN27519737
L3	SAMEA7563620
L4	SAMEA3334369
L4	SAMEA112188823
La1	SAMEA6359631
L2	SAMN34293859
L4	SAMN41154502
L2	SAMEA112803447
L3	SAMN31018328
L2	SAMN40030556
L4	SAMN05916281
L4	SAMN05916282
L3	SAMEA2079220
L4	SAMEA5562403
L4	SAMEA9976558
L4	SAMEA104447321
L4	SAMEA2535018
L2	SAMD00029557
L4	SAMEA2143828
L4	SAMN05577373
L4	SAMEA7549898
L2	SAMN30158291
L2	SAMN21856147
L4	SAMN31696024
L4	SAMEA7554970
L4	SAMN36766279
L4	SAMN03225305
L2	SAMN43535019
L4	SAMN08629588
L4	SAMN08795186
L5	SAMEA112804916
La1	SAMN09725557
L4	SAMEA1465921
L2	SAMEA112805615
L5	SAMN14481388
L3	SAMEA7554603
L4	SAMN31135771
L3	SAMEA7525512
L4	SAMN02403554
L1	SAMN36619316
L1	SAMN31673456
La1	SAMN26814653
L4	SAMN07373436
L3	SAMN10120075
L2	SAMN07999125
L4	SAMEA4798926
L1	SAMN21616690
L4	SAMEA1119299
L1	SAMN06091907
L4	SAMN40566380
L2	SAMN40983423
L2	SAMN33018153
L2	SAMEA36313918
L4	SAMEA3401647
L4	SAMEA2079212
L4	SAMN18146434
L2	SAMN13568657
L2	SAMN09294542
L4	SAMEA1886051
L2	SAMN43535317
L2	SAMN43535059
L4	SAMEA112802121
L2	SAMEA7527554
L2	SAMN15180286
L1	SAMEA113555900
L4	SAMEA7563693
L1	SAMN15228729
L1	SAMN37848723
L2	SAMN20525148
L3	SAMEA1707863
L4	SAMEA2533697
L1	SAMEA12871041
L4	SAMEA5163706
L4	SAMN40273798
L4	SAMN36842278
L4	SAMEA7546879
L2	SAMN30543578
L3	SAMEA1101883
L2	SAMEA7156330
L1	SAMN39286944
L1	SAMEA7562634
L1	SAMEA7551385
L4	SAMN13568661
L1	SAMN14416952
L4	SAMEA104685044
L4	SAMN40655296
L4	SAMEA104357449
L2	SAMN35340100
L2	SAMEA10030482
L1	SAMEA7547992
L4	SAMEA104398456
L1	SAMEA1569203
L2	SAMN20525267
L4	SAMN19728397
L4	SAMEA7702185
L4	SAMN41812004
L4	SAMEA112800755
L4	SAMN02443873
L4	SAMN09090396
L4	SAMEA7551534
L1	SAMN10185871
L4	SAMEA9976660
L4	SAMN08913048
L3	SAMEA1119697
L4	SAMN30380890
L4	SAMEA2342277
L2	SAMEA112801705
L4	SAMEA7562301
L4	SAMN21856513
L2	SAMEA10030429
L6	SAMEA3391686
L2	SAMN21856198
L4	SAMN30380924
L2	SAMN19687990
L4	SAMEA113537742
L2	SAMEA3420845
L1	SAMEA112800187
L4	SAMEA113538504
L3	SAMN16521756
L4	SAMEA4695209
L6	SAMEA14460481
L4	SAMN08795135
L4	SAMN39287200
L2	SAMEA13292057
L2	SAMN31672991
L4	SAMN02443836
L4	SAMEA10030535
L4	SAMEA7525858
L4	SAMEA7563859
La1	SAMN32818911
L2	SAMN33010986
L2	SAMN31673704
L4	SAMEA112806998
L4	SAMEA6456148
L4	SAMN02567725
L2	SAMN10588037
L4	SAMN33756523
L4	SAMEA112799196
L2	SAMN15437432
L4	SAMEA1103132
L4	SAMEA3558355
L4	SAMN31942637
L2	SAMN40983515
L4	SAMEA112803217
L4	SAMN31695955
L4	SAMN14481302
L4	SAMEA7544489
L4	SAMN21616684
L4	SAMN31695735
L2	SAMN37848406
L2	SAMEA7526600
L2	SAMN31023352
L4	SAMEA112803231
L2	SAMN06055642
L2	SAMEA7280182
La1	SAMN07339999
L4	SAMN06091852
L2	SAMN17019880
L4	SAMEA897841
L4	SAMEA13321118
L4	SAMEA7562073
L2	SAMN12565795
L2	SAMD00029493
L4	SAMEA11934185
L4	SAMEA2535168
L4	SAMN20512592
L4	SAMN31030385
L2	SAMEA7280367
L4	SAMEA113537318
La1	SAMEA7353868
L4	SAMN08708226
L2	SAMEA2534568
La1	SAMN10966138
L4	SAMEA8994064
L4	SAMEA2533526
L1	SAMN06092405
L4	SAMN12163748
L4	SAMEA9977700
L2	SAMEA7564122
L4	SAMEA4501312
La1	SAMN06252113
L2	SAMN06091813
L4	SAMN19687930
L4	SAMEA3558130
L4	SAMEA3242431
L4	SAMN25611426
L4	SAMEA104447691
L4	SAMEA112803154
L4	SAMN21855837
L4	SAMN05916453
L4	SAMN41148619
L4	SAMEA112803145
L4	SAMN03647781
L4	SAMEA110240992
L3	SAMEA1119642
L6	SAMEA14460531
L4	SAMN29637408
L2	SAMEA7157557
L1	SAMEA112800279
L4	SAMN41812022
L2	SAMN35339816
La1	SAMN09284369
L2	SAMN30227454
L4	SAMN40273625
La1	SAMEA8939140
L4	SAMEA113537670
La1	SAMN33849790
L4	SAMN04330071
L4	SAMEA114493648
L2	SAMN06091983
L1	SAMN31031280
L4	SAMEA2534821
L4	SAMN21616882
L2	SAMN06210025
L4	SAMN18648582
L4	SAMEA7561395
L4	SAMEA5854722
L2	SAMEA114493585
L2	SAMEA7544011
L2	SAMN30157824
L1	SAMN31672841
L4	SAMN19113031
L2	SAMN09399435
L4	SAMN05576720
L4	SAMEA1556600
L2	SAMN13937539
La1	SAMN06252275
L4	SAMEA3558459
L2	SAMN15180208
L4	SAMEA3231716
L2	SAMEA1403640
L4	SAMEA113538570
L4	SAMN05916345
La1	SAMN10966112
L2	SAMD00603682
L2	SAMN19688364
L1	SAMN06092112
L4	SAMN41146804
L4	SAMN04407906
L4	SAMN21856314
La1	SAMN03300109
La1	SAMEA4706564
L4	SAMEA7551282
L2	SAMN40272998
L2	SAMN28538246
L4	SAMEA3986726
L3	SAMEA7528808
L4	SAMEA112804097
L2	SAMN06761088
L2	SAMEA95531668
L3	SAMEA2079042
L2	SAMEA7156448
L4	SAMN41389935
L4	SAMEA110024193
L2	SAMN07236325
L2	SAMN33062034
L3	SAMN40031810
L4	SAMN31423339
L4	SAMN03648481
L4	SAMN34626987
L4	SAMN04407922
L4	SAMEA7546940
L4	SAMEA114236199
La1	SAMEA7332212
L2	SAMN33010888
L3	SAMN25078187
L4	SAMN03647894
L4	SAMEA110013262
L4	SAMN30158167
L4	SAMEA114493675
L4	SAMN08627272
L4	SAMN18648497
La1	SAMN09284611
La1	SAMEA7819007
L2	SAMEA5542072
L4	SAMEA5570000
L4	SAMN02403570
L1	SAMN15228636
L2	SAMN21856522
L4	SAMN19728402
L1	SAMN40032174
L4	SAMEA112801998
L2	SAMN15772627
L2	SAMEA7156875
L4	SAMEA7553556
L4	SAMEA3449978
L4	SAMEA12029403
L2	SAMEA7544641
L3	SAMN03647974
L2	SAMEA7554453
L4	SAMEA7548408
L4	SAMEA10030603
La1	SAMN03300066
L4	SAMEA1904072
L2	SAMN37815273
L4	SAMN40465877
L2	SAMN20512958
L4	SAMN08629196
L4	SAMEA5164414
L4	SAMEA112806586
L4	SAMN31673685
L1	SAMEA3421121
L2	SAMN21236209
L4	SAMN02934367
La1	SAMN03300383
L2	SAMEA1118589
L1	SAMN09625684
L4	SAMN18146573
L4	SAMN23039002
L2	SAMN06092084
L4	SAMN05919608
L4	SAMN18117909
L1	SAMN41154851
L4	SAMEA112806590
L4	SAMN07562676
L2	SAMEA10030324
L4	SAMN31674059
L4	SAMEA7545730
L4	SAMEA2297044
L4;L1	SAMEA1102217
L4	SAMN19113283
L4	SAMN41148523
L2	SAMEA8718957
L2	SAMN05916284
L2	SAMN35981826
L4	SAMEA14493586
L2	SAMN06920112
L4	SAMEA4744349
L1	SAMN41146663
L4	SAMN03649008
L2	SAMN21236317
L4	SAMEA5562080
L2	SAMN32255622
L4	SAMN11250627
L3	SAMEA112806408
La1	SAMN09284329
L4	SAMEA7550458
L4	SAMEA112804372
La1	SAMEA8987073
L2	SAMD00142572
L4	SAMN03246700
L4	SAMEA112801916
L4	SAMEA5562355
L3	SAMEA7526540
La1	SAMEA3257675
L3	SAMN03648452
L4	SAMN13813886
L2	SAMN41148909
L4	SAMEA113537641
L1	SAMEA5282493
L2	SAMEA7528543
L3	SAMN31674374
L4	SAMEA10030607
L2	SAMN37848752
L2	SAMEA1101741
L2	SAMN41389691
L2	SAMN14416853
L4	SAMN30380926
L4	SAMEA7554429
L1	SAMN31031317
L4	SAMEA104302762
L4	SAMN19657642
L3	SAMN05575648
L2	SAMN02414967
L4	SAMN05575575
L4	SAMEA5561588
L2	SAMN15768553
L4	SAMEA7543882
L1	SAMEA2710895
L4	SAMEA112803843
L4	SAMEA9069782
L4	SAMEA7547307
L2	SAMN19657362
L2	SAMEA112188998
L2	SAMN30951078
L2	SAMEA112806897
La1	SAMEA8987193
L2	SAMEA8741531
L3	SAMEA3283868
L2	SAMN20512874
L2	SAMN06055646
L4	SAMEA112800184
L3	SAMN41154798
L4	SAMN06056015
L4	SAMN09756129
L2	SAMN05969939
L4	SAMN03648419
L4	SAMEA7541825
L2	SAMN21616680
L4	SAMEA3448213
L2	SAMEA112181542
La1	SAMN33849775
L4	SAMEA5164032
L4	SAMN17254024
L4	SAMN11086777
L2	SAMD00029477
L4	SAMEA110013495
L4	SAMEA113584057
L1	SAMEA1530622
L2	SAMN31672598
L4	SAMEA5138316
L3	SAMEA13321213
L4	SAMEA8893107
La1	SAMEA4946879
L4	SAMEA3875829
L3	SAMEA1117637
L4	SAMEA2419055
L4	SAMN26038022
L1	SAMN36619389
L4	SAMEA7550914
L4	SAMN41389897
La1	SAMEA8987210
L4	SAMN18118094
L2	SAMEA5048164
L4	SAMN19657913
L2	SAMN06092361
L3	SAMEA1117844
L4	SAMN08215190
L4	SAMN05576384
L4	SAMN17709359
L2	SAMN15180186
L2	SAMN41389799
L4	SAMEA112805351
L4	SAMEA112803480
L3	SAMN06579086
L4	SAMN30380930
L2	SAMEA5282369
La1	SAMEA7547886
L2	SAMEA5975392
L2	SAMN20693239
La1	SAMEA112850800
L4	SAMN40655460
L5	SAMEA2794330
L4	SAMEA1708451
L4	SAMN41811947
L2	SAMEA11206832
L2	SAMN21236232
L2	SAMN10593018
L2	SAMN07999050
L4	SAMN30157715
L2	SAMEA8741664
L4	SAMN07658322
La1	SAMN06856059
L4	SAMN19657847
L4	SAMN40466134
L4	SAMEA112750787
L4	SAMEA1397279
L4	SAMEA112298831
L3	SAMN03647870
L1	SAMN02598968
L2	SAMEA7156740
L2	SAMEA2534840
L4	SAMEA112804164
L2	SAMN19688691
L1	SAMEA2783186
L4	SAMEA3697014
L2	SAMN04633337
L2	SAMEA5975190
L4	SAMEA5163836
L4	SAMEA114493532
L4	SAMN11053744
L4	SAMN09090561
L2	SAMEA2783151
L2	SAMN13568108
L4	SAMEA5854739
L4	SAMN07766076
L4	SAMEA7280410
L4	SAMN08215298
L3	SAMEA7526308
L4	SAMEA3231686
La1	SAMN40646628
L1	SAMN07766410
L1	SAMN31673621
L2	SAMEA5975399
L4	SAMEA112806494
L3	SAMEA112805265
L3	SAMN41148560
L2	SAMEA4695123
L4	SAMEA13321177
L3	SAMEA112806219
L2	SAMEA7156741
L1	SAMN31674383
L2	SAMN13066763
L4	SAMEA104447050
L2	SAMN21983602
L2	SAMN30543212
L3	SAMEA1708276
L4	SAMN40273254
L1	SAMEA7525936
L2	SAMEA1118652
L2	SAMN08708546
L4	SAMN09477757
L2	SAMEA104600253
L4	SAMEA112799623
L2	SAMN03246244
La1	SAMEA2400178
La1	SAMEA5189565
L2	SAMEA7280289
L4	SAMN25078170
L4	SAMEA3377911
L1	SAMEA7553083
L2	SAMD00604010
L4	SAMEA1485433
L4	SAMEA7546516
L2	SAMN30157644
L4	SAMN03648728
L2	SAMEA3448743
L4	SAMEA9977617
L2	SAMEA4032466
L4	SAMEA1530932
La1	SAMN26814643
La1	SAMN07339991
L4	SAMEA112806893
L4	SAMN19730058
L4	SAMN43535190
La3	SAMN41705970
L4	SAMEA113538317
La1	SAMN13955590
L4	SAMN33756266
L4	SAMEA7544127
L2	SAMN04276664
L3	SAMN31030318
L2	SAMN08709017
L4	SAMEA7551051
L4	SAMN15437372
L3	SAMEA112800104
L4	SAMN40466136
L2	SAMN27008395
L1	SAMEA1118934
La1	SAMN10966148
La1	SAMEA5189775
L4	SAMEA10030200
L4	SAMN30543970
L4	SAMEA112800285
L4	SAMN26037972
L4	SAMN07658144
L4	SAMEA112800160
L2	SAMEA7559976
L2	SAMEA7562826
L2	SAMN30543968
L1	SAMN37848165
L4	SAMN40466224
L2	SAMN06010411
La1	SAMN03300702
L4	SAMN02350445
L1	SAMEA7551388
La1	SAMEA5189355
L3	SAMEA112804651
L4	SAMEA1903139
L4	SAMN05575928
L4	SAMEA113537194
L2	SAMEA7559989
L4	SAMEA3558777
L4	SAMEA112800110
L4	SAMEA112804830
L2	SAMEA104600302
L4	SAMEA112800744
L2	SAMN02360580
L4	SAMEA8718952
L2	SAMEA112804908
L4	SAMEA7555297
La1	SAMEA2400212
L3	SAMEA7562384
L4	SAMN28538143
L2	SAMEA2783239
L4	SAMEA112806378
L4	SAMN41148820
L4	SAMEA6456255
L1	SAMEA7550276
L1	SAMN31673815
L4	SAMEA5282387
L2	SAMEA8718475
L1	SAMN16521404
L4	SAMEA1530940
L4	SAMEA6656034
L4	SAMEA2533991
L4	SAMN18146557
L4	SAMEA4753624
L2	SAMN03246591
L4	SAMN31031165
L2	SAMEA1403661
L2	SAMN07766034
L2	SAMN07766133
L4	SAMEA112804506
L1	SAMN39287121
L2	SAMN30543928
L4	SAMEA6497927
L4	SAMD00142931
L2	SAMN13264518
L1	SAMEA4753658
L4	SAMEA1118999
L4	SAMN03648525
L2	SAMN15772550
L4	SAMEA2532481
L4	SAMN07373553
L2	SAMN19694105
L4	SAMEA112806939
L3	SAMEA7550022
L4	SAMN02350430
La1	SAMEA104555689
L4	SAMEA7553913
La1	SAMN03300081
L4	SAMEA111556052
L4	SAMN36974132
L4	SAMN18118047
L4	SAMN08732324
L2	SAMN37848521
L2	SAMN17301421
L4	SAMEA4441694
L4	SAMEA7550480
L4	SAMN03648633
L4	SAMEA3558319
L4	SAMN19688089
L2	SAMEA10030281
L4	SAMEA6797868
L4	SAMEA1118072
L2	SAMN36662593
L2	SAMN08708752
L1	SAMN08913243
L4	SAMN03648945
L4	SAMN13637971
L2	SAMN20693147
L3	SAMEA112799639
L4	SAMEA113556490
L4	SAMN08708292
L4	SAMN08215388
L4	SAMN13568779
L4	SAMEA3558500
L4	SAMEA7548493
L4	SAMN40273274
L4	SAMEA7157355
L4	SAMN20513176
L3	SAMN06579085
L4	SAMEA1019001
L4	SAMN19688484
L4	SAMEA7555257
L2	SAMEA4695141
L4	SAMN07213053
L4	SAMN31030483
L2	SAMEA4772800
L4	SAMEA2342392
L2	SAMEA7528012
L2	SAMN19135914
L1	SAMN43535329
L2	SAMN31673501
L4	SAMEA104394686
L4	SAMEA115163086
L4	SAMEA7547047
L2	SAMEA7526669
L4	SAMEA7548425
L2	SAMEA6617251
L2	SAMN28553035
L3	SAMEA13321034
L2	SAMN40983402
L4	SAMN08436284
L2	SAMEA7550447
L4	SAMEA7552607
L4	SAMN33756339
L2	SAMD00263785
L4	SAMEA113537306
L2	SAMEA7563434
L3	SAMN39287003
L4	SAMEA1117823
L4	SAMN08215094
L2	SAMN30158235
L1	SAMN31030354
L3	SAMN31887161
L2	SAMN20841275
La1	SAMN26814573
L2	SAMEA2783011
L2	SAMN31220362
L2	SAMN12551291
L1	SAMN16521516
L2	SAMN13813984
L4	SAMEA7157398
L4	SAMEA3281403
L3	SAMEA112802054
L4	SAMN18647968
L4	SAMEA113538097
L4	SAMEA2419079
L2	SAMN08708903
L3	SAMN40030390
L4	SAMEA1101311
L3	SAMEA2533661
L2	SAMEA7544323
L4	SAMN03246669
L2	SAMN07766476
L4	SAMN13813783
L2	SAMN19657675
L4	SAMEA1397422
L2	SAMEA7563502
L4	SAMN11250604
L2	SAMN15772517
L3	SAMN26037946
L4	SAMEA112799062
L2	SAMEA1403751
L4	SAMN31135777
L4	SAMEA7554686
L4	SAMEA112806667
L2	SAMN40465925
La1	SAMEA114303791
L4	SAMEA112803786
L2	SAMN37848323
L2	SAMEA7157691
L4	SAMEA104447592
L2	SAMEA2709771
L1	SAMEA1707700
L4	SAMEA4041355
L2	SAMN20512989
L2	SAMN07603336
L2	SAMEA5975360
L4	SAMEA114236239
L4	SAMN04385727
L1	SAMN31031468
L4	SAMN13022881
L4	SAMEA112803850
L4	SAMEA7563893
L4	SAMEA104362070
L2	SAMEA112801479
L4	SAMEA4798689
L3	SAMN41389883
L4	SAMN40918797
L4	SAMEA7546482
L4	SAMN16966020
L4	SAMN36797074
La1	SAMN18823786
L2	SAMEA2343224
L3	SAMN31030619
L4	SAMN17019931
L4	SAMN34626830
L4	SAMEA7548700
L4	SAMN18118488
L4	SAMN08709163
L2	SAMN26994306
L4	SAMN35543962
L4	SAMEA7549401
La1	SAMN09725443
L2	SAMN15773065
L1	SAMN20693220
L3	SAMN27762825
L2	SAMEA7560084
L2	SAMN40031996
L1	SAMN34030640
La1	SAMN10979538
L2	SAMEA2343239
L4	SAMEA8718773
L4	SAMN21856202
L3	SAMN31674036
L2	SAMN40466199
L4	SAMN31423342
La1	SAMN14592684
L4	SAMEA2682945
L4	SAMN40032004
L4	SAMN09090468
L2	SAMN20512719
L4	SAMN35621626
L2	SAMN05576868
L2	SAMEA112188748
La1	SAMEA4846706
L2	SAMN06091860
L1	SAMN24579795
La1	SAMEA2400155
L4	SAMN05577519
L2	SAMN30543615
L1	SAMEA1929807
L4	SAMN08724041
L2	SAMEA112800232
L3	SAMN08892580
L4	SAMEA3671493
L4	SAMN03647387
La1	SAMN03300276
L4	SAMN18648488
L2	SAMN21895634
L2	SAMN25888680
L3	SAMEA1118771
L4	SAMEA5190486
L1	SAMEA7280448
L2	SAMN27519964
L2	SAMEA1103150
L2	SAMEA5163835
L2	SAMEA2534459
L2	SAMN30157757
L4	SAMEA1523377
L2	SAMD00178970
L2	SAMEA112806864
L2	SAMN41389598
L1	SAMEA7525984
L4	SAMD00142923
L1	SAMEA7525796
L4	SAMEA7545512
L1	SAMN15180348
La1	SAMN09725359
L4	SAMN09685322
L2	SAMEA3374971
L4	SAMN31887269
L4	SAMN06473156
L4	SAMEA112806146
L3	SAMN03647574
L2	SAMN33573816
L2	SAMEA112803341
L4	SAMEA7524847
La1	SAMN06252224
L2	SAMD00603564
L4	SAMN41389395
L3	SAMEA111556256
L1	SAMEA112799972
L4	SAMN31695779
L4	SAMEA11961591
L4	SAMN20693218
L4	SAMN41812109
L1	SAMEA7552462
L1	SAMEA1886058
L4	SAMEA112801501
L4	SAMN08379898
L4	SAMN08708608
L4	SAMN05575623
L2	SAMN35339913
La1	SAMEA5189327
L4	SAMN20525200
L2	SAMEA8742394
L2	SAMEA7564152
L4	SAMN34626800
L2	SAMN10462580
L2	SAMN31563985
L2	SAMN12551522
L4	SAMEA7561204
L4	SAMEA112803920
L4	SAMEA104708043
La1	SAMN32819031
L4	SAMN04396888
L6	SAMEA14460559
L4	SAMN12493024
L4	SAMEA1706677
L2	SAMN40032008
L2	SAMN12825891
L4	SAMEA1530796
L1	SAMEA8989252
L4	SAMN05576899
L4	SAMEA8595231
L2	SAMN06579145
L4	SAMN21593425
L4	SAMEA1118800
L2	SAMEA1706667
L4	SAMN13066762
L4	SAMN19658106
L4	SAMEA7544685
L1	SAMN40032165
L2	SAMN04276828
L4	SAMN17204698
L4	SAMN19694016
L4	SAMEA7555522
L4	SAMEA3671379
La1	SAMEA8939207
L4	SAMN36797012
L4	SAMEA5569966
La1	SAMEA7109731
La1	SAMN16755330
L2	SAMN35981672
L1	SAMN41148326
L4	SAMN08708164
L2	SAMN06055832
L4	SAMEA7551232
L3	SAMEA112806073
L4	SAMEA113538007
L3	SAMN40032369
L4	SAMN05577397
L4	SAMEA113537765
L2	SAMEA8719074
L2	SAMEA6617372
L1	SAMEA2711012
L4	SAMN18146582
La1	SAMEA8939092
L4	SAMN36834463
L1	SAMN13567963
La1	SAMEA6359787
L4	SAMN06210026
L4	SAMEA4798945
L2	SAMN35340087
L1	SAMN41154944
L1	SAMEA7562641
La1	SAMEA4846581
L4	SAMN09715519
L2	SAMN31030646
L1	SAMN16521638
L2	SAMEA7551168
L6	SAMEA5561422
L4	SAMEA8741466
L2	SAMEA13119936
L4	SAMEA8994331
L4	SAMEA104684943
L4	SAMN27520017
L4	SAMN16448932
L4	SAMN07572863
L2	SAMN31034575
L4	SAMEA113935766
L4	SAMN31695983
L4	SAMEA1556663
L2	SAMEA4949539
L4	SAMD00603937
L4	SAMEA5282383
L4	SAMEA7525398
L2	SAMN06210057
L1	SAMN39286916
L4	SAMEA7550192
L4	SAMEA6656003
L4	SAMEA113556054
L3	SAMEA14269145
L4	SAMEA2146803
L2	SAMEA7541393
L5	SAMEA2794366
L4	SAMEA7280216
L4	SAMN21616759
L4	SAMEA5561484
L4	SAMEA7547315
L1	SAMN31887198
L1	SAMN07766237
L4	SAMN12347345
L3	SAMEA8989175
L4	SAMEA8994379
L4	SAMEA3448400
L4	SAMEA112799652
L1	SAMEA3451341
L4	SAMEA3318366
L4	SAMEA10030204
La1	SAMN09725692
L1	SAMEA7526835
La1	SAMEA5189779
L2	SAMN40031068
L4	SAMEA7553541
L2	SAMN06092442
L3	SAMEA7561537
L4	SAMEA9977021
L2	SAMN15772739
L4	SAMN22014389
L4	SAMEA5330367
La1	SAMN18823864
L1	SAMN40465911
L3	SAMN31673169
L2	SAMEA7156854
L2	SAMN05576123
L2	SAMN09756257
L4	SAMN17709323
L4	SAMN02671072
L4	SAMEA112802044
L2	SAMEA10030430
L4	SAMEA3558810
L4	SAMEA3231673
L4	SAMEA104357614
L4	SAMN27762531
L4	SAMEA4441696
L1	SAMEA1688544
L4	SAMN30157716
L4	SAMEA1117872
L3	SAMEA7527414
L4	SAMN19657733
L4	SAMEA113556534
La1	SAMEA8939116
L2	SAMN20525211
L4	SAMEA4798910
L4	SAMN05575940
L4	SAMEA7545866
L2	SAMN20513189
L3	SAMEA2533590
L1	SAMEA7553446
L4	SAMN08708810
L2	SAMN33573784
L4	SAMN19657240
L4	SAMEA10030399
L4	SAMEA112803285
L4	SAMN28936901
L4	SAMN21616250
La1	SAMEA3321879
L4	SAMEA1100848
L4	SAMEA1045811
L2	SAMEA7549458
La1	SAMEA8955503
L4	SAMEA112801638
L4	SAMEA7562739
L4	SAMEA7549350
La1	SAMEA5189784
L2	SAMD00142624
L2	SAMEA7526253
L3;L2	SAMEA7528248
L4	SAMN40475236
L4	SAMN31017303
L4	SAMEA7554506
L4	SAMN03648827
L4	SAMEA1556793
L4	SAMN26037934
L3	SAMEA112801069
L4	SAMEA112806210
L4	SAMEA113537385
L1	SAMN40032213
L4	SAMN30381114
La1	SAMEA5875921
L4	SAMN31887142
L1	SAMN41389763
L1	SAMEA7549478
L2	SAMN31023081
L4	SAMEA104708037
L2	SAMEA7544122
L2	SAMEA1119016
L2	SAMEA7541875
L2	SAMN07999122
L2	SAMN12551234
L2	SAMEA7525018
L2	SAMEA7544405
L2	SAMN20512967
L4	SAMN06010474
L4	SAMN31674143
L4	SAMEA112800274
L3	SAMN08892524
La1	SAMEA8955448
L4	SAMN39090641
L2	SAMN08379952
L4	SAMN34627012
L4	SAMN40273248
L2	SAMEA7559934
L4	SAMN07236459
L4	SAMN09756141
La1	SAMN09284252
L4	SAMN19657541
L2	SAMN33756228
L4	SAMEA3447633
L4	SAMEA11961650
L2	SAMEA10030564
La1	SAMEA104093399
L4	SAMEA114236309
L2	SAMEA13119792
L2	SAMN41154983
L4	SAMEA2535259
L4	SAMN22014545
L4	SAMEA2144579
L4	SAMN05575638
L4	SAMEA7552359
L3	SAMN08892441
L4	SAMEA7423464
L2	SAMN20693511
L2	SAMEA95440168
L4	SAMEA897809
L1	SAMN37848080
L2	SAMN06055748
L4	SAMEA2533778
L4	SAMEA7563659
L4	SAMN17254032
L4	SAMEA1102731
L2	SAMEA9977592
L2	SAMN12565879
L3	SAMEA7552103
L4	SAMEA112806672
L4	SAMN13169623
L2	SAMN35339894
L2	SAMN31220397
L4	SAMEA104357413
L2	SAMN27763094
L4	SAMEA112801116
L4	SAMN33756169
L3	SAMEA7555028
L2	SAMN08709211
L3	SAMN26037968
La1	SAMN40528874
L2	SAMN25146622
L2	SAMN12825701
L4	SAMEA9977419
L4	SAMN36842304
L3	SAMEA1118363
L4	SAMEA113935780
L4	SAMEA5977456
L3	SAMN03246179
L4	SAMN41148497
L4	SAMEA110241047
L2	SAMN02419533
L4	SAMEA112804973
L4	SAMEA104614365
L4	SAMEA112188799
L2	SAMN37848207
L4	SAMEA1523372
L3	SAMN40032234
L2	SAMEA8741477
L1	SAMN20355898
La1	SAMN13471513
L5	SAMEA2534014
L4	SAMEA113537307
L4	SAMEA13120112
La1	SAMEA112954358
L1	SAMN07766409
L4	SAMEA112188673
L4	SAMEA112804781
L2	SAMD00603917
L4	SAMN02671077
L2	SAMEA7156401
L4	SAMEA104357358
L4	SAMEA2535225
L4	SAMN40547146
L4	SAMEA9977682
L4	SAMN18146701
L2	SAMEA7564374
L4	SAMEA112806027
L2	SAMEA5975432
L4	SAMN34626835
L1	SAMEA1876294
L4	SAMN06055822
L3	SAMEA1019289
La1	SAMEA4846539
L4	SAMN19113379
L4	SAMN05919602
L4	SAMEA112806805
La1	SAMN08906408
L1	SAMN06091767
L2	SAMEA112803171
L2	SAMN05577635
L2	SAMN05789045
L4	SAMN21973861
L2	SAMN40273812
L2	SAMN30157879
L3	SAMEA5626295
L1	SAMN31674161
L4	SAMEA8718611
L2	SAMEA3430675
L2	SAMN15337195
L2	SAMN31220307
L3	SAMEA1118176
L4	SAMEA7547097
L4	SAMEA1018881
L2	SAMN41154939
La1	SAMD00019528
L4	SAMEA2297199
L2	SAMN34294301
L2	SAMN35339836
L2	SAMEA115163091
L4	SAMEA2794369
L2	SAMEA5975077
L4	SAMEA104302744
L4	SAMEA14460154
L4	SAMEA2709851
L4	SAMEA104394545
L2	SAMN08626066
L4	SAMEA5164319
L3	SAMEA112806836
L4	SAMN34294136
L2	SAMN31672983
L4	SAMEA3671477
L4	SAMN07213083
L1	SAMN31564022
L4	SAMN31942669
L4	SAMN34257552
L4	SAMN40273233
L2	SAMN33010935
L4	SAMN02585982
L4	SAMN40947009
La1	SAMEA7068325
L3	SAMN40030423
L1	SAMN03648395
L4	SAMEA8616311
La1	SAMN09284577
L4	SAMEA7546262
L4	SAMEA1119488
L3	SAMEA112800865
L3	SAMEA1117803
L4	SAMEA1405986
L2	SAMN31673766
L2	SAMN10961345
L4	SAMN02053771
L2	SAMN14417175
L4	SAMN13568283
L2	SAMN20693122
L2	SAMN04276654
L1	SAMEA1119672
L4	SAMEA1102837
L4	SAMN05276536
L1	SAMN08892404
L3	SAMEA7526026
L4	SAMN12565625
La1	SAMN03300160
L4	SAMEA14269091
L4	SAMN33062043
L2	SAMN06055641
L2	SAMN35981831
L4	SAMN28549508
L4	SAMD00029524
L4	SAMN19658122
L4	SAMN18146224
L4	SAMEA104394492
La1	SAMN10254831
L4	SAMEA11006651
L2	SAMN34030698
L4	SAMEA5282513
L2	SAMEA95530168
L2	SAMEA7541482
L2	SAMN08376180
La1	SAMEA3321813
L2	SAMN39287231
L2	SAMEA7156659
L4	SAMEA112800569
L3	SAMEA5626247
L4	SAMEA7423446
L1	SAMN40031955
L4	SAMEA2709679
L3	SAMEA1885998
L4	SAMN28552785
L4	SAMN31695798
L4	SAMEA112806021
L4	SAMN33061936
L1	SAMN20693379
L2	SAMN40273444
L2	SAMN06092244
L4	SAMN04385709
L4	SAMEA104447344
L4	SAMEA8718962
L4	SAMEA2534843
L2	SAMN21856129
La1	SAMEA4809101
L2	SAMEA7550418
L4	SAMN27519974
L4	SAMN12347339
L4	SAMN28538047
La1	SAMEA104555702
La1	SAMN06252112
L3	SAMEA1101748
L2	SAMN07766234
La2	SAMEA111518981
L1	SAMEA7525926
L4	SAMEA7555730
L1	SAMN06092047
L2	SAMN37124297
L4	SAMEA3436335
L4	SAMEA5561987
L4	SAMN09651581
L4	SAMEA1530731
L4	SAMEA113538454
L4	SAMN18648448
L2	SAMN03653280
L4	SAMEA11206838
L1	SAMEA1119821
L1	SAMN40031005
L2	SAMN09756245
L2	SAMEA13120020
L1	SAMN31672615
L3	SAMN40031827
L4	SAMN03648563
L4	SAMEA4772799
L4	SAMN27520024
L3	SAMEA7553520
L2	SAMN20512735
L4	SAMN18647932
L2	SAMD00117946
L4	SAMN18146201
L2	SAMEA4772855
L2	SAMN06092599
L4	SAMN05575785
L3	SAMN07658408
L2	SAMEA104600472
L4	SAMEA3671464
L4	SAMN40273251
L4	SAMEA1101456
L1	SAMEA113537840
L2	SAMN06055637
La1	SAMN09725755
L4	SAMN08794950
L4	SAMEA897874
L2	SAMD00029385
L3	SAMEA7524750
L4	SAMEA112800581
L2	SAMN31030074
La1	SAMEA5189230
La1	SAMN18823607
L4	SAMN30986549
L4	SAMN21616877
L4	SAMEA14493521
L1	SAMN31673964
L4	SAMN13169657
L1	SAMN40031822
L4	SAMN05576318
L2	SAMN33756443
La1	SAMEA4846827
L2	SAMEA1103123
L4	SAMN22014496
La1	SAMEA5875830
L4	SAMD00603517
L2	SAMD00117809
L4	SAMEA113537855
L4	SAMEA3450035
L4	SAMEA1119259
L2	SAMEA5974913
L2	SAMEA2535243
L1	SAMEA2533345
L4	SAMEA113556342
L4	SAMEA7552831
L2	SAMN09756263
L2	SAMEA7562751
L4	SAMEA6875363
L2	SAMEA2709700
L3	SAMN21895638
L4	SAMN19657719
L4	SAMN06579078
L1	SAMN06092111
L4	SAMEA104447300
L2	SAMN35982045
L2	SAMEA1403935
L2	SAMN05576833
L4	SAMEA1556800
La1	SAMEA5875845
L4	SAMEA7550594
La1	SAMEA5189528
L2	SAMN31030335
L1	SAMN31030116
L4	SAMEA7550495
La1	SAMN32818916
L4	SAMN36796927
L3	SAMEA7550707
L4	SAMEA7555095
L3	SAMN08629253
L4	SAMEA104153463
L2	SAMEA95467168
L4	SAMEA897887
L2	SAMEA10691775
L4	SAMD00603683
L1	SAMN21616515
L2	SAMEA7545313
L2	SAMEA10030265
L4	SAMN05916283
L4	SAMN19658080
L4	SAMN09742440
L4	SAMEA112805449
L4	SAMEA3558427
L1	SAMEA1929744
L2	SAMN34294128
L4	SAMN16966218
L2	SAMN30157643
L4	SAMEA7563122
L2	SAMEA104614370
L4	SAMEA112188800
L1	SAMN19113470
La1	SAMEA4706752
L6	SAMEA14460417
L1	SAMEA1569332
L4	SAMEA10030321
L2	SAMN21856412
L2	SAMEA9070091
L4	SAMEA7560713
L2	SAMEA5975510
L2	SAMEA7561211
L2	SAMEA9070552
L3	SAMN40030435
L1	SAMN41389461
L2	SAMN08709178
L4	SAMN05576705
La1	SAMN10966128
L4	SAMN18146749
L1	SAMN06055423
L2	SAMN36662610
L4	SAMN28488191
L2	SAMN08708605
L4	SAMEA2533352
L2	SAMN40465827
La1	SAMEA3321892
L4	SAMEA1119409
La1	SAMN06252086
L1	SAMEA1485274
L4	SAMEA104362323
L4	SAMN07344707
L4	SAMEA113537752
L2	SAMEA5975198
L2	SAMEA104172666
L1	SAMN41389521
L2	SAMN33062054
L1	SAMN15228758
L4	SAMN06010140
L4	SAMN17254027
L4	SAMN00103121
L4	SAMEA7554433
L2	SAMN15772653
L4	SAMN06010370
L3	SAMEA113556239
L3	SAMN31031209
L2	SAMEA7552031
L4	SAMEA897858
L4	SAMEA14269119
L4	SAMEA1707639
L4	SAMEA1119915
L2	SAMEA7526863
L3	SAMEA7554571
L4	SAMEA114493603
L4	SAMN05919635
L4	SAMN08215214
L4	SAMN40566453
L4	SAMN18146310
L4	SAMN31031485
L3	SAMN41154690
L2	SAMEA3558390
L6	SAMEA8113318
L4	SAMN41154950
La1	SAMEA115526732
L2	SAMN08708893
L4	SAMEA112800607
L4	SAMEA7553631
L3	SAMEA112801142
L1	SAMEA1117928
L4	SAMEA2709867
L2	SAMN13937541
L2	SAMN30157911
L1	SAMN40031013
L4	SAMEA14493345
L4	SAMEA7561958
La1	SAMN09284592
L1	SAMEA7525114
L4	SAMN40623420
L3	SAMEA112801160
L4	SAMEA104394656
La1	SAMN09725576
L2	SAMEA3305609
L2	SAMN30543806
L2	SAMN31031334
L3	SAMEA7549286
L4	SAMN08708336
L4	SAMN05575187
L2	SAMEA6655904
L2	SAMEA104362331
L2	SAMEA7543908
L1	SAMN02599024
L2	SAMEA3558558
L2	SAMEA112181391
La1	SAMEA6359731
L4	SAMEA4441711
L1	SAMN39287215
L2	SAMN41389776
L2	SAMN41191407
L4	SAMN05575847
L3	SAMEA7548420
L2	SAMEA6153216
La1	SAMN08906600
L4	SAMEA7552797
La1	SAMEA8955502
L2	SAMEA112189107
L1	SAMEA2783258
La1	SAMEA4846472
L2	SAMEA7561071
L4	SAMEA4441717
L3	SAMN41146775
L4	SAMN34626687
L4	SAMEA8718644
L4	SAMEA3316426
L3	SAMEA7524942
L1	SAMEA7562757
L3	SAMN06579051
L2	SAMEA5048165
L4	SAMEA5164236
L4	SAMN08626410
L2	SAMD00117900
L4	SAMEA9977589
L2	SAMN04385749
L4	SAMEA2534280
L2	SAMN41148829
L4	SAMEA1485461
L4	SAMEA7545513
L1	SAMN30987258
L3	SAMN07659885
L4	SAMN43535361
L4	SAMN27519533
La1	SAMEA8996375
L3	SAMEA1118371
La1	SAMEA7551414
L4	SAMEA2535038
L3	SAMN40566535
L4	SAMN36842306
L3	SAMEA1707890
L2	SAMEA2533622
L4	SAMEA104447435
L2	SAMN10462546
L4	SAMN03647987
L3	SAMEA112805655
L3	SAMEA1119438
La1	SAMN09284540
L4	SAMN13568045
L4	SAMEA2535129
L4	SAMEA7552114
L2	SAMEA7548629
L4	SAMEA104447314
L4	SAMN19687954
L2	SAMN19688535
L2	SAMN41390099
L4	SAMEA12029332
L4	SAMEA7315216
L1	SAMN41154674
L2	SAMN43535234
L3	SAMEA1688692
L1	SAMN07765962
L1	SAMEA7552036
L2	SAMEA2534977
L4	SAMN09715543
La1	SAMEA7562068
L3	SAMEA1929793
L4	SAMN02403585
L4	SAMN41811982
L4	SAMEA112803914
L4	SAMN04053711
L2	SAMEA12617001
L4	SAMN40031045
L2	SAMEA10030270
L2	SAMEA2148929
L4	SAMEA8719253
L4	SAMN06055719
L2	SAMEA12029327
L4	SAMEA1119583
L6	SAMN02231106
L1	SAMEA1118312
L4	SAMN32042269
L2	SAMN30157758
L4	SAMEA8718280
L1	SAMN06055534
La1	SAMEA5189985
L4	SAMN30958009
L4	SAMEA110037109
L4	SAMEA112801030
L4	SAMN09756058
L4	SAMEA7528840
L2	SAMEA7526265
L4	SAMEA7547464
L4	SAMEA9976934
L1	SAMN31673044
L2	SAMN27762219
L4	SAMN33756267
L4	SAMN14481215
L2	SAMN08626265
L2	SAMEA112250007
L4	SAMN09951371
L4	SAMN18648001
L3	SAMN06579034
L4	SAMN36834317
L4	SAMN36849692
La1	SAMEA1570991
L4	SAMEA5164167
L4	SAMN18648150
L4	SAMEA1118926
L2	SAMN37501198
L4	SAMN28449029
L4	SAMEA112804683
L2	SAMEA104172664
L2	SAMN08813107
L4	SAMN41389817
L4	SAMEA1117967
L4	SAMEA2534395
L1	SAMEA2534835
L2	SAMEA104600504
L3	SAMN28553667
L4	SAMEA7563918
L2	SAMEA5974935
L2	SAMEA112806297
La1	SAMN40646630
L1	SAMEA2711029
L4	SAMEA1903141
L2	SAMEA3414212
L2	SAMEA112805235
L4	SAMN36835087
L2	SAMN19688666
La1	SAMN06252207
L4	SAMEA3281374
L2	SAMEA112189030
L2	SAMN12565815
L4	SAMEA1885988
L2	SAMN06210032
L4	SAMN40475209
L4	SAMEA7528062
L4	SAMEA2683023
L4	SAMEA7549069
La1	SAMEA6359544
L4	SAMEA112800722
L4	SAMEA7546537
L3	SAMN31887205
L1	SAMEA1406035
L2	SAMN10448602
La1	SAMN03300629
L4	SAMEA113537609
L4	SAMN31672878
La1	SAMEA114303689
L3	SAMEA14269196
L2	SAMEA8741679
L3	SAMN15180467
L4	SAMEA114663515
La1	SAMN03300312
L4	SAMN37124234
L2	SAMN30543245
L4	SAMN08215164
L4	SAMEA111556219
L3	SAMEA112802125
L4	SAMN41389946
L3	SAMEA112801078
L4	SAMEA5164482
L4	SAMEA6451258
L4	SAMN34626685
L4	SAMEA110046448
L2	SAMN03246432
L4	SAMN22014529
L3	SAMEA1118853
L2	SAMEA10982345
L1	SAMN07978240
L4	SAMD00142939
La1	SAMEA104093388
L4	SAMEA112800037
L4	SAMEA5164391
L4	SAMEA7563241
L2	SAMN34293981
L4	SAMN18146488
L4	SAMEA1403907
L4	SAMN34294056
L4	SAMN13568598
L4	SAMN39286986
L2	SAMN03648551
L1	SAMN03647394
L4	SAMEA6502060
L2	SAMD00603969
L4	SAMEA115163718
L3	SAMEA7528000
L4	SAMEA5975042
La1	SAMN41725749
L2	SAMEA8718899
L2	SAMN20512872
L2	SAMN12825634
L2	SAMEA5975520
L4	SAMN06052271
La1	SAMEA6359826
L4	SAMEA8718362
L4	SAMN07978264
L2	SAMEA1404031
L4	SAMN30543437
L4	SAMEA7553308
L2	SAMN34030683
L2	SAMN05576839
L4	SAMEA5330364
L4	SAMEA7552213
L4	SAMEA5562091
L2	SAMN15180337
L2	SAMEA7526954
L2	SAMEA8742197
L2	SAMEA7541894
L4	SAMEA112801363
L3	SAMEA7528526
L1	SAMEA104394502
L2	SAMN33860566
L2	SAMN20693130
L4	SAMN40655294
L2	SAMEA7544198
L4	SAMD00603776
L4	SAMEA2534005
L2	SAMN09756307
L2	SAMEA7542053
L4	SAMEA2072262
L2	SAMEA5974926
L1	SAMN07236327
L2	SAMN08709047
L4	SAMEA1530616
L2	SAMN15180177
L2	SAMEA7560781
L4	SAMN07658660
L2	SAMEA7547171
L3	SAMN31674262
L1	SAMEA113556363
L2	SAMEA8718501
L4	SAMEA113537437
L4	SAMEA7552784
L2	SAMN37124288
L3	SAMEA7548097
L1	SAMN08629311
L2	SAMEA8718355
L4	SAMN38670629
L4	SAMEA1485399
La1	SAMEA7332201
La1	SAMN03300607
L2	SAMEA8741635
L4	SAMN27761466
L2	SAMEA9069772
L4	SAMEA4441674
L1	SAMEA113556261
La1	SAMN18823849
L4	SAMEA7702196
L3	SAMEA7549142
L4	SAMEA7554680
L2	SAMEA7560512
L4	SAMEA7546448
L4	SAMN18648236
L1	SAMEA11006695
L4	SAMEA5854721
L4	SAMEA11006584
La1	SAMN20721399
L4	SAMEA104447355
L3	SAMEA7525354
L4	SAMEA5569970
L4	SAMEA104447595
L4	SAMEA6153136
L4	SAMN40273590
L4	SAMEA5282457
L2	SAMN07236436
L4	SAMD00142964
L4	SAMD00179023
L4	SAMEA4744260
L4	SAMEA13119816
L1	SAMEA1708237
L4	SAMN08795024
L2	SAMN21855864
L1	SAMN37848032
L4	SAMEA9976782
L2	SAMN31673510
L2	SAMEA7545193
L4	SAMEA7547572
L2	SAMN12551481
L2	SAMEA7157853
L4	SAMEA112799974
L4	SAMEA112803357
L4	SAMN05919664
L3	SAMN03647298
L1	SAMEA113537709
L2	SAMEA7555845
L4	SAMN36834416
L1	SAMN40031291
L1	SAMEA7548884
L4	SAMEA104684984
L4	SAMN13638022
L4	SAMEA7561594
La1	SAMN10965936
La1	SAMEA1571003
L2	SAMEA6655879
L3	SAMN40031881
L4	SAMN17301500
L3	SAMEA7548138
L4	SAMEA2297167
L4	SAMN41389972
L3	SAMEA7527208
L2	SAMEA7544046
L4	SAMN39286950
La1	SAMEA8987125
L4	SAMEA5163743
L3	SAMN40465887
L1	SAMN02599028
L4	SAMEA7550239
L4	SAMN08637010
L4	SAMN05577216
L2	SAMEA7527228
L4	SAMEA112801711
L3	SAMEA7554591
La1	SAMEA4706539
L2	SAMEA7560187
L4	SAMEA1118262
L4	SAMEA112801307
L2	SAMN41389886
L4	SAMEA5330402
L4	SAMEA7553774
L4	SAMN27185726
La1	SAMN09725462
L4	SAMEA113537265
L4	SAMEA104362157
L1	SAMEA5561393
L2	SAMEA8718654
La1	SAMEA3321837
L2	SAMN31563949
L2	SAMN02584609
L3	SAMEA111556051
L2	SAMN35622529
L4	SAMN21856011
L3	SAMN05575676
La1	SAMN03300397
L4	SAMN12565635
L4;L1	SAMEA1406083
L4	SAMN40273487
L2	SAMN35339807
L4	SAMEA1019249
L2	SAMN37848083
La1	SAMN09284363
L4	SAMN02380632
L2	SAMN15772953
L2	SAMEA14459874
L4	SAMEA113538516
L4	SAMEA3404195
L4	SAMEA1119166
L4	SAMEA112803629
L4	SAMEA7527667
L3	SAMEA7528832
L4	SAMEA2661016
L4	SAMEA104027370
L2	SAMEA11761323
L4	SAMEA114236262
L2	SAMEA5562008
L4	SAMEA112803370
L1	SAMN31673805
L4	SAMEA4744444
L3	SAMN36619325
L4	SAMEA7157369
L1	SAMN37848329
L2	SAMEA112806272
L4	SAMEA4798895
La1	SAMN09725762
L1	SAMEA7528478
L4	SAMEA3671552
L1	SAMN30950918
L4	SAMEA7549486
La1	SAMN03300593
L2	SAMN06091873
La1	SAMN06252367
L4	SAMN04385671
L1	SAMN31673678
L4	SAMEA2534107
La1	SAMEA8987209
L2	SAMN36662722
L2	SAMN21856188
La1	SAMEA1570938
L2	SAMEA7157755
L3	SAMEA3421187
La1	SAMN16714392
L4	SAMEA112804724
L4	SAMN02586036
L4	SAMEA6153201
L1	SAMEA3374795
L1	SAMEA1885957
L4	SAMEA3721588
L3	SAMN21857751
L4	SAMN19688036
L4	SAMN13568639
L2	SAMN28450795
L4	SAMEA7545592
L4	SAMEA113538210
L4	SAMEA7555840
L2	SAMN40983352
L4	SAMN36796995
L4	SAMN05969968
L4	SAMEA114236272
L4	SAMN08379709
L4	SAMN30380809
L1	SAMN06092659
La1	SAMEA7819021
L4	SAMEA3558754
L2	SAMEA7562750
L4	SAMEA13120040
La3	SAMN39286670
L4	SAMEA1118600
L3	SAMEA3715701
L2	SAMEA1403591
L6	SAMEA112799612
L4	SAMN40475180
L4	SAMEA112250084
L5	SAMEA7423399
L4	SAMEA112805486
L4	SAMN05918596
L4	SAMEA9976443
La1	SAMEA5189567
L3	SAMEA5561971
L4	SAMEA111556178
L1	SAMEA7280223
L4	SAMEA104447409
L3	SAMEA1119360
L4	SAMEA7550571
L4	SAMEA14269195
La1	SAMEA6359596
L4	SAMEA3374761
L3	SAMEA7547682
L3	SAMN31673975
L4	SAMN09756165
L4	SAMEA112803591
L2	SAMEA5974822
L1	SAMEA104685053
L2	SAMN03246411
L4	SAMEA104357593
L1	SAMEA7560667
L4	SAMEA112806039
L2	SAMN08612850
L2	SAMN19694120
L4	SAMN13066520
La1	SAMEA7818997
L4	SAMN41154594
L4	SAMN19657656
L4	SAMEA1397307
L2	SAMEA7563442
L4	SAMN05916243
L2	SAMEA112188825
L3	SAMN05575679
L1	SAMEA7525073
L1	SAMN07236493
L4	SAMN32042334
L4	SAMEA7545277
L4	SAMEA9977403
L4	SAMEA2177723
La1	SAMN10965869
L2	SAMEA114236105
L2	SAMN03648777
L1	SAMEA7551924
L2	SAMEA11761274
L2	SAMN07766020
L3	SAMN26038150
L4	SAMEA7550657
L4	SAMEA7546386
L4	SAMEA5164387
L4	SAMEA7551053
La1	SAMN09284157
L2	SAMEA9976412
L4	SAMN08215468
L3	SAMEA1101817
L2	SAMEA1119655
L4	SAMEA3558476
L4	SAMEA7546839
L4	SAMEA2535101
L2	SAMN08708899
L4	SAMN40655198
L3	SAMEA1405968
L4	SAMEA7560201
L1	SAMN40031831
L2	SAMN19694059
L2	SAMN37738581
L2	SAMEA11761302
L4	SAMEA1019073
L1	SAMN08851351
L4	SAMEA10029797
L1	SAMEA7528003
L4	SAMEA1465978
L2	SAMN03246310
L4	SAMEA1103097
La1	SAMN03300861
L2	SAMEA104600312
L4	SAMEA8742483
L2	SAMN38375939
L2	SAMN24433693
L2	SAMN10961403
L1	SAMN06092643
L3	SAMEA7553590
L4	SAMN30381247
La1	SAMN03300154
L4	SAMEA4798876
L3	SAMEA14459896
L1	SAMEA11934095
L2	SAMEA7617457
L4	SAMN21616889
L2	SAMN37848686
L2	SAMEA7528435
L4	SAMN36639398
L2	SAMN22202832
L2	SAMN35339947
L4	SAMEA1119086
L4	SAMN01086721
L3	SAMEA7554525
L4	SAMN22014638
L4	SAMEA5164173
L1	SAMN15228737
L1	SAMEA7280339
L4	SAMN32734025
L2	SAMEA7563927
La1	SAMN03300217
La1	SAMEA7548165
L3	SAMN16966182
L2	SAMN20513208
L2	SAMEA5975094
L3	SAMEA112806136
L2	SAMEA112800835
L4	SAMN19688112
L4	SAMEA5056421
L4	SAMEA7549899
L3	SAMEA1569118
La1	SAMN13318831
L4	SAMEA2683071
La1	SAMEA5189288
L4	SAMN40473625
L4	SAMEA7550459
L4	SAMEA10029896
L4	SAMN40031403
La1	SAMN39286673
L4	SAMEA112805566
L4	SAMD00143007
L3	SAMN31673872
L3	SAMN06251262
L4	SAMN19728416
L2	SAMEA3270348
L4	SAMEA2534054
L3	SAMN21616975
L4	SAMEA6456263
L4	SAMN30157897
L2	SAMN30157986
L4	SAMN03647516
L3	SAMEA7551144
L2	SAMN08347731
L4	SAMN40983476
L2	SAMN43535451
L1	SAMEA5228936
L2	SAMEA2534863
L4	SAMEA5282539
L3	SAMEA1885967
L4	SAMEA110031546
L2	SAMN27762527
L4	SAMN04522043
L4	SAMEA113556542
L2	SAMN41148526
L1	SAMEA7527522
L4	SAMEA1117740
L4	SAMN13169546
L4	SAMN17019860
L2	SAMEA6474094
L4	SAMN03647527
L4	SAMN18118103
L2	SAMN14416906
L2	SAMN31673324
L4	SAMN41389535
L2	SAMEA5975575
L1	SAMN15228801
L3	SAMEA7315208
L4	SAMN19728417
L2	SAMEA2533759
L2	SAMEA13119966
L1	SAMN41148713
L2	SAMEA1688483
L4	SAMEA7553174
L4	SAMN21855897
L3	SAMEA7549193
L4	SAMEA5056428
L1	SAMEA7551915
L2	SAMD00142680
L2	SAMN40983562
L4	SAMN02380653
L2	SAMEA5974968
L4	SAMN41389933
La1	SAMEA4706598
L2	SAMN31672735
L3	SAMN40012643
L4	SAMEA7552674
L2	SAMN40465780
L4	SAMN06605670
La1	SAMEA72477418
L2	SAMD00603667
L2	SAMEA7280450
L4	SAMEA7554827
L4	SAMN01925669
La1	SAMEA6359897
L4	SAMEA2342289
L2	SAMEA3448361
L2	SAMEA3230408
L2	SAMEA8718556
L4	SAMN41148624
L2	SAMEA7156373
L4	SAMEA2419051
L4	SAMN08795282
L4	SAMN03647632
L4	SAMEA113537934
L1	SAMN16521570
L4	SAMEA112805820
L4	SAMEA114396026
L4	SAMEA112805343
L4	SAMEA7550489
L4	SAMN05576324
La1	SAMEA7109761
L2	SAMEA9977408
La1	SAMN10966086
L2	SAMEA7280435
La1	SAMD00023381
L3	SAMEA7555055
La1	SAMEA3321841
La1	SAMN14447206
L6	SAMEA6872196
L4	SAMN18117938
L4	SAMN19688068
L2	SAMN37848237
L4	SAMEA112805225
L2	SAMN20512639
L4	SAMEA2533731
L4	SAMEA4798806
L4	SAMN13066712
L4	SAMEA104027410
L4	SAMN37547202
La1	SAMEA4946883
L1	SAMEA7280232
L4	SAMN31023344
L1	SAMN40032080
L3	SAMN16966031
L4	SAMEA8742591
L4	SAMEA8741160
La1	SAMEA104555705
L4	SAMN37847965
L2	SAMN07603317
L2	SAMEA7543867
L4	SAMN05576341
L4	SAMEA110241009
La1	SAMEA112954336
L4	SAMN12565603
L4	SAMEA7562526
L1	SAMEA7563631
L1	SAMN36619512
L2	SAMN06091784
L4	SAMEA113538312
L4	SAMEA7544219
L4	SAMEA7561559
L1	SAMN16521522
La1	SAMEA7553791
L4	SAMN19687993
L2	SAMN05575267
L4	SAMN10715989
L4	SAMEA1403908
L1	SAMN10185916
L4	SAMEA6875044
L3	SAMN24579790
L4	SAMEA1903090
L4	SAMN03225283
L2	SAMN39286783
L4	SAMEA5164369
L1	SAMEA7552833
L6	SAMEA14460334
L2	SAMEA36317668
L3	SAMN35544012
L2	SAMEA4772802
L1	SAMEA7527003
L4	SAMEA7545616
L4	SAMEA112801923
L1	SAMN43535395
La1	SAMN06252129
L2	SAMEA6655922
L4	SAMEA8741544
L4	SAMEA3218111
La1	SAMEA114303766
L4	SAMN41389491
L4	SAMN40272986
L4	SAMEA3715409
L3	SAMEA7555479
L2	SAMN06092406
L4	SAMEA8994304
L4	SAMN13383006
La3	SAMN13000334
L2	SAMN13568134
L2	SAMEA112189003
L4	SAMEA7562146
L4	SAMEA112250201
L2	SAMEA7556009
L4	SAMEA8741214
L2	SAMD00029521
L2	SAMEA7563198
L4	SAMEA2297013
L4	SAMN08215391
L2	SAMEA2297117
L2	SAMN15772703
L4	SAMN08732237
L2	SAMN21983562
L4	SAMN05918952
L2	SAMN37815256
L4	SAMN03648257
L2	SAMD00179018
L4	SAMEA4041359
L4	SAMEA104447596
L4	SAMEA14460290
L4	SAMEA5562263
L2	SAMN35981848
L4	SAMN03648271
L4	SAMN31695764
La1	SAMN03300070
L4	SAMN12551212
L4	SAMN38301866
L4	SAMEA7546713
L4	SAMEA104447185
L1	SAMN36619360
La1	SAMN13071989
L2	SAMN17062698
L4	SAMEA2535292
L4	SAMD00143030
L4	SAMEA112805733
L4	SAMEA7280331
La1	SAMEA5189607
L4	SAMEA113538055
L6	SAMEA112250038
L2	SAMN40030540
L3	SAMN40030637
L4	SAMEA112804866
L4	SAMN09715520
L2	SAMN43535552
L2	SAMEA7555965
L3	SAMEA3516065
L2	SAMEA1403618
L1	SAMN07658160
L4	SAMEA1117667
La1	SAMN18823866
L4	SAMN41812069
L4	SAMN36797058
La1	SAMEA6359869
L2	SAMEA11006687
L4	SAMEA2683016
L1	SAMEA112250188
L4	SAMEA112802013
L4	SAMN11053741
L3	SAMEA3377035
L4	SAMN40655414
L1	SAMN37848688
La1	SAMN03300546
L4	SAMN31443288
L4	SAMEA7423489
L4	SAMN40273523
L1	SAMN37848519
L4	SAMN18648594
L2	SAMEA7156907
L2	SAMN33860517
La1	SAMN18823734
La1	SAMN09812404
L4	SAMN08708271
L2	SAMN33860513
L4	SAMD00263693
L4	SAMN08913340
L4	SAMN12493013
L1	SAMN20927542
L4	SAMEA3671444
L4	SAMN08627281
L1	SAMN41389684
L3	SAMN40031379
L2	SAMEA8742103
L2	SAMN08612892
L3	SAMEA1397320
L4	SAMN15567622
L2	SAMEA5975143
L4	SAMEA114493552
L2	SAMEA112825195
La1	SAMN08906673
L1	SAMEA7524911
L4	SAMN40032340
L4	SAMN35220605
L4	SAMN31672923
L3	SAMEA104718447
L4	SAMEA5569765
L4	SAMN02586039
L4	SAMEA7562356
L2	SAMEA1403607
L2	SAMN29944032
L4	SAMEA9976686
L2	SAMN05276319
L4	SAMEA112806562
L4	SAMEA9976142
L2	SAMEA10029426
L2	SAMEA5975574
L2	SAMN43535286
L4	SAMEA1118701
L4	SAMN41389692
L4	SAMEA112799377
L1	SAMEA11225793
L3	SAMEA1929819
L2	SAMD00142563
L4	SAMEA1688643
L2	SAMEA7564060
L4	SAMEA7551025
L4	SAMEA113537501
L4	SAMEA5569950
L2	SAMN05001047
L1	SAMD00263766
L3	SAMN40032081
L4	SAMN25078184
L4	SAMEA897797
L2	SAMEA8741595
L4	SAMEA7723207
L4	SAMN09425861
La1	SAMEA4846715
L4	SAMEA112803554
L2	SAMN20513193
L2	SAMN31046543
L4	SAMEA1118451
L4	SAMEA6655970
L2	SAMN02339313
L2	SAMN22594728
L2	SAMN12565817
L4	SAMN12811522
L2	SAMN12551184
L4	SAMEA104718418
L3	SAMEA11934363
L1	SAMN16521434
L3	SAMN08892409
L4	SAMEA9976070
La1	SAMEA5189962
L4	SAMEA112804129
L3	SAMEA961619
L4	SAMN08708884
L4	SAMEA112800773
L2	SAMEA5975367
L4	SAMEA6990886
L4	SAMN05969950
L2	SAMN03246536
La1	SAMN09725448
L1	SAMN16521617
L3	SAMEA8700442
L1	SAMN40566266
L4	SAMN16377150
L4	SAMEA9977691
L4	SAMN12551292
L1	SAMEA7129304
L4	SAMEA112804415
L2	SAMN40534610
L3	SAMEA1707887
L4	SAMEA104326195
L7	SAMEA3721562
L4	SAMEA104708052
L4	SAMEA7555149
L2	SAMEA2534325
L3	SAMEA7555438
L2	SAMEA1403566
L4	SAMEA115163743
L2	SAMEA7555325
L4	SAMEA5164308
L4	SAMEA5076120
L3	SAMEA2533448
La1	SAMN29871762
L4	SAMEA1485239
L4	SAMN20693449
L4	SAMEA3986728
L3	SAMEA7548463
L2	SAMN30157819
L2	SAMN06055757
L2	SAMN19657886
L2	SAMEA7280294
L4	SAMN00103264
L4	SAMEA7548710
L1	SAMEA7550072
L4	SAMEA8741602
L2	SAMN02419606
L3	SAMEA7528206
L4	SAMN02934361
L3	SAMEA13291973
L2	SAMN33756608
L4	SAMEA5938975
La1	SAMEA4846702
L4	SAMEA7551799
L2	SAMN02360556
L4	SAMEA113538483
L4	SAMEA8718380
L4	SAMN30962895
L4	SAMEA7552443
L4	SAMN40466098
L4	SAMN15567681
L2	SAMEA7157109
L4	SAMN37286252
La1	SAMEA3321824
L4	SAMN04053725
L1	SAMEA1904683
L4	SAMEA3558691
L4	SAMEA113556184
L2	SAMEA112188899
La1	SAMEA5189205
L4	SAMN07660078
L2	SAMEA14493615
La3	SAMN33272055
L4	SAMN26037993
L4	SAMN32938674
L2	SAMEA5975275
L2	SAMN03246198
L4	SAMN06052266
L2	SAMN08708444
L4	SAMN28552770
L4	SAMEA1556530
L2	SAMEA112806098
L4	SAMEA8742646
L4	SAMEA7546608
L4	SAMEA112801361
L2	SAMN06055602
La1	SAMN09725790
L2	SAMEA7156315
L4	SAMEA3257646
L4	SAMEA8994243
L4	SAMN33062108
L2	SAMEA7525436
L4	SAMEA8742163
L3	SAMEA7554254
L3	SAMEA7527250
L4	SAMEA5164240
L2	SAMEA7548573
L4	SAMN02380711
L4	SAMEA3432845
L4	SAMEA7563546
L2	SAMN05172672
L4	SAMN05577097
L1	SAMN31673496
L4	SAMEA3392411
La1	SAMEA4846794
L4	SAMEA1118077
L2	SAMN08626275
L4	SAMN18647993
L4	SAMEA114396007
L3	SAMEA7891423
L4	SAMEA7528434
La1	SAMN03300286
L4	SAMN41812064
L3	SAMEA7552354
L4	SAMEA3558565
L4	SAMN03648921
L2	SAMN02086225
L2	SAMD00142448
La1	SAMN08906662
L1	SAMEA2710786
L4	SAMEA7553215
L4	SAMN02934443
L4	SAMEA113538450
L1	SAMEA8989173
L2	SAMEA7560328
L2	SAMEA2783043
L4	SAMEA1569185
L4	SAMEA112804306
La1	SAMEA2400243
L2	SAMEA7156671
L2	SAMN30158222
L4	SAMN31031183
L2	SAMN03246284
L2	SAMN14402145
L2	SAMN11338359
L3	SAMEA1117647
L4	SAMN06010458
L4	SAMEA7548508
L2	SAMEA7543958
La3	SAMN13000328
La1	SAMEA6359530
L1	SAMN26271087
L4	SAMN37848772
L4	SAMEA3671403
L4	SAMEA2683143
L4	SAMN05919597
L3	SAMEA961630
L2	SAMN31673145
L4	SAMEA14460074
L4	SAMEA5569505
L4	SAMN05918644
L1	SAMN41154746
L4	SAMEA5164197
L4	SAMEA1101610
L4	SAMN04276805
L2	SAMN10371547
L4	SAMEA112800039
L2	SAMN21236223
L1	SAMN07766220
L4	SAMN19688481
L2	SAMN33062039
L3	SAMEA7525619
L2	SAMEA112803289
L4	SAMEA8994207
La1	SAMN10966121
L1	SAMEA2783109
L4	SAMEA14269094
L2	SAMN15180270
L2	SAMEA7528246
L4	SAMN09399493
L4	SAMN26037904
L2	SAMEA13120067
L4	SAMEA14269163
La1	SAMEA4846699
L2	SAMN13937540
L4	SAMN13813784
L4	SAMN19113405
L4	SAMEA112750671
L1	SAMN08436204
L2	SAMN15347459
L4	SAMEA1903981
L4	SAMEA112298972
L4	SAMEA7545606
La1	SAMEA6359872
L2	SAMEA112806509
L4	SAMEA8994222
L4	SAMEA4798763
L4	SAMEA112800523
La1	SAMEA8955527
L3	SAMN16521836
L4	SAMN07659059
L1	SAMEA2783303
L4	SAMN31695808
L4	SAMN41146629
La1	SAMEA8939129
L4	SAMN35621606
L2	SAMEA8719108
L2	SAMN43535708
L2	SAMN09399508
L1	SAMEA3445238
L3	SAMEA112804260
La1	SAMN03300334
L3	SAMEA1101669
L2	SAMN30543360
L3	SAMN41389875
L4	SAMN36842282
L4	SAMEA112806883
La1	SAMEA4706517
L4	SAMN36796941
L4	SAMN39286650
L4	SAMEA1018859
L2	SAMEA10030512
L4	SAMEA7552884
L4	SAMEA7552400
L4	SAMN18146391
L4	SAMEA8994358
L4	SAMEA2040673
L2	SAMN15437361
L4	SAMN40473618
L4	SAMEA5854683
L2	SAMN40983240
L1	SAMN30158343
L1	SAMN43535675
L4	SAMN18118328
L4	SAMEA7552165
La1	SAMN06856023
L4	SAMEA104362064
L4	SAMN30957999
L2	SAMN19694213
L2	SAMEA4753633
L4	SAMN16966057
L3	SAMN03647703
L4	SAMEA7563661
L4	SAMEA2782953
L2	SAMN37847986
L4	SAMEA5225308
L3	SAMN08892502
L1	SAMN37848580
L4	SAMN19657169
L4	SAMN08794978
L2	SAMN39286778
L4	SAMEA7553246
L2	SAMEA6456245
L3	SAMEA7527176
La1	SAMN18357243
L2	SAMEA7559941
La1	SAMN08906697
L2	SAMN09425835
L4	SAMEA3268266
L3	SAMEA112800552
L2	SAMN30158279
L2	SAMEA7544387
La1	SAMEA8987179
L1	SAMEA7528512
L4	SAMEA5561817
L2	SAMN06055844
L4	SAMEA3404164
L3	SAMN41389677
L3	SAMEA7551465
L4	SAMEA2161338
L4	SAMEA104614457
L3	SAMN03648465
L2	SAMEA7544582
L4	SAMN40946992
L4	SAMEA2342375
L4	SAMN31423508
La1	SAMEA2400054
La1	SAMEA4706495
L4	SAMEA7546522
L4	SAMN07660370
La1	SAMN09284321
L4	SAMN06920033
L1	SAMN31673103
L4	SAMEA1968185
L2	SAMN07998959
L4	SAMEA9977464
L4	SAMN17709370
L4	SAMEA2297166
L2	SAMEA7524947
La1	SAMEA5875891
L4	SAMEA3447561
L2	SAMEA7544079
La1	SAMEA7818959
L4	SAMEA110040816
L4	SAMN34999445
L2	SAMN05001058
L2	SAMN05576449
L4	SAMEA5562188
L2	SAMEA1119168
L4	SAMN02414960
L4	SAMN08376276
L2	SAMD00603659
L4	SAMEA3512742
L2	SAMN30544073
L4	SAMN29877846
L2	SAMEA7156954
L3	SAMN06578989
La1	SAMN09725639
L4	SAMN02585973
L2	SAMN30547705
L2	SAMN33756304
L1	SAMN16521684
L4	SAMEA9976258
L4	SAMEA1101301
L4	SAMEA5562074
L2	SAMEA10030099
La1	SAMEA112799898
L4	SAMN17254028
L2	SAMEA9070189
L2	SAMN41154443
L4	SAMN16078677
L4	SAMN21855959
L2	SAMN08376352
L4	SAMEA4753637
L2	SAMEA12616997
L2	SAMN30543862
L4	SAMN31423340
La1	SAMN03300846
L4	SAMN11053694
L4	SAMN31034563
L4	SAMN36184037
L2	SAMEA8742482
L3	SAMN40566556
L3	SAMN31031345
L4	SAMN40475238
L2	SAMN10588167
L4	SAMEA8741444
L4	SAMEA1708287
L4	SAMEA8994422
L4	SAMN11493553
L4	SAMEA2710955
L4	SAMEA112800270
L4	SAMN19657663
L4	SAMEA7553578
L4	SAMEA113538551
L2	SAMEA8742322
L2	SAMN05576115
L2	SAMD00029507
L4	SAMEA7554483
La1	SAMEA8955425
L4	SAMEA2072434
L2	SAMEA10030476
L4	SAMN05575578
L1	SAMN21616748
L4	SAMEA104447533
L2	SAMN21855936
L4	SAMEA9977463
L2	SAMEA7157525
L2	SAMEA7555358
L2	SAMN06092017
L3	SAMN21616624
L2	SAMN40032047
L4	SAMEA7545874
L2	SAMN07603370
L1	SAMN04276793
L4	SAMN20693171
La1	SAMN06856011
L4	SAMEA10029838
L4	SAMEA7548389
L4	SAMN19658103
L4	SAMN04385763
L4	SAMN28538170
L4	SAMN20512745
L4	SAMEA7561484
L2	SAMEA114236110
L4	SAMEA2682946
L4	SAMEA8742574
L2	SAMEA7550962
L2	SAMN36974125
L4	SAMN08376327
L2	SAMN38375909
La1	SAMEA6359580
L4	SAMEA13119781
L4	SAMEA112805634
L2	SAMEA7527328
L1	SAMN39286996
L4	SAMEA10242752
L3	SAMEA7527360
L3	SAMN31672855
L4	SAMEA7544319
L4	SAMEA113538125
L3	SAMEA112800598
L2	SAMEA1707213
L4	SAMEA5561685
L3	SAMEA112805898
L4	SAMEA23780668
L4	SAMN18118131
La1	SAMN08906588
L2	SAMEA1403764
L4	SAMD00603774
L3	SAMEA112805749
L4	SAMN10448621
L3	SAMEA112800578
L2	SAMN35340063
L4	SAMEA7561758
L4	SAMEA104027338
L4	SAMEA4441548
L4	SAMN28538210
L2	SAMN31030649
L4	SAMN19730074
L2	SAMEA1688660
L4;L2	SAMEA112802077
L4	SAMEA5569604
L4	SAMN08214758
L2	SAMN10462524
L4	SAMEA114626002
L4	SAMEA113537277
L4	SAMEA897854
L1	SAMEA2783600
L4	SAMEA9976971
L4	SAMEA7560399
L4	SAMEA104718646
L4	SAMEA104447002
L4	SAMN08912823
L4	SAMN35981778
La1	SAMN09284520
L2	SAMN20525129
La1	SAMN03300100
L3	SAMEA13321172
La1	SAMN08321055
L4	SAMEA1530636
L4	SAMEA1045783
L2	SAMN06092510
L2	SAMEA10030273
L4	SAMEA1707822
L3	SAMN40032345
L4	SAMEA8741996
La1	SAMN18823641
L4	SAMN30158204
L2	SAMN02419540
L4	SAMEA112801931
L4	SAMEA7553983
L4	SAMN30543780
L4	SAMEA3671232
L1	SAMN39287116
L2	SAMN21983558
L4	SAMN11053712
L3	SAMEA3446527
L3	SAMEA1117761
L2	SAMEA7527794
L2	SAMN08143549
L3	SAMN07660453
La1	SAMEA5875896
L4	SAMEA3444105
L2	SAMN26037958
L2	SAMEA3400984
L2	SAMN15772732
L3	SAMEA7553357
L4	SAMN09425851
L4	SAMN08215454
L4	SAMEA13321119
L2	SAMEA12617013
L4	SAMEA110013003
La1	SAMEA5189364
L2	SAMN05577650
L2	SAMN13568289
L4	SAMN07658392
La1	SAMN20482591
L2	SAMN21983514
L2	SAMEA112804399
L1	SAMEA112800055
L4	SAMEA7544457
L3	SAMEA1101602
L2	SAMEA7560313
L2	SAMEA7156880
L4	SAMEA112799394
L2	SAMEA12617015
L2	SAMD00029550
L4	SAMEA2081448
L4	SAMN11053666
L4	SAMN31695755
L2	SAMEA9977458
L4	SAMEA5561678
L4	SAMN08376216
L4	SAMN36835045
L4	SAMEA3231593
L2	SAMN02398706
L4	SAMN19113037
L2	SAMD00142592
L2	SAMN02585891
L4	SAMN41812083
L2	SAMN40983463
L4	SAMN18648120
L4	SAMEA114861641
L2	SAMEA113537205
L3	SAMN16521942
L4	SAMEA3672857
L2	SAMEA2533838
L3	SAMN08436212
L4	SAMEA4744451
L4	SAMEA6797866
L2	SAMEA4079243
L4	SAMN18118384
L6	SAMEA7561359
L2	SAMN06091825
L1	SAMN07659015
L4	SAMN40273695
L1	SAMN26553914
L2	SAMEA2782943
L4	SAMN08795061
L3	SAMN08436135
L4	SAMN07658762
La1	SAMEA2400242
L2	SAMN21983380
L2	SAMN33860584
L4	SAMEA1707340
L2	SAMN08708846
L4	SAMEA961594
L4	SAMEA5163801
L3	SAMN16522009
La1	SAMN13318807
L4	SAMN13169411
L3	SAMEA7562406
L2	SAMEA112801520
L1	SAMD00178573
L4	SAMN33010840
L6	SAMEA14460363
L4	SAMN28552764
L2	SAMN08379829
L4	SAMEA14460015
L4	SAMN19135952
L2	SAMEA2709653
La1	SAMEA5189783
L4	SAMN27519845
L2	SAMN29500378
La1	SAMN09725483
L4	SAMEA1929806
L4	SAMEA8959924
L2	SAMN12551450
L2	SAMEA7527816
L4	SAMEA112804600
L2	SAMEA112181354
L2	SAMN37501206
L4	SAMN31695947
L3	SAMEA112801141
L4	SAMN10961394
L4	SAMEA2661056
La1	SAMN10965905
L4	SAMN32734018
L4	SAMEA13188678
L4	SAMN18146634
L3	SAMEA13292003
La1	SAMEA6359894
La1	SAMN32819148
L4	SAMEA2534382
L2	SAMN15768554
L2	SAMN30543678
L4	SAMN18648101
L4	SAMN43535244
L4	SAMEA7547581
L3	SAMEA1101773
L2	SAMEA7528517
L4	SAMN21897559
L6	SAMEA6872398
L2	SAMN08612834
L1	SAMEA1929758
La1	SAMEA6359653
L4	SAMN40566441
La1	SAMEA5190024
La1	SAMEA2400224
La1	SAMEA8987074
L4	SAMEA1118498
La1	SAMEA7818968
L4	SAMEA2534548
L3	SAMN08892436
L4	SAMN31030513
L2	SAMN19657529
L4	SAMN08708833
L4	SAMEA113537736
L4	SAMEA2682689
L2	SAMN19688459
L4	SAMEA8741608
L1	SAMEA1569126
L4	SAMN12811524
L4	SAMN05916265
L4	SAMN08637007
L2	SAMN21983446
L4	SAMEA3449649
L4	SAMEA7553603
L3	SAMN31673422
L4	SAMEA112804373
L4	SAMEA2533698
L4	SAMEA2534218
L4	SAMEA7562355
L4	SAMEA7551123
L4	SAMEA10030300
L4	SAMEA7547582
L2	SAMN12551173
L2	SAMN19694095
L3	SAMEA1117997
L4	SAMN13568742
L4	SAMN20525041
L2	SAMEA5974949
L4	SAMEA5569821
L3	SAMEA7562404
La1	SAMN09812411
L4	SAMEA114396023
La1	SAMEA5189393
L2	SAMEA3921006
L4	SAMN05575983
L4	SAMEA111502120
La3	SAMEA7524971
L2	SAMEA7552404
L2	SAMN25888707
La1	SAMN09725795
L4	SAMEA110175916
L1	SAMN21616424
L2	SAMEA10030441
L2	SAMN21236270
L2	SAMN20525207
L2	SAMN34293827
L4	SAMEA7548719
L4	SAMN13937524
L4	SAMEA11761506
La1	SAMN41725753
L4	SAMEA3671265
L3	SAMEA112805344
L4	SAMN41389647
L1	SAMN40030905
L2	SAMEA6451426
L4	SAMN20525340
L4	SAMEA5569567
L2	SAMN08708382
L4	SAMN30961447
L3	SAMEA1100845
L4	SAMEA7546220
L4	SAMN18118414
L4	SAMEA6655976
L4	SAMN07373463
L3	SAMEA8718621
L4	SAMEA13321195
L3	SAMEA1102794
L3	SAMEA2533412
L1	SAMN07660336
L2	SAMN30543741
L4	SAMEA9977659
L4	SAMEA1397295
L4	SAMEA8718374
L4	SAMN32734042
L4	SAMEA112806566
La1	SAMN32818863
L4	SAMN21857758
La1	SAMEA4706603
La1	SAMN09725476
L4	SAMEA7549887
L2	SAMEA5975021
La1	SAMEA112801740
L4	SAMN08912983
L4	SAMEA7529158
L4	SAMEA1118598
L4	SAMN15567639
L4	SAMEA9976908
L4	SAMN13568424
L2	SAMN07978256
L3	SAMEA1397474
L4	SAMEA4798943
L1	SAMN40030995
L4	SAMEA7545522
L2	SAMN04385760
La1	SAMN18823856
L2	SAMN08613047
L4	SAMN18648604
L2	SAMEA104600464
