## Supplemental Table 9 for "UShER-TB: Scalable, Comprehensive, Accessible Phylogenomic Analysis of *Mycobacterium tuberculosis*" (part 3 of 3)

L2	SAMN31220303
L3	SAMN16078692
La1	SAMN08906680
L4	SAMEA7555546
La1	SAMN32818823
L1	SAMEA8719046
L4	SAMEA4798682
L2	SAMEA12029272
L1	SAMEA1397407
L2	SAMEA3374099
L4	SAMN27520164
La1	SAMEA4706546
L4	SAMEA7548364
L4	SAMEA112800503
L2	SAMN33860544
L4	SAMEA112800519
L4	SAMEA7541690
L2	SAMEA3374878
L4	SAMN05576263
L2	SAMN27029769
L2	SAMD00179120
L1	SAMEA7280556
L1	SAMN21616415
L4	SAMN02403508
L4	SAMEA2660984
L3	SAMN40031333
L4	SAMN33010829
L1	SAMN08436030
L4	SAMN13813718
L2	SAMN21856553
L4	SAMEA7550853
L2	SAMEA2709823
L1	SAMN37848037
L2	SAMN41390193
L4	SAMN18117919
L2	SAMN03246568
L2	SAMEA6451289
L2	SAMN07766123
L2	SAMN35981893
L2	SAMEA95521168
L4	SAMEA112804879
L4	SAMN03648944
L4	SAMEA968108
L4	SAMEA112804974
La1	SAMN06252251
L4	SAMEA3715430
L2	SAMEA1016097
L2	SAMN30950796
L4	SAMN33010875
L4	SAMN19694235
L4	SAMN21983436
L2	SAMD00269952
L4	SAMEA112750763
L2	SAMD00179012
L2	SAMEA112298796
L4	SAMN19728338
L4	SAMEA2534217
L4	SAMEA112801204
L4	SAMEA112805064
La1	SAMEA8987205
L4	SAMN08215319
L1	SAMEA2535022
L2	SAMN35339960
L4	SAMN08708161
L2	SAMN02584652
L4	SAMEA2534643
L4	SAMN21616309
L3	SAMEA7525155
L4	SAMEA13321129
L4	SAMN41812043
L3	SAMN41389592
L3	SAMEA7525442
L2	SAMN03246406
L4	SAMN04053675
L4	SAMEA104718655
La1	SAMEA7109756
L2	SAMN20512979
La1	SAMN03199226
L2	SAMN03649029
L4	SAMEA3671573
L4	SAMEA7157564
L4	SAMEA112800535
L4	SAMN19687842
L4	SAMN41390016
L4	SAMN03648622
L4	SAMN35220669
L3	SAMN23765474
L3	SAMEA7529172
L4	SAMEA112803242
L3	SAMN40030711
L4	SAMEA3672871
L2	SAMN19657547
L2	SAMN40466213
L2	SAMEA2534150
L4	SAMN27028616
L2	SAMN06055515
La1	SAMEA8955423
L4	SAMEA2533454
L4	SAMEA8742171
L1	SAMN24579783
L1	SAMN34257610
L3	SAMN31673390
L4	SAMEA7549299
L2	SAMEA7541405
L1	SAMN37848447
L2	SAMN20525328
L2	SAMEA7560932
L1	SAMEA2785414
L2	SAMEA7157428
L4	SAMN31037325
L4	SAMEA5562015
L1	SAMN10663302
L2	SAMN19688676
L2	SAMEA14459875
L4	SAMEA8718908
L4	SAMEA7525137
L2	SAMEA7560715
L1	SAMN08629405
L4	SAMEA7563074
L1	SAMEA7554318
L4	SAMEA112806888
La1	SAMEA1118112
L4	SAMEA7315228
L3	SAMEA1119523
L4	SAMEA3671456
La1	SAMN09284190
L4	SAMEA113538296
L1	SAMEA2710987
L4	SAMEA3715371
L4	SAMEA5543968
L4	SAMEA3393054
La1	SAMEA112954350
L2	SAMEA1707699
La1	SAMEA5875941
L2	SAMEA7528989
L2	SAMEA10030274
L4	SAMN13383017
L4	SAMEA8616103
L4	SAMN40566257
L4	SAMN30185234
L1	SAMN15180462
L3	SAMN08795175
L3	SAMN08892578
L1	SAMEA1556611
L4	SAMEA1556503
L2	SAMN35339929
L4	SAMEA7525882
L4	SAMEA7545294
La1	SAMEA5189707
L1	SAMN08436260
L2	SAMN21236147
L4	SAMN31581256
L4	SAMEA104447005
L2	SAMEA5974946
L4	SAMN27743970
L4	SAMN13382997
L2	SAMN27519644
La1	SAMEA4706608
L3	SAMEA7525835
L4	SAMEA5543983
La1	SAMN14336435
L4	SAMN40566341
L1	SAMN31673438
La1	SAMN12388336
L4	SAMEA7545657
L4	SAMEA5163683
L2	SAMN21856324
L2	SAMN31563951
L2	SAMEA7550233
L2	SAMN40983395
La1	SAMEA5189951
L4	SAMEA7563232
L1	SAMN08629133
L2	SAMEA113538609
L2	SAMN08376149
L2	SAMN23765170
L4	SAMEA7549639
L2	SAMN43535445
L4	SAMEA3558162
L4	SAMEA7551730
L2	SAMN06092055
L4	SAMN40273531
L2	SAMEA7156578
L4	SAMN04053707
L4	SAMEA5561566
L4	SAMN21855849
L4	SAMN27391470
L2	SAMEA2783236
L1	SAMN31672785
L3	SAMN16521861
L1	SAMN43535193
L4	SAMN02567677
L2	SAMN19688432
L4	SAMN18642260
L1	SAMN15228773
L2	SAMN14417165
L2	SAMN19688085
L2	SAMEA2709827
L1	SAMEA7526997
L2	SAMN20693119
L4	SAMEA7546850
L4	SAMN23235186
L2	SAMN30543836
L4	SAMN19688284
L2	SAMN08709059
L4	SAMEA7548858
L3	SAMEA5854704
L1	SAMEA5561582
L4	SAMEA4441712
L2	SAMN33061942
L4	SAMN12551334
L4	SAMN19694238
L4	SAMEA7525636
L4	SAMEA4501309
L2	SAMEA10029433
L2	SAMN40031988
L4	SAMN03647986
L1	SAMN40465891
L2	SAMN31030614
L4	SAMEA968151
L2	SAMN39286759
L2	SAMEA1118963
L4	SAMEA3450013
L2	SAMN06091821
L1	SAMN08629181
L2	SAMN05576193
L1	SAMEA12029390
L4	SAMEA114236288
L4	SAMEA3558894
L4	SAMEA111556132
L2	SAMN08708384
L4	SAMEA4441521
L5	SAMEA104679296
L4	SAMN16078729
La1	SAMN32819225
L2	SAMN05577646
L4	SAMEA113556502
L4	SAMEA1556768
L4	SAMN17254060
L2	SAMN35340083
L1	SAMN31672879
L4	SAMEA3671452
L3	SAMEA7551701
La3	SAMN34485434
L2	SAMEA8741582
L1	SAMN08629309
L2	SAMEA1118747
L1	SAMN10659535
L4	SAMN08708192
L4	SAMEA4798673
L4	SAMEA9977317
L3	SAMEA104718521
L2	SAMN15180212
L2	SAMD00117926
L4	SAMN17250193
L4	SAMEA1707184
L4	SAMEA7561482
L3	SAMN03648251
L4	SAMN35220598
L1	SAMEA2040744
L4	SAMEA3558307
L4	SAMEA7527339
L4	SAMN35220637
L2	SAMEA7546773
L1	SAMN30953219
L2	SAMEA7562763
L6	SAMEA7552333
L4	SAMN34999476
L4	SAMN02586002
L4	SAMEA7552433
L2	SAMN08626059
L2	SAMEA2783547
La1	SAMN22169419
L4	SAMEA7528790
L4	SAMN31581312
L2	SAMN31673736
L4	SAMEA112805232
L2	SAMN43535186
L2	SAMD00142577
L3	SAMN03647198
L3	SAMN40031382
L2	SAMEA3303370
L3	SAMEA897800
L6	SAMEA5366639
La1	SAMEA7818971
L2	SAMEA10029913
L3	SAMN41148641
L2	SAMN30158107
L4	SAMEA7548664
L2	SAMD00142458
L2	SAMEA6655950
L2	SAMEA7551504
L4	SAMN13169466
L4	SAMEA5562275
L1	SAMEA7527413
L4	SAMN40655485
L4	SAMN08732582
L4	SAMEA113555963
L4	SAMEA11206856
L3	SAMEA3444552
L4	SAMEA114663522
L4	SAMN41389308
L1	SAMEA112800795
L2	SAMN30157944
L4	SAMEA3281373
L4	SAMEA5282526
L4	SAMEA1708290
L2	SAMN07603316
L4	SAMEA8893140
L3	SAMN03647312
L4	SAMN08708163
L4	SAMEA7548677
L2	SAMEA3209544
L3	SAMN40030664
L2	SAMEA2533479
L4	SAMN30380996
L2	SAMEA10029985
L4	SAMEA7554755
L4	SAMEA8616159
L4	SAMEA2534501
L2	SAMEA1118572
L4	SAMN13568768
L4	SAMN05915275
L2	SAMEA5975551
L2	SAMEA11761368
L1	SAMEA7553722
L2	SAMEA10030021
L2	SAMN08612793
L2	SAMN05918546
L3	SAMEA1405991
L3	SAMEA7548103
L4	SAMEA1103146
L4	SAMEA5569787
L4	SAMEA7547122
L4	SAMN30157753
La1	SAMN09284555
L4	SAMEA7562142
L2	SAMN19688309
L2	SAMEA7560451
L4	SAMN19688297
La1	SAMEA5189451
L4	SAMEA1119844
L4	SAMEA104407638
L3	SAMEA112804411
L2	SAMN12551434
L4	SAMEA7553667
L4	SAMN14401528
L1	SAMEA7525962
L4	SAMEA1118519
L4	SAMEA8718711
L4	SAMEA112269209
L1	SAMN10659536
L4	SAMN11456859
L4	SAMN31031390
L4	SAMEA4441549
L2	SAMN30157904
L2	SAMEA3374894
L2	SAMN27519675
L4	SAMN02443877
L2	SAMN07236419
L4	SAMEA112805798
La1	SAMEA5875908
L2	SAMN12825625
La1	SAMN09725729
L4	SAMN18118275
L4	SAMEA7545808
L2	SAMEA5975517
L4	SAMN30964756
L4	SAMN05969943
L2	SAMN06920051
L4	SAMEA7546913
L4	SAMN40273294
L4	SAMN37547170
L3	SAMN21616879
L4	SAMN06008134
L4	SAMEA112804454
L2	SAMN20512957
L2	SAMN08626332
L3	SAMEA3139820
L2	SAMN37848554
L4	SAMEA112250077
La1	SAMN18823811
La1	SAMN06252364
L4	SAMEA7545285
L2	SAMN31046483
L4	SAMN40466215
L3	SAMN39287134
L3	SAMEA1019282
L2	SAMN21856501
L4	SAMEA104362382
L4	SAMEA3671624
L4	SAMEA7560295
L4	SAMN18648420
L3	SAMEA112800751
L4	SAMN02419138
L4	SAMEA1119654
L2	SAMEA3491659
L2	SAMEA112800496
La1	SAMEA8996371
L2	SAMEA115163745
L3	SAMN31030627
L2	SAMN07236402
L4	SAMEA7549270
L2	SAMEA1707414
L2	SAMN20525208
L6	SAMEA14460525
L3	SAMN16521845
L2	SAMEA7564109
L2	SAMN40031948
L1	SAMEA7548230
L2	SAMEA7528514
L2	SAMEA5975533
L2	SAMN03015965
L4	SAMN21616287
L2	SAMEA112806068
L1	SAMEA1929772
L4	SAMEA7551918
L4	SAMN31695790
L4	SAMEA1485258
L5	SAMEA5366592
L3	SAMEA5561669
L4	SAMN08708483
L3	SAMEA1405921
L4	SAMEA104446882
L2	SAMN31031561
L2	SAMN10593124
L4	SAMN10663232
L1	SAMEA1877183
L4	SAMEA104447369
L4	SAMN13568251
La1	SAMEA5875890
L1	SAMN41148634
L2	SAMN06055667
L2	SAMEA7554794
L2	SAMN09090609
L2	SAMEA7157529
L2	SAMEA7157139
L2	SAMEA7560321
L4	SAMEA114236184
La1	SAMN32819289
L3	SAMEA6797972
La1	SAMN16966066
La1	SAMEA4846689
L1	SAMEA12029311
L2	SAMN05575373
L4	SAMEA113556162
L1	SAMN31030319
L2	SAMN25078222
L2	SAMN07360948
L4	SAMN41812137
L1	SAMN10185889
L2	SAMN07765940
L4	SAMEA4744274
L4	SAMEA7548263
L4	SAMN05576383
L4	SAMEA10030299
L1	SAMN30158262
L2	SAMEA7562038
L2	SAMEA5974854
L4	SAMEA1119011
L4	SAMEA104446909
L4	SAMEA9977516
La1	SAMEA8987154
L3	SAMEA104390572
L4	SAMN13169735
L4	SAMEA112801148
L4	SAMEA5562036
L4	SAMEA3374767
L4	SAMEA1485324
L4	SAMEA3416735
L1	SAMN31673000
L4	SAMN07658309
L4	SAMN19688451
L2	SAMN14416875
L3	SAMN03647883
L2	SAMEA7526787
L4	SAMEA5164123
L3	SAMEA7525037
L1	SAMN31031054
L4	SAMN13937423
L2	SAMN06092639
L4	SAMN05575463
L2	SAMD00179028
L3	SAMN40031107
L3	SAMEA2297146
L4	SAMEA8994137
L4	SAMEA112805831
L1	SAMN40030985
L4	SAMN08912749
L4	SAMEA112803604
L4	SAMEA114236282
L4	SAMN30957945
L4	SAMEA1102657
L4	SAMN39286803
L3	SAMN31030039
L2	SAMN15180385
L6	SAMN21616514
L2	SAMEA7525524
L4	SAMEA8616379
La1	SAMEA4706508
L4	SAMN39286866
L2	SAMN21855967
L2	SAMEA2534726
L4	SAMEA968176
L4	SAMN13382974
L4	SAMN36184020
L3	SAMEA1708239
L4	SAMN08629046
L2	SAMD00117819
L3	SAMEA3174279
La1	SAMN09812414
L4	SAMN06091773
L4	SAMEA113555965
L4	SAMEA7561498
L4	SAMEA11008586
L4	SAMN08627254
L2	SAMEA7524732
L2	SAMEA7563089
L4	SAMEA104447095
L3	SAMEA7562390
L1	SAMD00263781
L1	SAMEA5282334
L4	SAMN33756174
L4	SAMEA7129258
L2	SAMEA12850729
La1	SAMEA6359832
L2	SAMN12551164
L4	SAMN19113271
L4	SAMEA14460119
L2	SAMEA11761318
La1	SAMN03300131
L4	SAMN09090370
La1	SAMEA8987173
L1	SAMN43535074
L4	SAMEA4798734
L2	SAMN08138597
L2	SAMEA2782983
L1	SAMD00142417
L3	SAMN31037897
L4	SAMN18118059
L2	SAMEA837940
L4	SAMN27391483
L2	SAMN08626010
L4	SAMEA3402925
L4	SAMEA8742053
L4	SAMEA3501047
L2	SAMEA112806835
L1	SAMN31581228
L4	SAMEA8741966
L4	SAMEA1397338
L3	SAMEA3432807
L4	SAMEA11008579
L4	SAMEA4680527
L4	SAMEA9977418
L4	SAMN21856026
La1	SAMEA104112329
L2	SAMN08708670
L2	SAMN40465849
L4	SAMEA2267001
L4	SAMN31443276
L2	SAMN06092385
L4	SAMN41148649
L2	SAMEA7564381
L4	SAMN18118480
L4	SAMEA8718586
L4	SAMN08215112
L1	SAMEA14214088
L2	SAMEA112804795
L3	SAMEA7549614
L2	SAMEA1403862
L4	SAMN18118244
L4	SAMN06092395
L2	SAMN33756574
L2	SAMEA7527536
L4	SAMN02350443
L2	SAMEA7549967
L2	SAMN15772649
L4	SAMEA1707408
L2	SAMEA9196834
L4	SAMN36835090
L4	SAMEA13119850
La2	SAMEA111518968
L4	SAMEA112804270
L4	SAMEA1903101
L4	SAMN05576293
L4	SAMN08795048
L2	SAMN15772924
L3	SAMEA7525131
L1	SAMEA7550522
L4	SAMN02350490
L2	SAMN31672640
L2	SAMD00179174
L4	SAMEA104718740
La1	SAMN10965955
L3	SAMEA7528859
L4	SAMEA1403746
L2	SAMEA5228846
La1	SAMN33843488
L2	SAMEA7157865
L2	SAMEA104600262
L2	SAMEA2783159
L4	SAMEA112804352
L4	SAMN41148803
L2	SAMEA3374885
L3	SAMEA112803209
L4	SAMN40566456
L1	SAMN36619366
L4	SAMEA104394494
L1	SAMEA1117654
L4	SAMEA7548332
L4	SAMEA7545658
L4	SAMN16078644
L4	SAMN37547227
L4	SAMN31695740
L2	SAMN35340149
L1	SAMEA8989149
L2	SAMEA7549463
L2	SAMN13169765
L2	SAMEA10030524
L4	SAMEA113537556
L2	SAMN06210008
L1	SAMN19113376
L1	SAMEA113538581
L4	SAMEA1885917
L2	SAMN03246367
L4;L2	SAMEA7280205
L4	SAMEA3281385
L4	SAMEA2061320
L3	SAMEA1119828
L1	SAMEA7553899
L4	SAMN15568300
L4	SAMN02403549
L2	SAMEA10029906
La1	SAMN18823640
L4	SAMN31695716
L2	SAMEA7527464
L4	SAMEA2533550
L2	SAMEA3715640
L4	SAMEA3392507
L3	SAMEA7527575
L2	SAMEA13291951
L3	SAMEA1707919
L4	SAMEA7553485
L4	SAMEA7544065
L2	SAMEA10029870
L4	SAMEA112805913
L4	SAMEA5570056
L1	SAMN19113504
L4	SAMEA1688673
L4	SAMN05575637
L1	SAMEA7552604
L4	SAMEA104357473
L4	SAMN27762819
La1	SAMEA7819013
L4	SAMN31031340
L2	SAMN33756509
L5	SAMEA2627008
La1	SAMEA7353852
L3	SAMEA1929822
L4	SAMEA7546455
La1	SAMEA7109772
L4	SAMEA112800643
L4	SAMN03647188
L4	SAMEA2419087
L2	SAMEA6451267
L4	SAMN19728544
L2	SAMEA7156959
L1	SAMN03648267
L2	SAMEA10030326
L1	SAMEA14493421
L4	SAMN02380612
L2	SAMN35340122
L2	SAMN13169463
L4	SAMN20841285
L1	SAMEA7541681
L2	SAMN12551383
L4	SAMN05575293
L4	SAMN27185727
L2	SAMEA3170451
L1	SAMEA7560606
L2	SAMN08215200
L2	SAMN19688613
L4	SAMN33756200
L4	SAMN40273228
L3	SAMN06578975
L4;L2	SAMEA113537286
La1	SAMEA115526745
L2	SAMEA7527011
L4	SAMEA5048157
L2	SAMEA112805694
L2	SAMEA7562075
L2	SAMN35340005
L2	SAMN27519704
L4	SAMN31030470
L4	SAMEA7556020
L3	SAMEA112800474
L3	SAMN40465892
L4	SAMN13567918
L4	SAMN08912921
L1	SAMEA7526317
L2	SAMEA7526826
L4	SAMEA3445351
L1	SAMD00178588
L4	SAMN05576023
L1	SAMN40031048
La1	SAMN18823878
L4	SAMN26038107
L2	SAMEA11934343
L4	SAMEA9977189
L2	SAMN31031173
L2	SAMEA1403856
La1	SAMEA5189948
L4	SAMEA3671483
L2	SAMN19688366
L4	SAMN40466079
L4	SAMN04053676
L4	SAMN31673399
La1	SAMEA112850816
L2	SAMEA5164006
L1	SAMN37848642
L2	SAMEA9976005
L4	SAMEA104447445
L4	SAMEA2534268
L4	SAMEA9976019
L2	SAMN12825600
L4	SAMN27520128
L4	SAMEA2783414
L2	SAMN08708506
L2	SAMEA95525668
L2	SAMN39287017
L4	SAMN30380928
L3	SAMN39286733
L1	SAMN08215436
L4	SAMEA5561949
L4	SAMN41146786
L4	SAMEA7528673
L4	SAMN18146204
L4	SAMN40983255
L4	SAMEA5662692
L3	SAMEA112250016
L1	SAMN19129632
L2	SAMN08376373
L4	SAMN07659939
L3	SAMEA112799659
La1	SAMN09725485
L4	SAMEA7841474
L4	SAMEA112750788
L3	SAMEA1101880
L1	SAMN30952536
L4	SAMN28552435
L4	SAMN08732533
L2	SAMN08626141
La1	SAMN32819091
L4	SAMEA7555268
L4	SAMEA2533531
L2	SAMN12565808
La1	SAMEA4706731
L1	SAMN43534998
L4	SAMEA4744232
L4	SAMN33325443
L2	SAMN19688632
L2	SAMN07360950
L3	SAMN34257529
L4	SAMEA7546702
L2	SAMN10462560
L4	SAMN13937433
L1	SAMD00179139
L4	SAMN31672792
L4	SAMN17918192
L4	SAMEA5164089
L4	SAMEA7548302
L4	SAMN19657971
L3	SAMN26037995
La1	SAMN03300724
La3	SAMN41724064
L4	SAMN19688047
L4	SAMEA104718422
L2	SAMEA7157769
L4	SAMEA1876331
L1	SAMD00604019
L4	SAMN08913308
L2	SAMEA112803638
L4	SAMEA7548319
L4	SAMEA104027325
L2	SAMN21856427
L2	SAMN43535224
L3	SAMN03257097
L1	SAMEA7315218
L4	SAMEA5164150
L2	SAMN02599102
L3	SAMN31039993
L2	SAMEA7526121
L4	SAMEA112802041
L4	SAMEA104357628
L2	SAMN12551421
L3	SAMN40566539
L1	SAMN40032214
L4	SAMN31673529
L2	SAMEA7544599
L4	SAMEA3401015
L4	SAMEA1569150
L4	SAMN18146655
L4	SAMEA7550590
L4	SAMN21857594
La1	SAMN09725486
L2	SAMEA112804477
L4	SAMEA7554645
L2	SAMN23038935
L2	SAMN30543758
L3	SAMN26038070
L1	SAMN31031565
L4	SAMEA113538538
L4	SAMEA1708494
L4	SAMEA114625867
L4	SAMN41148470
L4	SAMEA7549241
L3	SAMEA104718628
L4	SAMEA7544268
L4	SAMEA8994413
La1	SAMEA8955430
L1	SAMEA7552080
L4	SAMN40031391
L4	SAMN04521950
L2	SAMEA9070457
L4	SAMN06251241
L4	SAMEA7554880
L4	SAMN07766086
L4	SAMEA113556201
L2	SAMEA114236117
L1	SAMN40031526
L2	SAMN17020038
L4	SAMN17825564
L1	SAMN41154748
L4	SAMN07660000
L1	SAMN30986580
L4	SAMN31696002
L4	SAMN13568394
L4	SAMEA104408850
L2	SAMN07658135
L4	SAMEA8700439
L1	SAMN41154658
L4	SAMEA5282403
L1	SAMEA8719271
La1	SAMEA5189748
L2	SAMN31674192
L4	SAMN03649016
L3	SAMN06579028
L4	SAMEA113556211
L4	SAMN09625606
L4	SAMN04320977
L4	SAMEA3284774
L4	SAMEA7549470
L4	SAMEA4441550
L4	SAMN33061931
L3	SAMN31030529
L4	SAMEA2785405
L2	SAMEA2711048
L4	SAMEA3501008
L4	SAMEA9069727
L2	SAMN33756546
L4	SAMEA2533973
L1	SAMN31038449
L4	SAMEA7550098
La1	SAMN42692177
L4	SAMN28552434
L4	SAMEA3715509
L4	SAMEA8742098
L4	SAMN17254088
L6	SAMEA110024216
L4	SAMEA104447510
L4	SAMEA7554824
L4	SAMN06092622
L2	SAMN31672607
L4	SAMEA3414475
L4	SAMEA7280554
L4	SAMN41389974
La1	SAMN03300774
L2	SAMEA7157847
L4	SAMEA7562098
L2	SAMEA1403585
L2	SAMN19688717
L4	SAMEA7552559
La1	SAMEA6062614
L2	SAMN10592340
L2	SAMN20512646
L4	SAMN31030057
L4	SAMEA5164052
L4	SAMEA5562373
L1	SAMN40030955
La1	SAMEA115506543
L2	SAMN36662711
L2	SAMEA5974969
L2	SAMEA112805742
L2	SAMN20513019
L4	SAMEA3374735
L3	SAMEA7527732
La1	SAMEA5189511
L4	SAMEA1903147
L4	SAMEA1019253
La1	SAMN06856004
L4	SAMN40030998
L2	SAMN37848592
L4	SAMEA7550674
L4	SAMN03018408
L2	SAMD00029560
La2	SAMN41725762
L4	SAMEA110241050
L4	SAMN22014414
L4	SAMEA7545755
L2	SAMN33010962
L4	SAMEA7549788
L2	SAMEA112799174
L4	SAMN02934325
La1	SAMN03300498
L4	SAMEA1119674
L1	SAMN07765986
L1	SAMN40030923
L2	SAMEA7526062
L4	SAMEA2534779
L4	SAMN13813732
La1	SAMN32818908
L4	SAMEA2783581
L4	SAMEA7548969
L4	SAMEA7543880
L4	SAMEA7551550
L4	SAMN08215138
L2	SAMN02360611
L2	SAMEA8741419
L4	SAMN21855943
L2	SAMN39286698
La1	SAMN03300225
L3	SAMEA7549166
L4	SAMEA2534663
L4	SAMN31018322
L4	SAMN31942590
L2	SAMN20693453
La1	SAMN09725453
L2	SAMN36662592
L2	SAMEA2534071
L1	SAMN43535090
L4	SAMEA113981288
L4	SAMEA11225726
L4	SAMEA7562245
L4	SAMEA2783335
L4	SAMEA7561245
L4	SAMEA7423556
L4	SAMN17918206
L4	SAMN31034617
L4	SAMEA7546215
L4	SAMEA3558722
L2	SAMEA10030488
La1	SAMN03300102
L4	SAMN07659344
L4	SAMN08376359
L4	SAMN20512640
L2	SAMN35981759
L4	SAMEA5561993
L4	SAMEA113556129
L2	SAMN00114883
L3	SAMN41154579
L4	SAMEA112806104
La1	SAMEA5189789
L4	SAMN33756614
L4	SAMEA1117669
L4	SAMEA7544107
L3	SAMN40032318
L4	SAMN27519853
L4	SAMEA7545798
La1	SAMN18823625
L3	SAMEA3447590
L1	SAMN26038153
L4	SAMEA112799704
La3	SAMN33272057
L2	SAMEA112806513
L4	SAMEA112806340
L2	SAMEA3558371
L2	SAMN03648043
L4	SAMEA6779913
L4	SAMEA7547419
L2	SAMEA7544077
L4	SAMEA2534231
L2	SAMEA5974848
L4	SAMN33010950
L3	SAMEA112804132
L2	SAMEA2783205
L2	SAMN13620246
L2	SAMN13813825
L2	SAMN41148642
L2	SAMEA7563471
L4	SAMEA7526189
L3	SAMN07659734
L1	SAMN26038017
L4	SAMN02934327
La1	SAMEA1570962
La1	SAMN18206470
L2	SAMD00142885
L4	SAMEA7562337
L4	SAMEA7553064
La1	SAMEA6359910
L4	SAMEA112799407
L2	SAMN05789019
L4	SAMEA110051998
L3	SAMN21616983
L4	SAMN05918943
L2	SAMN07658641
L2	SAMN08708673
L4	SAMEA1929760
L4	SAMEA7116347
L2	SAMEA7157672
L2	SAMEA2710847
L6	SAMEA6455972
L4	SAMN08215264
La1	SAMN18823731
L1	SAMN14416905
L3	SAMEA112805972
L4	SAMN05577467
L4	SAMEA5163786
L2	SAMN08214856
L3	SAMEA7561856
L4	SAMEA112799471
L4	SAMN40273278
L2	SAMN13051723
L4	SAMEA112805336
L4	SAMEA14269114
L4	SAMEA3231536
L2	SAMN35340021
L3	SAMN31031585
L4	SAMN12787868
L4	SAMEA4798683
L4	SAMN23765167
L4	SAMEA104302742
L4	SAMN20512594
L4	SAMN14481211
L4	SAMEA112806066
L4	SAMEA2267067
L4	SAMEA2533986
L4	SAMN22014415
L4	SAMEA1688598
L3	SAMEA7526224
L4	SAMEA13321254
L4	SAMEA2156408
L2	SAMEA8742054
L4	SAMEA112799007
L4	SAMEA7551709
L4	SAMN36797070
L1	SAMN07765871
L4	SAMN19728539
L3	SAMEA3558681
L4	SAMEA5163735
L2	SAMN02584623
L2	SAMEA10029823
L2	SAMN15437386
La1	SAMEA4846591
L4	SAMN01925660
L4	SAMN28538204
L3	SAMN07659650
L1	SAMN40031162
L1	SAMN06092572
L4	SAMN08912920
L4	SAMN03648479
L4	SAMEA10030567
L4	SAMEA112800197
L2	SAMN37848259
L2	SAMEA2783332
L3	SAMEA1101598
L1	SAMN41154903
L2	SAMEA5974989
L4	SAMN40947015
L2	SAMEA3715641
L4	SAMN14481109
L1	SAMEA8989241
L2	SAMEA9069943
L2	SAMN30294486
L4	SAMEA7551982
L4	SAMEA2533773
La1	SAMN26814606
L4	SAMEA6064341
L4	SAMN02419648
L2	SAMEA2682843
L2	SAMN34294145
L4	SAMEA5056363
La1	SAMN03300443
L4	SAMN31695865
L2	SAMN05789025
L4	SAMEA9976566
L4	SAMN19113250
L2	SAMEA7560122
La1	SAMEA7353823
L4	SAMN08215033
L4	SAMN40466053
L4	SAMEA14460146
L4	SAMEA7551006
L4	SAMN19688399
L4	SAMN12126192
L4	SAMN41389911
L3	SAMEA112801143
L4	SAMEA3562773
La1	SAMEA4706665
L2	SAMEA7541491
L4	SAMEA9976286
L1	SAMEA112800606
L4	SAMEA2146605
L2	SAMN12551218
L3	SAMEA5854785
L4	SAMEA7552727
L4	SAMEA111366897
L3	SAMN40566203
L2	SAMEA7156761
L4	SAMEA7562592
L2	SAMEA13188780
L4	SAMN19688241
L3	SAMEA5228942
L2	SAMN02739551
L4	SAMEA104447077
L1	SAMEA7528524
L4	SAMN13169683
L3	SAMEA1406025
L4	SAMEA112801678
L2	SAMN37738589
L4	SAMN02380620
L4	SAMEA13321297
L2	SAMN31887334
La1	SAMN32818777
La1	SAMEA6359919
L1	SAMEA7550710
L4	SAMN05576547
L2	SAMEA1707286
L4	SAMEA3316428
L3	SAMEA104685068
L4	SAMEA5562228
L4	SAMEA1118993
L2	SAMN09399440
L4	SAMEA5569707
L4	SAMEA113538102
L2	SAMN13813934
L4	SAMN06010339
L2	SAMN33010805
L2	SAMN37848210
L1	SAMEA1877103
L4	SAMN31942607
L4	SAMN05576476
L3	SAMEA5562097
L4	SAMN31695982
L4	SAMEA1101279
L3	SAMEA7562408
L4	SAMEA5569845
L2	SAMN34294270
L1	SAMN16521428
L2	SAMEA7562725
La1	SAMEA4809108
L4	SAMEA7562149
L4	SAMEA112802119
L4	SAMEA4744416
L4	SAMN18146502
L2	SAMEA6655953
L2	SAMN06091908
L2	SAMD00142836
L4	SAMN08215363
L3	SAMN40032044
L4	SAMN18648563
L4	SAMN33061998
L4	SAMN08913332
L1	SAMN26271067
L4	SAMEA5164462
La1	SAMEA7551251
L4	SAMN40475144
L2	SAMN30543375
L4	SAMEA8718874
L4	SAMEA7545399
L4	SAMEA7527380
L1	SAMN02894334
L4	SAMEA3444875
L4	SAMN07373505
L4	SAMEA1556679
L2	SAMEA7156841
L3	SAMN02585893
L4	SAMN11053614
La1	SAMN32818813
L4	SAMEA12854742
L4	SAMN27519562
L4	SAMN09402676
L2	SAMN19688078
L3	SAMN16521860
L4	SAMEA112806170
L4	SAMEA1019098
L4	SAMEA1118525
L1	SAMEA1406030
L2	SAMEA1403758
L4	SAMEA6474101
L3	SAMEA1118559
L4	SAMEA7561372
L4	SAMEA112803169
L2	SAMN25888671
L4	SAMEA7544681
L6	SAMN15832760
L4	SAMEA3558523
L4	SAMN33818021
L2	SAMN05575415
L2	SAMEA7559955
L2	SAMEA9196893
L6	SAMEA2533674
La1	SAMEA4846789
L4	SAMN02381014
L4	SAMEA112800524
L4	SAMEA7551739
L2	SAMEA3252935
L2	SAMN35339802
L2	SAMEA7156515
L4	SAMN07659619
La1	SAMN10966185
L4	SAMN31673538
L4	SAMEA8741621
L2	SAMN08913344
L4	SAMN30380874
L4	SAMEA1119422
L4	SAMN18146443
L2	SAMN35621648
La1	SAMEA7555399
L3	SAMEA1405911
La1	SAMEA104555697
L2	SAMN19688097
L2	SAMEA7527062
L2	SAMN15337174
L3	SAMEA7528074
L2	SAMEA7562762
L4	SAMN04407909
L4	SAMN08913218
L4	SAMN40566196
L4	SAMN06055404
L2	SAMN05575022
L4	SAMN11493529
L2	SAMEA2783018
L3	SAMN20693324
L1	SAMN43535172
L3	SAMEA1119825
L2	SAMN19658028
L4	SAMEA7555344
L1	SAMN31030067
L2	SAMN31673340
L2	SAMN26994081
L3	SAMEA7547675
L6	SAMEA14460530
La1	SAMEA5189584
L4	SAMEA11961682
L4	SAMEA104685048
La1	SAMEA112850775
L4	SAMEA2267053
L4	SAMEA4680514
L4	SAMEA11961646
La3	SAMEA112799566
L2	SAMN25186278
L2	SAMN15180278
L2	SAMN41154937
La1	SAMN09725615
L4	SAMN13568136
L2	SAMEA13119944
L4	SAMN35982103
L4	SAMN31443280
L4	SAMN20513039
La1	SAMEA6359766
L4	SAMEA3558109
L4	SAMEA112806194
L4	SAMEA112806787
L4	SAMN16078737
L1	SAMEA1406119
L4	SAMEA3234150
L2	SAMN12565772
L4	SAMEA6456162
L2	SAMN01908789
L2	SAMEA7156500
L2	SAMN20693116
L2	SAMN08732491
L2	SAMN19657227
L4	SAMEA1118248
L4	SAMEA5076054
L4	SAMEA112805016
L4	SAMEA7549126
L1	SAMEA7526816
L1	SAMN31018828
La1	SAMN09284092
L7	SAMEA104061156
L4	SAMN08709273
L2	SAMEA6617287
L4	SAMN02599117
L1	SAMN30990535
La1	SAMN18823884
L2	SAMEA6655891
L4	SAMEA1317662
L2	SAMN17020075
L4	SAMEA2072272
L4	SAMN28553868
L2	SAMEA7156551
L6	SAMEA14460504
L2	SAMN34294059
L3	SAMEA1556594
L4	SAMN19657871
L2	SAMN20512938
L4	SAMN16966125
L4	SAMN03647841
L4	SAMEA8994009
L2	SAMEA7156764
L1	SAMEA7280297
L2	SAMN40273453
L1	SAMEA1688624
L4	SAMEA1688485
L4	SAMEA5569745
L4	SAMEA3671384
L4	SAMEA5569724
L2	SAMEA112805323
L2	SAMN08383188
La1	SAMEA6359868
L3	SAMN40031503
L4	SAMN07765956
L1	SAMN40032112
L4	SAMEA7549436
L4	SAMEA2079223
L1	SAMN43535246
L4	SAMN08627260
La1	SAMN09725704
L4	SAMEA4441501
L4	SAMEA3374877
L1	SAMN40030510
L2	SAMEA104362096
L2	SAMEA13120139
L2	SAMN08708228
L2	SAMEA7545234
L1	SAMEA7562734
L4	SAMN08215166
L4	SAMN21616222
L2	SAMN13735712
L4	SAMN02584638
L2	SAMEA112298990
L2	SAMEA2710747
L1	SAMEA1904027
L4	SAMEA3242429
L2	SAMN06210011
L2	SAMEA7157741
L4	SAMEA9976832
L4	SAMN19694093
L4	SAMN19657377
L4	SAMEA2533543
L4	SAMEA2340927
L4	SAMN19688750
L2	SAMEA112803397
L1	SAMEA114396000
L4	SAMN05916309
L2	SAMN08138593
L2	SAMN30989240
L4	SAMEA7548771
L4	SAMN07603291
L4	SAMN19657496
L2	SAMEA7542225
L4	SAMN07659941
L4	SAMN05577552
L2	SAMEA6153209
L4	SAMN23038989
L1	SAMN21616791
L1	SAMEA1688473
L3	SAMEA7554816
L4	SAMN02403571
L2	SAMN30543575
La1	SAMN03300805
L4	SAMEA112799406
L3	SAMEA1019200
L1	SAMN31031145
L1	SAMN03648249
L2	SAMEA10030539
L4	SAMEA104362288
L4	SAMN26722401
L4	SAMN19113107
L4	SAMEA104357402
L1	SAMN07766026
L2	SAMEA7156603
La1	SAMEA7563623
L4	SAMEA2682920
L4	SAMEA110046457
L4	SAMN12168532
L4	SAMN18146274
L4	SAMN19688004
L3	SAMEA7528440
L4	SAMEA104447454
L2	SAMEA104144170
La1	SAMEA5189573
La1	SAMEA112954324
L4	SAMEA1019037
L4	SAMN20693555
L3	SAMEA7553792
L3	SAMN08912768
L4	SAMN12565688
L2	SAMN04396864
L4	SAMEA11961652
L3	SAMEA1102335
La1	SAMN06855942
La1	SAMN32819178
L4	SAMN18117981
L2	SAMN27256534
L4	SAMEA2297097
L4	SAMEA3374931
L2	SAMN15180209
L4	SAMN03648398
L1	SAMN02599151
L4	SAMEA113537391
L4	SAMN18117932
L2	SAMEA7542297
L2	SAMN07603359
L4	SAMN19688538
L3	SAMN41389649
L2	SAMEA1404029
L4	SAMN40475078
L1	SAMN43535045
L2	SAMEA6451405
L2	SAMEA3242483
L2	SAMN08708740
L4	SAMN05721797
L3	SAMEA1118821
L2	SAMN06055974
L4	SAMEA1707673
La1	SAMN09284403
L4	SAMN08708347
L4	SAMN18146621
L4	SAMN08708563
L4	SAMN30543841
L4	SAMN07373470
L4	SAMEA7547357
L4	SAMEA112800348
L4	SAMEA7617381
L2	SAMN03246224
L4	SAMEA1406039
La3	SAMN07660235
L1	SAMEA7280478
L2	SAMN06209962
L3	SAMN03647667
L2	SAMEA112189089
L4	SAMN11456860
L2	SAMEA112802080
L3	SAMEA2078992
L2	SAMN31046551
L3	SAMEA1118830
L2	SAMN08214753
L4	SAMEA1707841
L2	SAMN25888758
La1	SAMD00019529
La1	SAMEA6359605
L4	SAMN08215221
La1	SAMEA114804631
L1	SAMN31673801
L4	SAMEA104447176
L2	SAMN08708254
L4	SAMN08629383
L3	SAMEA3436330
L3	SAMN41154747
L4	SAMN18117979
L4	SAMN00015208
L1	SAMD00179065
L4	SAMN19688067
L2	SAMEA104600442
L4	SAMEA7841489
L2	SAMEA104600160
L2	SAMEA112800297
L4	SAMEA4772807
L4	SAMEA7545916
L1	SAMEA7554419
L4	SAMEA2533857
La1	SAMEA7551456
L4	SAMEA1019012
L2	SAMN30543219
L4	SAMN05577035
L2	SAMEA11761309
L4	SAMEA104394493
L4	SAMN11053645
L4	SAMN31695961
L2	SAMN30157851
L4	SAMN28538005
L4	SAMN21593475
L4	SAMEA104357428
L4	SAMEA3231587
La1	SAMEA4809106
L2	SAMEA1708474
L1	SAMEA11225640
L2	SAMN40983278
L2	SAMN37848515
L4	SAMN08376151
L4	SAMN08383186
L1	SAMD00263696
L2	SAMN40466099
L4	SAMN36796949
L3	SAMN16521838
L2	SAMN32318057
L3	SAMN40031551
L2	SAMD00029508
La1	SAMEA8987147
L2	SAMEA1707358
L4	SAMEA5561715
L2	SAMN31674408
La1	SAMN32819060
L4	SAMN19657630
L2	SAMEA2534744
L4	SAMEA114625940
L4	SAMEA112803247
L1	SAMEA1018904
L6	SAMEA14460358
L4	SAMEA7547330
L2	SAMN37848387
L3	SAMEA1877164
L4	SAMEA112805009
L1	SAMEA7551501
L4	SAMEA9976297
L4;L2	SAMN20512963
L4	SAMEA1707152
L4	SAMN22014547
L2	SAMN28450799
L4	SAMEA14460209
L2	SAMN27519745
L4	SAMEA112803885
L2	SAMEA7528670
L2	SAMD00035730
L1	SAMN08629440
L4	SAMN08913197
L4	SAMN02380685
L4	SAMN13568495
L3	SAMN21616954
L4	SAMEA7526970
La1	SAMEA112954391
L2	SAMN21856296
L4	SAMN40031898
L4	SAMN21616318
L2	SAMEA13188703
L2	SAMN37847945
L2	SAMN15772685
L2	SAMN35981882
L4	SAMN19688217
L4	SAMEA3231754
L4	SAMN19657955
L2	SAMD00179110
L4	SAMEA104221071
La1	SAMN10966055
L2	SAMN08214884
L4	SAMN19688766
L3	SAMEA104390488
L4	SAMEA8718539
La1	SAMEA4846648
L4	SAMN34626807
L2	SAMN31673509
La1	SAMEA115526722
L4	SAMEA7548832
L3	SAMN09425793
L2	SAMN06055809
L4	SAMEA2534705
L1	SAMEA7280386
L1	SAMEA112803740
L4	SAMEA110051953
L1	SAMEA7551171
L2	SAMEA6617411
L4	SAMEA7554929
L4	SAMEA7561851
L4	SAMEA11206858
L4	SAMN28538124
L4	SAMN31695959
L2	SAMEA1118022
L4	SAMEA1469495
L3	SAMEA7891373
L4	SAMN30185223
L2	SAMN03246592
L4	SAMEA3448727
L2	SAMN04276673
L2	SAMEA112750785
L4	SAMEA112805206
L2	SAMN19688049
L4	SAMEA8893138
L1	SAMEA2783558
L1	SAMN09625665
L4	SAMN34626696
L4	SAMEA113537217
L1	SAMN30951057
L2	SAMEA3420955
La1	SAMEA5189735
L4	SAMN09756113
L4	SAMEA8718490
L4	SAMN03161700
L1	SAMEA11006710
L2	SAMN31220337
L2	SAMN31220299
L2	SAMN20512827
L4	SAMEA112804800
L2	SAMEA112806176
L4	SAMEA112803426
L4	SAMEA5163796
La1	SAMN32818786
L4	SAMEA7561740
L2	SAMEA7545434
L3	SAMEA7549532
L2	SAMN41148852
L3	SAMEA7526635
L2	SAMN05576106
L4	SAMEA4695244
La1	SAMN32819083
L2	SAMEA4441535
L2	SAMEA5975168
L4	SAMEA3244037
L4	SAMEA113537361
L4	SAMEA7554041
L2	SAMN08626192
La1	SAMN10966158
L4	SAMEA2534279
L2	SAMN34294170
L2	SAMN30157807
L4	SAMN27520208
L1	SAMN31030525
L1	SAMEA113556587
L1	SAMN24579802
L4	SAMEA2343230
L2	SAMN02414988
L1	SAMEA13188668
La1	SAMN09725466
L4	SAMN20525348
L4	SAMN05916407
L4	SAMEA1688602
L4	SAMEA968215
L2	SAMN10588750
L4	SAMN19657221
L4	SAMEA3671239
L2	SAMN15348108
L2	SAMEA5938986
L4	SAMN09685335
L2	SAMN19113209
L4	SAMEA1688597
L3	SAMN40032279
La1	SAMN03776961
L2	SAMN41148858
L2	SAMN03653283
L2	SAMN13169492
L2	SAMN08347712
L4	SAMEA9976680
L3	SAMEA7526350
L1	SAMN21616920
L4	SAMEA112806467
L1	SAMEA113537810
La1	SAMN09725341
L4	SAMN05575173
L4	SAMEA3715543
L2	SAMEA3305014
L4	SAMEA1117818
L3	SAMN30950568
L4	SAMEA104447676
L2	SAMN21616905
L2	SAMN31030541
L4	SAMEA9977276
L4	SAMN03648842
L1	SAMN06091984
L3	SAMEA7527470
L4	SAMEA10030318
L4	SAMD00143045
L3	SAMEA112799607
L4	SAMN31673879
L2	SAMEA7525942
L3	SAMN07658321
L4	SAMEA1406074
La1	SAMN10965864
L4	SAMN36842291
L4	SAMEA113537945
La1	SAMEA8939220
L3	SAMEA112799961
L2	SAMEA7564366
La1	SAMEA4706542
L2	SAMEA1118964
L4	SAMEA14269161
L3	SAMEA111556165
L1	SAMEA7550070
L4	SAMEA3558820
L2	SAMEA10030349
L2	SAMEA7563456
L4	SAMEA2534630
L2	SAMN04522048
L4	SAMEA5164317
L4	SAMEA7527747
L4	SAMEA112800573
L2	SAMEA3174291
L1	SAMEA7551756
L4	SAMN06010330
L2	SAMN03246401
L4	SAMEA112806348
L4	SAMEA6655994
L3	SAMN16521806
L2	SAMN14416936
L2	SAMD00604014
L2	SAMN07999090
L4	SAMEA2534879
La1	SAMN03300320
L4	SAMN05576962
La1	SAMN09725433
La1	SAMN03300079
L4	SAMEA3558254
La1	SAMN03300144
L4	SAMN02584656
L2	SAMEA7562330
L2	SAMN07998983
L4	SAMEA3501031
L3	SAMEA7526260
L4	SAMEA5626278
L2	SAMN19688641
L4	SAMN08215386
La1	SAMEA112800686
L2	SAMN31673709
L2	SAMEA5569780
L2	SAMEA8718972
L2	SAMEA2535180
L1	SAMN31030439
L4	SAMEA9976670
L2	SAMN06920098
L2	SAMN35982033
L4	SAMN27519999
L4	SAMN22014540
L4	SAMEA112188764
L4	SAMEA110013012
L4	SAMEA110040814
L4	SAMEA2533886
L3	SAMN07659434
L6	SAMEA14460634
L3	SAMEA112800072
L3	SAMEA7552911
L4	SAMEA7550254
L4	SAMEA104684941
La1	SAMEA112800987
La1	SAMEA5875934
L2	SAMN08626107
L1	SAMEA2783006
L4	SAMEA7562221
L3	SAMEA14269194
L4	SAMEA3501107
L4	SAMN05276484
L4	SAMEA7551061
L2	SAMN21616963
L1	SAMEA112804780
L4	SAMEA1045796
L4	SAMEA7552952
L2	SAMN40031585
L2	SAMN35981887
L4	SAMN21857514
L2	SAMEA7526245
L4	SAMEA3404193
L4	SAMEA7548773
L2	SAMD00142760
L2	SAMEA7527478
L4	SAMEA8741210
L4	SAMEA112799911
L4	SAMN39286686
L2	SAMN31220296
L3	SAMEA7554349
L3	SAMEA7526563
L2	SAMN06092116
L6	SAMEA112250101
L2	SAMD00603559
L2	SAMN30543388
L4	SAMEA11008606
L2	SAMEA1397333
L4	SAMEA8616324
La1	SAMN17004161
L2	SAMN08102617
L2	SAMN02628502
L2	SAMN07998957
L4	SAMN41146762
L2	SAMN02058521
L4	SAMEA112800177
L1	SAMN07766320
L4	SAMN18648677
L4	SAMEA3672874
L2	SAMN35982039
L4	SAMN30950922
L3	SAMEA1102054
L2	SAMN14417045
L4	SAMN03018399
L2	SAMN14417167
L4	SAMN28455508
L4	SAMEA112801048
L4	SAMN19688746
L4	SAMEA8718298
L2	SAMEA7562768
L2	SAMN14416961
L2	SAMEA6617253
L4	SAMN31695917
La3	SAMEA112801742
L4	SAMN02628523
L2	SAMN19694242
L4	SAMEA112801050
La1	SAMN06252085
L4	SAMN39287014
L4	SAMN34626902
L3	SAMEA1904053
L4	SAMN05575517
L2	SAMN08215289
L4	SAMEA3404168
L4	SAMN40547152
L3	SAMEA7528257
L2	SAMN31673170
L4	SAMEA9976904
L2	SAMN30543530
L4	SAMEA3374800
L2	SAMEA2634674
L4	SAMEA110013257
L2	SAMD00263734
L2	SAMN15772549
L4	SAMN11493508
L2	SAMN30543628
L4	SAMEA3671382
L2	SAMN30157672
L3	SAMN40030404
L2	SAMEA7541535
L1	SAMN15228609
L2	SAMN31220263
L2	SAMN15773066
L2	SAMN06092050
L4	SAMN05577462
L3	SAMEA7547859
L2	SAMEA7564245
L2	SAMN32318042
L3	SAMN31031100
L4	SAMEA6455907
L4	SAMEA3558164
L2	SAMEA2783252
L4	SAMN26271076
L1	SAMEA14459829
L4	SAMEA112298904
La1	SAMN21156926
L2	SAMN12551397
L4	SAMN41389966
L4	SAMEA5164234
L4	SAMN08975739
La1	SAMEA8955428
L4	SAMEA1019327
L2	SAMEA3432813
L1	SAMD00029432
L2	SAMEA5975083
L2	SAMD00603901
L4	SAMN18118024
L4	SAMN08199306
L4	SAMN31695718
L2	SAMN15768567
L4	SAMEA1530722
L3	SAMEA1485302
L4	SAMN28488140
L2	SAMN40042861
L2	SAMN06092001
L4	SAMN02586090
L4	SAMEA1708229
L2	SAMN05576429
L2	SAMN08795103
L2	SAMN13813966
L2	SAMEA7564340
L2	SAMN07766182
L3	SAMN03648491
L4	SAMN18648685
L4	SAMEA7549277
L2	SAMN20512384
L2	SAMN14417000
L2	SAMN06055426
L4	SAMN13568491
L1	SAMEA112181539
L4	SAMN21855895
L4	SAMEA7546383
L4	SAMEA3516050
L4	SAMEA1119629
L3	SAMN23765473
L4	SAMEA104357504
La1	SAMN39286681
L4	SAMN41148894
L4	SAMEA7560296
L2	SAMEA7563014
L2	SAMN17020030
La3	SAMN33272059
L2	SAMN17019900
L2	SAMEA10030062
L4	SAMEA8718851
L4	SAMEA104447297
L4	SAMN20391462
L2	SAMN10961309
L4	SAMN05577579
L4	SAMEA112806536
L3	SAMEA3721535
L3	SAMEA1119689
L2	SAMEA11761239
L3	SAMN07658571
L2	SAMN07603352
L4	SAMEA7553638
L2	SAMEA1707477
L2	SAMN06055580
L4	SAMN05918537
La2	SAMEA4039990
La1	SAMEA5189546
L4	SAMN05575165
L4	SAMN07373457
La1	SAMN32818850
L3	SAMN36619394
L2	SAMN06210015
La1	SAMN09812388
L3	SAMEA2533415
La1	SAMN09284325
L3	SAMEA1688562
L2	SAMEA3920997
L3	SAMN40031376
L4	SAMN40273665
La1	SAMN24892038
L1	SAMN21857197
L4	SAMEA1530728
L1	SAMN31673209
L2	SAMEA13120018
L3	SAMN07659432
L3	SAMN40566193
La1	SAMEA8955387
L2	SAMN10448601
L4	SAMN26722396
L1	SAMN41389295
L4	SAMN05575903
L4	SAMEA8742090
L4	SAMN03859850
L2	SAMN31581272
L2	SAMN12565760
L2	SAMEA1016151
L2	SAMEA8742108
L4	SAMEA8616093
L2	SAMEA1101706
L4	SAMEA112249972
L4	SAMN05918630
L2	SAMEA838053
L4	SAMEA2177707
L4	SAMEA2682680
L1	SAMN31887268
L4	SAMEA5569730
L4	SAMEA2535034
L4	SAMN08794991
L4	SAMEA3403839
L4	SAMN41154478
L4	SAMN30959951
L4	SAMN03647190
L4	SAMN12825560
L1	SAMN10663233
L2	SAMEA7529069
L4	SAMEA14269224
L4	SAMN32042318
L3	SAMEA5562287
L4	SAMEA1530662
L4	SAMEA112799031
L2	SAMN35339825
L4	SAMN38670586
L2	SAMN07766390
L4;L3	SAMEA1406066
L2	SAMEA5975020
L3	SAMN41146883
L3	SAMN08892561
L1	SAMN26271116
L2	SAMN13937548
L4	SAMEA2342459
La1	SAMN09284169
L4	SAMEA5163869
L4	SAMN34294288
L4	SAMN13637961
L1	SAMN21616841
L4	SAMN32042273
L1	SAMEA2709796
L4	SAMEA7544623
L4	SAMEA104447364
L2	SAMN12825626
L2	SAMN31672858
L4	SAMEA1118972
La1	SAMN08906672
L4	SAMEA8741751
L4	SAMN41389434
L2	SAMN25078216
L3	SAMEA7526003
L2	SAMN15053345
L4	SAMN33756212
La1	SAMN03300404
L4	SAMN03648225
L4	SAMEA2535214
L4	SAMN06052267
L2	SAMN41389339
L2	SAMEA8742617
L4	SAMN02934295
L1	SAMEA7528191
L4	SAMEA3356012
L3	SAMN03647683
L4	SAMN08214965
L1	SAMEA104153424
L4	SAMEA112801458
La1	SAMN04386737
L2	SAMN30543270
L2	SAMEA1707237
L2	SAMEA2710711
L4	SAMEA14493523
L4	SAMEA7555575
L2	SAMN37848391
La1	SAMEA7819001
L2	SAMN31031083
L3	SAMN40031309
L4	SAMN43535002
L4	SAMN18648617
L4	SAMN40273573
L4	SAMEA112801173
L2	SAMN20693095
L5	SAMEA5366644
L4	SAMN13022873
L2	SAMN37124259
L4	SAMEA5569983
L4	SAMN41146792
L2	SAMN37848446
L4	SAMEA1101732
La1	SAMEA4846812
L4	SAMN33756562
L4	SAMN08376307
L4	SAMN13169662
L4	SAMEA1397346
L1	SAMN37848851
L4	SAMN18118351
L4	SAMEA112183798
L1	SAMN41154566
L4	SAMEA4753680
L4	SAMEA7548503
L4	SAMN19688294
L4	SAMEA112801120
L4	SAMEA104447034
L3	SAMEA5561418
L2	SAMN03225349
L2	SAMN03246221
L2	SAMN30543243
L2	SAMEA7157595
La1	SAMN18823691
L4	SAMN21895635
L3	SAMN40032384
L4	SAMEA11761465
L4	SAMN26038210
L1	SAMN13337523
L2	SAMEA5975132
L4	SAMN13937449
L4	SAMEA112803275
L2	SAMEA112624916
L4	SAMEA113537245
L4	SAMEA114493601
L2	SAMN43535233
L4	SAMN03648847
L4	SAMEA7561626
L4	SAMEA112801407
L4	SAMN40273704
L2	SAMN40597298
L4	SAMEA112805858
L2	SAMD00179192
L4	SAMN21616290
L4	SAMEA7547756
La1	SAMEA7818991
L4	SAMN27520067
L4	SAMN40273550
L2	SAMEA7555301
L4	SAMN31673671
L4	SAMN10961400
L4	SAMEA7526976
La1	SAMN24892055
L2	SAMEA7541587
L1	SAMEA3721555
L3	SAMN08732307
L1	SAMEA112803668
L3	SAMEA112799470
L4	SAMN02586101
L4	SAMN34626630
L4	SAMN03648711
L2	SAMN33756408
L4	SAMEA1118235
L4	SAMEA1100878
L1	SAMEA7554325
L2	SAMEA7542381
L4	SAMN31034568
L4	SAMEA1397375
L4	SAMEA2534813
L4	SAMEA1556883
L2	SAMN08379866
L4	SAMEA4744317
L4	SAMN18117923
L2	SAMN33010963
L6	SAMEA14460420
L4	SAMN07765983
L2	SAMEA7156695
L4	SAMEA112799569
L4	SAMEA7548445
L1	SAMN37848099
L4	SAMN31695887
L4	SAMEA7556048
L2	SAMN34030277
L2	SAMN31038440
L1	SAMN08892438
L4	SAMN27520059
L4	SAMEA113556373
L4	SAMEA113556058
L4	SAMN34626694
L2	SAMN13735709
L4	SAMN05916242
L2	SAMN19688630
L2	SAMN12551517
L2	SAMN38670646
L4	SAMEA9977202
L4	SAMN33756283
L4	SAMEA9976722
L4	SAMN09756268
L4	SAMN17825541
L4	SAMEA112188831
L2	SAMN35622535
L4	SAMEA13321004
L2	SAMEA112806317
L2	SAMN03246297
L4	SAMEA113556524
L4	SAMN34999449
L3	SAMEA7525221
L1	SAMN36619380
L2	SAMN12551211
L1	SAMN08732265
L4	SAMN05576685
L4	SAMN20512586
L4	SAMEA112189057
L4	SAMN02671153
L4	SAMN06055950
L3	SAMEA7525209
L4	SAMEA6655963
L2	SAMN03246604
L4	SAMEA5163673
L3	SAMEA5562191
L4	SAMN31673021
L2	SAMN13568100
L4	SAMEA6797854
L1	SAMEA7548655
L3	SAMN07659454
La1	SAMN03300567
L4	SAMN31017794
L3	SAMEA7528454
L4	SAMEA112188847
L4	SAMN18648136
L6	SAMEA112801306
L3	SAMN26038026
L2	SAMN10462596
L4	SAMEA2783047
L3	SAMEA112799987
L4	SAMEA7551284
L1	SAMN39287131
L4	SAMN31030129
L3	SAMEA1101531
L1	SAMN40032290
L4	SAMN06849031
L4	SAMN31695902
La1	SAMEA112800491
L4	SAMN13813832
L4	SAMEA2533391
L2	SAMEA7527942
L4	SAMN14481495
L2	SAMN21983450
L4	SAMN11179709
La1	SAMEA7818976
L2	SAMN27520097
L3	SAMN31043488
La1	SAMN09284443
L4	SAMEA7554134
L4	SAMN13813890
L5	SAMEA2235009
L4	SAMN19728290
L4	SAMEA7561739
L2	SAMN01908757
L4	SAMN16448911
L2	SAMN43535055
L2	SAMN14417100
L4	SAMEA5163880
L4	SAMEA2534252
L3	SAMN26038197
La2	SAMN23733179
L2	SAMN43535164
L4	SAMEA1117934
L4	SAMEA112804861
L4	SAMN30959927
L4	SAMEA3715463
L4	SAMEA7547462
L4	SAMEA3451715
La1	SAMEA5189518
L4	SAMN31031394
L4	SAMEA115163737
L2	SAMEA7546090
L4	SAMEA2682948
L4	SAMN13568301
L4	SAMEA3170444
L1	SAMN08912884
L4	SAMEA10691803
L3	SAMEA104394395
L4	SAMEA3501127
L4	SAMEA3445244
L2	SAMEA3420852
L2	SAMEA7563027
L2	SAMN34293883
L2	SAMEA7560255
L4	SAMEA113556494
L4	SAMN31674333
L4	SAMEA7830688
L4	SAMN05576920
L4	SAMEA7562270
L2	SAMEA112806659
L3	SAMEA104718902
L4	SAMN12125132
L4	SAMEA2535310
L1	SAMN16521501
L4	SAMN31695870
L1	SAMEA2782831
L2	SAMEA11934386
L2	SAMEA2709693
L2	SAMN13813931
L1	SAMN26553909
L1	SAMN40030743
L4	SAMN37547151
L4	SAMEA5561431
La1	SAMEA5875800
La1	SAMEA6359700
L2	SAMD00142498
L4	SAMEA3231547
L1	SAMEA1485492
L4	SAMN08732426
L4	SAMEA2534115
L2	SAMEA104362409
L2	SAMN35340093
L3	SAMEA1877093
L2	SAMEA112298958
L3	SAMEA2061583
L1	SAMEA104394551
L4	SAMN06210070
L3	SAMN40030634
L4	SAMN21593467
L4	SAMN08376068
L3	SAMEA7553108
L3	SAMN26038124
L2	SAMEA7157486
L2	SAMN09399472
L4	SAMEA112803221
L2	SAMEA12616995
L4	SAMN05577422
L2	SAMN40655144
L1	SAMN34030716
L2	SAMN08708418
L2	SAMEA5974829
L2	SAMN34294010
L1	SAMN07236434
L4	SAMN06106094
La1	SAMN18823600
L3	SAMEA112806390
L4	SAMN40655327
L2	SAMN17301459
La1	SAMN10965984
L4	SAMEA1708267
L2	SAMN39286551
L2	SAMEA10030438
L3	SAMEA7550557
L4	SAMEA3284761
L4	SAMN18118474
L2	SAMN08708838
L2	SAMN15773077
L4	SAMN31423565
L2	SAMEA7526875
L4	SAMN41146506
L2	SAMN19657582
L4	SAMEA1118000
L2	SAMN27519812
L2	SAMEA1903154
L3	SAMEA7548446
L1	SAMEA7562649
L4	SAMEA113556267
L4	SAMEA7552544
L1	SAMN14401576
L4	SAMEA2534017
L2	SAMN13735030
L1	SAMEA114757872
La1	SAMN08906667
L2	SAMN06092339
L2	SAMN08347689
L4	SAMEA112805094
L2	SAMEA7157110
L4	SAMEA7552120
L2	SAMEA10030427
L4	SAMEA5569875
L1	SAMEA7527409
L2	SAMN14402155
L3	SAMEA104357407
L4	SAMN05576051
L2	SAMN16966190
L4	SAMN03647390
L2	SAMN27519501
L2	SAMN19657346
L6	SAMEA111556121
L4	SAMN41154507
La1	SAMEA7550059
L4	SAMEA8719140
L1	SAMEA7526560
L2	SAMN40983366
L4	SAMEA3449990
L4	SAMN03648522
L2	SAMEA1016176
L4	SAMN33756541
La1	SAMEA2400088
L4	SAMEA112805920
La1	SAMN32819063
L2	SAMN01908903
L2	SAMEA7529278
L2	SAMN03246331
L2	SAMN27519571
L4	SAMN31695866
L2	SAMEA2783240
L4	SAMEA7551477
L2	SAMN20693162
L4	SAMN36639371
L2	SAMEA7528877
L3	SAMEA7562030
L2	SAMN40983558
L2	SAMN33756288
L4	SAMEA7545968
L4	SAMN41812032
L2	SAMN20512511
L4	SAMEA104447311
L4	SAMN05575220
L4	SAMN18146427
L1	SAMN16521429
L4	SAMEA7562564
L2	SAMEA10030211
L3	SAMN07344690
L4	SAMEA7525476
L4	SAMEA14460252
L4	SAMN28119746
L1	SAMN41146777
L3	SAMEA7529034
L6	SAMEA2340935
L2	SAMN30543659
La1	SAMEA4846524
L4	SAMEA7550472
L3	SAMN07658936
L4	SAMEA113537940
L4	SAMEA3262663
L4	SAMN32042271
La2	SAMEA4039970
L4	SAMEA7555360
L2	SAMN21236405
La1	SAMEA115526754
La2	SAMEA4039957
L1	SAMN31674420
L2	SAMEA7157630
L4	SAMEA1707571
L3	SAMN41154642
L3	SAMN39287177
L3	SAMEA7528920
L4	SAMEA112183825
L4	SAMEA3443184
L2	SAMN35981694
L3	SAMN31887213
L4	SAMEA1119776
L4	SAMEA2682715
L2	SAMEA5975590
L1	SAMN08629579
L2	SAMN02419646
L4	SAMEA9977506
L1	SAMN27762221
L2	SAMN17019727
L6	SAMEA112804249
L4	SAMEA3234148
L4	SAMN31695934
L4	SAMEA11006661
L3	SAMEA7552309
L4	SAMEA7085459
L2	SAMEA2533650
L1	SAMN31031685
L2	SAMN14417020
L4	SAMN13169758
La1	SAMEA5875865
La1	SAMN17004182
L4	SAMEA113538524
L4	SAMEA3715607
L2	SAMN40042876
L1	SAMN07344626
L2	SAMN31220375
L4	SAMEA112624886
L2	SAMN05576434
L4	SAMN02934268
L1	SAMN10185869
L4	SAMN41811941
L2	SAMEA7562917
L4	SAMEA23746168
L4	SAMN33062089
L2	SAMEA10029803
L2	SAMEA3558627
L4	SAMN19688636
L4	SAMN31046525
L4	SAMN40566288
L3	SAMN31564030
L4	SAMEA1118699
L2	SAMEA6617329
L4	SAMEA8994103
L4	SAMN03246642
L4	SAMEA104153480
L2	SAMEA12616928
L4	SAMN07765895
L4	SAMEA14460311
L4	SAMN30185249
La1	SAMEA6359647
L2	SAMN34294261
L2	SAMEA11761452
L2	SAMEA112799823
L2	SAMN30543126
L2	SAMEA5974941
L3	SAMEA112801587
L4	SAMEA112800854
L4	SAMN20721400
L2	SAMN27009632
L4	SAMN08912845
L2	SAMEA7528350
L2	SAMEA7562485
L4	SAMEA112799287
L4	SAMEA3558814
L3	SAMEA1705642
L4	SAMN34257572
L4	SAMEA2150123
L4	SAMN13813744
L4	SAMEA114236287
L4	SAMEA4680487
L2	SAMN20512829
La1	SAMN08906501
L2	SAMN03648867
L1	SAMEA112799606
L4	SAMEA2535217
L2	SAMEA12616973
L4	SAMEA112801722
L4	SAMEA7543985
L4	SAMEA7553600
L4	SAMN18648276
L2	SAMD00263705
L4	SAMEA968156
L2	SAMN31563945
L2	SAMN40030794
L3	SAMN06579128
L4	SAMEA112181411
L4	SAMEA4680550
L4	SAMEA5662656
L6	SAMN09090444
L4	SAMN05575955
L4	SAMEA3436983
L4	SAMEA112802073
L2	SAMEA113556079
L2	SAMEA13119952
L4	SAMN02414864
L4	SAMN27519714
L2	SAMN27014726
L4	SAMN05577567
L4	SAMEA3449977
L4	SAMEA3501061
La1	SAMN39286921
La1	SAMN32818800
L4	SAMEA112806158
L4	SAMN08215081
L2	SAMN15053376
L4	SAMN30380838
L4	SAMN34626660
L3	SAMN19113400
L3	SAMEA2534963
L4	SAMEA3715507
La1	SAMEA114303692
L4	SAMN31018844
L3	SAMEA5854665
L2	SAMN23765196
L2	SAMEA7157868
L4	SAMEA9069863
L2	SAMEA3416733
L1	SAMN40566468
L4	SAMEA7562188
L2	SAMN37501199
L4	SAMEA6875093
L2	SAMEA11761417
L3	SAMEA7549736
L2	SAMEA2782887
L3	SAMEA112801803
L1	SAMEA2782915
L4	SAMEA7527878
L4	SAMEA104718438
L4	SAMEA104447614
L2	SAMEA7527448
L1	SAMEA1569253
L4	SAMEA7547287
La1	SAMN32818988
L4	SAMN13169727
L1	SAMN16521425
L4	SAMEA9976823
L4	SAMEA787726
L3	SAMN16521763
L9	SAMEA6872222
L3	SAMN03648023
L4	SAMN41148429
L4	SAMN12125131
L4	SAMEA113537853
L4	SAMN40273558
L2	SAMN06092090
L2	SAMEA7554207
L4	SAMEA112800016
L3	SAMN41154938
L3	SAMEA1118002
L1	SAMEA1118794
L3	SAMEA1118097
L3	SAMEA112799770
L4	SAMN11053634
L3	SAMEA7524885
L4	SAMEA2533783
L2	SAMEA7544293
L1	SAMN07766117
L2	SAMN27520098
L2	SAMEA12616999
L4	SAMEA104394620
L4	SAMEA7545168
L4	SAMEA5570023
L4	SAMEA7541788
L1	SAMN31674302
L4	SAMEA7547696
L3	SAMEA5854668
L1	SAMN40031425
L2	SAMN34294190
L2	SAMN06055573
L2	SAMEA95494918
L2	SAMEA112803856
L4	SAMN05577272
L4	SAMEA7546130
L2	SAMN30544024
L2	SAMN19694206
L4	SAMN19728523
L4	SAMEA3281361
L4	SAMN31696001
L4	SAMEA2535075
L4	SAMEA5543972
L4	SAMN06092249
L4	SAMN08708339
L2	SAMEA7547213
L4	SAMEA112750687
L2	SAMN15772663
L2	SAMN29944050
L4	SAMEA112806352
L4	SAMN14401557
L4	SAMEA7549842
L4	SAMEA7423544
L1	SAMEA7527184
L2	SAMN02419612
L3	SAMEA3443795
L4	SAMN08912874
L2	SAMEA2782824
L4	SAMEA112800499
La1	SAMN32818877
L1	SAMEA7562902
L4	SAMEA7562167
L4	SAMN08376225
L4	SAMEA7547406
L2	SAMEA8741518
L4	SAMN31673059
L4	SAMEA114396012
L2	SAMEA7541394
L4	SAMEA2150427
L4	SAMEA8742609
L3	SAMEA7549923
L4	SAMEA7563796
L4	SAMEA11206849
L2	SAMEA7563369
L4	SAMN12125117
L4	SAMEA5606692
L4	SAMN05916384
L2	SAMN15180473
L2	SAMEA5975231
L2	SAMEA1707649
L2	SAMEA9070753
L4	SAMEA3252927
L4	SAMN41148420
L4	SAMN34626844
L1	SAMEA1708306
L4	SAMEA112805341
L3	SAMN07660137
L4	SAMN18146642
L1	SAMN08436251
L4	SAMEA2682964
L4	SAMEA8616171
L1	SAMN36619321
L2	SAMEA7544353
La1	SAMN10965969
L2	SAMN17301482
L2	SAMEA11934240
L2	SAMD00263799
L4	SAMEA112803964
La1	SAMN14518400
L2	SAMEA2533941
L2	SAMD00017702
L4	SAMN07236511
L2	SAMN37848060
L4	SAMEA7548348
L4	SAMEA1397453
L4	SAMEA3671574
L4	SAMEA897829
L4	SAMEA9977411
L4	SAMEA104027320
L3	SAMN19845173
L4	SAMN40273310
L4	SAMEA3317183
L1	SAMN37848057
L2	SAMEA1119469
L2	SAMEA7525192
L4	SAMN40475152
L4	SAMN07373473
La1	SAMEA115506507
L3	SAMEA7528290
L2	SAMN30158013
L4	SAMN05577515
L4	SAMEA7546982
L3	SAMN03647501
La1	SAMEA6359690
L5	SAMEA3359874
L4	SAMEA8741253
L2	SAMEA11934315
L4	SAMEA3262670
L2	SAMN31673362
L1	SAMN21856912
L2	SAMEA7157338
L3	SAMEA112804230
L4	SAMEA104718511
L4	SAMN07373474
L4	SAMEA112804351
L2	SAMEA5562471
La1	SAMN03300509
L4	SAMN11250594
L4	SAMN13568091
L2	SAMN31673104
L2	SAMN06091818
L2	SAMN21978454
L2	SAMEA7560631
L4	SAMEA104362329
L4	SAMN18146714
L3	SAMEA7555310
L2	SAMEA7562738
L4	SAMEA3671560
L4	SAMN08795069
L4	SAMN08709261
L3	SAMN31887131
L2	SAMN37848490
L1	SAMN31031193
L4	SAMN13568485
L3	SAMEA7526825
L2	SAMEA1688554
L4	SAMEA6517787
L4	SAMN08215210
L4	SAMEA5056398
L4	SAMN19113082
L4	SAMEA112804792
L2	SAMN05576630
L4	SAMN08215161
L1	SAMN31672631
La1	SAMN09725543
L4	SAMEA7551944
L4	SAMN18146657
La1	SAMEA112850812
L2	SAMEA1707792
L2	SAMN06092102
L4	SAMN11086801
L2	SAMN12825872
L4	SAMEA112805811
L4	SAMEA112801891
L2	SAMN17301501
L4	SAMN33756217
L3	SAMEA111556183
L2	SAMN21855918
L2	SAMN07998987
L2	SAMEA10030043
L4	SAMN18650575
L1	SAMN40031681
L3	SAMEA7551231
La3	SAMN41705975
L3	SAMN16521891
L4	SAMEA112249976
L4	SAMN13814005
L6	SAMEA14460599
L4	SAMEA112804653
L4	SAMEA2533844
L3	SAMN08892443
L4	SAMN07658635
L2	SAMEA1903130
L4	SAMEA9976875
L2	SAMN25249395
L4	SAMEA3715581
L4	SAMN01925675
L2	SAMEA8718292
L4	SAMEA112188975
L2	SAMN26553935
L2	SAMEA112805687
L2	SAMN25251005
L4	SAMN33010841
L6	SAMEA2534135
L2	SAMEA5975331
L2	SAMN07236435
L3	SAMN40030676
L2	SAMN28553651
L4	SAMEA7555161
L4	SAMN19657182
L2	SAMEA7547757
L4	SAMEA3558277
L2	SAMN27519508
L2	SAMN06092071
L4	SAMEA113537243
L4	SAMEA7563737
L1	SAMN37848038
L4	SAMEA5561509
L4	SAMN40466054
L2	SAMN06091832
L2	SAMEA112805048
L2	SAMN34293997
L4	SAMN31060377
L2	SAMN19657441
L4	SAMN08709160
L4	SAMEA9976396
L3	SAMN34257536
L4	SAMEA3444551
L4	SAMEA7563120
L4	SAMEA11934124
L4	SAMEA7554167
L2	SAMN08629091
L4	SAMEA2535216
L4	SAMEA2534276
L1	SAMEA1119038
L4	SAMEA7544631
L2	SAMN06055594
L4	SAMEA7553160
L2	SAMN37847939
L1	SAMN03648499
L1	SAMEA7548377
L2	SAMN07999137
L2	SAMN33010751
L4	SAMN41146776
L2	SAMN12565774
L4	SAMEA7547072
L2	SAMN31673599
L2	SAMN35622543
L4	SAMN40530436
L4	SAMEA5569504
L4	SAMEA113556042
La1	SAMN10965950
La1	SAMN13955585
L1	SAMN40032104
L2	SAMEA3360012
L4	SAMEA2534475
L4	SAMEA1556568
La1	SAMEA5800031
L3	SAMEA113538607
L2	SAMD00603803
L4	SAMN21593437
L4	SAMEA5569633
L4	SAMEA112804638
L4	SAMEA112804963
L2	SAMEA6451359
L1	SAMEA5854652
L2	SAMN20525266
L4	SAMN18648028
L3	SAMEA7549541
L4	SAMN18118344
L2	SAMN17020019
L2	SAMN03263103
L1	SAMN15228643
L3	SAMN31887302
L3	SAMEA7551336
L4	SAMEA112250017
L2	SAMN40466113
La1	SAMEA5189363
L3	SAMEA7555528
L4	SAMEA2533671
L2	SAMN07236333
L4	SAMN20512584
L2	SAMN43535594
L3	SAMEA3233433
L4	SAMN08376326
L2	SAMN14402157
L4	SAMN04385688
L4	SAMEA1929804
L2	SAMN13735714
L3	SAMEA7553342
L1	SAMEA7561726
L2	SAMEA10030509
La1	SAMN18823853
La1	SAMEA4846620
L4	SAMN31037333
L3	SAMEA7551691
L4	SAMEA2682774
L4	SAMN05577286
L3	SAMN40566226
L2	SAMN05187972
L4	SAMN39286806
L4	SAMN08214927
L2	SAMN15772688
La1	SAMN03300775
L1	SAMN26553911
L2	SAMN41390168
L1	SAMEA7280315
L2	SAMEA104394479
La1	SAMN03300360
L4	SAMEA12854770
L2	SAMEA13208330
L4	SAMN40273752
L4	SAMN18118178
L4	SAMEA3715559
L4	SAMN08709265
L4	SAMEA9977272
L4	SAMN08732185
L2	SAMN40566484
L2	SAMEA1885921
L4	SAMN21856325
L4	SAMN16448880
L4	SAMN34626985
L4	SAMN19728520
L4	SAMEA115164436
L1	SAMEA7554565
L4	SAMN05916251
L2	SAMN37848808
L2	SAMN21983548
La1	SAMEA8955408
L4	SAMN02934330
L4	SAMEA112181348
L2	SAMN04276719
L4	SAMD00603737
L4	SAMEA1117973
L4	SAMN40273468
L2	SAMN40983523
L4	SAMEA7545233
L5	SAMEA3391662
L2	SAMN31019548
L4	SAMN13568186
La1	SAMEA104093443
L3	SAMN40031691
L2	SAMEA14269040
L4	SAMEA3558473
L4	SAMEA104394458
L3	SAMEA7527080
La1	SAMEA1571000
L4	SAMEA5330388
L2	SAMN37847973
L2	SAMN21236328
L4	SAMN13813903
L4	SAMEA2534134
L3	SAMEA7526885
L2	SAMEA2534002
L2	SAMN30543524
L4	SAMN15567632
L4	SAMEA111556189
L4	SAMN19728455
L4	SAMN41146836
L4	SAMN02350422
L4	SAMN05576039
L4	SAMN03648866
L4	SAMN36184002
L4	SAMEA10030341
L4	SAMEA2533474
L4	SAMEA6064357
L4	SAMN19113116
L4	SAMEA2158541
L2	SAMN19688395
L4	SAMN41154632
L2	SAMD00603569
L2	SAMN19321411
L4	SAMEA104718791
L4	SAMEA7552603
L4	SAMEA14460255
L4	SAMN09756173
L2	SAMEA11761459
L2	SAMEA7562021
L4	SAMN02671120
L2	SAMN39287240
L4	SAMEA110024132
L2	SAMEA3283869
L4	SAMEA1018848
L2	SAMN19688616
L3	SAMEA7550324
L2	SAMD00178988
L2	SAMN08795208
L2	SAMN31672752
L2	SAMN21856256
L2	SAMEA1119892
La1	SAMEA8955405
L2	SAMEA7561816
L3	SAMEA104718671
L2	SAMN08629568
L2	SAMN01908846
L1	SAMEA1118549
L3	SAMN03648500
L4	SAMN08214896
L4	SAMEA8742484
La1	SAMEA4706718
L4	SAMEA112805325
L4	SAMN22014604
L2	SAMEA113555919
L4	SAMEA8700440
L4	SAMN34294155
La1	SAMEA1571001
La1	SAMN18823831
L4	SAMEA2419064
L4	SAMEA112804679
L1	SAMN43535402
L4	SAMN07373565
L2	SAMEA7562016
L4	SAMN19728319
L4	SAMEA113538220
L2	SAMD00142422
L3	SAMEA3447649
L1	SAMN37848428
La1	SAMEA5189471
L2	SAMN06920103
L2	SAMEA6649921
L4	SAMN41146513
L4	SAMEA11934169
L2	SAMN35622527
L2	SAMEA7562850
L2	SAMEA1707920
L4	SAMN19688753
La1	SAMN03300338
L2	SAMN20512455
L4	SAMN08376182
L4	SAMEA14269124
L4	SAMEA112806778
L1	SAMEA7723094
L2	SAMN13937457
L4	SAMN05575619
L2	SAMEA112750779
L4	SAMN09914682
L3	SAMEA1118414
L4	SAMN18648389
L4	SAMEA112806782
L4	SAMEA7561823
L4	SAMEA7723150
L1	SAMN08376191
L2	SAMEA104718508
L2	SAMEA5569951
L1	SAMN14416931
L4	SAMN27520032
L4	SAMEA4772775
L2	SAMN37848133
L4	SAMN27743968
L4	SAMEA3558658
L2	SAMN40566443
L4	SAMEA104394569
L3	SAMEA7526847
L2	SAMN15348073
L1	SAMEA11225654
L2	SAMN34294065
L4	SAMEA113538348
L2	SAMEA1103099
L4	SAMN04099735
La1	SAMN09725597
L2	SAMEA7528881
La1	SAMN18823667
La1	SAMEA8939164
L4	SAMEA1530936
L3	SAMEA5039585
L1	SAMN30990527
L2	SAMN20512452
L3	SAMEA5228882
L4	SAMN08709181
L4	SAMEA112801115
La1	SAMN09725599
L4	SAMEA4798633
L4	SAMEA3281382
L2	SAMN41154863
L2	SAMEA7561184
La1	SAMEA5189618
L4	SAMEA5562417
L4	SAMN19687886
L4	SAMN08347697
L3	SAMN05575650
L4	SAMN18146338
L2	SAMEA7549113
L2	SAMN06091928
L2	SAMN03246598
L4	SAMEA1397273
L1	SAMN31673485
L4	SAMN08214797
L1	SAMD00089641
La1	SAMN09284283
L2	SAMN35621636
L4	SAMEA8616165
L2	SAMN33860555
L2	SAMN10961406
L4	SAMEA1707398
L2	SAMEA111556037
L2	SAMEA7542141
L4	SAMEA1530786
L3	SAMEA7551203
L2	SAMN12551379
L4	SAMEA112801302
La1	SAMEA104555703
L4	SAMN33756363
L4	SAMN28527861
L4	SAMEA7541821
L4	SAMEA11008554
L2	SAMEA14493517
L4	SAMEA112804952
L4	SAMN28538213
L3	SAMN21616995
L4	SAMEA2267015
La1	SAMEA8987097
L2	SAMN31220293
La1	SAMN09725339
L2	SAMEA2782995
L2	SAMN02419641
L4	SAMEA113556030
L4	SAMN24851327
La1	SAMN18823566
L2	SAMEA7527182
L4	SAMEA2167452
La1	SAMN03300666
L4	SAMEA3436992
L4	SAMN02403518
L4	SAMN02934318
L1	SAMN43535232
L4	SAMN06094121
L4	SAMEA7546721
L4	SAMEA113537944
La1	SAMEA4706841
L2	SAMN40031925
L1	SAMN15228743
L1	SAMD00179050
L4	SAMEA104447677
L2	SAMN34030584
L4	SAMN37124203
L1	SAMN02894340
La1	SAMEA1570979
L4	SAMEA112799603
L4	SAMEA1119548
L4	SAMEA10030613
L1	SAMN21616605
L1	SAMN15228625
L4	SAMEA112804069
L4	SAMN39286640
L2	SAMEA8718805
La1	SAMN08906683
L2	SAMN34294211
L4	SAMN39286843
L3	SAMEA112800322
La1	SAMN30949306
L4	SAMEA104362441
L4	SAMEA112803683
L4	SAMEA7563110
L4	SAMEA2533919
L2	SAMEA104600310
L4	SAMN05575352
L4	SAMEA104718595
L4	SAMEA1530904
L1	SAMN19113152
L4	SAMN18118095
L4	SAMN28548375
L2	SAMN21882542
L4	SAMEA7702188
L4	SAMN41148838
La1	SAMN33843555
L2	SAMEA1569220
L4	SAMEA3392506
La1	SAMEA4706601
L2	SAMD00117897
L2	SAMEA1929745
L3	SAMN40032092
L2	SAMEA8718623
La1	SAMN08906696
L2	SAMN20693308
L4	SAMEA3715554
L4	SAMEA5076083
L4	SAMEA2297119
L2	SAMEA3374960
La1	SAMN10965930
L2	SAMN30543816
L4	SAMEA112803858
L1	SAMN31031254
L2	SAMEA5974905
L2	SAMN00103234
L4	SAMEA7552422
L1	SAMN10663305
L4	SAMEA14269140
L2	SAMN30543512
L2	SAMEA95429668
L4	SAMEA104447094
L4	SAMN05575113
L4	SAMEA2709898
L4	SAMN13568523
L2	SAMEA7280262
L4	SAMEA5569762
L7	SAMEA104061159
L4	SAMEA112805789
L3	SAMEA7550874
L2	SAMEA7563087
L4	SAMN31673484
L4	SAMN29877833
L2	SAMEA1404024
L3	SAMN21617033
L4	SAMEA1530943
L2	SAMN21856404
L4	SAMEA9977629
L4	SAMEA6456292
L2	SAMEA112803870
L4	SAMEA1707182
L4	SAMEA112804330
La1	SAMN06252258
L2	SAMN06091814
La1	SAMN18326053
L2	SAMN30158311
L4	SAMEA14269203
L4	SAMEA4798936
L4	SAMEA10030395
L4	SAMEA8741765
La1	SAMEA7554570
L4	SAMEA7545310
L2	SAMN10961388
L3	SAMEA13292043
L1	SAMEA7551408
L4	SAMEA11934195
L2	SAMEA104600544
L4	SAMEA112801918
L4	SAMN41811993
L2	SAMEA7544171
L2	SAMN08708461
L2	SAMEA7555238
L4	SAMN34626831
L4	SAMD00263651
L4	SAMN19688594
L2	SAMN40983438
L1	SAMEA7563231
L2	SAMN06920095
L3	SAMEA5854728
L4	SAMN05575341
L4	SAMEA7550929
L4	SAMEA5330353
L2	SAMEA5975594
L3	SAMEA1707657
La1	SAMN14518365
La1	SAMN09284427
L2	SAMEA5975320
L2	SAMN05919603
L2	SAMN15772991
L2	SAMEA7542323
L4	SAMEA14460159
L4	SAMEA7545179
L1	SAMEA3448407
L2	SAMN30543557
L2	SAMN06094106
L1	SAMN40031721
L4	SAMEA5569960
L4	SAMEA7560050
L4	SAMN07373465
L4	SAMEA112804835
L4	SAMN08626282
L4	SAMEA112799390
L4	SAMN19688073
L4	SAMN05577572
L2	SAMN06092140
L4	SAMN40475099
L1	SAMN06091911
L1	SAMD00178622
L2	SAMN15772922
L2	SAMN15772651
L2	SAMEA1877185
L4	SAMN05576971
L4	SAMN02934435
L1	SAMN41154862
L2	SAMEA104718858
L4	SAMEA1119682
L4	SAMEA5562476
L2	SAMN31672729
L3	SAMN39286892
L2	SAMEA3416731
L3	SAMEA1119142
L2	SAMEA7562620
L3	SAMN06579100
L4	SAMEA104614429
L2	SAMN07236304
L4	SAMN05577565
L4	SAMN08795058
L4	SAMEA104362229
L1	SAMN15180290
L1	SAMEA3242434
L2	SAMN22202896
L3	SAMEA7528048
L4	SAMEA1118386
L2	SAMD00603985
L3	SAMEA7526491
La1	SAMEA1570951
L2	SAMN07236319
L2	SAMEA5562059
L4	SAMEA14269018
L4	SAMEA2061808
L3	SAMEA7528291
L4	SAMEA11006610
L4	SAMN37848172
L4	SAMN07658586
L4	SAMEA8994091
L3	SAMN21616924
L4	SAMN13568075
L4	SAMN08709298
L4	SAMN06849019
L3	SAMEA7553815
L2	SAMN08794958
L4	SAMN40030498
L3	SAMN25580653
L4	SAMN17254000
L3	SAMN39090668
L4	SAMN25236427
L4	SAMEA9977068
L4	SAMN34999423
L2	SAMEA7542310
L4	SAMEA2710964
L5	SAMEA5366661
L4	SAMN36834753
L4	SAMN09756237
L3	SAMN41389355
L2	SAMN08626354
L2	SAMN08708735
L2	SAMN14416946
L1	SAMN31673475
L4	SAMEA7548924
L2	SAMEA2710868
L4	SAMEA3449988
L4	SAMEA112800129
L4	SAMEA5561773
L1	SAMEA7527482
L2	SAMEA104600294
L4	SAMN13382982
L4	SAMN36834826
L1	SAMN06055916
L2	SAMN19687848
L3	SAMEA7527151
L2	SAMEA2710770
L4	SAMEA2534208
L2	SAMN08629086
L2	SAMEA104394646
L3	SAMN26037919
L2	SAMN14416973
L2	SAMEA7560449
L2	SAMN34294253
L4	SAMEA5561966
L3	SAMN40030417
L2	SAMN12551459
L4	SAMN09380050
L4	SAMN13638012
L4	SAMN03648767
L2	SAMEA7543931
L2	SAMEA4441473
L2	SAMN25778878
L1	SAMEA7552013
L2	SAMN33860558
L3	SAMEA7527637
L4	SAMEA7554878
L2	SAMEA7564176
L3	SAMEA7551048
L4	SAMN13568206
L2	SAMEA112806079
L4	SAMN30950798
L4	SAMN03453587
L4	SAMEA7551488
L2	SAMEA5562424
L2	SAMN13813842
L2	SAMEA112806666
L4	SAMN05575918
L4	SAMEA8742425
L1	SAMEA3443172
L4	SAMN08612894
L1	SAMN15098223
L4	SAMEA7526033
L4	SAMEA112804568
L2	SAMEA11761396
L4	SAMEA23770918
L4	SAMEA104447277
L2	SAMEA10030086
L4	SAMN17019746
L2	SAMEA7157349
L1	SAMN09651600
L3	SAMEA1117974
L2	SAMEA7541591
L4	SAMEA14459919
L4	SAMEA7555848
L2	SAMEA7529207
La1	SAMEA7554733
L1	SAMEA7524856
L2	SAMN15180301
L1	SAMN31887175
L4	SAMEA113556210
L1	SAMN16521469
L2	SAMN09756252
L4	SAMN19694133
L3	SAMN31887308
L2	SAMN13813835
L2	SAMEA7555773
L4	SAMEA112800466
L4	SAMEA14460141
L4	SAMEA1403551
L2	SAMN33860493
L1	SAMEA113538532
L1	SAMD00263712
L2	SAMEA7555439
L4	SAMN35621619
L4	SAMEA10030610
L2	SAMEA9070766
L4	SAMN05918702
L4	SAMN08708186
L1	SAMEA7525913
L4	SAMEA7551003
L2	SAMN06055436
L4	SAMN41405313
L4	SAMN27520021
L2	SAMEA1317628
L2	SAMEA7280268
L4	SAMEA3493922
La1	SAMN03300088
L4	SAMEA112803569
L4	SAMEA2535140
L4	SAMEA7549004
L4	SAMN06210001
L4	SAMN19113503
L4	SAMEA112805440
L2	SAMEA13188778
L2	SAMEA2711010
L4	SAMEA2342358
L2	SAMN37124243
L4	SAMEA115163714
L4	SAMEA104362424
L4	SAMEA13166501
L4	SAMEA114625983
L4;L2	SAMN40466028
L4	SAMN08376102
L3	SAMEA1019288
L4	SAMEA12029384
L4	SAMEA112806851
L3	SAMN31038450
La1	SAMN14518379
L4	SAMEA7541525
L4	SAMEA3671205
L4	SAMEA5569995
L4	SAMEA9070470
L4	SAMEA4441557
La1	SAMN09725837
L4	SAMEA5225305
L2	SAMN41390200
L2	SAMN40983252
L2	SAMN31673371
L4	SAMN06473169
L4	SAMEA7563580
L1	SAMN31887267
L1	SAMEA1876288
L1	SAMN16521589
L3	SAMEA5626279
L4	SAMEA112805422
L1	SAMN03647211
L2	SAMN43535117
L4	SAMEA7563670
L1	SAMEA7553282
L4	SAMN40272979
L4	SAMN13382960
L4	SAMEA2533524
L2	SAMN14416895
L4	SAMN02934436
L2	SAMEA7544218
L2	SAMEA7525237
L2	SAMN17020051
L4	SAMEA7552808
L4	SAMN13568319
L2	SAMEA112804661
L4	SAMN18146555
L1	SAMN41154979
L4	SAMN31673927
L4	SAMN36796963
L4	SAMEA4744402
L4	SAMN40971898
L6	SAMEA5562134
L4	SAMN03647673
L4	SAMN06008095
L4	SAMEA11008592
L4	SAMN36639397
L2	SAMN31170759
L2	SAMEA7542240
L2	SAMN18880039
L4	SAMEA6797821
L4	SAMEA9977098
L2	SAMN21983612
L2	SAMN21236126
L4	SAMEA3262970
L4	SAMN13568713
L2	SAMN02739572
L4	SAMN36716641
La1	SAMN06252331
L4	SAMN08376347
L4	SAMN18118200
L3	SAMEA112804345
L2	SAMEA5975299
L1	SAMN37848531
L4	SAMEA112799678
L4	SAMEA8742220
L4	SAMN03246660
L4	SAMEA4744437
L4	SAMEA8718749
L4	SAMN13637979
L2	SAMEA7116559
L4	SAMEA7546384
L4	SAMN06920029
L2	SAMN02599174
L4	SAMN30157740
L4	SAMN08215414
L4	SAMN14481402
L3	SAMEA7527833
L4	SAMN05721798
L4	SAMN07956514
L4	SAMN18648681
L2	SAMEA11206914
L2	SAMEA112804743
L4	SAMEA7546831
L2	SAMN04385631
L4	SAMEA2534051
L3	SAMN25995014
L2	SAMN36662665
L6	SAMEA3391724
L4	SAMEA5561905
L4	SAMN18648323
L6	SAMEA112250019
L2	SAMEA7157333
L4	SAMEA112804550
L4	SAMEA112800443
L4	SAMEA113537534
L2	SAMN17301494
L4	SAMEA9977186
L2	SAMEA104600387
L4	SAMN34626723
L4	SAMEA7546645
L2	SAMEA112298879
L1	SAMEA7526302
L4	SAMEA4744486
L2	SAMN19657945
L4	SAMEA112806213
L4	SAMN05918917
L4	SAMN30543260
L3	SAMN33756460
L4	SAMEA113556443
L4	SAMN08629184
L4	SAMN08913323
L4	SAMEA14460194
La1	SAMN14518410
L4	SAMEA2682987
L2	SAMN08709042
L3	SAMEA104718927
L4	SAMN21856297
L3	SAMN30951640
L4	SAMEA112250198
L2	SAMN03246569
La1	SAMN03300280
L4	SAMN27391469
L4	SAMEA7546429
L2	SAMN08138590
L4	SAMN05918533
L4	SAMEA112803294
L2	SAMEA1876264
L1	SAMN20927556
L3	SAMEA112801145
L4	SAMEA1118133
L4	SAMN19687938
L1	SAMN05276506
L4	SAMN18648065
L3	SAMEA7549690
L4	SAMN21856035
L2	SAMN30157755
L2	SAMEA114236092
L2	SAMN12825666
L4	SAMEA7541863
L2	SAMN41154578
L4	SAMEA113538189
L2	SAMN08708153
L1	SAMN15228736
L4	SAMEA104362517
L4	SAMEA1119795
L4	SAMEA3671288
L4	SAMN02419642
L2	SAMD00142602
L4	SAMEA112799197
L4	SAMN40273729
L2	SAMN02628481
L2	SAMEA6451445
L4	SAMN17918194
L4	SAMN20524997
La1	SAMEA18128668
L4	SAMEA5662652
L2	SAMEA112188988
L2	SAMEA104600261
L2	SAMN41154574
L1	SAMN08628997
L4	SAMEA7542174
L2	SAMN15772661
L4	SAMN28537905
L4	SAMN04522009
L2	SAMN07999019
L2	SAMEA7525728
L4	SAMN30543259
L4	SAMN18647942
L4	SAMN43535146
L4	SAMEA3671374
L4	SAMEA1556724
L4	SAMEA3671208
L4	SAMN40273779
L4	SAMN03648843
L4	SAMEA1118840
La1	SAMEA5875822
L2	SAMN31031277
L3	SAMEA7528767
L4	SAMEA7561761
L2	SAMEA5562323
L3	SAMN41389655
L4	SAMEA112806727
L4	SAMEA11006638
L3	SAMEA7527350
L4	SAMN09090438
L2	SAMEA7280181
La1	SAMN26814567
L1	SAMEA1118144
L4	SAMN00103239
L4	SAMEA112804462
L1	SAMEA2783160
L4	SAMN13169432
L3	SAMEA112801809
L4	SAMEA112804615
L4	SAMN40466083
L4	SAMEA6655984
L2	SAMN08626125
L4	SAMEA3558332
L4	SAMN24851367
L2	SAMN37848533
La1	SAMEA1570955
L4	SAMEA8741540
L2	SAMN06092048
L4	SAMEA112803190
L4	SAMEA9976157
L4	SAMEA112800556
L2	SAMN06056011
L4	SAMN08214781
L2	SAMEA3146349
L4	SAMEA7525007
L2	SAMEA2343218
L2	SAMN33860529
L4	SAMD00142974
L2	SAMEA7525334
L3	SAMN09951156
L4	SAMEA9581508
L2	SAMEA7526235
L2	SAMEA7157822
La1	SAMEA8955451
L4	SAMEA4744299
L4	SAMN31695897
L4	SAMEA112801929
L4	SAMEA7545649
L4	SAMEA8718651
L2	SAMN02739548
L3	SAMEA3374846
L4	SAMN40547122
L4	SAMEA7554487
L2	SAMEA7563979
L4	SAMN18146191
L4	SAMEA14460030
L4	SAMEA4695218
La1	SAMEA8939225
L4	SAMN04522090
L2	SAMEA2533556
L2	SAMEA104600145
L1	SAMN10663310
L4	SAMN40273285
L4	SAMN31031659
L2	SAMEA2534269
L4	SAMEA7526435
L4	SAMN09090599
L2	SAMEA6797846
L4	SAMEA2517421
L4	SAMN12551373
L4	SAMN13568074
L2	SAMEA7562475
L4	SAMN22014599
L4	SAMN18647937
L4	SAMEA2533869
L4	SAMEA4744195
L2	SAMN40273029
L3	SAMEA112805984
L2	SAMEA7559878
L4	SAMN05576272
L2	SAMEA7541601
L2	SAMN05576751
L2	SAMN08626016
L4	SAMEA7545448
L4	SAMN05916320
L4	SAMN03647594
L4	SAMN18118343
L2	SAMN20512389
L2	SAMEA1708253
L4	SAMN41148360
L4	SAMEA110240980
L4	SAMEA6797922
L1	SAMN31031507
L4	SAMN30157964
L4	SAMEA3671361
L2	SAMEA7562461
L4	SAMEA8718383
L1	SAMN41389713
L4	SAMEA11006709
L2	SAMN19694215
La1	SAMN18823838
L4	SAMN40273388
L4	SAMN11493528
L4	SAMEA104362328
L4	SAMEA7526554
L2	SAMEA1688531
L4	SAMEA7548695
L4	SAMN35981976
L4	SAMEA112800921
L4	SAMEA113538569
L2	SAMEA7560232
L2	SAMEA112804801
L4	SAMN19113234
L2	SAMN30547654
L1	SAMEA2782849
L2	SAMEA10030266
L2	SAMEA8742079
L4	SAMN04276765
L4	SAMEA110031515
L3	SAMEA2061586
L4	SAMEA104362208
L4	SAMN19688098
L2	SAMN08612836
L2	SAMN15772908
L6	SAMEA3318449
L4	SAMN23039005
La1	SAMEA7553644
L3	SAMN08913331
L4	SAMN18118102
L2	SAMN06055718
La1	SAMN10966028
La1	SAMEA7332205
La1	SAMN39287002
L2	SAMEA113556202
L4	SAMN26038128
L2	SAMN21236402
L4	SAMN39286707
L4	SAMN02414850
L4	SAMEA3558322
L4	SAMEA3715629
L3	SAMN40031210
L2	SAMN07766329
L4	SAMEA113537509
L2	SAMN31673155
L2	SAMN20513009
L2	SAMN30157745
L3	SAMN41146854
L3	SAMEA7526000
L4	SAMEA10242746
L2	SAMN06209954
L4	SAMEA112804772
L4	SAMN41812035
L4	SAMN09651802
La2	SAMEA4039974
L2	SAMEA6153169
L4	SAMN18146360
L4	SAMEA7551346
L4	SAMN13169552
L2	SAMEA7551047
L2	SAMEA7526409
L4	SAMN02567767
L2	SAMN34030711
L2	SAMEA7525977
L4	SAMN17851507
L4	SAMN06579053
L4	SAMN31673662
L4	SAMN30381115
L4	SAMEA7563260
L2	SAMN15180328
L4	SAMEA7550768
L3	SAMEA7525668
L4	SAMN23235207
La1	SAMN03300549
L2	SAMN05916448
L4	SAMN08215261
L4	SAMN41154515
L4	SAMEA5561471
L1	SAMN31674167
L2	SAMN34294026
L4	SAMN17709388
L4	SAMN19657736
L2	SAMN02350455
L4	SAMN04633344
L2	SAMEA1707320
L4	SAMN36797079
L4	SAMN09425839
L2	SAMEA112188880
L4	SAMEA10030346
L1	SAMEA1877280
L4	SAMEA113537359
L4	SAMEA3420874
L4	SAMEA7545654
L3	SAMEA7563230
L4	SAMN02358706
L3	SAMEA7526273
L1	SAMN40031575
L4	SAMN07659655
La1	SAMN09284155
L3	SAMEA1101624
L1	SAMN31031217
L5	SAMEA2235025
L4	SAMN10654094
L2	SAMN02419583
L4	SAMN13638009
L1	SAMD00178612
L4	SAMN40991127
L4	SAMN02671146
L4	SAMEA3444051
L4	SAMEA1117932
L1	SAMEA13208333
La1	SAMEA8939209
L4	SAMEA112750742
L4	SAMN30185218
L2	SAMN30543460
L4	SAMEA1885901
L4	SAMN34030694
L3	SAMN31030137
L3	SAMEA1102351
L4	SAMN09867662
L2	SAMEA9976923
L3	SAMEA1877131
L4	SAMEA1019047
L3	SAMN28552759
L1	SAMN41146698
L4	SAMEA112802025
L2	SAMN38375908
L2	SAMEA104600488
L4	SAMN08215423
L4	SAMN13169710
L4	SAMEA9976230
L4	SAMEA8616156
L4	SAMEA110024212
L2	SAMN30158306
L4	SAMN31695996
L4	SAMN08795339
La1	SAMEA5189283
L4	SAMEA4744389
L2	SAMN25888622
L3	SAMEA1118423
L4	SAMEA104447613
L2	SAMEA2343273
L2	SAMN05577619
L2	SAMEA7280646
L2	SAMN06209979
L4	SAMN19687866
L4	SAMEA2682905
L4	SAMN27520073
L4	SAMN30543651
L2	SAMEA6655908
L3	SAMN31031617
L2	SAMEA7525786
L3	SAMEA1119324
L4	SAMEA13120065
L4	SAMD00029549
L4	SAMEA112804654
L2	SAMEA5561854
L1	SAMN41390178
L2	SAMN15437359
L4	SAMN37848233
L4	SAMEA13292071
L2	SAMN02585896
L2	SAMN17019856
La1	SAMEA8955466
L4	SAMN31673331
L3	SAMEA1101793
L2	SAMN15053368
L3	SAMN41154550
L3	SAMN40032351
L4	SAMN34626949
L2	SAMN14416809
L4	SAMN14481169
L1	SAMEA7525034
La1	SAMN06856014
La1	SAMEA8939230
L4	SAMN40030487
L4	SAMEA3231619
L4	SAMN11399311
L4	SAMN30950405
L4	SAMN31695882
L2	SAMEA1877267
L2	SAMEA6456131
L4	SAMN02414927
L1	SAMN26271110
L4	SAMEA8742113
L4	SAMEA113556095
L3	SAMEA1405939
L4	SAMN28538255
L2	SAMEA1018977
L2	SAMN40655343
L2	SAMN05576769
L4	SAMEA2535137
L1	SAMEA7548536
L4	SAMEA2040747
L4	SAMEA104447063
L2	SAMN35982051
La1	SAMN17004165
L2	SAMN27014730
L2	SAMEA2154772
L2	SAMN13169750
La1	SAMD00023387
L3	SAMEA7525536
L4	SAMN06106110
L4	SAMEA7548399
L4	SAMEA104447489
L4	SAMEA1018855
L2	SAMN39287080
L3	SAMEA7525196
L4	SAMN13735689
L3	SAMN26038143
L4	SAMEA9977139
L4	SAMN15567645
La1	SAMN10966059
L4	SAMEA6875505
L2	SAMN01908891
La1	SAMN09725791
La1	SAMN32818919
L4	SAMEA112183788
L4	SAMEA4441581
L4	SAMN31017792
L4	SAMN00013322
L2	SAMEA7156985
L4	SAMEA3715622
L3	SAMEA1118654
L3	SAMN40031034
L4	SAMEA7423511
L2	SAMEA9196855
L4	SAMEA7546722
L4	SAMN07659031
L4	SAMN18118168
L4	SAMN08626276
L2	SAMEA7548849
L4	SAMEA4744296
L1	SAMN40032267
L4	SAMEA4695208
L2	SAMN07411131
L4	SAMEA8994214
L2	SAMN35621602
L2	SAMN21856519
L4	SAMEA112800103
L4	SAMN31030636
L2	SAMEA7527317
L4	SAMEA12029263
L1	SAMN40031116
L5	SAMEA2627018
La1	SAMN32818867
L2	SAMN14416794
L4	SAMN21855876
L4	SAMEA1569144
L3	SAMEA2079217
L4	SAMEA7563681
L2	SAMN24579785
L4	SAMN33860570
L4	SAMN08215115
L4	SAMN08709019
La1	SAMN10965944
L1	SAMN21857203
L4	SAMEA13321330
L2	SAMEA7526169
L4	SAMN08376176
L2	SAMN36662734
L2	SAMEA1469526
L2	SAMN15348116
L3	SAMN41154962
L4	SAMN40547100
La1	SAMN03300776
L4	SAMN05577176
L4	SAMEA1016043
L2	SAMN30543876
L2	SAMN06010246
L2	SAMN34294109
L4	SAMEA1119653
L2	SAMN40983455
L2	SAMEA7157589
L2	SAMN09756093
L4	SAMEA7550957
L4	SAMN12347326
L2	SAMEA95493418
L4	SAMEA104302775
La1	SAMEA6359585
L1	SAMEA7527263
L4	SAMEA112799067
L2	SAMN10961381
L2	SAMN15772985
L4	SAMN06055686
L4	SAMN07373541
L2	SAMN31674155
L1	SAMN19113458
L2	SAMEA1466441
L2	SAMN06092106
L2	SAMEA7527237
L4	SAMN05576985
L4	SAMN30959934
L4	SAMEA4501307
La1	SAMEA112799254
L2	SAMEA5975534
L4	SAMN30963086
L1	SAMN31672660
L1	SAMEA104685060
L4	SAMN38670615
L4	SAMN36184036
L3	SAMN31038441
L4	SAMN13813769
L4	SAMEA8994219
L2	SAMEA7157300
L2	SAMEA7157354
L4	SAMN21616942
L2	SAMN02414965
L3	SAMEA1118932
L4	SAMEA7545323
L4	SAMN10120080
L4	SAMEA112800610
L2	SAMEA2162954
L1	SAMEA112801018
L2	SAMN33010976
L2	SAMN12565857
La1	SAMEA1571002
L2	SAMD00603838
L2	SAMN40031859
L3	SAMEA7551222
L2	SAMEA10691779
L4	SAMN39287104
L4	SAMN41812165
L4	SAMN05577506
L1	SAMEA112800557
L4	SAMEA4798819
L2	SAMN03653226
L3	SAMN31031464
L4	SAMEA112803848
L4	SAMN04053689
L4	SAMN08379743
L4	SAMEA1406093
L1	SAMN37848410
L4	SAMEA4441495
L4	SAMEA7157091
L4	SAMEA5562214
L2	SAMEA2783017
L2	SAMEA7528312
La1	SAMN15949696
L4	SAMN19688634
L4	SAMEA110046470
L4	SAMN01925694
L2	SAMN07236525
L4	SAMN18647920
L4	SAMEA13321121
L1	SAMN31564029
L4	SAMN33756553
L2	SAMN33573826
L4	SAMEA4798829
L4	SAMEA3231551
L4	SAMEA2682682
L2	SAMN36662627
L4	SAMEA7552945
L4	SAMN05575219
L4	SAMEA104447365
L4	SAMN28936900
L4	SAMEA3671499
L1	SAMN07766074
L4	SAMN03453588
L2	SAMN34293972
L3	SAMEA7526139
L4	SAMEA3402915
L2	SAMN31887279
L4	SAMEA3374952
La1	SAMN18823745
L4	SAMN08626323
L4	SAMEA7549009
L1	SAMN25580652
L4	SAMEA114625939
L4	SAMN31673284
L3	SAMN40032311
L4	SAMEA8741982
L4	SAMEA3250473
L4	SAMN07658625
L4	SAMEA7561382
L4	SAMN27519695
L4	SAMN39287013
L2	SAMEA112799981
L4	SAMEA2534425
L4	SAMEA1876286
L4	SAMEA7541862
L4	SAMEA112805796
L4	SAMEA2177722
L4	SAMEA112804018
L4	SAMEA1485400
L4	SAMEA2710941
L1	SAMN19113311
L3	SAMEA1118647
L2	SAMN08708866
La1	SAMN05560189
L4	SAMEA3374112
L4	SAMEA1530792
L2	SAMN40273323
L2	SAMN06055417
L4	SAMN40273633
L4	SAMEA7559926
L3	SAMN21616810
La1	SAMN06252284
L2	SAMEA1118399
L4	SAMN08215054
L3	SAMEA7528629
L4	SAMN05575939
L3	SAMEA7551904
L3	SAMEA104394489
L1	SAMN28553875
L1	SAMN08629456
L4	SAMN07660104
La1	SAMN22169437
La1	SAMN10966087
L4	SAMEA7547335
L2	SAMN21236134
L4	SAMN08215326
L4	SAMN03648562
L4	SAMEA1010878
L4	SAMEA2533715
L4	SAMEA7550195
L2	SAMN15772746
La1	SAMEA8987163
La1	SAMEA6359813
L4	SAMEA7555220
L4	SAMEA9977392
La1	SAMEA5189604
L3	SAMEA5854658
L4	SAMEA7554148
L4	SAMN03647212
L1	SAMN31672620
L4	SAMN41389543
L3	SAMN26038033
L2	SAMN12825643
L4	SAMEA7550812
L4	SAMN03177546
L4	SAMN20693520
L4	SAMN18146724
L2	SAMN21983449
L4	SAMN33325444
L2	SAMEA1403707
L2	SAMEA1707145
L4	SAMEA1556533
L4	SAMN08709291
L5	SAMEA2627016
L4	SAMN08215117
L4	SAMN39286846
L3	SAMEA7555402
L4	SAMEA7561507
L3	SAMEA112803484
L4	SAMEA787734
L4	SAMEA115163055
L4	SAMN13568654
L2	SAMN13568181
L4	SAMN40273646
L2	SAMN15347457
L2	SAMN03246344
L4	SAMEA1707805
L3	SAMEA7547936
L3	SAMN36619364
L2	SAMEA4772840
L4	SAMN34257554
L2	SAMN12551229
L4	SAMN12811535
L3	SAMN39287092
L4	SAMN34626682
L2	SAMEA10029962
La1	SAMN09284301
L1	SAMEA1885911
L2	SAMEA7563341
L1	SAMEA2710853
L3	SAMEA112802033
L4	SAMN01908892
L2	SAMEA10029891
L2	SAMEA95504668
L4	SAMN38670650
L2	SAMEA111556136
L2	SAMN14916012
L4	SAMEA3512732
L4	SAMN36797085
L4	SAMEA112806702
L4	SAMN07766238
L4	SAMN12347401
L3	SAMEA7528744
L2	SAMN07765894
L4	SAMEA110241052
La3	SAMN13071975
La1	SAMEA5189268
L4	SAMN18118123
L4	SAMEA5569804
La1	SAMEA104112301
L2	SAMN37847969
L4	SAMN18118146
La1	SAMN33843460
La2	SAMEA111518973
L4	SAMEA112804540
L4	SAMEA2533410
L4	SAMEA7548481
L1	SAMN31030306
L1	SAMEA112799711
L4	SAMEA7563175
L2	SAMN15180229
L4	SAMEA5164090
L4	SAMEA112803522
L4	SAMN14481356
L4	SAMEA7545453
L4	SAMEA7528996
L1	SAMN31030090
L3	SAMEA1397379
L4	SAMEA5562064
L2	SAMN25888773
L4	SAMN04276714
L4	SAMEA1944479
L3	SAMN40031219
L2	SAMN12551510
L4	SAMEA897765
L2	SAMEA7528867
L1	SAMEA2782833
L2	SAMEA7280625
L2	SAMN20927502
L4	SAMEA3401495
L2	SAMD00179145
L2	SAMN27763139
L4	SAMEA8741206
L4	SAMEA5039577
L4	SAMEA3558486
L1	SAMN02598989
L3	SAMEA13292055
L1	SAMN40031846
L2	SAMEA6497911
L4	SAMEA1397476
L4	SAMEA2534858
L4	SAMEA104394430
L2	SAMN20512471
L4	SAMN08376183
L4	SAMEA112805608
L2	SAMEA7560350
L4	SAMN40655407
L2	SAMN30543153
L4	SAMEA112800319
La1	SAMEA114303797
L4	SAMEA7563907
L2	SAMN08626030
L1	SAMN31672825
L4	SAMEA7541865
L4	SAMEA3402912
L4	SAMN08708834
L4	SAMN41812086
L3	SAMN41154696
L2	SAMN27028609
L2	SAMN05576840
L4	SAMEA104446901
L2	SAMN41154896
L2	SAMN21236467
L2	SAMN40465938
L4	SAMN08795108
L4	SAMEA7841481
L2	SAMN05575381
L4	SAMEA104407630
L3	SAMEA3715687
L2	SAMN19658012
L4	SAMN40099114
L4	SAMN13568739
L4	SAMN38375954
L2	SAMN31674125
L4	SAMEA7551281
L4	SAMEA1903096
L2	SAMN19688258
L4	SAMN30989244
L3	SAMEA1397468
L2	SAMEA5975610
L4	SAMN31674108
L3	SAMEA1119779
L2	SAMEA1118967
L2	SAMN33062004
L4	SAMN33818009
L4	SAMEA7423443
L2	SAMEA7525494
L4	SAMN40475066
L4	SAMEA112800996
L2	SAMN43535603
L2	SAMN40445358
L4	SAMN31043505
L4	SAMN41390056
L4	SAMN28538008
L2	SAMD00017695
L2	SAMN19657686
L1	SAMN21616770
L2	SAMEA7564202
L4	SAMN03648947
L4	SAMN05575131
L4	SAMEA1707789
L6	SAMEA6456166
L2	SAMN30158138
L4	SAMEA7546948
L4	SAMEA897803
L1	SAMN43535112
L4	SAMN12825802
L4	SAMEA7551276
L2	SAMN06091794
L2	SAMN30543312
L4	SAMEA3359919
L4	SAMEA104027388
L4	SAMEA104446933
L3	SAMEA2062266
L4	SAMEA3446528
L2	SAMN06092142
L2	SAMN35340074
L2	SAMN09399490
L2	SAMEA7564240
L2	SAMN12565776
L2	SAMN17019772
L2	SAMN30543950
L3	SAMEA112801205
L2	SAMN08732156
L3	SAMEA112804900
L2	SAMN37848321
L2	SAMN37815255
L4	SAMN16966232
L4	SAMEA3447606
L4	SAMEA112803530
L2	SAMN07236471
L3	SAMN31063387
L4	SAMN18117967
L4	SAMEA113537987
L2	SAMEA2534571
La1	SAMN10247635
L4	SAMEA9977604
L2	SAMN06092309
L2	SAMN06091736
L1	SAMEA2783589
L2	SAMN08732447
L1	SAMEA2783345
L4	SAMN12347321
L4	SAMEA10691796
La1	SAMN18823544
L2	SAMEA8741738
L2	SAMEA112805164
L2	SAMN31037784
L2	SAMEA7564158
La1	SAMEA1523656
L4	SAMN12565506
L1	SAMN40031834
L4	SAMN31030193
L1	SAMN02904797
L2	SAMN19694207
L2	SAMN05576607
L2	SAMN13735013
L2	SAMEA2783388
L1	SAMN41154744
L2	SAMN02414900
L2	SAMN15773052
L2	SAMN40465806
L4	SAMN05577223
L4	SAMEA3512779
L2	SAMEA7157034
L2	SAMEA7555786
L2	SAMN15772532
L4	SAMEA104447235
L4	SAMEA5056361
L2	SAMEA112805184
L1	SAMEA1877097
La1	SAMN09812416
L4	SAMEA3558678
L2	SAMN07999014
L1	SAMEA2062060
L4	SAMN30963095
L4	SAMEA114493640
L4	SAMEA7547277
L2	SAMN31673670
L4	SAMN39287165
L4	SAMN30951631
L4	SAMN08732465
L3	SAMEA3443143
L2	SAMEA7525445
L3	SAMN40030466
L4	SAMN40031679
L4	SAMN13207954
L2	SAMN35340151
L4	SAMN18146734
L4	SAMN18648506
L4	SAMEA2534822
L4	SAMN18648647
L4	SAMN13568278
La1	SAMEA112805270
La1	SAMEA5745154
L2	SAMN07236279
L4	SAMN19657743
L4	SAMN19657741
L3	SAMN03647758
L4	SAMN02403593
L2	SAMEA112805532
L2	SAMN40566479
L2	SAMN35340129
L4	SAMEA7543869
L2	SAMN43535420
L4	SAMN08913035
L4	SAMEA7526873
L2	SAMEA8741616
L2	SAMN25233443
L4	SAMEA3715626
L4	SAMEA7551554
L4	SAMN17709322
L4	SAMEA7546810
L3	SAMEA104357651
L4	SAMEA7563633
L1	SAMN02599161
L4	SAMEA5570060
L2	SAMN21236197
L2	SAMN09090484
L4	SAMN02350481
L4	SAMN25995067
La1	SAMEA4706597
L4	SAMN30158318
L4	SAMN17709362
L4	SAMEA2157368
L4	SAMEA5163666
L2	SAMEA7157832
L2	SAMN33756605
L2	SAMN33756397
L4	SAMEA113537502
L4	SAMEA104447091
La1	SAMN15949691
L2	SAMN05577632
L2	SAMEA112799622
L1	SAMEA7551531
L4	SAMN28488178
L3	SAMEA1118961
La1	SAMEA6359518
L2	SAMN06091963
L2	SAMEA2783327
L2	SAMD00603861
L2	SAMN43535616
L2	SAMEA3209547
L4	SAMEA7547808
L2	SAMEA7528364
L4	SAMN05806751
L4	SAMEA7545553
L1	SAMEA2782821
L4	SAMEA2072833
L1	SAMN31887148
L1	SAMN15180395
L4	SAMEA110024202
L4	SAMN01908862
L1	SAMEA2711055
L4	SAMEA112801924
L4	SAMEA7545618
L4	SAMN40273490
L4	SAMN05576347
L2	SAMEA2709657
L3	SAMEA7561676
L4	SAMEA7546900
L4	SAMEA7546566
L2	SAMN19688026
L1	SAMEA112801698
L4	SAMN13638020
L4	SAMEA112801229
L4	SAMEA2534745
L4	SAMEA5076156
L2	SAMD00142684
L2	SAMEA7544317
L2	SAMN10588150
L3	SAMN02628522
L4	SAMN22014641
L2	SAMEA7548912
L1	SAMEA7526585
L4	SAMEA7554449
L4	SAMEA112188685
La1	SAMEA6359817
La2	SAMN23583259
L4	SAMN07373566
L6	SAMEA6872405
L4	SAMN09715550
L4	SAMEA7841472
L4	SAMN08913052
L4	SAMEA104718847
L4	SAMEA7560208
L2	SAMN15772812
L4	SAMN28537931
L4	SAMN07658351
L2	SAMN05919618
L4	SAMEA113538276
L2	SAMEA7548625
L2	SAMEA104600560
L4	SAMEA13291929
L4	SAMEA112750710
L3	SAMN03648013
L4	SAMN32746374
L1	SAMEA1885929
L2	SAMEA1019330
L3	SAMN07344689
L3	SAMEA1119404
La1	SAMN09725566
L4	SAMN36766280
L2	SAMN13813852
L4	SAMN03648822
L4	SAMEA1045808
L2	SAMEA112298927
L3	SAMEA7528577
L1	SAMEA3715785
L4	SAMN09402663
L2	SAMEA104144180
La1	SAMN13955596
L3	SAMEA1397445
L4	SAMN12565539
L2	SAMN10448591
L2	SAMD00269948
L4	SAMN36797081
L2	SAMN30158120
L4	SAMN40030737
L2	SAMN31030271
L2	SAMN08732201
L2	SAMEA7541750
L2	SAMN37848638
L2	SAMN06251199
La1	SAMN14447214
L4	SAMN33756459
L4;L2	SAMEA1117917
L1	SAMEA7529075
L4	SAMN21978475
L4	SAMN18118040
L1	SAMN40031283
L4	SAMEA2683027
L2	SAMD00117761
L4	SAMN40566234
L2	SAMEA7156480
L2	SAMEA7156666
L5	SAMEA1877132
L4	SAMEA7562129
L4	SAMEA8616315
L4	SAMN28527321
L3	SAMEA112806361
L2	SAMEA6990847
L2	SAMN23765151
L2	SAMN20512747
L4	SAMEA12029357
L1	SAMN08892563
L2	SAMEA11761307
L6	SAMEA5366649
L1	SAMN41389360
L2	SAMN12565884
L1	SAMEA7526503
L1	SAMN43535512
La1	SAMEA5189733
L1	SAMEA14459826
L2	SAMN01908779
L4	SAMN41389842
L4	SAMN18648637
L2	SAMN21856191
L4	SAMN21978439
La1	SAMEA2534911
L4	SAMN02380982
L4	SAMN05276345
L2	SAMN36662649
L4	SAMN19687976
L2	SAMN13813993
L4	SAMEA7560118
La1	SAMEA7548333
L4	SAMN13568565
La3	SAMEA1119919
L3	SAMEA7529089
L1	SAMEA7555610
La1	SAMEA6359779
L4	SAMEA7553344
L2	SAMEA1403593
L1	SAMN06055524
L2	SAMN38375958
L4	SAMEA112804778
L4	SAMEA13321131
L2	SAMN41148557
L2	SAMEA13291958
L4	SAMEA112799960
La3	SAMN13071994
L4	SAMEA1530706
L2	SAMEA115163741
L4	SAMN07816724
L4	SAMN05577139
L4	SAMEA2160305
L4	SAMEA113538375
L4	SAMEA4695270
L3	SAMN05276544
L2	SAMEA8742586
L1	SAMN41389834
L4	SAMEA10029813
L4	SAMN40983292
L2	SAMEA7560833
L4	SAMEA9976546
L4	SAMEA9070573
L4	SAMN03161707
L2	SAMD00142571
L4	SAMEA1707856
L1	SAMN15180369
L4	SAMEA1707382
La1	SAMN06855934
L4	SAMEA112181359
La1	SAMN10966020
L1	SAMEA2267058
L2	SAMEA2710721
L4	SAMN40566283
L1	SAMN16521499
L4	SAMN08912817
L4	SAMN08215355
L4	SAMN28537955
L3	SAMN03648486
L4	SAMN19688146
L1	SAMEA1688500
L4	SAMEA112806263
L2	SAMN12551551
L4	SAMEA7552812
L4	SAMN41390020
L4	SAMEA3374897
L4	SAMN05576282
L4	SAMEA11961683
L4	SAMEA114493660
L2	SAMEA2783584
L2	SAMEA7543875
L4	SAMEA1485362
L4	SAMN41148466
L3	SAMEA7527205
L2	SAMN15437365
L1	SAMEA1117966
L4	SAMEA104027397
L4	SAMEA112800566
L3	SAMEA7529037
L4	SAMEA11961697
L2	SAMN08379870
L4	SAMN12347366
L2	SAMN07603279
L2	SAMN40623436
L2	SAMN30544053
L4	SAMEA112805420
L1	SAMEA12871037
L4	SAMN02567728
L4	SAMN03647203
L4	SAMEA7546690
L1	SAMN08629085
L3	SAMEA7528993
L4	SAMEA3558734
L4	SAMEA1101276
L2	SAMN34293988
L2	SAMN06091919
L1	SAMN41154587
L4	SAMN21616433
L4	SAMEA112803831
L4	SAMN12766379
L2	SAMEA112805166
L4	SAMEA1903091
L3	SAMN39090694
L4	SAMN35220616
L4	SAMEA7561264
L2	SAMEA3506676
L4	SAMEA7551155
L3	SAMEA7525372
L6	SAMEA3391728
L1	SAMN31674069
L4	SAMN21616829
La1	SAMEA5189356
L4	SAMEA2297089
L4	SAMEA1117685
L4	SAMN02443867
L2	SAMN14417049
L4	SAMEA7551967
L4	SAMEA7561748
L4	SAMEA6064355
L2	SAMEA5282529
L4	SAMEA104447623
L3	SAMN31887330
L2	SAMN40273509
L1	SAMEA113555925
L4	SAMEA112800391
L1	SAMEA1877123
L3	SAMN31673327
L2	SAMN39287171
L2	SAMN31673784
L1	SAMN13568089
L2	SAMN40466125
L4	SAMEA7547589
L3	SAMN08436079
L1	SAMEA2710855
L4	SAMEA112803249
L3	SAMN30986557
L4	SAMN33756287
L4	SAMEA2683035
La1	SAMEA3321823
L1	SAMEA3449712
L4	SAMEA7561415
L2	SAMN31806898
L3	SAMEA7891391
L4	SAMN27519591
L2	SAMN30543338
L3	SAMEA112801156
L4	SAMEA7562196
L4	SAMEA5317388
L1	SAMN10663246
L2	SAMN05575116
L2	SAMN21616797
L4	SAMN41154647
L4	SAMEA7550405
L2	SAMN13169767
L4	SAMEA112183806
L2	SAMEA7156922
L4	SAMN08912785
L4	SAMEA7547190
L4	SAMN05575045
L4	SAMEA104362444
L4	SAMEA3671380
L2	SAMN19845170
L2	SAMEA2783340
L1	SAMN08436036
L4	SAMEA112806324
L4	SAMEA113537711
L3	SAMN40031504
L2	SAMEA7563923
L3	SAMEA7550541
L5	SAMEA6871766
L4	SAMEA112805723
L4	SAMEA2154711
L1	SAMN40031705
L4	SAMEA104708041
L1	SAMN09708362
L2	SAMEA112188838
L4	SAMN08626081
L2	SAMN40030575
L4	SAMEA113556580
L4	SAMEA115163157
L3	SAMEA2062069
L1	SAMEA2711052
L3	SAMN04396834
L4	SAMEA5164220
L4	SAMEA112269207
L4	SAMEA1118764
L4	SAMN34626933
L4	SAMEA7723154
L2	SAMN15772774
L2	SAMN27520090
L2	SAMEA7524719
L4	SAMEA104447048
L1	SAMN43535415
L2	SAMN41148386
L4	SAMEA2534608
L4	SAMEA13321249
L4	SAMN13937407
L1	SAMN08732331
L4	SAMN06094108
L4	SAMEA112298894
L2	SAMEA2155226
L2	SAMN15437416
L2	SAMEA95417668
L4	SAMEA3305488
L4	SAMEA1317669
La1	SAMEA6359550
L4	SAMEA7545939
L3	SAMEA7525410
L4	SAMEA8741150
L2	SAMN27519929
L4	SAMEA113538497
L4	SAMN31942624
L2	SAMN32938663
L4	SAMEA9977508
L4	SAMEA5561428
L2	SAMEA11761310
L2	SAMN21856517
L1	SAMN19113424
L4	SAMD00603759
L1	SAMEA2710938
L4	SAMN05918929
L2	SAMEA7156555
L1	SAMN20927484
L1	SAMN15180465
L4	SAMEA5542154
L4	SAMEA5190483
L4	SAMEA104447570
L2	SAMN30158128
L4	SAMN03647125
L2	SAMN07978252
L3	SAMN06578977
L1	SAMEA4753688
L2	SAMN31030417
L4	SAMEA9976317
L4	SAMEA104446950
L4	SAMN08612867
L4	SAMN22014591
L1	SAMN31674137
L1	SAMEA7549875
L4	SAMN36834260
L4	SAMEA1119350
L4	SAMN41148660
L4	SAMEA3275651
La1	SAMN03199105
L5	SAMEA1118464
L2	SAMN41148629
L2	SAMEA2682782
L4	SAMN41154504
La1	SAMEA6359663
L4	SAMEA112801516
L2	SAMN08379943
L6	SAMEA5562223
L4	SAMN31423361
L2	SAMEA112804992
L4	SAMN31135768
L2	SAMN20513191
L4	SAMEA5330340
L2	SAMN19657901
L4	SAMEA112800211
La1	SAMEA4846675
La1	SAMEA8939079
L2	SAMN31043498
L1	SAMEA11225663
L2	SAMEA5975553
La1	SAMN18823668
L3	SAMEA1119519
L4	SAMN08795137
La1	SAMN32818809
L3	SAMEA7526064
L4	SAMEA7527501
L4	SAMEA112750814
L4	SAMN42206430
L4	SAMEA9977195
L4	SAMEA111379489
L1	SAMN41148357
L2	SAMN30950402
L4	SAMEA2682993
L4	SAMN03647246
L2	SAMN33010740
L4	SAMEA7617421
L4	SAMN08913032
L4	SAMN05575827
L4	SAMEA104394497
L4	SAMN17709354
L4	SAMN05721801
L4	SAMEA10030371
L4	SAMEA7541516
L4	SAMEA112803427
L2	SAMN05576618
L4	SAMN02414877
L2	SAMEA7543888
L6	SAMEA112806192
L2	SAMN21236269
L1	SAMEA7527126
L2	SAMN04385632
L4	SAMN03246702
L3	SAMN03648411
La1	SAMEA5875889
L1	SAMN15228781
L4	SAMEA112805327
L4	SAMN30962361
L1	SAMN41389307
L2	SAMN14416846
L2	SAMN39286832
L4	SAMEA7524809
L2	SAMN38375926
L2	SAMN06920110
L3	SAMEA3443152
L4	SAMEA2297122
L4	SAMEA7562447
L4	SAMEA5562477
L1	SAMEA1556843
L1	SAMEA7549317
L4	SAMEA114236304
L2	SAMN31220326
L4	SAMN31423358
La1	SAMN18823595
L2	SAMN06091817
L4	SAMN03018375
La1	SAMN18823832
L4	SAMEA112799753
L3	SAMEA3448752
L4	SAMN13066633
L4	SAMEA110031555
L2	SAMN21856406
L2	SAMEA104600407
L4	SAMEA112804760
L4	SAMEA14460212
L3	SAMN03647325
L4	SAMEA5561656
La1	SAMEA8987215
L4	SAMEA1119326
L4	SAMN34293983
L4	SAMN05575573
L2	SAMN02414925
L1	SAMN03648338
L4	SAMEA7563274
L4	SAMN40566363
L2	SAMN30543864
L4	SAMEA7563820
L4	SAMN02934336
L4	SAMN30380817
L4	SAMEA104362080
L4	SAMEA1530795
L4	SAMN18146226
L1	SAMEA1569336
L2	SAMN07603360
L1	SAMEA2783562
L3	SAMEA7551022
L4	SAMN08215411
L4	SAMEA112181400
L4	SAMEA112805423
La1	SAMN33843450
L4	SAMEA3414205
L1	SAMN03647334
L4	SAMN41154745
L2	SAMN08215003
L4;L1	SAMEA7280246
L4	SAMEA23779168
L4	SAMD00603648
L4	SAMN04522032
L4	SAMEA5561638
La1	SAMN06856047
L4	SAMEA1903978
L4	SAMN18146514
L1	SAMN07766277
L4	SAMEA7551698
L4	SAMN13637910
La1	SAMN03300663
L2	SAMEA4695127
L1	SAMEA7560873
L4	SAMEA14493399
L4	SAMEA4473394
L1	SAMEA14459830
L4	SAMEA112298886
L5	SAMEA104679307
La1	SAMN13955601
L3	SAMEA1397355
La1	SAMEA8955474
L2	SAMEA7528964
La3	SAMEA7527704
L1	SAMN36619347
L2	SAMN08795032
L2	SAMN30158304
L2	SAMEA112801642
L4	SAMN13568314
L4	SAMEA3516047
L2	SAMN19688696
L4	SAMN07658902
L1	SAMN41154666
L2	SAMN31673822
L2	SAMN03263098
L2	SAMN31581246
L4	SAMN07658539
L2	SAMN31672793
L5	SAMEA6847614
L2	SAMN31220371
L4	SAMEA7554265
L1	SAMEA7526319
L4	SAMEA104718660
L4	SAMEA104684919
L4	SAMN31019816
L1	SAMEA113556244
L4	SAMEA5076119
L2	SAMEA7544386
L2	SAMN34294258
L4	SAMEA4441567
L4	SAMN06010225
L1	SAMN20693285
L2	SAMEA7555172
L4	SAMEA11934150
L4	SAMEA113537790
L3	SAMEA1117804
L4	SAMEA4744311
La1	SAMN09284298
L1	SAMN03648093
L2	SAMEA2343243
L2	SAMEA2533458
L2	SAMEA7563032
L2	SAMEA10030521
L4	SAMN31672719
La1	SAMEA7353843
L4	SAMEA112624890
L1	SAMN41389812
L4	SAMEA2534934
L4	SAMEA3450062
L4	SAMEA112250117
L2	SAMEA7156656
L2	SAMEA104600250
L2	SAMEA7545506
L3	SAMN02628488
L2	SAMEA7527848
L4	SAMN18118028
La1	SAMEA7332224
L2	SAMN31030115
La1	SAMN06252250
L4	SAMEA2533811
L1	SAMN03648324
L2	SAMEA8718862
L3	SAMN06579076
L4	SAMEA1119104
L2	SAMEA5561833
L1	SAMN20927537
L4	SAMN21616750
L1	SAMEA113537203
L3	SAMN31674325
L4	SAMN31030664
L2	SAMN21983482
L4	SAMEA2533357
L1	SAMN41148544
L4	SAMN18648552
L4	SAMEA7545692
L4	SAMEA9976179
L4	SAMEA12029334
L4	SAMN36796933
L4	SAMN01908886
L4	SAMN05576230
L4	SAMN02403627
La1	SAMEA5189856
L4	SAMN18648573
L3	SAMEA104390526
L2	SAMEA7527091
L4	SAMN08795023
La1	SAMN09725633
L2	SAMN13264522
La1	SAMEA4706587
L2	SAMEA5974891
L1	SAMN04385693
L2	SAMN43535421
L4	SAMEA7562269
L4	SAMEA1019189
L3	SAMEA7528186
L2	SAMEA7541544
L4	SAMEA112806316
L3	SAMEA2177715
La1	SAMN09284610
La1	SAMN18823670
L2	SAMN02398716
L4	SAMN36184010
L2	SAMN30543922
L3	SAMEA7528707
L4	SAMEA1556616
L2	SAMN35340044
L2	SAMN40566217
L4	SAMEA112799079
L9	SAMEA114482893
L4	SAMEA112188814
L2	SAMN21856041
L4	SAMEA3231567
L2	SAMN12825958
La1	SAMEA1523639
La1	SAMEA104555695
L4	SAMN39287015
L4	SAMEA1101277
La1	SAMEA1523644
L4	SAMEA2177716
L4	SAMEA3174690
L2	SAMN37848220
L2	SAMN33010807
L4	SAMN36796978
L4	SAMN18648336
L4	SAMEA14269093
L4	SAMN36842309
L4	SAMN12347381
L4	SAMEA7553635
L4	SAMN30158270
L4	SAMEA7423377
L4	SAMN07603283
L4	SAMEA1403868
L4	SAMN43535411
L2	SAMN06091960
L4	SAMEA7547602
L4	SAMEA1018918
L4	SAMN19688709
L4	SAMEA8718643
L4	SAMN18146205
L1	SAMN10663242
L4	SAMEA2535103
L2	SAMEA7527468
L4	SAMN30950400
L4	SAMEA113538583
L3	SAMEA7528637
La1	SAMEA2400114
L4	SAMEA7551610
L2	SAMN16789601
L2	SAMEA9976684
L4	SAMN21880284
L4	SAMN33756470
L2	SAMEA104600435
L4	SAMEA3558405
L4	SAMEA5164021
L3	SAMN31564007
L2	SAMD00142614
L4	SAMEA13119951
L2	SAMN30543170
L2	SAMEA5974924
L1	SAMEA7554721
La1	SAMEA5189514
L1	SAMEA7528466
L4	SAMN18647946
L1	SAMEA7549429
L2	SAMN12825659
L2	SAMN02843213
L4	SAMEA7563153
L3	SAMN34257526
L4	SAMEA8616317
L4	SAMN41146530
L4	SAMEA5543973
L4	SAMEA7280361
L2	SAMN13169793
L2	SAMEA13120052
L4	SAMN18642257
L4	SAMEA113584060
L4	SAMN15567683
L4	SAMEA2682935
L4	SAMEA110013247
L2	SAMN13813921
L4	SAMEA112804831
L2	SAMEA1403578
L2	SAMEA114236118
L4	SAMN13568360
L4	SAMN05915293
L4	SAMN19113219
L4	SAMEA3281391
L4	SAMEA9976009
L2	SAMN07816729
L4	SAMN04407919
L2	SAMEA112803461
L3	SAMN40031222
L2	SAMN19688562
L2	SAMN30157701
L6	SAMEA2794319
L4	SAMEA3450072
L2	SAMN05575360
L4	SAMEA8994028
L4	SAMN31039699
L2	SAMEA7560795
L4	SAMN21616824
L4	SAMEA7545248
L4	SAMEA7085467
L1	SAMN40566486
L4	SAMEA113538224
L4	SAMEA7561933
L4	SAMEA2534533
L4	SAMEA3671291
L4	SAMEA7553298
L4	SAMEA2534555
L2	SAMN33010873
L3	SAMN09425776
L2	SAMN02350436
L2	SAMN14417250
L2	SAMN03263126
L4	SAMEA1485309
L2	SAMN08732306
L4	SAMEA4680520
L1	SAMN39286576
L4	SAMEA3392406
L3	SAMN03648022
L4	SAMEA1102265
L3	SAMEA104718823
L2	SAMN19694129
L2	SAMEA110240991
L1	SAMN41389866
L3	SAMEA3445265
L4	SAMN09625652
L2	SAMEA113556165
L4	SAMN39286814
L4	SAMN13382963
L4	SAMEA7547449
L2	SAMN15437419
L4	SAMN07373586
L4	SAMN40099075
L4	SAMN29637397
L4	SAMEA112806988
L2	SAMEA13321285
L2	SAMEA10030106
L4	SAMN19657231
L4	SAMN30543443
L3	SAMEA5561417
L4	SAMEA113537818
L2	SAMN40465804
La1	SAMN39287113
L1	SAMEA2535162
L4	SAMEA2783117
L2	SAMN19135938
L2	SAMN08708369
L4	SAMEA104394582
L2	SAMN08215071
L4	SAMEA3252923
L4	SAMN08795383
L1	SAMN43534924
La1	SAMEA4846576
L4	SAMEA112800951
La1	SAMN03300273
La1	SAMEA4706807
L2	SAMN07956576
L2	SAMEA1118330
L4	SAMEA10030084
L4	SAMEA8959930
L4	SAMN09090553
L4	SAMN13383008
L4	SAMEA2709908
L2	SAMN31046516
L4	SAMN39953905
L4	SAMEA112298937
L2	SAMN07236529
L1	SAMN41390148
L4	SAMEA5569726
L4	SAMN05918586
L4	SAMEA6649895
L3	SAMN41389614
L7	SAMEA3246143
L4	SAMEA9976431
L2	SAMN05001037
La1	SAMN09284386
L4	SAMN25078168
L1	SAMEA7526311
L4	SAMEA104221057
La1	SAMN18823725
L4	SAMN03647925
L3	SAMN16521807
L4	SAMEA111556257
L2	SAMEA7157362
L2	SAMEA112805504
L4	SAMEA3512725
L2	SAMD00603892
L4	SAMN36639335
L2	SAMD00117913
La1	SAMEA5189952
L4	SAMEA7548676
L3	SAMN41389827
L4	SAMN05916249
L2	SAMN35340147
L3	SAMN30962362
L4	SAMN06210060
L2	SAMN19687827
L2	SAMN05576812
L2	SAMEA8741550
L4	SAMEA2534265
L3	SAMEA7526857
L2	SAMN05575401
L1	SAMN31031105
L4	SAMN35981699
L3	SAMEA104684966
L4	SAMEA2535132
L1	SAMN31673808
L2	SAMEA7564183
L2	SAMN35340198
L2	SAMN12825918
L2	SAMEA6990860
L4	SAMN31696037
L3	SAMN40465929
L1	SAMN40030586
L3	SAMEA3721589
L4	SAMN19113452
La1	SAMN32818996
L1	SAMN31673851
L1	SAMN40030976
L2	SAMN30157910
L4	SAMEA2534372
L4	SAMN11456849
L2	SAMN06091862
L4	SAMEA113537463
L2	SAMEA1016105
L2	SAMEA7544236
L4	SAMEA7562087
L1	SAMN30989256
L4	SAMEA9977658
L4	SAMEA112801614
L4	SAMN21857031
L2	SAMEA112799388
L1	SAMEA1530812
L4	SAMN13568194
La3	SAMN33272104
L2	SAMN37848161
L4	SAMEA7551119
L2	SAMEA7544212
L4	SAMEA14459963
L4	SAMEA112188978
L4	SAMN17825546
L2	SAMEA7157230
L4	SAMEA2682745
L2	SAMN14416882
L2	SAMN37848119
L4	SAMEA111366893
L4	SAMN27520113
L4	SAMEA7526917
L4	SAMN19688681
L2	SAMD00142649
L4	SAMN22014651
L4	SAMN01925618
L4	SAMEA104394513
L4	SAMEA112800892
L4	SAMN39090673
L4	SAMD00178620
L2	SAMN20512343
L4	SAMD00603789
L4	SAMN01908774
L2	SAMN30951058
L4	SAMEA112805313
L4	SAMEA104357657
L2	SAMN05575094
L3	SAMEA1102355
L4	SAMN09099747
L4	SAMN34626667
La1	SAMEA104555719
L4	SAMN31030250
La1	SAMN09284380
L2	SAMN12825632
L2	SAMEA112799271
L2	SAMN19694180
L3	SAMN06579118
L4	SAMEA112298825
L1	SAMEA1405963
L4	SAMN27743954
L2	SAMEA5975306
L4	SAMEA1569096
L4	SAMN31019556
L2	SAMEA7526583
L2	SAMN35220664
L4	SAMEA11961651
L1	SAMEA7549495
L4	SAMEA8719200
La1	SAMN09725514
L4	SAMN05576415
L4	SAMN05577065
L2	SAMN19694229
L2	SAMN33573777
L4	SAMEA3558276
L1	SAMN06055771
L4	SAMN31135756
L4	SAMEA5164252
L3	SAMN39286709
L4	SAMEA110040815
L4	SAMEA104447360
L4	SAMN08912813
L4	SAMN19657414
L1	SAMN19113457
L4	SAMEA1119118
L3	SAMN06251266
L4	SAMEA7546314
L2	SAMN19688540
La1	SAMEA4946902
L2	SAMEA7563021
L2	SAMEA2710796
L4	SAMEA7545674
L4	SAMEA1485265
L4	SAMN03649047
L4	SAMN30157754
L4	SAMEA114493653
L2	SAMEA11761409
L4	SAMEA9977493
L2	SAMN40655232
La1	SAMN03225375
L4	SAMEA3404169
L4	SAMN33010882
La1	SAMEA3339692
L2	SAMD00603891
L2	SAMN31031376
L2	SAMN31581250
L4	SAMEA2682853
La1	SAMEA5875817
L4	SAMEA8994065
L4	SAMN08629390
L4	SAMN37286255
L3	SAMEA1019176
L4	SAMEA112807010
L4	SAMEA2710904
L2	SAMN05576089
L1	SAMN02400332
La1	SAMEA4706680
La1	SAMEA5189602
L1	SAMN43535082
L4	SAMN08795240
L2	SAMN20525222
L2	SAMEA7529162
L4	SAMEA112805495
L2	SAMN08626280
L4	SAMN30962275
L4	SAMEA114625947
L2	SAMEA1118017
L2	SAMN06473188
La1	SAMN10966139
L4	SAMEA2709671
L4	SAMEA112801921
L4	SAMN20512414
L4	SAMEA5562391
L1	SAMN40031011
L4	SAMN18146526
L3	SAMN31030030
L4	SAMEA3672861
L2	SAMEA7525411
L2	SAMN04385635
L2	SAMN21856537
L1	SAMN30986586
L2	SAMEA6617362
L4	SAMN05575295
L3	SAMEA104718495
L4	SAMEA4744422
L2	SAMN30158062
La1	SAMEA112954379
L2	SAMN33756323
L3	SAMEA7550593
L4	SAMN05577431
L1	SAMN43535693
L4	SAMEA1688680
L4	SAMN08795338
L4	SAMEA1397380
L4	SAMN19728440
L4	SAMEA5282418
L4	SAMN05577507
L4	SAMEA1708247
L4	SAMEA5164463
L4	SAMN08708151
L1	SAMEA3243947
L3	SAMN40032016
L2	SAMEA1101886
L4	SAMEA2297086
La3	SAMN41705985
L4	SAMEA3305000
L2	SAMEA2158825
L4	SAMN18118201
La1	SAMEA4846656
La1	SAMEA7562162
L3	SAMEA112799514
L4	SAMN06055884
L2	SAMN08794921
L4	SAMEA8994282
L4	SAMN18648620
L4	SAMEA7546852
L2	SAMN40465861
L4	SAMN08732522
La1	SAMN08906677
L3	SAMEA1119227
L4	SAMN40566243
L1	SAMEA7528998
L4	SAMEA13321341
L4	SAMN21616268
L4	SAMEA9977448
L4	SAMN18118362
L1	SAMN30158309
La1	SAMN03300721
L2	SAMEA104600552
L4	SAMN33756196
L4	SAMN08892488
L4	SAMEA112799616
L3	SAMEA7528760
L4	SAMEA7547852
L4	SAMN08215227
L2	SAMEA1903186
L2	SAMN07999066
L4	SAMN03018395
L4	SAMN31062755
L2	SAMEA7157440
L4	SAMN41148346
L2	SAMN40983483
L4	SAMEA7562044
La1	SAMEA6359939
L2	SAMD00142891
L4	SAMN06849015
L4	SAMN18146782
L4	SAMEA1708188
La1	SAMN14518362
L2	SAMEA7541446
L2	SAMN20512779
L2	SAMEA3558631
L4	SAMN07659882
L1	SAMEA104718543
L4	SAMEA114493523
L4	SAMEA112805135
L4	SAMN28538150
La1	SAMEA4846637
L4	SAMEA1119889
L4	SAMN05918564
L4	SAMN18648327
L2	SAMN21983516
L2	SAMEA10030069
L1	SAMN39287044
L3	SAMEA112800528
L4	SAMN34626916
L4	SAMN17709385
La1	SAMN06856079
L2	SAMEA112805007
L4	SAMEA3501123
L2	SAMEA11761339
L2	SAMEA1403549
L4	SAMN09756104
L2	SAMN25888742
L4	SAMEA14460161
L4	SAMN05916437
L2	SAMN14417191
La1	SAMN09284158
L4	SAMN06010412
L2	SAMEA7563428
L4	SAMEA3671242
L4	SAMN08912819
L2	SAMN08347701
L2	SAMD00017700
La1	SAMEA112954352
L4	SAMN26343410
L2	SAMN09914640
L4	SAMN06251277
La1	SAMEA5189433
L2	SAMN28538250
L2	SAMEA7527885
La1	SAMN09725456
La1	SAMEA5875859
L4	SAMN08379922
L2	SAMEA110013019
L2	SAMN03246371
L2	SAMN17301526
L4	SAMEA104362362
L2	SAMN40273134
L2	SAMN40273184
L2	SAMN40983432
L1	SAMEA113537456
L4	SAMEA1118265
L4	SAMEA3558802
L4	SAMN05916324
L4	SAMN07373435
L2	SAMEA8741565
L1	SAMN41146603
L2	SAMN05328091
L2	SAMD00117882
L4	SAMEA7553328
L2	SAMN02419651
L3	SAMN01908764
L3	SAMEA112800667
La1	SAMN07339982
L2	SAMN10448593
La1	SAMN03300221
L2	SAMN30157812
L4	SAMN40466072
L1	SAMN40030997
L4	SAMEA7547257
L4	SAMEA112804383
L2	SAMEA7563417
La1	SAMN10254864
L4	SAMN28106874
L4	SAMEA7553363
L2	SAMN19688348
L4	SAMEA7561867
L2	SAMD00603599
L1	SAMN26271061
L4	SAMEA5076165
L4	SAMEA7423472
L3	SAMN39286717
L4	SAMEA14269191
L4	SAMEA113537970
L2	SAMN05576857
L4	SAMEA5163653
L4	SAMEA4774530
L1	SAMEA7550906
L2	SAMN30556161
L2	SAMD00405516
L4	SAMN08214794
L4	SAMEA104718590
L4	SAMN11086776
L2	SAMEA7526941
La1	SAMN32819222
L2	SAMN05789046
L4	SAMN30158248
L4	SAMEA4680508
L4	SAMEA112806726
L4	SAMN28538144
L4	SAMEA3310079
L4	SAMEA1556556
L2	SAMN31673590
L6	SAMEA14460369
L4	SAMEA7563766
L4	SAMN31674039
L4	SAMEA113537234
L4	SAMN02443821
L2	SAMN40273744
L3	SAMEA7528397
L3	SAMEA1119934
L3	SAMN39090723
L4	SAMN08912985
L4	SAMN19688710
L2	SAMN03648698
L3	SAMEA7554566
L2	SAMEA8741974
L3	SAMN06579087
L4	SAMEA6656031
L2	SAMN40655352
L4	SAMEA104398430
L4	SAMEA1688638
L4	SAMEA7562195
L4	SAMEA5076133
La1	SAMEA8939182
L2	SAMN10462588
L3	SAMN09425801
L3	SAMN40465963
L4	SAMEA112806131
L2	SAMN43534987
L4	SAMEA2342339
La1	SAMEA4846548
L2	SAMEA6617303
L4	SAMEA1019078
L2	SAMN35981992
La1	SAMEA7818955
L4	SAMEA112803239
L4	SAMEA112803705
L2	SAMN35981795
L4	SAMEA7554059
L3	SAMN07658471
L4	SAMN08626392
L4	SAMN41389277
L4	SAMN08626317
L2	SAMN30543954
L2	SAMN05915263
L4	SAMN25995087
L2	SAMEA7156836
L4	SAMN40273461
L1	SAMN31037788
L4	SAMN06209882
L4	SAMN27763061
L4	SAMN41154976
L4	SAMEA104357419
L4	SAMEA110024119
L2	SAMN06091871
L2	SAMN21973867
La1	SAMN14447203
La1	SAMEA5875858
L2	SAMD00603941
L4	SAMN05575211
L2	SAMN06010181
L2	SAMN35981908
L4	SAMEA7423531
L4	SAMEA7157416
L4	SAMN01086725
L2	SAMN41390255
L4	SAMEA104304845
La1	SAMN32819185
L2	SAMEA7555727
L1	SAMEA7524910
L4	SAMN05577597
L1	SAMEA7560767
L4	SAMEA112805882
L4	SAMEA5561564
L2	SAMEA112805234
L4	SAMEA1707541
La1	SAMEA3321889
La1	SAMN09725616
La1	SAMN08906418
L1	SAMEA7526363
L3	SAMEA104684903
L4	SAMN05918935
L4	SAMEA2151895
L3	SAMEA112801714
L2	SAMEA112750752
L4	SAMEA13321161
L1	SAMN16521468
L4	SAMEA112803788
L4	SAMEA2682977
L2	SAMEA6474092
L2	SAMN15437421
L4	SAMN08379795
L4	SAMEA7541568
La1	SAMN09725379
L4	SAMN08626183
L2	SAMN08708335
La1	SAMEA7553969
L4	SAMEA104362159
L4	SAMN05576486
L2	SAMEA7156926
L6	SAMEA112250143
L1	SAMD00269949
L2	SAMN31673897
L4	SAMEA112188903
L1	SAMEA1117905
L1	SAMN30963243
L4	SAMN05576933
L2	SAMEA7526916
L4	SAMEA5562204
L4	SAMN28553652
La1	SAMEA8939179
L4	SAMEA4744301
L3	SAMEA7555886
L4	SAMN40566532
L2	SAMEA9070342
L4	SAMEA112802045
L2	SAMN05576823
L2	SAMEA7548309
L4	SAMN30157974
La1	SAMN09725496
L4	SAMN21885181
L2	SAMN12551487
L4	SAMEA2534520
L1	SAMN41148747
L1	SAMEA7525002
L2	SAMN08626179
L1	SAMN41154996
L4	SAMN32042313
L4	SAMN28538227
L4	SAMEA9976062
L4	SAMEA8616254
La1	SAMN10254886
L4	SAMN31673500
L4	SAMEA112801476
L2	SAMN03263136
L4	SAMEA112805101
L1	SAMN28552772
La1	SAMEA114303750
L3	SAMEA104394410
L2	SAMEA104600204
L4	SAMN34626759
L1	SAMEA1118912
L4	SAMN19687908
La1	SAMEA4946911
L2	SAMEA7544035
L4	SAMN02584604
L2	SAMN30158142
L2	SAMN33010768
L4	SAMEA2682956
L4	SAMEA5561691
L4	SAMEA2161899
La1	SAMEA7552034
L2	SAMN31673563
L2	SAMN36974133
L2	SAMEA2533931
L4	SAMN06849020
L2	SAMEA1016189
L4	SAMEA7550225
L2	SAMN09090538
L4	SAMN05576988
L4	SAMEA2710797
L2	SAMD00142536
L2	SAMN30543196
L4	SAMN18146742
L2	SAMN38375961
L4	SAMEA2785439
La1	SAMEA6359860
L4	SAMEA7526721
L3	SAMEA5854768
La1	SAMN36338248
La1	SAMN15949695
L2	SAMN21856415
L3	SAMEA7561409
L4	SAMN30185206
L2	SAMEA5974980
L1	SAMEA114757871
L4	SAMEA1964012
L3	SAMN31674002
L2	SAMEA7560134
L2	SAMN33860602
L4	SAMN41154705
L4	SAMEA112188728
L4	SAMN32042301
L4	SAMEA1117576
L4	SAMEA5164424
L4	SAMEA1317636
L3	SAMN31031305
L4	SAMEA7547782
L4	SAMN05577029
L2	SAMEA104600431
L3	SAMEA8742210
L4	SAMEA8742563
L4	SAMN08709075
L2	SAMEA104394425
L4	SAMN27764294
L3	SAMEA8742172
L4	SAMN18118090
L2	SAMEA7563988
L4	SAMEA2709710
L4	SAMEA112803962
L2	SAMEA7156723
L4	SAMEA3715569
La1	SAMN32818748
L2	SAMN27519751
L3	SAMEA2661035
L2	SAMN40466194
L4	SAMN17204665
L2	SAMEA7554366
L4	SAMEA3501295
L4	SAMN37547238
L3	SAMN31672954
L4	SAMEA112805376
L2	SAMN05789067
L4	SAMN30380859
L2	SAMEA112181510
L2	SAMEA11761260
L1	SAMN21616970
L4	SAMN04385775
L6	SAMEA14460348
L2	SAMN21856417
La1	SAMN06252095
L2	SAMN08626399
L4	SAMN31030189
L4	SAMN32042330
L2	SAMN40465736
L4	SAMN30861647
L4	SAMEA7546042
L4	SAMEA112805949
L4	SAMEA7546490
La1	SAMEA5189665
L2	SAMN03246265
L2	SAMN19688184
L4	SAMN17918225
L4	SAMN05577178
L2	SAMN19688536
L2	SAMN10448594
L4	SAMEA3558341
L2	SAMN19658137
L4	SAMN03018405
L4	SAMN31423387
L4	SAMEA104718779
L2	SAMEA1403951
L2	SAMN20512802
L4	SAMEA113538440
L2	SAMEA104600147
L4	SAMEA104446995
L4	SAMEA104027297
L4	SAMN08708555
L4	SAMEA3715437
L4	SAMN13568028
L4	SAMN27763628
L3	SAMN08892476
L2	SAMEA13166497
L4	SAMEA8718891
L1	SAMN28553770
L2	SAMEA7156348
L3	SAMEA7527529
La1	SAMEA4706754
L3	SAMN03647300
La1	SAMEA2400079
L4	SAMN02586013
L4	SAMN22014627
L2	SAMN40273026
L2	SAMEA3392614
La1	SAMEA5189590
L2	SAMN07766419
L2	SAMN28538076
L2	SAMN40031814
L2	SAMEA1929795
L1	SAMN41390074
L4	SAMEA9070440
La1	SAMEA8939109
L4	SAMEA114236274
L4	SAMEA7423403
L2	SAMEA112801395
L1	SAMEA1556538
L4	SAMN17204725
L4	SAMN37124231
L4	SAMN41148536
L1	SAMEA112800778
L4	SAMN13568503
La1	SAMD00023379
L4	SAMEA104447638
L3	SAMN30989245
L2	SAMN31023380
L4	SAMEA4680494
L2	SAMN08629176
L4	SAMEA2534505
L2	SAMD00142573
L4	SAMEA112804191
L4	SAMEA14460283
L2	SAMEA9070746
L1	SAMEA112801779
L1	SAMN31030569
L2	SAMN21856444
L2	SAMEA2534994
L4	SAMEA7546295
L2	SAMN13207988
L2	SAMN06056029
L3	SAMEA112799917
L4	SAMN21616981
La1	SAMEA6359732
L4	SAMEA7543943
La1	SAMN29871758
L2	SAMEA837974
L2	SAMN37848800
L4	SAMEA14269143
L2	SAMEA7526907
L4	SAMEA2534865
La1	SAMEA104093429
L1	SAMN16521390
L2	SAMEA1707451
L2	SAMN40273045
L4	SAMN05577602
L2	SAMN31030195
L3	SAMN08892460
L2	SAMEA7560704
L3	SAMN08913003
L4	SAMN28453143
L4	SAMEA4774494
L2	SAMEA112188833
L2	SAMEA12850779
L2	SAMN43535571
L4	SAMEA1886075
L4	SAMEA104685015
L2	SAMN41390117
L1	SAMEA1556512
L2	SAMN30157937
L4	SAMN05576961
La1	SAMEA4706519
L2	SAMN20693461
L2	SAMD00117830
L1	SAMN07766388
L4	SAMEA7542132
L4	SAMEA112806679
L2	SAMD00117862
L4	SAMEA9070354
L2	SAMN30157751
L2	SAMN06055700
L2	SAMEA4441594
L4	SAMEA113556338
L4	SAMEA112803144
L1	SAMEA112801425
L4	SAMEA1877245
L1	SAMEA1708421
L1	SAMEA1397520
L4	SAMN13568675
L4	SAMEA9977422
L3	SAMEA5561510
L4	SAMN08376092
L4	SAMEA7526234
L4	SAMN05919654
L2	SAMN07236297
L2	SAMEA1403943
L4	SAMN37124229
L2	SAMEA112298795
L4	SAMN31062678
L2	SAMN19688473
L4	SAMD00603572
L2	SAMN05328084
L4	SAMEA7550610
L4	SAMN27764183
L4	SAMEA7552712
L3	SAMEA787723
L4	SAMN12811529
L2	SAMEA3215195
L2	SAMN05575027
L2	SAMN21236279
L4	SAMN13567976
L4	SAMEA3416725
L4	SAMEA3432970
L2	SAMN14417146
La1	SAMEA7109766
L2	SAMEA7526155
L4	SAMN09914716
L2	SAMN39286547
L2	SAMEA9070419
L4	SAMN03647138
L4	SAMN37815260
L4	SAMN33010770
L4	SAMEA7550380
L1	SAMEA7550572
L2	SAMEA10030592
L3	SAMEA7528869
L1	SAMN33018166
L4	SAMEA2534972
L2	SAMEA11761387
L2	SAMD00179144
L4	SAMEA5561888
L4	SAMEA112799843
L2	SAMEA11934401
L2	SAMEA1403986
L4	SAMN30294471
L1	SAMN06055669
L4	SAMEA7157392
L2	SAMN12565771
L4	SAMN04522093
L4	SAMEA104357567
L2	SAMN05576804
L3	SAMEA7528748
L2	SAMEA7526068
L2	SAMEA1904063
L4	SAMEA9977401
L4	SAMN12565687
L2	SAMN13169642
L2	SAMD00603944
L4	SAMEA5163860
L4	SAMEA104362059
L1	SAMN39286596
L2	SAMN08626330
L2	SAMN31581257
L2	SAMN12551185
L1	SAMEA1886041
La1	SAMEA8955427
L4	SAMN05918927
L4	SAMEA7545563
L2	SAMEA3715818
L4	SAMEA112806637
L2	SAMN31046510
L2	SAMEA10030078
L1	SAMD00179044
L4	SAMEA4441570
L4	SAMN31135805
L3	SAMEA7551377
L2	SAMEA7617446
L2	SAMN20512459
L1	SAMN19845121
L2	SAMN34294057
L3	SAMEA1119481
L2	SAMN40465772
L3	SAMEA7550135
L4	SAMEA114625938
L2	SAMEA6153242
L2	SAMN20693114
L4	SAMEA112804770
L2	SAMEA2534403
L2	SAMN14416737
L4	SAMN15567676
L2	SAMN02339333
L2	SAMEA7525248
L1	SAMN43535590
L3	SAMN08629170
L2	SAMN06091910
L4	SAMEA1403963
L4	SAMN07765859
L4	SAMEA2683101
La1	SAMN10247731
L2	SAMEA9070118
La1	SAMN21156931
L3	SAMEA6797915
L4	SAMEA112799076
L4	SAMEA113556488
L4	SAMN16966069
L2	SAMD00604035
L2	SAMEA104362416
L4	SAMEA1101337
L4	SAMEA5330351
L4	SAMEA113537961
L6	SAMEA3391718
L4	SAMEA1688540
L4	SAMN04522000
L2	SAMEA5975106
L4	SAMN09756083
L2	SAMN06092465
L4	SAMEA13120013
L2	SAMEA7564291
L4	SAMEA3558595
L2	SAMN02628527
L4	SAMEA1102747
L4	SAMN30952512
L4	SAMN09756179
L4	SAMEA1101798
L4	SAMN07373431
L1	SAMN40032114
La1	SAMEA5875904
L4	SAMN40031129
L4	SAMEA9977551
L4	SAMN18117993
L1	SAMN19113310
L1	SAMEA112799047
L4	SAMEA112803422
L2	SAMN30547716
L2	SAMN40273005
L4	SAMEA112801235
L2	SAMEA6153140
L1	SAMEA3558649
L4	SAMEA2683029
L1	SAMN07236344
L4	SAMN00015177
L2	SAMN01908895
L4	SAMEA104362141
L4	SAMN13568561
L4	SAMEA9977219
L2	SAMN33756513
L4	SAMN08215379
L4	SAMEA13321098
L2	SAMEA7545174
La1	SAMEA5189889
L4	SAMN27519790
L2	SAMN39286825
L1	SAMEA104718763
L4	SAMN20512407
L2	SAMN12825662
L4	SAMEA2534460
La1	SAMN33843492
L2	SAMN10462554
L4	SAMEA4041318
L2	SAMEA2709773
L3	SAMN40031552
L4	SAMEA7563288
L4	SAMN03246714
L1	SAMN39287159
L4	SAMN03648781
L4	SAMN30381061
L3	SAMEA112806928
L4	SAMEA2267030
L2	SAMEA7563366
L4	SAMN30958059
L1	SAMN03647429
L4	SAMEA12029254
L1	SAMEA1118325
L2	SAMN02419686
L2	SAMN08795073
L2	SAMEA1707904
L4	SAMN31942551
L2	SAMEA7527012
L2	SAMN31674340
L4	SAMN05577218
L4	SAMEA104394623
L4	SAMN28537913
L2	SAMN41154488
L4	SAMN03647236
L4	SAMN40273582
L4	SAMN40655491
L4	SAMEA1707280
L2	SAMN31023091
L2	SAMN21978422
L4	SAMN03648784
L4	SAMEA113537439
L2	SAMEA5974876
L2	SAMN30547659
La1	SAMEA6359840
L2	SAMEA112188898
L4	SAMEA4772844
L2	SAMN43534983
L4	SAMN09756297
L2	SAMD00603690
L4	SAMEA7550818
L2	SAMN17301431
L4	SAMEA7547599
L1	SAMN31672840
L4	SAMN21616754
La1	SAMN09284421
L4	SAMN04522108
L2	SAMN40597303
L2	SAMN20512560
L4	SAMN19657493
L3	SAMN08892537
L2	SAMEA5974974
L4	SAMN19728442
L2	SAMEA7544358
L4	SAMEA3305917
L2	SAMN02739543
La3	SAMEA7551524
L4	SAMN34626895
L4	SAMN15863233
La1	SAMN06252097
L4	SAMN33061983
L3	SAMEA8700438
L2	SAMN31062673
L4	SAMN31942626
L2	SAMN03653281
L4	SAMEA3875836
L4	SAMN35339918
L2	SAMEA112803847
L4	SAMN31942544
L4	SAMEA1944952
L1	SAMN06092565
La1	SAMN43396992
L3	SAMEA7555650
L2	SAMN06092394
L4	SAMN03246695
L4	SAMEA112806813
L2	SAMEA1469513
L1	SAMEA7552768
L2	SAMN09090503
L4	SAMEA112803467
La1	SAMEA112850798
La1	SAMN14518402
L3	SAMEA7553326
L4	SAMEA7547514
L2	SAMN35621637
L2	SAMEA7525103
L2	SAMN40031484
L4	SAMEA3392511
L4	SAMEA115163121
L4	SAMN31674256
L4	SAMEA114236314
L2	SAMN13814067
L1	SAMN40566623
L4	SAMEA4695205
L4	SAMEA7545297
L2	SAMN31674177
L3	SAMEA7548115
L2	SAMN05575253
L3;L2	SAMN07659718
L1	SAMN41154562
L4	SAMN13637911
L2	SAMN12825877
L4	SAMEA7547516
L4	SAMN41812123
La1	SAMEA3321880
L3	SAMEA2534657
L4	SAMEA7545903
L4	SAMD00263755
L2	SAMEA7549760
L2	SAMN06092020
L2	SAMN27520175
L4	SAMN41148372
L4	SAMEA3450053
L4	SAMN31942553
L2	SAMEA104362438
L4	SAMEA3448375
L4	SAMN31672774
L4	SAMN13568163
La1	SAMN03300479
L3	SAMEA112799506
L2	SAMN08379719
L4	SAMN31673814
L4	SAMN21855926
L3	SAMN40030631
L4	SAMEA2534381
L1	SAMN43535139
L3	SAMEA7524794
L2	SAMN13568153
L4	SAMN18146474
La1	SAMEA4809085
L4	SAMEA8994427
L4	SAMEA3725917
L2	SAMEA7548839
L4	SAMEA113537230
L4	SAMEA115163053
L2	SAMN20512759
L4	SAMN41148490
L2	SAMN08709161
L2	SAMD00029461
La1	SAMEA4706856
L3	SAMEA7526722
L4	SAMN40273428
L4	SAMEA5164232
La1	SAMEA5189549
L4	SAMEA115163114
L2	SAMN31220290
L4	SAMEA1119229
L2	SAMN37124251
L4	SAMEA6797947
L2	SAMN41148373
L4	SAMEA1707170
L3	SAMEA1101607
La1	SAMEA7353819
L4	SAMEA112806251
L2	SAMEA8718990
L4	SAMEA1119709
L2	SAMEA3218107
L2	SAMD00142842
L4	SAMN08629156
L5	SAMEA3359914
L2	SAMN12825599
L4	SAMEA7561959
L4	SAMEA112799648
L3	SAMEA7526834
L3	SAMEA112803163
L1	SAMN31673258
L4	SAMN11053621
L4	SAMEA3445269
L4	SAMN05918577
L4	SAMEA9070743
L6	SAMEA112799297
L4	SAMN20525023
L4	SAMEA5854734
L4	SAMN10654096
L4	SAMEA2296965
L4	SAMEA3671469
L2	SAMEA12854860
L2	SAMEA112188706
L4	SAMEA113538571
L2	SAMEA7560559
L2	SAMN08626115
L2	SAMEA2710803
L4	SAMN07659790
L4	SAMN36639381
L4	SAMEA104446915
L4	SAMEA7549475
L4	SAMN28527832
L4	SAMN05918957
L4	SAMEA110040888
L4	SAMEA7550697
L4	SAMN02403612
L2	SAMN30543328
L1	SAMN15228671
L4	SAMEA3174284
L4	SAMN19687957
L4	SAMEA7553381
L1	SAMEA9992760
L4	SAMN12565501
L4	SAMEA113537508
L4	SAMEA3671325
L4	SAMEA9977018
La1	SAMN13318818
L2	SAMN08708612
L2	SAMEA7562582
L4	SAMEA4441592
L4	SAMEA2683098
L4	SAMN34294033
L4	SAMEA6823526
L1	SAMN31581293
L3	SAMEA112800417
L2	SAMEA4545610
L2	SAMN06055531
L1	SAMEA113538478
L4	SAMN17250195
L4	SAMN30543356
L2	SAMN31673405
L4	SAMEA7563721
La1	SAMN32818974
L2	SAMEA112298871
L4	SAMEA5164360
L4	SAMEA112189019
L4	SAMN09425843
L2	SAMN40466202
L2	SAMEA8742151
L4	SAMEA112803184
L4	SAMEA4695256
L4	SAMN16448910
L4	SAMN23235183
L4	SAMEA112806670
L4	SAMN21856498
L2	SAMN07236318
L4	SAMEA1117870
L2	SAMN40597302
L4	SAMEA7524739
L2	SAMEA112804624
L3	SAMEA1556772
L4	SAMEA2709721
L4	SAMN02671156
L4	SAMN06251280
L4	SAMEA14460317
L1	SAMN37848367
L2	SAMN30543257
L1	SAMEA11934159
L3	SAMEA2534846
L2	SAMEA112800021
L1	SAMEA4753635
L4	SAMN08913245
L6	SAMEA112805454
L2	SAMN13735702
L4	SAMN26038028
L2	SAMN06092679
L2	SAMN12551339
L5	SAMEA5329272
L4	SAMEA1569198
La1	SAMN18823845
L4	SAMN11086775
L4	SAMN27391435
L4	SAMEA7554846
L4	SAMEA104447411
L2	SAMEA5561823
L2	SAMN34294259
L3	SAMEA112803781
L4	SAMN21857582
L1	SAMN16521487
L4	SAMEA112803204
L4	SAMN17709395
La1	SAMN16714395
L2	SAMN15772615
L4	SAMEA5163650
La3	SAMEA1117570
L4	SAMN33756256
L4	SAMEA7549680
L4	SAMD00029548
L2	SAMN31673144
L4	SAMEA112799400
L4	SAMN14481266
La1	SAMN08906424
L2	SAMEA10029952
L4	SAMEA110040904
L4	SAMN25995157
L4	SAMEA7563476
L4	SAMN13637909
L4	SAMN32042300
L2	SAMEA7665564
L2	SAMN15772880
L4	SAMEA104394600
L2	SAMEA2709870
L4	SAMEA3244053
L4	SAMN41146516
La1	SAMEA6359629
L3	SAMEA1485317
L2	SAMN13735011
L4	SAMN21856206
L4	SAMEA2534387
L4	SAMN28538168
L4	SAMEA8742408
L4	SAMN27763051
L1	SAMN31672710
L2	SAMD00603598
L2	SAMEA7563855
L2	SAMN30158181
L1	SAMN31673029
L4	SAMEA112801974
L2	SAMN08732352
L4	SAMN05918590
L4	SAMEA14493213
L4	SAMN37547159
L2	SAMEA13188757
L4	SAMEA3420945
L4	SAMN06010183
L4	SAMN40475125
L2	SAMEA112801991
L4	SAMEA9977305
L2	SAMN39286746
L1	SAMN20855843
L1	SAMN02599042
La1	SAMEA2400126
L2	SAMN40655337
L2	SAMEA9069721
La1	SAMEA7332235
L4	SAMEA9069970
La1	SAMN09725593
L2	SAMN40983555
L1	SAMN30962886
L2	SAMEA112269211
L1	SAMN31674401
L4	SAMN09715505
L1	SAMEA1569327
La1	SAMEA5189570
La1	SAMEA104555718
L4	SAMEA1103153
La1	SAMEA6359756
L4	SAMEA112804285
L4	SAMN30185192
L4	SAMN13382998
L4	SAMN16448893
L4	SAMEA1556699
L4	SAMEA3986727
L2	SAMN03653315
L2	SAMEA9977442
L4	SAMEA7553078
La1	SAMEA104555694
L4	SAMN21593463
L4	SAMEA112804238
L4	SAMEA112803287
L1	SAMEA7562651
L4	SAMEA9976103
L4	SAMEA9976879
L4	SAMN30951435
L3	SAMEA7552817
L4	SAMEA5164428
L3	SAMN31672586
L4	SAMN23235200
L4	SAMEA3401012
L1	SAMN37848365
L1	SAMN07344684
L4	SAMN17976804
L2	SAMN37848618
L4	SAMN40273136
L4	SAMN40655462
L4	SAMEA1556718
L4	SAMEA2660998
L4	SAMEA112806700
L4	SAMEA114625966
La1	SAMN09284389
L4	SAMEA9976477
L4	SAMN02403622
L2	SAMEA12616935
L4	SAMN19728406
L4	SAMN41389756
L4	SAMN31673507
L4	SAMEA112804971
L4	SAMEA2419084
L4	SAMEA5164137
L4	SAMN09756171
L4	SAMN14481375
La1	SAMN06252294
L4	SAMEA4473412
L3	SAMEA1118139
L2	SAMN02599158
L2	SAMN43535456
L2	SAMN05575380
La1	SAMEA8955515
L4	SAMEA104362439
L4	SAMN30543784
L2	SAMN19688368
L4	SAMEA2534611
L4	SAMEA4744329
L4	SAMN27519949
L4	SAMN21236267
L3	SAMEA897857
L2	SAMN08708478
L2	SAMEA104614367
L4	SAMEA7560202
L4	SAMEA103928356
L4	SAMN33010772
L3	SAMEA7561299
L4	SAMEA2682865
L4	SAMEA112805689
L4	SAMN11094523
L2	SAMN30543556
L3	SAMN31030077
L4	SAMN04521949
L2	SAMN14417163
L4	SAMEA112805682
L3	SAMEA7528104
L4	SAMEA5164404
L4	SAMEA5164382
L4	SAMEA3558152
L6	SAMEA112250099
L4	SAMEA7547721
L2	SAMEA7157543
L2	SAMEA9977266
L2	SAMEA7544328
L2	SAMN06010430
L3	SAMN03648256
L4	SAMN40273731
L2	SAMEA10030071
L2	SAMEA5975456
L4	SAMEA112806418
L2	SAMN34294226
L2	SAMN06091974
L2	SAMEA7541408
L4	SAMN30959966
L4	SAMN32042312
L2	SAMN06092502
L1	SAMN43535688
L4	SAMEA2682916
L4	SAMEA1876308
L4	SAMN21616436
L3	SAMN40031759
L2	SAMEA2343279
L1	SAMN41154981
L1	SAMEA7560839
L4	SAMEA104027346
L4	SAMN37157022
L4	SAMEA3231652
L4	SAMN05576312
L1	SAMN31672919
L1	SAMN40030533
L2	SAMN07998998
L3	SAMEA7548732
L4	SAMN23038944
L1	SAMEA7528910
L3	SAMN03647388
L2	SAMEA2534162
L2	SAMN30157646
L4	SAMN05575942
L4	SAMEA112806338
L5	SAMEA1877165
L3	SAMEA7280328
L2	SAMN31672763
La1	SAMN09725588
L2;L1	SAMN15180367
L2	SAMN01908777
L4	SAMN25250825
L4	SAMN40273307
L4	SAMEA7561734
L4	SAMEA113537996
L1	SAMN41390072
L4	SAMN18648517
L3	SAMEA7547974
La1	SAMEA4846767
L4	SAMN36834724
La1	SAMN03300052
La1	SAMN03300751
L2	SAMEA104600412
L2	SAMN02584619
L4	SAMN34257596
L4	SAMEA7547780
L2	SAMEA11761545
L2	SAMN39286744
L4	SAMN18146737
L4	SAMN18146704
L2	SAMN20512527
L2	SAMN27519605
L2	SAMEA114236108
L1	SAMEA5542087
L4	SAMEA111556045
L2	SAMN31674299
L4	SAMN02586011
L4	SAMEA5569849
L4	SAMEA112799729
L2	SAMEA3318427
L1	SAMN19845182
L3	SAMN41389497
La1	SAMN08906599
L2	SAMN30294484
L3	SAMN03647831
L4	SAMEA113537901
L4	SAMN40030936
L3	SAMEA1707777
L3	SAMEA7547861
L4	SAMEA9976210
La1	SAMN32818762
L4	SAMEA1117925
L4	SAMN18118163
L2	SAMN21856279
L4	SAMEA1403804
L3	SAMN40031304
L2	SAMN12825700
L2	SAMEA7529103
L4	SAMN19657855
La1	SAMEA5190014
L3	SAMEA5626300
La1	SAMEA6359470
La1	SAMEA6359709
L4	SAMN31942622
L2	SAMEA7555833
L2	SAMN14416845
L2	SAMN05577663
L2	SAMEA1707144
L2	SAMEA7560894
L2	SAMN39286902
L1	SAMN27761179
L2	SAMEA7528328
L4	SAMEA4753653
La1	SAMN10966022
L4	SAMN34293956
L1	SAMN31673591
L6	SAMN09090620
L4	SAMEA7526597
L1	SAMN08629571
L4	SAMN41148917
L2	SAMEA112188870
L2	SAMN14417007
L4	SAMN05575906
L2	SAMN06092669
L2	SAMN06473186
La1	SAMN03300110
L3	SAMEA2533417
L4	SAMEA3175432
L2	SAMEA2534626
L2	SAMEA13188759
L4	SAMEA2783521
L4	SAMEA113537322
La1	SAMEA115526723
L4	SAMEA23788168
L2	SAMN06092498
L1	SAMN19845175
L4	SAMEA112804787
L4	SAMEA8718885
L1	SAMN31673181
La1	SAMN21156930
L4	SAMN31695842
L4	SAMN02403603
L4	SAMEA9976088
L4	SAMN05916220
L2	SAMN08626005
L4	SAMEA3447632
L2	SAMN34257489
L2	SAMN30157642
L4;L2	SAMN16789607
L4	SAMN28538205
L4	SAMEA1118012
L4	SAMN02934426
L4	SAMEA110024219
L2	SAMN40466074
L1	SAMEA112803181
L2	SAMN03580727
L4	SAMN18118305
L4	SAMEA2683008
L1	SAMEA11225704
La1	SAMEA5875937
L4	SAMEA7554251
L4	SAMEA1119686
L4	SAMEA11008594
L4	SAMEA112800298
L2	SAMEA5974997
L4	SAMEA112298994
L2	SAMEA1119269
La1	SAMN21857752
L4	SAMEA2533472
La1	SAMN32819082
La1	SAMEA3321856
L2	SAMN05806740
L4	SAMEA1019241
L2	SAMEA8741919
L2	SAMN35339998
L1	SAMN07765928
L4	SAMN22014454
L4	SAMEA3231294
La2	SAMEA4039995
L4	SAMN17825545
L1	SAMN06055806
L2	SAMN21983522
L3	SAMEA7563806
L4	SAMEA112803363
L4	SAMN31031139
L3	SAMN07660313
L1	SAMN15180464
L2	SAMN08626007
L2	SAMN08383168
L4	SAMEA8616239
La1	SAMEA5189648
L4	SAMN03648845
L4	SAMEA2710790
L4	SAMN16966228
L4	SAMN08629218
L2	SAMEA112298950
L3	SAMEA5854662
L4	SAMEA1877186
L4	SAMEA9976135
L2	SAMEA112806092
L4	SAMEA2682949
L4	SAMEA8741470
L4	SAMEA1706684
L1	SAMN41146585
L4	SAMEA112804685
L4	SAMEA104614396
L4	SAMEA7552880
L2	SAMN15437417
La1	SAMEA5189631
L4	SAMEA113935772
L4	SAMEA2534892
L4	SAMN08379733
L4	SAMN31031573
L4	SAMN31423337
L1	SAMN31030469
L4	SAMEA7129324
L4	SAMEA1876307
L2	SAMN06234183
L4	SAMEA112183799
La1	SAMEA5189705
L4	SAMEA8741926
L4	SAMEA8742467
L4	SAMN02350495
L4	SAMEA7550642
L2	SAMEA7157433
L4	SAMN11493558
L2	SAMEA7562967
L2	SAMEA114663540
L2	SAMEA112806300
L4	SAMN39286889
L4	SAMEA7552142
L4	SAMN40475147
L2	SAMEA4695182
L2	SAMEA7542199
L2	SAMN31023082
L4	SAMEA1707664
L4	SAMEA115164440
L4	SAMEA7561768
L4	SAMEA112801863
L2	SAMN02414964
L4	SAMN06010480
L2	SAMN07956567
L4	SAMEA7561776
L2	SAMEA1015973
L2	SAMN33573828
L4	SAMN21856903
L2	SAMEA7157600
L4	SAMEA6656027
L4	SAMEA1530755
L4	SAMN20693362
L4	SAMN08892480
L2	SAMN33860531
L4	SAMEA3231573
La1	SAMN33843530
L1	SAMN31673337
L1	SAMD00178642
L3	SAMN03647609
L1	SAMN40031053
L4	SAMEA7542335
L1	SAMN40032048
L4	SAMEA5561576
L2	SAMEA7541573
L4	SAMEA1688649
L4	SAMEA3448366
L2	SAMEA1688551
L4	SAMEA7280498
L4	SAMN40273627
L4	SAMEA13292039
L4	SAMEA2148367
L2	SAMN07999058
L4	SAMN07568199
L4	SAMEA7552249
L4	SAMEA7563617
L2	SAMEA112181552
L4	SAMEA5076101
L4	SAMN05575800
L2	SAMN13813902
L2	SAMEA7542092
L4	SAMEA7548715
L2	SAMEA13321136
La1	SAMN09284451
L2	SAMN08214922
L2	SAMEA8719232
L4	SAMN08375369
L2	SAMN14417265
L4	SAMN19113406
L2	SAMEA5974956
L4	SAMEA112804678
La1	SAMEA5875875
L4	SAMD00603826
L4	SAMN36797077
L4	SAMEA2534573
L3	SAMEA1929780
L2	SAMN13567130
L4	SAMEA3231733
L4	SAMN36639357
L4	SAMEA7563599
L4	SAMEA7550871
L1	SAMEA1117880
L1	SAMEA7555083
L4	SAMN31423429
L4	SAMEA110013498
L4	SAMEA112803453
L4	SAMN16966016
L2	SAMEA2783138
L2	SAMEA7157267
L4	SAMN05577409
L4	SAMN04053690
L2	SAMEA112804580
L4	SAMEA7562036
L4	SAMN08913352
L3	SAMEA7528362
L4	SAMN18146702
L4	SAMEA3305495
L4	SAMN26038190
L1	SAMN13337525
L4	SAMN12126236
L4	SAMN05575927
L4	SAMEA112799080
L4	SAMEA5228875
L4	SAMEA7560291
L4	SAMN30158190
L2	SAMN03246302
L4	SAMN19113261
L4	SAMN36849813
L2	SAMN31673890
L4	SAMEA112805060
L2	SAMN19694201
L4	SAMEA112803392
L2	SAMEA2783522
L2	SAMD00142546
L2	SAMN13207966
L2	SAMN02584653
L1	SAMN40465744
L2	SAMEA5975402
L2	SAMN21236315
L2	SAMEA7526264
La1	SAMEA2400113
L4	SAMEA7548501
L4	SAMD00029387
L2	SAMN05576849
L2	SAMEA5975446
L2	SAMN36662701
L1	SAMN37848827
L4	SAMN12551279
L4	SAMN09914647
L4	SAMEA7549966
L3	SAMN02599054
L4	SAMN12565654
L2	SAMN20693435
L4	SAMN13568334
L4	SAMEA1101330
L2	SAMEA7562874
L4	SAMEA7551440
L3	SAMEA104718441
L4	SAMN39287168
L4	SAMN30959928
L4	SAMEA3715435
L3	SAMN40031971
L4	SAMEA2682702
L2	SAMEA7528142
L4	SAMEA7563775
La1	SAMN09725681
L4	SAMEA104447543
L2	SAMN12551497
L4	SAMN34626774
L4	SAMEA1119088
L4	SAMN31695721
L4	SAMN27519661
L2	SAMN08732417
L4	SAMEA1485472
L2	SAMN35339953
L2	SAMEA7542374
L4	SAMEA7423426
L2	SAMN25249396
L4	SAMEA3442395
L4	SAMN13051679
L4	SAMEA14460073
L4	SAMN36834274
L2	SAMEA3402850
L4	SAMN05830710
L2	SAMEA112806608
L4	SAMEA2342457
L1	SAMEA7552855
L4	SAMEA2342295
L2	SAMN33756233
L4	SAMN20525308
L4	SAMEA8741619
L4	SAMEA112801447
L4	SAMEA112801292
L3	SAMN03648405
L3	SAMEA112805297
L1	SAMN16521418
L4	SAMN36797023
La1	SAMEA8955414
L2	SAMEA3421191
L1	SAMN36619481
L2	SAMN36662731
L4	SAMEA112799620
L2	SAMD00117940
L4	SAMEA7544488
L1	SAMN02599030
L3	SAMN31672696
L4	SAMN41148387
L2	SAMEA7525465
L1	SAMN06092354
L3	SAMEA1101587
L4	SAMN07658836
L4	SAMN09685312
L2	SAMN15768556
L4	SAMN04053670
L3	SAMEA1707900
L4	SAMN19694075
L4	SAMEA2533685
L4	SAMN40566397
L2	SAMN30543207
L2	SAMEA5056369
L3	SAMEA7315215
L4	SAMN19687792
L4	SAMD00603674
L2	SAMN06055878
L4	SAMEA112800894
L4	SAMEA112805585
L2	SAMEA7156449
L2	SAMEA11761226
L4	SAMN05918617
L2	SAMN35339971
La1	SAMN03300138
L4	SAMEA3301274
L2	SAMN02360616
L2	SAMN03648963
L4	SAMEA5975034
L4	SAMN05575882
La1	SAMEA8955360
La1	SAMN33849799
L4	SAMN17254065
L4	SAMN41148449
L2	SAMN33010942
L4	SAMN21856900
La1	SAMEA5189660
La1	SAMN11401903
L1	SAMEA1885907
L2	SAMEA1403554
L4	SAMEA110175931
L2	SAMN30543930
L1	SAMEA6456182
L1	SAMN07766199
L2	SAMN14417019
L4	SAMEA7547376
L2	SAMN08375368
La1	SAMN06252303
L6	SAMEA6872386
L4	SAMN05575749
L2	SAMEA7541447
L4	SAMEA7552232
L4	SAMN21616554
L4	SAMEA10029806
L1	SAMEA2297024
L1	SAMN43535228
L4	SAMEA1045817
L2	SAMEA5562501
L2	SAMEA7564088
L1	SAMEA11225638
L4	SAMN19657845
L4	SAMEA3445241
L3	SAMN03647549
L4	SAMEA7545913
L4	SAMEA12871039
L2	SAMEA112803775
L2	SAMN25173605
L1	SAMN08436139
L4	SAMEA4441685
L4	SAMEA3447630
L4	SAMEA3447567
L3	SAMN40031170
L4	SAMEA112803555
L2	SAMN02398704
La1	SAMN09284342
L4	SAMN06052272
L1	SAMN18648646
L4	SAMEA7545838
L1	SAMN41154552
L4	SAMN08795328
L4	SAMN12565679
L4	SAMEA8718274
L3	SAMN25995013
L4	SAMN26135214
L2	SAMEA13120024
L2	SAMEA10030245
L3	SAMN16521829
L2	SAMEA7617419
L2	SAMEA112804677
L2	SAMEA10029905
L3	SAMN31030454
L2	SAMEA5975475
L2	SAMN08708510
L4	SAMEA7545429
L2	SAMEA2535198
L2	SAMN07236464
L2	SAMN37848482
L4	SAMN04521988
L2	SAMEA2533372
L3	SAMN04521970
L2	SAMN15772670
L4	SAMN18648271
L2	SAMEA6875548
L4	SAMEA113556579
La1	SAMEA5189942
L1	SAMN10663285
L1	SAMN41154631
L3	SAMEA7549407
L4	SAMN09756135
L4	SAMN18648411
L4	SAMEA112804355
L1	SAMEA7527506
L2	SAMN19694144
L4	SAMEA112806190
L1	SAMN31673400
L3	SAMN07659828
L4	SAMN05575227
L2	SAMN07411206
L2	SAMN31673468
L4	SAMEA104447123
L4	SAMN41389496
L2	SAMN34294203
L1	SAMN06251283
L3	SAMEA1117864
L1	SAMN31031398
L4	SAMN06094082
L1	SAMN31030048
L4	SAMN40273332
L4	SAMEA112803186
La1	SAMN08906652
L2	SAMEA113556200
L4	SAMEA7554657
L3	SAMN08795106
L4	SAMEA2683039
L4	SAMEA112801506
L2	SAMN07766247
L4	SAMEA3178654
L1	SAMEA7526830
L2	SAMN40030508
L4	SAMN27763624
L3	SAMEA5561913
L3	SAMN06579020
L4	SAMEA961580
L2	SAMN10593548
L4	SAMN13066683
La1	SAMEA7549368
L4	SAMEA7551485
L2	SAMEA115163113
La1	SAMEA104093439
L2	SAMN29944052
L4	SAMEA6797832
L2	SAMN34293928
L1	SAMEA112799334
L2	SAMN33010879
L2	SAMEA113556131
L4	SAMN30963991
La1	SAMN06847547
L1	SAMN37848704
L3	SAMEA7527834
L2	SAMEA1117899
L4	SAMEA3377034
L2	SAMD00178587
L3	SAMEA1886045
L4	SAMN27519816
L1	SAMN39287227
L4	SAMN05576228
L2	SAMN12551543
L4	SAMN20513032
L3	SAMN31030224
L4	SAMEA112805403
L2	SAMEA1964552
L4	SAMEA3558850
L4	SAMEA8718939
L4	SAMEA104447439
L4	SAMN31030231
L3	SAMEA8718622
L2	SAMEA7542181
L2	SAMEA7544347
L2	SAMN40031979
L4	SAMN11053631
L2	SAMN21236346
L4	SAMEA3671207
La1	SAMN09284315
L4	SAMEA112800140
L2	SAMEA1877286
L4	SAMN16966063
L3	SAMEA7550121
L4	SAMN14481512
L2	SAMEA9070001
L4	SAMEA10030628
L4	SAMN05916302
L3	SAMEA104390544
L4	SAMN26038201
L4	SAMN13066738
L3	SAMN07658978
L4	SAMEA10029768
L4	SAMEA7543905
L4	SAMN21616732
L4	SAMEA7129294
L1	SAMN06055978
L2	SAMEA104614387
L4	SAMN28552773
L4	SAMN21857043
L4	SAMEA104357652
La1	SAMN23583254
L2	SAMEA3671919
L4	SAMN08732471
L1	SAMN31062682
L4	SAMEA3257645
L2	SAMN20512914
La1	SAMN18823701
L6	SAMEA1707462
L2	SAMN35339961
L1	SAMEA2297205
L4	SAMN19113119
L4	SAMEA7553680
L1	SAMEA11225706
L4	SAMEA7527563
L4	SAMEA1403971
L2	SAMN37848160
L1	SAMN41154784
L4	SAMEA3318470
L2	SAMN37848787
L4	SAMN18118435
L3	SAMEA1102291
L2	SAMN20693150
L2	SAMN03246500
L4	SAMEA5569751
L4	SAMN37848594
L4	SAMEA3451231
L2	SAMN13108522
L3	SAMEA1397313
L4	SAMN40475237
L2	SAMEA8718839
L2	SAMEA7550857
L2	SAMN13568107
L2	SAMN08732555
L4	SAMN08215356
L2	SAMEA1406121
L4	SAMEA1117707
L3	SAMN31043486
L1	SAMEA7527222
L2	SAMN33860548
L4	SAMEA1688694
L2	SAMN21881851
L4	SAMN05789072
L4	SAMEA113537895
L2	SAMN02364079
L2	SAMN08379914
L2	SAMN41389435
L4	SAMEA7554221
L2	SAMN30543718
La1	SAMN32818791
L1	SAMN41154932
La1	SAMN08906620
L2	SAMN15772879
L2	SAMN40273499
L4	SAMEA7544284
L4	SAMN07373360
L2	SAMN05789069
L2	SAMN31673330
L4	SAMEA104718644
L2	SAMN21236427
L2	SAMEA4545611
L4	SAMEA7561943
L4	SAMN19321409
L4	SAMEA5163879
La1	SAMN12912083
L3	SAMEA3444542
L4	SAMEA112799907
L2	SAMN04521989
L4	SAMN41390059
La1	SAMN09284415
L2	SAMN08709166
L2	SAMEA104718913
L4	SAMN07373503
L4	SAMEA7555724
L2	SAMEA5974982
L1	SAMEA1117715
L1	SAMEA8718327
L4	SAMEA113537699
L4	SAMEA7723129
L3	SAMN03647102
L4	SAMN41148845
L4	SAMEA3443790
L4	SAMEA110037132
L1	SAMN07236475
L3	SAMEA2072843
L2	SAMEA113556097
L4	SAMN17204662
L4	SAMN09914713
L2	SAMEA7526330
L3	SAMN16521761
La1	SAMN06855970
L4	SAMEA1119389
L4	SAMN19688352
L2	SAMEA7544108
L2	SAMN08912867
L2	SAMN30157920
L3	SAMEA1904695
L4	SAMN40547166
L1	SAMN06055558
L4	SAMN15567636
L2	SAMN37848790
La1	SAMN03300654
L4	SAMEA12852150
L2	SAMN07236512
L4	SAMN07660114
L2	SAMN13937415
L4	SAMN34626761
L4	SAMEA111556196
L2	SAMN40031018
L1	SAMEA1885963
L1	SAMN06055762
L4	SAMEA7546573
La1	SAMN10247629
L4	SAMEA112805330
L4	SAMEA110241048
L4	SAMEA5282358
La1	SAMEA115526747
L4	SAMN21593473
L2	SAMN06055845
L1	SAMN06092501
L2	SAMN03246438
L4	SAMEA5164335
L3	SAMN36619361
L3	SAMEA1118811
L2	SAMN14416758
L3	SAMEA1101682
L4	SAMEA112806522
L3	SAMEA7548346
La1	SAMEA3321876
L4	SAMN20169132
L4	SAMEA14460059
L3	SAMEA1019065
La1	SAMEA1570961
L4	SAMN12551411
L4	SAMEA3403350
L2	SAMEA7561092
L3	SAMN41154529
L2	SAMN08732287
L4	SAMEA3512719
L2	SAMEA1403688
L4	SAMN40983460
L4	SAMEA3491680
L2	SAMN36974175
L2	SAMEA6823542
L4	SAMN00773670
La1	SAMN32819143
L6	SAMEA14460511
La1	SAMEA112954330
L2	SAMEA5975255
L2	SAMEA2711009
L2	SAMN05576441
L4	SAMN31423518
L4	SAMEA1015940
L2	SAMEA7524860
L4	SAMN21856034
L1	SAMEA11225798
L1	SAMEA11225614
L4	SAMEA7545190
L4	SAMN02628494
L2	SAMEA115164432
L4	SAMN20525181
L4	SAMEA897859
L2	SAMN21983544
L4	SAMEA104394665
L4	SAMEA6496794
L2	SAMN15772524
L2	SAMEA7555145
L4	SAMEA1530648
L4	SAMN19694116
L4	SAMEA7544095
L2	SAMEA112188959
La1	SAMN32818764
La1	SAMEA115526755
L4	SAMN28553772
L2	SAMN06092356
L1	SAMN06579141
L1	SAMEA7280215
L4	SAMEA113537390
L3	SAMEA7526400
L2	SAMN15228647
L4	SAMEA2535256
L4	SAMEA112250184
L2	SAMEA7525937
L2	SAMN41389790
L1	SAMEA2783309
L4	SAMN05575514
L3	SAMN05575703
L4	SAMN40273458
L4	SAMEA1101690
La1	SAMN14518422
L2	SAMN05576850
L2	SAMEA2533583
L4	SAMEA104447125
L2	SAMN20512393
L4	SAMEA5569979
L4	SAMN09756116
L4	SAMEA113538603
L2	SAMN15180207
L4	SAMN40273586
L1	SAMEA3301270
L2	SAMN27520074
L1	SAMN43535088
L2	SAMEA9070621
L4	SAMN05576355
L4	SAMN04053714
L4	SAMEA7554283
La1	SAMN22169427
L4	SAMEA7564244
L4	SAMEA5561953
L2	SAMN33860525
L2	SAMEA2711037
L4	SAMEA112799231
L2	SAMN40273083
L2	SAMN40983508
L2	SAMN31673978
L4	SAMN07373574
L4	SAMEA7423390
L4	SAMN11493543
L4	SAMEA2534361
L3	SAMN03647514
L4	SAMN13066566
L2	SAMN13169592
L4	SAMEA2535175
L3	SAMEA2296994
L4	SAMEA1569120
L1	SAMEA3558704
L4	SAMEA1556515
L4	SAMEA4798929
L3	SAMEA13321288
L4	SAMN13169530
L4	SAMN05806771
L2	SAMEA6797816
L2	SAMEA6451355
L4	SAMEA4041348
L4	SAMEA2534339
L4	SAMN30185193
L1	SAMN15228632
L4	SAMEA5282424
L2	SAMEA7156624
L2	SAMN25888700
L4	SAMN04633295
L4	SAMN17825540
L4	SAMN06251249
L4	SAMEA1403787
L2	SAMEA5570046
L1	SAMN40030885
L2	SAMD00178570
L4	SAMN07766245
L2	SAMN37191346
L2	SAMEA8741182
L4	SAMEA7554225
L4	SAMEA5562149
L4	SAMEA112799027
L4	SAMN20513028
L1	SAMEA11225786
L4	SAMEA113556367
L2	SAMN41389363
L2	SAMN07236355
L1	SAMN09425803
L2	SAMN05575245
La1	SAMN09284276
L1	SAMEA2783603
L3	SAMN39286723
L4	SAMN31030260
L2	SAMEA8719179
L4	SAMEA7561574
L2	SAMEA8719247
L2	SAMN27761778
L1	SAMN07766192
L4	SAMEA7546446
L2	SAMEA5975466
L2	SAMN27014724
L4	SAMEA5163870
L4	SAMEA9977693
L4	SAMN31038521
L2	SAMN13937552
L4	SAMN35982052
L4	SAMEA5570077
L4	SAMN18118363
L2	SAMN07627177
L3	SAMN03647697
L4	SAMEA13119753
L1	SAMN31037334
L1	SAMN31031572
L4	SAMEA112803813
L4	SAMEA10030577
L2	SAMN31674345
L4	SAMN08708490
L2	SAMEA112188987
L2	SAMN02628505
L4	SAMN09951175
L2	SAMEA837938
L2	SAMEA7541692
L2	SAMN30543646
L2	SAMN34030637
L4	SAMEA7562946
L4	SAMN05918939
L2	SAMN19688039
La1	SAMEA6359753
L3	SAMEA5626286
L4	SAMEA8741475
La1	SAMEA114804627
L2	SAMN03653263
L3	SAMN41389273
L4	SAMEA111556097
L4	SAMEA5164447
L2	SAMN32938659
L4	SAMEA7545792
L1	SAMN06092228
L2	SAMN13051710
L4	SAMEA7563725
L5	SAMEA3504621
L3	SAMEA1118432
L2	SAMEA7526449
L2	SAMEA112806577
L4	SAMEA6655985
L4	SAMEA3558891
L4	SAMN05915251
L4	SAMD00029486
L2	SAMD00179159
L4	SAMEA113537380
L4	SAMEA104394629
L4	SAMN08709066
L4	SAMEA3920985
L2	SAMN40466181
L2	SAMN30952286
L1	SAMN19113281
L3	SAMN08892522
L4	SAMEA1101600
L2	SAMEA7560061
L4	SAMN09715557
La1	SAMN13471521
L2	SAMEA10029991
L3	SAMEA7550528
L4	SAMEA115163034
L2	SAMN30543730
L2	SAMEA1117895
L2	SAMN13169434
L4	SAMEA3715472
L4	SAMEA112801808
L6	SAMEA112799395
L4	SAMN31031066
L2	SAMEA104614344
L3	SAMEA7525680
La1	SAMN09284270
L2	SAMN40983311
L1	SAMN40465949
L4	SAMN40031505
L4	SAMEA7554482
L2	SAMN14416723
L4	SAMN07344625
La1	SAMN06252091
L4	SAMN05577360
L2	SAMEA112188916
L3	SAMEA13321283
L1	SAMEA112250181
L2	SAMEA7548931
L4	SAMN17204675
L2	SAMN08347748
L4	SAMEA5163900
L4	SAMN21983537
L4	SAMEA5076093
L4	SAMEA6990872
L2	SAMEA4695138
L4	SAMN18648525
L4	SAMN30380987
L2	SAMEA7559961
L1	SAMEA112804357
L2	SAMN07956546
L3	SAMEA3448720
L2	SAMEA1019308
L4	SAMEA112805810
L4	SAMEA11961690
L4	SAMEA1117610
L4	SAMN22014423
L2	SAMEA7544525
L3	SAMN31423431
L3	SAMN21616914
L3	SAMEA1119071
L4;L2	SAMN05916346
La1	SAMN41146562
L3	SAMEA1556873
L2	SAMN14417225
L3	SAMN03647694
La1	SAMEA5189703
L4	SAMN19688299
L1	SAMN43535579
L4	SAMEA112805276
L4	SAMN13169757
La1	SAMEA6359478
L4	SAMN40655290
L1	SAMN02599091
L2	SAMN12565801
L2	SAMEA1118878
L4	SAMEA2785426
L4	SAMEA1688534
L2	SAMN15180433
L3	SAMEA7553177
L2	SAMN10462589
L2	SAMN02403607
La1	SAMN18035298
L4	SAMN17019853
L2	SAMN21856377
L4	SAMEA111556212
L4	SAMEA113537735
L4	SAMN40655427
L3	SAMEA7525021
L4	SAMEA11934174
L4	SAMN13568336
L1	SAMN06055842
L4	SAMN13568539
L2	SAMEA9948468
La3	SAMN40926544
La1	SAMEA4706621
L4	SAMEA5569785
L4	SAMN41146740
L4	SAMN34626860
L2	SAMN02584633
L2	SAMEA2534491
L4	SAMEA3671470
L2	SAMEA7525440
L4	SAMEA1119420
L2	SAMEA113556456
L2	SAMEA3920981
La1	SAMN10966099
L2	SAMN27763148
La1	SAMEA4846492
L3	SAMEA1117566
L4	SAMN19523032
L4	SAMEA104447142
L2	SAMEA7555832
L4	SAMEA11961631
L2	SAMEA3671904
L1	SAMN40032254
L4	SAMN25078135
L4	SAMN08215245
L2	SAMN08708212
L2	SAMEA6655895
L4	SAMEA5607322
L2	SAMEA7543917
L4	SAMEA7553548
L4	SAMEA1118817
L4	SAMEA3307730
L2	SAMN31674126
L2	SAMN41148577
L1	SAMN06092318
L4	SAMEA7546479
L3	SAMN40030706
L4	SAMEA14269110
L4	SAMEA112799198
L2	SAMEA7560164
L2	SAMEA2709672
L4	SAMN18117894
L2	SAMD00142496
L3	SAMN16966036
L3	SAMN03648283
L2	SAMEA2783073
L4	SAMN03647677
La1	SAMN20482549
L4	SAMN18175530
L1	SAMN11179712
L3	SAMN31674055
La1	SAMN41725760
L4	SAMEA7553510
La1	SAMN33843459
L4	SAMN40655128
La2	SAMEA111518966
L4	SAMN40566511
L3	SAMEA112804153
L3	SAMEA7551308
L3	SAMN03648541
L4	SAMEA7529010
L3	SAMN40030819
L2	SAMEA4441605
L2	SAMN12551340
L4	SAMN15567655
L4	SAMEA104447652
L4	SAMN08708956
L4	SAMN19688582
L4	SAMEA9976153
L2	SAMN31563959
L4	SAMN27519913
L4	SAMN38375959
L4	SAMEA1403959
L4	SAMN05576896
L4	SAMEA23793418
L4	SAMEA7551075
L2	SAMN12565848
L2	SAMN12551541
L4	SAMEA4501334
L2	SAMN21616758
L2	SAMN05577668
L1	SAMN34257483
L4	SAMEA2267038
L4	SAMN30951325
L2	SAMEA2534582
L4	SAMN40947002
L4	SAMN06052294
L2	SAMEA104362274
L4	SAMN03648702
L3	SAMEA1118947
L4	SAMEA7555477
L4	SAMEA112806677
L2	SAMN17019987
L4	SAMEA3414465
L4	SAMN33756551
L4	SAMN07658438
L4	SAMEA7561320
L2	SAMEA7550783
L4	SAMN27519797
L3	SAMN39287208
L4	SAMN19657722
L1	SAMD00117924
L4	SAMN08215128
L1	SAMEA7528043
L4	SAMN17254071
L4	SAMEA112804964
L4	SAMN18146635
L2	SAMN27032445
L4	SAMEA104447609
L4	SAMEA10030618
L3	SAMN18498618
L4	SAMEA8893151
L4	SAMEA1556618
L2	SAMN30544054
L4	SAMN31030348
L3	SAMEA7554486
L4	SAMEA2535060
La1	SAMEA2400169
L2	SAMN21236204
L4	SAMEA1118141
L1	SAMEA5542090
L2	SAMN40983450
La1	SAMEA3321828
L1	SAMEA112803906
L2	SAMN04385663
L4	SAMN35621862
L3	SAMEA112805800
L4	SAMEA115163177
L2	SAMN31018832
L4	SAMEA3449482
L3	SAMEA5561998
L2	SAMN39287124
L1	SAMEA7553214
L2	SAMN31046550
L2	SAMN06092488
L2	SAMEA10029437
L1	SAMEA113556559
L3	SAMN07659675
L4	SAMEA112189079
L4	SAMEA1877082
L4	SAMN31695776
L4	SAMEA114236196
L4	SAMN06092013
L4	SAMEA112181499
L3	SAMEA1118594
L4	SAMEA1101709
L4	SAMN34626832
La1	SAMN40566289
La1	SAMN13471525
L4	SAMEA113537651
L2	SAMN07236518
L2	SAMEA1119641
L2	SAMEA7527372
L2	SAMN33062038
L3	SAMN31031558
L4	SAMEA7561817
L2	SAMN12347361
L4	SAMEA13321187
L4	SAMEA7561756
L4	SAMN09914719
L2	SAMN08732396
L2	SAMN13937560
La1	SAMN39287018
L4	SAMN05575529
L4	SAMEA104326183
L4	SAMN13169628
L4	SAMN12126205
L3	SAMN40031574
L1	SAMEA7525769
L4	SAMEA112803487
L1	SAMN15228731
L4	SAMEA1119897
L3	SAMEA1101766
La1	SAMN10254891
L4	SAMEA7562367
L4	SAMEA1103126
L1	SAMN30861691
L1	SAMEA7562825
L2	SAMN40983491
L2	SAMEA7156459
L2	SAMN06055852
L1	SAMN40031515
L4	SAMN03018401
L1	SAMEA2297019
L1	SAMN36619353
L4	SAMEA7545828
L4	SAMN04320982
L4	SAMEA104718732
L4	SAMN39953907
L4	SAMEA1903997
L4	SAMN13568196
L4	SAMEA112803400
La1	SAMEA6359734
La1	SAMEA2400248
L1	SAMEA113537981
L2	SAMN03246527
L2	SAMEA6655897
L4	SAMEA7547508
L4	SAMEA2682929
L2	SAMEA104614434
L4	SAMN08708317
L4	SAMEA1101443
L4	SAMEA110241094
L3	SAMN31673185
L2	SAMN30950924
L2	SAMN15772973
L4	SAMN40566412
L2	SAMEA8741515
L1	SAMN36619468
L1	SAMN40030898
La1	SAMN13318845
L1	SAMN19113192
L1	SAMEA7548001
L4	SAMEA112250030
L4	SAMN05577329
L2	SAMEA10030039
L2	SAMEA12616961
L3	SAMN40465936
L1	SAMN41389464
L2	SAMEA12850713
L4	SAMEA6517784
L4	SAMEA1403992
L4	SAMEA1403857
L2	SAMEA7525971
L2	SAMEA14493229
L4	SAMEA8994240
L1	SAMD00263674
L6	SAMEA4774485
L4	SAMEA7546444
L1	SAMEA1118384
L4	SAMEA112804354
L3	SAMN40030762
L2	SAMN33756164
L2	SAMN06091774
La1	SAMN13318836
L2	SAMEA11761354
L2	SAMN31672913
L4	SAMN02934256
L2	SAMD00142424
L2	SAMEA7564162
La1	SAMEA4946926
L3	SAMN40030702
La1	SAMEA114303708
L4	SAMN33756324
L1	SAMN36619446
L4	SAMN31695703
L4	SAMN18146629
L4	SAMEA112354771
L4	SAMN20693317
L4	SAMN20513093
L2	SAMN21856484
La1	SAMN06252338
L2	SAMEA7564132
L4	SAMN07766172
L4	SAMEA112800313
L4	SAMN40655465
L1	SAMEA1117655
L4	SAMEA7551881
L3	SAMEA1119302
L4	SAMN13568466
L4	SAMEA1397457
L4	SAMN36184014
L4	SAMN38670595
L4	SAMEA8742489
L2	SAMN35981740
La1	SAMEA6359706
L2	SAMEA8718352
L3	SAMN40032038
L2	SAMEA7559907
L2	SAMEA3921021
L4	SAMN02934380
L4	SAMD00117891
L3	SAMN39286646
L2	SAMEA3284770
L2	SAMN07766128
L1	SAMEA112799247
L4	SAMEA4744198
L4	SAMN05575032
L3	SAMEA7553294
L2	SAMEA7560572
L2	SAMEA13119937
L4	SAMN41148908
La1	SAMEA4809111
L2	SAMN34293821
L4	SAMEA5157173
L4	SAMEA5330399
L4	SAMN02567704
L2	SAMN25186324
L2	SAMN15772860
L4;L1	SAMN15180236
L4	SAMEA9070409
L2	SAMEA9069816
L2	SAMN33062028
L1	SAMN15228689
L6	SAMEA112250020
L4	SAMEA7547728
L4	SAMEA4441464
L4	SAMN13066661
La3	SAMN40926547
L2	SAMEA6456087
L4	SAMEA2682970
L4	SAMN09756117
La1	SAMN22169374
L4	SAMN02403523
L3	SAMEA1876302
L4	SAMN28450800
L4	SAMEA5561646
L4	SAMEA2297057
L4	SAMN33860577
L4	SAMEA112799609
L4	SAMEA114625864
L4	SAMN15567663
L4	SAMEA1102572
L2	SAMN03246366
La1	SAMEA7353890
L2	SAMN07766213
L4	SAMN07603329
L4	SAMEA112800272
L4	SAMEA7545777
L2	SAMN07999098
L4	SAMEA2709678
L4	SAMN08627276
L4	SAMEA1530732
L2	SAMN08913215
L2	SAMEA6451390
L2	SAMEA7562732
L4	SAMN05916312
L4	SAMEA3671503
L2	SAMN08215191
L3	SAMN03647958
L4	SAMEA104447628
L4	SAMEA7547532
L3	SAMN08436270
L2	SAMEA7563068
L4	SAMN21856032
L4	SAMEA7549612
La1	SAMN06252236
L4	SAMEA7423509
L1	SAMEA11006704
L4	SAMEA112181518
L4	SAMEA5569748
L4	SAMN26343411
L4	SAMEA112805863
L4	SAMN04053683
L1	SAMEA2783503
L3	SAMEA7552314
L4	SAMN05575759
L4	SAMEA7552846
L3	SAMEA7528175
L4	SAMEA1118633
L2	SAMN03653240
L2	SAMEA13120137
La1	SAMN09725607
L2	SAMN40031145
L4	SAMN26722358
L4	SAMEA23743918
L2	SAMEA7157168
La1	SAMN10966096
L4	SAMEA104362043
L2	SAMN08732353
L4	SAMN02934366
La1	SAMN09725817
L2	SAMN40465859
L4	SAMN05576373
L4	SAMN19657634
L4	SAMEA3258494
L3	SAMN39286734
L2	SAMN30547652
L4	SAMEA2682708
L4	SAMEA7554928
L3	SAMN31673253
L6	SAMEA14460629
L3	SAMN40031346
L4	SAMEA110037148
L4	SAMN19728540
L4	SAMEA104447352
L4	SAMEA2534755
L4	SAMEA1904654
L4	SAMN08709173
L4	SAMN12126244
L4	SAMEA3451155
L4	SAMEA8741217
L4	SAMEA5606701
L3	SAMEA7548227
L2	SAMN27032438
L2	SAMN31672846
L1	SAMN10185872
L4	SAMEA7560261
L2	SAMD00603761
L4	SAMEA9976797
L2	SAMEA5975186
L2	SAMEA2079263
L1	SAMEA7527026
L1	SAMEA112799543
L2	SAMEA7528872
L4	SAMEA112250087
L2	SAMEA7116564
L2	SAMEA7157404
L2	SAMN37848436
L4	SAMN38375924
L1	SAMN36619312
L4	SAMN08215401
L2	SAMN08612893
L4	SAMEA2163321
L4	SAMEA7561499
L2	SAMEA1935339
L1	SAMEA2710920
L4	SAMD00117846
L2	SAMEA7544057
L2	SAMN31031205
L4	SAMN18117953
L4	SAMEA7562420
L4	SAMN40031850
L1	SAMN40566400
L4	SAMN13937494
L2	SAMN30962828
L2	SAMEA8719144
L2	SAMN31673943
L1	SAMEA113555928
L4	SAMEA2709830
L3	SAMN16522120
L1	SAMN40031900
L1	SAMN31031402
L2	SAMN41390128
L2	SAMN20693370
L4	SAMN34294017
L2	SAMN19688028
L4	SAMEA7552069
L2	SAMN36662628
L3	SAMEA1556641
L2	SAMN20512778
L1	SAMN40032364
L4	SAMN32042292
L4	SAMEA6064368
L4	SAMEA7544154
L4	SAMEA7561418
L4	SAMN02053806
L2	SAMEA112801852
L4	SAMEA112250098
L2	SAMEA1317622
L4	SAMEA112801738
L1	SAMN14401521
L2	SAMN07999068
L1	SAMEA7280647
L4	SAMN21983489
L4	SAMN31423442
L2	SAMEA9070108
La1	SAMN11168352
L2	SAMN15772980
L4	SAMEA1885980
L4	SAMEA3715524
L2	SAMEA2783394
L2	SAMEA7562602
L4	SAMEA112803504
L4	SAMEA7527382
L1	SAMN02599086
L4	SAMEA14269193
L2	SAMN38375877
L1	SAMN07658959
La1	SAMN09725723
L4	SAMN16078733
L6	SAMEA2535035
L3	SAMN08892427
L4	SAMN31023097
L4	SAMN08892474
L1	SAMN41389358
L2	SAMN20513139
L4	SAMN05575581
L2	SAMN19657530
La1	SAMEA7353829
L4	SAMEA1707760
L4	SAMD00143052
L4	SAMN31423522
La1	SAMEA4846824
L2	SAMEA12616974
L2	SAMN40983433
L2	SAMN07999114
L3	SAMN06579043
L4	SAMN31031676
L4	SAMEA113538611
L2	SAMN04276727
L4	SAMN43535505
L3	SAMEA3449493
L4	SAMN08627269
L2	SAMN12825751
L4	SAMEA8741977
L4	SAMEA2782823
L2	SAMEA7562809
L4	SAMEA7545537
L4	SAMEA3501284
L4	SAMN02586064
L4	SAMEA3558866
L4	SAMEA7067349
L4	SAMN06010134
La1	SAMEA4706584
L4	SAMEA8616243
L2	SAMEA112188782
L4	SAMN36639420
L2	SAMN31672917
L1	SAMEA7548472
L2	SAMN39287031
L3	SAMN31672746
L6	SAMEA1102773
L2	SAMEA2534295
L4	SAMEA8742029
L4	SAMN40466103
L4	SAMEA4744363
L4	SAMEA112801826
L2	SAMN34030684
L2	SAMN41154812
L1	SAMN30951635
L2	SAMN14417051
L4	SAMN05576206
L4	SAMEA5854761
L2	SAMEA7541609
L4	SAMEA104027300
L2	SAMN05577661
L2	SAMD00603638
L4	SAMEA1530861
L4	SAMEA115163197
L2	SAMEA10030364
La1	SAMEA4706684
L1	SAMEA2783227
L2	SAMN09090555
L2	SAMEA6451334
L3	SAMN04276674
L2	SAMEA112188895
L4	SAMN30381178
La1	SAMN13318827
L4	SAMEA112800053
L2	SAMN20525196
L4	SAMEA95480668
L1	SAMN40032172
L4	SAMN35220677
L4	SAMEA7561789
L2	SAMEA7157447
L4	SAMEA7528195
L4	SAMEA5562150
L2	SAMN17020050
L4	SAMEA5569870
La1	SAMN18823873
L2	SAMN21616265
La1	SAMEA3321839
La1	SAMN41724328
L4	SAMN40032017
L4	SAMN25078177
L2	SAMN30543133
L4	SAMN02231107
L2	SAMN08637046
L3	SAMEA1101703
La1	SAMN06856040
L4	SAMN26343407
L2	SAMN02053761
L3	SAMEA5039575
L4	SAMEA7546960
L2	SAMEA3374106
L4	SAMEA112803980
La1	SAMEA5189911
L4	SAMN30543675
L4	SAMN04633361
L4	SAMN12126250
L4	SAMN12913093
L3	SAMN05575701
L4	SAMEA7545690
L4	SAMEA3512788
L1	SAMEA1707714
L1	SAMN37848214
L2	SAMN35340185
L2	SAMEA112188770
L4	SAMN36796942
L2	SAMN07236364
L2	SAMN39287069
La1	SAMN17004148
L3	SAMEA112806841
L2	SAMN30543511
L2	SAMEA4772774
L1	SAMN08436172
L4	SAMEA7526222
La1	SAMN18206464
L4	SAMEA1919454
L4	SAMN06010375
L4	SAMN31030392
L3	SAMN34257516
La1	SAMEA4809128
L4	SAMEA104446876
L2	SAMD00179173
L2	SAMEA10030013
L4	SAMEA104447363
L1	SAMN31564014
L4	SAMEA104302764
L4	SAMEA4473418
L2	SAMN43535654
L2	SAMEA7157312
L4	SAMN35981967
L3	SAMEA5854781
L4	SAMN08913222
L3	SAMEA1405947
L2	SAMN40466193
L4	SAMN18118233
L4	SAMEA4744424
L2	SAMEA1877195
L4	SAMEA7554507
L1	SAMN26038054
L4	SAMEA113537537
L3;L2	SAMEA1117680
La1	SAMN18823688
L2	SAMN20841261
L4	SAMEA7542079
L2	SAMEA8719109
L1	SAMEA112804002
L4	SAMN05576730
L4	SAMEA114493567
L4	SAMEA3671217
L2	SAMEA10030600
L4	SAMEA112800856
L2	SAMN41148406
L4	SAMEA7561406
L3	SAMN41154790
L4	SAMN06010472
L4	SAMEA7553785
L4	SAMN21857748
L2	SAMN20513087
L1	SAMN07236449
L2	SAMD00142824
L4	SAMEA9977330
L4	SAMEA3403844
L4	SAMN30185204
L4	SAMEA1485392
L2	SAMN06055909
L4	SAMN08795105
La1	SAMEA3321861
L2	SAMEA7156673
L2	SAMD00142670
L2	SAMN06279749
L4	SAMN41812084
L2	SAMEA11761405
L4	SAMEA112804806
L4	SAMEA7550931
L4	SAMN03648681
L4	SAMN19688748
La1	SAMEA4946949
L1	SAMN41146798
L2	SAMN08379726
L4	SAMEA4501340
L4	SAMEA1018963
L2	SAMN31673246
L1	SAMEA7564229
L3	SAMN40031233
L4	SAMEA7544211
L4	SAMEA1904693
L4	SAMN13169648
L4	SAMN19657226
L4	SAMEA3671267
L2	SAMN09651678
L4	SAMN03647434
L4	SAMEA7547295
L2	SAMEA12852105
L4	SAMEA1530878
L4	SAMN19113464
L1	SAMN40031664
La1	SAMN03225243
L4	SAMEA10242767
L4	SAMN18146767
L2	SAMN30962972
L4	SAMN03647367
L4	SAMN40273075
L4	SAMN41146863
L4	SAMEA7546093
L4	SAMEA3671314
L2	SAMN19688441
L2	SAMEA7526674
L4	SAMN19728449
L4	SAMN08612728
L4	SAMN40475197
L4	SAMEA112750684
L2	SAMEA7563057
L4	SAMEA11008619
L4	SAMN33756328
La3	SAMEA1707411
L2	SAMEA8741959
L4	SAMEA8718697
L4	SAMN05575765
La1	SAMN16966097
L4	SAMEA7723186
L3	SAMEA1118245
L4	SAMN31695950
L2	SAMN06091866
L2	SAMN37848196
L4	SAMEA112806881
L1	SAMN31672968
L4	SAMEA3558153
La1	SAMN32818922
L4	SAMN40983448
L4	SAMN31030341
L2	SAMN10961378
L4	SAMEA1707512
L4	SAMN18146607
L2	SAMEA7524721
L3	SAMEA104718910
L3	SAMEA3445045
L4	SAMN02585968
L4	SAMEA7526166
L1	SAMN31030315
L4	SAMN31887286
La1	SAMN03300381
L4	SAMN04276797
L4	SAMN40466010
L2	SAMEA7157066
L4	SAMN30952519
L4	SAMEA104685049
L2	SAMEA5975404
L4	SAMN13568039
L2	SAMEA7561006
L3	SAMEA1708231
La3	SAMN33272049
L2	SAMN02360563
L4	SAMEA5164294
L2	SAMN06055813
L4	SAMN00015343
L4	SAMN03647626
L2	SAMN05789068
L4	SAMEA14269043
L2	SAMN02419564
L3	SAMN41389739
L4	SAMN40273025
La1	SAMN26814625
L4	SAMN40566242
L4	SAMEA7562957
L4	SAMEA113538069
L3	SAMN41146599
L3	SAMN31031543
L4	SAMEA112801836
La1	SAMEA6359705
L3	SAMN02599063
L4	SAMEA7546515
L4	SAMEA112799486
La1	SAMN09812399
L4	SAMEA112800800
L4	SAMN21616410
L4	SAMEA3715511
L4	SAMN06008098
L2	SAMN08138582
L2	SAMN14417235
L4	SAMEA1523384
L4	SAMEA112250202
L2	SAMN12551303
L2	SAMEA112805296
La1	SAMEA2400256
L1	SAMN31030662
L2	SAMEA7525853
L4	SAMEA112250144
L3	SAMEA9581504
L1	SAMN10448626
L4	SAMN33010887
L4	SAMEA112803352
L4	SAMN13567922
L4	SAMEA7541485
L4	SAMN00013097
L4	SAMN37738645
L4	SAMEA11006603
L2	SAMEA7156634
L4	SAMN07373516
L6	SAMEA3643496
L1	SAMN31673174
L1	SAMEA7528905
L4	SAMEA1904735
L4	SAMN12551354
L4	SAMN41146635
L1	SAMN25078775
L4	SAMN08376244
L1	SAMN43535634
L2	SAMEA8719157
La1	SAMN10254840
L4	SAMN18118380
La1	SAMEA115506541
La1	SAMEA8996368
L4	SAMEA7561412
L2	SAMN12787882
L4	SAMN08379912
L4	SAMEA112804361
L4	SAMN18175576
L2	SAMEA112806152
L2	SAMD00017697
L4	SAMEA7546914
L2	SAMEA6451260
L2	SAMN31220384
L2	SAMN27520152
L3	SAMN40030798
L4	SAMD00142950
L2	SAMEA7525450
L2	SAMEA112805823
L4	SAMEA13321031
L4	SAMN18648447
La1	SAMN32818991
L3	SAMN06473182
L4	SAMN30381002
L4	SAMEA6064345
L5	SAMEA2235046
L4	SAMEA7563734
L2	SAMEA2783012
L4	SAMEA113537760
L4	SAMEA7549265
L2	SAMN20693094
L4	SAMN13169575
L2	SAMN35339808
L2	SAMD00603897
L1	SAMN27761771
L4	SAMN30957974
L4	SAMN04633335
L2	SAMEA7156823
L2	SAMD00142423
L4	SAMEA115163201
La1	SAMEA6359961
L2	SAMN08376230
L2	SAMN05576172
L1	SAMN41154525
L4	SAMN31674220
L4	SAMEA112806241
La1	SAMEA104555690
L2	SAMN40655283
La1	SAMEA3321927
L3	SAMEA1101895
L4	SAMEA5561882
L2	SAMN20693103
L4	SAMEA7547561
L2	SAMEA104614436
L4	SAMEA114625904
L4	SAMEA7157736
L4	SAMN09380083
L4	SAMN02585931
L2	SAMEA7527025
L1	SAMN40031785
L4	SAMN33062066
L2	SAMN06055988
L1	SAMEA2296982
L3	SAMEA7548713
L4	SAMEA112801560
La1	SAMN09725380
L4	SAMN08709010
L2	SAMN35339845
L4	SAMEA3875796
L2	SAMN20512480
L4	SAMEA7549082
L4	SAMN41812156
L4	SAMEA1708359
L1	SAMN43535336
L4	SAMN08613067
L3	SAMEA7528488
L4	SAMEA9976808
L4	SAMN40566502
L1	SAMN04385730
L4	SAMEA3270815
L2	SAMN15772728
La1	SAMEA112800860
L2	SAMN10593107
L2	SAMEA2710984
La1	SAMN08906597
L2	SAMEA7157460
L4	SAMEA112801077
L4	SAMN21856370
L4	SAMEA5163943
L4	SAMEA112799656
L1	SAMEA7554309
L2	SAMN14416870
La1	SAMEA5189696
L4	SAMEA7280217
L4	SAMN18146571
L4	SAMN28106859
L4	SAMEA7544296
L3	SAMN19113362
L2	SAMEA9070618
L4	SAMN39090659
L2	SAMEA7156413
L4	SAMEA2683126
La1	SAMN32818838
L4	SAMEA9977529
L4	SAMEA7553211
L2	SAMN06279747
L4	SAMN41390055
L4	SAMN35981853
L2	SAMN33860600
L2	SAMN39286756
L1	SAMEA7553373
L4	SAMEA112801590
L2	SAMEA3401009
L2	SAMN03246390
L2	SAMN43535471
L4	SAMEA2534844
L2	SAMN31673903
L2	SAMEA1707907
L4	SAMEA7545492
L4	SAMEA7280230
La1	SAMEA1571023
L4	SAMEA104447589
L4	SAMEA9976751
L4	SAMEA7563319
L4	SAMEA1485344
L4	SAMN13637976
L2	SAMEA5561931
L2	SAMN40030705
L4	SAMN08709149
L2	SAMN33062011
L4	SAMEA7280644
L2	SAMN08215105
L4	SAMEA2040756
L4	SAMN40947044
L1	SAMEA112799086
L4	SAMN17709447
L2	SAMN33010910
La1	SAMEA5875897
L3	SAMEA7548029
L4	SAMN00013174
L4	SAMN01041879
L6	SAMEA3391684
L1	SAMN41146557
L2	SAMN31673429
L4	SAMEA7546956
L2	SAMD00017698
L4	SAMN05577154
L3	SAMN40032307
L4	SAMN34999420
L4	SAMEA8719114
L3	SAMEA7280561
L4	SAMEA4680500
L4	SAMEA104447147
L2	SAMN05577680
L4	SAMEA9976533
L4	SAMN09756281
L3	SAMN28552782
L2	SAMN34294037
L2	SAMEA7564195
L4	SAMEA2533787
L2	SAMN39286988
L2	SAMN40983405
L3	SAMN40030465
L2	SAMEA95479168
La1	SAMN18823868
L2	SAMN19694090
L4	SAMN02231148
L3	SAMN16521895
L4	SAMEA9070147
L4	SAMEA104447148
L4	SAMN26135216
L4	SAMEA8741491
L2	SAMEA7563518
L4	SAMEA104357397
L4	SAMN31034635
L1	SAMEA7527671
L1	SAMN31673519
L2	SAMN25259605
L3	SAMEA5562053
L4	SAMN13568719
L1	SAMEA2709675
L4	SAMN09914630
L4	SAMEA9977670
L4	SAMN28538109
L2	SAMEA7156657
La1	SAMEA4809134
L4	SAMEA7555478
L3	SAMEA2081340
La1	SAMN06368451
L2	SAMN08708602
L4	SAMEA3715415
L1	SAMEA2783003
L2	SAMEA7562584
L4	SAMEA1707556
L4	SAMEA104302768
L2	SAMN22202754
L2	SAMEA1015979
L2	SAMN04276835
L3	SAMEA112803259
L3	SAMEA7550617
L4	SAMEA112806689
L3	SAMEA3432934
L4	SAMN31673887
L2	SAMN20512973
L4	SAMEA112249991
L4	SAMEA10029773
L2	SAMEA5975353
La2	SAMEA4039989
L2	SAMEA7526258
L2	SAMEA5975474
L4	SAMEA104394409
L1	SAMN36619379
L4	SAMN05575643
L4	SAMN09380067
L4	SAMEA114236227
L3	SAMN03647340
La1	SAMEA5189829
L4	SAMN11250613
L2	SAMEA11761553
L4	SAMEA7552223
L2	SAMEA10029912
L2	SAMEA4695183
L1	SAMEA3558626
L2	SAMEA2533350
L2	SAMEA7156803
L4	SAMN28936897
La1	SAMEA3321846
L4	SAMEA3449888
L2	SAMEA8741509
L3	SAMEA7549281
L2	SAMEA2783086
L2	SAMEA12850932
L6	SAMEA14460636
La3	SAMN41724371
L4	SAMN31423350
La1	SAMN09725489
L3	SAMEA3432790
L2	SAMEA111556164
L4	SAMEA3558596
L4	SAMEA112799381
L2	SAMN02403559
L4	SAMN10165354
L1	SAMN02598984
L4	SAMEA2682842
L2	SAMEA2533368
L4	SAMN09914741
L4	SAMEA2533839
L4	SAMEA7527259
L4	SAMEA11961707
L4	SAMN37547216
L2	SAMN17301475
L1	SAMN36619371
L4	SAMEA112800831
L4	SAMN18648689
La1	SAMEA4846684
L4	SAMEA104447201
L2	SAMN20512430
L4	SAMN02934357
L2	SAMN03649061
La1	SAMN05560190
L2	SAMN06055504
La3	SAMN07658183
L2	SAMN31672707
L4	SAMN08913366
L4	SAMEA2709777
L1	SAMEA2535226
La1	SAMEA112954337
L4	SAMN16078651
L2	SAMD00263754
L4	SAMEA5164097
L3	SAMEA7551095
L1	SAMEA7526472
L3	SAMN03647953
L4	SAMEA7563333
L3	SAMEA5854789
L4	SAMEA4501349
L4	SAMEA112800937
L2	SAMN17019965
L2	SAMN13567132
L4	SAMEA7541880
L3	SAMEA112803378
L1	SAMEA2267054
La1	SAMEA114303709
L2	SAMN37848276
L4	SAMEA7550584
L2	SAMN25078242
L2	SAMEA7527242
L4	SAMEA7541656
L2	SAMN13264536
La1	SAMEA8955462
L4	SAMN33062056
L2	SAMEA2783097
L3	SAMN07659677
L1	SAMEA7541888
L2	SAMEA5975161
L2	SAMEA7541490
L4	SAMEA112800508
L4	SAMN08732434
La1	SAMN13318850
L4	SAMN05576735
L4	SAMN18146568
L2	SAMN30294521
L2	SAMEA1103143
L4	SAMN28553886
L2	SAMN03263123
L2	SAMEA6153190
L2	SAMEA7157337
L4	SAMEA7553455
L4	SAMEA104718609
L2	SAMN05789087
L2	SAMEA7562519
L2	SAMEA112804204
L4	SAMN30951062
L4	SAMD00263783
L4	SAMN27762222
L2	SAMEA7544420
L2	SAMN03647400
L2	SAMN14416831
L2	SAMEA14493486
L2	SAMEA7526947
L2	SAMEA104394414
L4	SAMEA6797860
L2	SAMEA112807006
L4	SAMEA2534690
L2	SAMN07411329
L1	SAMN31030651
L4	SAMN13169736
L2	SAMEA2177724
L9	SAMEA1573040
L4	SAMEA7545245
L4	SAMN40983391
L3	SAMN31031338
L4	SAMEA14459916
L2	SAMEA9069977
La1	SAMEA8939143
L2	SAMN12565796
L2	SAMN08732550
La1	SAMN09284475
La1	SAMEA4706861
L2	SAMD00405506
La1	SAMN33843490
L4	SAMN08347764
La1	SAMEA6359673
L2	SAMN30547739
L4	SAMN40983330
L4	SAMEA1119355
La1	SAMN09812433
L4	SAMEA7554907
L2	SAMEA10029943
L2	SAMN19694072
L4	SAMEA113537630
L4	SAMEA5569558
La1	SAMEA2400204
L4	SAMN41148772
L4	SAMD00178608
L4	SAMN20841289
L4	SAMN13066756
L2	SAMN17062690
La1	SAMN09284484
L4	SAMEA1119896
L2	SAMN07998965
La1	SAMEA4846670
L4	SAMEA10030223
L4	SAMEA12852761
L4	SAMN36797082
L4	SAMN05576019
L2	SAMN40273127
L4	SAMN12126230
L4	SAMN31673548
L4	SAMN08215111
L2	SAMEA7280242
L4	SAMN02934390
L4	SAMEA112799340
L4	SAMN09756108
L4	SAMN03647763
L3	SAMN40031790
L4	SAMN05576508
L3	SAMEA1101768
L4	SAMN39090680
L2	SAMN07999020
L4	SAMEA1403777
L4	SAMEA3402849
L4	SAMN05806746
L4	SAMN04276656
L4	SAMN18175577
L3	SAMEA7891374
L2	SAMEA5938979
L3	SAMN26038096
L3	SAMN41154592
L1	SAMN40031001
L2	SAMN05576847
L2	SAMEA7184543
L2	SAMEA11761412
L4	SAMN12565521
La1	SAMN03300456
L4	SAMEA2144933
L3	SAMN39287209
L3	SAMEA7891418
L4	SAMEA7555639
L2	SAMN21880285
L4	SAMN08709058
L4	SAMEA8741716
L4	SAMEA8719061
L4	SAMEA7541850
L4	SAMN07658797
L4	SAMEA5569867
L1	SAMN41154670
L2	SAMN33756428
L2	SAMN19688447
L4	SAMEA9976025
L1	SAMEA1556872
L2	SAMN06091869
L2	SAMN15773020
L1	SAMN43534937
L2	SAMN07956619
L3	SAMEA112806222
L2	SAMN03263106
L2	SAMEA7156889
La1	SAMEA5190027
L4	SAMEA2533691
L4	SAMN03648242
L1	SAMN08295251
L2	SAMN08379764
L4	SAMEA112250132
L4	SAMN31423341
La1	SAMEA5189873
L4	SAMEA9976768
L4	SAMEA14460039
L3	SAMN03648015
L4	SAMN19113047
La1	SAMN03300245
L2	SAMN08379929
L4	SAMEA112803542
L1	SAMN19113162
L2	SAMN06579110
L3	SAMEA7525335
L3	SAMEA1102186
L4	SAMN17254035
L4	SAMEA7549338
L4	SAMN41148880
L4	SAMEA1019179
La1	SAMEA104093389
L4	SAMN05576976
L4	SAMEA7544207
L2	SAMD00142454
L4	SAMN40655277
L3	SAMEA1118291
L2	SAMEA13188779
L2	SAMN07978270
L2	SAMEA7562900
L2	SAMEA7564013
L4	SAMEA8742237
L3	SAMN16522046
L2	SAMEA11761443
La1	SAMN22169385
L4	SAMN31942602
L3	SAMN03647771
L2	SAMN31674301
L2	SAMN03246361
L4	SAMEA5562257
L4	SAMN10371611
L3	SAMN20693403
L2	SAMN05576149
L3	SAMN41146509
L1	SAMN16521631
L4	SAMEA7157117
L2	SAMN28119738
L1	SAMN41148304
L4	SAMEA4753617
La1	SAMEA104093379
L4	SAMEA113556555
L4	SAMEA3437031
L4	SAMN19688611
L4	SAMN31942656
L4	SAMEA104357570
L4	SAMEA3671213
L2	SAMEA1118311
L2	SAMN08626260
L4	SAMEA897840
La1	SAMN18823867
L4	SAMN18146257
L2	SAMEA7563041
L2	SAMEA8718893
L4	SAMEA113537874
L5	SAMN34369191
L1	SAMEA7525935
L4	SAMN36796999
L4	SAMN05806763
L4	SAMEA2146824
L4	SAMEA8741533
L2	SAMN15337171
L2	SAMEA7528083
L2	SAMN36662724
L4	SAMEA2709689
L2	SAMN07765893
L2	SAMEA1118244
L4	SAMN18146698
L2	SAMEA112298938
L4	SAMEA4888790
L4	SAMEA3715605
L4	SAMN19728432
L2	SAMEA1101537
L2	SAMEA7529164
La1	SAMN09725600
L4	SAMN30959956
L2	SAMEA7526475
L2	SAMEA7528011
L1	SAMN40465939
L2	SAMN01908825
L4	SAMEA113537487
L4	SAMEA112298935
La1	SAMN06252322
L4	SAMN33010924
L4	SAMN19687963
L4	SAMEA6875034
L2	SAMEA1707315
L4	SAMEA10030306
L4	SAMN41389317
L2	SAMN31046512
L3	SAMN40566241
L2	SAMEA104600137
L1	SAMN40030393
L4	SAMEA7554380
L2	SAMN30547732
La3	SAMEA8996345
L4	SAMEA7552763
L4	SAMN30543131
L2	SAMN30158277
L4	SAMEA7555109
L4	SAMEA114493662
L2	SAMN40031200
L4	SAMN31942577
L4	SAMEA6064399
L2	SAMEA7560018
L2	SAMEA7562679
L4	SAMEA2533687
L3	SAMEA1019015
La1	SAMN31030316
L4	SAMEA112805814
L4	SAMEA1405988
L1	SAMN14417194
L4	SAMEA1119615
L2	SAMN40273505
L4	SAMN08215378
L4	SAMEA7546620
L4	SAMN13568178
L4	SAMN07660012
L2	SAMN06579081
L4	SAMEA10030179
L4	SAMN13568354
L3	SAMEA7554876
La1	SAMN32818892
L4	SAMN21886271
L2	SAMEA7543911
L4	SAMN36639384
L2	SAMN28552760
L4	SAMEA7554234
L4	SAMEA114663535
L6	SAMEA14460692
La1	SAMEA115506516
L4	SAMEA7551250
L4	SAMN02671074
L4	SAMD00603980
L4	SAMEA7723165
La1	SAMN03300244
L4	SAMEA10030130
L2	SAMN08708657
L4	SAMN08379913
L2	SAMN30543353
L4	SAMEA7554560
L4	SAMEA112799611
L2	SAMD00029479
L2	SAMN02419597
L4	SAMN19688111
L4	SAMN18118279
L2	SAMEA11761548
L4	SAMEA7555318
L4	SAMEA113537429
L4	SAMEA1404002
L3	SAMEA104390501
L3	SAMEA7553929
L2	SAMEA11761252
L1	SAMN15228701
L2	SAMEA9976755
L3	SAMEA7551754
L3	SAMN31581292
L3	SAMN07660116
L4	SAMN07766102
L3	SAMN08795278
L1	SAMN40030633
L4	SAMEA7546976
L4	SAMN08975737
L4	SAMEA104685097
L4	SAMN05919646
L4	SAMN41148592
L2	SAMEA7156859
L4	SAMEA3671367
L4	SAMN30543764
L3	SAMEA3432786
L2	SAMN40031157
L4	SAMEA7563745
L4	SAMN18146707
L4	SAMEA7554281
L4	SAMN28537937
L2	SAMEA7544312
L1	SAMN16521633
L3	SAMEA7550487
L1	SAMEA104718716
L4	SAMN40031824
L3	SAMN26037975
L3	SAMEA7554850
La1	SAMEA8955343
L4	SAMEA4744236
L4	SAMEA1569168
L6	SAMEA14460352
L2	SAMN30543683
L4	SAMN08215199
L1	SAMEA2061316
L2	SAMEA2155446
La1	SAMEA3321825
La1	SAMN03300489
L1	SAMEA11225691
L4	SAMN18146248
L4	SAMEA104718564
L4	SAMEA9977072
L4	SAMEA5163736
L4	SAMN05575570
La1	SAMN03300514
L3	SAMEA7525897
L2	SAMN30543827
L4	SAMN02934351
L4	SAMEA7547544
La1	SAMN06252185
L4	SAMN08215029
L4	SAMEA7547115
L4	SAMN02350485
L4	SAMEA13321020
L1	SAMN28552425
L4	SAMEA7548571
L2	SAMD00029388
L2	SAMN31034624
L2	SAMN41154917
L4	SAMEA1118402
L1	SAMEA8989161
L4	SAMN18175548
L2	SAMEA7545295
L3	SAMN15180430
L4	SAMEA112806801
L4	SAMN09090543
L3	SAMEA1886030
L1	SAMN16966084
L4	SAMEA7547929
L2	SAMN43535058
L2	SAMN27519580
L3	SAMEA7552703
L4	SAMEA112799595
L4	SAMN20513035
La1	SAMN09284459
L4	SAMEA7563668
L4	SAMEA1876275
L4	SAMN31942554
L3	SAMEA112799906
L2	SAMN02414890
L3	SAMEA1019283
L4	SAMN13568463
L4	SAMN07373388
L3	SAMEA7891409
L4	SAMEA112805941
L2	SAMN20512911
L4	SAMEA2177712
L4	SAMEA5282524
L4	SAMEA5542164
L2	SAMEA7564234
L4	SAMEA112804333
L4	SAMEA1569192
L1	SAMEA2783169
L4	SAMN05575175
L2	SAMN06055949
L1	SAMEA2783045
L4	SAMN12631626
L4	SAMEA7546082
L4	SAMEA787730
L4	SAMEA1102825
L2	SAMN20512577
L4	SAMEA1117632
L2	SAMN41191427
La1	SAMN40031597
L2	SAMN03246461
L2	SAMN19657902
L2	SAMN06055532
L4	SAMN04053684
L1	SAMN31564010
L4	SAMEA10242734
L1	SAMEA1530606
L4	SAMN20693443
L2	SAMEA8741629
L4	SAMN31023105
L4	SAMEA7542222
L4	SAMEA113556365
L2	SAMN35339982
L2	SAMEA7560212
L4	SAMN08102618
L2	SAMN36662616
L3	SAMEA7528587
L4	SAMEA11006663
L2	SAMN09399426
L4	SAMEA2266986
L4	SAMN14481443
L2	SAMEA2783076
L4	SAMN13169649
L2	SAMN31806914
L2	SAMN02414993
L2	SAMEA7544180
L4	SAMN33010890
L2	SAMEA6451422
La1	SAMEA8939096
L4	SAMEA1688475
L2	SAMN10462536
L3	SAMN05276513
L4	SAMN09651830
L4	SAMEA113538010
L2	SAMD00439774
L2	SAMN08612787
L4	SAMEA2533748
L4	SAMEA7548119
L1	SAMN43535367
L2	SAMEA95452918
L4	SAMEA8994299
L1	SAMN40030590
L4	SAMN19688071
L4	SAMEA7526953
L4	SAMN07658521
L4	SAMEA115163193
L2	SAMD00117844
L4	SAMN02934409
L4	SAMEA6823531
L5	SAMEA3359916
L2	SAMN03246295
L2	SAMN08612876
L4	SAMN08732182
L1	SAMEA7551853
L4	SAMN41146726
L4	SAMN16966118
L4	SAMEA7551129
L5	SAMEA7423482
L4	SAMEA7546036
La1	SAMEA1570954
L2	SAMN13813971
L4	SAMN03649015
L4	SAMEA1117696
L3	SAMEA7552665
L2	SAMN06055538
L4	SAMEA13119737
L4	SAMEA112804152
L4	SAMN41017791
L1	SAMEA1530945
L3	SAMEA1102340
L4	SAMEA110175892
L4	SAMEA104394663
L3	SAMEA1119878
L4	SAMEA3416666
L2	SAMN15772842
L4	SAMN40983488
L2	SAMEA7555755
L4	SAMEA112804632
L1	SAMEA1118003
L1	SAMN31673165
L4	SAMEA4744432
L3	SAMEA1119647
L2	SAMN06092408
L4	SAMEA1118164
L3	SAMEA7526177
L2	SAMN03263108
L2	SAMN40465876
L4	SAMN18146336
La1	SAMEA8955406
L4	SAMEA112800368
L2	SAMN08913263
L3	SAMEA7555351
L2	SAMN30543563
L3	SAMN31030632
L4	SAMEA1465975
L2	SAMEA14493168
L2	SAMN20512633
L2	SAMEA5975369
L4	SAMN21855894
L2	SAMEA104600300
L4	SAMEA7550076
L4	SAMN02053816
L4	SAMD00179046
L4	SAMN15567665
L4	SAMN21857588
L4	SAMEA112188896
L4	SAMEA2535272
L4	SAMN31423368
L4	SAMEA2533473
L4	SAMEA2267043
L3	SAMN40031319
L4	SAMEA5056388
L4	SAMN12558134
L4	SAMEA7548053
L1	SAMEA112800942
L2	SAMEA7527544
L4	SAMN08215360
La1	SAMN32819220
L4	SAMN19688524
L4	SAMN40566275
L3	SAMEA3414201
L4	SAMEA1118678
L4	SAMEA968211
L4	SAMEA112804117
L1	SAMN31030467
L1	SAMN10185914
L4	SAMEA9976630
L2	SAMEA2535268
L2	SAMN08708248
L3	SAMEA112802106
L4	SAMEA1118579
L4	SAMN27520203
L2	SAMEA7545252
L3	SAMN41146825
L2	SAMN07603309
L4	SAMEA2534828
L4	SAMN19657304
L2	SAMN06055492
L4	SAMN17976819
L4	SAMEA114493542
L4	SAMD00603621
L4	SAMEA111556074
L4	SAMD00263648
L1	SAMN41148382
L4	SAMEA1530814
L2	SAMEA11761464
L4	SAMN41811952
L2	SAMN37848335
L4	SAMEA7562049
L2	SAMN04276833
L4	SAMEA2144779
L2	SAMEA7528613
L4	SAMEA7723159
L4	SAMN03647106
L4	SAMEA5569720
L4	SAMEA1045816
L4	SAMEA4744457
L2	SAMN21856294
L4	SAMEA112801013
L3	SAMEA7526149
L2	SAMN25078221
L4	SAMN40030593
L4	SAMEA6779919
L4	SAMEA7551142
L4	SAMEA5190511
L3	SAMN40032153
L2	SAMN14402144
L4	SAMEA8718605
L4	SAMN03647164
L2	SAMN08626089
L4	SAMN05575876
L2	SAMEA113556577
L1	SAMEA7554691
L4	SAMN19688129
L4	SAMEA110037063
L4	SAMN34626873
L4	SAMN35621869
L4	SAMN08215136
L1	SAMN31672669
L4	SAMEA7547324
L2	SAMN02419674
L4	SAMN03647375
L4	SAMEA2682681
L2	SAMN31674073
L2	SAMN36662656
L4	SAMN19657970
L3	SAMEA104718448
L4	SAMN11493542
L2	SAMEA112801079
L4	SAMEA8994330
L4	SAMN08708291
L2	SAMN03648658
L4	SAMN00013088
L4	SAMEA7553350
L3	SAMEA1118255
L3	SAMN03647504
L4	SAMN13169622
L4	SAMEA2267000
L2	SAMEA7526036
L3	SAMEA112181555
L4	SAMEA113538429
L4	SAMEA7553168
L2	SAMN13813845
L4	SAMEA5543981
L4	SAMN09402674
L4	SAMEA112804183
L4	SAMN08612821
L4	SAMN09756062
L4	SAMEA7552523
L4	SAMEA7526127
L2	SAMEA7541579
L1	SAMN43535431
L2	SAMN08626365
L3	SAMN16521869
L2	SAMEA5975340
L4	SAMN19658036
L4	SAMN10165355
L2	SAMN08708445
L4	SAMEA5164401
L4	SAMEA111479732
L4	SAMEA7562434
L2	SAMN17301427
L5	SAMEA3504613
L2	SAMN20693410
L1	SAMEA2534219
L4	SAMN40466017
L4	SAMN03647597
La1	SAMEA3321894
L2	SAMN18498650
L2	SAMEA2535024
L4	SAMN06052265
La1	SAMEA7353854
L6	SAMEA3391717
L2	SAMEA5542025
L4	SAMN06210083
L2	SAMN34030634
L2	SAMN13066769
L2	SAMEA7548545
L1	SAMN40030952
L2	SAMEA7555812
L4	SAMEA114625871
L2	SAMN15772901
La3	SAMEA8996344
L1	SAMN07659769
L3	SAMN03647622
L4	SAMN22014451
L4	SAMN30964503
La1	SAMN09725710
L4	SAMN40273275
La1	SAMEA4706509
L4	SAMN09090597
L2	SAMN19113389
L4	SAMN41812106
La1	SAMN03300540
L4	SAMEA3671378
L4	SAMN41811976
L4	SAMEA3671416
L4	SAMEA7545262
L4	SAMN19687916
La1	SAMN09284288
L2	SAMN07603289
L4	SAMN10961389
L2	SAMEA3491653
L4	SAMEA4473386
L4	SAMEA7563216
L1	SAMN31674202
L4	SAMN01173977
L4	SAMN07809408
L4	SAMN08708961
L4	SAMEA112825168
L1	SAMN39287090
L3	SAMN16521943
L1	SAMN31673778
L2	SAMEA11761359
L2	SAMEA10030191
L3	SAMEA14269234
L3	SAMN16521909
L4	SAMEA112799493
L3	SAMN05575702
L4	SAMEA13321255
L2	SAMEA36322918
L4	SAMN27763100
L4	SAMEA9977641
L2	SAMN05576798
L4	SAMN30958004
L2	SAMEA10030128
L4	SAMN26565077
L4	SAMN16966093
L4	SAMEA112250134
La1	SAMEA8955321
L4	SAMEA104446880
L2	SAMD00142554
L4	SAMN19113251
La1	SAMN10966101
La2	SAMN23583272
L4	SAMEA2342403
La1	SAMEA8955433
L4	SAMEA9976942
L3	SAMN03647684
L4	SAMEA104394571
L4	SAMEA9544163
L2	SAMEA112806142
La3	SAMN41705984
L4	SAMEA7526042
L4	SAMEA3449648
L1	SAMN31031665
L1	SAMN31038457
La1	SAMN13318835
L4	SAMEA8718710
L4	SAMN19728305
L4	SAMN16966211
L2	SAMN06092245
L2	SAMN02843209
L2	SAMN08376067
L4	SAMEA7547323
L4	SAMN04522103
L6	SAMEA1102811
La1	SAMEA4846742
L2	SAMEA7552575
L2	SAMN06055890
L3	SAMEA7528224
L4	SAMEA9976425
L4	SAMEA2342350
La1	SAMN18823646
L4	SAMEA1569159
L4	SAMEA2517422
L4	SAMN25184572
L4	SAMEA1019006
L4	SAMEA2683083
L2	SAMN06209896
L3	SAMN31031237
L3	SAMEA1019059
L3	SAMEA7552546
L1	SAMN40031911
L3	SAMEA1118200
L4	SAMEA2533794
L2	SAMEA7560823
L3	SAMN31673603
L2	SAMN01908746
L3	SAMN39287076
L2	SAMN21855893
L2	SAMN07998954
L4	SAMN36619440
L4	SAMN41154800
L3	SAMEA2081338
L2	SAMN15772521
L2	SAMN07766225
L4	SAMN35543971
L4	SAMEA1530730
L3	SAMEA7891415
L1	SAMN40030639
L4	SAMN30158061
L4	SAMEA7555934
L4	SAMN17709430
L4	SAMN40273386
L4	SAMEA5854797
L3	SAMN05276336
L4	SAMN40655442
L4	SAMEA7550781
L4	SAMN07978262
L4	SAMN19657262
L4	SAMN31019650
L2	SAMN20512601
L2	SAMN08629222
L2	SAMN31673119
L4	SAMN17204651
L2	SAMN13568115
L4	SAMN12126222
La1	SAMEA7818974
L2	SAMN06091986
L2	SAMN35339810
L2	SAMEA7562556
L4	SAMN12565516
L2	SAMEA2534220
L4	SAMEA112803472
L4	SAMEA3697012
La1	SAMN09284462
L2	SAMN31030460
L4	SAMEA1485280
L2	SAMN34030569
L4	SAMN06052337
L4	SAMN03648602
L4	SAMEA114625982
L2	SAMN41154606
L4	SAMEA1118121
L2	SAMN12825685
L4	SAMN06209935
L3	SAMEA112800674
L2	SAMN12551369
L4	SAMEA9070352
L2	SAMEA7529142
L2	SAMEA7280558
L4	SAMEA7563245
L4	SAMN07660463
L2	SAMEA114807788
L4	SAMN21593464
L2	SAMN12551224
L4	SAMEA8616161
L4	SAMEA6064402
L4	SAMEA1556664
L2	SAMEA11761453
L4	SAMN36834503
L4	SAMN41389748
L2	SAMEA7527472
L3	SAMEA112801418
L4	SAMN03648783
L1	SAMD00142408
L4	SAMN13169700
L4	SAMEA3392389
L4	SAMN07568202
L4	SAMEA4744364
L6	SAMEA6456142
L1	SAMN03647614
L3	SAMEA7562376
L4	SAMEA112298852
L4	SAMEA3432974
L2	SAMN15772731
L4	SAMEA4041338
L4	SAMN18648412
L4	SAMN21856561
L4	SAMEA5561612
L4	SAMEA7551065
L4	SAMN20512951
L4	SAMN33756570
L4	SAMN08912979
L4	SAMEA112181512
L2	SAMEA7156763
L2	SAMEA1707359
L4	SAMEA113537312
L2	SAMEA7544281
L4	SAMEA1688498
L4	SAMD00603815
L4	SAMEA7561240
L2	SAMN05576620
L4	SAMEA7554337
L1	SAMN40473624
L2	SAMEA5570001
L4	SAMEA7550020
L3	SAMN03647904
La1	SAMN09725445
L1	SAMN41148836
L1	SAMN08215269
L3	SAMEA7525028
L2	SAMEA6456206
L2	SAMN06920116
L2	SAMN21856479
L4	SAMEA112803440
L2	SAMN19688551
L4	SAMN04276794
L4	SAMEA1118626
L4	SAMN30951327
L4	SAMEA7541644
L4	SAMN31063380
L4	SAMN34626865
L2	SAMEA7556027
L4	SAMN29877838
L2	SAMEA112799386
L4	SAMN02567726
L2	SAMEA2534297
L4	SAMEA1119947
L1	SAMEA3400985
L1	SAMN06092472
L2	SAMN40983356
L4	SAMEA113538009
L1	SAMD00142393
L4	SAMEA2534490
La1	SAMN15897433
L4	SAMEA104408849
L1	SAMEA1530901
L2	SAMN41389808
L4	SAMEA112800571
La1	SAMEA5189984
L2	SAMN31673737
L4	SAMEA112298779
L4	SAMEA112799965
L4	SAMEA112807012
L4	SAMN08708416
L4	SAMN13066632
L2	SAMEA1397376
L4	SAMEA2682968
L1	SAMN21616972
L4	SAMEA112799705
L2	SAMEA7541484
L4	SAMN40273084
L2	SAMEA112803976
L4	SAMEA8994237
L4	SAMEA104357375
L3	SAMEA7525198
L2	SAMEA6823525
L2	SAMN19845086
L3	SAMEA13321192
L2	SAMN06091877
L4	SAMEA7545885
L3	SAMEA2079206
L4	SAMN34626692
L4	SAMEA114493661
L4	SAMEA2660996
L4	SAMEA14493199
La1	SAMN03300271
L4	SAMN31887277
L4	SAMN07766430
L2	SAMN06055518
L2	SAMEA3558607
L4	SAMN06092093
L2	SAMN12825855
L3	SAMEA112803635
L2	SAMN31037918
L2	SAMN19688398
L3	SAMN31030362
L4	SAMEA9977600
L4	SAMEA113538333
L1	SAMN41061100
L3	SAMEA7551461
L2	SAMN19688483
L2	SAMN06055484
L4	SAMEA112806245
L2	SAMN41390114
L4	SAMEA2533449
L2	SAMEA7525545
L2	SAMN12825611
L4	SAMN03018372
La1	SAMN32818884
L4	SAMEA110052004
L4	SAMN31695935
L2	SAMN08626281
L3	SAMN09708344
L4	SAMN21856388
L2	SAMEA7526934
L2	SAMEA8719009
L4	SAMEA6064400
L4	SAMEA1688526
L3	SAMEA7551829
L2	SAMEA1707186
L2	SAMN13264566
L4	SAMEA112183839
L2	SAMEA7156829
La1	SAMEA5189318
La1	SAMN26814555
L4	SAMEA1708409
L4	SAMEA3444515
L4	SAMN08214821
La2	SAMN23583265
L4	SAMEA1403772
L4	SAMEA112806274
L2	SAMEA4772808
L2	SAMD00142682
L3	SAMEA13321063
L3	SAMEA104390495
L4	SAMEA7562134
L4	SAMEA1101696
L1	SAMD00179155
L2	SAMN34294208
L4	SAMEA1707859
L2	SAMN19687884
L4	SAMN09425789
L2	SAMN37124274
L4	SAMEA112806855
L3	SAMEA7551302
L2	SAMEA5975066
L4	SAMEA5569727
L2	SAMEA7564371
L4	SAMN40273201
L1	SAMEA7549315
L1	SAMN08629026
L4	SAMN27519813
L2	SAMN21856418
La1	SAMN10254839
L4	SAMEA9976762
L4	SAMN17918204
L4	SAMN09867679
L1	SAMEA113556364
L3	SAMEA112806785
L2	SAMN06055695
L3	SAMN16522087
L4	SAMN08376309
L3	SAMN26038089
L2	SAMN27519498
L2	SAMEA5561952
L4	SAMEA1118257
La1	SAMN32819070
L2	SAMEA5562019
L4	SAMN06010141
L2	SAMEA3558445
L3	SAMN31887245
L4	SAMEA8994426
L4	SAMEA104684954
L4	SAMEA5164002
L4	SAMN30961445
L4	SAMN26038129
L3	SAMEA1118846
L1	SAMEA1118474
L4	SAMN40475157
L1	SAMEA1708205
L4	SAMEA11961642
L4	SAMN34999439
L4	SAMN07658849
L2	SAMN33573723
L3	SAMEA1876255
L4	SAMN05577069
L2	SAMN10961380
L4	SAMN27761769
L2	SAMN22202818
L3	SAMEA7527044
La1	SAMEA2400163
L4	SAMEA7549821
L4	SAMEA112800292
L4	SAMEA11761501
L2	SAMN08626236
L4	SAMN04407898
L2	SAMEA112825175
L4	SAMEA1404022
L2	SAMD00142493
L1	SAMN41389320
L2	SAMN03647155
L2	SAMEA1707355
L4	SAMN27764278
L4	SAMEA7552321
L4	SAMN18118478
L4	SAMN08626094
L4	SAMEA115163090
L3	SAMEA5854771
L1	SAMN41154548
L4	SAMN31031569
L2	SAMEA2783219
La1	SAMEA5189556
L4	SAMN37847929
L4	SAMN37848598
La1	SAMN08906621
La1	SAMN03300844
L2	SAMN06055785
L4	SAMN26565079
L2	SAMN35981843
L4	SAMN32734027
L4	SAMN41389656
L2	SAMN08708583
L4	SAMEA112800776
L4	SAMEA3357581
L4	SAMEA5561554
L2	SAMN30158196
L2	SAMN17019796
L2	SAMN07956486
L2	SAMEA1403648
L4	SAMN17253988
L4	SAMN39286659
L4	SAMEA10030377
L4	SAMEA5056389
La1	SAMN32818983
L2	SAMEA7563548
L2	SAMN05576854
L3	SAMN06578981
L2	SAMEA7156623
L2	SAMN33010801
L4	SAMEA7552746
L4	SAMN19688109
L4	SAMN12565674
L4	SAMEA7560236
L4	SAMN03246623
L4	SAMEA3558683
L2	SAMN20525083
L4	SAMEA113538331
L2	SAMN40031638
La1	SAMN10966195
L4	SAMEA3444050
L2	SAMEA2783201
L2	SAMEA104600512
L4	SAMEA112804377
L4	SAMEA5561500
L2	SAMEA6617358
L1	SAMN08629028
L4	SAMEA115163176
L4	SAMN08215223
L2	SAMEA7564297
L3	SAMEA1101879
L4	SAMN30964760
La1	SAMN10247359
L4	SAMN18146467
L4	SAMEA1119225
L3	SAMN40032370
La1	SAMN33843461
L2	SAMD00117938
L4	SAMEA113537763
L4	SAMEA5562404
La1	SAMEA5189649
L4	SAMN05918665
La1	SAMEA8939130
L4	SAMN13567911
L4	SAMN05575465
L4	SAMEA113538254
L4	SAMN13169709
L2	SAMEA8741208
L2	SAMN07998974
L4	SAMD00142987
L4	SAMN13568249
L4	SAMEA5163688
La1	SAMEA104093396
L2	SAMEA7527802
L4	SAMN09402701
L3	SAMEA1877122
L4	SAMN02350419
L4	SAMEA115163068
L4	SAMEA1688699
L6	SAMEA6872388
L2	SAMN31672684
L2	SAMN40983400
L4	SAMN30989248
L4	SAMEA10030206
L4	SAMEA112804473
L4	SAMEA7563552
L4	SAMEA6875240
L3	SAMEA7552535
L4	SAMEA7553601
L4	SAMEA2535320
L4	SAMEA112805189
L4	SAMEA13119707
La1	SAMEA5189497
L4	SAMEA7551082
L4	SAMN30958003
L4	SAMEA3231743
L4	SAMN08912978
L4	SAMN08612798
L4	SAMEA113537395
L3	SAMEA7553758
L4	SAMEA3449713
L6	SAMEA3449652
L4	SAMEA104302758
L2	SAMEA5975084
L4	SAMEA7563478
La1	SAMEA4846561
L4	SAMN02403594
L4	SAMEA112806024
L4	SAMEA1904679
L4	SAMEA3231533
L4	SAMN15772699
L2	SAMEA7562672
L4	SAMEA11006586
L2	SAMEA8719008
L2	SAMN04633267
L2	SAMN43535132
L4	SAMN22014537
L2	SAMN33756463
L1	SAMEA2783046
L4	SAMN37848158
L4	SAMN01925633
L2	SAMN20512868
L3	SAMEA7528866
L4	SAMN31038524
L4	SAMEA112801253
L1	SAMN16521608
L4	SAMN08708621
L2	SAMEA7544539
L4	SAMEA3671377
L3	SAMN41148754
L2	SAMEA7525487
L4	SAMN19113459
L2	SAMN02398698
L4	SAMEA9976734
La1	SAMN06847550
La1	SAMN18823620
L4	SAMN13568079
L4	SAMN33061950
L2	SAMN21983494
L3	SAMEA7549706
L4	SAMN39090711
La1	SAMEA4846800
L4	SAMN09090391
L3	SAMEA1876289
L4	SAMN14481261
L4	SAMN02380648
L4	SAMEA7280147
L1	SAMN43535254
L4	SAMEA6153234
L4	SAMEA1530780
L4	SAMEA13120027
L4	SAMEA7544232
L4	SAMEA6064396
L2	SAMEA10030602
L2	SAMN16624771
L2	SAMN31673701
L4	SAMN06010444
L4	SAMEA1556693
L1	SAMN30962343
L2	SAMN05576191
L4	SAMN39286701
L4	SAMEA7544295
L2	SAMN36662602
L4	SAMN18146189
L4	SAMN28106851
L2	SAMEA2145579
L4	SAMN37815239
L2	SAMN19657929
L4	SAMEA114625992
L1	SAMN07344604
L4	SAMEA13188736
L4	SAMEA1707174
L4	SAMEA7551760
L4	SAMEA4744312
L3;L2	SAMEA7528473
L1	SAMEA2710695
L3	SAMEA7548250
La1	SAMN10966167
La1	SAMEA6359604
L4	SAMN02350425
L2	SAMEA7560357
L2	SAMN28527858
L4	SAMEA113537700
L1	SAMEA104718667
L1	SAMN40566421
L2	SAMEA3442606
L2	SAMEA7564172
L2	SAMEA7528210
L1	SAMEA104614399
L4	SAMEA7547585
L4	SAMN30543672
L4	SAMN31023092
L2	SAMEA7563480
L4	SAMEA112800877
L2	SAMEA7564099
L4	SAMN05577186
L4	SAMN13568798
L3	SAMN03647766
L4	SAMN40547170
L2	SAMD00029408
L4	SAMN12565735
L2	SAMEA3374905
L1	SAMN16521416
L2	SAMEA4032464
L3	SAMN31031642
L4	SAMN43535386
L3	SAMN06579104
L1	SAMN06092322
L4	SAMN30950797
L4	SAMN09402703
L4	SAMN07213094
La1	SAMEA8939148
L4	SAMN30963994
L1	SAMN16521449
L2	SAMN31887294
La1	SAMEA1119726
L2	SAMEA6617401
La1	SAMN09725493
L3	SAMEA7527168
L4	SAMEA7129226
L4	SAMEA7554205
L2	SAMN07956591
L4	SAMN05575038
L1	SAMEA7280524
L3	SAMN08629563
L2	SAMEA5975097
L4	SAMEA9976346
L4	SAMN12913106
L4	SAMEA7561402
L2	SAMEA112181383
L4	SAMN08214968
L1	SAMEA7562371
L2	SAMN15437391
L4	SAMN03647718
L4	SAMN05575772
La1	SAMN41725761
L1	SAMEA112799643
L2	SAMN14417223
L4	SAMN25173604
L2	SAMN08795223
L2	SAMEA6451317
La1	SAMN09725531
L4	SAMEA1707643
L1	SAMN31673829
L4	SAMN05575791
L4	SAMN03161662
L2	SAMD00191385
L4	SAMEA112801671
L3	SAMN26038020
L4	SAMEA1119278
L4	SAMN36639400
L4	SAMN40475181
L2	SAMEA4441518
L4	SAMEA3231582
L2	SAMN40655339
L1	SAMN07766477
L4	SAMN33018163
L2	SAMEA11761498
L2	SAMN06092113
L4	SAMEA2782938
L2	SAMN30543295
L2	SAMEA7545326
L3	SAMN40031481
L4	SAMN14417295
L4	SAMN40475155
L4	SAMN30157721
L2	SAMN08709109
La1	SAMN07660115
L4	SAMN26722399
La1	SAMN10966037
L4	SAMN30380997
L4	SAMEA104446984
L2	SAMEA2535248
L3	SAMN07659016
L2	SAMEA2682687
L2	SAMN33756606
L4	SAMEA112806660
L4	SAMEA3986719
L4	SAMN27519862
L2	SAMN30157860
L2	SAMN08709021
L4	SAMEA7551726
L1	SAMEA2534825
L2	SAMEA104600508
L2	SAMEA7541871
L2	SAMN37848399
L2	SAMEA968127
L2	SAMEA7560189
L2	SAMN06092400
L3	SAMEA1118236
L1	SAMN43535500
L2	SAMEA7157201
L2	SAMEA7561681
L2	SAMD00117893
L2	SAMD00603575
L2	SAMD00142803
L4	SAMN11250610
L4	SAMEA104357609
L1	SAMD00263787
L4	SAMN03246699
L4	SAMN31695801
L4	SAMN19657737
La1	SAMEA1571026
L1	SAMEA7527779
L4	SAMEA113537830
L2	SAMEA7550964
L4	SAMN05576194
L3	SAMEA7551180
L4	SAMEA1556845
L4	SAMN02380702
L2	SAMN02350408
L4	SAMEA3715750
L2	SAMN09756223
L1	SAMN14401567
L4	SAMEA2534488
L4	SAMN13568469
L4	SAMEA7280284
L2	SAMN27034160
L1	SAMN31030153
L2	SAMEA3558598
L1	SAMN43535101
L4	SAMEA1556555
La1	SAMEA4706580
L3	SAMN03648032
L4	SAMEA112804526
L4	SAMEA112801070
L2	SAMN41146611
L4	SAMN16966110
La1	SAMN29871763
L2	SAMN34030627
L1	SAMN15228775
L1	SAMEA12029374
L3	SAMEA1118041
L4	SAMN19728300
L3	SAMN03647223
L4	SAMEA5164065
L4	SAMN30380870
L2	SAMEA1403608
L2	SAMEA3432792
L1	SAMEA1119391
L1	SAMN37848411
L4	SAMEA104407639
L4	SAMN13568785
L4	SAMN31695717
L4	SAMN41389718
L3	SAMEA1405905
L2	SAMEA7157258
L2	SAMN08379826
L4	SAMEA7554955
L4	SAMEA2534905
L4	SAMN36184021
L1	SAMN04276663
L3	SAMEA7527634
L2	SAMEA7560281
L2	SAMN06055489
L4	SAMN02934383
La1	SAMN33843478
L4	SAMEA7562062
L2	SAMEA7156589
L2	SAMN40273405
L3	SAMN05276381
La1	SAMEA5189842
L4	SAMN06008100
L4	SAMN08709103
L1	SAMN41148573
L4	SAMEA104718676
L2	SAMN40273426
L4	SAMN02364095
L4	SAMEA112803380
L4	SAMN20512900
L1	SAMN36619415
L4	SAMEA3444868
L4	SAMN41812185
L2	SAMN07236478
L4	SAMN20513211
L2	SAMEA112804419
L4	SAMEA5157191
L4	SAMEA1102551
L4	SAMEA115163042
L4	SAMEA104718531
La1	SAMN09284565
La1	SAMEA8987216
L3	SAMEA104718556
L2	SAMEA112803834
La1	SAMN33849782
L4	SAMN06251224
L4	SAMD00142919
L2	SAMEA5975300
L4	SAMEA8700419
L4	SAMN11456852
L4	SAMN30381069
L4	SAMEA2419089
L2	SAMN35981984
L4	SAMEA2683059
L4	SAMN31695727
L3	SAMN31887252
L4	SAMN18117987
L2	SAMEA7156879
L4	SAMEA7545852
L1	SAMN40031280
La1	SAMEA3321858
L4	SAMEA2533530
L4	SAMEA7554791
L4	SAMN30958021
L4	SAMN12551368
L1	SAMN41146675
L4	SAMEA7550854
L4	SAMEA7423474
L4	SAMEA7551173
L2	SAMN06092002
L1	SAMEA2783622
L2	SAMEA7528179
L4	SAMN36810099
L4	SAMEA8893116
L4	SAMEA7554972
L2	SAMEA1903179
L3	SAMEA5561783
L4	SAMEA7561252
La1	SAMEA8993910
L4	SAMEA112805708
L4	SAMEA6675150
L4	SAMEA3252919
L2	SAMN41244952
L4	SAMN40273220
L2	SAMEA5975069
L4	SAMEA4695197
L4	SAMEA104357369
L3	SAMEA5562303
L4	SAMN02350413
L4	SAMN13937458
L4	SAMEA7550765
L3	SAMEA7528862
L4	SAMN07373484
L4	SAMEA104362321
L4	SAMEA7562605
L4	SAMN18118184
L2	SAMEA1403627
L4	SAMEA112750719
L2	SAMN37848228
L4	SAMEA4798826
L4	SAMEA112804305
L4	SAMN33010881
L2	SAMN30556179
L2	SAMEA7527831
L4	SAMN18648308
L4	SAMN04053699
L3	SAMEA104718565
L2	SAMN08379819
L3	SAMN03246183
L4	SAMEA7529145
L4	SAMEA13120097
L4	SAMEA7545806
L4	SAMN31695710
La1	SAMEA2400076
L2	SAMN30157858
La1	SAMEA112799610
L4	SAMN41154534
L3	SAMEA115163117
L4	SAMN03648670
La3	SAMEA7528827
L4	SAMEA7561452
L2	SAMN08708812
L4	SAMEA113555924
L4	SAMEA112801002
L2	SAMEA10691773
L2	SAMN08214928
L4	SAMN37547169
L4	SAMD00117798
L2	SAMN15772861
L2	SAMN07956550
L4	SAMN11086788
L4	SAMEA2533920
L2	SAMN40983475
L3	SAMN31674254
L4	SAMN05575460
L3	SAMN03648489
L4	SAMEA104362153
L4	SAMEA7553454
L1	SAMEA9992753
La1	SAMEA5189824
L2	SAMN10961356
L4	SAMEA8742359
L1	SAMEA112805968
L2	SAMN30547735
L3	SAMN37738644
L3	SAMEA7554000
L2	SAMN16966227
L2	SAMEA10029941
L4	SAMEA961638
L4	SAMN18118296
L4	SAMN17253981
L2	SAMN28538002
L4	SAMEA3671251
L4	SAMN08912851
L2	SAMEA7528306
L1	SAMN41146632
L4	SAMN41154469
L2	SAMEA7157826
L4	SAMEA7552518
L4	SAMN33860564
L3	SAMEA7552868
L2	SAMEA7552701
L2	SAMN21856424
L5	SAMN09090515
L4	SAMEA7554614
L2	SAMEA95445418
L2	SAMN08379919
L4	SAMEA3725922
L4	SAMN20693282
L2	SAMN03648880
L4	SAMN13169516
L4	SAMEA5076128
L2	SAMN20512955
L4	SAMEA112803161
L4	SAMEA7544429
L4	SAMEA5164116
L4	SAMN19687892
L4	SAMN12565702
L4	SAMN27761579
La1	SAMN09725564
La1	SAMN09284468
L4	SAMEA5562071
L3	SAMEA112805167
L4	SAMEA7554244
L3	SAMEA1118466
L1	SAMN06092176
L4	SAMEA112801799
L4	SAMEA7555618
L2	SAMEA112805252
L4	SAMN03647486
L4	SAMEA7547223
L3	SAMEA7526471
L3	SAMEA104718918
L2	SAMN06209904
L4	SAMEA113538385
L1	SAMEA112805074
L4	SAMEA3209537
L4	SAMEA7528740
L2	SAMEA4772854
L4	SAMEA1569358
L2	SAMN08626223
L4	SAMEA3449994
L4	SAMN13066717
L4	SAMEA7423444
L4	SAMEA2534498
L4	SAMN08626278
L2	SAMEA7156644
L4	SAMN41017790
L4	SAMN40273333
L4	SAMEA2534258
L6	SAMEA14460699
L2	SAMN37848352
L2	SAMN37848825
L4	SAMN30543903
La2	SAMEA111518951
L2	SAMN21856024
L2	SAMN16624774
L4	SAMEA104447073
L3	SAMEA112806553
L4	SAMN18146339
L2	SAMN40445355
L2	SAMEA11761301
L2	SAMN08626187
L2	SAMN06091762
L4	SAMEA112188954
L2	SAMN03647506
L2	SAMEA5975182
L3	SAMEA1118068
L1	SAMEA7525824
L4	SAMEA8616300
L1	SAMN16521728
L2	SAMEA8718882
L4	SAMEA11934106
L4	SAMEA112800192
L2	SAMN08626286
L1	SAMN10185855
L4	SAMN30951070
L4	SAMEA113538271
L4	SAMEA2783423
L4	SAMEA1117979
L2	SAMN20525074
L4	SAMN05575754
L2	SAMEA112825180
La1	SAMEA6359595
L4	SAMN19657324
L1	SAMN06055442
L4	SAMEA1569356
L4	SAMEA4441558
L2	SAMN06920038
L4	SAMN30958039
La1	SAMEA115526736
L4	SAMN08913327
L4	SAMEA7554992
L4	SAMEA7549567
L2	SAMEA2783351
L2	SAMN12565765
L4	SAMEA7546142
L3	SAMEA3448748
L4	SAMN08912838
L4	SAMEA7548076
L2	SAMN02349332
L4	SAMN17709438
L3	SAMEA1556726
L4	SAMEA5164305
L2	SAMN19657472
L4	SAMEA1018917
L4	SAMN02380998
L4	SAMEA5543985
L4	SAMN00013299
La1	SAMN18326041
L2	SAMN31220268
L4	SAMEA9977347
L2	SAMEA6451294
L4	SAMN08436203
L4	SAMEA7545477
L1	SAMEA5562314
L2	SAMN09951158
L2	SAMN30543621
L4	SAMEA7423388
L2	SAMEA7541645
La3	SAMN29934961
L3	SAMN40030814
L4	SAMEA7552262
L4	SAMEA112805380
L4	SAMEA7561214
L4	SAMEA4744354
L4	SAMN09380082
L4	SAMEA112804702
L4	SAMEA113538286
L2	SAMN03263109
L2	SAMN41390177
L2	SAMEA4695133
L2	SAMEA112181340
L4	SAMN06010233
L4	SAMN13637935
L2	SAMN37848415
L3	SAMEA7528443
L2	SAMEA2535090
L2	SAMEA8741255
L4	SAMN07568201
L4	SAMEA7554435
L4	SAMN17204683
L2	SAMEA7157087
L4	SAMEA3671315
L4	SAMEA2709666
L4	SAMEA112805580
L1	SAMEA7552166
L4	SAMN30380995
L3	SAMN16521893
L1	SAMEA7526406
L2	SAMN07603324
L4	SAMN13637898
L4	SAMN02403546
L4	SAMEA2534932
L3	SAMEA1118132
La1	SAMEA1570976
L4	SAMEA10030358
L4	SAMEA2534175
L2	SAMEA7549712
L2	SAMN15772845
L4	SAMEA2683020
L2	SAMN43535600
L2	SAMEA7564357
L2	SAMEA3558588
L3	SAMN31030526
L3	SAMEA112806595
La1	SAMEA5189960
L4	SAMN13638002
L4	SAMN08215416
L2	SAMN33061904
L4	SAMN06056000
L4	SAMEA112799754
L3	SAMEA112806900
La1	SAMEA6359915
L4	SAMEA1904744
L4	SAMEA112806850
L4	SAMEA5163829
L2	SAMN13066629
L4	SAMEA104394499
L4	SAMEA1117671
L4	SAMN34626928
L1	SAMEA3374852
L4	SAMN18146775
L4	SAMEA112804720
L4	SAMEA8616164
L3	SAMN16522079
L4	SAMEA112803663
L2	SAMEA7157803
L3	SAMEA7550717
La1	SAMN39286874
L4	SAMEA7561962
L4	SAMN20512698
L4	SAMEA1530893
L2	SAMEA8741757
L4	SAMN27762524
L4	SAMEA7553987
L2	SAMN02419680
L4	SAMEA104027394
L4	SAMEA7552556
L2	SAMEA2535134
L2	SAMEA3275650
L2	SAMN08851390
L1	SAMEA7551566
L2	SAMN12551418
L6	SAMEA14460693
L1	SAMN15228754
L2	SAMEA112188850
L2	SAMEA7156594
L4	SAMN08795168
L1	SAMN40566324
L4;L2	SAMN40466142
L4	SAMN08215025
L4	SAMEA104718597
L2	SAMD00142502
L4	SAMN03647861
L4	SAMEA112801981
L2	SAMEA5562470
L3	SAMEA1101729
L1	SAMN06092044
L4	SAMN13568049
L3	SAMN31674009
L2	SAMEA3420954
L2	SAMN06055670
L1	SAMN31672921
L2	SAMN28550744
L4	SAMN41146559
La1	SAMEA4846528
L4	SAMN27519837
L4	SAMEA111366894
L1	SAMN31672795
L4	SAMN02414941
L3	SAMN06579090
L1	SAMEA7525807
L4	SAMEA7548890
L4	SAMEA7562589
L2	SAMEA9196851
L1	SAMEA7563626
L2	SAMEA104304850
L4	SAMEA1707208
L3	SAMEA7553410
L4	SAMEA9976943
La1	SAMN42692175
L3	SAMEA112800539
L4	SAMEA5330417
L2	SAMEA8718392
L4	SAMN27519613
L4	SAMN02381012
L4	SAMEA7561820
L2	SAMN37848511
L4	SAMN06055729
L4	SAMN34294198
L2	SAMN05576139
La1	SAMEA8939198
La1	SAMN03300400
L1	SAMN28177955
L2	SAMEA112800381
L4	SAMEA104447634
L4	SAMN18175588
L4	SAMEA112805777
L4	SAMEA112805812
L3	SAMN06579008
L4	SAMEA5570005
L3	SAMEA7524954
L2	SAMEA9070684
L2	SAMN15348129
L2	SAMEA7560533
L2	SAMEA7562549
L4	SAMN37848331
L3	SAMEA13321206
L3	SAMEA112806109
L4	SAMEA3558238
L4	SAMN05577253
L4	SAMEA7545396
L3	SAMEA2062274
L3	SAMEA7551761
L3	SAMEA1397420
L4	SAMEA112804878
La1	SAMN03300317
L4	SAMEA115163056
L4	SAMN30958068
La1	SAMN09725674
L2	SAMEA5975130
L4	SAMN09933014
L1	SAMN40032079
L4	SAMEA2072844
L4	SAMEA2683056
L4	SAMEA113537870
L4	SAMN33756156
L2	SAMN34294122
La1	SAMN32818849
L4	SAMN09756167
L3	SAMEA8742630
L4	SAMEA112801597
L2	SAMEA11761383
L4	SAMN15228709
L4	SAMEA4441670
L2	SAMEA7555604
L4	SAMN21616647
L4	SAMN41146808
L1	SAMEA7551438
L3	SAMEA5562031
L1	SAMN03647362
L1	SAMEA12029339
L4	SAMN03246635
L2	SAMEA1707780
La1	SAMEA3321868
L4	SAMEA104394641
L2	SAMN09651818
L3	SAMEA7561957
L2	SAMEA14459882
L1	SAMEA7549370
L4	SAMEA7545488
L2	SAMN35340134
L1	SAMN08435989
L4	SAMEA2533481
L4	SAMEA1102650
L4	SAMN02358712
L4	SAMEA111556029
L3	SAMN40030685
L1	SAMEA7560885
L4	SAMN09090619
La1	SAMEA7332240
L4	SAMEA112799876
L2	SAMD00604030
L4	SAMN08708651
La1	SAMN18823583
L4	SAMEA1688609
L4	SAMEA95449168
L2	SAMD00142800
L2	SAMN20513022
La1	SAMN03300655
L4	SAMN41146493
L4	SAMEA112804767
L4	SAMEA1403993
L4	SAMN05576030
L4	SAMEA7549236
L1	SAMEA1886056
L3	SAMN20693537
L4	SAMEA7548270
L4	SAMN40031183
L2	SAMN34293832
L3	SAMEA104153405
L2	SAMN30157802
L2	SAMN05576779
L4	SAMEA7548646
L2	SAMEA7563024
La1	SAMEA7548285
La1	SAMN10965961
L4	SAMEA114625955
L3	SAMN08892421
L1	SAMN31031059
L4	SAMN04385705
L1	SAMN16521705
L3	SAMN03647650
L1	SAMN31030366
L2	SAMEA112825204
L3	SAMN31674132
L2	SAMN06092556
L4	SAMN04633352
L4	SAMEA1556677
L4	SAMEA1707288
L4	SAMEA4441661
L4	SAMEA115163738
L4	SAMEA7547515
L2	SAMN13208098
L4	SAMN20525157
L4	SAMEA5163980
L4	SAMN31673454
L4	SAMN40655233
L4	SAMEA104394524
La1	SAMN18823869
L3	SAMEA113556044
L4	SAMN31696025
L1	SAMN07766024
L2	SAMN39287217
L4	SAMEA5562082
L3	SAMEA3436984
L2	SAMEA112803205
L5	SAMEA2794367
L2	SAMEA2535338
L4	SAMN09756183
L4	SAMEA7544062
L4	SAMEA7551359
L2	SAMEA5561812
L4	SAMN28488158
L4	SAMEA9976074
La1	SAMEA3321900
L3	SAMEA5562190
L2	SAMN03653291
L1	SAMN20927515
L3	SAMEA1119207
L2	SAMEA7545809
L4	SAMN40947054
L2	SAMN17020036
L4	SAMEA112804162
L2	SAMN13169631
L2	SAMEA7526810
L2	SAMN33573817
L3	SAMEA6990866
L2	SAMN31563940
L4	SAMN03647559
L4	SAMEA104357547
L2	SAMN41389846
L2	SAMEA112189078
La1	SAMN10254846
L4	SAMEA7547533
L4	SAMN34999432
L2	SAMN21236291
L2	SAMEA7526456
L2	SAMN08708628
L3	SAMEA104390524
L3	SAMN40465922
L2	SAMN14402149
L4	SAMEA110040890
L2	SAMEA2533928
L4	SAMN18118119
L4	SAMEA2534933
L4	SAMN12565528
L2	SAMEA7541782
La1	SAMEA8939211
L4	SAMEA104221063
L1	SAMEA112800619
L2	SAMN35982062
L1	SAMN40465760
L3	SAMEA13320993
L4	SAMN11493545
L4	SAMN21616978
L4	SAMEA5569735
L4	SAMN02934269
L4	SAMN18118082
L4	SAMEA2534044
L4	SAMN16550891
L4	SAMN06210051
L4	SAMEA5164492
L3	SAMEA5561555
L4	SAMEA8616305
L3	SAMN06473168
L3	SAMEA13292000
L2	SAMN06055694
L2	SAMEA7560670
L4	SAMN06092218
L2	SAMEA5975350
L4	SAMN19688359
L4	SAMN02380679
L3	SAMEA7554588
L4	SAMN30963744
L4	SAMEA8742117
L4	SAMN05576571
L2	SAMEA104600481
L2	SAMEA6451366
L2	SAMN03246262
L3	SAMEA7526337
L4	SAMN30294455
L3	SAMEA7552771
L2	SAMEA6451395
L3	SAMN03649057
L4	SAMN08376232
L4	SAMN12913099
L4	SAMEA2534260
L3	SAMEA7550883
L4	SAMN13813793
L4	SAMEA3445266
L3	SAMN31031647
L2	SAMN37124258
L2	SAMN07236358
L4	SAMN31942571
L4	SAMN13568330
L4	SAMN02934346
L4	SAMN19658126
L3	SAMEA1485421
L1	SAMEA104718814
L1	SAMN06056023
L4	SAMEA5569959
L4	SAMN22014463
L4	SAMEA7555228
La1	SAMN13318839
L2	SAMEA5975371
L2	SAMN30158209
L4	SAMEA7554504
La1	SAMN06855990
L4	SAMEA113537458
L4	SAMEA104362309
L4	SAMN31031238
L4	SAMN21856113
L4	SAMN05576359
L3	SAMN08892517
L4	SAMEA14460032
L4	SAMEA8718612
L2	SAMN30158220
L4	SAMN40566198
L4	SAMEA3715709
L4	SAMEA7551820
La1	SAMEA4706490
L2	SAMEA3442614
L4	SAMEA2783092
L2	SAMN05328094
L4	SAMN11086790
L4	SAMEA113537204
L4	SAMEA113538596
L1	SAMN40032291
L4	SAMN33756469
L4	SAMN06849049
L2	SAMD00603928
L4	SAMN03648066
L2	SAMN08708548
L4	SAMN18146267
L2	SAMN05576145
La1	SAMN16714401
L4;L3	SAMEA7562379
L4	SAMEA7552708
L4	SAMN19730073
L2	SAMN35340164
L4	SAMEA2682967
L3	SAMEA1119917
L6	SAMEA6456277
La1	SAMN10254852
L4	SAMN40655464
L1	SAMN21857506
L4	SAMEA113556446
L1	SAMN34257480
L4	SAMN40031613
L3	SAMEA7549119
L2	SAMN31673003
L1	SAMEA2710772
L4	SAMN05575035
L4	SAMEA3558490
L4	SAMEA7549901
L5	SAMEA2794346
L4	SAMN02402667
La1	SAMN08906591
L2	SAMN06056018
L4	SAMN05576065
La1	SAMN09284583
L2	SAMN09914664
L2	SAMN07999033
L4	SAMEA112803153
L2	SAMN33756490
L4	SAMEA9976742
L4	SAMN19688280
L4	SAMEA23791918
L4	SAMEA3715483
L4	SAMN02350483
L2	SAMN07999051
L4	SAMEA7423397
L4	SAMN40031242
L4	SAMD00142988
L4	SAMN31020207
L4	SAMN02053753
La1	SAMN06252096
L4	SAMEA7085456
L4	SAMN04385683
L1	SAMN10120083
La1	SAMEA115526782
L4	SAMEA5562302
L2	SAMD00603639
L4	SAMN33756263
L4	SAMN30543969
L3	SAMEA1119133
L3	SAMEA13321000
L4	SAMN04365146
L3	SAMN03647476
L4	SAMEA3558474
L4	SAMEA112801512
L4	SAMEA7545499
L4	SAMN31696031
L3	SAMN40031318
L3	SAMEA7552839
L4	SAMN31672884
L4	SAMN40982422
L2	SAMN20512869
L2	SAMN40466023
L4	SAMEA7549564
L2	SAMEA1573041
L2	SAMN20525111
La1	SAMN09284121
L2	SAMN19657458
L4	SAMN08215357
L4	SAMN11086780
L4	SAMEA2534228
L4	SAMN40475178
L2	SAMN35981702
La3	SAMN21616939
L2	SAMD00603632
L2	SAMEA112803388
L2	SAMD00142902
L4	SAMEA7546486
L4	SAMEA3501043
L4	SAMEA112803872
L2	SAMN31031432
L2	SAMN41146566
L2	SAMN25078136
L4	SAMEA2682803
L4	SAMN40030783
L4	SAMN31674410
L4	SAMEA7526383
L4	SAMN05577185
L2	SAMN34030585
L2	SAMEA5974983
L1	SAMEA7280492
L4	SAMEA7723184
L4	SAMEA5938978
L1	SAMN08629113
L3	SAMEA7526065
L2	SAMN33756596
L2	SAMN19658051
L2	SAMN30543625
L4	SAMN18118462
L2	SAMEA112298939
L2	SAMEA104362256
L4	SAMEA3671561
L4	SAMN08215016
L4	SAMN33325423
La1	SAMN18823672
L2	SAMN09708337
L2	SAMEA114236102
L4	SAMN21881847
L4	SAMN02671133
L1	SAMN07765920
L2	SAMEA8719190
L4	SAMN06010374
L4	SAMEA7562186
L4	SAMEA1485312
L2	SAMEA2709878
L2	SAMN38375932
L2	SAMEA7561221
L4	SAMEA2533522
L2	SAMEA10030396
L4	SAMEA7545395
L4	SAMEA7547732
L2	SAMN13208094
L4	SAMN41812067
L2	SAMN06920084
L4	SAMN18650580
L4	SAMN09425760
L6	SAMEA14460442
L4	SAMEA7552143
L4	SAMN08708803
L2	SAMN03246526
L2	SAMD00117859
L4	SAMEA11961689
L4	SAMEA112189150
L4	SAMEA4753604
L1	SAMN31031649
L4	SAMN05576251
L1	SAMN20927524
L1	SAMD00178619
L2	SAMN02419570
La1	SAMN08906666
L1	SAMN10659531
L4	SAMN18118235
L4	SAMEA2682936
L2	SAMN43535237
L2	SAMN31581260
L4	SAMEA5228956
La1	SAMEA6359782
L4	SAMN05575168
L4	SAMN31942648
L4	SAMN16448917
La1	SAMEA3321911
L4	SAMEA3671272
L3	SAMEA1405912
L2	SAMN12565806
L2	SAMEA7525990
L4	SAMEA1469527
L2	SAMN33573760
L2	SAMEA7562832
L2	SAMN43535585
L2	SAMN13208052
L2	SAMEA7544021
L3	SAMEA7551133
L2	SAMN40030790
L4	SAMN31220339
La1	SAMN18823564
L1	SAMN40031761
L4	SAMN28550735
L3	SAMEA112800172
L3	SAMEA7549779
L2	SAMEA6451425
L4	SAMN19728522
L1	SAMEA112801294
La1	SAMN32818971
L4	SAMEA7546766
L3	SAMEA2661038
L3	SAMN31030114
L2	SAMEA7526499
L2	SAMN21236373
L4	SAMN21978494
L2	SAMN15337163
L2	SAMN03648053
L4	SAMEA3231660
L1	SAMEA3369668
L2	SAMEA9976672
L4	SAMEA9977102
L1	SAMN19113042
L4	SAMEA112800563
L4	SAMN04522066
L2	SAMN10462517
L2	SAMEA1707195
L4	SAMN31030155
L4	SAMEA1688593
L4	SAMEA104357589
L2	SAMN12551422
L3	SAMN03648033
L4	SAMN19113302
L4	SAMEA9976328
L2	SAMEA10030417
L1	SAMN37847942
L4	SAMEA112188858
L4	SAMN05576278
La1	SAMN36338257
L4	SAMN03648339
L3	SAMN28553874
L1	SAMEA1556805
L4	SAMEA1569160
L3	SAMEA7525164
L2	SAMN41154856
L3	SAMN08892394
L6	SAMEA14460441
L3	SAMEA5228937
L4	SAMN19845123
L2	SAMN31031669
L1	SAMN31673343
L2	SAMN05576127
L2	SAMEA112799734
L4	SAMEA7554786
La1	SAMN09284579
L2	SAMEA3443150
L1	SAMN06055702
L4	SAMEA7525560
L4	SAMN02350421
L2	SAMEA7526664
L4	SAMEA13119766
L4	SAMEA3448155
L4	SAMEA7157000
L3	SAMN31031627
L4	SAMEA2534140
L2	SAMN40030392
L4	SAMN18146674
L2	SAMN19694214
L5	SAMEA2235011
L4	SAMEA1556848
L4	SAMN05576279
L4	SAMN09090367
L4	SAMN05918604
L2	SAMEA5164224
L4	SAMEA7555796
L4	SAMEA112805112
L4	SAMEA3715738
L4	SAMEA7547937
L4	SAMN06008089
L1	SAMEA7528779
L4	SAMEA112805653
L4	SAMN30543139
L4;L1	SAMN31887147
L4	SAMEA5562500
L2	SAMEA12617014
L2	SAMN05576418
L4	SAMEA7702114
L4	SAMEA3414463
L4	SAMEA7548149
L2	SAMEA113538106
L4	SAMEA3875808
L4	SAMEA7549927
L4	SAMEA1530958
L4	SAMEA7549888
L2	SAMN21856465
L2	SAMEA5975296
L4	SAMEA113537323
L4	SAMEA112804443
L2	SAMN02419585
L4	SAMEA3231641
L4	SAMN05577533
L4	SAMN05576209
L4	SAMEA5562175
L2	SAMN20693408
L4	SAMEA3231724
L4	SAMEA112803300
L4	SAMN34257589
L2	SAMN30157853
L4	SAMEA2682938
L4	SAMN16512470
L2	SAMN37848020
L2	SAMEA7157165
L4	SAMN40273311
L2	SAMN02414922
L2	SAMN37848381
L4	SAMN31030570
L2	SAMN13568600
L4	SAMEA3310083
L2	SAMEA7560990
L4	SAMEA104685071
L1	SAMEA2296968
L1	SAMEA7560878
L3	SAMN07660165
L2	SAMN31674353
L3	SAMEA7548123
L1	SAMN10185907
L2	SAMN40465852
La1	SAMEA6359506
La1	SAMN03300257
L2	SAMN17019751
L4	SAMEA7560137
L2	SAMN08732370
L2	SAMN41154815
L4	SAMN09867634
L1	SAMEA113556498
L4	SAMEA3232880
L4	SAMEA104718782
La1	SAMEA5189240
L3	SAMEA112803381
L2	SAMN35339886
L4	SAMN09380036
La1	SAMEA5875943
L2	SAMN03648649
L4	SAMEA2079266
L2	SAMEA7560070
L1	SAMN10663309
L4	SAMEA111556181
L1	SAMEA2783243
L4	SAMEA104447134
L4	SAMN13066759
L4	SAMEA104398472
L2	SAMEA2783297
L3	SAMEA7528047
L2	SAMN19657976
L2	SAMN40983560
L5	SAMEA3359908
L2	SAMN08709203
L4	SAMN05575562
L2	SAMN40273203
La1	SAMN10965999
L2	SAMN06091715
L4	SAMEA112806674
L3	SAMEA8742547
L1	SAMEA5282542
L2	SAMN28548369
L4	SAMEA112803346
La1	SAMEA8939219
L2	SAMN21983440
L4	SAMEA2682972
L1	SAMN40030867
L4	SAMEA5282339
L3	SAMEA7527483
L4	SAMEA2533847
L4	SAMEA13119742
L4	SAMEA8616268
L4	SAMN31887152
L2	SAMEA7157753
L4	SAMN12551145
L1	SAMN40031636
L4	SAMN30953238
L3	SAMN07658964
L2	SAMN03263095
L1	SAMEA7528468
La1	SAMN29871747
L4	SAMN19657785
L2	SAMEA7562571
L4	SAMN09914623
L2	SAMN30157759
L4	SAMEA1530855
L4	SAMEA104447683
L4	SAMN13066676
L2	SAMEA7156980
L2	SAMN41390260
L1	SAMN09090471
L2	SAMD00142854
L2	SAMEA7562699
L1	SAMN40031061
L2	SAMEA114236099
L4	SAMN08379962
L4	SAMN40273562
La1	SAMN03300136
L4	SAMEA112188844
L4	SAMEA9977236
L1	SAMEA1530668
L4	SAMN06010387
L4	SAMEA8994193
L4	SAMEA7545796
L4	SAMEA2532494
L4	SAMN40273161
L4	SAMEA14493452
L4	SAMEA5561448
L4	SAMEA9977361
L4	SAMN07659376
L4	SAMN08708601
L4	SAMEA7561974
L2	SAMEA5975064
L2	SAMEA1707290
L1	SAMEA7529080
L1	SAMEA7553387
L4	SAMEA8718731
L2	SAMN13066550
L4	SAMEA7553130
L4	SAMN43535075
L1	SAMEA112806371
L2	SAMEA1118381
L1	SAMN19113363
L2	SAMEA3416669
L2	SAMEA2534925
L4	SAMEA1101375
L4	SAMN30957996
L2	SAMN22202808
L4	SAMEA4798948
L4	SAMN05575544
L4	SAMN40655466
La1	SAMEA7555380
L4	SAMN18146611
L3	SAMN03647802
L2	SAMEA112800077
L4	SAMEA113584049
L4	SAMN20525205
L4	SAMN30380937
L2	SAMEA7562720
L4	SAMEA10691776
L2	SAMEA112806312
L4	SAMN09425771
L4	SAMEA9977096
L2	SAMEA10982341
L2	SAMN08162228
L2	SAMN33756178
L4	SAMN05789074
L2	SAMN05576168
L2	SAMEA2533513
L4	SAMEA8994437
L2	SAMEA7544626
L3	SAMEA7525241
L4	SAMEA2072824
L2	SAMN35340159
L3	SAMN40465884
L2	SAMN22202752
L4	SAMEA113538421
L4	SAMEA9976842
L4	SAMEA112805480
L2	SAMEA3421171
L1	SAMN41146770
L2	SAMN12551533
L2	SAMN06473157
L4	SAMEA5163793
L4	SAMEA4473390
L4	SAMN08851379
L4	SAMN36974166
L4	SAMN06210084
L4	SAMN19694147
L4	SAMN13568571
L4	SAMEA1019108
L3	SAMEA1397283
L2	SAMN34030671
L4	SAMEA3558235
L3	SAMEA104390466
L2	SAMEA10029972
L4	SAMN02567716
L4	SAMEA5561928
L1	SAMN31046520
L4	SAMN19657910
L1	SAMN37848098
L4	SAMEA3558826
L4	SAMEA112803471
L2	SAMEA7544041
L4	SAMN40466007
L4	SAMN13382972
L4	SAMEA1119581
L2	SAMEA968119
L4	SAMN04330058
L4	SAMEA104357602
La1	SAMN06252254
L3	SAMEA1569278
L4	SAMEA3558416
L3	SAMN40012650
L4	SAMEA2342347
L4	SAMEA13320979
L4	SAMN40273169
L4	SAMEA112803551
L4	SAMN20693479
L4	SAMN08708652
L2	SAMEA1707176
L2	SAMN20512392
L4	SAMN08629471
La1	SAMN06856086
L2	SAMD00117886
La1	SAMEA8987077
L1	SAMN35621627
L4	SAMN19657344
L1	SAMN16521551
L4	SAMEA7545998
L1	SAMN08629452
La1	SAMEA4706829
La1	SAMN09284143
L4	SAMN17253999
L2	SAMN40465863
L2	SAMEA7561679
L4	SAMN05575539
La1	SAMN03300651
L4	SAMN19657521
L2	SAMD00142672
L4	SAMEA5662688
L4	SAMN31017806
L4	SAMN05576713
L4	SAMN07658238
L3	SAMN31030409
L2	SAMEA7555829
L2	SAMN40983318
La1	SAMEA5875826
L4	SAMN16966081
L3	SAMEA112805258
L2	SAMEA1016071
L1	SAMN31030182
L2	SAMEA11761432
L4	SAMEA104446962
L2	SAMN06091830
L4	SAMEA110013004
L3	SAMEA104718896
L2	SAMN30543807
L4	SAMEA9977304
L4	SAMEA112799553
L4	SAMEA1530671
L4	SAMEA104172485
L4	SAMN21616611
L4	SAMEA9977423
L4	SAMEA9976588
L4	SAMN08626403
L1	SAMEA7525929
La1	SAMEA5189867
L4	SAMN30543217
L2	SAMN30987271
L4	SAMN30157666
L5	SAMEA2627009
L2	SAMEA7156418
L3	SAMEA1101755
L2	SAMN13066601
L4	SAMEA7529235
L2	SAMN32318050
L2	SAMN05576416
L4	SAMEA112799631
L1	SAMN40032185
L4	SAMEA7550073
L4	SAMD00603653
L2	SAMN28537943
L4	SAMN13568371
L4	SAMEA113538433
L4	SAMEA104446906
L4	SAMEA112471797
La1	SAMEA4706596
L4	SAMEA3672868
L2	SAMEA7561185
La1	SAMEA2400177
La1	SAMN27763062
L4	SAMEA8616249
L2	SAMEA7560543
L4	SAMEA10029764
L2	SAMN20525172
L2	SAMN23765143
L1	SAMN31031184
L2	SAMD00142587
L2	SAMEA7528334
La1	SAMN10966001
L4	SAMN08732580
L4	SAMEA104447158
L4	SAMN40273644
L4	SAMEA3447600
L4	SAMN31018846
L4	SAMN31030402
L4	SAMN33756567
L1	SAMN10663252
L4	SAMEA110046474
L2	SAMN31030068
L4	SAMEA112181322
L4	SAMEA9070414
L4	SAMEA112804024
L2	SAMN08626203
L4	SAMN02414966
L4	SAMEA5330403
La1	SAMEA4706632
L4	SAMEA8616137
L2	SAMN40655286
L4	SAMEA5561540
L1	SAMN15228734
La2	SAMN23583278
L4	SAMEA7547500
L2	SAMEA7542185
L2	SAMN07999064
L1	SAMEA5561400
L4	SAMEA7553418
L4	SAMEA9976614
L4	SAMN04053656
L3	SAMEA1119758
L4	SAMN30964505
L4	SAMEA7184564
L4	SAMEA7549248
L4	SAMEA2535196
L2	SAMEA112188990
L2	SAMN14417087
L4	SAMEA2534878
L4	SAMN03648906
L4	SAMEA7563778
L4	SAMN30381158
L4	SAMEA112804662
L4	SAMEA4744352
L3	SAMEA104718849
L4	SAMN27014737
L2	SAMN07766478
L2	SAMN13813853
L4	SAMEA1119429
L4	SAMN08732520
L4	SAMEA2534562
L2	SAMN33010757
L4	SAMN20693527
L2	SAMEA3558545
L2	SAMEA7563685
L4	SAMEA112806236
L4	SAMN04521938
L2	SAMEA3414200
L4	SAMN18146778
L4	SAMN14481299
L4	SAMN30381006
L4	SAMEA3420847
L1	SAMEA1569335
La1	SAMEA4946928
L4	SAMEA112800721
L4	SAMEA1903183
La1	SAMN09812442
L4	SAMEA3368592
La1	SAMEA5875814
La1	SAMEA4706868
L4	SAMN33061978
L4	SAMN04522062
L2	SAMN06092258
L4	SAMEA5164114
L3	SAMEA3451220
L4	SAMN13071976
L3	SAMN41146508
La1	SAMN16755322
L4	SAMEA7547482
La1	SAMN08321034
L2	SAMN43535565
L2	SAMN31673663
L4	SAMEA7553020
L4	SAMEA5164254
L2	SAMN21855913
L2	SAMN20512487
L4	SAMEA5607313
L4	SAMN06008173
L4	SAMN07956607
L4	SAMN28538020
L2	SAMD00263708
La1	SAMN17004160
L1	SAMEA7562862
L4	SAMN33573709
L4	SAMEA3374934
L1	SAMEA7528590
L4	SAMEA3558870
L3	SAMN26037983
L4	SAMEA2342407
L1	SAMN31887313
L2	SAMN43535575
La1	SAMEA5875829
La1	SAMN03300375
L4	SAMEA113556121
L4	SAMEA5569603
L1	SAMN31887284
L1	SAMEA1117873
L2	SAMN03246351
L4	SAMN06052292
L4	SAMEA1569268
L1	SAMN19113154
L3	SAMN21616413
L2	SAMN08708311
L4	SAMEA112805521
L4	SAMEA1118867
L4	SAMN36796945
L2	SAMEA7560267
L4	SAMN08708457
L4	SAMN05577042
L2	SAMEA838000
L2	SAMN40983520
L4	SAMEA961639
La1	SAMN06855991
L4	SAMEA4744336
L4	SAMN18146587
L2	SAMN14416979
L3	SAMEA7551869
L4	SAMN30961446
L2	SAMEA7547411
L2	SAMN35339881
L4	SAMN08709189
L2	SAMEA1707149
L2	SAMEA5854790
L3	SAMEA1101450
L2	SAMN07603260
La1	SAMN03300329
L2	SAMN19688342
L3	SAMEA1397264
L4	SAMN08214859
L4	SAMEA1903067
L1	SAMEA12029321
L3	SAMN40031516
L4	SAMN40983374
L4	SAMEA4695254
L4	SAMEA7545383
L4	SAMEA112801402
L2	SAMEA3444550
L3	SAMN31674357
L4	SAMEA1117783
L3	SAMEA1886001
La1	SAMN13955597
L2	SAMN08708281
L4	SAMN08709140
L4	SAMN22014536
L2	SAMEA1929756
L4	SAMN08708193
La1	SAMEA5189654
L2	SAMN13208001
L2	SAMEA12029358
L4	SAMN34626901
L1	SAMN07660146
La1	SAMEA5189917
L2	SAMN06092687
L3	SAMN06579011
L2	SAMN08795053
L2	SAMEA11961618
L2	SAMD00405514
L2	SAMEA2709816
L2	SAMN07659017
L2	SAMN03246577
L3	SAMEA2535115
L3	SAMEA112800713
L4	SAMN00013176
L4	SAMEA113556300
L1	SAMN03647345
L4	SAMEA7545867
L2	SAMN08708332
L3	SAMEA5854752
La1	SAMEA4946891
L4	SAMEA12854603
L1	SAMN39286891
L4	SAMN18146567
L2	SAMN06920080
L4	SAMEA3448397
L4	SAMEA7554539
L2	SAMN05576189
L4	SAMEA7554574
L4	SAMN13568449
L2	SAMN31220351
L4	SAMN21855934
L3;L2	SAMN40465935
L2	SAMEA5974851
L4	SAMEA2534355
L3	SAMN40031543
L4	SAMN08892568
La1	SAMN03300715
L4	SAMN08376179
L4	SAMEA104357411
L4	SAMEA7525628
L1	SAMN08436070
La1	SAMEA5189925
L4	SAMN40465785
L2	SAMN33010964
L4	SAMEA3501116
L4	SAMEA7549618
L4	SAMEA3558817
L3	SAMEA7554996
L4	SAMEA7546625
L4	SAMN41389294
La1	SAMEA7819038
L2	SAMD00589886
L2	SAMEA7546745
L2	SAMEA1707284
L2	SAMN14416912
L4	SAMEA8741633
L3	SAMEA7550019
L2	SAMN08626080
L2	SAMN19135931
L2	SAMN03653209
L2	SAMN03702315
L4	SAMEA7541646
L4	SAMN36797069
L2	SAMN31046503
L1	SAMEA11225632
L2	SAMEA6797853
L4	SAMN18648429
L4	SAMEA1569105
L4	SAMEA14459997
L2	SAMEA10030363
L4	SAMEA7554704
L4	SAMN13568363
L2	SAMN09651717
L2	SAMN05789042
L4	SAMN06579131
L2	SAMEA5282429
L4	SAMEA104447582
L2	SAMEA7544013
L4	SAMEA4753563
L2	SAMEA7562987
L2	SAMD00603823
L4	SAMEA2782952
L4	SAMEA5076115
La1	SAMEA6360010
L4	SAMN19688400
La1	SAMN10965899
L2	SAMEA7525115
L1	SAMN06056002
L4	SAMEA7280698
L4	SAMEA104447136
L4	SAMEA14493296
L3	SAMEA2079038
L4	SAMN27520003
L4	SAMN34626872
L4	SAMN18146306
L4	SAMEA2535301
L2	SAMEA3920999
L2	SAMEA7561052
L4	SAMEA112183785
L1	SAMEA1886015
L1	SAMN31030592
L1	SAMEA1119270
L2	SAMEA7280673
L2	SAMN41148811
L4	SAMN17709442
L4	SAMN34999447
La1	SAMN15702952
L4	SAMEA14459956
L4	SAMEA1405918
L4	SAMEA112800570
L2	SAMN38375977
L4	SAMEA7546947
L2	SAMN09715516
L4	SAMEA7547224
L1	SAMN14401564
L4	SAMEA13321230
La1	SAMN03300222
L4	SAMEA9069872
L4	SAMEA3875794
L2	SAMN20841293
L2	SAMN04276709
L2	SAMN40528884
L3	SAMEA3446430
L3	SAMEA7551076
L4	SAMEA4798707
L4	SAMN31020412
L4	SAMN31046538
L2	SAMEA114663527
L4	SAMN31695775
L4	SAMEA112806197
L3	SAMEA1119922
L1	SAMN40031058
L3	SAMEA112806127
L3	SAMEA1688525
L1	SAMEA1556842
La1	SAMEA115526726
L2	SAMEA7561778
L4	SAMN08912803
L4	SAMN27391463
La1	SAMEA113941107
L4	SAMN30185226
L4	SAMN26038061
L4	SAMN17918195
L4	SAMN33756613
L3	SAMEA104718715
L1	SAMN08436045
L4	SAMEA7723177
L2	SAMEA10030143
L4	SAMEA7280198
L4	SAMEA1707360
La2	SAMEA111518969
L4	SAMEA104684953
L4	SAMEA104302751
L4	SAMEA5569717
L4	SAMN06092468
La1	SAMN03300584
L2	SAMN39286884
L2	SAMEA104718677
L4	SAMEA112799230
L3	SAMN41389578
L2	SAMN13169527
La1	SAMN10254818
L4	SAMN08376147
L4	SAMEA11934109
L3	SAMEA13292038
L4	SAMN17019756
La1	SAMEA5189863
L4	SAMN02419684
La1	SAMEA1570937
L4	SAMN03018377
La1	SAMN32819136
L2	SAMEA112803780
L2	SAMN31031357
L1	SAMN02598992
L2	SAMD00603899
L4	SAMEA5561843
L4	SAMN05919556
L4	SAMEA3715714
L4	SAMEA104446907
L3	SAMN25995009
L4	SAMEA2342393
L2	SAMEA7157752
L4	SAMEA5569755
La1	SAMN09725424
L1	SAMEA112798991
L3	SAMEA1117642
L4	SAMN05576487
L2	SAMEA7545948
La1	SAMEA5189452
L1	SAMEA3442735
L4	SAMN36639333
L4	SAMN41389658
L4	SAMEA112803596
L4	SAMEA8718665
L4	SAMN40273259
L2	SAMN30543222
L3	SAMEA5228939
L4	SAMN40032135
L4	SAMN18146510
L2	SAMEA5569646
L3	SAMN40032121
L4	SAMEA3558221
L4	SAMN41148794
L4	SAMN20693306
L4	SAMN40655363
L3	SAMEA112806717
L4	SAMN08383209
L4	SAMEA5228954
L2	SAMEA3444486
L4	SAMEA7563165
L1	SAMN21616495
L4	SAMEA1556521
L2	SAMEA9976452
L4	SAMN19321418
L4	SAMEA5164162
L4	SAMEA3242472
L4	SAMEA113556475
L4	SAMEA7552260
L4	SAMN31030378
L2	SAMEA7525199
L2	SAMEA7563767
L1	SAMN03647842
L2	SAMN30158093
L2	SAMEA112803582
L2	SAMEA7526249
L1	SAMN10663288
L4	SAMEA104357638
L2	SAMEA112189011
L2	SAMN08379831
L4	SAMEA3356008
L2	SAMN33573814
L4	SAMEA111366890
L4	SAMN05577451
L4	SAMEA104446889
L2	SAMN21856459
L4	SAMEA3558513
L4	SAMN31673747
L2	SAMEA1469511
L2	SAMEA7544098
La1	SAMN09725602
L2	SAMN27519567
L2	SAMN08913170
L3	SAMN39286739
L2	SAMN35982003
L4	SAMN31030497
L2	SAMEA1016111
L4	SAMN18146374
L4	SAMEA4441707
L4	SAMN05577571
L1	SAMN19845092
L1	SAMN43535637
La1	SAMN09725397
La1	SAMEA5189687
L2	SAMEA7543930
L2	SAMN13169769
La1	SAMN06252374
L2	SAMN21984693
L2	SAMN21616919
L3	SAMEA8700415
L2	SAMN40031197
La3	SAMN33272081
L4	SAMEA13321101
L4	SAMEA4798736
L1	SAMEA897795
L1	SAMN41389436
L4	SAMEA3305534
L4	SAMEA8718675
L2	SAMN40465977
L4	SAMEA8742152
L4	SAMN18117994
L4	SAMN30185252
L1	SAMN31674317
L2	SAMEA6797882
L1	SAMN08436173
L6	SAMEA14460349
L4	SAMEA1403870
L2	SAMN31046501
L4	SAMEA7617425
L2	SAMN27520204
La1	SAMN10966071
L4	SAMEA104362216
L4	SAMEA112801643
L4	SAMEA7555431
L4	SAMEA115163129
L3	SAMN31031072
L4	SAMEA111379488
L4	SAMN18146719
L2	SAMN41146523
L4	SAMN19657465
L4	SAMD00603977
L4	SAMN04330060
L2	SAMN35981773
L4	SAMN21855966
L4	SAMN28537933
L4	SAMN02628529
L2	SAMEA5975234
L4	SAMEA7525370
L4	SAMEA113555994
L2	SAMN14416815
L4	SAMN31030187
L2	SAMEA7553707
L2	SAMN05576136
La3	SAMN13071974
L4	SAMN33010937
L4	SAMEA5076096
L1	SAMN08629498
L4	SAMN37848493
L4	SAMN31135783
L4	SAMEA9977444
L4	SAMEA2159900
L2	SAMN30157765
L2	SAMEA7560930
L4	SAMEA13321075
L2	SAMEA7156811
L4	SAMEA7555273
L1	SAMN43535479
L1	SAMEA113537880
L1	SAMEA2079225
L3	SAMN03647615
L2	SAMN09090485
L4	SAMEA8719196
La1	SAMN09725458
L4	SAMN21616393
L3	SAMN00103236
L4	SAMEA1019077
L4	SAMN20525276
L2	SAMEA1707850
L4	SAMN18648655
La1	SAMN03300665
L1	SAMN31673176
L4	SAMEA4501308
L3	SAMEA1119907
L3	SAMEA1530886
L4	SAMN34626854
L4	SAMEA3715407
L4	SAMEA7562097
L1	SAMEA7547867
L4	SAMEA23743168
La1	SAMN09725366
L4	SAMEA104718513
L3	SAMEA2040657
L2	SAMEA5562463
L4	SAMEA112805349
L4	SAMEA8893112
L4	SAMEA112804353
L2	SAMEA1102402
L4	SAMEA5569788
L4	SAMEA110241036
L4	SAMN41812187
L2	SAMN12565865
L4	SAMEA6456253
L4	SAMN15567656
L4	SAMN06010234
L4	SAMN18118386
L4	SAMEA14269015
L4	SAMEA1688627
L3	SAMN31030309
L3	SAMN07978253
L4	SAMN19688703
L4	SAMN41811989
L4	SAMEA1119824
L4	SAMEA112801305
L4	SAMEA113537782
L4	SAMEA2533451
L2	SAMEA7554343
L4	SAMN31673392
L4	SAMEA9976966
L2	SAMN13568296
L3	SAMEA2062074
L1	SAMEA1119211
L4	SAMN02934300
L2	SAMEA7564069
L1	SAMN06091766
L2	SAMN36662601
L4	SAMN06052306
La3	SAMEA1904717
L3	SAMEA5854635
L4	SAMN02567713
L4	SAMN34626656
L4	SAMEA5282504
L1	SAMN30986569
L4	SAMN19688162
L4	SAMN05577234
L4	SAMEA3359895
L3	SAMEA9581564
L4	SAMN36639334
L2	SAMN30158101
La1	SAMN22169399
L3	SAMEA1101788
L4	SAMEA1707878
L4	SAMEA5163999
L3	SAMEA5282489
L1	SAMN19845085
L2	SAMN20512939
L4	SAMN08912903
L2	SAMN13051727
L3	SAMEA3443185
L6	SAMEA112250049
L4	SAMN08912759
L3	SAMEA7526170
L4	SAMEA5163713
L4	SAMN08731978
L4	SAMN09756285
La1	SAMEA115506542
L2	SAMD00603781
L4	SAMEA7541570
L1	SAMN40465915
L4	SAMN36184000
L4	SAMEA7129286
L3	SAMN08629382
L4	SAMEA113538610
L4	SAMEA3178650
L4	SAMEA3672860
L2	SAMN31220329
L4	SAMEA1019293
L3	SAMEA7548356
L4	SAMN41148419
L1	SAMN31031301
L4	SAMEA112800320
L4	SAMN30953405
L4	SAMEA2783357
L2	SAMN06055795
L4	SAMEA112806075
La1	SAMN14336438
L2	SAMEA3175434
L4	SAMN13813768
L4	SAMEA114493650
L4	SAMN30964750
L2	SAMN35982040
L3	SAMN31031178
La1	SAMN26814673
L4	SAMEA113537584
L4	SAMN31034647
L4	SAMN23039006
L4	SAMN40030988
L4	SAMEA112804444
L4	SAMN31674412
L2	SAMN34030570
L4	SAMN04633283
L4	SAMEA5228890
L2	SAMN19688445
L4	SAMN08215180
L4	SAMN04330055
L4	SAMEA112805412
L4	SAMN36796937
La1	SAMN10254879
L4	SAMEA3174685
L6	SAMEA14460483
L4	SAMN13568293
L4	SAMN35340034
L1	SAMN16521671
L4	SAMN17019932
L4	SAMEA7546534
L3	SAMN41389833
L2	SAMN12551472
La1	SAMEA5800036
L3	SAMEA7526861
L2	SAMN21856321
L4	SAMEA7549761
L4	SAMN31038448
L3	SAMEA112800682
L3	SAMEA7526595
L4	SAMEA104362525
L2	SAMN19135945
L4	SAMN02403520
L4	SAMEA5569578
L4	SAMEA5543950
L4	SAMN21616389
L4	SAMN19728382
L4	SAMEA111556042
L2	SAMEA838004
L4	SAMEA8718725
L4	SAMN28936896
L1	SAMN43535645
L4	SAMEA114493543
L4	SAMN05577160
L1	SAMEA1118274
L3	SAMEA1904032
L4	SAMEA2683086
L1	SAMEA112800365
L2	SAMN40466129
L4	SAMEA4798636
L2	SAMEA1118882
L2	SAMN13169508
L4	SAMEA3558354
L4	SAMEA1708433
L4	SAMEA104708055
La1	SAMN40273205
L2	SAMEA9977262
L2	SAMN43535426
L4	SAMN40466035
L2	SAMN31672807
L4	SAMN11250624
L6	SAMEA1877281
L4	SAMN40566603
L4	SAMEA7544214
L3	SAMEA7552350
L4	SAMEA9977622
La1	SAMEA8955495
L4	SAMN18118310
L4	SAMEA3671530
L2	SAMD00117792
L2	SAMD00117916
L2	SAMN27519716
L4	SAMN08617063
L4	SAMN26343406
L2	SAMN08626369
L4	SAMEA9976216
L2	SAMN09399473
L3	SAMN08795050
L2	SAMN39286912
L3	SAMEA1118770
L2	SAMN41390164
L4	SAMEA13321269
L1	SAMEA113537726
L4	SAMEA104718596
L4	SAMN34626671
L4	SAMN07373430
L3	SAMEA7548152
L4	SAMN08376116
L4	SAMEA7554389
L4	SAMEA7555524
L3	SAMN40031269
L4	SAMN31492791
L1	SAMEA113538308
L4	SAMN25078202
La1	SAMN10966173
L4	SAMEA7280170
L4	SAMEA14460273
La1	SAMN32819269
L3	SAMN16521986
L4	SAMEA1019095
L4	SAMEA2682742
L4	SAMEA113537292
L3	SAMEA1101876
L4	SAMN30958000
L4	SAMEA2534636
L2	SAMEA9070705
L4	SAMN05575307
L2	SAMEA8742038
L2	SAMN31018842
L1	SAMN15228659
L4	SAMN05919548
L2	SAMEA5974916
La1	SAMEA7353835
L4	SAMN21856369
L1	SAMN28538027
L2	SAMN09399416
L2	SAMN31220363
L2	SAMN21438156
L4	SAMN03647336
L4	SAMEA1119881
L4	SAMEA3558275
L4	SAMN41389505
L2	SAMEA1397299
L4	SAMEA3671582
La1	SAMN26814630
L4	SAMEA113555891
L4	SAMEA1403966
L4	SAMEA7563914
L4	SAMN16078739
L2	SAMN13567999
L1	SAMN07660067
L4	SAMEA3875825
L4	SAMEA7561917
L4	SAMN21855993
L2	SAMN41390226
L4	SAMEA8994279
L4	SAMEA113981301
L4	SAMEA1317626
La1	SAMN03300457
L1	SAMEA7562788
L4	SAMEA7550680
L3	SAMEA111556266
L3	SAMN16521770
L2	SAMN19657257
L1	SAMEA1877087
La1	SAMN18823639
L4	SAMN02380696
L4	SAMN40655494
L4	SAMN31423576
L4	SAMEA112805105
L4	SAMEA2682776
L4	SAMEA7547795
L2	SAMN33010871
L4	SAMN05916307
L1	SAMD00179067
L1	SAMN14416806
L4	SAMEA2534245
L1	SAMEA112800048
La1	SAMEA112801763
L4	SAMEA6064352
L4	SAMN37547219
L4	SAMEA7541594
L4	SAMN14481473
L2	SAMEA1119031
L4	SAMEA7423538
L4	SAMEA2156263
La1	SAMEA8987091
L2	SAMEA11761502
L2	SAMN25185374
L2	SAMN33061934
L4	SAMN37547240
L2	SAMEA1707331
L4	SAMEA7546840
L4	SAMEA11961606
L2	SAMEA5975104
L4	SAMEA7553251
L4	SAMEA3281408
L4	SAMN05577056
L4	SAMN04385777
L2	SAMN37848628
L1	SAMEA2079260
L4	SAMEA113537878
La1	SAMN09725410
La1	SAMN08906505
La1	SAMN18823752
L4	SAMN02403521
L1	SAMN28538101
La1	SAMN09284573
L2	SAMN30953641
L4	SAMN19687928
L3	SAMN41389847
L3	SAMN39287188
L1	SAMEA5562267
L2	SAMN30158211
L4	SAMEA5190510
L4	SAMEA5164372
L4	SAMEA110037099
L3	SAMN40030717
L4	SAMEA112800811
L4	SAMN30963748
La2	SAMN23583263
L4	SAMEA112804911
L4	SAMEA9977370
L3	SAMN25580628
L4	SAMN15772594
L3	SAMN07658357
L1	SAMD00263681
L4	SAMEA2709709
L2	SAMN08626229
L2	SAMN31672789
L4	SAMN34257565
L4	SAMN13169781
L2	SAMN01908888
L2	SAMN20512561
L4	SAMN31673901
L2	SAMN08795038
L4	SAMEA5163919
L4	SAMEA7545312
L2	SAMN11047440
L1	SAMN08629443
L1	SAMN31672788
L4	SAMEA104447193
L2	SAMN31887332
L2	SAMN30158079
L4	SAMEA112805527
L2	SAMN02364080
L4	SAMEA3451114
L2	SAMEA7527119
L4	SAMEA1556562
L4	SAMEA1707758
L2	SAMEA114757884
L2	SAMEA113556208
L3	SAMEA1101671
L1	SAMN43535333
L4	SAMEA13120057
L4	SAMN40466123
L3	SAMEA112805616
L2	SAMEA2783470
L2	SAMEA7525779
L4	SAMN38670639
L4	SAMEA112825201
L4	SAMEA112804362
L4	SAMEA113538026
L3	SAMN27761181
L2	SAMN08612890
L4	SAMN08732374
L4	SAMN05577205
L4	SAMEA111556261
L4	SAMEA112799695
L2	SAMN39287156
L2	SAMN30543332
L4	SAMEA112806911
L4	SAMEA113556057
L1	SAMN16521726
La1	SAMN17004142
L4	SAMEA10030477
L4	SAMEA3273051
L2	SAMN06091739
L2	SAMN40032177
L2	SAMN03653256
L4	SAMEA113556046
L4	SAMN07659930
L2	SAMEA7560381
L4	SAMN33818016
L4	SAMEA112806913
L4	SAMEA113537447
L3	SAMEA9581513
L4	SAMN05577306
L2	SAMN17020061
L4	SAMN03647785
L3	SAMN26038176
L4	SAMEA13188730
L1	SAMN36619445
La1	SAMEA5189996
La1	SAMN32819293
La1	SAMEA115526786
L2	SAMEA9070755
L4	SAMEA1569247
L2	SAMEA1118641
L4	SAMEA112804533
L4	SAMN19694029
L2	SAMN08626204
L4	SAMEA7551184
L4	SAMN34626975
L1	SAMEA7525188
L3	SAMEA1118981
L4	SAMEA112269208
L2	SAMN13814037
L2	SAMN35340003
L1	SAMN41154630
L1	SAMN31031448
L4	SAMEA7555064
L2	SAMD00603873
L4	SAMEA7551602
L2	SAMN19657715
L4	SAMEA7551143
L2	SAMEA111556177
L2	SAMN13169749
L4	SAMN08214967
L4	SAMEA3671544
L4	SAMN08708530
L4	SAMD00117858
L4	SAMEA113555933
L3	SAMEA112804705
L4	SAMN08215273
La1	SAMEA4846597
L2	SAMN20525048
L2	SAMEA7544121
L4	SAMN41390023
L4	SAMN02671162
L2	SAMEA1403563
L4	SAMN30158212
L4	SAMEA8616256
L2	SAMN07603282
L1	SAMN37848104
L4	SAMN05577039
L4	SAMEA3401668
L4	SAMEA7562159
L2	SAMEA7560231
La1	SAMN30721322
L4	SAMN08732232
La1	SAMEA104112309
L4	SAMN11053755
L4	SAMEA2072838
L1	SAMN31030534
L2	SAMN40623440
L2	SAMN25236426
L4	SAMEA112805272
L4	SAMN08708323
La1	SAMN03447175
L7	SAMEA3721566
L2	SAMN06091864
L2	SAMN03648047
L4	SAMN41812027
L4	SAMN40566394
L4	SAMEA7085439
L4	SAMN04385783
L3	SAMN31673579
L4	SAMEA5569719
L4	SAMN30543119
L1	SAMN16521718
L4	SAMEA7561352
L4	SAMEA114236233
L2	SAMN08626294
L4	SAMEA9976081
L4	SAMEA7563206
L2	SAMN06279764
L3	SAMEA112801289
L3	SAMN19113304
L4	SAMEA114663542
L2	SAMN35981875
L4	SAMEA112803576
L4	SAMEA3231394
L2	SAMN31031691
L4	SAMEA113538223
L2	SAMEA9070710
L3	SAMEA112805640
L2	SAMN08913207
L2	SAMEA9070656
L3	SAMEA1119333
L4	SAMEA14269120
L4	SAMEA7553364
L4	SAMEA5561860
L4	SAMEA113556212
L4	SAMEA4041321
L4	SAMEA7527194
L2	SAMN40030722
L4	SAMEA3232881
L4	SAMEA9976251
L4	SAMEA1530913
L3	SAMEA112471800
L4	SAMEA2534669
L4	SAMEA3715551
L1	SAMEA112800764
L2	SAMN21856381
L4	SAMN05577411
L2	SAMN13568536
L2	SAMN43535671
L4	SAMEA1019090
L4	SAMEA13291984
L4	SAMN24851333
L4	SAMEA7544069
La1	SAMEA114303726
La1	SAMN09725785
L2	SAMD00178971
L4	SAMEA112801557
L4	SAMEA1118854
L2	SAMN19113131
L4	SAMN05577155
L2	SAMN03246422
L4	SAMEA2682867
L2	SAMEA7157453
L4	SAMEA3392392
L4	SAMEA7547689
L3	SAMEA1406014
L3	SAMEA1118446
L1	SAMN41154754
L4	SAMN30827409
L4	SAMN18118111
L2	SAMN03648890
L1	SAMN15228706
L3	SAMEA7527312
L3	SAMN03647695
L4	SAMEA112806571
L2	SAMEA2297148
L4	SAMN21616917
L4	SAMN19657158
L2	SAMN40466093
L2	SAMN20512607
L2	SAMN08913190
L4	SAMEA7723194
L4	SAMEA7547105
L4	SAMEA112806439
L2	SAMN31673955
L2	SAMEA112799279
L4	SAMEA1119128
L3	SAMEA112801132
L3	SAMEA1102574
L4	SAMN05576898
L4	SAMEA5163910
L4	SAMN05575896
L2	SAMN25078165
L4	SAMEA112750781
L2	SAMN40031895
L4	SAMEA2783150
L4	SAMN29877831
L4	SAMN13813803
L4	SAMN07373456
La1	SAMEA6359981
L4	SAMEA1530835
L4	SAMN31020192
L4	SAMEA2845385
L2	SAMEA9977526
L2	SAMN40031724
L2	SAMN33756354
L1	SAMN08629234
L4	SAMN41389455
La1	SAMN09725478
L2	SAMN20512692
L1	SAMN31018850
L4	SAMEA1045775
L4	SAMEA7563202
L2	SAMN27764231
L4	SAMEA112805623
L2	SAMN38375966
La1	SAMN32819141
L3	SAMEA7280578
L4	SAMEA104447016
La1	SAMN20482603
L2	SAMEA7562814
L1	SAMEA7547765
L3	SAMEA1101720
L4	SAMN08215002
L3	SAMEA7548095
L4	SAMEA7542112
L4	SAMEA1102362
L4	SAMEA7551011
L4	SAMEA112806128
La1	SAMN18823876
L4	SAMN06010459
L2	SAMN08708616
L4	SAMEA9976075
L2	SAMEA5975433
L1	SAMEA7560915
L3	SAMEA112799468
L3	SAMEA1530592
L4	SAMEA1019011
L4	SAMN25995139
La1	SAMN32818781
L4	SAMEA113556101
L2	SAMN13568496
L3	SAMEA14459897
L2	SAMEA4772827
L1	SAMN43535365
L1	SAMN15228627
L4	SAMEA7550265
L4	SAMEA8718637
L2	SAMN27519563
L4	SAMN07568203
L4	SAMN01925657
L3	SAMEA7528690
L4	SAMN08383194
L4	SAMEA3316425
L4	SAMN39090648
L4	SAMN08215376
L4	SAMEA13321146
L4	SAMEA5569771
L4	SAMEA110013269
L1	SAMN10659534
L4	SAMN34999455
L4;L2	SAMEA95483668
L3	SAMEA1018971
L4	SAMEA3231576
L4	SAMN34626675
L2	SAMEA9977527
L4	SAMEA1903108
La1	SAMN09725356
L4	SAMEA112806457
La1	SAMN09725563
L1	SAMN41146799
La1	SAMN26814570
L3	SAMEA7555099
L4	SAMN06010400
L4	SAMEA7528617
L3	SAMEA112806295
L4	SAMEA104394495
La1	SAMN06252360
L4	SAMEA112806979
L3	SAMN06578972
L4	SAMEA113537274
L4	SAMEA7561420
L4	SAMN15337155
L4	SAMEA9976647
La1	SAMEA8939228
L3	SAMN41154472
L2	SAMN25888619
L1	SAMEA1569155
L4	SAMEA113537493
La1	SAMN32819234
L2	SAMN19687934
L4	SAMEA1530630
L3	SAMEA1100884
L4	SAMN21856352
L2	SAMN43535457
L1	SAMEA1119009
L2	SAMN38121994
L2	SAMN35981789
L2	SAMEA1885961
L4	SAMEA12854772
L3	SAMN19845165
L2	SAMEA112800976
L4	SAMEA7548669
L2	SAMN40655376
L2	SAMD00179014
L4	SAMEA7551401
L4	SAMEA3671220
L4	SAMN03161672
L1	SAMEA112803255
L1	SAMEA3444033
L2	SAMN06279776
L4	SAMEA7560353
L4	SAMN06473201
L4	SAMN20693495
L2	SAMEA11761478
L3	SAMEA7526781
L4	SAMN13637897
L2	SAMN40466167
L3	SAMEA5626316
L4	SAMEA1118813
La1	SAMEA5189445
L4	SAMEA3346012
L4	SAMEA4798949
L4	SAMN13813721
L4	SAMN03225350
L4	SAMEA1556743
La1	SAMN26814551
La1	SAMN32818763
L4	SAMN22014628
L4	SAMN35339975
L2	SAMEA113537920
L1	SAMEA4753640
L2	SAMN08708788
La1	SAMN32819007
L4	SAMEA9976998
L4	SAMEA7554288
L4	SAMEA13119819
L2	SAMN22202834
L4	SAMEA1688701
L2	SAMN31673614
L3	SAMEA5626280
L4	SAMEA3393047
L4	SAMEA4744488
L2	SAMN31220390
La1	SAMEA7332270
L4	SAMEA9976777
L1	SAMN30989241
L6	SAMEA14460456
L4	SAMN05576543
L6	SAMN16966206
L2	SAMEA8741474
L3	SAMEA7527458
L1	SAMEA7528249
L3	SAMN41389771
L4	SAMEA112799350
L2	SAMN07999015
L2	SAMN12825638
L4	SAMEA104718759
La1	SAMN10278076
La1	SAMN03300526
L4	SAMEA112799816
L1	SAMN31030058
L2	SAMN08708878
L4	SAMN03647628
L5	SAMEA112806038
La1	SAMN13955587
L4	SAMEA7564267
L2	SAMN19113247
L4	SAMN18648490
L2	SAMN31043490
L1	SAMN21616378
L4	SAMEA2072261
L2	SAMD00029547
L3	SAMEA104394710
L1	SAMN26553926
L2	SAMN15180317
L4	SAMEA1119610
La1	SAMEA114233501
L4	SAMEA1903032
L2	SAMEA3436388
L3	SAMEA7561570
L4	SAMN31695936
L2	SAMN35340125
La1	SAMN42914078
L4	SAMN05919586
L4	SAMEA1403775
L2	SAMN13169573
L1	SAMN31031694
La1	SAMN03300560
L1	SAMN41390210
L2	SAMEA8741447
L2	SAMEA7561158
L4	SAMEA9976715
L3	SAMEA2062283
L4	SAMEA5562519
L2	SAMEA112298975
L3	SAMN39286724
L1	SAMN31674195
L4	SAMEA13057979
L4	SAMN06210075
L2	SAMN08629525
La1	SAMEA6359480
L4	SAMEA11934339
L4	SAMEA7541476
L2	SAMEA4079244
L2	SAMEA2783083
L1	SAMN03647844
L2	SAMN20513183
La1	SAMEA6359843
L2	SAMEA11761268
L3	SAMEA5561756
L4	SAMN21886252
La1	SAMEA8939133
L3	SAMEA961606
L4	SAMEA112801750
L1	SAMN08629450
La1	SAMN32819274
L2	SAMN40031892
L3	SAMEA112800741
L2	SAMEA7562888
L2	SAMN34294129
L4	SAMEA113537472
L2	SAMN06055826
L3	SAMEA112805533
L2	SAMD00142809
L2	SAMN08708941
L4	SAMEA7548780
L4	SAMN41812060
L4	SAMN40099022
L3	SAMN16521809
L2	SAMEA3443784
L4	SAMEA7544480
L4	SAMEA1101742
L3	SAMEA1406080
L4	SAMEA7527009
L4	SAMN19657564
L4	SAMN43535560
L2	SAMEA7527927
L4	SAMEA9977243
L3	SAMEA5562363
L4	SAMEA7554410
L3	SAMEA7553805
L3	SAMN13066514
L4	SAMEA1886047
L2	SAMEA5975008
L4	SAMEA3231722
L3	SAMEA7554450
L4	SAMEA2159405
L4	SAMN12565493
L4	SAMN17254039
L2	SAMN19694022
L4	SAMEA5561455
L4	SAMEA1569147
L4	SAMN03648750
L4	SAMN41146797
L4	SAMN41812133
L4	SAMEA104447057
L4	SAMN18117913
L4	SAMN05576572
L1	SAMEA7524783
L3	SAMEA1102315
L2	SAMN30158238
L2	SAMN02364087
L5	SAMEA5366579
L4	SAMN40947059
L4	SAMEA1556672
L1	SAMN37848230
L4	SAMN40655347
L4	SAMEA110046459
L4	SAMEA112800331
L2	SAMEA8741647
L1	SAMN15228722
L4	SAMEA113537320
L4	SAMN40031386
L2	SAMN35981719
L4	SAMEA7527129
L2	SAMEA7550029
L1	SAMN40032332
L4	SAMEA110046373
L4	SAMEA104447478
L4	SAMN22014659
L4	SAMEA7552851
L4	SAMN28488151
L4	SAMN11250617
L4	SAMN05575176
L4	SAMEA2534171
L1	SAMN41154558
L4	SAMN06092370
L3	SAMEA7550604
L1	SAMN43535153
L4	SAMEA112806792
L4	SAMN18647903
L4	SAMEA112800514
L4	SAMN13568596
L2	SAMN07956549
L4	SAMEA2533890
L2	SAMN34294042
L2	SAMEA7157233
L4	SAMEA3450003
L4	SAMN20525292
L4	SAMN39286887
L4	SAMEA2535352
L2	SAMEA7157318
L1	SAMEA7280283
L4	SAMN05916455
L2	SAMEA5562290
L1	SAMN37848577
L2	SAMN30158149
L2	SAMEA10029869
L2	SAMN33573705
L4	SAMEA113584040
L2	SAMEA6451382
L2	SAMN28177950
L2	SAMEA2343278
L4	SAMEA4888759
L4	SAMEA104718586
L4	SAMN43535509
L4	SAMN21855979
L3	SAMEA7528855
L2	SAMN05918777
L4	SAMN40983472
L4	SAMEA4798626
La1	SAMN03300342
L2	SAMN06210064
L4	SAMEA7543961
La1	SAMN09284084
L2	SAMN05577627
L2	SAMN12551243
L1	SAMN41389527
L4	SAMN40273216
L2	SAMEA7560478
L2	SAMN08813109
L4	SAMEA1903071
L2	SAMEA1016087
L4	SAMEA104394670
L4	SAMEA8994254
L2	SAMN05575439
L2	SAMN19688349
L2	SAMEA7157512
L4	SAMEA2533784
L2	SAMEA3443151
L4	SAMEA1688505
L4	SAMEA14459969
L2	SAMN31220284
La1	SAMN09284496
L4	SAMEA7560346
L4	SAMEA1403594
L1	SAMN06055421
L3	SAMEA1103135
La1	SAMN06252240
L2	SAMN13169759
L4	SAMEA14460301
L2	SAMN21856118
L2	SAMEA10030565
L2	SAMN41154521
L4	SAMEA112801804
L3	SAMEA2062066
L4	SAMN30958060
L3	SAMEA9581544
L2	SAMEA7157286
L4	SAMEA9977279
L2	SAMN14401571
L4	SAMEA7555801
L4	SAMEA110240993
L4	SAMEA110046384
La1	SAMEA5189963
L4	SAMN40273341
L4	SAMN37738591
La1	SAMEA4846589
L2	SAMN30157864
L4	SAMN06010196
L2	SAMD00263656
L5	SAMEA2533718
L4	SAMN31423514
L4	SAMN21885184
L4	SAMEA1556506
L4	SAMN30962961
L4	SAMEA7545261
L4	SAMN17204750
L2	SAMN40466108
L2	SAMEA2783198
L2	SAMN08708446
L4	SAMEA112805322
L1	SAMN10185912
L2	SAMN25778863
L2	SAMN03653228
L4	SAMEA7547647
L2	SAMN13208072
L4	SAMEA112801405
L4	SAMEA112806381
L4	SAMEA112799530
L4	SAMEA1903023
L4	SAMEA7553951
La1	SAMN18823852
L3	SAMN03647679
L2	SAMN41244954
L4	SAMN02671110
La1	SAMEA6359750
L4	SAMN09984786
L2	SAMEA1317645
L4	SAMN40465950
L2	SAMEA9977147
L2	SAMEA8741450
L3	SAMEA13291932
L2	SAMN30158051
L2	SAMEA6617301
L4	SAMEA1119035
L3	SAMEA2297056
L2	SAMN09651776
L4	SAMN31031661
L2	SAMEA2783487
L2	SAMN40273221
L2	SAMN35981620
L4	SAMN08913214
L4	SAMEA5282346
L2	SAMEA5282482
L4	SAMN08376203
L4	SAMN17254070
L4	SAMN00763683
L4	SAMEA110013475
La1	SAMEA4846764
L3	SAMEA7891384
L4	SAMEA8718329
L4	SAMEA2342301
L1	SAMN40031623
L2	SAMN08892439
L3	SAMN13066617
L4	SAMN36834366
L4	SAMN09402690
L3	SAMEA112806748
L4	SAMN41390002
L4	SAMN18146281
L2	SAMEA5164031
L4	SAMN08708385
L4	SAMN09756198
L1	SAMN06092094
L4	SAMEA9976397
La1	SAMEA5189407
L3	SAMN31672689
L4	SAMEA112803168
La1	SAMN10965939
L2	SAMEA1707264
L4	SAMN03647765
L4	SAMEA3558429
L2	SAMN31674278
L4	SAMEA5561514
L4	SAMEA5561782
L4	SAMEA5562056
L2	SAMN13169496
L2	SAMEA3444030
L3	SAMN18498648
L4	SAMEA112801346
L4	SAMEA1530956
L2	SAMEA2533593
L4	SAMEA1485513
L4	SAMEA1117694
L3	SAMEA7550364
L4	SAMEA8994026
L3	SAMEA1707508
L4	SAMN40465995
L1	SAMN03647219
L3	SAMEA7550564
L3	SAMEA1118799
La2	SAMEA111518965
L4	SAMEA8718574
L4	SAMEA7547933
L2	SAMN13568573
L2	SAMN15772666
La1	SAMN09725394
L2	SAMEA10030440
L2	SAMN13735019
L4	SAMEA7560279
L4	SAMEA7550287
L4	SAMEA2709725
L4	SAMEA112806322
L4	SAMEA12029280
L4	SAMN12913095
L9	SAMEA112800881
L6	SAMEA14460385
L2	SAMEA112298892
L4	SAMN25078231
L4	SAMN19657868
L4	SAMEA112806208
L4	SAMN18650584
La1	SAMN18823743
L2	SAMEA112803772
L2	SAMN15180308
L2	SAMEA6655946
L2	SAMN33010782
L1	SAMEA7550455
L3	SAMEA1118511
L4	SAMEA2535033
L4	SAMEA2534561
L4	SAMEA113537332
L4	SAMN06141171
L4	SAMN30957988
L3	SAMEA1118685
L4	SAMEA8994387
La1	SAMN08906647
L4	SAMEA4501337
L2	SAMN07766170
L4	SAMN16448878
L4	SAMEA113537547
L2	SAMEA7280404
L2	SAMN08626314
L4	SAMN19657307
L4	SAMEA114493682
L4	SAMN27519702
L1	SAMEA7554189
L4	SAMN10371610
L1	SAMN31674277
L1	SAMN13337526
L3	SAMEA5562042
L2	SAMEA1403730
L4	SAMEA112804557
L4	SAMEA5164054
La1	SAMN03300153
L2	SAMN05328097
L4	SAMN21856073
L2	SAMN05577640
L2	SAMEA112799290
L4	SAMN40273116
L2	SAMN41191411
L4	SAMEA7561235
L2	SAMN20525017
L4	SAMEA3501128
L4	SAMN33756195
L4	SAMN36835019
L4	SAMEA1485417
L1	SAMN31031386
L1	SAMEA112801950
L2	SAMEA3921023
L2	SAMN35339957
L2	SAMEA2148842
L4	SAMN32042305
L2	SAMEA2534581
L4	SAMEA5164422
L4	SAMN30380851
L4	SAMEA2533562
L4	SAMEA3231708
L3	SAMEA104718846
L2	SAMN13169514
La3	SAMN40012654
L4	SAMEA14460189
L4	SAMN08732395
L2	SAMN13066576
La1	SAMN08906548
L4	SAMEA7617437
La1	SAMEA2533908
La1	SAMN03300451
L2	SAMN06092616
L4	SAMEA115163181
L4	SAMEA7560902
L4	SAMN31030527
L2	SAMN15772668
L4	SAMN07213093
L2	SAMEA112801463
L2	SAMN19113021
L6	SAMEA6456269
L2	SAMN31581301
L4	SAMN09090424
L2	SAMEA7542249
L4	SAMEA111556103
L4	SAMEA8616292
L4	SAMEA112803600
La1	SAMEA8939150
L2	SAMEA2535080
L4	SAMEA5569749
L2	SAMEA7156920
L4	SAMN16966053
L2	SAMN37848242
L2	SAMEA7528449
L4	SAMN21616363
L1	SAMN21616572
L4	SAMEA112800245
L2	SAMEA7526988
L4	SAMN03647175
L1	SAMN40030769
L3	SAMEA7550103
L2	SAMEA1118188
L6	SAMEA2533414
L1	SAMN07765973
L3	SAMEA112804764
L2	SAMD00179038
L6	SAMEA5366599
L4	SAMEA4441463
L4	SAMN05575313
L1	SAMEA11225634
La1	SAMN10965949
L4	SAMN19688471
L2	SAMN37848317
L4	SAMEA7548935
L2	SAMN33860596
L2	SAMD00603900
L2	SAMN02419634
L4	SAMEA7552152
L2	SAMN03648782
L2	SAMN09651765
L4	SAMN20512535
L4	SAMN31031136
L4	SAMEA7546501
L4	SAMEA2682882
L4	SAMEA9976610
L2	SAMEA7527016
L4	SAMN08613010
La1	SAMEA8955530
L4	SAMEA110175939
L4	SAMEA11008664
L2	SAMEA7564246
L3	SAMEA1101785
L4	SAMEA112805190
L4	SAMEA112801527
L4	SAMN41148710
L2	SAMN40273431
L1	SAMEA7562876
L4	SAMD00179009
L2	SAMD00142725
L2	SAMN13567982
L1	SAMN21616649
L3	SAMEA112799026
L4	SAMN17825511
L1	SAMEA7525568
L4	SAMEA3268268
L1	SAMEA7524966
L4	SAMEA8741519
L1	SAMN41146678
L4	SAMN28538017
L2	SAMN33573772
L1	SAMN10185902
La1	SAMEA5189931
L2	SAMN35340214
L2	SAMN30556160
L1	SAMN40566228
L4	SAMEA9069836
L4	SAMN31063371
L4	SAMEA9976177
La1	SAMN03300591
L2	SAMN20512840
L1	SAMN31030144
L4	SAMN19113176
L1	SAMN40030395
L3	SAMN31031319
La1	SAMN09725641
L2	SAMEA112189034
L3	SAMEA7525812
L4;L1	SAMN04396828
L4	SAMN18117897
L2	SAMEA5562492
L4	SAMEA2534127
L1	SAMEA7563647
L4	SAMEA112188863
L4	SAMN09425775
L2	SAMN20693125
L1	SAMD00178966
L4	SAMN02360585
L4	SAMEA3920988
L2	SAMEA7617415
L4	SAMEA112801427
L4	SAMEA3671463
L3	SAMN31673535
L2	SAMN35340161
L2	SAMEA9976037
L1	SAMN06579112
L4	SAMN07373406
L4	SAMEA113537754
L2	SAMEA112298768
La1	SAMEA5189488
L4	SAMN21616362
L4	SAMN40031229
L4	SAMN09756275
L4	SAMEA1885909
L4	SAMN13567989
La1	SAMEA6359535
L1	SAMN31674066
L1	SAMN31673126
L4	SAMEA8719071
L2	SAMN07766380
L2	SAMEA8742214
L2	SAMN30543433
L2	SAMN15772918
L2	SAMEA7564063
L2	SAMN05576744
L4	SAMN18146500
L4	SAMN03648656
L1	SAMEA7551489
L3	SAMN03647467
L4	SAMEA8741547
L1	SAMEA7525145
L4	SAMN22014392
L1	SAMN40030986
L2	SAMN05575387
L2	SAMEA112624904
L2	SAMN37847954
L2	SAMN25236332
L4	SAMEA2535345
L4	SAMEA7562429
L4	SAMEA113537559
L2	SAMN30950556
L2	SAMN39286840
L3	SAMEA7525020
L2	SAMN39287250
L3	SAMEA7528681
L2	SAMN27014723
L4	SAMEA7546979
L2	SAMEA1707218
L2	SAMN40273772
L4	SAMEA7553481
L4	SAMEA6990852
L4	SAMEA8616244
L4	SAMEA9977038
L1	SAMEA7527308
L2	SAMEA112750722
L4	SAMN03648697
L2	SAMN27032439
L4	SAMEA112806036
L4	SAMN18648300
La1	SAMN09725680
L2	SAMEA7156913
L2	SAMN30986548
La1	SAMEA114303711
L2	SAMEA1404005
L2	SAMN05575391
L4	SAMN02381010
L4	SAMN17019844
L2	SAMN03246430
L4	SAMEA968085
L2	SAMEA2709817
L2	SAMEA2783084
L4	SAMN41812066
L2	SAMN13813861
L2	SAMN17170435
L4	SAMN18118087
L2	SAMN39287193
L2	SAMEA1101376
L4	SAMN31673138
L2	SAMN30962349
L3	SAMN03649066
La1	SAMN33849808
L2	SAMEA5974860
La1	SAMEA7332244
L4	SAMN40475221
L4	SAMN31696030
L4	SAMN02364096
L2	SAMN31581283
L2	SAMEA3436981
L4	SAMN25078146
La1	SAMN08906414
L4	SAMEA5562063
L4	SAMN40030890
L1	SAMEA9992756
L4	SAMEA113537971
La1	SAMEA1117828
La1	SAMN03300782
L2	SAMEA7525510
L4	SAMN04385742
L4	SAMEA11206930
L4	SAMN05577332
La1	SAMN03300411
L2	SAMN40983375
La1	SAMEA2400260
L1	SAMEA1019201
L4	SAMN05577413
L2	SAMN38375963
L4	SAMEA113537619
L4	SAMN06473163
L2	SAMEA7156409
L2	SAMEA7529155
L2	SAMN27519911
L2	SAMN03648988
L4	SAMEA5317391
L4	SAMEA1523389
La1	SAMN26814577
L4	SAMD00603680
L2	SAMN29944054
L2	SAMN10593085
L4	SAMN21885185
L4	SAMEA9070438
L1	SAMN02598960
L3	SAMN16966220
L4	SAMN34999482
L3	SAMEA7553312
L4	SAMEA110040824
L4	SAMN40273678
L2	SAMD00142728
L4	SAMN39953916
L4	SAMN17709363
L4	SAMEA1530798
L2	SAMD00117791
L3	SAMN31031660
L4	SAMN40030736
L2	SAMN05575443
L4	SAMEA7528810
L2	SAMN27520158
L4	SAMEA3715485
L4	SAMN33061973
La1	SAMEA6360007
L4	SAMEA7562253
L2	SAMEA9070167
L4	SAMEA1707198
L4	SAMEA7551374
L4	SAMEA7551990
L3	SAMN40031492
L4	SAMN03647892
L4	SAMN11456846
L4	SAMN41146500
L2	SAMEA1101523
L4	SAMN34999436
L4	SAMEA1556518
L1	SAMN31673093
L4	SAMN09756199
L4	SAMN00013096
L4	SAMEA8959915
L4	SAMN14481134
L2	SAMEA6617279
L4	SAMEA112801904
L3	SAMN40032242
L2	SAMN04385651
La1	SAMEA5189790
L2	SAMN03647732
L2	SAMN05575378
L3	SAMN06579134
L2	SAMN30157989
L1	SAMN16521634
L2	SAMEA8742078
L4	SAMN08795373
L4	SAMEA4798875
La1	SAMEA114303749
L2	SAMN40031991
L4	SAMN06010334
L2	SAMN30543805
L2	SAMN30157896
La1	SAMEA6359825
L4	SAMEA7551030
L4	SAMN17204642
L1	SAMN19845115
L4	SAMN30951323
L2	SAMN15772608
L4	SAMN19657569
La1	SAMN03300309
L2	SAMN41390250
L2	SAMN08708785
L1	SAMN21616677
L4	SAMN36639419
L2	SAMN31563976
L4	SAMN18146654
L2	SAMEA7156470
L2	SAMEA7525085
L3	SAMEA5562307
L2	SAMN03648893
L4	SAMEA8994429
L2	SAMN13813967
L4	SAMN40273295
L3	SAMEA7528698
L4	SAMN08795288
L2	SAMN05577639
L2	SAMEA8718278
L2	SAMEA95476918
L2	SAMN17019879
L4	SAMN06092248
L4	SAMN08732375
L4	SAMEA7546357
L4	SAMN36639306
L4	SAMN03648905
L1	SAMN08436038
L4	SAMN19657690
L2	SAMN40528876
L2	SAMEA8741994
L2	SAMN30543842
L1	SAMN30952808
L2	SAMN13568029
L4	SAMN30951444
L4	SAMEA1119769
L2	SAMN08347765
L2	SAMN31942632
La1	SAMN06856087
La1	SAMN09725740
L4	SAMEA7553702
L3	SAMEA7315191
La1	SAMEA3257676
L4	SAMN03648299
L3	SAMEA1117760
L2	SAMN12551200
L2	SAMN30547743
L4	SAMN02585986
L3	SAMEA1118865
L4	SAMN03647230
L4	SAMEA7550953
L4	SAMEA7546946
L4	SAMN09090526
L2	SAMN40273526
La1	SAMEA8955416
La1	SAMN09725611
L2	SAMN17019868
L2	SAMN06055671
L2	SAMEA8718658
L4	SAMEA3448215
L3	SAMEA7525313
L2	SAMN36662623
L4	SAMN22014435
La1	SAMN33843453
L4	SAMEA112802060
L1	SAMEA2710824
L4	SAMN05916420
L4	SAMEA113537636
L2	SAMEA112805173
La1	SAMEA5189936
L2	SAMEA6990878
L4	SAMN37848736
L4	SAMEA2683130
L4	SAMEA112801359
L4	SAMEA7525820
L2	SAMEA112188724
La1	SAMEA6359662
L3	SAMN08912994
L4	SAMEA7561546
L4	SAMEA7550972
L2	SAMN27028594
La1	SAMN09284103
L2	SAMN03648981
L4	SAMEA7563850
L1	SAMN41389835
L2	SAMEA11934411
L4	SAMEA4744418
L1	SAMN43535277
L4	SAMEA8741569
L4	SAMEA2534961
L4	SAMEA104362345
L4	SAMEA7548216
L4	SAMN41146738
L4	SAMN02671121
L4	SAMEA1904041
L4	SAMEA2155875
L4	SAMN40273366
L4	SAMEA5330377
La1	SAMN09284088
L2	SAMN08708957
L4	SAMEA9976828
L4	SAMN13169429
L4	SAMN08379841
L2	SAMEA1102568
L4	SAMN07658506
L2	SAMEA112806385
L4	SAMEA9977439
L4	SAMN31030422
L4	SAMEA1406064
L1	SAMEA112799913
L4	SAMN19657612
L2	SAMN06092319
L1	SAMEA1523356
L3	SAMEA1117938
L4	SAMEA4798794
L4	SAMN17825548
La1	SAMN18823572
L6	SAMEA112801514
La1	SAMN43397253
L4	SAMN41812180
L4	SAMEA4888768
L2	SAMEA7543903
L4	SAMEA113537397
L4	SAMN19688378
L4	SAMN07659732
L4	SAMEA1018944
La1	SAMEA112799943
L2	SAMN31672992
L2	SAMN30157915
L4	SAMEA112750680
La1	SAMEA4846835
L4	SAMN14481308
L4	SAMN07978266
L4	SAMEA7423504
L4	SAMEA10030323
L4	SAMN28119748
L4	SAMEA2534871
La1	SAMN03300370
L2	SAMEA6451315
L2	SAMN30963906
L2	SAMN03246207
L1	SAMN07765965
La1	SAMN16755331
L2	SAMEA7525923
L4	SAMEA7423506
L4	SAMEA3374895
La1	SAMN32818803
L2	SAMN35982054
L4	SAMEA112805696
La1	SAMEA4846758
L4	SAMEA8718740
L2	SAMD00029476
L2	SAMN34294200
L4	SAMN27519592
L4	SAMEA4744184
L4	SAMEA112801528
L4	SAMEA2535260
L4	SAMN17976802
L2	SAMN35981919
L2	SAMEA112624915
L4	SAMN02380712
L4	SAMEA1569349
L4	SAMN08709221
L2	SAMEA7563845
L2	SAMN08626200
L4	SAMN19728437
L2	SAMEA1117590
L4	SAMEA4744304
L4	SAMEA7157350
L2	SAMN20512463
L4	SAMN41389979
L4	SAMEA2296992
L4	SAMN08436082
L4	SAMN36842302
L4	SAMEA9976753
L4	SAMEA7553257
L4	SAMEA112188752
L4	SAMN41389508
L2	SAMEA10029901
La1	SAMEA5875794
La1	SAMEA2400184
L2	SAMEA112799499
La1	SAMN32818818
L3	SAMN40566255
L4	SAMEA104447624
L4	SAMN30380876
L1	SAMN41389318
L2	SAMN21856397
L4	SAMEA7562104
L4	SAMN41148719
L4	SAMN02586033
L4	SAMEA3558859
L2	SAMN17301452
L2	SAMEA2535209
L2	SAMEA2682795
L4	SAMN05576545
L4	SAMEA2534906
L4	SAMEA112800782
L4	SAMEA8994403
L2	SAMN06092652
L4	SAMEA7546951
L4	SAMN15772827
L1	SAMN41148367
L4	SAMEA112805670
L3	SAMN03648502
L2	SAMEA7129323
L1	SAMN08215440
L2	SAMN30952292
L1	SAMEA7552667
L4	SAMN18146774
L4	SAMEA1045814
L4	SAMEA1903033
L1	SAMEA7560641
L4	SAMN40273106
L4	SAMEA2533438
L2	SAMN03246513
La1	SAMEA6359687
L4	SAMN35621871
L4	SAMEA9976909
L2	SAMEA11761300
L4	SAMN30961811
L2	SAMN31037909
L4	SAMEA112801262
L2	SAMN35339852
L4	SAMEA1406045
L2	SAMN43535007
L2	SAMD00603757
L4	SAMN19113185
L4	SAMN19688404
L1	SAMEA7560590
L2	SAMN40273152
L2	SAMN12551165
La1	SAMN03300401
L4	SAMEA8616271
La1	SAMN22169381
L4	SAMEA7549312
L3	SAMEA7526874
L4	SAMEA7423492
L4	SAMEA104685003
La1	SAMEA1523649
L3	SAMEA7528764
L2	SAMEA3243537
L4	SAMEA2783030
L2	SAMN22202850
L4	SAMEA113538154
L1	SAMN31674211
La1	SAMEA4846737
L4	SAMEA1117604
L2	SAMN31563973
L3	SAMEA7551905
L4	SAMEA3715411
L4	SAMEA104447004
L4	SAMEA3558726
La1	SAMN32818898
L2	SAMN02585909
L1	SAMEA7563851
L4	SAMN00013101
L4	SAMEA112799837
L3	SAMEA1119262
L4	SAMN24851332
L1	SAMEA7550106
L2	SAMN13567961
L2	SAMN31673910
L2	SAMN31674185
L2	SAMEA2534371
L2	SAMEA13119940
L4	SAMEA7562053
L4	SAMN04365156
L1	SAMN40031590
L1	SAMN07978257
L4	SAMN02934259
L2	SAMN31673765
La1	SAMN09725686
L2	SAMEA9069681
L1	SAMN06091719
L2	SAMN05575433
L4	SAMEA112806594
L4	SAMEA2532500
L4	SAMN37848087
L2	SAMN06092496
L4	SAMN31887119
L4	SAMN13568040
L4	SAMEA112804298
L2	SAMN06092462
L4	SAMN13568265
L2	SAMEA7548180
L4	SAMEA7547629
L4	SAMN05576527
L4	SAMN21895620
L4	SAMEA104684940
L4	SAMN04633332
L3	SAMEA112800656
L2	SAMN33573802
L1	SAMD00179127
L4	SAMN39953922
L4	SAMN31695938
L4	SAMEA8994287
L2	SAMN33061903
L2	SAMN19694110
L4	SAMEA104362148
L4	SAMN09756066
L2	SAMN10462551
L2	SAMN35982036
L1	SAMN31564019
L1	SAMN41148411
L4	SAMN02584611
L4	SAMEA7562581
L4	SAMEA5569869
L2	SAMN03263115
L2	SAMN41146560
L4	SAMN08708451
L4	SAMN27519649
L4	SAMEA1556678
L4	SAMN19728485
L3	SAMEA112800522
L3	SAMEA7550743
L2	SAMN33860569
L4	SAMEA104362163
L4	SAMN05576342
L2	SAMEA112189087
L1	SAMEA2534886
La1	SAMN09725823
L4	SAMN03648969
L4	SAMEA5163923
L4	SAMEA112806491
L1	SAMD00142416
L4	SAMN20693468
L2	SAMN14417112
La1	SAMN10966205
L4	SAMEA7542259
L4	SAMN21616718
L4	SAMEA7549523
L4	SAMEA2534214
La1	SAMN08737676
L4	SAMN26722402
L3	SAMEA112803562
L2	SAMEA6153162
L2	SAMN41148591
L4	SAMN30380988
L3	SAMN16521825
L2	SAMEA7544701
L2	SAMN06920028
L2	SAMEA2710974
L4	SAMN33756302
L2	SAMN08795366
L1	SAMN43535413
L2	SAMN08637016
L2	SAMN14417293
L4	SAMN27519743
L2	SAMEA7524980
L1	SAMN02599138
L4	SAMEA2682761
L1	SAMEA9992764
L2	SAMD00603629
L4	SAMEA7423429
L4	SAMEA112801660
L4	SAMEA1118448
L4	SAMN05916328
L4	SAMEA113537479
L4	SAMN40566547
L4	SAMEA7550386
L4	SAMEA110024134
La1	SAMN09725487
L4	SAMN08214828
L2	SAMN10663267
L4	SAMEA112805459
L4	SAMN41148734
L3	SAMEA1885958
L2	SAMN07236527
L4	SAMEA2532498
L2	SAMN12551402
L4	SAMEA3715482
L4	SAMEA104394507
L2	SAMN37848260
L4	SAMN08708864
L1	SAMEA1556702
L2	SAMN31031552
L4	SAMN03648530
L2	SAMEA5975418
La1	SAMN20482556
L2	SAMEA115163081
L4	SAMN18648244
L2	SAMEA1707130
L3	SAMN07659119
L4	SAMEA11008628
L4	SAMEA2297021
L1	SAMN39286898
L1	SAMN31672862
L4	SAMEA7549228
La1	SAMEA104112326
L3	SAMEA5854770
L3	SAMEA1118713
L4	SAMEA11934414
L3	SAMN03648297
L1	SAMN31674335
L4	SAMEA2072820
L4	SAMEA3403351
L2	SAMEA5164371
L4	SAMEA1707752
L1	SAMN16521518
L4	SAMN13937497
L4	SAMEA112803950
L4	SAMN31423497
L3	SAMN40031490
La1	SAMN09284545
L4	SAMEA112806498
La1	SAMN18823828
L3	SAMEA7528952
L4	SAMN25580626
L1	SAMN36619295
L4	SAMN18118237
L4	SAMEA112189065
La1	SAMN10965893
L4	SAMEA2534196
L2	SAMN02053779
La1	SAMN18823780
L4	SAMEA8994332
L2	SAMEA7554991
L3	SAMN36619494
L2	SAMN41389303
L2	SAMN12825660
L2	SAMEA6617269
L3	SAMEA112803583
L4	SAMN40475158
L1	SAMN31135790
L4	SAMN33756278
L4	SAMN05576484
L2	SAMEA5975383
La1	SAMN09725349
L3	SAMEA7527097
L3	SAMEA7553005
L4	SAMN11053740
L3	SAMEA1118270
L4	SAMN19113034
L2	SAMEA2534894
L2	SAMN19688374
L2	SAMEA2783315
L4	SAMEA104394420
L4	SAMN31423330
L2	SAMN40465798
L2	SAMEA5975440
L2	SAMN35981804
L2	SAMN30963238
L4	SAMN26565082
L2	SAMN41146733
L4	SAMN18146457
L4	SAMN34626789
L3	SAMN03648461
La1	SAMN23522863
L2	SAMEA5974900
L2	SAMEA104600266
L2	SAMEA11761416
L4	SAMEA115163057
L4	SAMEA7723146
L3	SAMN28549513
L1	SAMN43534951
L4	SAMN41389698
L2	SAMN40031207
L4	SAMEA7546809
L4	SAMEA104447626
L4	SAMEA1966379
L4	SAMEA5164423
L3	SAMEA5282420
L4	SAMN13813774
L4	SAMN04385774
L4	SAMN05575850
L4	SAMN05919623
L2	SAMEA8741472
L3	SAMN40032063
L2	SAMN27761479
L4	SAMEA104447307
L3	SAMEA7548577
L3	SAMN40030518
L4	SAMEA1530617
L4	SAMEA3671431
L2	SAMN02398711
L4	SAMEA7280202
L4	SAMN31031604
L2	SAMN07236540
L4	SAMN38375972
L4	SAMEA4798641
L1	SAMEA1117778
L4	SAMN09756242
L4	SAMEA14269174
L4	SAMN19113188
L2	SAMEA3252925
L2	SAMN40445353
L4	SAMN31551408
La1	SAMN04386740
L2	SAMN12825861
La1	SAMEA6359487
La1	SAMN09725584
L2	SAMN20512876
L4	SAMN30381034
L4	SAMEA2342412
L3	SAMN40031548
L2	SAMN06092618
L2	SAMN12825746
L2	SAMEA7157100
L4	SAMN40566491
L4	SAMN34627035
L4	SAMN19694085
L4	SAMEA112804025
La1	SAMEA3321849
L3	SAMN31023088
L4	SAMN03648387
L4	SAMN40273622
L2	SAMEA1885956
La1	SAMEA6359796
L2	SAMN34030680
L1	SAMEA14214085
L4	SAMEA7545691
L3	SAMN41154793
L2	SAMEA5975264
L4	SAMN08215152
L4	SAMN35220657
L4	SAMN08376189
L2	SAMN33018117
L3	SAMEA1118904
L3	SAMEA6990868
L2	SAMN10961338
L4	SAMN31696038
L4	SAMEA3558748
L4	SAMN30962841
L4	SAMN30950776
L4	SAMN20513098
L1	SAMN31672896
L4	SAMN08379927
L4	SAMEA104362371
L4	SAMN09425845
L4	SAMEA9977386
L3	SAMN31031440
L4	SAMEA7545485
L2	SAMN06092227
L4	SAMEA1117631
L4	SAMEA14460241
L4	SAMEA110024225
La3	SAMN35995918
L2	SAMN21236162
L2	SAMD00179183
La1	SAMN08906502
L3	SAMN41390228
L4	SAMN05576500
L1	SAMEA2783396
L2	SAMEA7529289
La1	SAMN09812405
La1	SAMEA112804045
La1	SAMN03300152
L3	SAMEA1119568
L4	SAMEA2709740
L4	SAMN33818015
L1	SAMEA1118028
L3	SAMN26037943
L1	SAMD00178958
L4	SAMN08708842
L1	SAMN31673928
L4	SAMEA112803476
L2	SAMEA2682758
L4	SAMEA1403864
L2	SAMEA2710953
L4	SAMEA10030623
L4	SAMN40273023
L2	SAMEA9069765
L4	SAMN30294476
L4	SAMEA5056362
L4	SAMN21856257
La1	SAMN40566304
L4	SAMN02443869
L2	SAMEA1406013
L2	SAMEA7526822
L4	SAMN13568304
L2	SAMN37848197
L4	SAMEA112801062
L5	SAMEA2794351
L4	SAMEA7563652
L4	SAMEA8616166
L4	SAMN06010428
L4	SAMN30990524
L4	SAMEA3231524
La1	SAMN14447196
L3	SAMN31031286
L4	SAMEA7554111
L4	SAMEA110037140
L2	SAMEA3715826
L4	SAMEA112250068
L4	SAMEA4798935
La1	SAMEA4946917
L2	SAMEA8719011
L4	SAMN05575498
L4	SAMEA5570057
L4	SAMEA5543959
L4	SAMN33756352
L4	SAMEA1569269
L4	SAMEA1530714
La1	SAMN06847565
L1	SAMN31030249
L2	SAMN19135927
L2	SAMN41389585
L4	SAMEA1530604
L2	SAMN20525152
L4	SAMEA5330412
L1	SAMN40030970
L4	SAMN06092049
L2	SAMEA104614443
L4	SAMN17019738
L4	SAMEA3230413
L4	SAMEA113537891
L4	SAMN13568626
L2	SAMN05789035
L3	SAMEA5562129
La1	SAMEA6359888
L4	SAMN05576364
L2	SAMN33573787
L3	SAMEA7555392
L2	SAMEA8718788
L2	SAMN41154995
L4	SAMN33062065
L2	SAMEA3444049
L3	SAMN40030636
L2	SAMN08379753
L1	SAMEA7560628
L2	SAMN16624773
L4	SAMN27519811
L1	SAMN31672628
L4	SAMEA7552903
L4	SAMEA8741433
L4	SAMEA112805126
La1	SAMN03300744
L2	SAMN31672637
L3	SAMEA7563421
L4	SAMEA112799208
L4	SAMN40655486
La1	SAMEA5189218
L2	SAMD00117919
L2	SAMEA112298980
L2	SAMEA8741999
L2	SAMN21236340
L2	SAMN20525177
L4	SAMEA7525252
L4	SAMN07766191
La1	SAMN06855973
L4	SAMEA9581518
L4	SAMEA7551446
L3	SAMEA7549379
L4	SAMN05577402
L2	SAMEA2710975
L2	SAMEA7156711
L4	SAMEA112803911
L4	SAMEA112801234
L4	SAMEA1406081
L2	SAMEA112800062
L3	SAMEA1904038
L2	SAMEA112803855
L4	SAMEA7561436
L3	SAMN16522016
L4	SAMEA5163906
L2	SAMN30158232
L2	SAMN40031587
L1	SAMN41148831
L2	SAMN39286565
L4	SAMN21616264
L1	SAMN43535393
L2	SAMN40032247
L4	SAMN41389621
L4	SAMN28538114
L2	SAMEA3920995
L4	SAMEA112803902
L4	SAMEA3401491
L4	SAMEA3401928
L4	SAMN13568794
L1	SAMEA1119818
L4	SAMEA14460037
L4	SAMEA104447347
L2	SAMN07765987
L4	SAMN20512902
L1	SAMN40031271
L2	SAMN19657998
L4	SAMEA114625961
L2	SAMN29944029
La1	SAMN06368453
L3	SAMN41154588
L3	SAMEA112802019
La1	SAMEA112850807
L2	SAMEA12854351
L6	SAMEA14460669
L2	SAMEA104614403
L4	SAMEA2342378
L4	SAMEA7549336
L4	SAMEA110024220
L4	SAMN17019749
L4	SAMEA112805883
L1	SAMEA112799118
La1	SAMN09284480
L1	SAMN07766210
L4	SAMN18146456
L4	SAMEA2533958
L4	SAMN02403602
L4	SAMN13169559
L4	SAMN19687806
L4	SAMN18118209
L4	SAMN04521973
L4	SAMEA7552263
L4	SAMN12825779
L4	SAMN08215250
La1	SAMN04386732
L4	SAMEA5163695
L1	SAMN30953643
L4	SAMN40547176
L4	SAMN03647836
L3	SAMN41389837
L2	SAMN08708725
L4	SAMEA112801917
L4	SAMEA104394501
L2	SAMN35220604
L2	SAMEA7554597
L4	SAMN12551286
L4	SAMN31695830
L1	SAMEA1688642
L2	SAMN05789049
L4	SAMEA2533679
L2	SAMN12551238
L4	SAMN19688320
L3	SAMEA7526217
L4	SAMEA112805208
L3	SAMEA7527651
L2	SAMN07236255
L2	SAMN43535072
L2	SAMN39286904
L3	SAMN07659410
La1	SAMN14336430
L4	SAMN41154637
L1	SAMEA7550955
L4	SAMN06579147
L4	SAMEA7157112
L2	SAMN07765979
L1	SAMN40031042
L4	SAMN05577041
L4	SAMEA2534976
L4	SAMN18146479
L1	SAMEA7548127
L2	SAMEA5975160
L4	SAMEA104394500
L4	SAMN31135817
L4	SAMN40273515
L4	SAMN05577367
L4	SAMEA8994357
L1	SAMN16521640
L2	SAMN03246235
L4	SAMN11053673
L2	SAMN31030642
L4	SAMN33010755
L4	SAMN28553039
L2	SAMN09756076
La1	SAMEA112850824
L3	SAMN03647902
La1	SAMEA4752946
L4	SAMEA14460045
L2	SAMEA104600402
L1	SAMN16521472
L4	SAMEA7562229
La1	SAMN13228937
L2	SAMEA8719154
La1	SAMN03300324
L2	SAMN30543804
L2	SAMN02584607
L2	SAMN31673137
L2	SAMN33756322
L4	SAMN40971900
L4	SAMN07765862
L4	SAMEA112806631
L4	SAMEA7545723
L2	SAMN20512859
L4	SAMEA3447645
L4	SAMN11250608
L4	SAMN22014621
L4	SAMN03647978
L2	SAMD00142622
L4	SAMEA8719105
La1	SAMEA7109710
L4	SAMEA2709788
L4	SAMEA114625879
L3	SAMEA7563819
L2	SAMN19694220
L2	SAMEA3242445
L4	SAMEA13119813
L3	SAMEA1707802
L2	SAMEA5662681
L4	SAMN05576509
L4	SAMN09685344
L2	SAMN08709232
L2	SAMN40273755
L4	SAMEA13120108
L4	SAMEA3671401
L4	SAMN19845231
L2	SAMEA7561441
L4	SAMEA2783519
L4	SAMEA110031520
L4	SAMN03648209
L2	SAMEA7156468
L4	SAMN05919663
L1	SAMN16521492
L4	SAMN05916330
L3	SAMN40032095
L4	SAMN19657165
L4	SAMEA112805335
L4	SAMEA1403977
La1	SAMN08906551
L4	SAMEA23767168
L3	SAMEA1556660
L4	SAMEA7555795
L4	SAMEA7563173
L3	SAMN03648298
L4	SAMEA5561878
L4	SAMEA5282451
L4	SAMN18146463
L4	SAMEA8616134
L2	SAMEA14459854
L4	SAMEA7547536
L4	SAMEA2682864
L2	SAMN31030644
L2	SAMEA9069983
L3	SAMN10888482
L1	SAMEA1119914
L2	SAMN30952520
L4	SAMEA14460323
L4	SAMEA2783298
L1	SAMN14417124
La1	SAMN09284572
L3	SAMEA7528768
L4	SAMEA112805289
L4	SAMN17254031
L3	SAMEA112801602
L4	SAMEA112805724
L4	SAMEA2535302
L1	SAMEA4753636
L4	SAMN36834426
L4	SAMN05789073
L2	SAMEA112805108
L4	SAMN30158320
L4	SAMEA7545540
L2	SAMN36974190
L4	SAMN13937454
L2	SAMN03246381
L3	SAMEA7528598
L2	SAMEA104600374
L4	SAMEA7702125
L2	SAMN06210095
L1	SAMN16521628
L4	SAMEA112801655
La1	SAMN21616669
L3	SAMEA7525308
L2	SAMN03246389
L4	SAMN03161674
L2	SAMEA2534248
L2	SAMN21616796
L4	SAMN17825554
L4	SAMEA7549631
L1	SAMEA2710963
L4	SAMEA6797921
La1	SAMEA8955421
L4	SAMEA3558872
L4	SAMN27519758
L3	SAMN08436239
L4	SAMN22014530
L4	SAMEA5938974
L4	SAMEA112806122
L4	SAMN04521944
L4	SAMEA7548515
L4	SAMEA8742604
L4	SAMEA3512734
L2	SAMN27764284
L4	SAMN19687868
L2	SAMN15772760
L1	SAMN08435987
L4	SAMEA7551116
L2	SAMEA7617407
L1	SAMN10448612
L4	SAMEA2342435
L2	SAMEA6451416
L3	SAMEA1885906
L1	SAMN25078778
L4	SAMN37547157
L1	SAMN31031128
L4	SAMN31030277
L3	SAMN25995057
L1	SAMN02599120
L4	SAMEA7547140
L2	SAMEA3209542
L3	SAMEA2061824
L2	SAMN20513240
L4	SAMN04320983
L1	SAMN36619391
L2	SAMEA838020
L4	SAMEA7552385
L4	SAMN19688689
L3	SAMEA5562178
L4	SAMEA104394664
La1	SAMEA7819037
L4	SAMEA2845388
L4	SAMEA5562393
L4	SAMN36834926
La1	SAMEA2400214
L1	SAMEA7723218
L2	SAMN31031580
L4	SAMEA3715433
L4	SAMN05577123
L2	SAMN31673706
L2	SAMD00142619
L3	SAMEA7563637
L3	SAMEA7552901
La1	SAMEA1929764
L3	SAMN05575724
L4	SAMN33062087
L2	SAMN07999108
L2	SAMEA112188686
L2	SAMN20525045
L1	SAMN31030138
L4	SAMEA9977013
L4	SAMEA7547390
L2	SAMEA7527996
L2	SAMD00603889
L3	SAMEA7553458
L4	SAMEA104362481
L4	SAMN08215262
L2	SAMEA6451274
L4	SAMEA8719003
L4	SAMEA4041330
La2	SAMEA4039947
L1	SAMEA7529295
L4	SAMEA10029757
La1	SAMEA4706536
L4	SAMEA112801061
L4	SAMEA7527692
L6	SAMEA14460570
L4	SAMN19657361
L4	SAMN22014587
L3	SAMEA112803759
L4	SAMEA3558381
L2	SAMN34293825
L2	SAMEA112801980
L2	SAMEA3558515
L4	SAMEA1018846
L2	SAMD00142495
L2	SAMEA5569628
L3	SAMN02599062
L1	SAMN19113287
L4	SAMEA3671610
L2	SAMN07978247
L2	SAMN31046498
L4	SAMN39090708
L4;L3	SAMN03647988
L4	SAMN06008080
La1	SAMN07339998
L4	SAMN05919637
La1	SAMN03300367
L3	SAMEA1117796
L4	SAMN02671138
L4	SAMEA7546028
L4	SAMEA7560174
L2	SAMEA112298776
L4	SAMEA7544534
L2	SAMN02364092
L4	SAMN33818008
L1	SAMN34030249
L4	SAMEA10030287
L4	SAMEA2177697
L3	SAMEA1117785
L1	SAMN06091718
L1	SAMN07344697
L2	SAMD00603938
L2	SAMEA112624902
L4	SAMEA9977478
L1	SAMN19113177
L2	SAMEA5975156
L4	SAMEA2534999
L2	SAMEA115163164
L4	SAMEA7547087
L2	SAMN15772818
L4	SAMN31034645
L4	SAMN16966141
L4	SAMN31887226
L2	SAMEA7157101
L6	SAMEA112800275
L1	SAMN40030739
L4	SAMN18146732
L4	SAMN18146411
L4	SAMN34626841
L1	SAMEA897883
L1	SAMN19845166
L3	SAMEA7562391
L2	SAMEA1403647
L2	SAMN30157890
L4	SAMEA112804647
L2	SAMN37848269
L4	SAMEA2682788
L2	SAMN09651586
L4	SAMEA2040749
L2	SAMN08626024
L2	SAMN08913325
L2	SAMN30294503
L2	SAMN31673278
La1	SAMN09284482
L4	SAMEA7561637
L4	SAMEA112801377
L4	SAMEA7562194
La1	SAMN21616599
L3	SAMEA7527048
L4	SAMEA7560230
L4	SAMEA112800595
L2	SAMEA112800680
L4	SAMEA7541884
L4	SAMEA5317386
L2	SAMEA7157197
L3	SAMEA3512724
L2	SAMEA2343254
L2	SAMN36662733
L3	SAMN19845204
L4	SAMN17825550
L4	SAMEA7547306
L4	SAMEA104357603
L1	SAMN19845241
L2	SAMEA5975201
L2	SAMD00142603
L4	SAMN40273624
L2	SAMEA7527717
L4	SAMN41146690
L3	SAMEA1119013
L1	SAMN31674396
L2	SAMEA112800816
L3	SAMEA7528080
L4	SAMEA3671326
L2	SAMEA11761511
L4	SAMN18146756
L4	SAMN18175541
L4	SAMN18146468
L4	SAMEA897870
L4	SAMEA1119003
L4	SAMEA1045790
La1	SAMEA2400099
L4	SAMEA7545993
L4	SAMN02593549
La1	SAMN03300760
L2	SAMN40983516
L1	SAMEA3558664
L2	SAMN12825653
L2	SAMEA3305057
L3	SAMN08912816
L4	SAMN34626779
L4	SAMN11493561
L2	SAMEA112805809
L2	SAMN31039714
L4	SAMN40475056
L4	SAMN09685355
La1	SAMN07660471
L2	SAMEA112181497
L4	SAMEA12851656
L4	SAMN31942534
L1	SAMN39286990
L3	SAMN26038109
L4	SAMN07658368
L2	SAMEA7552062
L2	SAMN35340127
L2	SAMN40273217
L2	SAMN07766274
L2	SAMN20525078
L4	SAMN04634162
L2	SAMEA1118889
L3	SAMN31674290
L4	SAMN37848450
L3	SAMEA1707645
L4	SAMN18146588
L4	SAMEA7545318
La1	SAMEA5189977
L4	SAMEA7563720
L4	SAMN19728367
L2	SAMN06091868
L4	SAMEA1405919
L2	SAMN30157857
La1	SAMN09284326
L2	SAMN31563958
L4	SAMEA104718500
La1	SAMEA104112327
L4	SAMN31039709
L2	SAMN31031292
L4	SAMN05575484
L4	SAMN13169731
L4	SAMEA7548643
L4	SAMEA2682676
L2	SAMN25888670
L4	SAMN13567945
L4	SAMEA7562019
L4	SAMN26037977
L4	SAMEA104027340
L3	SAMEA104390522
La1	SAMEA7109727
L4	SAMEA6875198
L2	SAMN08376363
L2	SAMEA5974945
L4	SAMEA7544553
L4	SAMEA5569677
L1	SAMD00029433
L2	SAMN13066537
L4	SAMEA3270345
L2	SAMEA104614340
L4	SAMN41389623
L2	SAMN21616459
L1	SAMN10185864
La1	SAMN09629885
L4	SAMEA13119776
L4	SAMEA13119961
L2	SAMN15772745
L1	SAMN09625668
L2	SAMN30556189
L2	SAMN40655141
L1	SAMN41154911
L2	SAMN34294185
L2	SAMEA1523367
L3	SAMEA5562235
L4	SAMN29637393
L4	SAMEA7549492
L2	SAMEA7527038
L3	SAMN03648210
L4	SAMEA5282417
L2	SAMEA7157674
L2	SAMD00439777
L2	SAMN37124279
L4	SAMN13813737
L4	SAMEA7547003
L4	SAMN02336788
L2	SAMN35981784
L3	SAMEA1117586
La1	SAMN00771606
L2	SAMEA7525692
L2	SAMN14416769
L3	SAMEA1101836
L1	SAMN31062742
La1	SAMN09725528
L4	SAMEA7551542
La1	SAMN03300770
L4	SAMN31039996
L2	SAMN31031693
L4	SAMN04633280
L2	SAMN43535274
L4	SAMEA7555295
La1	SAMN06855953
L2	SAMEA7528327
L2	SAMEA7545332
L4	SAMEA13119740
L4	SAMEA104144168
L2	SAMN40466124
L4	SAMN15772773
L4	SAMN21616347
L4	SAMEA3374753
La1	SAMN04386755
L4	SAMN19657177
L4	SAMEA1118646
L2	SAMEA7157256
L2	SAMN08626255
L1	SAMEA112806989
L4	SAMN41146649
L4	SAMN43535467
L4	SAMN18146196
L4	SAMN35981993
L4	SAMEA7563158
L4	SAMEA9977661
L4	SAMEA112806370
L4	SAMEA7555078
L4	SAMN13568272
L4	SAMEA112803752
L2	SAMN03287575
L4	SAMN08379768
L4	SAMN31030405
L4	SAMEA112805758
L3	SAMN09425774
L3	SAMN40032037
L4	SAMEA2153119
L4	SAMN19728293
L4	SAMEA7525390
L4	SAMEA104394669
L4	SAMN05576929
L4	SAMEA3281369
L4	SAMEA5282508
L4	SAMN13813760
L4	SAMEA2533563
L2	SAMN05576785
L2	SAMEA5076062
L4	SAMEA104447379
L3	SAMN31887204
L4	SAMN20693440
L4	SAMN18146373
L4	SAMN27765620
L4	SAMN26722376
La1	SAMEA4846686
L4	SAMEA1530970
L4	SAMEA113537202
L4	SAMEA4744307
L2	SAMN36662596
L2	SAMEA3392409
L3	SAMEA1101760
L4	SAMN39286608
L4	SAMEA104398429
La1	SAMEA6359628
L4	SAMEA112806603
L3	SAMN40031820
L4	SAMN18146303
L4	SAMN19658075
L1	SAMN02599108
L1	SAMN37848680
L4	SAMN12565680
L2	SAMEA1877168
L1	SAMN03647699
L3	SAMEA7525095
L3	SAMEA7541443
L4	SAMEA3447593
La1	SAMEA4846708
L4	SAMEA7552705
L4	SAMEA2533557
La1	SAMEA2400255
L1	SAMN43535113
L4	SAMEA7561462
L1	SAMN21616612
L4	SAMEA8742044
La1	SAMEA5189811
L4	SAMN30380915
L4	SAMN33010780
L4	SAMN06210031
L3	SAMEA7553943
L4	SAMN35220619
L2	SAMEA2535335
L4	SAMEA113556303
L4	SAMEA5164017
L4	SAMN40655135
L3	SAMEA114663552
L4	SAMN34999459
L4	SAMEA1886082
L4	SAMN13568340
L2	SAMN10589489
L1	SAMEA1556604
L4	SAMEA112800541
L3	SAMN36619474
L1	SAMN43535080
La1	SAMEA2400267
L2	SAMN08214877
L4	SAMN20513167
L4	SAMN13937414
L1	SAMN31673179
L4	SAMN33062068
L4	SAMEA7526763
L4	SAMN31037916
L2	SAMEA9070767
La1	SAMN03300382
L4	SAMN08215185
L4	SAMN08626028
L4	SAMN17019938
L2	SAMN40030800
L1	SAMEA1530654
L3	SAMEA7562213
L1	SAMEA1119146
L4	SAMEA2534482
La1	SAMEA1118992
L2	SAMD00142432
L2	SAMN41154554
L4	SAMN35220685
L4	SAMEA113537787
La1	SAMEA5189357
L4	SAMEA104362225
L4	SAMEA3305011
L2	SAMEA5975458
L4	SAMN11493593
L2	SAMN08708966
L4	SAMN20693420
L2	SAMN08708650
La1	SAMEA5189366
L2	SAMN09090495
L2	SAMN40030859
L2	SAMN06920074
L4	SAMEA110175918
La1	SAMEA112954355
L4	SAMN18146398
L1	SAMEA113556357
L4	SAMEA1119849
L4	SAMEA8994324
L4	SAMEA1688529
L4	SAMN31030040
L2	SAMD00603912
L4	SAMEA3450054
L4	SAMN31942568
L4	SAMEA3305915
L4	SAMEA5163714
L2	SAMEA4441447
L3	SAMEA1118642
L4	SAMEA3451230
L4	SAMEA1397285
L2	SAMN08612784
La1	SAMN09284604
L2	SAMN05575388
L4	SAMEA4774514
L4	SAMN40655261
L3	SAMEA1018968
L2	SAMN06091707
L4	SAMEA110013002
L2	SAMN05576458
L4	SAMN02443848
L4	SAMEA110051932
L2	SAMEA1103136
L2	SAMEA113538437
L4	SAMEA113537972
L1	SAMEA7280158
La1	SAMN08906710
L2	SAMN21856373
La1	SAMN18823735
L2	SAMEA7560950
L2	SAMN08708986
L4	SAMEA7563741
L4	SAMEA3558715
L4	SAMN09425765
L2	SAMEA7528820
L4	SAMN05577052
La1	SAMN36338243
L1	SAMN15180335
L4	SAMEA7157643
L4	SAMEA4744374
L4	SAMEA8719057
L1	SAMEA1406095
L4	SAMEA3281364
L4	SAMN31039992
L5	SAMEA2340916
L2	SAMN07999016
L2	SAMEA1403703
La1	SAMEA5875789
L3	SAMEA1406158
L4	SAMEA112801089
L3	SAMN31673987
L4	SAMN08851357
L4	SAMEA14493273
L1	SAMEA112800814
L4	SAMN21896082
L2	SAMN20693124
L2	SAMN31673444
L4	SAMN11493527
L4	SAMEA4501327
L4	SAMN15567651
L3	SAMEA7553681
L4	SAMN09090462
L2	SAMEA114236152
L3	SAMEA7551162
L4	SAMN33860557
L4	SAMEA5056430
La1	SAMN10966011
L2	SAMN08636994
L2	SAMN41191423
L4	SAMEA112803241
L4	SAMEA2296980
L4	SAMEA3340427
L4	SAMN31037324
L4	SAMEA7542169
La1	SAMN03300561
L3	SAMEA112799615
L4	SAMEA7560869
L4	SAMEA8616128
L3	SAMN03647659
L4	SAMEA113556570
L3	SAMEA112801526
L2	SAMN41389309
L4	SAMN13567898
L2	SAMEA7562508
L5	SAMEA104358332
L4	SAMEA104357422
L4	SAMEA5561570
L2	SAMEA9070157
L2	SAMEA7157548
La1	SAMEA5189238
L4	SAMEA9976677
L1	SAMN21617025
L1	SAMEA1877182
L4	SAMEA7545315
L4	SAMEA8893147
L2	SAMN31673869
L4	SAMEA110175903
L3	SAMN03647711
L4	SAMN19694160
La1	SAMN13471520
L2	SAMEA2145733
L2	SAMN19694025
La1	SAMN30948807
L4	SAMEA112801026
L1	SAMN43535599
L2	SAMEA95447668
L4	SAMEA4695214
L4	SAMEA1019123
L3	SAMEA7526858
L4	SAMEA7423441
L3	SAMEA2399494
La1	SAMN03300682
L4	SAMEA112801789
L3	SAMN03647801
L4	SAMN02419539
L2	SAMN31887303
L4	SAMEA1707909
L2	SAMN21978477
L4	SAMN03246640
La1	SAMEA4846573
L2	SAMN21983453
L3	SAMN40473616
La3	SAMN07190147
L4	SAMN03648953
L4	SAMN09090607
L2	SAMN25078220
L2	SAMN30158037
L2	SAMN34293836
L2	SAMN07999013
L4	SAMN07766151
L1	SAMN31030339
L2	SAMEA1403984
L1	SAMEA8718487
L2	SAMN30556194
L2	SAMEA112806453
L4	SAMN40466211
L4	SAMEA8741586
La1	SAMN03300235
L4	SAMEA7546238
L2	SAMEA2297104
L4	SAMN32042278
La1	SAMEA1118215
L3	SAMEA1118104
L4	SAMEA2683017
L2	SAMN33756450
L2	SAMN15772854
L2	SAMEA13119926
L2	SAMEA112801242
L2	SAMEA7548596
L1	SAMN08436049
L4	SAMEA112799930
L4	SAMN13382987
L2	SAMEA2534903
L3;L2	SAMN04396873
L4	SAMEA2709808
La1	SAMN09812392
L3	SAMEA5562243
L4	SAMN34257562
L2	SAMEA5282341
L2	SAMEA112804334
L4	SAMN41148839
L4	SAMN18118138
L1	SAMN40030937
L4	SAMEA113556501
L4	SAMEA5561513
La1	SAMEA4706851
L4	SAMEA113556273
L4	SAMN18648378
L4	SAMEA7561358
L4	SAMEA112804573
L2	SAMEA7546344
L2	SAMN40273781
L3	SAMN04521987
L2	SAMN40566280
L2	SAMN28553654
L2	SAMN34294186
L4	SAMN06010426
L1	SAMN40030956
L2	SAMEA11934390
L2	SAMEA11961681
L2	SAMEA113556037
L3	SAMEA2297196
L1	SAMEA7528511
L2	SAMN20512736
L2	SAMEA7563056
La2	SAMEA4039984
L1	SAMEA104153407
L2	SAMN43535150
L4	SAMEA1556741
L1	SAMEA9992754
L1	SAMN31673154
L2	SAMN08732593
L2	SAMN34294241
L4	SAMEA104447469
L4	SAMN05918677
L3	SAMEA1101525
L4	SAMEA7549442
L4	SAMEA1406101
L2	SAMN36639346
L1	SAMN03647484
L4	SAMEA7553204
La1	SAMEA4846546
L3	SAMEA1101512
L4	SAMN20525025
L4	SAMEA112806587
L4	SAMN13066648
La1	SAMEA112850827
L4	SAMEA8719136
L4	SAMN13383018
L2	SAMN17019804
L2	SAMN08214954
L2	SAMN30157678
L4	SAMN05172664
L2	SAMN30157700
L4	SAMN19657287
L4	SAMN43535633
L4	SAMD00263717
L4	SAMEA104357387
L4	SAMN02443840
La1	SAMN40646631
L2	SAMN21856495
L4	SAMEA112799233
L2	SAMEA5975555
L4	SAMEA3414199
L2	SAMEA8741410
L2	SAMEA7542319
L4	SAMN07659656
L4	SAMEA112806837
L4	SAMEA112803270
La1	SAMEA5189492
L4	SAMN05916398
L1	SAMEA7560975
L1	SAMN02599113
L6	SAMEA14460529
L2	SAMEA5975245
L4	SAMN18648453
L3	SAMN40031498
L4	SAMN18642252
L4	SAMN39286809
L1	SAMN06055486
La1	SAMN33843475
L3	SAMEA7555403
L2	SAMD00142674
L2	SAMEA13120116
L4	SAMEA11934274
L4	SAMEA1877088
L4	SAMEA8718450
L1	SAMN40031743
L2	SAMN06055906
L4	SAMN30380885
L4	SAMEA897827
L4	SAMN06210037
L2	SAMEA2535207
L3	SAMN40566545
L3	SAMEA1118239
L4	SAMEA115163717
L4	SAMN20525290
L3	SAMN15772742
L2	SAMN15348124
L4	SAMEA113537345
L4	SAMEA113538576
L3	SAMN21616631
L4	SAMEA3558444
L2	SAMEA112806676
L4	SAMN13568799
L4	SAMEA7423381
L4	SAMN35621620
L4	SAMEA104600448
L2	SAMN27519969
L2	SAMEA10030471
L4	SAMN19657625
L3	SAMN41146774
L2	SAMN03246354
L3	SAMEA114482889
L4	SAMEA9977092
L4	SAMN40030728
La1	SAMN09725678
L4	SAMN28488198
L4	SAMN30961827
L2	SAMEA3436395
L2	SAMN19657720
L2	SAMN19688251
L4	SAMEA13119783
L4	SAMN08619633
L2	SAMN08732188
L2	SAMD00603870
L2	SAMEA2533444
L4	SAMN03647202
L1	SAMEA1397414
L3	SAMEA112800579
L4	SAMEA113537225
L2	SAMEA7563455
L1	SAMEA7525919
L2	SAMEA7562530
La1	SAMN09284101
L4	SAMEA7542094
L2	SAMN31220379
L4	SAMEA2783454
L1	SAMN31019815
L2	SAMN34030655
L2	SAMN31563941
L4	SAMEA8994184
L4	SAMEA113537807
L2	SAMN06209871
L1	SAMN02381004
L1	SAMEA7527313
La1	SAMN09284091
L3	SAMEA7315211
L4	SAMN05276432
L3	SAMEA1708448
La1	SAMN33843507
L1	SAMEA104685022
L4	SAMN11265351
L4	SAMEA3404131
L2	SAMN08215447
L4	SAMN39286855
L2	SAMEA968140
L2	SAMEA2534992
L2	SAMN21856080
L4	SAMN10441024
L2	SAMEA112804368
L2	SAMN12551449
L2	SAMN13937531
L2	SAMEA112189032
L2	SAMN30158008
L4	SAMEA104447051
L4	SAMN40475183
L4	SAMN19113335
L4	SAMEA9977214
L4	SAMEA3986718
L4	SAMEA9977474
La1	SAMEA4706853
L4	SAMN41148825
L4	SAMEA2532512
L2	SAMEA7545309
L4	SAMEA112804233
L4	SAMEA1569246
L4	SAMEA112805338
L2	SAMN31564036
L2	SAMEA7157078
L4	SAMEA8616203
L4	SAMEA104362404
L4	SAMN09090450
L2	SAMN37847949
L4	SAMN08708213
L4	SAMN06010487
L2	SAMN39652143
L2	SAMEA7542048
L2	SAMN30544047
L4	SAMEA1101725
L4	SAMN31046488
L4	SAMEA1556700
L4	SAMEA3250472
L3	SAMEA9581539
L2	SAMEA1469498
L4	SAMN34999467
L2	SAMN30543767
L2	SAMN27519499
L4	SAMEA104027305
L4	SAMEA1119514
L2	SAMN35981840
L4	SAMEA5569883
L4	SAMN03246683
L4	SAMEA110241005
L4	SAMEA112805824
L4	SAMEA2535085
L4	SAMEA7554045
L4	SAMEA1119370
La1	SAMEA5189945
L2	SAMEA3437034
L4	SAMN08102619
L4	SAMEA112750778
L4	SAMEA9196860
L3	SAMN03647314
L1	SAMEA1707749
L4	SAMN02567731
L4	SAMEA104447333
L4	SAMN41811943
L4	SAMEA7545194
L4	SAMEA104718701
L4	SAMEA1045807
L4	SAMEA8994414
L4	SAMN40273085
L4	SAMEA110024127
L4	SAMN33756526
L2	SAMN06091881
L4	SAMEA3501064
L1	SAMN37848389
L4	SAMN30380999
L2	SAMN06055903
L3	SAMEA3374814
L2	SAMEA2783042
La1	SAMEA5189968
L2	SAMN02584676
L3	SAMN16522058
L4	SAMN06605671
L2	SAMN03653279
La1	SAMN32819226
L2	SAMEA112189027
L4	SAMN40273070
L1	SAMN21616780
L3	SAMEA112801935
L1	SAMEA897784
L2	SAMN15348140
L2	SAMEA112803907
L4	SAMEA112806237
L4	SAMEA7563292
L2	SAMN40273486
L3	SAMN31672963
L4	SAMEA9976878
L2	SAMN06092653
L4	SAMEA1885918
L1	SAMN31674024
L2	SAMN30543140
L4	SAMEA3448725
L1	SAMN31673673
L4	SAMEA114493634
L4	SAMEA897801
L4	SAMN11493569
L4	SAMN28488150
La1	SAMN06252328
L4	SAMN21616303
L2	SAMN12551236
L2	SAMEA3374925
L3	SAMEA7554625
L2	SAMEA104394520
L2	SAMEA114757869
L1	SAMN37848366
La1	SAMEA5189666
L4	SAMN08975740
L4	SAMN11053700
L2	SAMN12825694
L1	SAMN31031343
L4	SAMEA115163709
L2	SAMEA112800617
L2	SAMN16966215
L4	SAMEA112800935
L2	SAMEA6617360
L2	SAMN15773004
L1	SAMN36619342
L4	SAMEA1045777
L2	SAMN08379901
L2	SAMEA7563531
La1	SAMEA6359985
L4	SAMN07659033
L2	SAMEA7548584
L4	SAMEA9070044
L1	SAMEA1877222
L3	SAMEA961572
L2	SAMEA10030514
L2	SAMEA968145
L4	SAMEA8742052
L2	SAMN08629120
L2	SAMN31551414
L2	SAMN31672679
L4	SAMEA113556254
L2	SAMN40983333
L4	SAMEA7542160
La1	SAMN26814566
L3	SAMN40031375
L1	SAMN43535632
L4	SAMEA1101326
L4	SAMEA2266992
L4	SAMEA3275648
L4	SAMN12787887
L2	SAMEA10030317
L4	SAMN36797034
L4	SAMN06010149
L4	SAMN18117998
La1	SAMEA114303787
La1	SAMEA7353807
L4	SAMEA8994241
La1	SAMEA4706727
L1	SAMN21616712
L4	SAMEA2235008
L6	SAMEA14460572
L1	SAMEA2710985
L4	SAMEA113537601
L3	SAMEA112801049
L4	SAMN03648999
L1	SAMN30950560
L2	SAMN40031968
L6	SAMEA3391707
L4	SAMEA1118083
L4	SAMN13568559
L3	SAMN08794920
L1	SAMN40030583
L3	SAMEA112800959
L2	SAMN02403451
La1	SAMEA112850825
L3	SAMEA7528199
L4	SAMEA112799805
L4	SAMN31695864
L4	SAMEA104685020
L2	SAMN30544038
La1	SAMEA8939108
L4	SAMEA7553704
L2	SAMEA104394707
L1	SAMN02599023
L2	SAMN13568234
L4	SAMEA2535343
L4	SAMEA9977216
L2	SAMEA7526627
L4	SAMN40273754
L2	SAMN35981710
L1	SAMN41154819
L4	SAMEA3318404
L4	SAMN17709428
L4	SAMEA112805817
L4	SAMN31673183
L4	SAMEA1016130
L1	SAMEA5562458
L3	SAMEA3403344
La1	SAMEA6359566
L1	SAMEA104718679
L1	SAMEA1877091
L2	SAMN14417247
L4	SAMEA104398434
L4	SAMN13567928
L2	SAMN40655321
L4	SAMN12347357
L4	SAMN40566469
L4	SAMN12551521
L4	SAMN41812173
L2	SAMEA2782914
L4	SAMEA7547340
L4	SAMN30957977
L2	SAMN13169603
L4	SAMEA13119698
L4	SAMEA5056405
L1	SAMN08629520
L1	SAMN21616220
L2	SAMEA104600524
L2	SAMN10462621
L2	SAMN27519522
L2	SAMN11179710
L2	SAMN13813986
L2	SAMN40983393
La1	SAMN10254822
L2	SAMEA7542333
L3	SAMN03648016
L4	SAMEA1405904
L2	SAMEA4949536
L4	SAMEA1117846
L4	SAMEA13119751
L4	SAMEA9977303
L2	SAMEA2533551
L1	SAMEA104035992
L4	SAMEA1688561
L2	SAMEA14493558
L2	SAMN31581271
L1	SAMN07766303
L1	SAMN07766491
L2	SAMN08612849
L4	SAMEA112188877
La1	SAMEA8939226
La3	SAMEA4752942
L4	SAMN09425840
L2	SAMN17019741
L4	SAMEA11934128
L2	SAMN40030698
L4	SAMEA13119804
L4	SAMEA7563178
L1	SAMEA2785453
L4	SAMEA7545802
La1	SAMN03300626
L2	SAMN37848884
L2	SAMN10448633
L1	SAMN43534945
L4	SAMEA1045791
La1	SAMN03300441
L2	SAMEA2535348
L2	SAMEA10030499
L3;L2	SAMEA7528157
L4	SAMEA14269044
L4	SAMN31672734
L2	SAMEA7544577
L2	SAMN31673521
L1	SAMEA1118214
L2	SAMN33573756
La1	SAMN30949101
L4	SAMN41148456
L4	SAMEA112804207
L4	SAMN33010811
La1	SAMEA1570943
L4	SAMN18521339
L2	SAMEA7562841
L4	SAMEA104362131
La3	SAMEA8113342
L4	SAMEA7528887
L4	SAMEA113537916
L4	SAMN13637967
L4	SAMEA7550614
L4	SAMN03018394
L4	SAMN07659644
L3	SAMEA2177698
L4	SAMEA2711011
L2	SAMN40566503
L2	SAMN41148502
L2	SAMN20512495
L4	SAMEA7552566
L5	SAMEA112801360
L3	SAMEA7525229
L4	SAMEA7525925
L4	SAMEA113556503
L3	SAMN25995116
L4	SAMN04053694
L4	SAMEA7548490
L4	SAMEA112750689
L2	SAMN37848870
L4	SAMEA1707154
L4	SAMN40031064
L4	SAMN05918603
L1	SAMEA112800732
L4	SAMEA9977077
L4	SAMEA7553962
L2	SAMN13568507
L4	SAMEA1569334
L6	SAMEA14460411
L4	SAMN21616500
L4	SAMN28527836
L2	SAMN31674139
L4	SAMEA3671263
L2	SAMN05918734
L4	SAMEA5561474
L4	SAMN05575848
La1	SAMEA7555409
L4	SAMN02414887
L4	SAMN06010126
L2	SAMN15180405
L2	SAMN35339967
L3	SAMN08892514
L4	SAMEA3374871
L2	SAMEA5975169
L5	SAMEA104679306
L4	SAMEA3501289
L1	SAMEA7553853
L4	SAMEA112804390
L4	SAMEA9976358
L2	SAMN25078139
L4	SAMD00029455
L1	SAMN35544005
L2	SAMEA3421120
L2	SAMN15437404
L4	SAMEA4798793
L4	SAMEA3671370
La1	SAMN14518401
La1	SAMN13955599
L4	SAMN02403620
L4	SAMN31673042
L4	SAMEA3450069
L4	SAMEA961614
L4	SAMN31030561
L4	SAMN09708371
L4	SAMN07998955
L3	SAMN25995167
L2	SAMN05576811
L2	SAMEA9070110
L4	SAMEA7546911
L4	SAMN07658453
L3	SAMN08629489
L1	SAMEA112801151
L3	SAMEA1101716
L4	SAMN30959930
L1	SAMEA1119762
L4	SAMN19113306
L4	SAMEA5163756
L4	SAMN20847277
L4	SAMN08709243
L2	SAMN15180331
L3	SAMEA1556710
L2	SAMEA1403771
L4	SAMEA3376855
L4	SAMEA7548505
L2	SAMEA8741687
L4	SAMEA1119149
L4	SAMEA113538054
La1	SAMEA5189267
L2	SAMN43535099
L4	SAMEA1118503
L2	SAMEA112805121
L4	SAMN08376314
L2	SAMEA8718377
L1	SAMN19113085
L2	SAMEA6655910
L3	SAMN03648446
L2	SAMEA2149296
L4	SAMEA897796
La1	SAMN03300339
L2	SAMEA7560037
L4	SAMN27761178
L4	SAMN19658124
L5	SAMEA3359871
L3	SAMN39286682
L3	SAMEA1118769
L4	SAMN40273263
L4	SAMEA112801093
L4	SAMEA8741649
L2	SAMEA1903051
L1	SAMEA7560796
L4	SAMN19113284
L4	SAMN08215480
L4	SAMEA7546933
L2	SAMN06092352
L4	SAMN14516603
L4	SAMEA9976892
L2	SAMEA7560361
L4	SAMEA1119494
L3	SAMEA1018936
L2	SAMN15772692
L2	SAMEA1403903
L2	SAMN07660148
L2	SAMEA3374958
L2	SAMN19845156
L4	SAMEA1018983
L2	SAMEA104600156
La1	SAMN32818907
La1	SAMN18823768
L3	SAMN09685341
L4	SAMN06052329
L4	SAMN36796996
L4	SAMN08214934
L4	SAMEA2683009
L4	SAMN08732204
L4	SAMEA112801591
L2	SAMN06091891
L3	SAMN16522133
L4	SAMN19657594
L2	SAMEA7157280
L2	SAMN09651737
L2	SAMN37124267
L4	SAMEA5282467
L4	SAMEA112801107
L2	SAMN41148365
La3	SAMN33272096
L4	SAMN30963075
L3	SAMEA7561201
L4	SAMN08214809
L4	SAMEA5562340
L4	SAMN18118133
L4	SAMEA2535184
L2	SAMN12551443
L1	SAMN40566524
L3	SAMEA104390506
L4	SAMN40947017
L4	SAMEA104447317
L2	SAMEA7527818
L4	SAMN13169560
L1	SAMEA113537403
L2	SAMN06209960
L4	SAMEA1117592
L4	SAMEA3558479
L2	SAMN40655403
L4	SAMEA1530807
L3	SAMN40030820
L4	SAMEA113537706
L4	SAMN20513162
L2	SAMN12825630
L2	SAMN37848177
L2	SAMN06055545
L4	SAMEA4744165
L5	SAMEA838030
L4	SAMN41811928
L1	SAMN40032130
L4	SAMN08912839
L4	SAMEA112799100
L4	SAMEA2535297
L4	SAMEA2535006
L3	SAMEA5626262
L4	SAMEA112806277
L4	SAMN40655384
L4	SAMN05576707
L2	SAMEA95527168
L4	SAMN40273187
L2	SAMEA113556447
L2	SAMN20513178
L7	SAMEA104061151
L4	SAMEA7546226
La1	SAMN14518408
L1	SAMN43535355
L4	SAMEA1556830
L2	SAMN08912863
L3	SAMN07660063
L1	SAMEA7562737
L2	SAMEA13119982
L4	SAMN08383190
L4	SAMEA7548491
L2	SAMEA112805736
L4	SAMEA104394702
L2	SAMEA7280280
La1	SAMEA5189398
L7	SAMEA104061150
L4	SAMN05915285
L2	SAMEA9069787
L4	SAMN18118048
La1	SAMEA4809135
L4	SAMN20693386
L2	SAMEA5562378
L4	SAMN08626398
L4	SAMEA2061581
L2	SAMD00142893
L4	SAMEA2682772
L4	SAMEA8994257
L4	SAMEA114236275
L2	SAMN15772951
L4	SAMEA112799664
L3	SAMEA112806078
L2	SAMN40466085
L2	SAMN13051696
L2	SAMN35981629
L1	SAMN20693359
L2	SAMN27763144
L2	SAMEA12850655
L4	SAMEA113555912
L2	SAMN20841238
L2	SAMEA2710869
L2	SAMD00117935
L4	SAMEA7545757
L1	SAMN15228654
L3	SAMEA5854660
L2	SAMEA7543932
L4	SAMN18117956
L2	SAMN03653229
L3	SAMN31030204
L2	SAMN40655211
L4	SAMEA7554943
La1	SAMN09725768
L4	SAMN05276339
L2	SAMEA7527375
L3	SAMEA1119662
L4	SAMN12168520
L4	SAMEA104684958
L4	SAMEA3178925
L1	SAMN06092327
L4	SAMEA9976401
L2	SAMN08379765
L2	SAMEA112189154
L4	SAMEA1045788
L4	SAMEA14460061
L2	SAMEA5975246
L2	SAMN08379876
L4	SAMEA9976780
L3	SAMEA1118761
L2	SAMEA968118
L4	SAMN18647957
L4	SAMEA110175891
L2	SAMEA7560396
L4	SAMN31673157
L3	SAMN05575728
L4	SAMEA112805377
L1	SAMEA1118315
L4	SAMEA2533739
L2	SAMEA2533560
L4	SAMN03648383
L2	SAMEA7549737
L1	SAMEA112799826
La1	SAMEA5190032
L2	SAMEA2535346
L4	SAMN19688443
L4	SAMN13022879
L4	SAMEA114625874
L2	SAMEA7541432
L4	SAMEA3671449
L1	SAMN37848486
L4	SAMN30380948
L4	SAMN03648722
L4	SAMEA8616241
L1	SAMEA7528842
L1	SAMN33018124
La1	SAMEA1523668
L4	SAMEA3231541
L1	SAMN15228721
L4	SAMEA3450071
L4	SAMN06052282
L4	SAMEA7550144
L2	SAMN05576773
L4	SAMN27520076
La1	SAMN09284553
L4	SAMN31673730
L4	SAMN04521963
L3	SAMEA7553562
L3	SAMEA7549824
L4	SAMEA7551694
L4	SAMEA112799425
L2	SAMN02414984
L2	SAMEA104172651
L2	SAMN15772716
L4	SAMEA7544076
L4	SAMEA112806436
L4	SAMEA112804771
L2	SAMN07603367
L4	SAMN19657369
L4	SAMN08708241
L4	SAMEA112800585
L4	SAMN28538118
L4	SAMEA7550641
L4	SAMEA2534909
L4	SAMEA8994072
L4	SAMEA104357577
L2	SAMEA5975098
L4	SAMEA5569577
L2	SAMEA2783419
L4	SAMEA9976055
L4	SAMEA112800808
L4	SAMEA5854766
L3	SAMN36619338
L4	SAMEA7552011
L4	SAMEA112801611
L4	SAMN17709440
La1	SAMN08906622
L2	SAMEA7525031
L4	SAMEA104447146
L4	SAMEA5282370
L2	SAMN07236440
L4	SAMEA3282735
L2	SAMN25888695
L2	SAMEA1707125
L4	SAMEA7157871
L4	SAMN41146491
L3	SAMEA1929827
L4	SAMEA114625902
L2	SAMN31220374
L2	SAMEA104600455
L4	SAMEA7541481
L3	SAMEA7553928
L1	SAMN40031992
L4	SAMN37547243
La1	SAMN32818985
L4	SAMEA1936754
L2	SAMEA7156796
L4	SAMN08795049
L4	SAMEA115163071
L4	SAMEA9976730
L3	SAMN31030169
L4	SAMN13568605
L4	SAMEA104447442
L4	SAMN27520066
L4	SAMN02934377
L2	SAMN07659540
L2	SAMN30543467
L2	SAMEA7560706
L4	SAMN31695733
L4	SAMN27519512
L4	SAMEA13188714
L1	SAMEA5561969
L2	SAMEA112805935
L1	SAMN08436306
L2	SAMEA113556138
L1	SAMN36619356
L5	SAMEA7553052
L4	SAMN40273689
L2	SAMD00029484
La1	SAMN06855952
L4	SAMN30157905
L4	SAMEA113538590
L2	SAMN37848850
L4	SAMN19687867
L4	SAMN19658084
L4	SAMN05575041
L2	SAMEA5569954
L2	SAMN40655129
L4	SAMN33756633
L4	SAMEA9976604
L3	SAMN40030604
L4	SAMEA5562156
L2	SAMN35981751
L4	SAMN21856016
L4	SAMN03648915
L1	SAMN03647404
L2	SAMN03648790
L4	SAMN30543592
La1	SAMEA7552635
L4	SAMEA5561666
L2	SAMEA10030139
L2	SAMEA7563691
L4	SAMN05577589
La1	SAMEA4846739
La1	SAMEA5189669
L1	SAMN21616377
L2	SAMN40031884
L2	SAMEA10029873
La1	SAMEA4706805
L4	SAMEA112801729
L4	SAMEA9977061
L4	SAMEA14269012
L4	SAMEA2535062
L4	SAMN07373538
L4	SAMN40273460
L1	SAMEA7527493
L4	SAMEA5569877
L4	SAMEA2535255
L3	SAMEA1118167
La1	SAMN41724575
L2	SAMN20512668
L4	SAMEA7555943
L4	SAMEA3558209
L4	SAMN18118106
L4	SAMEA112806413
L4	SAMEA7551239
La2	SAMEA111518957
L4	SAMN41811968
L4	SAMEA7561667
L2	SAMEA7555742
L4	SAMEA104357592
L4	SAMN08612831
L4	SAMEA2533367
L4	SAMN19113022
L2	SAMN06092512
L2	SAMEA7561556
L2	SAMEA7156392
L4	SAMEA112804986
L4	SAMEA8994180
L2	SAMEA2297018
La1	SAMEA104555698
L2	SAMEA112624917
L4	SAMEA113556092
L1	SAMN14416715
L4	SAMN02628503
L4	SAMEA113537943
L2	SAMN08138591
L2	SAMN37848762
L2	SAMN33860611
L2	SAMN06092543
La1	SAMEA5875930
L3	SAMN39287189
L2	SAMEA104600263
La1	SAMEA2400173
L1	SAMN37847964
L2	SAMN05576817
L4	SAMEA3671508
L4	SAMEA7552395
L2	SAMEA8718592
L4	SAMN04633278
L2	SAMEA5282349
La1	SAMEA5875855
L4	SAMEA2682828
L4	SAMN34626749
L4	SAMN05577488
L4	SAMN35544019
L2	SAMN08732184
L2	SAMEA7561347
L4	SAMN34626777
L2	SAMN33061923
L2	SAMN15772557
L4	SAMEA7563561
L2	SAMN20512904
L4	SAMEA7554347
La1	SAMN41724294
L4	SAMEA1405997
La1	SAMN09812452
La1	SAMN06856009
La1	SAMEA104112328
L2	SAMEA112803475
L4	SAMEA7549186
La1	SAMN09725696
L3	SAMEA7554269
L3	SAMN08629135
La1	SAMEA8955378
L3	SAMEA1405998
L4	SAMEA5562301
L2	SAMN06055867
L4	SAMN09867650
L4	SAMEA104357561
L2	SAMN27519850
L4	SAMEA5569681
L2	SAMN14416960
L2	SAMN03246249
L4	SAMEA3318371
L4	SAMN28538057
L4	SAMEA7552301
L4	SAMN04385732
L2	SAMN31030198
L4	SAMN05577344
L3	SAMN03647509
L4	SAMN08214849
L4	SAMN39090693
L4	SAMEA1708489
L4	SAMEA7547312
La1	SAMN08906706
L2	SAMN30543254
L4	SAMEA113584031
La1	SAMN19658066
L4	SAMN13813815
L4	SAMN31423311
L4	SAMN05916289
L2	SAMEA7544070
L4	SAMEA112805209
L4	SAMN26565085
L2	SAMEA4695173
L3	SAMEA8700432
L4	SAMN08619643
L1	SAMEA1485232
L4	SAMEA7541708
L2	SAMN20693132
La1	SAMN10965954
L2	SAMN19688605
L4	SAMN05916304
L3	SAMEA1119630
L1	SAMEA7549915
L2	SAMN07236396
L2	SAMEA7529098
L2	SAMN31887214
L2	SAMN03653319
L4	SAMEA112806268
L4	SAMEA7561525
L4	SAMEA110240987
L2	SAMEA7562979
L4	SAMN03648909
L2	SAMEA8718435
L1	SAMN37848587
L4	SAMN05575335
L2	SAMN33860520
L4	SAMEA7561325
L4	SAMEA1708468
L4	SAMEA7555587
L2	SAMD00603739
L2	SAMEA1101907
L2	SAMN15053361
L4	SAMN05570583
L2	SAMEA7562496
L4	SAMN31672591
L4	SAMN18146332
L2	SAMN07765858
L4	SAMN33756517
L3	SAMN41154838
L2	SAMN04276655
L2	SAMEA5975438
L4	SAMEA2342418
L4	SAMN17204711
L4	SAMN05575018
L4	SAMEA112805370
L2	SAMN12825703
L4	SAMN02585959
L2	SAMEA112803837
L2	SAMN08214897
L2	SAMEA7563967
L2	SAMEA5975016
L4	SAMD00603986
La3	SAMEA7553558
L2	SAMEA7156396
L3	SAMN02414934
L4	SAMN36834543
L4	SAMN14481315
L4	SAMN20693298
L4	SAMEA7544321
L4	SAMEA7552467
L3	SAMN03647666
L4	SAMEA7561408
L2	SAMEA112805543
L4	SAMEA7544167
L2	SAMEA7529095
La1	SAMEA4706698
L4	SAMN02584678
L3	SAMEA1118341
L2	SAMN40466070
La1	SAMN09725425
L4	SAMEA114625975
L2	SAMN07658180
L2	SAMN10462544
L4	SAMN05576034
L1	SAMD00603802
La1	SAMN18823699
L6	SAMEA3391719
L5	SAMN03647886
L4	SAMEA112805429
L2	SAMN40983425
L4	SAMEA7545678
L2	SAMN13568169
L6	SAMEA14460410
L2	SAMN30543948
L4	SAMEA112806130
L2	SAMN15437427
L4	SAMN19728322
L4	SAMN28538099
L4	SAMN17204697
L4	SAMEA4041322
L2	SAMN02414954
L4	SAMEA7552627
L2	SAMN37848709
L2	SAMEA112800339
L4	SAMEA7545302
L2	SAMEA13120118
L2	SAMEA2535152
La1	SAMN18823874
L4	SAMN18117930
L4	SAMEA7551020
L2	SAMN08626151
L2	SAMEA3558775
La1	SAMN41148329
L2	SAMN10961362
L2	SAMEA95462668
L2	SAMN03653265
L4	SAMEA7561238
L2	SAMN05576421
L4	SAMEA112804515
L4	SAMN09651587
L3	SAMEA7528607
L2	SAMEA7550343
L2	SAMN03246418
L2	SAMEA11761393
La1	SAMEA5189926
L4	SAMN41812114
L2	SAMN21616996
L4	SAMEA14493542
L2	SAMN04330064
L2	SAMEA104614383
L3	SAMN23765475
L4	SAMEA7546224
La1	SAMN18823611
L1	SAMN08629110
La1	SAMEA4706704
L2	SAMEA7551775
L2	SAMEA7529135
L3	SAMEA112805455
L4	SAMN28488164
L2	SAMN08379779
L2	SAMN41146655
La1	SAMN10966191
L4	SAMEA104447494
La2	SAMEA111518979
L1	SAMN10185882
L2	SAMN09914621
L1	SAMN43535531
L4	SAMN41148665
L4	SAMN05916342
L4	SAMEA7129280
L4	SAMEA4888781
L2	SAMN02352507
L4	SAMN05577436
L4	SAMEA112799577
L4	SAMEA110046389
L1	SAMN07765919
L4	SAMEA7546069
L4	SAMEA7551576
L4	SAMN13066635
La1	SAMN06252277
L4	SAMEA104172488
La2	SAMN31551431
L4	SAMN37124262
L4	SAMN06010202
L2	SAMN15772986
La1	SAMN06252231
L4	SAMEA113537717
L4	SAMEA112799306
L4	SAMEA3357591
L4	SAMEA4744196
La1	SAMN41434856
L4	SAMEA1403588
L4	SAMN30157923
L1	SAMN21616295
L4	SAMN06055483
L2	SAMN41154514
L2	SAMEA1118856
L2	SAMN31581297
L4	SAMEA7425190
L2	SAMN06210093
L3	SAMN06579042
L4	SAMEA7541415
L4	SAMEA5561406
L2	SAMEA5975192
L4	SAMN13169596
L1	SAMN07236485
L4	SAMN05577446
L2	SAMEA7527495
La1	SAMEA6359698
L4	SAMN02231158
L4	SAMN13568311
L2	SAMN15180351
L4	SAMN22014573
L4	SAMEA112806165
L4	SAMN05576048
L3	SAMEA2078996
La1	SAMEA8987183
L2	SAMEA8718669
L4	SAMEA7561070
L4	SAMN12126210
L4	SAMEA3671587
L4	SAMEA13188711
La1	SAMN09284258
L2	SAMEA104172456
L4	SAMN07213070
L2	SAMEA7542162
L4	SAMEA5569585
La1	SAMN08906695
L3	SAMEA5562512
L2	SAMN19658110
L2	SAMN10462528
L2	SAMEA10030080
L1	SAMN16521658
L2	SAMEA1404016
L4	SAMEA7157153
L2	SAMEA7563072
L4	SAMN10663277
L4	SAMEA9976441
L2	SAMEA7563339
L4	SAMN09756267
L2	SAMN15772530
L2	SAMEA7280219
L2	SAMN15772998
L4	SAMN02585988
L4	SAMEA3875783
L4	SAMN09756333
L4	SAMEA3558562
La1	SAMEA4846513
L4	SAMEA113537835
La1	SAMEA5189591
L4	SAMN21856316
L2	SAMEA10029992
L5	SAMEA2235031
L4	SAMEA104362255
L4	SAMEA112801510
L4	SAMN27763791
L4	SAMEA7548950
L1	SAMN08215202
La1	SAMEA114303715
L4	SAMN37848779
L2	SAMEA7561419
L4	SAMN21616278
L4	SAMN05576717
L3	SAMEA112799716
L4	SAMEA9977384
La2	SAMEA111518964
L3	SAMEA1117911
L4	SAMEA2533575
La1	SAMEA2400141
L2	SAMN09651591
L4	SAMN21856089
L4	SAMN21616973
L2	SAMN37848064
La1	SAMEA114303789
L4	SAMN41811929
L4	SAMN05576317
L4	SAMN21855928
La3	SAMN39286671
L4	SAMN41389930
L4	SAMEA112799488
L4	SAMN17204644
L4	SAMN25078785
L4	SAMN05577130
L2	SAMN28538244
L4	SAMD00263660
L3	SAMEA3448367
L3	SAMEA1569179
L2	SAMN08215066
L4	SAMEA9977435
L6	SAMEA2534569
L6	SAMEA6455896
L4	SAMN16966181
L2	SAMN04276660
L2	SAMEA2783001
L2	SAMEA6655921
L4	SAMEA8994062
L1	SAMEA13292052
L2	SAMN08626126
L4	SAMN41154752
L2	SAMN40273350
L2	SAMEA112806508
L3	SAMEA7526167
L4	SAMN07660373
L4	SAMEA7552337
L1	SAMN31581296
L3	SAMN03647700
L4	SAMN17204709
L4	SAMEA7548638
La1	SAMN09284435
L4	SAMEA4798752
L2	SAMEA7561550
L4	SAMN22014583
L2	SAMEA7526019
L4	SAMEA5330355
L2	SAMEA5975157
L4	SAMN30961430
L4	SAMEA104684945
L2	SAMEA3451375
L4	SAMEA13321291
L4	SAMEA9070682
L4	SAMN28538184
L1	SAMN37848589
L4	SAMEA114236220
L4	SAMN05576559
L4	SAMEA112806398
L1	SAMEA7552840
L4	SAMEA8718533
L4	SAMEA113537540
L4	SAMEA112188912
L1	SAMN06091876
L4	SAMEA112807008
L1	SAMN13620260
L4	SAMEA112804328
L4	SAMN19687844
L2	SAMEA114236103
L4	SAMEA10029850
L4	SAMEA2342291
L4	SAMEA3231279
L2	SAMN31887297
L3	SAMN02360577
L2	SAMEA2343253
L2	SAMN04385655
L2	SAMEA11761513
La1	SAMN00771608
L2	SAMEA7560272
L2	SAMN19688243
L4	SAMEA7545561
L4	SAMEA7550965
L2	SAMN31581282
L4	SAMN08376310
L4	SAMEA14460185
L4	SAMEA9976312
L3	SAMEA7553449
L4	SAMEA9977449
L4	SAMEA5569908
L2	SAMN13620259
La3	SAMN21616636
L4	SAMN31942614
L4	SAMEA3252931
L1	SAMEA7553223
L4	SAMEA6064377
L2	SAMEA10030060
L4	SAMN02585889
L1	SAMN03648092
L4	SAMN27519865
L4	SAMN41812143
L2	SAMEA4753621
L4	SAMEA8994235
L4	SAMEA7548047
L2	SAMEA3374796
L4	SAMN22014477
L2	SAMN22727844
L2	SAMEA10242766
L4	SAMEA3175430
L4	SAMN06094111
L2	SAMN41389632
L4	SAMN05576938
L2	SAMEA112803187
L2	SAMEA13188763
L1	SAMN36619336
L3	SAMEA1397419
L4	SAMEA6456284
L4	SAMN03161705
L2	SAMN12551468
L4	SAMN27761578
L2	SAMN13568580
L1	SAMN14417222
L1	SAMN07766369
L2	SAMN03246596
L4	SAMEA2710741
L2	SAMN31674078
L4	SAMN19657968
L2	SAMEA95512918
L4	SAMN18118342
L1	SAMN43535179
La1	SAMEA7819031
La1	SAMN09725712
La1	SAMN06855924
L3	SAMEA7548475
L4	SAMN02403629
L2	SAMN31030272
L4	SAMEA7546017
L3	SAMN40031431
L4	SAMEA2533870
L2	SAMN07999040
L4	SAMN08913072
L4	SAMN04521969
L2	SAMN35981662
L2	SAMN35981736
L4	SAMEA2534897
L2	SAMN20693153
L2	SAMN31672890
L2	SAMEA2534112
L2	SAMN06055487
L1	SAMEA7528795
L2	SAMN31674063
L4	SAMN13637890
L3	SAMN40032330
L2	SAMEA7561975
L4	SAMN05969972
L2	SAMEA2783323
L2	SAMEA13120071
L4	SAMEA2534773
L2	SAMN06055763
L2	SAMEA3283872
L2	SAMN40655357
L2	SAMEA7526599
L1	SAMN16521566
L4	SAMN02934405
L2	SAMN06092072
L2	SAMN33756275
L2	SAMEA14493405
L4	SAMEA7551189
La1	SAMEA5875847
L2	SAMN13813926
L4	SAMN30957932
L4	SAMN20693133
L4	SAMEA8994390
L2	SAMN13814016
L4	SAMEA8742006
L4	SAMN18648613
L2	SAMN35339884
L2	SAMEA7563083
L2	SAMN19657477
L4	SAMEA110240981
L2	SAMEA7561810
L3	SAMN26038072
L4	SAMN09917459
L4	SAMN03647427
L4	SAMEA112804066
L4	SAMEA13291987
L2	SAMN37848537
L4	SAMN06010338
L4	SAMN02586082
L2	SAMN31674090
L4	SAMEA113537579
La1	SAMEA5189745
L4	SAMN31695875
L2	SAMEA104600241
L2	SAMN06092256
L4	SAMEA5048159
L2	SAMN07998960
L4	SAMN18648290
L4	SAMN40273794
L4	SAMEA104447217
L2	SAMN03246590
L3	SAMEA7548136
L2	SAMEA112805040
L4	SAMN40031062
L3	SAMN27256535
L1	SAMN31674098
L4	SAMEA104326182
L2	SAMEA8719244
La1	SAMEA1570958
L2	SAMN15180380
L4	SAMN31987434
La1	SAMN32819281
La1	SAMN41434866
L1	SAMEA1708375
L4	SAMEA2533507
L2	SAMN02403487
L4	SAMEA4744276
L2	SAMN08383196
L2	SAMEA6617413
La1	SAMEA4809114
L3	SAMEA1405913
L4	SAMN36639336
L2	SAMEA2783282
L4	SAMEA1530720
L4	SAMEA3558463
L2	SAMEA8742588
L2	SAMN06055668
L4	SAMN31423316
L4	SAMN13169637
L4	SAMEA112188819
L2	SAMEA114236072
L2	SAMN40031201
L2	SAMN35981909
L2	SAMN14417168
L2	SAMEA7280293
L2	SAMEA7562532
L3	SAMEA7525564
L4	SAMN09867669
L4	SAMEA7541810
L2	SAMN17019728
L4	SAMN16789596
La1	SAMEA8939232
L2	SAMN18498627
L2	SAMN21882546
L4	SAMN13937488
L2	SAMEA7524845
L2	SAMN13813961
L4	SAMEA113556050
L4	SAMN34626638
L4	SAMEA110013465
L3	SAMN02599141
L2	SAMEA14493233
L4	SAMEA112801321
L2	SAMEA7562708
L2	SAMEA104614393
L4	SAMN12565581
L2	SAMN05576621
L4	SAMEA9976885
L1	SAMEA7526672
L4	SAMEA1485342
L4	SAMN08795097
L4	SAMN31062688
L1	SAMEA1556787
L2	SAMEA7549983
L2	SAMEA112298929
L2	SAMEA1968680
L4	SAMEA7527442
L4	SAMEA3369672
L4	SAMN05577070
L4	SAMEA2534453
L4	SAMEA9977323
L1	SAMN08295260
L4	SAMEA4888760
L2	SAMEA3696300
L4	SAMN11053714
L4	SAMEA4744268
L4	SAMN40566540
L4	SAMN08214914
L2	SAMN06092289
L4	SAMN08732436
L4	SAMEA5190479
L5	SAMN30961433
L4	SAMN31031378
L4	SAMEA9976351
L2	SAMEA3443140
L2	SAMEA3921020
L4	SAMEA112799877
L4	SAMEA113538228
La1	SAMN40946116
La1	SAMEA5189820
L2	SAMN36662673
L1	SAMEA838049
L1	SAMN41389326
L4	SAMEA5056432
L4	SAMEA104447434
L2	SAMEA3367279
L1	SAMN08629505
L4	SAMN05576553
L3	SAMEA1118597
L4	SAMEA113537578
L2	SAMD00405472
L4	SAMN12565526
L4	SAMN28537909
L4	SAMEA2783592
L4	SAMN40273766
L4	SAMN41148782
L4	SAMN02934285
L2	SAMEA8741654
L2	SAMEA114236127
L2	SAMN41146604
L2	SAMEA7528523
L2	SAMN14416791
L2	SAMN14417066
L2	SAMN31673279
L1	SAMEA5542198
L4	SAMEA1556686
L4	SAMEA1101369
La1	SAMEA6359775
L3	SAMEA7555719
L4	SAMEA7555426
L2	SAMN10462558
L2	SAMN08215266
L4	SAMEA112181343
L2	SAMEA1403960
L4	SAMEA1403829
L4	SAMN04276767
L4	SAMEA7562002
L3	SAMEA7549843
L4	SAMEA8742398
L4	SAMEA3558267
L4	SAMN04522097
L2	SAMN06055733
L2	SAMN15180342
L4	SAMEA112298845
L4	SAMN05969932
L2	SAMN17020062
L2	SAMEA7524881
L1	SAMN15228800
L2	SAMN05576635
L2	SAMN32318053
La1	SAMEA5189439
L4	SAMN10120076
L2	SAMD00142440
L3	SAMEA3139839
L4	SAMEA1903002
L4	SAMN11053630
L2	SAMN30961443
L2	SAMEA1016039
La1	SAMN14592686
L2	SAMN15180223
L4	SAMEA1118596
L4	SAMEA3420844
La1	SAMN32818926
L4	SAMEA112750709
L4	SAMEA7561392
L4	SAMEA112799454
La1	SAMN03300758
L3	SAMEA7891413
L2	SAMN43535419
L2	SAMN30294505
L3	SAMEA1397325
L2	SAMN40655306
L4	SAMEA7547564
L4	SAMEA113537603
L1	SAMEA7555461
L3	SAMEA112800031
L4	SAMN19113233
L4	SAMN18146583
L4	SAMN08795147
L4	SAMEA7544454
L4	SAMEA7541660
L4	SAMEA7547187
L2	SAMEA104614362
L4	SAMEA1117674
L4	SAMN09914674
L4	SAMN09685304
L4	SAMEA5280379
L2	SAMEA7544101
La1	SAMEA7550973
L4	SAMEA4744235
L4	SAMEA5561792
L2	SAMEA9070139
L4	SAMEA112804421
L4	SAMEA2535019
L1	SAMN15228795
L2	SAMN40030548
La1	SAMEA5875840
L2	SAMN31031651
L1	SAMN40566286
L2	SAMEA3493150
L1	SAMN41148674
L2	SAMN06092213
L3	SAMEA104394679
L2	SAMEA2782847
L4	SAMN04407935
La1	SAMN06368449
L4	SAMEA1118131
L4	SAMEA7545695
L3	SAMN31031131
L2	SAMN08626227
L1	SAMN36619502
L1	SAMEA7552637
L4	SAMN30951642
L2	SAMEA4695180
L4	SAMEA112801717
L4	SAMEA10030645
L4	SAMN08709219
L2	SAMN20525179
L2	SAMEA112803871
L4	SAMEA7525739
L4	SAMEA3671522
L2	SAMEA7541794
L1	SAMEA1876292
L2	SAMN38031623
L4	SAMN02934430
L1	SAMN08629189
L2	SAMN41154775
L4	SAMEA5076131
L4	SAMN20512333
L4	SAMN19657685
L2	SAMN20513184
L4	SAMN15772546
L4	SAMN31135778
L1	SAMEA114663538
L4	SAMN31942617
L4	SAMN12565684
L4	SAMEA114236268
La1	SAMEA5189922
L3	SAMEA5562141
L4	SAMEA104447396
L2	SAMEA113555931
L2	SAMN08376233
L1	SAMEA1119234
L1	SAMEA104394712
L4	SAMN09756255
L4	SAMN21856063
L1	SAMN41148774
L2	SAMN25209757
L2	SAMN12551248
L2	SAMEA3443146
L4	SAMN08708532
L2	SAMN31673846
L3	SAMN21616644
La1	SAMN14336421
L4	SAMN08795196
L2	SAMN10961327
L4	SAMEA115163098
L4	SAMN20525202
L4	SAMEA7546473
L4	SAMN02934382
L3	SAMN03648445
L4	SAMN33756268
L4	SAMEA1485429
L2	SAMN29944058
L4	SAMEA7541449
L2	SAMEA7544153
L4	SAMEA7280249
L4	SAMN05577476
La1	SAMEA6359774
L4	SAMEA3421186
L4	SAMN07766017
L6	SAMEA14460395
L4	SAMEA4441536
L4	SAMN18118125
L2	SAMN40273655
L4	SAMEA8616290
L4	SAMEA3715748
La1	SAMN14336447
L4	SAMEA1403583
L2	SAMN07236273
L2	SAMEA7529300
L4	SAMEA1397339
L2	SAMN08626346
L2	SAMN10961320
L1	SAMN06091701
L5	SAMEA7551021
L4	SAMN21616203
L4	SAMN20513015
L2	SAMN21236440
L2	SAMN31673006
L2	SAMN09425863
L4	SAMEA5164092
L4	SAMEA1119739
L4	SAMEA4441516
La1	SAMEA2400249
L2	SAMN31674080
L2	SAMEA7559919
L2	SAMEA5282460
L4	SAMEA104447263
L4	SAMN05806782
L2	SAMN03246482
L3	SAMEA1530756
L4	SAMN41148689
L2	SAMN20841250
L4	SAMEA10691751
L2	SAMEA9976858
L2	SAMN35982023
L4	SAMN21855960
L2	SAMEA2710802
L1	SAMN02598982
L4	SAMN41154738
La1	SAMN06252350
L2	SAMN08214750
L4	SAMEA7561969
L2	SAMN05916400
L2	SAMN13813951
L2	SAMN31031598
L2	SAMD00117763
L6	SAMEA112799323
L3	SAMEA897847
L4	SAMN33062093
L4	SAMEA1688658
L4	SAMEA10030382
L2	SAMN31581311
L1	SAMEA1708266
L4	SAMEA8718489
L4	SAMN18648645
L4	SAMEA4744199
L4	SAMEA11761514
L4	SAMN13568542
L1	SAMEA1877296
L2	SAMN06055449
L3	SAMEA2534851
L4	SAMN05916329
L2	SAMN08214979
L3	SAMEA7549194
L3	SAMEA1119041
L3	SAMEA1117878
L4	SAMN05577086
L4	SAMN13207936
L4	SAMEA7552942
L4	SAMN08708280
L4	SAMEA4441455
L4	SAMN03647751
L2	SAMEA7156696
L4	SAMN40655425
L4	SAMN20513014
L4	SAMN08708722
L4	SAMEA3268271
L2	SAMN31887328
L4	SAMN03647911
L3	SAMEA1465929
L4	SAMN03647887
L2	SAMN20512672
La1	SAMEA112799260
L1	SAMN43535207
L4	SAMEA112801208
L4	SAMEA114663533
La1	SAMEA7819042
L2	SAMEA9069783
L2	SAMN08708796
L1	SAMEA4753683
L4	SAMN04522005
L4	SAMEA112183795
L4	SAMEA7550715
L2	SAMEA8718608
L4	SAMD00603982
L4	SAMEA3715567
L4	SAMN18146781
La1	SAMEA112954363
L4	SAMEA6455916
L4	SAMN31942543
L2	SAMN33756566
L2	SAMN35340210
L4	SAMEA7555570
L3	SAMN28553658
L4	SAMN28488154
L2	SAMEA7157327
L1	SAMN31031602
L2	SAMEA5975366
L4	SAMN30158097
L1	SAMN31673880
L4	SAMEA7547472
L4	SAMN31673866
L4	SAMN31135786
L3	SAMEA1929743
L4	SAMEA7545359
L4	SAMN02403567
L3	SAMN31030314
L4	SAMEA1102361
L3	SAMEA5561719
L1	SAMEA3448403
L4	SAMEA1556870
L6	SAMEA2535059
L4	SAMN36639401
L4	SAMEA5562282
L4	SAMEA2534560
L2	SAMEA10030406
L2	SAMN07999120
L4	SAMN07658714
L1	SAMEA3421168
La1	SAMN09284337
L4	SAMEA3449998
L2	SAMN30544061
La1	SAMEA112954369
L2	SAMN20525044
L3	SAMN03647194
L4	SAMN13066619
L2	SAMN05576789
L4	SAMN41154510
L1	SAMN40031561
L2	SAMN20525149
La1	SAMEA5875938
L2	SAMEA11761551
L2	SAMN33018127
L2	SAMEA3430670
La1	SAMEA2400140
L4	SAMEA112188966
L2	SAMEA5974964
L2	SAMN12825616
L4	SAMEA104685027
L4	SAMEA7550151
L3	SAMEA1119363
L2	SAMN05576886
L2	SAMEA7544149
L4	SAMEA2683084
L2	SAMN08379683
L2	SAMN12825742
L2	SAMEA7545337
L4	SAMEA1119390
L2	SAMEA104614335
L4	SAMN27761660
L4	SAMEA9977523
L2	SAMN15348091
L4	SAMEA7546317
La1	SAMN03300476
L4	SAMN19694089
L4	SAMN02231157
L2	SAMN14417015
L4	SAMN27520142
L4;L2	SAMEA1556661
L2	SAMEA11761483
L3	SAMEA1118470
L4	SAMEA4798835
L3	SAMEA1101677
L4	SAMN19688726
L4	SAMN19113017
L4	SAMN12565566
L4	SAMEA112840275
L4	SAMEA11206854
L4	SAMN18146665
L4	SAMEA2534169
L4	SAMEA2534965
L4	SAMN27519682
L2	SAMEA5163774
L4	SAMEA3501285
L4	SAMN34626722
L4	SAMEA7561340
L1	SAMN30950411
L4	SAMN08708709
L4	SAMN05576734
L2	SAMEA112800010
L4	SAMEA2533864
L4	SAMN18146486
L1	SAMN19113315
L4	SAMEA8741901
L4	SAMN08709288
L4	SAMN08215065
L4	SAMN04522125
L2	SAMN31563972
La1	SAMEA7332228
L4	SAMEA5187828
L4	SAMEA11934183
La1	SAMEA7109776
L2	SAMEA114493596
L2	SAMN30158195
L4	SAMN06008117
L2	SAMN13814058
L4	SAMN26038179
L4	SAMN23482333
L1	SAMEA112804194
L4	SAMEA112189151
L3	SAMN31887264
L2	SAMN12565874
L4	SAMEA1707811
L2	SAMN07999056
L1	SAMN43535638
L6	SAMEA14460416
L1	SAMEA4772857
L1	SAMEA7525713
L2	SAMN05789015
L4	SAMN40655382
L4	SAMEA2682892
L4	SAMEA114236269
L3	SAMEA7527435
L4	SAMEA112806206
L1	SAMEA2782942
L2	SAMEA10029968
L4	SAMEA3558211
L3	SAMEA112803708
L3	SAMN14401544
L4	SAMN05575531
L4	SAMEA104447491
L6	SAMEA112800060
L4	SAMN03647640
L4	SAMEA104447576
L1	SAMN13337527
L2	SAMN30544074
L4	SAMN30380805
L3	SAMEA7549411
L2	SAMN36662633
L1	SAMN40465777
L4	SAMEA11008597
L2	SAMEA3715809
L2	SAMN31220258
L4	SAMN28537924
La1	SAMN09725608
L4	SAMN19728360
L4	SAMEA7561345
L2	SAMEA12616930
L4	SAMEA14269033
L4	SAMEA7554541
L4	SAMEA113538019
L2	SAMEA3252734
L2	SAMEA2535126
L2	SAMN40983325
L2	SAMN40030506
L4	SAMN03246674
L2	SAMN10961332
L2	SAMEA7550303
L2	SAMEA5974835
L1	SAMN07766080
L4	SAMN13022882
L3	SAMN40566214
L3	SAMN26038076
L2	SAMN02339329
L1	SAMN40031027
L1	SAMN02599082
L2	SAMEA7555740
L4	SAMEA3178645
L4	SAMEA3501025
L4	SAMEA113537337
L2	SAMN40983293
L4	SAMEA7564192
L4	SAMN05576923
L4	SAMN18146688
La1	SAMN09288537
L4	SAMN17204702
L1	SAMN34030686
L3	SAMN40566359
L2	SAMN31581239
L4	SAMEA112803782
L3	SAMEA7555284
L2	SAMEA2783520
L2	SAMEA112815523
L4	SAMEA13119826
L4	SAMEA5164290
La3	SAMEA7548383
L4	SAMEA112805515
L2	SAMEA113538343
L3	SAMN03648472
L4	SAMEA8994093
L2	SAMEA112189004
L2	SAMN30986576
L2	SAMN31030164
L4	SAMEA9070567
L2	SAMN40273131
L1	SAMN15228742
L4	SAMEA2683079
La1	SAMN23522866
L3	SAMN41154810
L4	SAMEA113537843
L2	SAMN13568662
L2	SAMEA10691758
L2	SAMN05576846
L4	SAMN05577323
L3	SAMEA2079253
L2	SAMN06091733
L2	SAMN27009633
L4	SAMN05918713
L2	SAMN41390063
L3	SAMEA7553371
L4	SAMN40030804
L1	SAMN37848643
L2	SAMN12825724
L1	SAMN03647414
L4	SAMN31673428
L4	SAMN07373366
L4	SAMEA1556863
L4	SAMN05576303
L2	SAMN12825841
L4	SAMEA3558771
L2	SAMN31673219
L2	SAMEA3234149
L4	SAMEA2534807
L1	SAMN31031520
La1	SAMN03300676
L2	SAMN33756478
L2	SAMEA7157132
L1	SAMN35621628
L4	SAMEA112189142
L4	SAMN22594730
L2	SAMEA112803975
L4	SAMN33756205
L4;L1	SAMEA11225687
L4	SAMN03246648
L2	SAMN38375944
L4	SAMEA112799964
L2	SAMEA2533936
L4	SAMN13169664
L4	SAMN13383013
L4	SAMN41148844
L3	SAMN07658208
L2	SAMD00263762
L2	SAMEA10030072
L3	SAMN41148840
L4	SAMEA9976371
L4	SAMEA112803486
L3	SAMEA1707926
L4	SAMEA3391680
L4	SAMN28553605
L4	SAMEA2342320
La1	SAMEA4706771
L3	SAMN30990533
L4	SAMEA1885978
L2	SAMN19688485
L6	SAMEA14460607
L2	SAMN14417224
L4	SAMN14481384
L4	SAMEA7546556
L2	SAMEA1707157
L4	SAMN33061908
L1	SAMEA7280697
L4	SAMEA2534242
L1	SAMEA110048410
L2	SAMN30543503
L4	SAMEA14460113
L2	SAMEA7156843
L4	SAMEA7562487
L4	SAMEA104394472
L4	SAMEA8718850
L3	SAMN41146598
L2	SAMN33573812
L4	SAMEA112803854
L2	SAMEA7527796
L2	SAMEA8718310
L2	SAMEA4695101
L2	SAMN01908753
L2	SAMN08215342
La1	SAMEA4706633
L4	SAMEA14460066
L1	SAMN43535196
L1	SAMEA7564284
L2	SAMEA7527266
L2	SAMEA5975488
L4	SAMN19728372
L4	SAMN36835146
L2	SAMN30158172
L2	SAMN03649023
L4	SAMEA7529293
L4	SAMEA112804907
L3	SAMEA14214066
L4	SAMEA114236303
L2	SAMEA2533692
L4	SAMEA7541817
L4	SAMEA1118857
L4	SAMN13937406
L4	SAMN08215394
L4	SAMEA11008615
L4	SAMEA112806168
L1	SAMN08436299
La1	SAMN06252163
L4	SAMN40566353
L3	SAMEA7551081
L1	SAMN31672724
L3	SAMEA7525652
L2	SAMEA11934205
L4	SAMN03018383
L4	SAMN40566584
L4	SAMEA1707821
L4	SAMN05575061
L2	SAMN03246210
La1	SAMEA6359680
L2	SAMEA7560487
L4	SAMEA14459955
L2	SAMN06091803
L4	SAMEA7542213
L2	SAMD00603721
L4	SAMEA5854717
L4	SAMEA3671541
L4	SAMEA104362248
L4	SAMN05575945
L3	SAMN07660375
L4	SAMN13568227
L4	SAMEA104362500
L2	SAMN33860543
L2	SAMEA112805614
L1	SAMEA7280623
L2	SAMN35340115
L4	SAMEA7554213
L4	SAMN27519518
L4	SAMEA7527541
L1	SAMD00029526
L4	SAMEA5562509
L2	SAMN31030080
L2	SAMN14417048
L4	SAMN13637948
L1	SAMN06055500
L2	SAMN40566527
L2	SAMEA8742416
L4	SAMEA7561458
L4	SAMEA112804671
L4	SAMEA7562286
L2	SAMEA9069858
L4	SAMN03648747
L1	SAMN08629052
L4	SAMN12347400
L2	SAMN03653314
L1	SAMEA112804598
L4	SAMN03648623
L2	SAMN19657726
L4	SAMEA1118522
L4	SAMEA7551790
L4	SAMEA1530933
L4	SAMEA104394628
L4	SAMEA7546222
L4	SAMEA7553858
L4	SAMEA1903137
La1	SAMEA5189568
L2	SAMN09399448
L3	SAMEA1708432
L4	SAMEA111556082
L4	SAMN18648510
L4	SAMN02381008
L4	SAMEA4975713
L4	SAMN22014592
L4	SAMEA1117891
L2	SAMEA7156481
L3	SAMEA7555859
L4	SAMEA104394543
L2	SAMEA5975121
L4	SAMEA112750795
L4	SAMN22014645
L3	SAMEA7553611
L3	SAMN07659508
L4	SAMEA14460213
L4	SAMEA113556450
L2	SAMN37847922
L1	SAMN02599100
L3	SAMEA7526956
L4	SAMEA2532509
L2	SAMN19657755
L3	SAMEA1904675
L2	SAMEA112799650
L4	SAMN35621639
L4	SAMN19658113
L2	SAMEA7529194
L4	SAMEA7549879
L4	SAMEA104447588
L1	SAMN43535157
L4	SAMN31423561
L4	SAMEA4744181
L3	SAMN28905901
L4	SAMEA5163865
La1	SAMN09284160
L4	SAMN41812141
La1	SAMEA6359579
L4	SAMN21973854
L2	SAMN01908776
L4	SAMN21984319
L4	SAMEA3449711
L2	SAMN41390220
L4	SAMEA1016038
L4	SAMEA7555046
L2	SAMN15348095
L4	SAMEA7553663
L2	SAMN40983284
L2	SAMEA1016185
L4	SAMEA12029277
L2	SAMN04276707
L4	SAMN08214835
L4	SAMEA2682686
L2	SAMN14416826
L2	SAMN21856441
L2	SAMD00603511
L4	SAMEA104718576
La1	SAMN09725708
L4	SAMEA1530768
L2	SAMEA7544137
L4	SAMN03648474
L4	SAMEA4744420
L4	SAMEA2535042
L2	SAMN06091858
La1	SAMN26814654
L4	SAMEA11206933
L2	SAMEA3558650
L1	SAMN08629062
L4	SAMEA3501077
L4	SAMEA2534580
L2	SAMEA112803697
L4	SAMEA3305493
L2	SAMN10448637
L2	SAMEA13321124
L2	SAMEA7617464
L4	SAMN05575545
L2	SAMN04276749
L2	SAMEA11761384
L3	SAMN25995061
La1	SAMEA4846466
L4	SAMN27256539
L4	SAMEA7546073
L4	SAMN41146637
L2	SAMEA3334371
La1	SAMEA4946858
L4	SAMEA1406007
L4	SAMN05575114
L3	SAMN25995152
L2	SAMN31031270
L2	SAMN19845080
L1	SAMEA11225653
L4	SAMN26037957
L4	SAMN39286616
L2	SAMN03015964
L4	SAMN19694164
L2	SAMEA3920980
L2	SAMN05916392
L4	SAMEA1706658
La1	SAMEA6359539
L3	SAMN03647466
La3	SAMN41705980
L1	SAMN43535260
L4	SAMN18146298
L1	SAMN20693528
L2	SAMEA7564035
L4	SAMEA104362099
L4	SAMN19728341
La1	SAMEA7353812
L2	SAMEA8719143
L2	SAMEA4378178
L2	SAMN31673760
L2	SAMN40655370
L4	SAMN18648235
La1	SAMEA6359678
L4	SAMN27763101
L2	SAMN08709057
L3	SAMEA1119902
L4	SAMEA7555294
L2	SAMN35981633
L1	SAMEA112249993
L4	SAMN36974180
L2	SAMEA7544396
L4	SAMEA7541775
L2	SAMN25888598
L1	SAMN19113166
L2	SAMD00142806
La1	SAMEA6359848
L1	SAMN20693254
L2	SAMN03246317
L2	SAMEA112804007
L4	SAMN13937410
La1	SAMN03300275
L1	SAMEA7527954
L4	SAMEA112804659
L4	SAMN08708225
L1	SAMEA1397350
L1	SAMN16521436
L2	SAMN01925690
L2	SAMN08376292
La1	SAMEA8955369
L2	SAMN13051700
L4	SAMEA13321140
L2	SAMEA7559915
L4	SAMN31942620
L4	SAMN13813746
L4	SAMEA1688601
L2	SAMN31031488
L4	SAMN05575294
L1	SAMN36619409
L2	SAMN06092068
La1	SAMEA6359895
L1	SAMN30861695
L2	SAMN20512706
L1	SAMN08629425
L4	SAMEA8741427
L2	SAMEA7564312
L2	SAMEA7156492
La1	SAMN09725709
L4	SAMN02358677
L2	SAMEA7525079
L4	SAMEA5562467
L4	SAMEA4753562
L4	SAMN04522089
L4	SAMEA104362284
L4	SAMEA1406073
L1	SAMN07236422
L4	SAMN13382965
L2	SAMN21236413
L6	SAMEA2794328
L4	SAMEA5163738
L4	SAMEA104407641
L2	SAMEA5975015
L1	SAMN31564017
L3	SAMEA104390557
L4	SAMN41148824
L2	SAMN27034161
L2	SAMN17019948
L3	SAMEA1118058
L4	SAMEA2342357
L4	SAMN02443820
L3	SAMEA7550325
L4	SAMEA112805583
L4	SAMN40465998
L2	SAMEA7541410
La1	SAMEA5875874
L4	SAMEA113556480
L3	SAMEA7550378
L4	SAMEA1904094
L3	SAMEA7525330
L3	SAMEA1117965
L3	SAMN40031325
L3	SAMEA1117829
L3	SAMEA7550720
L2	SAMN39286900
L4	SAMN39286813
L2	SAMN31674106
L4	SAMN31030401
L4	SAMN18146268
L2	SAMEA104614356
L3	SAMEA3558705
L2	SAMN30157880
L3	SAMEA7526666
L4	SAMEA7549422
L4	SAMN34627016
L2	SAMN43534980
L4	SAMN11053701
L2	SAMEA11761449
L2	SAMD00603964
L4	SAMEA3671479
L4	SAMEA968083
L1	SAMN31030075
L4	SAMN19688282
L4	SAMN29944031
L4	SAMN18146683
La1	SAMN18823642
L4	SAMN13382990
L2	SAMN20525024
L2	SAMEA7526384
L4	SAMN31017799
L4	SAMEA112804710
L3	SAMEA5561717
L2	SAMN05576821
L4	SAMN08379794
L4	SAMN30958010
L2	SAMN37848659
L2	SAMN08379905
L4	SAMEA3231535
L4	SAMEA113537213
L4	SAMEA1119352
L4	SAMEA3671324
L4	SAMEA112806226
L4	SAMEA104718920
L4	SAMEA5164292
L2	SAMN31030045
L4	SAMEA3671467
L4	SAMEA3402473
L1	SAMEA11225656
L4	SAMEA968098
L2	SAMN32734033
L4	SAMN30987259
L3	SAMEA1707913
L3	SAMEA7555290
L4	SAMN31673057
L3	SAMEA112799542
La1	SAMN10965943
L3	SAMEA7525710
L2	SAMD00179010
L2	SAMN14417101
L3	SAMN16522018
L1	SAMEA3506675
L2	SAMEA104090038
L4	SAMEA7156993
L2	SAMN06055862
L1	SAMEA7554941
L4	SAMEA4798692
L2	SAMN08913242
L4	SAMEA3501286
L4	SAMEA5164014
L1	SAMEA7550722
L2	SAMN15180313
L2	SAMN30953105
L2	SAMEA5974859
L2	SAMEA8719131
L2	SAMEA5164379
L1	SAMEA112804107
L3	SAMEA1556650
La1	SAMEA4706706
La1	SAMEA112799881
L4	SAMEA7553406
L4	SAMN08637045
L4	SAMEA114625875
La1	SAMN14518394
L3	SAMN41148873
L2	SAMEA3451200
L1	SAMN06055857
La1	SAMN10254848
L4	SAMN31674366
L4	SAMEA7552050
L1	SAMEA112800594
L4	SAMN13568534
La1	SAMN26814642
L4	SAMEA14269035
L4	SAMN30959967
L2	SAMN37738590
L2	SAMN06920049
L3	SAMN40031458
L4	SAMEA5056404
L2	SAMN43535686
L4	SAMN19658142
La1	SAMN18823748
L4	SAMN36835073
L3	SAMN08794968
L4	SAMEA112805661
L3	SAMN03647814
L4	SAMEA6823540
L2	SAMEA95494168
L3	SAMN40032317
L4	SAMEA112805171
L1	SAMEA3446554
L4	SAMEA113556043
La1	SAMN09725467
L4	SAMEA104708030
L4	SAMEA7561381
L4	SAMEA112803143
L4	SAMN31673744
L4	SAMN40273711
L3	SAMEA7549367
L4	SAMEA112805668
L4	SAMEA7526943
L4	SAMN41148521
La1	SAMN03300719
L4	SAMEA13188675
L4	SAMN09756303
La1	SAMN32818895
L4	SAMN03647738
La1	SAMEA5189818
L4	SAMN22014546
L2	SAMEA7549484
L2	SAMEA10030002
L1	SAMEA2785430
L2	SAMN08138583
L4	SAMEA13321301
L4	SAMN13568225
L1	SAMN16521661
L4	SAMEA3231172
L4	SAMEA1569216
L2	SAMN10448638
L4	SAMN25995125
La1	SAMN06855962
L3	SAMEA1101667
L4	SAMN20693184
L2	SAMN30543421
L2	SAMD00117808
L4	SAMEA113537498
L1	SAMD00263720
L4	SAMEA8616089
L4	SAMN27764292
La1	SAMN36338246
L2	SAMEA112298965
L4	SAMEA13120102
La1	SAMEA5189539
L2	SAMEA110241076
L4	SAMEA9977069
L3	SAMN40031307
L4	SAMN01041874
L4	SAMEA104027375
L2	SAMN08376329
L2	SAMN30294493
L4	SAMEA14269074
L4	SAMEA7550821
L2	SAMEA112803816
L4	SAMEA1708394
L3	SAMN07344600
La1	SAMEA6359845
L2	SAMN43534986
L2	SAMN07956515
L4	SAMEA113538585
L4	SAMN30543314
L4	SAMN40947036
L2	SAMN12551416
L4	SAMEA2783304
L4	SAMEA7617402
L4	SAMN36842310
L3	SAMEA1119256
L2	SAMN15437435
L2	SAMEA5975289
L4	SAMN12551525
L1	SAMEA14269087
L4	SAMN08912762
L4	SAMN41148671
L2	SAMN31887317
L2	SAMEA113556434
L2	SAMN06055682
L4	SAMEA7156792
L2	SAMN07766418
L4	SAMEA7526757
L4	SAMEA13292062
L2	SAMN19694232
L2	SAMEA11761292
L2	SAMN08708636
La1	SAMN03300518
L4	SAMN13937420
L2	SAMEA7551333
L4	SAMEA3346013
L4	SAMEA1117618
L2	SAMN33062010
L2	SAMEA1707166
L4	SAMN31942563
L4	SAMN30962897
L4	SAMEA112801444
L4	SAMN07373407
L4	SAMN17254073
L4	SAMEA112800614
L2	SAMN41148473
L4	SAMN02351142
L4	SAMN30950577
L2	SAMEA1707356
L4	SAMEA7528567
L4	SAMEA14493183
L2	SAMEA1117662
L2	SAMEA7156966
L4	SAMEA1530908
L4	SAMN11250595
L4	SAMN08709115
L4	SAMN22014437
L4	SAMEA7561737
L2	SAMEA2151720
L3	SAMEA7548121
L2	SAMN30158344
L4	SAMN01041873
L4	SAMN05721794
L2	SAMEA1707548
L2	SAMN20525240
L2	SAMEA1317671
L2	SAMN07236324
L4	SAMEA5164318
L4	SAMEA104718542
La1	SAMEA104414635
L2	SAMN08379820
La1	SAMN41739264
L4	SAMEA3558245
La1	SAMEA5189525
L2	SAMN13108514
L1	SAMEA7527976
L2	SAMN30294509
La2	SAMN23583273
L2	SAMEA7156565
L2	SAMN40465851
L4	SAMEA3444534
L4	SAMEA113537350
L4	SAMEA3671343
L4	SAMEA3414404
L4	SAMN17918207
L4	SAMEA9976257
L2	SAMN21855933
L1	SAMEA1119552
L4	SAMEA104447574
L4	SAMEA10030250
L1	SAMEA7561790
L3	SAMEA112802007
L4	SAMEA7546487
L3	SAMEA7526012
L4	SAMEA5626265
L4	SAMN32746377
L4	SAMN13568061
L4	SAMEA112799746
L4	SAMEA104685106
L1	SAMEA7553233
L4	SAMN03453586
L2	SAMN40466151
La1	SAMN06252145
L4	SAMEA7545604
La1	SAMEA4946906
L4	SAMEA2267014
L1	SAMEA1876321
L2	SAMN03263124
L2	SAMEA2535203
L4	SAMEA113538438
L2	SAMN14417017
L4	SAMEA7546714
L1	SAMN31031332
L3	SAMEA7551901
La1	SAMN32819241
L2	SAMN13568120
L4	SAMN41148607
L2	SAMEA110048409
L4	SAMEA7129275
L2	SAMEA2783269
L2	SAMN07603346
L6	SAMEA14460394
L4	SAMN33573818
L3	SAMN31887189
L6	SAMEA14460654
L4	SAMN30953235
La1	SAMN03300704
L1	SAMEA112803989
L4	SAMEA9976293
L2	SAMEA104614410
L6	SAMEA6872391
L1	SAMN06091816
L2	SAMN34293837
La1	SAMN09284593
L4	SAMN09425788
L4	SAMN33010842
L4	SAMEA2419059
L4	SAMEA3374760
L4	SAMN13568065
L4	SAMN00626986
L3	SAMN07660074
L4	SAMN02419578
L4	SAMEA11006576
L3	SAMN31031296
L4	SAMN18648413
La1	SAMN33843487
L3	SAMEA7528752
L1	SAMN40030407
L2	SAMEA112181230
L4	SAMEA7562148
La1	SAMEA4706847
L2	SAMEA5974838
La1	SAMN09284536
La1	SAMEA2400143
L4	SAMEA115163051
L2	SAMD00603585
L4	SAMEA7555156
L2	SAMEA7561128
L3	SAMN40030696
L2	SAMEA2343246
L1	SAMN02894339
L4	SAMN08795360
L4	SAMEA104447401
L2	SAMN21855937
L4	SAMEA112801987
L4	SAMEA8718585
L3	SAMEA7553484
L4	SAMEA7551647
L4	SAMEA104027322
L4	SAMEA104684906
L2	SAMN08626067
L4	SAMN05576729
L2	SAMEA7560492
L3	SAMN18498636
La1	SAMEA112850838
L2	SAMEA112805148
L4	SAMN33062067
L2	SAMEA7156352
L1	SAMN43535111
L4	SAMEA7553661
L2	SAMN05576843
La1	SAMN33843568
L2	SAMEA6617248
L4	SAMEA3671497
La1	SAMN08906554
L4	SAMEA13321050
L4	SAMN12125114
L2	SAMEA112799703
L4	SAMEA104357364
L2	SAMEA7157307
L4	SAMEA5570026
L4	SAMEA112801802
L4	SAMEA7544456
L4	SAMEA7541855
L2	SAMN21236319
L3	SAMEA2533914
L4	SAMEA2709674
L4	SAMN40273643
L1	SAMN15228715
L2	SAMEA4695114
La1	SAMN04386746
La1	SAMEA5875883
L3	SAMEA7525152
L2	SAMEA3271663
L4	SAMEA7280598
L2	SAMN27519925
L4	SAMEA10030619
L3	SAMN31037907
L1	SAMEA11225636
L4	SAMEA2709669
L4	SAMEA5561469
L4	SAMN40475188
L2	SAMN21236431
L4	SAMEA112806938
L1	SAMN08629088
L4	SAMEA1708337
L4	SAMEA7561284
L2	SAMEA5975600
L4	SAMEA3875780
L4	SAMN27391454
L4	SAMEA3558793
L2	SAMN02414891
L2	SAMN40042880
L3	SAMN09708368
La1	SAMN03300265
L1	SAMN02053802
L4	SAMEA7552796
L4	SAMN05575048
La1	SAMEA114303728
L4	SAMN18146403
L4	SAMEA7552636
L3	SAMEA1929783
L4	SAMEA112800979
L4	SAMEA897828
L4	SAMEA2534130
L4	SAMEA6797976
La1	SAMEA2400193
L4	SAMEA7546058
L4	SAMEA8741510
L2	SAMN05575126
L2	SAMEA5974834
L2	SAMN02585908
L4	SAMN27764232
L2	SAMN06092464
L4	SAMEA5163842
L3	SAMN30986543
L2	SAMN13937535
L4	SAMEA112804437
L4	SAMN31672796
L4	SAMN05575317
L4	SAMEA7551397
L4	SAMEA104447415
L4	SAMN36716643
L1	SAMN31031526
L2	SAMN25888629
L4	SAMEA110046394
L2	SAMN19657520
L4	SAMEA9977235
L4	SAMEA115163032
L2	SAMEA3232144
L4	SAMN18146711
L1	SAMEA7551467
L4	SAMN08795098
La1	SAMEA112801958
La1	SAMN03300190
L3	SAMEA7554528
La1	SAMN33843512
L4	SAMN34294159
L4	SAMEA4744456
L4	SAMEA104362442
L4	SAMN09402699
L4	SAMEA2533382
L2	SAMN31023090
L4	SAMEA4798628
L4	SAMEA9976688
L1	SAMEA3250474
L1	SAMN40030419
L4	SAMN09708377
L3	SAMEA1101451
L4	SAMN04385681
L4	SAMN30950563
La1	SAMEA115506530
L1	SAMN40031371
L4	SAMN17918182
L2	SAMN31020416
L2	SAMEA5975096
La1	SAMN03300575
L2	SAMN08708942
La2	SAMEA111518960
L1	SAMN14417010
La1	SAMEA7353801
L2	SAMEA114236129
L2	SAMN07766260
L4	SAMEA112801665
L4	SAMEA104447705
L4	SAMEA837989
L4	SAMN18648575
L2	SAMN40983537
L4	SAMN05577483
L4	SAMEA113537933
L2	SAMN40655445
L4	SAMEA112805799
L4	SAMEA6064387
L3	SAMEA1117668
L4	SAMEA7553536
L4	SAMEA4744175
L4	SAMN41148755
L2	SAMN30543146
L2	SAMN06092590
L2	SAMEA7564014
L4	SAMEA4695230
L4	SAMEA7549871
L3	SAMEA7555133
L4	SAMEA3392512
La1	SAMEA4946933
L4	SAMEA112805666
L4	SAMEA112804499
L1	SAMN06579149
L2	SAMN08709081
L4	SAMEA9976760
L2	SAMEA2710771
L4	SAMEA4798691
L1	SAMEA7552570
L4	SAMN34294032
L4	SAMEA7562020
La1	SAMN09284205
L2	SAMN30543759
L4	SAMN07344703
L4	SAMN26038003
L2	SAMN07766214
L4	SAMN06008170
L4	SAMN26994122
L3	SAMN03647782
L2	SAMD00179008
L4	SAMN28537986
L2	SAMEA6455930
L2	SAMN35981745
L2	SAMD00117905
L4	SAMN08892574
L4	SAMEA113556040
L4	SAMN19688645
L2	SAMN34294009
L1	SAMEA7550788
L4	SAMEA2061571
L4	SAMEA1929735
L3	SAMN40031915
L2	SAMN05576888
L4	SAMEA9976936
L2	SAMEA8719153
L2	SAMN31423324
L4	SAMEA112804081
L2	SAMN27520068
L4	SAMN17019902
L2	SAMEA10030042
L4	SAMEA112804103
L4	SAMEA7551325
L4	SAMEA104362201
L2	SAMEA113538510
L4	SAMEA7555375
L4	SAMEA112803133
L2	SAMN12537188
L2	SAMEA7157140
L4	SAMN21856384
L4	SAMEA111556087
L2	SAMEA7527358
L4	SAMN19657364
La1	SAMN09284563
L4	SAMEA112804420
L4	SAMEA7548089
L2	SAMN37848671
L2	SAMEA6153174
L4	SAMEA2154456
L2	SAMN13813979
L4	SAMEA3501091
L3	SAMEA104390576
L4	SAMEA8742339
L3	SAMEA104394597
L4	SAMEA3374101
L4	SAMN40273048
L2	SAMN22202776
L4	SAMEA5163674
L2	SAMEA7116562
L1	SAMEA2782965
L4	SAMEA9070729
L3	SAMN09708365
L2	SAMN16966042
L2	SAMEA112298905
L2	SAMN10961372
L3	SAMN40030405
L4	SAMN09090452
La3	SAMN33272098
L4	SAMN17709441
L3	SAMN40030482
L4	SAMN40653822
L2	SAMN21856560
L4	SAMEA5562474
L1	SAMN10663284
L4	SAMN34030707
L4	SAMN16448926
L4	SAMEA7544498
L1	SAMN15228694
L4	SAMEA7551273
L2	SAMN20693189
L4	SAMEA7549284
L4	SAMN08612918
L2	SAMN27520104
L4	SAMEA113537468
L1	SAMEA7553244
L4	SAMEA7528657
L4	SAMEA2266995
L1	SAMN07658845
L2	SAMN03653304
L4	SAMN27033325
L2	SAMN33860585
L1	SAMEA7554783
L1	SAMN41389761
L4	SAMN04053733
L2	SAMEA7528589
L1	SAMEA2783372
L4	SAMEA7555132
L3	SAMEA112803696
L4	SAMEA113537317
L4	SAMEA104447246
La1	SAMEA104093450
L1	SAMN31887180
L3	SAMEA5854738
L4	SAMEA7551150
L2	SAMN37848734
L2	SAMN08709002
L3	SAMEA5561652
L4	SAMEA7552218
L4	SAMN19113168
L2	SAMN08626384
La1	SAMEA8939091
L4	SAMN06010372
L1	SAMN41148884
L4	SAMEA7550882
L3	SAMEA1929778
L1	SAMN37848240
L2	SAMN19688511
L2	SAMEA7617458
La1	SAMEA5189504
L3	SAMN40465800
L2	SAMN07603296
L4	SAMEA112800411
L4	SAMN19728348
L4	SAMN19688718
L4	SAMEA104362077
L2	SAMEA7528833
L4	SAMEA112800448
L2	SAMN06055601
L4	SAMN09090499
L2	SAMN08626347
L4	SAMN40031573
L1	SAMEA1556781
L2	SAMN07999133
L4	SAMEA7549767
L4	SAMN00013302
L2	SAMEA95467918
L4	SAMN41148511
L2	SAMN30952305
La1	SAMN16755325
L4	SAMEA112804292
L2	SAMN19657390
L4	SAMN23039003
L4	SAMEA2710856
L4	SAMN28488165
L4	SAMN08708783
L2	SAMEA5562526
L4	SAMEA12853399
L4	SAMEA3671625
L4	SAMN05918599
L4	SAMEA13321261
L1	SAMEA1556536
La1	SAMN03300470
L2	SAMEA112800321
L2	SAMEA1403893
L2	SAMN34294165
L4	SAMEA2535100
L2	SAMEA7560217
L4	SAMEA4798741
L2	SAMEA8719029
L4	SAMEA112803465
L4	SAMN33018134
L3	SAMN41154486
L4	SAMN07659586
L4	SAMEA2634673
L2	SAMN15772625
L4	SAMN21236150
L4	SAMEA1317655
L4	SAMN31695787
L2	SAMN30543337
L1	SAMN31046549
L2	SAMN31220398
L3	SAMN18498613
L2	SAMN34294164
L1	SAMN08629535
L4	SAMEA2534099
La1	SAMEA115526763
L4	SAMN27519975
L1	SAMN39287128
L2	SAMEA7564086
L3	SAMEA7552881
L2	SAMN22202798
L2	SAMEA7527613
L4	SAMEA7156701
L3	SAMEA7528446
L4	SAMEA1117865
L5	SAMEA2794344
L4	SAMN21978466
L4	SAMEA5056371
L3	SAMEA3449406
L4	SAMEA110031450
La1	SAMEA6359472
L1	SAMN07766473
L4	SAMN30158329
L2	SAMEA104600543
L2	SAMEA3220391
L2	SAMEA7526737
L4	SAMEA5569511
L2	SAMEA95410168
L2	SAMEA8718922
L4	SAMEA1876325
L2	SAMN08709005
L4	SAMEA5138312
L4	SAMEA1117822
L2	SAMEA95461168
L4	SAMEA6153199
L4	SAMEA112804447
L4	SAMN08214814
La1	SAMN10965883
L2	SAMEA112298910
L2	SAMEA7560171
L1	SAMN41154713
L4	SAMN05576965
L4	SAMEA110037144
L2	SAMEA7553386
La1	SAMEA114303792
L4	SAMEA104685017
L4	SAMEA1119120
L4	SAMN05575289
L4	SAMN04053644
L4	SAMEA112805089
La1	SAMEA8955324
L2	SAMN12825676
L4	SAMEA6456140
L2	SAMEA5975583
L2	SAMN08708781
L4	SAMEA9976851
L4	SAMN33756503
L4	SAMN08913153
L3	SAMN27762227
L3	SAMEA7562334
L4	SAMEA104357367
L5	SAMEA112805221
L4	SAMN21856913
L3	SAMN03647358
L2	SAMEA5974973
L2	SAMN04633347
L4	SAMEA7554274
L2	SAMN10663278
L4	SAMN40273393
L4	SAMEA2785425
L4	SAMEA113537900
L4	SAMEA11206946
L2	SAMEA10029929
La1	SAMEA18127918
L2	SAMEA2683127
La1	SAMN09725700
L1	SAMN02598977
L4	SAMN28538054
L2	SAMN13735015
L2	SAMEA7559964
L2	SAMEA112188740
L3	SAMEA7552557
L6	SAMEA5366594
L4	SAMEA7546034
L5	SAMEA5561479
L4	SAMEA4501326
L4	SAMEA1118219
L4	SAMN04276652
L4	SAMN08708165
L2	SAMN33756290
L4	SAMEA7547086
L4	SAMN33010779
L2	SAMN10462625
L3	SAMN08436051
L4	SAMEA3182795
L2	SAMN35981803
L4	SAMN07373364
L4	SAMN17918224
L4	SAMEA3231540
L4	SAMEA104357481
L4	SAMN05576233
L1	SAMEA7548729
L2	SAMN05575026
L4	SAMEA6591821
L1	SAMEA897818
L5	SAMEA2534641
L4	SAMN31581255
L4	SAMEA113538155
L4	SAMEA3449895
L4	SAMN08214842
L4	SAMEA113538592
L2	SAMEA7528076
L4	SAMN08708554
L4	SAMEA112800038
L4	SAMEA2533881
L2	SAMN43534979
L4	SAMEA2297158
La1	SAMN14336451
L2	SAMN17301456
L4	SAMN40030860
L2	SAMN05576121
L1	SAMN07765997
L2	SAMN14402133
L2	SAMEA104600226
L4	SAMN13813849
L4	SAMEA4798675
L4	SAMEA7555354
L2	SAMEA7529174
L1	SAMEA7560656
L4	SAMEA104357507
L4	SAMEA7547342
L4	SAMN37848506
L4	SAMN08913279
L2	SAMN11338353
La1	SAMEA5189989
L3	SAMN26037948
L4	SAMN05918655
L4	SAMEA7549599
L2	SAMEA8719152
L4	SAMN40566269
L2	SAMEA104600170
La1	SAMN14518389
L1	SAMEA7561200
L2	SAMEA95427418
L1	SAMN43535289
L3	SAMN39286952
L4	SAMN40466165
L2	SAMEA4680491
L2	SAMN04633319
L4	SAMN31030143
L4	SAMN16448900
La1	SAMEA112801503
L3	SAMEA2177705
L4	SAMN08626234
L4	SAMN31031144
L3	SAMEA1119651
L4	SAMN41390021
L4	SAMEA7544413
L3	SAMN31673474
L4	SAMEA3231566
L4	SAMEA2709804
L4	SAMEA11006625
L4	SAMEA1403639
L4	SAMEA112801502
L4	SAMEA8616149
L4	SAMEA112250166
La1	SAMN03300778
L2	SAMEA7546712
L2	SAMEA112805012
L2	SAMN21236189
La1	SAMN32818837
L1	SAMN16521529
L4	SAMN34030273
L3	SAMEA7563758
L2	SAMN31046527
L4	SAMN03246656
La1	SAMN03300746
L4	SAMEA1485245
L4	SAMN09867621
L3	SAMEA5561989
La1	SAMEA5189515
L2	SAMN35981675
L2	SAMEA7156621
L4	SAMEA10030239
L2	SAMN20693241
La1	SAMN10254888
L4	SAMN36796928
L1	SAMN02599184
L5	SAMEA8113330
L2	SAMN07766121
L4	SAMN08794939
L4	SAMN11053636
L2	SAMEA23769418
L4	SAMN13382961
L2	SAMD00142465
L2	SAMN07236295
L4	SAMN41146521
L2	SAMN40031358
L4	SAMN33756158
L4	SAMN18648112
L3	SAMN40030614
L4	SAMN13568641
L1	SAMN03793151
L2	SAMEA7528005
L3	SAMEA1118450
L4	SAMEA114236294
L3	SAMEA104357648
L4	SAMEA112800244
L4	SAMEA112799307
L1	SAMEA1485283
L2	SAMN15053355
L1	SAMN40032099
L1	SAMN41154513
L2	SAMD00603740
L1	SAMEA2296962
L1	SAMN06091751
L3	SAMEA7552202
L4	SAMEA5626255
L4	SAMN30987265
L1	SAMEA8989190
L4	SAMN18146672
L4	SAMEA1397281
L4	SAMN07658503
L4	SAMEA1119551
L2	SAMD00142723
L4	SAMN09399494
L4	SAMEA113556340
L4	SAMN08732492
L4	SAMN35981770
L2	SAMN33860502
La1	SAMEA5189449
L2	SAMEA13120148
L2	SAMN19657978
L4	SAMEA1569339
L2	SAMEA7528064
L2	SAMN13813879
L4	SAMEA3671400
L2	SAMN38375899
L4	SAMN15567612
La1	SAMEA5189229
L4	SAMN08912781
L2	SAMEA6617293
L4	SAMEA95428918
L4	SAMN31674183
L1	SAMN40030954
L4	SAMEA3436332
L4	SAMN21616238
L4	SAMN03648337
L4	SAMN13637952
L3	SAMEA1119398
La1	SAMEA104555717
L1	SAMN31031187
L2	SAMEA7529258
L2	SAMN07236469
L1	SAMEA2710729
L4	SAMN18118057
L4	SAMN38670648
L2	SAMN40466177
L4	SAMEA7541883
L2	SAMN17019910
L4	SAMEA3390412
L4	SAMEA14269154
L1	SAMEA113556247
L4	SAMEA104407637
L4	SAMN13813786
L4	SAMEA7562995
L4	SAMN30963757
L4	SAMN22727843
La1	SAMEA7818993
L4	SAMN02350451
L4	SAMN27520154
L4	SAMEA1556572
La1	SAMN08906658
L4	SAMN34626625
La1	SAMEA4846797
L3	SAMN21616221
L4	SAMEA7550275
L4	SAMN03648871
L4	SAMEA112800295
La1	SAMN15702949
L4	SAMN36639344
L2	SAMEA6655893
L4	SAMN13813989
L4	SAMEA1100868
L4	SAMN05916429
L4	SAMEA112805626
L4	SAMEA6656007
L1	SAMEA8989245
L4	SAMEA7549022
L3	SAMEA7527376
L3	SAMEA8700428
L1	SAMN41389385
L4	SAMN06251276
L2	SAMN30547638
L3	SAMN08794932
La1	SAMEA5189598
L4	SAMEA2534620
L4	SAMEA112805753
L2	SAMEA7157263
L4	SAMEA112806258
L4	SAMEA3401645
L2	SAMEA2533701
L4	SAMEA7562107
L4	SAMN05576723
L4	SAMN18146355
L2	SAMN14416840
L4	SAMEA11961695
L2	SAMEA112800494
L4	SAMEA7423396
L4	SAMEA7563726
La1	SAMN10965918
L4	SAMN36797053
La1	SAMEA4706832
L4	SAMEA112802056
L4	SAMN08215036
L1	SAMN40031920
L3	SAMEA112801505
L3	SAMEA7525376
L3	SAMEA7525061
L4	SAMEA4041333
L3	SAMN31887225
L4	SAMEA2709861
L4	SAMEA7547275
L4	SAMN08379715
L2	SAMN27028599
L4	SAMEA112799317
L4	SAMN21856030
L4	SAMN05575870
L2	SAMEA5163936
L2	SAMEA10030562
L2	SAMD00604013
L4	SAMEA113538462
L1	SAMN41146596
L4	SAMEA3725913
L4	SAMN18647921
L2	SAMEA2709814
L4	SAMEA2040569
L1	SAMN16521457
L4	SAMEA113538539
L2	SAMN37848455
L4	SAMEA112806485
L4	SAMN40566285
L3	SAMN02053756
L2	SAMEA7526679
L4	SAMEA7553365
L1	SAMEA3316422
L4	SAMEA7548785
L4;L2	SAMN40273144
L2	SAMN15437357
L1	SAMN31564002
L4	SAMEA112805544
L4	SAMEA5562151
L4	SAMEA1317630
L4	SAMN07213105
L4	SAMEA6797851
L4	SAMN40466058
L3	SAMN07658485
L4	SAMN18118405
L4	SAMEA1556876
L4	SAMEA1117853
L4	SAMEA7548736
L2	SAMEA7555810
L4	SAMEA2079210
L1	SAMN03648212
L2	SAMN30158111
L6	SAMEA7561782
L1	SAMEA7552283
L3	SAMN16522127
L3	SAMEA1119806
L1	SAMN37848769
L4	SAMN03161684
L2	SAMEA1403823
L1	SAMN34030672
L1	SAMEA1530881
L4	SAMEA2342409
L4	SAMN08379718
L4	SAMN33756244
La1	SAMEA6359582
L3	SAMEA104390498
La1	SAMN14336436
L2	SAMN31031055
L4	SAMN02403449
L4	SAMN40947061
L4	SAMEA1119714
L2	SAMEA7552175
L4	SAMN37738643
L3	SAMEA5854740
La1	SAMEA5189562
L4	SAMEA5330346
L4	SAMEA104357600
L4	SAMN13637965
L4	SAMN09425846
L3	SAMN16522130
L4	SAMN21856106
L4	SAMN19657363
L2	SAMN13567902
L2	SAMEA112805744
La1	SAMN32819120
La1	SAMN26814548
L4	SAMN33061946
L4	SAMEA7552516
L4	SAMD00142994
L4	SAMEA2533891
L2	SAMEA1707494
L4	SAMN07659967
L2	SAMN41148667
L4	SAMN05577523
L4	SAMEA7549531
L1	SAMN06055707
L2	SAMN31220367
L4	SAMN17019759
L2	SAMN41148746
L2	SAMEA7156560
L4	SAMN34294188
L2	SAMN21856308
L4	SAMN31695853
L4	SAMEA112804349
L1	SAMEA7561859
L1	SAMN10185893
L4	SAMEA7544659
L4	SAMEA7550910
L2	SAMN07956561
L4	SAMN23038991
L4	SAMN40655216
La1	SAMN16966176
L2	SAMEA6617410
L1	SAMEA1707696
L2	SAMN33573726
L4	SAMN06210046
La1	SAMEA114804633
L3	SAMEA1101517
L4	SAMEA7552479
L4	SAMN27762220
L4	SAMEA5228897
L4	SAMEA5163911
L1	SAMN07765869
L4	SAMEA2535266
L2	SAMEA7526104
L4	SAMEA4501324
L4	SAMN20513185
L2	SAMN37848249
L4	SAMEA112805748
L4	SAMN41146546
L3	SAMN41154736
L4	SAMEA13119945
L2	SAMEA7156639
L2	SAMEA5975057
L4	SAMEA7548782
L2	SAMN35982038
L4	SAMN07373483
L2	SAMN40983513
L4	SAMN11053697
L3	SAMN31673130
L1	SAMN31673596
L4	SAMN18146442
L4	SAMEA2535073
L4	SAMEA7546816
L4	SAMEA3448395
L4	SAMN05918656
L4	SAMEA3374109
L4	SAMN18146228
L2	SAMN40983442
L4	SAMEA10242763
L2	SAMN31672731
La1	SAMEA5189840
L4	SAMEA104447082
L4	SAMEA7541845
L3	SAMN21616921
L2	SAMN31423343
La1	SAMN09284605
L2	SAMN25888723
L4	SAMN31673273
L2	SAMEA104614414
L4	SAMN05918663
L2	SAMN07603323
L4	SAMEA7563582
L4	SAMN00217116
L4	SAMEA112801104
L3	SAMN05575678
L4	SAMEA7551896
L4	SAMN18642253
L2	SAMN17301438
L4	SAMEA9977155
L2	SAMEA2534615
La1	SAMN22169393
La1	SAMN32819052
L4	SAMEA1944954
La1	SAMN08906441
L4	SAMEA9977443
L4	SAMEA112805526
L4	SAMEA7546749
L4	SAMN19113320
L2	SAMD00603705
L2	SAMN25888771
L2	SAMEA2682858
L2	SAMEA5975310
L2	SAMN06091704
L4	SAMEA1119678
L4	SAMEA1877203
L4	SAMEA104708035
L4	SAMEA95446168
L4	SAMEA1045794
L4	SAMEA7560393
L3;L2	SAMEA3558150
L1	SAMN31672657
L1	SAMEA7525885
L1	SAMN33018147
L2	SAMN19688264
L4	SAMEA112805826
L4	SAMEA7550383
L4	SAMEA5569817
L2	SAMN21236464
La1	SAMEA5189270
L1	SAMEA2783560
L3	SAMN03647661
L2	SAMEA7560270
L1	SAMN43535001
L4	SAMEA1530713
L2	SAMN08376291
La1	SAMN03300396
L2	SAMEA8742135
L2	SAMEA113556039
L2	SAMN35340031
L2	SAMN08708654
L4	SAMN17019815
L4	SAMEA113537718
L2	SAMEA2533459
L4	SAMEA2342397
L4	SAMN08912802
L4	SAMN40273555
L1	SAMEA7555254
L4	SAMN34626899
L2	SAMN02419681
L2	SAMEA11761426
L3	SAMEA7527658
L4	SAMEA8718859
L2	SAMN03647116
L4	SAMN31423419
L3	SAMEA1101665
L2	SAMEA7564097
L2	SAMN19687961
L4	SAMEA112803721
L2	SAMN06091867
L2	SAMN02599135
L4	SAMEA1523375
L2	SAMD00029537
L2	SAMN08379842
L4	SAMN30958041
L2	SAMN08626124
L1	SAMN21886262
L2	SAMN40031012
L4	SAMEA7546045
L2	SAMEA2783338
L4	SAMN03648323
L4	SAMN06092605
L4	SAMEA112805337
L2	SAMN19113474
L2	SAMN06092577
L2	SAMN05789028
L2	SAMEA5974994
L2	SAMN31672821
L4	SAMN08709154
L3	SAMEA7561291
L3	SAMEA1102307
L4	SAMEA112806097
L1	SAMD00142403
L2	SAMN40273810
L2	SAMN20512528
L2	SAMEA112825183
L2	SAMN08436232
La1	SAMN03300262
L4	SAMEA112799880
L3	SAMEA7527433
L4	SAMN06251253
L2	SAMD00589881
L2	SAMN13051711
L2	SAMEA7528324
L3	SAMN03647286
L4	SAMEA4774466
L4	SAMEA112804836
L4	SAMEA11934209
L1	SAMN15228703
L4	SAMN37738626
L4	SAMEA7563233
L4	SAMEA7547994
L4	SAMEA5164465
L4	SAMN40273545
L4	SAMN06092250
L4	SAMEA113537917
L4	SAMEA112799700
L2	SAMEA7561163
L4	SAMN02350440
La1	SAMN26814628
La1	SAMEA5189409
L4	SAMN21983406
L2	SAMN14417179
L4	SAMEA104685107
L4	SAMN06010174
L4	SAMEA7547124
L4	SAMN13637895
L4	SAMN25078196
L4	SAMN03648557
L4	SAMN05575740
La1	SAMN14592685
L1	SAMN08629473
L4	SAMN33548577
L2	SAMEA7544700
L4	SAMEA113556353
La1	SAMN06252339
L2	SAMEA7157148
La1	SAMN08906425
L4	SAMN04633333
L4	SAMEA5163964
L4	SAMEA5163891
L2	SAMEA11761520
L2	SAMEA7157506
L4	SAMEA1707487
La1	SAMEA1569365
L3	SAMN08732413
L4	SAMN33756229
L4	SAMEA5562038
L4	SAMN41148851
L4	SAMEA2683117
L4	SAMEA113537196
L4	SAMN34626769
L2	SAMN05001059
L4	SAMEA13119765
L2	SAMEA6617379
L3	SAMEA1102330
L4	SAMN02350460
L3	SAMEA7553269
L4	SAMN35220624
L4	SAMN05276371
L2	SAMN30157786
L2	SAMEA2783481
L1	SAMEA7553780
L4	SAMEA2660988
L4	SAMEA1707836
L4	SAMN06010371
L1	SAMEA7526024
L4	SAMEA104362308
L4	SAMEA7552381
L4	SAMEA1119684
L4	SAMEA113556339
L4	SAMN36797004
L4	SAMN40566238
L2	SAMEA1403909
L1	SAMN20693428
L1	SAMN02599080
L4	SAMN09425876
L2	SAMEA7524903
La1	SAMEA5189555
L4	SAMEA7563696
L2	SAMEA3505302
L4	SAMN06209893
L2	SAMEA1708477
L4	SAMEA3281359
L4	SAMEA114625936
L4	SAMEA7555033
L2	SAMN13169479
L2	SAMN37848478
L2	SAMEA7525875
L2	SAMN14417059
La1	SAMN07339997
L3	SAMN40030731
L4	SAMEA112800867
L2	SAMN20693081
L4	SAMEA9977471
L4	SAMEA104362207
L2	SAMN08383202
L4	SAMN13169639
L2	SAMN10462581
L2	SAMN38375947
L4	SAMN06251248
L4	SAMEA3231700
L4	SAMN27762542
L4	SAMEA112799199
L4	SAMEA104446969
L4	SAMEA6675151
L4	SAMEA1101556
L2	SAMEA111556133
L3	SAMEA1101448
L4	SAMEA104447651
L4	SAMEA8989235
L4	SAMN02584659
L1	SAMEA3374794
L4	SAMN33010769
L4	SAMEA113537772
L4	SAMEA9977554
L4	SAMN08795238
L4	SAMEA1119367
L1	SAMN28552989
La1	SAMN32818753
L2	SAMN07236533
L4	SAMN35220650
La1	SAMEA4846633
L4	SAMEA7553289
L1	SAMN37848022
L3;L2	SAMN08815977
L4	SAMN13568572
L4	SAMEA2061585
L4	SAMEA112805663
L4	SAMEA114493598
L2	SAMEA837931
L4	SAMN19658125
L2	SAMN21856502
L4	SAMN34293857
L2	SAMEA2783568
L2	SAMEA7280275
L2	SAMEA7562552
L4	SAMEA112800588
L2	SAMN08379904
L4	SAMEA3281388
L4	SAMEA2072270
L4	SAMEA3281398
L2	SAMN34294284
L4	SAMEA968203
L4	SAMEA2709654
L4	SAMN13813753
L4	SAMEA7545564
L4	SAMEA12029273
La1	SAMEA5189709
La1	SAMEA8939201
L3	SAMN40031977
L2	SAMN21856528
L4	SAMEA7561877
L3	SAMN25078793
L2	SAMN20512401
L4	SAMEA112250153
L4	SAMN08379949
L4	SAMN21616872
L4	SAMN07658582
L2	SAMN14417268
L2	SAMN23765158
L3	SAMEA1118703
L3	SAMN31030128
L2	SAMEA7541416
L3	SAMEA1118216
L2	SAMN34294308
L4	SAMN02403566
L2	SAMEA3558121
L2	SAMN39286569
L4	SAMN31020420
L4	SAMN34626735
L1	SAMN08629070
L4	SAMN35220625
L4	SAMEA112183792
L4	SAMEA4441586
L1	SAMN40032162
L3	SAMEA1118127
L3	SAMEA1929787
L4	SAMEA5562233
L4	SAMN41148532
L4	SAMN07213088
L4	SAMEA3220387
L4	SAMEA5164091
L4	SAMN05577514
L4	SAMEA4041336
L2	SAMN12551254
L2	SAMN30953663
La1	SAMN18823760
L2	SAMEA3308010
L3	SAMEA112799674
L4	SAMEA5561650
L1	SAMN31031396
L4	SAMEA2783362
L4	SAMEA4695220
L4	SAMN40655391
L4	SAMN31942657
L4	SAMEA4744465
L4	SAMN30962571
L4	SAMN41148401
L4	SAMEA3558798
L4	SAMEA7528638
L4	SAMEA104447268
L4	SAMN40947007
L4	SAMEA5561465
L2	SAMEA95505418
La1	SAMN09725419
L2	SAMN41146551
L2	SAMEA1403884
La1	SAMEA5875849
L2	SAMN03263101
L2	SAMN34257498
L2	SAMN03648373
L2	SAMEA1707479
L2	SAMN14416907
L1	SAMEA7553093
L4	SAMEA112804786
L3	SAMN16521966
L4	SAMN19687808
L4	SAMEA114625892
L2	SAMEA2533463
L4	SAMN19694237
L4	SAMEA2683078
L4	SAMEA5569852
L3	SAMEA13321105
L2	SAMEA112298913
L3	SAMN08629187
L4	SAMEA112799110
L2	SAMN31581243
L4	SAMN40566232
L4	SAMEA968179
L4	SAMEA1904056
L2	SAMEA3403343
L4	SAMEA2534955
L4	SAMN33756159
L2	SAMN25888749
L4	SAMN03647900
L4	SAMN19688197
L2	SAMEA10030045
L3	SAMEA112803722
L4	SAMN08708307
La1	SAMN10965963
L4	SAMEA1101303
L4	SAMEA1556819
La1	SAMEA6360002
L4	SAMEA7550245
L1	SAMN03647634
L4	SAMEA8741730
L5	SAMEA4798781
L1	SAMN10663300
L2	SAMN25146824
L1	SAMN03648838
L4	SAMN28538122
L4	SAMN05576915
L3	SAMN31030451
L1	SAMN21616639
L2	SAMN15773068
L4	SAMN31018835
L2	SAMN10593397
L4	SAMN12565658
L4	SAMEA104302789
L2	SAMN03246509
La1	SAMN03300107
L4	SAMN30185258
L4	SAMEA3558198
L1	SAMN43535145
L4	SAMEA2534266
L2	SAMN03653249
L4	SAMEA110037142
L2	SAMEA5975108
La1	SAMN13955607
L4	SAMEA112806108
L3	SAMEA1119068
L4	SAMEA7560235
L2	SAMEA7560264
L3	SAMEA7550069
L4	SAMN06251213
L4	SAMEA112799954
La1	SAMN22169415
L4	SAMN28119751
L2	SAMEA5975261
L2	SAMN12551271
L4	SAMN26994304
L4	SAMEA14493278
L3	SAMEA1406107
L3	SAMN07659815
L4	SAMN18648581
L2	SAMN12825817
L4	SAMEA112804735
L1	SAMN31674093
L4	SAMN05918649
L1	SAMEA10029903
L4	SAMEA4774464
La1	SAMN09725344
L3	SAMEA1904710
L2	SAMN34294130
L4	SAMEA112801634
L2	SAMN35340094
L4	SAMEA2534020
L4	SAMN18648684
L4	SAMEA5975031
L4	SAMEA112801942
La1	SAMN32819150
L2	SAMN35339924
L1	SAMN40031730
L4	SAMN03647352
L2	SAMN19687876
L4	SAMN07331232
L3	SAMN07658906
L4	SAMN40465803
L2	SAMN43535326
L1	SAMEA7561085
L4	SAMEA7552281
L2	SAMEA7156652
L2	SAMN30543614
L1	SAMN19113062
L2	SAMEA5561687
L2	SAMN12551259
L4	SAMEA3445044
L4	SAMEA14460250
L3	SAMEA7553526
L3	SAMN31046555
L2	SAMN08436241
L4	SAMEA112298765
L4	SAMEA3715459
L2	SAMN20525062
L2	SAMN33860572
L3	SAMN08892401
L2	SAMN07236535
L2	SAMEA7156799
L4	SAMEA104718924
L2	SAMN19687962
La1	SAMEA104093467
L4	SAMEA5164259
L4	SAMEA1019112
L2	SAMN12825757
L4	SAMEA7528868
L2	SAMN08215012
L1	SAMN09651590
L2	SAMN06055551
L4	SAMEA14460216
L2	SAMN09625662
L2	SAMN02419621
L3	SAMEA7563254
L4	SAMEA3374884
L2	SAMN03648545
L4	SAMEA110031449
L2	SAMN30157966
L2	SAMN19657525
L3	SAMEA6797918
La1	SAMEA7109768
L3	SAMEA6797881
La1	SAMN32819283
L3	SAMEA7528230
La1	SAMN08906475
L4	SAMEA1403722
L1	SAMN40032122
L4	SAMN30157687
L4	SAMEA7546785
L4	SAMEA3558585
L4	SAMN18648516
L4	SAMEA112250004
L2	SAMN06092369
L6	SAMEA6872259
L2	SAMEA114757886
L2	SAMN37848732
L1	SAMN31031430
L2	SAMEA6474085
L4	SAMN02443902
L4	SAMEA112799785
L4	SAMEA7546470
L2	SAMN41191425
L2	SAMEA7551004
L2	SAMN36662721
L4	SAMEA1904089
L4	SAMD00142952
L4	SAMEA10030210
L4	SAMN12126228
L2	SAMEA6153204
L3	SAMEA1101513
L4	SAMEA112804648
L4	SAMN30861648
La1	SAMEA5189441
L4	SAMN40707283
L2	SAMN03246511
La1	SAMEA6359729
L2	SAMN30544063
La1	SAMEA1523667
L4	SAMN33010775
L2	SAMN34257505
L3	SAMN39286883
L2	SAMN30543937
L2	SAMEA6617249
L4	SAMEA3174280
L4	SAMEA7563782
L1	SAMN37848741
L4	SAMEA1530806
L2	SAMN30157774
L4	SAMN07373514
L4	SAMEA112800902
L4	SAMEA7547168
L4	SAMEA112624919
L2	SAMN43535211
L4	SAMEA3231616
L2	SAMN07658158
L2	SAMN08708946
La1	SAMEA7109774
L2	SAMN31023104
L4	SAMN31030163
La1	SAMEA2400206
L3	SAMEA3420871
L2	SAMN07236443
L2	SAMN34293973
L4	SAMEA7527383
L4	SAMEA897889
L2	SAMEA7563463
L4	SAMN19657330
L2	SAMEA13120070
L4	SAMEA1485249
L3	SAMN31672641
L4	SAMN22014420
La1	SAMN10965953
L4	SAMEA1119176
L2	SAMEA3174295
L2	SAMEA7564007
L4	SAMEA112800526
L2	SAMEA7541412
L4	SAMN40566410
L4	SAMEA7555542
L3	SAMEA1707782
L4	SAMN05575967
L1	SAMN31674336
L3	SAMEA1117842
L4	SAMN17918215
L4	SAMEA113537254
La1	SAMEA104112295
L3	SAMEA7528733
L2	SAMEA112189164
L4	SAMEA112805700
L4	SAMEA5228943
La1	SAMEA1570946
L4	SAMN02350463
L4	SAMN02934371
L2	SAMN31039988
L2	SAMN31674307
L4	SAMEA112802003
L4	SAMN02053781
L2	SAMN08626011
La1	SAMN23522871
L4	SAMEA7551570
La1	SAMN08906659
L2	SAMEA7528940
L4	SAMN38301870
L4	SAMN03246673
L1	SAMN08376164
L1	SAMN30959969
L2	SAMN30158170
L2	SAMN13108516
L2	SAMEA13188756
L2	SAMEA3308011
L4	SAMN36716647
L3	SAMEA1397305
L4	SAMEA7552998
L4	SAMEA7545987
L2	SAMN20525311
L4	SAMEA3231696
L3	SAMN03648274
L2	SAMEA7562456
L4	SAMN05918778
L4	SAMEA7171598
La1	SAMEA104112318
L4	SAMN14481229
L4	SAMEA7563825
L4	SAMN18648528
L4	SAMEA3558110
L4	SAMEA11206886
L2	SAMEA7562864
L4	SAMEA2148173
L4	SAMN40475092
La1	SAMN03253093
L4	SAMEA5569696
La1	SAMN10966209
L2	SAMN40983413
L4	SAMEA7548979
L4	SAMEA114625970
L4	SAMEA4441671
L4	SAMEA7561218
L2	SAMEA7559981
L2	SAMN12551159
L3	SAMEA7549036
L2	SAMD00142586
L4	SAMEA9976545
L4	SAMN13568473
L4	SAMEA7561268
La1	SAMN03300352
L4	SAMEA104447548
La1	SAMN09284414
L4	SAMEA4744453
L4	SAMN18146608
L4	SAMEA3501028
La1	SAMEA7332196
L2	SAMEA10030546
L4	SAMN07956483
L4	SAMN06849027
L4	SAMN13568295
L4	SAMEA8994189
L4	SAMN41389572
L4	SAMEA7561243
La1	SAMEA7353847
L1	SAMN03647382
L2	SAMEA6617284
La1	SAMEA6359542
L3	SAMN21616899
L2	SAMEA10030479
L2	SAMN31673376
L1	SAMN21616467
La1	SAMN03300464
L2	SAMEA7563070
L2	SAMN14417298
L3	SAMN40030861
L4	SAMEA8616359
L4	SAMEA3558760
L2	SAMEA2710983
L4	SAMEA3232883
L4	SAMEA13119787
L4	SAMN40273485
L4	SAMN02567722
L4	SAMEA104362516
L2	SAMEA1403838
La1	SAMEA6359603
L2	SAMN08612845
L2	SAMN31220294
L4	SAMEA8700402
L4	SAMEA112188981
L2	SAMN12565810
L4	SAMEA7547296
L2	SAMN15773016
L4	SAMEA1403768
L2	SAMN07766345
L4	SAMEA7423466
L2	SAMN43535495
L2	SAMEA114236134
L4	SAMEA3443170
L4	SAMEA2535304
La1	SAMN14592687
L1	SAMEA7525763
L4	SAMN31031233
L4	SAMN33756525
L4	SAMN05575792
L2	SAMN06209948
L4	SAMEA113584053
L3	SAMEA1707901
L1	SAMN31030620
L4	SAMEA7562223
L1	SAMEA7528525
L4	SAMN05577543
L2	SAMN20512799
L2	SAMN37848685
L2	SAMN09708333
L2	SAMN06092417
L2	SAMEA6451411
L2	SAMN08795276
L2	SAMEA1877172
L3	SAMN40030539
L4	SAMEA4798919
L4	SAMEA7553421
L4	SAMEA104357491
L4	SAMEA112801066
L3	SAMN03647541
L2	SAMN08708951
L4	SAMEA9070652
La1	SAMEA3321852
L1	SAMN41154850
L2	SAMEA112624883
L3	SAMEA1929782
L3	SAMN23765477
L4	SAMN02584616
L4	SAMEA7553296
L1	SAMN08892456
L2	SAMN21856363
L2	SAMN05789088
L2	SAMN31046533
L4	SAMEA112805650
L4	SAMN05789065
La1	SAMEA72476668
L2	SAMN05969963
L4	SAMN41148439
L4	SAMN31135781
L4	SAMEA8994038
L4	SAMN30957948
L4	SAMEA5569985
L4	SAMEA9977296
L4	SAMEA4946527
La1	SAMN32818776
L2	SAMN14417053
L2	SAMN17020057
L3	SAMN40031698
L4	SAMEA7555874
L4	SAMN19658040
L4	SAMEA7425195
L2	SAMEA113556062
L4	SAMEA8616178
L2	SAMN35339974
L4	SAMN18648533
L4	SAMEA113537844
L4	SAMEA7551838
L2	SAMN41389324
L4	SAMEA14269083
L2	SAMEA7563926
La1	SAMN09284360
L3	SAMEA1929750
L2	SAMEA104144161
L3	SAMEA1885960
L4	SAMN13567962
L4	SAMEA7562282
L2	SAMEA7527674
L1	SAMEA7525563
L4	SAMN27743964
L4	SAMEA5164153
L4	SAMN12565583
L2	SAMN31673312
L2	SAMN35982007
L2	SAMN08708565
L4	SAMEA2081453
L2	SAMEA10029848
L1	SAMN08629152
L3	SAMEA1119470
L2	SAMEA6990830
L3	SAMN40031486
L4	SAMN03648258
La1	SAMN08906473
L3	SAMEA7527793
L1	SAMN07766038
L4	SAMN30543147
L1	SAMN40031060
L4	SAMEA5543978
L4	SAMN27520168
L4	SAMEA7555024
L2	SAMEA112298954
L2	SAMEA1016082
La1	SAMN21018178
L4	SAMN19657371
L3	SAMEA5626313
L2	SAMN04385643
L6	SAMEA6456279
L2	SAMN14417111
L3	SAMN40030770
L2	SAMEA7542368
L4	SAMEA112806081
L4	SAMEA7546174
L4	SAMN33756479
L1	SAMN16521697
La1	SAMN14447190
L4	SAMEA3359346
L3	SAMN10663253
L3	SAMEA104390467
L4	SAMEA112801719
L4	SAMN18118401
L2	SAMN31063383
L4	SAMEA1556880
L2	SAMEA114807787
La1	SAMN18823813
L2	SAMN30953408
L1	SAMN03647669
L2	SAMN39286760
L2	SAMEA104614415
La1	SAMEA5189836
L4	SAMN17709443
L2	SAMN35622524
L2	SAMEA7563677
L4	SAMEA8718510
L1	SAMEA104708046
La1	SAMN03300353
L4	SAMEA114493622
L4	SAMEA112800904
L4	SAMN06052301
L4	SAMEA115163052
L3	SAMEA3443158
L4	SAMEA112799789
L2	SAMEA1317646
L4	SAMD00263643
L4	SAMN06010255
L4	SAMN40947057
L4	SAMN13066772
L3	SAMN40030397
L2	SAMEA112269212
L4	SAMN18118257
L4	SAMEA5164201
L2	SAMD00405512
L4	SAMN30381254
L2	SAMN02360613
L2	SAMEA2709846
L2	SAMN34030661
L2	SAMEA7116577
L4	SAMEA3414203
L3	SAMEA104390517
L4	SAMEA5164085
L3	SAMEA7525086
L1	SAMN31037328
L2	SAMN14417065
L2	SAMN30963911
La1	SAMN32819301
La1	SAMN36338239
L4	SAMN13637932
L4	SAMEA3512739
L2	SAMEA2534702
L4	SAMN08709242
L3	SAMEA7553027
L2	SAMEA7157487
L2	SAMN33010719
L4	SAMN13568210
L4	SAMEA2534564
L1	SAMEA7552274
La1	SAMN09725691
L4	SAMN09756211
La2	SAMEA4039971
La1	SAMN23733185
L4	SAMN06010493
L4	SAMEA9977286
L4	SAMEA7562438
L4	SAMEA7553535
L3	SAMEA104326191
L6	SAMEA112250124
L2	SAMEA104718810
La1	SAMN18357242
L4	SAMN27519754
L2	SAMEA7555811
L4	SAMEA1556558
L4	SAMN27391453
L2	SAMN08709151
L2	SAMN05575103
L1	SAMEA2711049
L1	SAMEA7561196
L2	SAMN30294506
L4	SAMEA7563783
L4	SAMN31423468
L2	SAMEA1102643
L2	SAMEA8742065
L4	SAMEA7547910
L4	SAMN31673512
L2	SAMN36639359
L2	SAMN41390236
L4	SAMEA7525305
L2	SAMEA7553474
L4	SAMEA4680536
L4	SAMEA8742200
La1	SAMN03300115
L1	SAMEA1405899
L2	SAMN30989242
L4	SAMN18146729
L4	SAMN17254080
L4	SAMN21855931
L4	SAMN31673799
L4	SAMN31672857
L2	SAMEA7527767
L4	SAMEA1019133
L4	SAMEA9977586
L2	SAMEA10030433
L2	SAMN31030487
L1	SAMN40030674
L2	SAMEA13321194
L2	SAMEA7563426
L2	SAMN08376136
L4	SAMN31030232
L2	SAMEA5561692
L1	SAMN06055790
L4	SAMN12347329
L2	SAMN10961314
L4	SAMEA104362244
L4	SAMN40031236
L4	SAMEA114395987
L2	SAMEA10029884
L4	SAMN31674160
L4	SAMEA7280341
L2	SAMN15337167
La1	SAMEA7353846
L2	SAMN41154538
L4	SAMEA7546663
L4	SAMN34626825
L4	SAMN19728516
L2	SAMN29500380
L1	SAMN40031316
L4	SAMEA112298932
L4	SAMN06251242
L4	SAMEA112801913
L2	SAMN43535063
L4	SAMN19728435
L4	SAMEA3340419
L2	SAMEA3390411
L4	SAMN22014533
L2	SAMD00142610
L1	SAMN43535309
L2	SAMN36662697
L2	SAMN34294243
L4	SAMEA7549125
L1	SAMN35543980
L4	SAMN05576490
L4	SAMEA7563740
L4	SAMEA7555638
L4	SAMEA7563743
L4	SAMEA1101396
L4	SAMN41154474
L2	SAMEA8719156
L4	SAMEA7561660
L2	SAMN40983241
L2	SAMN19688610
L3	SAMN41146600
L2	SAMN21983418
L1	SAMN31031692
L4	SAMEA112803182
L4	SAMN04334803
L4	SAMN05918921
L1	SAMEA7552498
L3	SAMEA7549306
L4	SAMN34293816
L2	SAMEA7528671
L4	SAMEA7554988
L4	SAMEA10030378
L4	SAMEA10030604
L2	SAMEA3443189
L4	SAMN08708452
L2	SAMEA104600525
L4	SAMN40273030
L4	SAMEA5164027
L1	SAMEA1886076
L1	SAMN02894312
L4	SAMN40627381
L4	SAMN20513113
L2	SAMN34030657
L4	SAMN08912892
L4	SAMN40547159
L2	SAMN07956609
L4	SAMEA113538112
L3	SAMEA3448377
L4	SAMEA5164024
L2	SAMN40466071
L2	SAMN14417144
L2	SAMN35340174
L2	SAMN43535122
L4	SAMEA7702120
L4	SAMN19657376
L4	SAMEA7548837
L4	SAMEA1119845
L2	SAMEA10030370
L4	SAMEA1118098
L4	SAMN09090536
L1	SAMN25078134
L4	SAMEA2533896
L2	SAMN17020064
L4	SAMN07660224
L4	SAMEA5164140
L4	SAMN41148310
L1	SAMEA7550809
L2	SAMEA1969703
L4	SAMN24851387
La1	SAMN03300095
L4	SAMN12126237
La1	SAMN03300274
L4	SAMN02567708
L4	SAMEA3374842
L1	SAMN07766167
L4	SAMEA2534633
L1	SAMEA2783623
L3	SAMN27765547
L2	SAMN07956492
L2	SAMEA10030520
L2	SAMN21983603
L4	SAMN21856084
L4	SAMEA8719060
L4	SAMN31017804
L1	SAMEA112750699
L4	SAMEA5561392
L2	SAMN17020078
L4	SAMEA7546471
L4	SAMEA7560167
L4	SAMEA7548223
L2	SAMN08708425
L4	SAMEA6153166
La1	SAMEA114303796
L4	SAMN31135820
L4	SAMEA112188738
L2	SAMN09425841
L4	SAMEA23752168
La1	SAMN09725606
L2	SAMN33010930
L2	SAMEA7551809
L4	SAMEA8994154
L2	SAMEA9976380
L2	SAMEA112803148
L4	SAMEA7544654
L2	SAMN20513151
L4	SAMN07373387
L2	SAMN08379862
L4	SAMEA1317664
L4	SAMN22014465
L4	SAMN13937422
L2	SAMN31672706
L2	SAMD00603856
L4	SAMEA7548615
L2	SAMEA112805092
L3	SAMN07660318
L2	SAMN21616947
L2	SAMN06209888
L2	SAMN35339996
L4	SAMN34999433
L2	SAMEA11761330
L1	SAMN43535501
L2	SAMEA7527769
L2	SAMEA11934117
L2	SAMN07659981
L7	SAMEA104061152
La1	SAMN10966169
L2	SAMD00142538
L4	SAMN04633302
L2	SAMEA112250199
L4	SAMN21593462
L1	SAMEA7526994
La1	SAMN29871750
La1	SAMEA5875867
L2	SAMN21857520
L4	SAMEA112801573
L4	SAMN05577396
L4	SAMEA7551464
L4	SAMN31942653
L1	SAMN02904804
L1	SAMEA7526271
L4	SAMEA112805974
L2	SAMN31039704
L4	SAMEA7547286
L4	SAMN06092519
L4	SAMEA3558525
L2	SAMEA6617247
L2	SAMN15180476
La1	SAMEA4706723
L4	SAMEA5076082
L4	SAMEA2533568
L2	SAMN31673373
L4	SAMEA112801966
L1	SAMD00263806
L2	SAMEA6617344
L4	SAMN08709083
L4	SAMEA1403616
L4	SAMN40475097
L2	SAMEA1102631
L2	SAMEA8719262
L4	SAMN34999434
L4	SAMEA112805107
L4	SAMEA7280411
La1	SAMEA5189430
L3	SAMN31031612
L3	SAMN31673269
L3	SAMEA1397479
L4	SAMEA112805433
L4	SAMEA7545239
L2	SAMN40273143
L4	SAMEA110013255
L4	SAMN07373426
La1	SAMEA5875901
L4	SAMEA3374833
L2	SAMEA7549190
L4	SAMN08912753
L4	SAMN05918631
L4	SAMEA9976589
L4	SAMEA5562434
L4	SAMEA8616370
L2	SAMN09651780
L1	SAMN10448636
L4	SAMEA3447584
L4	SAMEA14460029
L4	SAMN19688677
L2	SAMN15337170
L2	SAMN35339806
L4	SAMEA112806824
L4	SAMEA7555152
L2	SAMN37848485
L2	SAMN13814029
L4	SAMN02231164
L4	SAMN31423550
L4	SAMEA113537504
L4	SAMEA112806071
L2	SAMN15772806
L4	SAMEA5056397
L2	SAMN25888718
L1	SAMEA2783226
L4	SAMEA7550176
L2	SAMN33018162
L4	SAMN19728503
L4	SAMN07660365
L2	SAMEA10030376
La1	SAMN06252155
L4	SAMEA7554655
L2	SAMN19694244
L4	SAMEA10030407
L4	SAMN15806944
L4	SAMN31673019
L4	SAMEA7553583
L2	SAMD00142830
L4	SAMEA7551493
L4	SAMN18648446
L4	SAMN05577040
L3	SAMEA5562109
L2	SAMEA3232888
L4	SAMEA1688592
L4	SAMN33756370
L4	SAMEA112805120
L4	SAMN40273165
L4	SAMEA7546877
L4	SAMEA112800777
L2	SAMEA7561115
La1	SAMEA8955353
L4	SAMN28488141
L4	SAMN13568754
L3	SAMEA961656
L4	SAMEA14269075
L6	SAMEA2297108
L4	SAMEA2267020
L4	SAMEA104326193
L4	SAMEA9976697
L2	SAMEA104600484
La1	SAMEA5189277
L4	SAMEA7562947
L2	SAMN08708894
La1	SAMN32818859
L2	SAMN03604282
L2	SAMN06234195
L2	SAMN02599143
L2	SAMN05575089
L2	SAMN13264540
L2	SAMN03287571
L4	SAMEA112805127
L3	SAMEA838054
La1	SAMEA5189475
L4	SAMN21856893
L4	SAMEA9976586
L4	SAMEA104447113
L2	SAMEA5975222
L2	SAMEA7542245
L4	SAMN41148875
L2	SAMEA7156292
L4	SAMEA7563736
L2	SAMN31672893
L2	SAMEA3281295
L1	SAMEA7551952
L2	SAMD00142452
L4	SAMEA7545238
L1	SAMN04276668
L4	SAMN04053655
L4	SAMN36834993
La1	SAMN03300164
L4	SAMN08626056
L4	SAMEA8718541
La1	SAMEA112954367
L4	SAMN08709139
L4	SAMEA114236283
L2	SAMEA1688577
L2	SAMEA7544145
L4	SAMN15180387
L3	SAMN31673836
L4	SAMEA10030634
L2	SAMN21978510
L2	SAMEA8741742
L4	SAMEA14493458
L4	SAMEA5542060
L2	SAMN30543193
L4	SAMEA113538126
L2	SAMEA112189166
L2	SAMN14417178
L3	SAMEA5561898
L2	SAMEA9070164
L3	SAMEA7561888
L4	SAMEA112801909
L4	SAMEA3401964
La1	SAMN32819187
L4	SAMN31423499
La1	SAMEA4846510
L4	SAMN31672723
L4	SAMEA3671515
L4	SAMN05916349
L2	SAMN40273312
L3	SAMEA1885968
L4	SAMEA6797904
L3	SAMN40031983
L4	SAMEA114493664
L4	SAMN02934407
L4	SAMEA3671383
L2	SAMEA112801607
L4	SAMEA14459928
L4	SAMN30958022
L1	SAMN37848101
L1	SAMN31672601
L4	SAMN41148543
L2	SAMEA7544678
La1	SAMEA5189852
L4	SAMEA2682777
L2	SAMEA2534960
L4	SAMEA115163719
L4	SAMEA114236173
L4	SAMN13568458
L4	SAMEA104684995
L2	SAMN20525304
L2	SAMEA112800414
L4	SAMEA5163686
L2	SAMN41390115
L2	SAMEA7527059
L4	SAMEA3374111
L4	SAMN35981755
L4	SAMEA3558559
La1	SAMEA8955402
L2	SAMEA7527655
L4	SAMN31135814
L4	SAMN28538225
L2	SAMN02419580
L2	SAMN09715535
L2	SAMN08626070
L2	SAMN19113063
L4	SAMEA7545662
L4	SAMEA111366898
La1	SAMEA8955393
L4	SAMN31018323
L4	SAMEA4473417
L2	SAMD00142724
L4	SAMN08851376
L3	SAMEA961627
L4	SAMEA113537665
L4	SAMN28488190
L4	SAMN16512471
L2	SAMD00263795
La1	SAMN03300550
L4	SAMN31942625
L1	SAMN40031112
La1	SAMN14447208
L2	SAMEA7560448
L2	SAMN06092169
L2	SAMEA5056392
L2	SAMN39286644
L3	SAMN05276332
L4	SAMEA8718504
L4	SAMEA10029762
L4	SAMEA12029343
L2	SAMEA6153189
L4	SAMEA8616380
La1	SAMEA4706827
L4	SAMEA113537552
L4	SAMEA5562119
L2	SAMEA7560432
L4	SAMEA5562357
L2	SAMN40465776
L2	SAMEA5164227
L2	SAMN14416902
L4	SAMN08214947
L4	SAMEA7561981
L2	SAMN35339952
L4	SAMN08795375
L1	SAMEA7525312
L2	SAMN03246531
L4	SAMEA6591802
L4	SAMEA112189014
L4	SAMEA1119382
L4	SAMN40475055
L4	SAMEA112800235
L4	SAMEA113556140
L4	SAMN33061885
L2	SAMN07766103
La1	SAMEA5189531
L4	SAMEA1530927
L4	SAMN13937515
L3	SAMN02567766
L2	SAMN40466236
L3	SAMN07658491
L1	SAMD00263692
La1	SAMN24892050
L4	SAMEA7555341
La1	SAMN09725484
L4	SAMN13813960
L2	SAMN43535494
La1	SAMEA6359736
L4	SAMEA7561257
L4	SAMEA2534024
L4	SAMEA7547326
L5	SAMEA1118679
L4	SAMN30963913
L4	SAMEA11008593
L3	SAMEA7528728
L4	SAMEA9977057
L4	SAMEA7550000
L4	SAMEA8616086
L4	SAMN05276305
L2	SAMD00117788
L3	SAMEA1117653
L4	SAMEA2534839
L2	SAMN03246408
L6	SAMEA7554828
L2	SAMN40032109
L4	SAMN31019653
La1	SAMN03300500
L4	SAMEA7553467
La1	SAMN09284432
La1	SAMEA3321818
L1	SAMEA2782989
L4	SAMEA8994067
L4	SAMN12126206
L4	SAMEA7617397
L2	SAMN33061929
L4	SAMN13568019
L4	SAMEA7546597
L4	SAMN26565084
L4	SAMN13813823
L4	SAMEA8616155
L1	SAMN19113447
L2	SAMEA5974938
L1	SAMEA2782905
L3	SAMEA7550194
La1	SAMEA1571019
L2	SAMN35340201
L3	SAMEA1118440
L4	SAMN23038949
L3	SAMEA1118757
L2	SAMN12551327
La1	SAMN09725378
L4	SAMN06008174
L4	SAMN08708935
L1	SAMEA113556592
L3	SAMN30953392
L2	SAMEA7562944
L4	SAMEA9977409
L4	SAMN25995171
L4	SAMN06010466
L2	SAMEA1397400
L2	SAMEA7157444
L4	SAMEA7563656
La1	SAMN09725683
L4	SAMEA2682825
L4	SAMEA7546005
L4	SAMN22014555
L4	SAMN07213045
L4	SAMEA112806944
L4	SAMN11250606
L4	SAMN05577291
L4	SAMEA114493566
L2	SAMN07236519
L4	SAMN05919547
L2	SAMEA7542197
L4	SAMEA2709660
L4	SAMEA7554609
L4	SAMN30958043
L4	SAMN05276307
L4	SAMEA2297008
L2	SAMN06092317
L4	SAMN30958006
L2	SAMEA112803838
L2	SAMEA7156901
L4	SAMEA3392407
L4	SAMEA104684980
L2	SAMN12565863
L4	SAMEA4753634
L4	SAMN31674332
L3	SAMEA7549543
L4	SAMEA9976166
L2	SAMN40273435
L4	SAMEA4774479
L4	SAMEA7702178
L4	SAMN40030837
L2	SAMEA5562494
L3	SAMN02360630
L2	SAMN39286556
L2	SAMEA5562395
L4	SAMN03647417
L2	SAMEA7543890
L4	SAMN18146744
L2	SAMEA4949541
L4	SAMN40273068
L3	SAMEA5228928
L4	SAMEA2479637
L1	SAMN37738580
L4	SAMN31673688
La1	SAMN03300182
L4	SAMN21616352
L1	SAMN34030706
L4	SAMN08376222
L2	SAMN37124232
L2	SAMN14916010
L2	SAMN40655267
L3	SAMEA1877295
L3	SAMEA114663557
L2	SAMN03653200
L4	SAMEA10242759
L4	SAMN03648793
L4	SAMN05575763
L1	SAMEA7548946
L4	SAMEA7561595
L4	SAMN13568384
L4	SAMN05577456
L4	SAMEA11008617
L4	SAMN21857737
L4	SAMN27519735
L2	SAMN40983359
L2	SAMN07659468
L4	SAMN18118005
L2	SAMN34294060
L1	SAMN31673463
L4	SAMN05575513
L2	SAMEA6617265
L1	SAMN43535685
L4	SAMEA3334370
L4	SAMEA2709829
L4	SAMEA3558412
L4	SAMN10165350
L4	SAMN30964762
L4	SAMEA112805594
L3	SAMEA112799305
L4	SAMEA112805885
L4	SAMEA1569338
L2	SAMN06092555
L4	SAMN12565740
L2	SAMN20512508
L2	SAMEA95503168
L2	SAMN29944057
L4	SAMEA5854669
L2	SAMEA7559882
L2	SAMEA1406153
L1	SAMN31030287
L4	SAMEA1015920
L4	SAMN13051686
L1	SAMEA113538326
L1	SAMEA5282433
L2	SAMN40623430
La1	SAMN32818906
L4	SAMEA112250010
L2	SAMEA5163751
L4	SAMN13066501
L2	SAMN20693142
L2	SAMN40983417
L4	SAMEA110046453
L4	SAMN27762534
L4	SAMN08436190
L2	SAMD00603681
L6	SAMEA14460458
L2	SAMEA7548190
L4	SAMEA8718824
L4	SAMEA112802018
L4	SAMEA113556495
L2	SAMEA112189000
L3	SAMEA7555242
L4	SAMEA9977261
L4	SAMN18146666
L3	SAMN40983561
L2	SAMN40465992
L1	SAMEA1102290
L2	SAMEA8741773
L3	SAMEA1101839
L4	SAMN18648359
L4	SAMEA8616135
L2	SAMN23038983
L4	SAMEA112750782
L1	SAMN43534989
La1	SAMEA4706575
La1	SAMN32819190
L3	SAMEA7548937
L2	SAMEA6797810
L1	SAMN31672854
L4	SAMN18648086
L4	SAMD00117896
L4	SAMN41148334
L2	SAMN30158283
L2	SAMN37848386
L2	SAMN07766122
L4	SAMN26037926
L4	SAMN19113255
L4	SAMEA4441560
L4	SAMEA113538392
L4	SAMEA1530859
L1	SAMN30157784
L2	SAMN13813965
L4	SAMN13169770
L3	SAMN41154848
L4	SAMEA112805681
L1	SAMN43534965
L3	SAMN08892573
L4	SAMN03648881
L4	SAMN21616412
L4	SAMN07373491
L2	SAMEA113556504
L2	SAMN07344619
L1	SAMEA7548731
L1	SAMN31674407
L3	SAMN18498611
L4	SAMN41154591
L1	SAMN41148663
L4	SAMEA2534890
L2	SAMN06055497
L3	SAMN16521947
L4	SAMN27030037
L2	SAMN19688144
L4	SAMEA968106
La1	SAMEA5800048
L4	SAMN18647999
L2	SAMEA3390415
L2	SAMEA6451352
L2	SAMN06092505
L2	SAMN15772938
L4	SAMEA112803325
L2	SAMEA7527900
L4	SAMEA112805382
L4	SAMEA2534030
L2	SAMEA10030503
L4	SAMN32938666
L4	SAMEA104446921
L2	SAMN36662617
L4	SAMEA8742068
La1	SAMEA2297055
L4	SAMN20693516
La1	SAMEA114303784
L1	SAMEA1885935
L4	SAMEA112806876
L4	SAMEA112803674
L4	SAMEA112803152
L4	SAMN30957971
L4	SAMN39286639
L4	SAMN33756536
L1	SAMEA5562344
L4	SAMEA1018840
L2	SAMN02403463
L4	SAMN08347699
L2	SAMEA2710773
L4	SAMEA112800830
L4	SAMEA112805833
L2	SAMN10593109
L2	SAMN40983351
L6	SAMEA6872201
L3	SAMEA1118387
La1	SAMEA114303762
L4	SAMN02934277
L4	SAMN39286828
La1	SAMN10254859
L4	SAMN11053613
L2	SAMN30543410
L4	SAMN21616539
L4	SAMN06010143
L1	SAMN10185845
L4	SAMEA7553909
L1	SAMN20693467
L2	SAMEA5975002
L2	SAMEA1403879
L4	SAMEA7550624
L4	SAMEA7545902
L2	SAMN30543490
L1	SAMN06092246
L2	SAMN10592492
L4	SAMN34293923
La1	SAMN08906691
L4	SAMEA1019324
L4	SAMEA2342453
L2	SAMEA7156848
L2	SAMN08626143
L4	SAMN11493524
La1	SAMEA112954342
La1	SAMN06252188
L2	SAMN41389708
L4	SAMEA3231588
L2	SAMN40983260
L4	SAMEA7542192
L4	SAMN05577544
L1	SAMN40031323
L2	SAMN17301513
L2	SAMN03246397
L4	SAMEA7544240
La1	SAMEA8987159
L4	SAMEA2419110
L4	SAMN41812056
L3	SAMEA1102331
L4	SAMEA4744271
L4	SAMEA112803351
L1	SAMN07659898
L2	SAMN06055732
L3	SAMEA1405915
L2	SAMEA3271661
L1	SAMN16521582
L1	SAMEA5330387
L4	SAMEA104027331
L2	SAMEA7542217
L4	SAMN40655344
L2	SAMN31030194
L2	SAMN08708594
L4	SAMN33756493
La1	SAMEA8955528
L4	SAMEA113556176
L4	SAMN31695907
L4	SAMN13568261
L3	SAMN31673788
L2	SAMN04385770
L4	SAMN08709280
L4	SAMEA112802035
L2	SAMN37848144
L4	SAMN37547224
L4	SAMEA104394480
L4	SAMEA1019052
L4	SAMN30158200
L4	SAMN13568578
L2	SAMN37847948
L4	SAMN03648972
L4	SAMEA1688608
La1	SAMEA4846579
L2	SAMEA8741190
L4	SAMN08708631
L4	SAMN08709209
L4	SAMEA4744351
La1	SAMN22169413
L4	SAMEA1530934
L3	SAMN31674146
L2	SAMEA104600456
L2	SAMN31031247
L4	SAMEA7563117
La1	SAMN03300118
L4	SAMN05575145
L4	SAMEA112806924
L4	SAMEA1406118
L4	SAMN05916431
L4	SAMEA8616341
L4	SAMN19657903
L4	SAMEA7541575
L1	SAMN43535515
L4	SAMN19688761
L1	SAMEA2535128
L4	SAMEA7548641
L4	SAMN11493517
L1	SAMN40030920
L4	SAMN05915269
L2	SAMEA7544028
L2	SAMN19113323
L1	SAMN15180199
L4	SAMN33010874
L2	SAMEA95479918
L4	SAMEA14493347
L4	SAMEA3310095
L4	SAMEA7423495
L2	SAMN13051680
L4	SAMEA10029771
L4	SAMN20693198
L1	SAMN31674200
L2	SAMEA7525908
L4	SAMEA3671363
L1	SAMN31062756
La1	SAMEA6875446
L2	SAMN21882544
La1	SAMEA6359984
L2	SAMEA7559872
L4	SAMN31695979
L4	SAMN22014516
La3	SAMN40926541
L4	SAMEA6875255
L2	SAMEA36309418
L3	SAMN03647299
L4	SAMN21885191
L3	SAMEA1530826
L1	SAMEA5562415
L3	SAMN05969974
L4	SAMEA7545795
La1	SAMEA8939147
L4	SAMN28551749
La1	SAMN39286675
L1	SAMEA7555281
L1	SAMEA7526197
La1	SAMEA5189652
L4	SAMEA3401640
L2	SAMN06279771
L4	SAMEA115163084
La1	SAMEA4706619
L4	SAMEA7156753
L4	SAMEA1903017
L4	SAMN08376107
L2	SAMN27029768
L3	SAMN21616653
L2	SAMEA6451292
L4	SAMEA113556532
L4	SAMEA14459957
L2	SAMEA112804046
L4	SAMN41659380
L2	SAMEA112803957
L4	SAMEA9976406
L2	SAMEA7560661
L2	SAMEA7564365
L4	SAMEA8994394
L4	SAMN40273753
L3	SAMEA1018875
L3	SAMEA1707899
L4	SAMN19688248
L2	SAMN04385659
L4	SAMEA9976471
L3	SAMN40030704
L3	SAMEA6797910
L4	SAMN40273122
L1	SAMN37527073
L4	SAMN18118202
L2	SAMEA104172421
La1	SAMN32819165
L4	SAMN13568636
L4	SAMN28552993
L4	SAMEA112801003
L4	SAMEA9977450
L2	SAMN28537985
L4	SAMEA104304837
L4	SAMEA111556024
L4	SAMN02586040
L2	SAMN19694023
L2	SAMN20525329
L2	SAMEA112806686
La1	SAMN22169394
L4	SAMN28455509
La1	SAMN13471517
L2	SAMN30158268
L4	SAMEA112804536
L1	SAMN31672720
L2	SAMN15773053
L4	SAMEA1118933
L2	SAMN30544002
L4	SAMEA104447330
L4	SAMN12565670
L4	SAMEA112800748
L4	SAMN03647975
L4	SAMEA7554381
L4	SAMN07659606
L4	SAMEA7544039
L4	SAMEA112804017
L2	SAMEA2534889
L4	SAMEA112799476
L2	SAMEA112805492
L4	SAMEA897890
L4	SAMEA104027383
L1	SAMN31031542
L4	SAMEA8718572
L4	SAMEA7562927
L5	SAMEA104679309
L4	SAMEA7552054
La1	SAMN18823609
L4	SAMEA104398428
L4	SAMN28553826
L4	SAMEA112806654
L3	SAMN40465749
L2	SAMN12551247
L2	SAMN14417018
La1	SAMEA5189234
L4	SAMN06091894
L4	SAMEA112806710
L4	SAMEA1117568
L2	SAMEA3392382
L4	SAMN09759668
L2	SAMN34294161
L2	SAMN31672874
L4	SAMN36796976
L3	SAMEA7563228
L2	SAMEA7156722
L2	SAMN25173603
L4	SAMEA3558766
L3	SAMEA1119621
La1	SAMEA8955511
L1	SAMN06055673
L4	SAMEA7552517
L4	SAMN36619513
L2	SAMN27028220
L4	SAMN21616479
L4	SAMN18146466
L2	SAMN33062048
La1	SAMN18823851
L1	SAMN19845146
L4	SAMN21616873
L4	SAMEA114493570
L2	SAMEA7549261
L3	SAMEA5562411
L2	SAMEA2534067
L4	SAMEA1118046
L4	SAMN06094105
L4	SAMN19688140
L4	SAMEA113537589
L1	SAMN28552979
L4	SAMEA112800802
L4	SAMN13637936
L4	SAMN31695945
L2	SAMN06055996
La1	SAMN06928613
L2	SAMEA7526504
L2	SAMN21856100
L4	SAMEA968216
L4	SAMN13937576
L3	SAMN03648413
L4	SAMN13264582
L4	SAMN08215095
L5	SAMEA6847626
L4	SAMEA7550876
L1	SAMEA7553812
L4	SAMEA2709837
L2	SAMN13169495
L3	SAMEA1119477
L4	SAMEA7550753
L1	SAMN08214984
L2	SAMEA112803944
L4	SAMEA112803538
L4	SAMEA7423405
L4	SAMEA13119760
L2	SAMN31031122
L1	SAMEA7553982
L4	SAMN41390031
L2	SAMEA12850724
L4	SAMEA7544570
L2	SAMN20512624
L2	SAMEA114236156
L4	SAMEA9976827
La1	SAMN33849800
L4	SAMN21593480
L1	SAMN07766104
L2	SAMEA8719149
L4	SAMN05577262
L4	SAMN31117495
L4	SAMEA2267059
L4	SAMN19694221
L3	SAMEA7528267
L4	SAMN08612775
L4	SAMN08795330
L4	SAMEA112803527
L4	SAMEA4744435
L4	SAMN35340027
L4	SAMEA1119042
L2	SAMN08794960
L4	SAMEA104172471
L4	SAMN18146646
L2	SAMEA3357595
L2	SAMEA5975566
L4	SAMEA3231726
L4	SAMEA7548823
L4	SAMN18648629
L2	SAMN43535506
L2	SAMEA1015991
L2	SAMN03246206
L2	SAMEA112806910
L2	SAMN08626189
La3	SAMEA4752941
L4	SAMEA1118571
L4	SAMEA7548880
L2	SAMN37848742
L4	SAMN16448928
L4	SAMN08376210
L3	SAMEA112799175
L3	SAMN40031084
L2	SAMEA2709673
L4	SAMN30158198
L2	SAMEA114236093
L2	SAMEA10691747
L3	SAMN30930999
L4	SAMN03225293
L2	SAMN35981811
L2	SAMEA7280160
L2	SAMN08708324
L4	SAMN27761171
La1	SAMN30949794
L3	SAMN40030438
La1	SAMN33843521
L4	SAMEA8742150
L4	SAMN02364081
L2	SAMN34030690
L3	SAMN07659443
L2	SAMN06092422
L4	SAMEA112800533
L1	SAMN40031511
L2	SAMN08626413
L4	SAMEA5164243
L4	SAMN08708237
L2	SAMN20512579
L4	SAMN04522126
L4	SAMEA7549319
L2	SAMEA104614464
La1	SAMN09725745
L3	SAMN04276730
L4	SAMEA113537387
L4	SAMEA14493531
L4	SAMEA7157864
L3	SAMN03648457
L2	SAMN40273454
L3	SAMN06579019
L2	SAMEA1466444
L4	SAMEA104708033
L2	SAMN12825961
L2	SAMN10462608
L2	SAMN35981883
L3	SAMN32938665
L4	SAMEA112801335
L1	SAMEA1556825
L4	SAMN08732381
L4	SAMN07956525
L1	SAMN41155010
L4	SAMEA7546334
L2	SAMN40597315
L1	SAMEA7525834
L4	SAMEA8718340
L4	SAMEA5606694
L2	SAMEA14493208
L1	SAMEA7563591
L2	SAMN21978420
L3	SAMEA7549259
L3	SAMEA3139837
L3	SAMEA7528235
L4	SAMN16377155
L4	SAMN14416765
L4	SAMN41148463
L2	SAMEA104600476
L6	SAMEA6456240
L2	SAMN15772528
L4	SAMN19657907
L4	SAMEA5163685
L4	SAMN07658817
L4	SAMN30959953
L4	SAMEA112805706
L4	SAMN05806739
L2	SAMEA2783399
L2	SAMN33061884
L1	SAMN31423367
L4	SAMEA112805096
L2	SAMN03648691
L3	SAMEA7280475
L6	SAMEA3391722
L4	SAMEA112803314
L2	SAMN12551225
L4	SAMEA7555043
L4	SAMEA113556321
L4	SAMEA7157325
L4	SAMEA104684911
L1	SAMEA7526803
L2	SAMN15772903
L2	SAMN30158217
L4	SAMN21973858
L4	SAMEA4798772
L4	SAMN02380693
L4	SAMEA4680553
L4	SAMN07213052
L4	SAMEA3715535
L4	SAMN27015508
L2	SAMEA8742564
L4	SAMD00179178
L2	SAMEA2782926
L4	SAMN07344708
L4	SAMEA112801635
L6	SAMEA3359911
L2	SAMEA7560036
L2	SAMEA7617426
L4	SAMN39287109
L4	SAMN18146188
L4	SAMEA104718615
L4	SAMEA7542150
L2	SAMN30543436
L4	SAMEA7555222
L4	SAMEA113537915
L4	SAMN13169670
L2	SAMEA6451394
L4	SAMEA9977179
L4	SAMEA3500994
L2	SAMN05918627
L2	SAMEA3558668
La1	SAMN03300174
L4	SAMEA3875785
L1	SAMN31030353
L1	SAMN31673075
L4	SAMN22014503
L2	SAMEA2783415
L4	SAMN31673753
L4	SAMN05577016
L2	SAMEA7563605
L4	SAMN30957976
L2	SAMN06055639
L4	SAMN31942601
L2	SAMN20693497
L4	SAMEA3558388
L5	SAMEA1904715
L4	SAMEA3447562
L4	SAMN30957993
L2	SAMEA8718645
La1	SAMN10965945
L4	SAMEA7552440
L4	SAMN31695856
L2	SAMN15772514
L4	SAMEA10030192
L4	SAMN08975736
L4	SAMN35543973
L4	SAMN13637966
L1	SAMEA7280468
L2	SAMD00603642
L4	SAMN05918678
L1	SAMN06092014
L1	SAMEA112800746
L1	SAMEA1100851
L3	SAMN03648549
L2	SAMEA112799481
L3	SAMN09651580
L4	SAMEA8718558
L2	SAMEA3715816
La1	SAMN08906587
L4	SAMN12168549
La1	SAMEA115506536
L4	SAMN18146731
L4	SAMN08626026
L4	SAMN02058519
L4	SAMN27520091
L3	SAMN03647970
L4	SAMN12493029
L4	SAMN14481205
La1	SAMEA4846460
L4	SAMN40566523
L3	SAMN16521790
L4	SAMEA113538061
L2	SAMN33756436
L1	SAMN31031234
L4	SAMEA3558115
L4	SAMN40566579
L2	SAMEA7544320
La1	SAMEA5189580
L2	SAMEA14459890
L4	SAMEA3182793
L3	SAMEA7529059
L2	SAMN08612927
L2	SAMEA95412418
L4	SAMEA104447429
L4	SAMEA3715735
L4	SAMEA5561804
L2	SAMEA3558657
L6	SAMEA112801927
L2	SAMN40983365
La1	SAMEA112804924
L2	SAMEA7157466
L2	SAMN35340038
L3	SAMN30953115
L4	SAMN27764247
L4	SAMEA104394427
L4	SAMN31672875
L4	SAMEA7129273
L2	SAMN31030247
L4	SAMN35220609
L1	SAMN38031637
L2	SAMEA2709718
L2	SAMN20525102
L4	SAMEA112804592
L4	SAMN19657478
L4	SAMN02671082
L4	SAMN36184047
L4	SAMEA3558129
L3	SAMN15180445
L1	SAMEA8989251
L2	SAMN39652142
L4	SAMEA1101751
L2	SAMN40273399
L4	SAMEA3281370
L3	SAMEA7528999
L1	SAMEA2710940
L2	SAMN22202774
L2	SAMD00405486
L4	SAMEA7563764
L4	SAMEA7550108
L3	SAMEA1019002
L3	SAMN09425814
L4	SAMEA5562111
L4	SAMEA3242485
L4	SAMEA1530961
L1	SAMN08436273
L4	SAMEA112805307
La1	SAMN18823879
La1	SAMN33849780
L4	SAMN22014404
L2	SAMN33860527
L4	SAMEA3558795
L2	SAMEA7156505
L4	SAMEA7560527
L2	SAMEA2534945
L3	SAMN28537968
L4	SAMN39287019
L4	SAMEA6656025
L3	SAMN08629512
L4	SAMEA7549253
L2	SAMEA112806296
La1	SAMN09284204
L3	SAMEA7549047
L4	SAMN21983412
L4	SAMN08912792
L4	SAMEA112804010
L2	SAMEA7550915
L4	SAMEA4441505
L4	SAMN33756406
L1	SAMN31887129
L2	SAMN30543241
L4	SAMN17204696
L1	SAMN08629069
L1	SAMEA1119428
L4	SAMN17170448
L4	SAMEA113556370
L4	SAMN31030191
La2	SAMEA111518974
L2	SAMN13051695
L2	SAMN14916017
L4	SAMN18647883
L2	SAMEA112804991
L3	SAMEA7528654
L4	SAMN20512425
L4	SAMN05918561
L4	SAMEA5164141
L3	SAMEA787732
L4	SAMEA7560130
L2	SAMN43535619
L2	SAMEA7544000
L4	SAMEA3178967
L4	SAMEA7548567
La1	SAMEA3257666
L2	SAMN40273504
La1	SAMN09284401
L4	SAMN27520001
L4	SAMEA7548783
L4	SAMEA1016091
L4	SAMN30158032
L4;L2	SAMEA114640615
L4	SAMN22014632
L2	SAMEA7157007
L4	SAMN18146445
L3	SAMN16966030
L4	SAMEA7547071
L2	SAMEA112804327
L4	SAMN19113019
L4	SAMEA3558156
L4	SAMEA3558368
L4	SAMEA7562139
L4	SAMEA7545544
L4	SAMN20512985
L4	SAMEA8994112
L4	SAMN18118221
L4	SAMN19657860
L4	SAMN10905947
L4	SAMN04407920
L2	SAMEA5163661
L2	SAMD00179126
L4	SAMN18648443
L2	SAMN07765977
L4	SAMN05576072
L1	SAMEA113537253
L4	SAMN07956520
L2	SAMN15180360
L4	SAMEA4744463
L2	SAMN07956489
L4	SAMEA1556812
L4	SAMEA3231654
L2	SAMN08383217
L3	SAMEA112800307
L4	SAMN40466080
L3	SAMEA112800646
L4	SAMN36797040
L6	SAMEA2235037
L4	SAMN04633348
L4	SAMEA7548318
L4	SAMEA7549844
La1	SAMEA4946894
L4	SAMN40655356
L4	SAMEA5569521
L3	SAMEA7553867
L2	SAMN19657615
L4	SAMEA104357436
L4	SAMEA7547370
L4	SAMEA5056367
L2	SAMEA1406082
La1	SAMEA1571021
L4	SAMEA7524789
L4	SAMEA5561396
L2	SAMEA5975252
L4	SAMN23038933
L4	SAMEA104447578
L4	SAMEA11206843
La1	SAMEA114303684
L2	SAMEA2782897
La1	SAMN03300813
L2	SAMN37815257
L2	SAMN37848459
La1	SAMN32819024
L4	SAMEA2534953
L2	SAMEA14269160
L4	SAMN41389574
L4	SAMEA8742347
L4	SAMEA1117661
L2	SAMN03647458
L1	SAMEA2297067
La1	SAMEA4846617
L4	SAMEA104302734
L2	SAMEA6617314
L3	SAMEA2081337
La1	SAMN32819290
L1	SAMN43535197
L4	SAMEA13120092
La1	SAMN32819219
L2	SAMN20512929
L4	SAMN02380995
L4	SAMEA1019117
L2	SAMN16966022
L4	SAMEA113537280
L4	SAMN08709197
L1	SAMN41148380
L4	SAMEA2709879
L4	SAMN21856263
L2	SAMN30543679
L2	SAMN31046540
L2	SAMN08795138
L4	SAMN14145940
L2	SAMEA7564285
L2	SAMN25888610
L4	SAMN09914717
L5	SAMN30950790
L4	SAMN41148703
L3	SAMEA7552045
L3	SAMN03648200
L2	SAMEA1877202
L2	SAMN38375916
L4	SAMEA5076107
L2	SAMEA7551280
L2	SAMN06092119
L2	SAMN10592499
L3	SAMEA1397505
L2	SAMN31030044
L1	SAMEA1405990
L4	SAMEA9976811
L4	SAMEA4501342
L2	SAMEA104394716
L2	SAMN05576807
L3	SAMN07658738
L4	SAMEA3558851
L2	SAMN25995178
L4	SAMN18118144
L4	SAMN31135797
L3	SAMEA2159399
L4	SAMN02380681
L1	SAMN37848284
L4	SAMEA1119111
L2	SAMEA1707146
L3	SAMEA1019120
L2	SAMEA7527486
L2	SAMN02360594
L4	SAMN18118455
L4	SAMEA112805537
L4	SAMEA5975036
L3	SAMEA7553777
L2	SAMEA7542117
L6	SAMEA1707459
L4	SAMN33756148
L4	SAMN19657235
L1	SAMN40566315
L2	SAMN11619167
La1	SAMEA4946868
L4	SAMEA2709911
L3	SAMN31031670
L4	SAMEA5164145
L4	SAMN07659862
L4	SAMEA2534409
L1	SAMEA7524775
L2	SAMEA95448418
L1	SAMN41154454
La1	SAMN09284180
L4	SAMN30543681
L3	SAMEA112803655
L4	SAMN37124225
L4	SAMEA7554056
L4	SAMN41148485
L4	SAMN08708934
L2	SAMEA8719269
L4	SAMN02567672
L4	SAMEA4798928
L1	SAMN13568245
L2	SAMEA8718909
L4	SAMN30157826
La1	SAMEA4846731
L4	SAMEA3558402
L4	SAMEA5330394
L1	SAMN31673913
La1	SAMN03300790
L2	SAMEA1707471
L4	SAMEA8718634
L4	SAMN11053627
L2	SAMEA7563373
L1	SAMEA1465939
L2	SAMN36662686
L3	SAMN35082234
L4	SAMN18118429
L2	SAMN17301415
L2	SAMEA14269134
L4	SAMEA112799447
L4	SAMEA1018865
L3	SAMEA1101765
L2	SAMEA7526255
L2	SAMEA112189138
L3	SAMEA837971
L4	SAMEA113537451
L2	SAMN12551483
L1	SAMN15228757
L2	SAMEA2533363
L3	SAMEA7550898
L4	SAMEA7541486
L4	SAMEA1118222
L2	SAMN34293916
L4	SAMN18146759
L4	SAMN05576528
L2	SAMEA7549283
La1	SAMEA1570966
L3	SAMEA5228919
La1	SAMN07339984
L4	SAMN07236500
L2	SAMN28550749
L4	SAMEA3301263
L2	SAMN30158086
L4	SAMEA1406023
L4	SAMN18117910
L4	SAMN09090431
L2	SAMN03287570
L4	SAMEA7545531
L4	SAMN05918550
L3	SAMEA1118049
L2	SAMN12565807
L4	SAMN41148805
L2	SAMN20525028
La1	SAMEA1571014
L2	SAMN27519532
L4	SAMEA113584030
L3	SAMEA2296984
L1	SAMEA1569282
L4	SAMD00178643
L4	SAMEA7280462
L4	SAMN23235176
L4	SAMN08708802
L2	SAMN12565777
La1	SAMN09284541
L2	SAMEA7547701
L2	SAMN03246396
L4	SAMN03161679
L2	SAMN37848003
L2	SAMN40983532
L4	SAMEA3671619
L3	SAMN16521991
L2	SAMN30962363
L2	SAMN02339321
L4	SAMN19688513
L2	SAMN30543705
L2	SAMEA5975388
La1	SAMEA5189796
L4	SAMEA104357450
L4	SAMEA1403564
L4	SAMN02567732
L2	SAMN07236280
L4	SAMEA112801329
L4	SAMEA3218104
L4	SAMEA113537842
L1	SAMN03647343
L4	SAMN03648868
La1	SAMN10966069
L2	SAMN02339337
L4	SAMN21879912
L2	SAMN21895628
L4	SAMN20693412
L3	SAMEA3420863
L4	SAMN16550924
L4	SAMN11053713
L1	SAMN39287141
L5	SAMEA2235048
L2	SAMEA114236073
L4	SAMEA5562048
L2	SAMN33573744
L1	SAMN43535322
L2	SAMEA11934112
La1	SAMN08906692
L4	SAMEA104685104
L4	SAMN19728422
La1	SAMEA114303798
L4	SAMEA3715474
La1	SAMN03300787
L4	SAMEA3369674
L2	SAMD00179172
L4	SAMEA2532491
L4	SAMN19113242
L2	SAMEA104600257
L4	SAMN18117915
L4	SAMEA3402908
L4	SAMEA112250044
L4	SAMN20513101
L2	SAMEA7561063
L4	SAMN05575731
La1	SAMEA8987194
L4	SAMEA112805960
L1	SAMEA2534082
L1	SAMN36619429
L2	SAMN39287022
L4	SAMEA112806960
L1	SAMEA5542149
L4	SAMN22014464
L5	SAMEA104679294
L4	SAMEA113537766
L4	SAMN01041881
L3	SAMEA1405948
L3	SAMN08629053
L2	SAMN19688106
L4	SAMN02671116
La1	SAMN08906595
L4	SAMEA113538561
L4	SAMN12565737
La1	SAMEA4846667
L3	SAMEA1876328
L2	SAMN37848719
L4	SAMEA3445248
L2	SAMEA7542235
L2	SAMN30157677
L4	SAMEA112805245
L4	SAMN03018360
L4	SAMN31031451
L4	SAMN33756360
L3	SAMN31673917
L1	SAMN31674011
L3	SAMEA1530863
L4	SAMN08214972
L4	SAMN08795051
L2	SAMN02402663
L4	SAMEA1118651
La1	SAMEA4846672
L2	SAMN03263130
L4	SAMEA7555274
L4	SAMEA7548705
L2	SAMN06092436
L2	SAMN19657532
L2	SAMN19687815
La1	SAMEA4706570
L4	SAMN08627275
L4	SAMEA7527611
L2	SAMEA7116575
L4	SAMEA7545686
L3	SAMEA1101504
L4	SAMN02358709
L4	SAMN40655320
L4	SAMN13813767
L4	SAMN08436091
L3	SAMEA7548342
L4	SAMN25611445
L4	SAMN40031023
L2	SAMEA1707235
L4	SAMEA104304848
L2	SAMEA2534261
La1	SAMEA5189921
L4	SAMN03648636
L2	SAMD00142667
L4	SAMEA7552271
La1	SAMN09284601
L4	SAMEA3558179
L1	SAMN15228719
L3	SAMEA3448749
L4	SAMEA112806035
L4	SAMEA104362271
L4	SAMEA113537684
La1	SAMN32819104
L4	SAMEA9977149
L3	SAMEA104718935
L4	SAMEA112799567
L4	SAMEA112805432
L1	SAMEA113556471
L4	SAMN06473190
L4	SAMEA113537820
L4	SAMEA14460009
L4	SAMN05915277
L2	SAMN30963089
L2	SAMEA11761565
L1	SAMEA9992752
L2	SAMEA3715822
L3	SAMEA112800992
L2	SAMN40655481
L2	SAMEA7543881
L4	SAMEA7554527
L2	SAMN09090472
L4	SAMEA5163787
L2	SAMN14417092
L2	SAMN08376124
L2	SAMN43535056
L4	SAMEA7549536
L4	SAMEA2152835
L4	SAMEA2535096
L4	SAMN13638006
L4	SAMN05576035
L4	SAMEA3671244
L2	SAMN21983557
L4	SAMN13169484
L4	SAMEA112804729
L2	SAMEA6617380
L4	SAMEA8718660
L3	SAMEA7553567
L2	SAMEA112189130
L4	SAMN41812117
L4	SAMEA104447487
La1	SAMEA5189828
L2	SAMEA7562931
L4	SAMEA2535149
L4	SAMN18146534
L3	SAMN41154888
L5	SAMEA7423371
L2	SAMN30158006
L4	SAMN07816737
L4	SAMD00143039
L2	SAMEA7542344
L2	SAMN05576452
L2	SAMEA112805013
L4	SAMN01908855
L4	SAMN08215318
L2	SAMN13813891
L4	SAMN05575073
L4	SAMEA7561354
L2	SAMN10961392
L2	SAMEA112804118
L4	SAMEA7547125
L2	SAMEA1903146
L4	SAMEA112801800
L4	SAMEA104718886
L3	SAMEA7528685
L4	SAMN05577077
L4	SAMN07213084
L4	SAMEA3231606
L1	SAMN03647871
L4	SAMEA2533797
La1	SAMEA5189541
L2	SAMN15772981
L1	SAMEA2783025
L4	SAMN13638033
L4	SAMEA7544094
L4	SAMN05575194
L3	SAMEA1877236
L4	SAMN30157958
L2	SAMN28553827
L2	SAMN06092445
L2	SAMN02364088
L4	SAMN33062053
L3	SAMN40031384
L1	SAMN19845131
L4	SAMEA2533512
La1	SAMN06928614
L3	SAMEA1119652
L1	SAMEA7552041
L4	SAMN40273793
L4	SAMN09402713
L2	SAMN12825750
L3	SAMEA8742127
L4	SAMN30544034
L4	SAMN09425820
L4	SAMEA1485498
L4	SAMEA112804985
L4	SAMN40475228
L4	SAMEA3501022
L4	SAMN37738614
L4	SAMEA7549977
L4	SAMEA112799663
L1	SAMN28106842
L4	SAMEA2342446
L4	SAMEA3231671
L4	SAMN25078159
L2	SAMN30953407
L4	SAMEA2062063
L4	SAMEA5561935
L4	SAMEA13188745
L2	SAMEA2783177
L2	SAMEA1016146
L2	SAMEA112802088
L4	SAMN40547174
L4	SAMEA9976540
L2	SAMD00603843
L4	SAMEA112800938
L4	SAMN13568691
L4	SAMN21236240
L3	SAMEA7525394
L4	SAMEA7423518
L4	SAMN11493590
L4	SAMEA2533497
L5	SAMEA2340882
L4	SAMEA104446886
L2	SAMN13264510
L2	SAMN40655374
L4	SAMEA6153172
L4	SAMEA7541514
La1	SAMN22169400
L4	SAMEA112805124
L4	SAMEA2534503
L1	SAMN25078143
L4	SAMN03647418
L3	SAMN13705041
L4	SAMEA1485350
L1	SAMEA7548194
L4	SAMN05577144
L4	SAMN02350480
L1	SAMEA11225754
L4	SAMN18118373
L2	SAMEA9070017
L4	SAMEA2534785
L2	SAMEA104718890
L2	SAMEA6617275
L1	SAMN31031226
L4	SAMEA8718865
L1	SAMN02599040
L4	SAMEA112801599
L4	SAMN05575526
L4	SAMN19657837
L4	SAMN27519805
L1	SAMN08436264
L4	SAMN30543412
L2	SAMEA7157231
L3	SAMN06578980
L4	SAMN05915257
L4	SAMEA3242481
L4	SAMEA104447611
L1	SAMN37848245
L4	SAMN41148520
L4	SAMN05575819
La1	SAMN03199233
L4	SAMEA6797833
L4	SAMN03647963
L3	SAMEA1877265
L1	SAMN43534943
L3	SAMEA104390520
L3	SAMEA2078991
L4	SAMEA104172506
L2	SAMN37848836
L4	SAMEA112806887
L4	SAMN41148881
L2	SAMN30543413
L2	SAMEA110241059
L4	SAMEA2040315
L1	SAMN02599134
L2	SAMN08913206
La1	SAMEA6359593
L2	SAMEA113538040
L4	SAMEA3671229
L4	SAMEA3231721
L3	SAMEA1929767
L4	SAMN08436184
L4	SAMN12565653
L1	SAMEA7550911
L4	SAMN06008175
L3	SAMEA3457707
L2	SAMEA112806030
L4	SAMEA7545884
L4	SAMEA2062276
L4	SAMN18117959
L1	SAMN43535323
L4	SAMEA7549740
L4	SAMN19728462
L4	SAMN31696004
L2	SAMN30158308
L1	SAMEA1485296
L2	SAMEA2710945
L4	SAMEA1877092
L4	SAMN36834369
La1	SAMN40646623
L2	SAMN40031989
L4	SAMN02053748
L2	SAMN04385752
La1	SAMN04386748
L4	SAMN03246609
L3	SAMEA1569218
L4	SAMEA5164175
L2	SAMEA7561096
L1	SAMEA1885950
L4	SAMN13568341
L4	SAMEA3401494
L4	SAMD00179026
L4	SAMN35981669
La1	SAMN09725469
L2	SAMEA1119175
L1	SAMN33018165
L1	SAMN16521410
L1	SAMEA112188811
L4	SAMEA7563129
L2	SAMN30543383
L2	SAMD00603723
L4	SAMEA1119257
La1	SAMN07340023
L1	SAMN08629158
L2	SAMN40983504
L2	SAMN06092186
L2	SAMEA5542046
L3	SAMN41146748
L2	SAMEA2710874
L1	SAMEA2783590
L4	SAMN03648004
L4	SAMEA112799430
L4	SAMN41146609
L4	SAMN02671143
L4	SAMEA8893109
L2	SAMEA12617018
La1	SAMEA112804446
La1	SAMN20482613
L4	SAMN31030098
L4	SAMEA1118218
L4	SAMEA2532492
L4	SAMN13169717
L2	SAMN33573807
L2	SAMN41389534
L1	SAMN16521422
L2	SAMEA95535418
L1	SAMN40566563
L4	SAMEA9977154
L2	SAMN05575447
L4	SAMEA5164115
L4	SAMN08708854
L4	SAMEA4501325
L2	SAMN09756248
La1	SAMN32819231
L2	SAMEA14493243
La1	SAMN08906553
L1	SAMD00089640
L4	SAMN26038104
L4	SAMN08709143
L2	SAMN06055869
L2	SAMEA3444104
L2	SAMN30158199
L2	SAMD00603735
L2	SAMEA95468668
L4	SAMEA13120078
L2	SAMN31220316
L4	SAMEA112806487
L2	SAMN12825865
La1	SAMEA1570984
L2	SAMEA7529168
L1	SAMEA1101508
L4	SAMEA111556036
L2	SAMEA10030529
L2	SAMEA7560380
L2	SAMN34294093
L4	SAMEA4798897
L4	SAMN18146676
L4	SAMN05575151
L4	SAMEA5562218
L4	SAMN27520036
L4	SAMEA897775
L4	SAMEA112800059
L4	SAMEA6064395
L4	SAMN32734019
L4	SAMN41146503
L3	SAMEA2081331
L4	SAMEA5076160
L2	SAMN21236433
L2	SAMN08708470
L4	SAMEA113537719
L2	SAMEA14459868
L2	SAMEA4753581
L4	SAMEA112800202
L1	SAMN21616373
L4	SAMEA1117754
L4	SAMEA112806857
L4	SAMEA8742170
L3	SAMEA7550435
L4	SAMEA7548295
L3	SAMEA5854650
L1	SAMEA7549399
L4	SAMEA112805784
L2	SAMN02403483
L2	SAMEA113537889
L3	SAMEA104390556
L4	SAMEA7546701
L4	SAMN40465885
L2	SAMN02053822
L4	SAMN31672745
L1	SAMN41146666
L4	SAMEA11961662
L4	SAMN34293953
L1	SAMN31887255
L3	SAMN31030572
L2	SAMN40655272
L1	SAMN07658623
L2	SAMN14417157
L1	SAMN39287212
L4	SAMN08379864
La1	SAMN03225319
L4	SAMEA11008629
L3	SAMN26038093
L1	SAMN19845207
L4	SAMEA7562197
L4	SAMEA3448412
L4	SAMN09402668
L4	SAMN39286705
L4	SAMEA7563312
L1	SAMEA2782970
L4;L1	SAMEA1118738
L4	SAMEA7560211
L4	SAMEA7550813
L2	SAMEA5975105
L4	SAMEA7841485
L4	SAMN09914680
L2	SAMEA4680523
L2	SAMEA7527213
L2	SAMN06092421
La1	SAMN03300122
L4	SAMEA9069991
L3	SAMEA7550830
L4	SAMEA112806786
L2	SAMN08708312
L2	SAMN08708970
L2	SAMN43535427
L4	SAMEA1556770
L2	SAMN07331217
L2	SAMN22202844
L4	SAMN08708522
L4	SAMN18146460
L4	SAMEA10030279
L2	SAMN37848471
La1	SAMEA4809150
L4	SAMN30952526
L4	SAMEA5569600
La1	SAMEA6359973
La1	SAMEA6359979
L4	SAMN36797031
L4	SAMEA7550023
L4	SAMEA2419120
L4	SAMEA5076058
L4	SAMN27763808
L4	SAMEA2532507
L1	SAMN07659407
L4	SAMEA7528802
L1	SAMEA2710779
L4	SAMN05919621
L3	SAMN40032320
L1	SAMN09090357
L4	SAMN40273626
L2	SAMEA112803333
L2	SAMEA8741903
L4	SAMEA104718532
L4	SAMEA4744206
L4	SAMD00117796
L2	SAMN30543382
L1	SAMN37848605
L1	SAMEA104394464
L4	SAMEA7552220
L4	SAMEA112801367
L4	SAMN08629175
L4	SAMN05969955
L4	SAMEA2342432
L3	SAMEA7527410
L3	SAMEA2785436
L4	SAMN18118358
L2	SAMEA2709784
L1	SAMN31031503
L2	SAMN15772579
L3	SAMN07658464
L4	SAMN40273808
L1	SAMEA1101661
L2	SAMEA4378184
L4	SAMEA5561670
L2	SAMN40273258
L4	SAMN04053721
L4	SAMN34294119
L4	SAMEA7561330
L4	SAMEA4798779
L2	SAMN33062041
L4	SAMEA104446942
L6	SAMEA3318453
L4	SAMEA8994291
L4	SAMN18146691
L4	SAMN28538245
L4	SAMEA14459978
L2	SAMEA3432788
L4	SAMN02934340
L2	SAMN31673066
La1	SAMN07659536
L1	SAMEA1708316
L4	SAMEA7547664
L4	SAMN41811962
L4	SAMEA113537523
L2	SAMN20513192
L1	SAMEA113556374
L4	SAMEA112804602
L4	SAMEA113537381
L4	SAMN04437237
L4	SAMEA2785451
L2	SAMN31038460
L4	SAMN30185248
L2	SAMN30547676
La1	SAMEA5745152
L4	SAMN18146685
L2	SAMEA7156287
L1	SAMN31581231
L4	SAMEA112799808
L4	SAMEA2534388
L1	SAMEA7553442
L4	SAMEA838009
L4	SAMEA5562377
L4	SAMN07660221
L2	SAMN30158187
L4	SAMN41148712
L3	SAMEA104390504
L4	SAMEA7554866
L3	SAMN31674351
L2	SAMN03246255
L2	SAMN10462604
L2	SAMN30543148
L2	SAMN12825707
L2	SAMEA1877179
La1	SAMEA6359598
L2	SAMN31673723
L2	SAMN30962826
L4	SAMEA3500997
L4	SAMN08102616
L3	SAMN06578983
L2	SAMEA11006606
L4	SAMEA8719059
L5	SAMEA2340880
L4	SAMN08912898
L4	SAMN06251221
L4	SAMN02380647
L4	SAMN19113245
L2	SAMEA5975197
La1	SAMEA4846598
L2	SAMN20512806
L4	SAMN41812104
L2	SAMN02419577
L4	SAMN28527312
L4	SAMEA9976068
L2	SAMN06055507
L2	SAMN30294516
L4	SAMEA11008663
L2	SAMN20841239
L2	SAMN21856117
L2	SAMN37815276
L4	SAMEA2783539
L3	SAMN43535636
L4	SAMEA3491658
L1	SAMEA7554855
L4	SAMN06010492
L4	SAMN21616392
L2	SAMEA7564072
L3	SAMEA1119170
L4	SAMEA112249992
L2	SAMN13066773
L2	SAMN31581248
L4	SAMN36849673
L4	SAMN22014564
L4	SAMEA4695186
L6	SAMEA6872240
L2	SAMN21236225
L2	SAMEA7564070
L4	SAMEA7561894
L4	SAMD00143025
L4	SAMEA1688655
L4	SAMEA1403967
La1	SAMN08906573
L2	SAMEA7546613
L4	SAMEA8718458
L3	SAMEA7554734
L2	SAMN31672990
L4	SAMEA112806542
L2	SAMEA7561175
L2	SAMEA5975459
L2	SAMN04276750
La2	SAMN35621624
L3	SAMEA112800093
L4	SAMN17254077
L1	SAMN39287085
L3	SAMN16521939
L2	SAMEA5975305
L2	SAMN27519994
L4	SAMEA1966009
L4	SAMEA7551518
L4	SAMEA7544448
L2	SAMN41154915
L4	SAMEA3231695
L4	SAMEA5282445
L4	SAMN07373472
L2	SAMEA7157683
L4	SAMEA104362502
L4	SAMN13637900
L2	SAMN40273437
L6	SAMEA14460645
L2	SAMN12825721
L2	SAMEA1403676
L4	SAMEA7561694
L2	SAMN30158214
L4	SAMN05577161
L4	SAMN31672715
La1	SAMN18823651
L5	SAMEA2534462
L1	SAMN08629071
L4	SAMN18118066
L1	SAMEA8989165
L4	SAMEA112803304
L3	SAMN03647445
L1	SAMN21616608
L2	SAMN35339917
L4	SAMEA3401935
L2	SAMEA7156427
L4	SAMN01057619
L4	SAMEA7526395
L4	SAMN28538160
La1	SAMN32818923
L4	SAMN19694153
L4	SAMEA104684979
L3	SAMEA1101533
L4	SAMEA5163898
L3	SAMN16522013
L4	SAMEA112805022
L3	SAMEA1117717
L4	SAMEA112806110
L4	SAMN30963240
L4	SAMN05577499
L2	SAMEA7528494
L4	SAMEA104718578
L3	SAMN05276318
L3	SAMEA3374742
L4	SAMEA7544469
L4	SAMEA112806347
L4	SAMEA1465927
L4	SAMN06010361
La1	SAMN18823847
L2	SAMN34030578
L3	SAMN31031071
L4	SAMEA111556143
L2	SAMN13814033
L2	SAMEA7563935
L2	SAMEA7560663
L2	SAMD00142683
L2	SAMN08708872
La1	SAMN10979544
L4	SAMEA113538535
L2	SAMEA7526131
L4	SAMN33061997
L2	SAMN20525125
L3	SAMN41148695
L2	SAMN15180275
L2	SAMEA7527876
L4	SAMEA104172493
L2	SAMN40273470
L4	SAMEA7544521
L3	SAMEA1101722
L2	SAMEA112181527
La1	SAMN09725556
L3	SAMN18498638
L4	SAMEA5163960
L2	SAMN07956560
L4	SAMEA14460087
L4	SAMN27765619
La1	SAMN09725679
L4	SAMN20512800
L4	SAMEA112803387
L4	SAMN34294103
L4	SAMEA2534545
L4	SAMN02381045
La1	SAMN32818778
L4	SAMEA7547035
L4	SAMN31695992
L1	SAMN37848106
L2	SAMN33010839
L4	SAMEA4441444
L2	SAMN05918556
L4	SAMEA112803210
L2	SAMN31046492
L3	SAMEA113556478
L2	SAMN37848127
L4	SAMEA3558727
L4	SAMN30543329
L4	SAMN03648336
L2	SAMN08708932
La1	SAMN32819076
L1	SAMN43535680
L2	SAMEA1102239
L4	SAMEA1530702
L4	SAMN05577434
L2	SAMN12551261
L3	SAMN03648505
La1	SAMEA3449647
L4	SAMN37547235
L4	SAMN17019823
L4	SAMN10448600
L2	SAMEA8718787
L1	SAMEA7548480
L4	SAMEA3715608
L3	SAMN41146842
L5	SAMEA5366658
L4	SAMEA1397495
L4	SAMEA8741750
L2	SAMEA112189098
L4	SAMEA2517417
L4	SAMEA9976805
L2	SAMN02414980
L3	SAMEA2533913
L1	SAMEA7549828
L4	SAMEA6456242
L2	SAMEA1103120
L3	SAMEA7553767
L4	SAMN21617012
L5	SAMEA5562085
L4	SAMEA1556527
L4	SAMEA7525082
L4	SAMEA7546825
L2	SAMD00117851
L4	SAMEA4798933
L3	SAMEA7526724
L4	SAMEA7545827
L3	SAMN41389357
L4	SAMEA110241057
L2	SAMEA112188885
L1	SAMN10185846
L2	SAMEA7528140
L4;L3	SAMEA3558147
L2	SAMEA8742056
L2	SAMEA5975332
L4	SAMN19657325
L1	SAMN38031629
L2	SAMN43534954
L2	SAMEA7156336
L2	SAMN02584593
L2	SAMN33573734
L2	SAMEA7561169
L2	SAMN08376074
L2	SAMN20693275
L3	SAMN08892558
L2	SAMN37815277
L4	SAMN22014542
L2	SAMEA3430669
L3	SAMN39286970
L1	SAMN43535158
L3	SAMEA8719249
L2	SAMN06091795
L4	SAMEA5164127
L1	SAMN40031228
L4;L2	SAMN20512446
L4	SAMEA9977289
L4	SAMEA2533624
L2	SAMEA7553506
L2	SAMN27519977
L4	SAMN40273715
L2	SAMEA7524712
L4	SAMN06008179
La1	SAMN08906702
L4	SAMEA9070774
La1	SAMEA5189879
L4	SAMEA4798653
L2	SAMN17020022
L1	SAMN19113506
La1	SAMEA7109747
L2	SAMEA7525154
L4	SAMEA3562786
L2	SAMEA1117727
L1	SAMD00179077
L4	SAMEA112804694
L2	SAMN02599058
L4	SAMEA112804887
L4	SAMEA112806070
L2	SAMEA5561847
L3	SAMN16521828
L2	SAMN20512381
L2	SAMN06055406
La1	SAMN22169411
L2	SAMEA7564382
L4	SAMEA7527072
L4	SAMD00025184
L2	SAMN41191419
La1	SAMEA5189753
La1	SAMEA4846828
L1	SAMEA2710865
L4	SAMEA7544493
L1	SAMEA11225633
L4	SAMN19113146
La1	SAMN03300621
L2	SAMN37847944
L4	SAMN33756317
L2	SAMEA7157485
L4	SAMN08709040
L4	SAMEA112803593
L4	SAMEA104362464
L4	SAMEA1397269
L4	SAMEA112802004
L2	SAMEA7547080
La1	SAMEA4846822
L4	SAMN31117491
L6	SAMEA7550208
L4	SAMEA2533960
L2	SAMEA7545558
L1	SAMEA7528982
L2	SAMN14417044
L1	SAMEA7562275
L2	SAMEA7525655
L4	SAMN21856366
L4	SAMEA112804546
L4	SAMN02403600
L2	SAMEA112806568
L4	SAMEA8718493
L4	SAMN13937553
La1	SAMN30949290
L3	SAMN21616892
La1	SAMN18823630
L4	SAMEA5225303
L2	SAMN08708729
L3	SAMEA1101813
L4	SAMEA4441593
L4	SAMN14986281
L2	SAMN08795146
L4	SAMN29637399
L2	SAMEA112804906
L2	SAMEA7527249
L4	SAMN41146584
L2	SAMEA5562345
La1	SAMEA8939154
L4	SAMEA112799344
L2	SAMN06209891
L4	SAMEA110241093
L4	SAMEA5164059
L4	SAMN40030424
L7	SAMEA3721545
L1	SAMN24433700
L2	SAMEA4772780
L3	SAMEA13291940
L2	SAMN31030369
L2	SAMEA2534091
L4	SAMEA112805464
L2	SAMEA7156782
L4	SAMN09090483
L2	SAMN12551294
L4	SAMEA6797946
L4	SAMEA7526955
L4	SAMD00117908
L4	SAMEA9976962
L2	SAMN19657578
L2	SAMN19688508
L3	SAMEA111556114
La1	SAMN32819081
L4	SAMN40547153
L4	SAMEA7555352
L4	SAMEA7423503
L4	SAMEA8994275
L4	SAMN05576319
L4	SAMEA112803793
L4	SAMEA8718752
L1	SAMN30963904
L4	SAMN05575626
L4	SAMN40099088
L2	SAMN05806758
L4	SAMN31037337
L4	SAMEA3450045
L4	SAMEA4501348
L4	SAMEA1903971
La1	SAMN09725375
L4	SAMN09914655
L2	SAMN15772718
L4	SAMN07659052
L2	SAMN33061939
L2	SAMN06092481
La1	SAMN03300293
L4	SAMEA112805686
L2	SAMEA11934101
L2	SAMEA7526399
L3	SAMEA1885919
L4	SAMEA112805372
L2	SAMN30543223
L4	SAMEA7555437
L4	SAMEA113537664
L4	SAMN41389889
L2	SAMN03246459
L4	SAMEA3558440
L3	SAMN28538112
L1	SAMN16521716
L2	SAMN43535306
L4	SAMEA7560284
L2	SAMN40655174
L4	SAMEA5607316
L1	SAMEA114757858
L4	SAMN19688131
La1	SAMEA7109751
L4	SAMEA104447646
L1	SAMN40031121
L4	SAMN08215393
L4	SAMEA2161715
L4	SAMN21856068
L4	SAMEA11206862
L2	SAMN07765949
L4	SAMEA112801628
L4	SAMN41154464
L4	SAMN34294273
L2	SAMD00117945
L4	SAMEA9977453
L4	SAMN37547164
L2	SAMEA7541701
L1	SAMEA11225741
L4	SAMN41148688
L3	SAMN40031483
L4	SAMEA112805033
L4	SAMN13937505
L4	SAMN19113373
L4	SAMN31423410
L3	SAMN40030389
L4	SAMEA3447587
L2	SAMN33010877
L4	SAMN03648995
La1	SAMN32819195
L4	SAMEA897855
L4	SAMEA112806985
L2	SAMN03246386
L2	SAMEA104718631
La1	SAMEA4846751
L1	SAMN21616968
L4	SAMEA112805467
L4	SAMN13813725
La1	SAMN03300130
L4	SAMEA104718432
L4	SAMN02934315
L4	SAMEA112750744
L2	SAMEA8718411
L4	SAMEA9976327
La1	SAMN09725404
L4	SAMN40466159
L2	SAMN31673015
L2	SAMEA7156943
L4	SAMN21978441
L4	SAMN09914695
L2	SAMEA5975093
L2	SAMEA5975611
L4	SAMN02053797
L4	SAMN31135796
La1	SAMEA115526784
L2	SAMEA7526897
L4	SAMN19728320
L4	SAMN14481157
L2	SAMN25236432
L2	SAMN13051722
L4	SAMEA104446896
L4	SAMEA112805134
L2	SAMEA7542078
L2	SAMN34294158
L2	SAMN03246603
L2	SAMN21236324
L1	SAMN39286694
La1	SAMN11420276
L2	SAMEA112803661
L4	SAMEA3449993
L2	SAMN07766444
L2	SAMN04385664
La1	SAMN03300377
L4	SAMEA3558456
L4	SAMEA7549997
L2	SAMEA3414202
L4	SAMEA5562507
L4	SAMEA112800846
L2	SAMEA2146833
La1	SAMN03300687
L2	SAMEA13120145
L1	SAMN08629123
L2	SAMN05576169
L4	SAMEA7562921
L2	SAMEA5975476
L4	SAMN02934376
L4	SAMEA7549092
L1	SAMN14417259
L4	SAMEA7546796
L2	SAMEA7527625
L2	SAMEA7564065
L4	SAMN08619640
L2	SAMN06209916
L4	SAMEA112804807
L2	SAMEA2534307
L4	SAMEA1118092
L4	SAMEA112803466
L4	SAMEA112799410
L4	SAMEA104394512
L4	SAMN02584606
L2	SAMN41389479
L4	SAMEA7550086
L3	SAMEA112802118
L3	SAMEA112806065
L3	SAMN26038222
L6	SAMEA7562199
L1	SAMEA2711053
L2	SAMN27519963
L4	SAMEA112803935
La1	SAMN33843466
L3	SAMN41154640
La1	SAMEA115506510
L4	SAMN17709378
L4	SAMEA1530953
L4	SAMEA7723202
L5	SAMN09425824
L4	SAMN06010393
L1	SAMEA7525843
L4	SAMN02380618
L4	SAMEA3220386
L4	SAMEA7544152
L2	SAMEA112188852
L2	SAMN29944039
La1	SAMN18357240
L4	SAMEA14460072
L2	SAMEA3374959
La1	SAMN03300477
L2	SAMEA114640610
L4	SAMN02350424
L4	SAMEA1405984
L4	SAMEA5164104
L3	SAMN31030624
L2	SAMEA7560907
L2	SAMN13813808
L4	SAMEA104144153
L4	SAMEA7548968
La1	SAMN03300839
L1	SAMEA7527039
La1	SAMN08906592
L4	SAMN05575831
L2	SAMN31674321
L4	SAMN25611435
L1	SAMN37848668
L4	SAMEA104357464
L1	SAMN37848517
L4	SAMN08215122
L4	SAMEA7552672
L2	SAMEA7541746
L4	SAMEA7550114
L2	SAMN40032273
La1	SAMEA6359502
L1	SAMN06055463
L2	SAMEA7563432
L2	SAMEA104600231
L4	SAMN19688507
L4	SAMEA104362310
L2	SAMN20512839
L1	SAMEA2061572
L4	SAMEA14269095
L1	SAMN31674028
L4	SAMEA9976453
La1	SAMN03300371
L3	SAMEA112806627
L2	SAMEA11206909
L2	SAMN20512568
L2	SAMN37848483
L4	SAMEA104362344
L4	SAMN09715527
L3	SAMEA1119770
L4	SAMN18117933
L4	SAMN03648355
L4	SAMEA3374907
L2	SAMN02403561
L3	SAMN03648273
L2	SAMEA7525859
L2	SAMN03653292
L1	SAMN43535052
L2	SAMEA7529270
L2	SAMN08709150
L2	SAMD00142645
L1	SAMN27256529
L4	SAMEA7548125
L2	SAMEA7545722
L2	SAMN08795189
L4	SAMEA8741927
L4	SAMEA1317618
L4	SAMN27391482
L3	SAMN31023098
La1	SAMN07340007
L2	SAMEA7528386
L2	SAMN08708917
L4	SAMEA112801588
L4	SAMN31673356
La1	SAMN18823551
L4	SAMEA2711059
L2	SAMEA7723076
L4	SAMEA104172498
L2	SAMN19687865
L4	SAMEA5569729
L2	SAMEA104362363
L4	SAMN27764187
L2	SAMN35981692
La1	SAMEA6359676
L4	SAMEA104326161
L4	SAMEA112801252
L4	SAMN05918776
L4	SAMN25995126
L4	SAMN25512534
L2	SAMN06092229
L2	SAMEA6474082
L4	SAMEA104446993
L4	SAMEA104302766
La1	SAMN18823727
L4	SAMEA4798830
L5	SAMEA6872218
L2	SAMEA7528275
L2	SAMN05575117
L4	SAMEA7548272
L4	SAMN20693166
L4	SAMEA3501036
L4	SAMN43535021
L6	SAMEA14460478
L2	SAMEA112805952
L4	SAMEA7555468
L4	SAMEA104362108
L1	SAMN27764440
L4	SAMN19657838
L4	SAMEA9976716
L4	SAMN06473159
L2	SAMN33756183
L2	SAMEA7562561
L2	SAMN30294481
L2	SAMN40031340
L2	SAMEA7156588
L4	SAMEA5570036
L3	SAMEA112804052
L2	SAMN08708432
L1	SAMEA7525997
L2	SAMEA1317629
L4	SAMN13066634
L2	SAMEA2710766
L2	SAMN06055590
L2	SAMEA112805259
L4	SAMEA7545530
L2	SAMN33010968
La1	SAMN09725682
L4	SAMEA3447643
La1	SAMN08906480
L2	SAMEA7529156
L2	SAMN08708962
L2	SAMN41148891
L4	SAMEA113537722
L4	SAMN19113215
L4	SAMN37547187
L4	SAMN13568649
La1	SAMN19657666
L2	SAMN06092518
L2	SAMN31220274
L4	SAMEA112799857
L4	SAMEA1317632
L2	SAMN09914709
L2	SAMN20693562
La1	SAMEA112954361
L4	SAMEA3558783
L2	SAMN12825681
L4	SAMEA1118583
L4	SAMN30158342
L4	SAMEA4798932
L4	SAMEA1101579
L4	SAMN18118285
L6	SAMEA14460584
L2	SAMN35981935
L4	SAMEA112806357
L2	SAMEA4695099
L5	SAMEA3359887
L4	SAMEA7129267
L4	SAMEA7549295
L4	SAMEA112298850
L2	SAMN08794927
L2	SAMEA7527782
L4	SAMN13813800
L6	SAMEA2534287
L2	SAMN35982049
L4	SAMEA7547712
L4	SAMEA11008633
L4	SAMEA112800476
L1	SAMN08629565
L4	SAMN33010900
L4	SAMN33756364
L4	SAMN08629297
L1	SAMN41389286
L2	SAMEA104614368
L4	SAMEA104362413
L4	SAMEA11008567
L4	SAMEA104447233
L2	SAMN25888632
L2	SAMN30157789
L1	SAMN37848409
L4	SAMN07373589
L3	SAMEA1019300
L4	SAMEA7553149
L2	SAMEA7524922
L4	SAMEA110175915
L4	SAMN08708712
L2	SAMN34257612
La1	SAMEA5189781
L4	SAMN33061912
L4	SAMN13568246
L2	SAMN41154655
L3	SAMN08629578
L2	SAMEA1707234
L2	SAMN05576851
L4	SAMEA1117605
L4	SAMN06092052
L2	SAMEA7564020
L3	SAMN40031312
L2	SAMN21236132
L4	SAMN35220692
L4	SAMEA9976992
L3	SAMEA2297194
L2	SAMEA1317670
L2	SAMEA112181286
L2	SAMEA1707348
L4	SAMN19113483
L2	SAMEA8741583
L4	SAMN33062082
L4	SAMN35220682
L4	SAMEA5056356
L4	SAMEA3451214
L4	SAMEA7561895
L4	SAMN05575986
L1	SAMN06055528
L4	SAMEA3374828
L4	SAMN20693470
L4	SAMEA3271665
La1	SAMEA4706638
L4	SAMN19688414
L4	SAMN41812139
La1	SAMN09284246
L2	SAMEA8718445
L4	SAMEA112801190
L4	SAMN30158253
L4	SAMEA8994393
L4	SAMEA7563177
L4	SAMEA2535072
L4	SAMEA10030198
L4	SAMEA7280186
L4	SAMN30951308
L4	SAMEA113556220
L2	SAMD00179197
L2	SAMN06055993
L4	SAMEA14493311
L4	SAMEA112799382
L4	SAMN31031341
L1	SAMN10185850
La1	SAMEA4846550
L3	SAMEA7554317
L4	SAMEA1119890
L1	SAMN31030100
L2	SAMN37848481
L4	SAMEA7528836
L4	SAMEA2682817
L4	SAMN21856231
L4	SAMEA8616323
L4	SAMN40273688
L1	SAMN02598956
L2	SAMN04385758
L4	SAMN30953232
L4	SAMEA3231713
L4	SAMEA3231590
La3	SAMN13000336
La1	SAMN10966172
L4	SAMEA6591818
L2	SAMN02403493
L4	SAMEA114625972
L2	SAMN13264535
L4	SAMN06473222
L3	SAMN40465923
L2	SAMN05575355
L4	SAMEA4798843
L2	SAMN02843206
L4	SAMN13638008
L1	SAMN31674209
L2	SAMN05789062
L2	SAMN09985051
L2	SAMN10593667
L1	SAMN21616183
L2	SAMN05576182
L2	SAMN41390234
L2	SAMN19658085
L2	SAMN09756233
L6	SAMEA112249970
L1	SAMEA2783570
L3	SAMN31031180
L4	SAMN20525030
L3	SAMEA1118415
L2	SAMN14417079
L4	SAMEA6064389
L4	SAMN08732253
L4	SAMEA1397369
L4	SAMEA112803693
L4	SAMN31443296
L2	SAMN19657920
L2	SAMEA7156981
L2	SAMEA104600509
L4	SAMN19113068
L4	SAMN02934337
L2	SAMN08626071
La1	SAMN07340018
L4	SAMN41148505
L4	SAMEA114493537
L3	SAMN06579057
La1	SAMN06252122
L3	SAMEA2661026
La1	SAMN10965940
L2	SAMD00603916
L4	SAMEA3403838
L4	SAMEA7157082
L2	SAMN43535670
L4	SAMN03246690
L2	SAMN37848343
L3	SAMEA112805356
L4	SAMEA7552598
L3	SAMN19845082
L1	SAMN41389523
La1	SAMEA5189216
L4	SAMEA3281377
L2	SAMEA8742248
L2	SAMEA2783111
L4	SAMEA112801565
L4	SAMEA104447511
L3	SAMEA2533403
L3	SAMEA7561887
L2	SAMEA10030082
L2	SAMN09399449
L5	SAMEA6871767
L4	SAMEA2342441
L1	SAMEA7548379
L4	SAMEA8742166
L4	SAMN30157804
L2	SAMN13567981
L2	SAMN20512728
L4	SAMN30157831
L1	SAMN21879910
L4	SAMEA113556096
L2	SAMEA7542121
L4	SAMEA8718600
L2	SAMN13568699
L4	SAMN08612987
L4	SAMEA111556059
L4	SAMEA7548010
L2	SAMN20513041
L3	SAMN08379959
L1	SAMEA3374825
L4	SAMEA112181538
L2	SAMN06092466
L2	SAMN26037953
L4	SAMEA7546122
L4	SAMN05575617
L4	SAMEA3715467
L4	SAMEA13119984
La1	SAMEA4706762
La1	SAMN09284377
L2	SAMN33756486
L2	SAMN34293969
L4	SAMEA112803234
L4	SAMEA3377075
L2	SAMEA4949534
L2	SAMEA7544604
L3	SAMN07660096
L6	SAMEA14460400
L4	SAMN17709348
L4	SAMEA7545793
L2	SAMEA7157005
L4	SAMEA5977445
L2	SAMEA7561248
L2	SAMEA1403916
L4	SAMEA3392625
L3	SAMN03648401
L2	SAMN40983528
L2	SAMN08708901
L4	SAMN05575917
L2	SAMN30543299
L4	SAMEA7547276
L2	SAMN37848803
L4	SAMEA2682889
L4	SAMN02585978
L2	SAMEA6153121
L2	SAMN43535518
L2	SAMEA6617390
L4	SAMEA112799414
L2	SAMN30963997
L2	SAMN08626188
L4	SAMN34257548
L4	SAMEA7547655
L4	SAMEA13188674
L1	SAMN40032088
L2	SAMN30988323
L4	SAMN40273382
L2	SAMN34030710
La1	SAMN15949703
L2	SAMN19657732
L4	SAMN05576000
L2	SAMN31887259
La3	SAMEA7528228
L2	SAMN37124201
L4	SAMEA112803280
L4	SAMN21616256
L3	SAMN31673787
L2	SAMN40030776
L4	SAMEA7545283
La1	SAMN09284393
L4	SAMEA3449491
L1	SAMEA11225679
L4	SAMN07658193
L4	SAMN30951303
L4	SAMEA2783271
L2	SAMN08379734
L2	SAMN15180210
L4	SAMN41390026
L4	SAMN34126579
L4	SAMN21616388
L4	SAMN02380622
L4	SAMEA1707825
L2	SAMN08626371
L1	SAMEA12029300
L4	SAMEA3558837
L4	SAMEA9977530
L4	SAMEA2683069
L2	SAMN08376161
L2	SAMN04633288
L4	SAMEA13120031
L1	SAMEA1707843
L4	SAMN07344694
L3	SAMEA5561684
L2	SAMN03246225
L2	SAMN40566330
L4	SAMN19688560
L2	SAMEA7542246
L4	SAMEA8718584
L4	SAMN21616657
L2	SAMEA3310089
L1	SAMN08436214
L4	SAMEA8616367
L4	SAMEA7542072
L4	SAMEA113556569
L4	SAMN03268421
L4	SAMN15772520
L4	SAMN31043485
L4	SAMN13568556
L4	SAMEA7525260
La1	SAMEA6359511
L4	SAMEA2782860
L4	SAMN21616638
L4	SAMN05001052
L4	SAMEA112806301
La1	SAMEA3321840
L2	SAMEA7156361
L2	SAMEA112800475
L1	SAMN02599093
L4	SAMEA3401649
L4	SAMEA112181516
L4	SAMN06010355
L1	SAMN07766360
L4	SAMEA3671478
L4	SAMN08214963
L4	SAMEA1019259
L4	SAMEA113584055
L4	SAMN30185172
L4	SAMN08732280
L4	SAMEA113537781
L2	SAMEA10029785
L4	SAMEA11761467
L4	SAMEA1118669
L2	SAMN41146563
L4	SAMEA1317627
L4	SAMEA1485291
L3	SAMEA1397341
L4	SAMEA104718692
L2	SAMN07236293
L4	SAMEA104394627
La1	SAMN39732233
L4	SAMN08732248
L4	SAMN07213103
L4	SAMEA7544115
L4	SAMN08732457
L4	SAMEA7280714
L6	SAMEA3391709
L4	SAMEA7545372
L4	SAMN14481207
L4	SAMEA112805484
L4	SAMEA9977162
L4	SAMN08215231
L4	SAMN31887327
L4	SAMN19113029
L2	SAMEA3558640
L4	SAMEA7561350
L1	SAMN43535614
L4	SAMN18146187
L2	SAMEA104362386
L3	SAMN41389664
L4	SAMN03648484
L4	SAMN20693556
L4	SAMEA7280728
La1	SAMEA1570973
L4	SAMEA112801161
L4	SAMEA2534704
L4	SAMN01908798
L1	SAMEA7527361
L2	SAMEA7525582
L4	SAMEA113538136
L2	SAMEA112804143
L2	SAMEA9903724
L1	SAMN36619359
L2	SAMN31673393
L4	SAMN05576689
L1	SAMN06092595
L4	SAMN05577550
L4	SAMN05916224
La1	SAMN08906436
L2	SAMEA8741666
L4	SAMEA2297121
L4	SAMEA112804434
L3	SAMEA7527496
L4	SAMEA3449410
La1	SAMN39732228
L2	SAMEA104614381
L4	SAMN41146810
L4	SAMEA3715737
L2	SAMN19657293
L4	SAMN30157664
L2	SAMEA95515918
L2	SAMN31030124
La1	SAMEA104093421
L2	SAMN20525178
L4	SAMEA7553391
L2	SAMEA5282550
L4	SAMN08215247
L3	SAMN39090646
L4	SAMEA113538038
L5	SAMEA2235017
L2	SAMN30158326
L4	SAMEA3403841
L2	SAMN30157840
L4	SAMEA112805965
L2	SAMEA3374939
L2	SAMEA7564301
L1	SAMN36619492
L2	SAMEA7555933
L2	SAMEA112250108
L3	SAMEA7550603
L4	SAMN05575224
L4	SAMN16966161
L4	SAMN41154992
L4	SAMN37848198
L1	SAMN40032055
L3	SAMEA7525080
L4	SAMN42206435
L2	SAMN04385634
L4	SAMEA1903138
L4	SAMN08708699
L4	SAMN36842286
L4	SAMEA3558796
L4	SAMEA7525001
L2	SAMEA7555768
L4	SAMN21855891
L2	SAMN31046506
L3	SAMEA1876277
L2	SAMEA7541732
L2	SAMN34294192
L4	SAMN35220680
L4	SAMEA112805485
L4	SAMEA7549863
La1	SAMEA1570990
L4	SAMN02934293
L2	SAMEA7560109
L2	SAMEA7156984
L4	SAMEA7552951
La1	SAMN18823654
L4	SAMN24851384
L4	SAMN07373517
L2	SAMN10462529
L2	SAMN20512993
L4	SAMN06008177
L4	SAMEA113556496
L2	SAMEA113555973
L3	SAMEA5562270
L2	SAMN05575264
L4	SAMN18118063
L4	SAMEA1015935
La1	SAMEA5189500
L4	SAMN21856173
La1	SAMN10247361
L2	SAMEA112750770
L4	SAMN02586059
L4	SAMEA7423418
L2	SAMN20512784
L2	SAMN13066565
L4	SAMEA5854732
L4	SAMN05916440
L4	SAMEA112799555
La1	SAMEA8955469
L2	SAMEA8742445
L4	SAMEA7546527
L4	SAMEA112800999
La1	SAMN06252148
L2	SAMN07766298
L4	SAMEA7555963
L3	SAMN03647290
L1	SAMN43535343
L2	SAMN41148866
L4	SAMN37848205
L4	SAMN41389657
La1	SAMN32819300
L4	SAMEA112800246
L4	SAMEA14269197
L2	SAMN07766406
L3	SAMEA3443139
L4	SAMN40466059
La1	SAMN18823717
L4	SAMEA112181397
L1	SAMEA7529007
La1	SAMN03300590
L2	SAMN30543183
L4	SAMEA7549360
L4	SAMN18118473
L2	SAMN08626402
L2	SAMEA8742319
L3	SAMEA1707882
L4	SAMEA4798894
L4	SAMN03648293
L4	SAMN09756176
L2	SAMEA7564283
L4	SAMEA7562304
L4	SAMN24851375
L4	SAMEA104447305
L3	SAMEA3446533
L4	SAMN31674300
L4	SAMEA2533758
L2	SAMN17301446
L2	SAMEA115164437
L4	SAMN09090401
L2	SAMN06055816
L3	SAMEA7550450
L4	SAMN06010344
L4	SAMEA112799248
La1	SAMN26814559
L4	SAMEA1118458
L1	SAMN10185900
L1	SAMN33018170
L3	SAMEA5854677
La1	SAMEA8987113
L2	SAMN02843212
L4	SAMN08215334
L4	SAMN18146494
L2	SAMEA7543896
L4	SAMN31046479
L4	SAMEA2532524
L4	SAMEA113555964
L4	SAMEA7560256
La1	SAMEA5189744
L2	SAMEA104600350
L3	SAMN02628506
L2	SAMN09651607
L4	SAMEA4695192
L2	SAMN19657669
L2	SAMN31220336
L4	SAMEA7157056
L4	SAMN19688376
L1	SAMN20355906
L4	SAMEA1016116
L4	SAMEA7546187
L4	SAMEA113538194
L1	SAMEA7129334
La1	SAMN08906589
L2	SAMN37847982
L2	SAMN30543423
L2	SAMN27519868
L4	SAMN08795136
L2	SAMN07765942
L4	SAMN06010250
L1	SAMN10059838
L4	SAMN08912765
L4	SAMEA110175910
L2	SAMEA7157862
L2	SAMEA112801757
L3	SAMEA7525499
L4	SAMN08708978
La1	SAMN06855921
La1	SAMEA3321924
L4	SAMN17301522
La3	SAMN07660026
L2	SAMN40983256
L4	SAMEA104398418
L2	SAMN21856137
L1	SAMEA1485358
L4	SAMN03647627
L4	SAMN07998953
L2	SAMN08626242
L2	SAMD00603767
L2	SAMN31581315
L4	SAMN17253994
L4	SAMEA961612
La1	SAMN10965942
L1	SAMN41155014
L3	SAMEA1119590
L2	SAMN34294117
La1	SAMN09284551
L2	SAMEA6153180
L1	SAMN40031749
L4	SAMEA5163792
L4	SAMEA7550834
L4	SAMEA112806529
La1	SAMN36338265
L2	SAMN20512976
L4	SAMEA112803846
L2	SAMN40465811
L4	SAMEA3501029
La1	SAMN26814558
L2	SAMN12825834
L3	SAMEA5561547
L2	SAMN41389330
L4	SAMN34626870
L4	SAMEA3872882
L2	SAMN41389671
L4	SAMN18118336
La1	SAMN10965976
L1	SAMEA1530590
La1	SAMN09284429
L4;L2	SAMN08709089
L2	SAMEA2534616
L2	SAMN43534930
L4	SAMEA14269052
L4	SAMEA7544169
L1	SAMEA7561533
L2	SAMEA7542057
L4	SAMN14402136
L2	SAMN02586035
L4	SAMEA7548803
L2	SAMEA7556017
L3	SAMEA1117599
L4	SAMN41148758
L2	SAMEA3178971
L4	SAMEA113537774
L4	SAMEA9976422
L3	SAMN31673464
L2	SAMN34294181
L2	SAMEA1117881
L2	SAMEA7525611
L4	SAMEA7556055
L4	SAMN13066657
L4	SAMN18648204
L2	SAMN30158316
L4	SAMN21978456
L4	SAMN20512491
L4	SAMEA7547810
L4	SAMEA8994127
L4	SAMEA7556047
L1	SAMEA2783405
L4	SAMEA4772796
L2	SAMN06092008
La1	SAMN09284526
La3	SAMEA7548424
L4	SAMEA1018920
La1	SAMN10966140
L2	SAMD00142855
L4	SAMEA13321099
L4	SAMN14481201
L4	SAMEA7545476
L2	SAMN06092439
L4	SAMEA5190482
L4	SAMEA2534316
L2	SAMN13568051
L4	SAMN21973860
L4	SAMN05577127
L2	SAMN31018847
L1	SAMEA113537690
La1	SAMEA5189303
L2	SAMN06091874
L2	SAMEA4695134
La1	SAMEA112803146
L2	SAMEA7563392
L4	SAMEA3231532
L4	SAMN41148578
L2	SAMEA2782882
L4	SAMN17918213
L4	SAMN05575013
L3	SAMEA5854748
L6	SAMEA14460443
L4	SAMEA5561681
L1	SAMEA8989225
L4	SAMEA2061593
L2	SAMN05575083
L4	SAMN18146669
L1	SAMN31031262
La1	SAMEA4809102
L4	SAMN41389806
L3	SAMEA7541657
L2	SAMN27014729
L4	SAMN40273306
L4	SAMEA7157873
L4	SAMEA5569559
L4	SAMN31696027
L2	SAMEA9977103
L2	SAMN08708568
L4	SAMEA7554964
L1	SAMEA7548093
L1	SAMEA7554999
L4	SAMN03649025
L3	SAMN40031928
L4	SAMEA2535063
L4	SAMEA3231575
L4	SAMN17254044
La1	SAMN10254847
La1	SAMN08906431
L3	SAMEA2079205
L3	SAMEA7525949
L1	SAMN41154801
L2	SAMN13264539
L2	SAMN31023372
L4	SAMEA112805971
L2	SAMN08708517
L1	SAMEA14214069
L4	SAMN05576566
L2	SAMN28538206
L4	SAMN40566272
L2	SAMN02419593
L2	SAMN38375929
L4	SAMEA2419085
L4	SAMN08215316
L4	SAMEA2682744
L4	SAMEA7555929
L4	SAMEA113537682
La1	SAMN09284542
L2	SAMEA8741584
L2	SAMEA1707202
L2	SAMN05575261
L2	SAMEA3367276
L2	SAMD00603868
L4	SAMEA11008549
L4	SAMN09425847
L4	SAMEA112840271
L4	SAMEA104718755
L4	SAMEA5157174
L4	SAMEA104394559
La1	SAMEA2400060
L4	SAMEA5562242
L1	SAMN08629312
L5	SAMEA5366628
L4	SAMEA1485343
L4	SAMN14145941
L2	SAMEA11761485
L4	SAMEA2535249
L4	SAMN19688559
L4	SAMEA111556022
L4	SAMEA14460017
L4	SAMN08215134
L4	SAMEA3558642
L2	SAMN19658118
L2	SAMN05575361
L4	SAMEA2533652
L4	SAMEA7546348
L4	SAMEA9070412
L1	SAMEA112800913
L2	SAMN37848756
L4	SAMEA7157492
La1	SAMN22169401
L2	SAMN35981960
La1	SAMEA4946943
L3	SAMEA5330372
L4	SAMEA7528504
L3	SAMEA1707883
L2	SAMN07999048
L4	SAMEA9976052
L2	SAMEA7156299
L4	SAMEA5662672
L4	SAMEA3558393
L2	SAMN06092194
L4	SAMEA7554530
L4	SAMEA112804203
L4	SAMEA7546739
L2	SAMN30544067
L1	SAMN06091903
L4	SAMN18648002
L4	SAMEA3715720
L1	SAMEA7548685
L2	SAMEA7545305
L2	SAMEA7561580
L3	SAMEA1929812
L2	SAMN15773021
L4	SAMEA112801328
L2	SAMN17301424
L4	SAMEA112805437
L3	SAMN07659717
La1	SAMN42692138
L2	SAMEA2783165
L4	SAMEA1102611
L1	SAMN40031177
L1	SAMEA1688631
L4	SAMEA112805821
L1	SAMN13071988
L1	SAMN16521699
L4	SAMN31674386
L4	SAMEA2682985
L3	SAMN40465901
L1	SAMEA1118385
L4	SAMEA7553131
L1	SAMN14401545
L2	SAMEA10029921
L4	SAMN32042290
L2	SAMEA10029856
L4	SAMEA3231295
L4	SAMEA104407628
L2	SAMN03263133
L4	SAMEA3671590
La1	SAMN33843483
L4	SAMN07659341
L2	SAMN33756518
L2	SAMEA7562316
L4	SAMN08215087
L2	SAMEA3346006
L1	SAMEA2534990
L4	SAMEA1118515
L1	SAMN37848566
L2	SAMN40445347
L4	SAMN37547212
L4	SAMEA3446552
L2	SAMEA1101631
L4	SAMEA104446999
L2	SAMN15772893
L2	SAMN35981632
L4	SAMEA104394482
La2	SAMEA4039977
L4	SAMEA1556759
L4	SAMN33756609
L2	SAMEA2534922
L2	SAMD00263765
L3	SAMEA1119595
L3	SAMEA7550535
L4	SAMN25078179
L2	SAMN40031980
L4	SAMEA3671357
L4	SAMN10962820
L4	SAMN06209959
L2	SAMN02360571
L4	SAMEA13321045
La1	SAMN09725838
L4	SAMEA7549722
L4	SAMEA104221073
L3	SAMEA104390478
L3	SAMEA1118861
L4	SAMEA112806380
L4	SAMN33756277
L4	SAMEA7555613
L2	SAMN05576613
L2	SAMEA7562292
L2	SAMN35339931
L4	SAMN05916285
L2	SAMN12565856
L2	SAMN30543235
L4	SAMN03648846
L4	SAMEA13120093
L4	SAMEA3231762
L4	SAMN37815269
L3	SAMEA1708221
L4	SAMEA112807009
L4	SAMN02628520
L2	SAMD00604041
L3	SAMN31563996
L2	SAMN14416750
L4	SAMEA104447071
L4	SAMEA112804759
L3	SAMN03648736
L4	SAMN31942621
L4	SAMN05577427
La1	SAMN13318844
L4	SAMEA7552744
L2	SAMEA10030077
L3	SAMN06579084
L2	SAMEA7156891
L4	SAMN37547180
L2	SAMN35981646
L4	SAMEA3500985
L2	SAMN03263118
L1	SAMEA7526590
L2	SAMN12551415
L4	SAMEA3447611
L4	SAMEA8959913
L2	SAMEA10030423
L1	SAMEA11225745
L2	SAMEA3273054
L4	SAMEA7541848
L4	SAMN36797018
L1	SAMN04276662
L4	SAMEA110040874
L4	SAMEA110040907
L2	SAMN19657664
L4	SAMN19657636
La1	SAMEA1118019
La1	SAMEA4706780
L4	SAMEA104447701
L4	SAMN13169491
L4	SAMEA1101368
L2	SAMN27520048
L3	SAMN39286925
La1	SAMEA8987135
L4	SAMEA104685006
L4	SAMEA2342406
L6	SAMEA14460687
L2	SAMN20512825
L4	SAMD00263683
L2	SAMN33573808
L2	SAMN02599103
L4	SAMN03648595
L1	SAMN03648819
L2	SAMEA7562579
L3	SAMN40031873
L2	SAMEA3178970
L4	SAMEA4753654
L1	SAMEA2534065
L4	SAMN03648891
L4	SAMN17254020
L4	SAMN02443825
L2	SAMN43534935
L4	SAMN06210061
L4	SAMEA1569342
L4	SAMN21616867
L4	SAMEA112805595
L4	SAMEA9976259
L4	SAMN40031658
La1	SAMN26814545
L4	SAMN18146202
L2	SAMEA7564006
L2	SAMN31220309
L2	SAMN33860506
L3	SAMEA112800677
L2	SAMN07956539
L2	SAMEA112624889
La1	SAMN06252165
L3	SAMEA112799332
L1	SAMEA2710715
L2	SAMN02586008
L4	SAMEA2535191
La1	SAMN03300434
L4	SAMEA5076117
L2	SAMN19657805
L4	SAMN09402652
L2	SAMN08626216
L2	SAMEA7546733
L2	SAMEA112188796
L2	SAMN20512609
L4	SAMN12493028
L4	SAMEA2517428
L2	SAMN05576617
L2	SAMEA112804115
La1	SAMN09284406
L4	SAMEA7552474
L2	SAMN12825728
L2	SAMN25233142
L4	SAMN07766096
La1	SAMEA4846772
L4	SAMN40273690
L4	SAMEA7554223
L3	SAMEA3209541
L2	SAMN04385735
L4	SAMEA14460220
L6	SAMEA114482873
L4	SAMEA1556767
L4	SAMN36834786
L3	SAMN40032042
L2	SAMEA2711008
L4	SAMEA4744318
La1	SAMN32818866
L4	SAMEA7561315
L1	SAMN31030551
L4	SAMN28538134
L4	SAMEA110051929
L4	SAMEA2709720
L4	SAMEA13291919
L1	SAMN41148841
L4	SAMEA112800653
L3	SAMEA7527957
L2	SAMN12565813
L2	SAMN43535239
La1	SAMEA115526749
L4	SAMN08215137
L4	SAMEA5542098
L4	SAMEA1485410
L4	SAMN17918187
L1	SAMN16521493
L4	SAMN34294039
L2	SAMN37848030
L4	SAMEA1397394
L2	SAMN02419567
L2	SAMN12551178
L1	SAMN37847995
L2	SAMN40031632
L2	SAMN03246285
La1	SAMN32818856
L4	SAMEA2419070
L4	SAMN31673714
L4	SAMEA104447431
L4	SAMN03246710
L4	SAMEA10030437
L1	SAMEA2710689
La1	SAMEA7554073
L2	SAMN30157893
La1	SAMN32819094
L1	SAMN40032155
L2	SAMEA112188693
L1	SAMEA7723085
L2	SAMN20693115
L4	SAMN36797016
La1	SAMN06856039
L2	SAMEA3242449
L4	SAMEA111556075
L4	SAMEA112805298
L4	SAMEA110013228
L3	SAMN07659027
La1	SAMN17004150
L4	SAMEA1903114
La1	SAMN32819003
L4	SAMN34626674
L4	SAMEA113537582
L3	SAMEA3175230
L4	SAMN05575171
L1	SAMEA2710887
L1	SAMN31030060
L4	SAMEA3501071
L4	SAMN13169454
L4	SAMEA6517783
L2	SAMEA1404012
L4	SAMEA7547960
L4	SAMEA4441543
L2	SAMEA7541612
L4	SAMN38670632
L2	SAMN21882559
L4	SAMN25995170
L4	SAMEA9976089
La1	SAMN09284194
L4	SAMEA7524774
L2	SAMEA8718282
L4	SAMN03648566
La1	SAMN30948781
L4	SAMEA12029281
L2	SAMN27519574
L4	SAMEA113537199
L1	SAMEA1530635
L4	SAMEA7545955
L6	SAMEA6847633
L4	SAMEA3671622
L2	SAMN31030468
L4	SAMN32042276
L2	SAMEA104172417
L4	SAMEA3376853
L4	SAMEA7555856
L4	SAMN08708947
L1	SAMN07766301
L1	SAMEA7527364
L2	SAMEA7528507
L3	SAMEA1101769
L4	SAMEA1688657
L4	SAMN08379797
L2	SAMEA104600375
L4	SAMN06052309
L4	SAMN07658328
L4	SAMEA7542184
La1	SAMN09284129
L4	SAMEA2534910
L3	SAMN03647097
La1	SAMN09725362
L2	SAMEA9070477
L4	SAMEA112803610
L1	SAMEA2081445
L4	SAMN08629282
L1	SAMEA1707707
L2	SAMN37848573
L2	SAMEA5975410
L1	SAMEA1707776
La1	SAMN09725629
La1	SAMN07340001
L4	SAMEA2535066
L3	SAMEA2297017
L2	SAMN30543795
L4	SAMN18117914
L4	SAMN06010491
L4	SAMEA9977572
L2	SAMEA2534304
L4	SAMEA2533612
L2	SAMN28552426
L4	SAMN34999461
L4	SAMEA112798999
L2	SAMEA5562152
L4	SAMEA112806235
L2	SAMEA104600345
L2	SAMN08732347
L2	SAMEA7157209
L2	SAMN43535320
L4	SAMEA5164467
L3	SAMEA112802006
L2	SAMEA2711035
L4	SAMN21856286
L4	SAMEA2533832
L4	SAMN34294207
L4	SAMEA5561853
La1	SAMEA7553099
La3	SAMN40566335
L4	SAMEA4441510
La1	SAMN14518440
L2	SAMN21236235
L2	SAMEA7156862
L2	SAMN07236326
L4	SAMN40273653
L2	SAMN13207949
L2	SAMEA104600400
L4	SAMN03648768
L2	SAMEA9070089
L2	SAMN35981870
L2	SAMEA7544704
La1	SAMN08906495
L4	SAMN28552432
L4	SAMEA1118061
L2	SAMN13169464
L4	SAMN08215324
L4	SAMEA1485273
L2	SAMN13066538
L4	SAMN17825544
L1	SAMN08215482
L3	SAMN41154570
L4	SAMEA1102295
L4	SAMEA112806415
L1	SAMN40032199
La2	SAMEA111518947
L4	SAMN05575832
L4	SAMEA112804932
L6	SAMEA3391691
L2	SAMN19688203
L3	SAMEA7525707
L2	SAMN30543232
La1	SAMEA4706521
L2	SAMN37848796
L4	SAMN08709268
L2	SAMN33573800
L1	SAMN08436121
L3	SAMN41146498
L4	SAMN09399421
L4	SAMN18118425
L4	SAMEA3401671
L4	SAMEA7184676
L4	SAMEA7549453
L3	SAMN05575692
La1	SAMN03300189
L2	SAMN08379858
L1	SAMN36619405
L2	SAMEA112806204
L1	SAMEA104326186
L4	SAMN08709304
L4	SAMN09756336
L4	SAMEA112298844
L4	SAMEA7552295
L4	SAMEA7723188
L2	SAMN25078245
La2	SAMEA2682730
L2	SAMN31673699
L4	SAMEA5330391
L4	SAMN30951324
L4	SAMN03648308
L1	SAMEA3558634
L4	SAMEA112801625
L2	SAMN31673286
L2	SAMN06091949
L4	SAMEA113555974
L4	SAMN08732330
L4	SAMN05276364
L4	SAMN30963992
L4	SAMEA7552313
L4	SAMN31672626
L2	SAMN33010980
L2	SAMEA112800873
L2	SAMN40983461
L4	SAMEA1707394
L1	SAMN26271039
L2	SAMEA5164075
L2	SAMN15772566
L4	SAMEA112189068
L4	SAMEA4744380
L2	SAMN43535678
L4	SAMEA113555930
L4	SAMEA7554601
L4	SAMEA112801652
L3	SAMEA7524986
L2	SAMN07236301
L1	SAMEA112802008
L2	SAMN20513134
L2	SAMEA7562536
L1	SAMEA13250567
L4	SAMEA112806616
L4	SAMEA104153477
L3	SAMN09708361
La1	SAMN41725759
L4	SAMN19657535
L4	SAMN31423402
L4	SAMN06579140
L4	SAMN34626707
L2	SAMEA10029971
La1	SAMEA4706797
L4	SAMEA104447290
L4	SAMEA7550334
L4	SAMEA1119699
L4	SAMN10961315
L1	SAMN41154904
La1	SAMN05276390
L2	SAMN12551276
L4	SAMEA8994338
L4	SAMEA8718276
L2	SAMEA104600399
L2	SAMN17019789
L2	SAMEA113556164
L4	SAMN08626397
L1	SAMN39287201
L4	SAMN08612911
L4	SAMEA1019053
L4	SAMN21856020
L2	SAMN03246238
L4	SAMEA113538337
L4	SAMEA112805035
L4	SAMN40273506
L2	SAMN36974182
L4	SAMEA13119675
L1	SAMEA2783260
L3	SAMEA112801854
L3	SAMEA7528892
L2	SAMEA7542295
La1	SAMEA4706510
L4	SAMEA7555557
L2	SAMEA7560589
L4	SAMN19688493
L4	SAMEA104362149
L2	SAMEA104600342
L4	SAMEA1876323
L4	SAMEA3231644
L4	SAMEA7546924
L4	SAMEA7553447
L2	SAMEA114236168
L4	SAMN00103130
L3	SAMEA112801102
L4	SAMEA3671476
L4	SAMEA104164785
L4	SAMEA7548367
L3	SAMEA7548366
L2	SAMEA6617388
L4	SAMEA1101670
L4	SAMEA3501111
L4	SAMN12565576
La1	SAMN14518427
L4	SAMEA104447102
L3	SAMN03647910
L4	SAMN31030510
L4;L2	SAMEA7564218
L2	SAMN37848434
L4	SAMEA112804509
L4	SAMEA2267017
L4	SAMN30958052
L2	SAMN34030616
L4	SAMEA5569675
L4	SAMEA104394393
L2	SAMN23765165
L2	SAMEA7544342
L4	SAMEA7553029
L4	SAMEA104357390
L4	SAMEA4744441
L4	SAMN09756290
La1	SAMN32818740
L2	SAMN31031177
L4	SAMEA2683057
L4	SAMEA2267065
L1	SAMEA11225710
L4	SAMEA7549864
L3	SAMEA112806392
L4	SAMEA110024198
L4	SAMN21616210
L2	SAMEA3218103
L2	SAMEA2782828
L2	SAMN08709176
L2	SAMEA7527805
L2	SAMN27765545
L3	SAMEA2297096
L4	SAMEA110031557
L4	SAMEA2534367
L4	SAMEA7547931
L4	SAMEA5569815
L4	SAMEA3558701
L4	SAMEA112805301
L4	SAMEA8718640
L4	SAMEA7551734
L4	SAMEA104027332
L4	SAMN02349331
L4	SAMN13568664
L4	SAMN19657631
L4	SAMN20512380
L2	SAMEA104614380
L4	SAMN30960587
L4	SAMEA3416728
L3	SAMEA1118397
L2	SAMN08636976
L2	SAMN31673555
L2	SAMEA8741425
L4	SAMN19688358
L4	SAMN09756151
L4	SAMEA7554804
L1	SAMEA7549032
L4	SAMEA2533717
L2	SAMN03580373
L4	SAMN20513102
L3	SAMN03648027
L2	SAMN31030506
L4	SAMEA3450028
L4	SAMN00013083
L4	SAMEA4798672
L4	SAMEA7527897
L3	SAMEA1019000
L4	SAMEA113556166
L3	SAMEA7553807
L2	SAMD00178986
L2	SAMN31031566
La1	SAMN19657517
L4	SAMN41812112
L4	SAMEA7547423
L2	SAMN37124290
L4	SAMEA112804988
L4	SAMEA7552155
L4	SAMN05577232
L2	SAMD00142426
L4	SAMN08913005
L2	SAMEA2534358
L4	SAMN31695844
L4	SAMN31695886
L4	SAMEA6656023
L4	SAMEA114663510
L2	SAMN06279759
L4	SAMEA7553581
L4	SAMEA113537656
L6	SAMEA3359894
L2	SAMN40655493
L2	SAMD00117777
L3	SAMEA7528669
L2	SAMEA7156807
L2	SAMEA3221073
L2	SAMN02693393
L2	SAMN29944070
L2	SAMEA112624903
L2	SAMN06920044
L9	SAMEA112799256
L4	SAMN36842301
L4	SAMEA104614363
L3	SAMN06473151
L1	SAMEA3421122
L3	SAMEA104390529
L4	SAMN08732506
L4	SAMEA7525043
L4	SAMN02400338
L2	SAMN35981889
La1	SAMN06252132
L4	SAMN40273371
L3	SAMN03647401
L2	SAMN17019974
L1	SAMN31031640
L4	SAMEA113556175
L4	SAMEA9976718
L4	SAMEA4798647
L1	SAMN03647342
L3	SAMEA1556513
La1	SAMEA8955485
L4	SAMEA5282494
L4	SAMN34030266
L4	SAMN03649031
L3	SAMEA104718428
L2	SAMN31220291
L4	SAMEA2709714
L4	SAMN31046556
L4	SAMN33860547
L2	SAMN35220656
L4	SAMEA1403991
L2	SAMEA1707851
L4	SAMEA7423508
La1	SAMEA7818931
L2	SAMN40273050
L2	SAMEA5975019
L1	SAMN08912955
L2	SAMEA8742037
L1	SAMN02894306
L3	SAMN08436215
L4	SAMEA7548613
L6	SAMEA14460543
L4	SAMEA104447680
L2	SAMN19658048
L3	SAMN41154859
L3	SAMEA7526852
L4	SAMEA112802046
L4	SAMEA112189118
L4	SAMEA3401974
L1	SAMN07766453
L4	SAMEA112800592
L2	SAMN06055907
L2	SAMEA12617012
L4	SAMEA5282340
La1	SAMEA7818972
L2	SAMEA7280254
L4	SAMEA8742616
L4	SAMEA8741196
La2	SAMN23583255
L2	SAMN07766322
La1	SAMEA5189569
L4	SAMN03648482
L4	SAMN07373496
L4	SAMEA9976620
L4	SAMN07659574
L4	SAMEA1101317
L2	SAMEA8741242
L4	SAMEA104153461
L1	SAMN15180190
L4	SAMEA7555445
L4	SAMN28450798
L4	SAMN04276830
La1	SAMN32819016
La1	SAMEA4946865
L2	SAMEA7157190
L4	SAMN27391466
L2	SAMEA112800096
L4	SAMEA7555888
L4	SAMEA10029801
L4	SAMN20525199
L4	SAMEA7560783
L3	SAMEA2297161
L4	SAMEA115163049
L4	SAMN19113110
L4	SAMEA4744177
L4	SAMEA7528505
L5	SAMEA3504601
L2	SAMN03246236
L4	SAMN13937450
L4	SAMN33010735
L2	SAMN14417229
L2	SAMEA104684914
L4	SAMEA3671341
La1	SAMEA5189938
L3	SAMEA7553239
L2	SAMEA7549349
La1	SAMEA5189320
L4	SAMEA1019137
L4	SAMN09756052
L4	SAMEA9976032
L4	SAMN06008157
L2	SAMN06055749
L2	SAMN34293817
L4	SAMEA3558774
L3	SAMN08892525
L2	SAMD00179102
L3	SAMN03647249
L4	SAMEA1119426
L4	SAMN31695823
L3	SAMEA7552079
L2	SAMEA7555364
L2	SAMEA12029319
L2	SAMN03246504
L4	SAMEA2534970
L2	SAMN35981782
L4	SAMN40273262
L4	SAMEA961601
L4	SAMEA112803726
L4	SAMN03647774
L4	SAMN08383182
L1	SAMEA1688637
L4	SAMN13813787
L4	SAMN05576535
L3	SAMEA2079215
L2	SAMN03653219
L4	SAMEA7553732
La1	SAMN09284570
L2	SAMN37815275
L4	SAMN19688013
L4	SAMN37547209
L4	SAMN21856042
L2	SAMEA3432852
L1	SAMEA7553220
L4	SAMEA5569598
L4	SAMN33325573
L4	SAMEA10691791
L3	SAMN31887315
L2	SAMEA7529106
L2	SAMEA7559918
La1	SAMN06856074
L2	SAMN06209991
L4	SAMEA11008605
L4	SAMEA112806402
L4	SAMEA113538314
La1	SAMEA7423529
L3	SAMEA7528370
L3	SAMN41148335
L2	SAMEA7562795
L4	SAMEA3448149
L2	SAMEA7560740
L4	SAMEA2148520
L4	SAMN19687828
L4	SAMN19657560
L1	SAMN41389738
La1	SAMN09284476
L3	SAMEA7526594
L2	SAMN15180320
L2	SAMEA6153159
L4	SAMEA1530653
L3	SAMEA7550890
L1	SAMN07658353
L2	SAMEA7541890
L4	SAMN09867664
La1	SAMEA7109720
La1	SAMN32819135
L4	SAMEA5561425
L4	SAMEA3179893
L4	SAMEA9977160
La1	SAMN09284215
L2	SAMN07999111
La1	SAMEA4846498
L4	SAMEA1885933
L2	SAMN10462545
L2	SAMN31674356
L2	SAMN27028607
L4	SAMN40566301
L1	SAMN02599034
L4	SAMEA4744438
L2	SAMEA2343219
L3	SAMEA1876341
L1	SAMEA7555002
L2	SAMN06055859
L4	SAMN05576017
La1	SAMEA2400131
L1	SAMEA7526047
L2	SAMN08626303
L4	SAMN02053774
L2	SAMEA2533740
L4	SAMN40273276
L4	SAMEA4680542
L2	SAMN07998980
L3	SAMEA5561437
L1	SAMEA7553890
La1	SAMN03300505
L2	SAMEA7562534
L4	SAMEA2535127
L4	SAMEA9976183
L4	SAMEA111556218
L4	SAMN40032066
L4	SAMEA112803851
L1	SAMEA7525474
L4	SAMEA110031573
La1	SAMN09284289
L4	SAMN18146342
La1	SAMN18823859
L2	SAMN37848023
L2	SAMN08626147
L4	SAMEA112801477
L2	SAMEA7564193
L4	SAMEA8994435
L2	SAMN14416924
L1	SAMEA11225779
L4	SAMEA2533486
L4	SAMEA8742342
L4	SAMN13169497
L4	SAMN37848188
L4	SAMEA1556564
L2	SAMEA7157710
L1	SAMN37848439
L4	SAMN02403505
L4	SAMN31030063
La1	SAMEA5189406
La1	SAMN06252104
La1	SAMN03300294
L4	SAMN07658658
L4	SAMN31030166
La1	SAMN08906409
L2	SAMN08626245
L4	SAMEA8742187
L2	SAMN08708577
L4	SAMN34626721
L4	SAMN05575285
L4	SAMEA7562041
L4	SAMEA112803621
L2	SAMEA7527337
L4	SAMEA8718481
L4	SAMN15567682
L4	SAMEA3357588
L3	SAMEA5562426
L4	SAMEA7280507
L4	SAMN13382967
L2	SAMEA7544606
L4	SAMN06010220
L1	SAMEA1688596
L4	SAMN26038159
L4	SAMN20512750
L2	SAMN35981837
L2	SAMN35981768
L2	SAMN33573746
L2	SAMN40030863
L2	SAMN40032010
L4	SAMEA7546589
L4	SAMN18118319
L2	SAMEA7562666
L3	SAMEA7529161
L2	SAMN04534873
L4	SAMN25512539
L2	SAMN19135963
L4	SAMEA1707658
L4	SAMN08215048
L4	SAMEA112800513
L2	SAMN20513081
L2	SAMEA7544586
L4	SAMEA2535077
L2	SAMEA6451415
L3	SAMEA1018900
L4	SAMN12565587
L2	SAMN08732272
L2	SAMEA4695174
L4	SAMEA2783065
L4	SAMEA7527066
L4	SAMEA6797830
L2	SAMEA112805973
L1	SAMEA2783114
L1	SAMN08629225
L2	SAMN33573745
L4	SAMEA112804656
L1	SAMEA112800299
L2	SAMN06092520
L4	SAMN05576042
La1	SAMN10247627
L2	SAMN07956600
L4	SAMEA7559869
L4	SAMEA7554345
La1	SAMEA8987160
L4	SAMN07344692
L2	SAMN27032214
L4	SAMEA110031452
L4	SAMN13169795
L4	SAMEA104447642
L4	SAMEA3558862
La1	SAMEA4946893
L1	SAMEA7562728
L4	SAMEA9976306
L2	SAMN20513075
L2	SAMEA104614337
L4	SAMEA7552553
L4	SAMEA113538122
L4	SAMN36183990
L2	SAMEA9069877
L4	SAMEA3501050
La1	SAMN32819253
L4	SAMEA7549649
L2	SAMN40273635
L4	SAMEA112801320
L4	SAMN18648666
L1	SAMN10185903
La1	SAMEA4706501
L2	SAMN35340199
L4	SAMEA112298842
L4	SAMN04521978
L1	SAMEA2783601
L4	SAMEA1403952
L1	SAMEA112800783
L4	SAMN03647170
L4	SAMN38670627
La1	SAMEA5875837
L2	SAMEA2709912
L3	SAMN03647320
L4	SAMN07659959
L4	SAMEA104362313
L4	SAMEA10029778
L2	SAMN40273594
L4	SAMEA1102733
L2	SAMEA112801873
L4	SAMEA112806941
L2	SAMEA3262674
L4	SAMEA4041323
L4	SAMN13382975
L2	SAMEA9070542
L4	SAMN11493583
La3	SAMEA7550790
L2	SAMD00589882
L4	SAMEA112804915
L4	SAMEA3307732
L4	SAMEA7425194
L4	SAMN03647187
La1	SAMEA4809142
L4	SAMN09399499
L4	SAMN19113218
L1	SAMEA1876336
L2	SAMN13169437
L4	SAMEA104447405
L2	SAMN31019644
L2	SAMN06092522
L4	SAMEA1101698
L4	SAMEA2535111
L1	SAMN43534947
L2	SAMEA8741606
L2	SAMN31673502
L4	SAMN13568530
L1	SAMEA1485276
L4	SAMN28106863
L2	SAMN14417081
L3	SAMEA7552101
L4	SAMN05575163
L4	SAMEA7552883
L4	SAMEA112806281
L2	SAMN08708528
L3	SAMEA112806606
L4	SAMEA3558460
L4	SAMN36834481
La1	SAMEA5189502
L4	SAMEA1397382
L4	SAMN03161710
L4	SAMEA961675
L4	SAMEA1019215
L2	SAMEA11761500
L1	SAMN08436160
L4	SAMN05577221
L4	SAMEA2682809
L4	SAMN22014374
L4	SAMEA3231610
L3	SAMEA3448370
L4	SAMN22014625
L2	SAMN40465825
La1	SAMEA5189250
L4	SAMN12551355
L2	SAMN07766157
L4	SAMN05577254
L4	SAMEA7541524
L3	SAMEA13292009
La1	SAMEA1571015
L4	SAMN02231181
L4	SAMEA7545354
L4	SAMEA3671455
La1	SAMN08906470
L2	SAMN39652140
La1	SAMEA5875876
L4	SAMEA5569516
L3	SAMN26038063
L4	SAMN13813749
L1	SAMEA7526638
L3	SAMEA1877070
L2	SAMN31034565
L2	SAMN40272981
L2	SAMN13207934
L2	SAMEA8719077
L4	SAMEA110031513
L4	SAMN28537960
L2	SAMD00029445
La1	SAMN36338245
L4	SAMEA2683049
L4	SAMEA7546162
L3	SAMN39286725
L4	SAMN17709413
L4	SAMD00142949
L4	SAMEA112801316
L4	SAMEA112329189
L2	SAMEA7156346
L2	SAMEA7542340
L2	SAMN31023086
L4	SAMEA7554320
L4	SAMEA7562451
L2	SAMEA5975347
L4	SAMN20693525
L4	SAMEA7545541
L4	SAMEA968114
L2	SAMN03263110
La1	SAMEA4706795
L4	SAMN18118153
L5	SAMEA112806871
L4	SAMN21978465
L2	SAMEA1103127
L4	SAMEA114625857
L2	SAMN19113137
L4	SAMN27391458
L2	SAMN08379771
L3	SAMEA7528124
L3	SAMEA1018931
L2	SAMN15772519
L4	SAMN13568519
L4	SAMN13066753
L2	SAMN33062081
L4	SAMEA112800593
L4	SAMEA3500998
L3	SAMN40032036
L2	SAMN06463364
L4	SAMN03647425
L4	SAMEA5163931
L4	SAMN19658023
L2	SAMN30543560
L3	SAMN03647204
L4	SAMEA1118409
La1	SAMN06252101
L2	SAMEA7528935
L4	SAMN34626888
L2	SAMEA7157614
L4	SAMEA103928360
L2	SAMN06209976
L4	SAMEA7552347
L4	SAMEA7545246
L4	SAMEA7545680
L2	SAMN20525183
L3	SAMN19845160
L2	SAMN30157887
L4	SAMEA1403859
L4	SAMN08376252
L4	SAMEA12853104
L4	SAMN19688042
L1	SAMEA112801484
L4	SAMN36797036
L4	SAMN06010192
L4	SAMN30958026
L3	SAMN08436201
L2	SAMEA104614377
L2	SAMN06092566
L4	SAMN19657813
L4	SAMEA112805090
L2	SAMN41389850
L2	SAMEA7280381
L1	SAMN16521590
L4	SAMEA3392622
L4	SAMEA1904076
L4	SAMN40273014
L4	SAMN08214997
L4	SAMN33017235
L4	SAMEA7549787
L4	SAMEA5562413
L2	SAMEA7546691
L2	SAMN30953401
L2	SAMN12551318
L2	SAMN02739559
L4	SAMEA112806949
L2	SAMN30157972
L4	SAMN13568597
L2	SAMN12565832
L2	SAMEA3374737
L1	SAMN21616477
L3	SAMEA112804126
L4	SAMEA1903011
L4	SAMEA3231681
L2	SAMN02403469
L2	SAMN05576771
L2	SAMN14417200
L2	SAMEA7528499
L3	SAMEA1118512
L4	SAMN30381030
L3	SAMEA7526108
L4	SAMN12565742
L2	SAMEA3920994
L3	SAMN31673717
La1	SAMN09284614
L4	SAMN40566553
L1	SAMN31673549
L3	SAMN06579137
L4	SAMN03161695
L4	SAMEA7546798
L4	SAMN09090497
L4	SAMEA9976304
L1	SAMN31031453
L4	SAMEA9977260
L3	SAMN40031250
L4	SAMN09715530
L1	SAMN30951627
L4	SAMEA104357525
L2	SAMEA2267031
L4	SAMEA3671457
L4	SAMEA7548209
La1	SAMN09725552
L4	SAMN05576040
L4	SAMN11493598
La1	SAMN08906609
L1	SAMN40031091
L3	SAMN15180340
L1	SAMEA2783007
L4	SAMEA113537658
L4	SAMN07373568
L2	SAMN07236507
L2	SAMN17019757
L4	SAMN15437384
L4	SAMEA110240973
La1	SAMEA3257664
L1	SAMN31672613
L2	SAMEA3178923
L2	SAMEA112188969
L4	SAMEA104447075
L4	SAMN30986583
L1	SAMN07344667
L2	SAMN13568151
L1	SAMN20693098
La1	SAMEA4706711
L4	SAMN31695699
L1	SAMN40030893
L1	SAMN40032168
L4	SAMN04385745
L1	SAMN40031880
L4	SAMN02934433
L2	SAMN03263142
La1	SAMN03300135
L2	SAMEA3318472
L4	SAMN07373552
L4	SAMN09715514
L3	SAMEA7550894
L2	SAMEA2535236
L4	SAMN19728425
La1	SAMEA7332190
L4	SAMEA3501079
L4	SAMEA4744475
La1	SAMN03300694
L2	SAMEA7156454
L4	SAMEA112803199
L4	SAMN35340029
La1	SAMN09284434
L4	SAMEA112805133
L4	SAMEA104447110
L4	SAMEA7547646
L4	SAMEA4744282
L4	SAMN19687915
L4	SAMN30544011
L4	SAMN04522055
L1	SAMN33018172
L4	SAMN36184049
L2	SAMN33010771
L4	SAMN27520200
L1	SAMEA14214081
L2	SAMEA7527204
L5	SAMEA112799409
L2	SAMN13813859
L2	SAMEA9196852
La1	SAMN26814587
L4	SAMEA7157105
L4	SAMEA3271662
L4	SAMEA1556548
L2	SAMN06091898
L3	SAMEA7562381
L2	SAMN08215359
L4	SAMEA5076149
L4	SAMEA112806889
L4	SAMN19688339
L4	SAMEA968175
La1	SAMN06855974
L4	SAMN03648627
L4	SAMEA8994179
L4	SAMN02414876
L3	SAMN40030415
L4	SAMEA3402472
L2	SAMEA2711006
L4	SAMN41148732
La1	SAMEA5189297
L4	SAMEA113537877
L4	SAMN03648560
L4	SAMN36796985
L4	SAMN12551419
L4	SAMEA5561724
L4	SAMEA7546894
L4	SAMN41812167
L2	SAMN21983611
L2	SAMN19135968
L2	SAMN19694185
L4	SAMEA9581532
L2	SAMEA7560553
L4	SAMEA3449413
L2	SAMN30952288
L2	SAMN30543834
L4	SAMN30987263
L4	SAMEA1485351
L4	SAMN19687850
L2	SAMN13813855
L4	SAMEA7548642
La1	SAMEA6359883
L1	SAMN41390233
L4	SAMN17918191
L4	SAMN40031545
La1	SAMN23733183
L4	SAMN30380953
L4	SAMEA1397486
L2	SAMN05575256
La1	SAMEA115506526
L4	SAMEA3305484
L2	SAMEA7156895
L2	SAMEA113556068
L4	SAMEA4501280
L2	SAMEA104600361
L4	SAMEA7550533
La1	SAMN09284263
L4	SAMEA113556198
L2	SAMEA7280302
L3	SAMEA1876280
L4	SAMN40031916
L2	SAMN35339867
L2	SAMD00263633
L2	SAMN05576893
L2	SAMEA11761314
L3	SAMEA1707770
L4	SAMN33756378
L4	SAMEA112805675
L2	SAMN07766033
La1	SAMN26814598
L2	SAMEA7617385
L2	SAMN43534976
L4	SAMN18648619
L4	SAMN40475073
L4	SAMN41389346
L4	SAMEA7723115
L4	SAMN28527834
La1	SAMN32818770
L4	SAMN05577317
L4	SAMEA112806061
L4	SAMN40566375
L4	SAMN13568621
L2	SAMEA112188994
L1	SAMN34030597
L2	SAMN08626226
L2	SAMN31034627
L4	SAMN33756177
La1	SAMEA6359623
L4	SAMN19657651
L4	SAMN05577559
L1	SAMEA13188726
La1	SAMEA4706494
La1	SAMEA104555701
L4	SAMEA104447580
L2	SAMD00142849
L4	SAMEA110040897
L2	SAMN12825752
L4	SAMEA3558314
L4	SAMEA104447443
L4	SAMN02141960
L1	SAMEA7525099
L2	SAMN05576177
L6	SAMEA5383014
L4	SAMEA7561557
L4	SAMN08708625
L1	SAMN43535444
L4	SAMEA6875120
L2	SAMN06209892
L2	SAMN12551515
L2	SAMN28553601
L4	SAMN40566273
L4	SAMEA7545954
L4	SAMN22014452
L4	SAMEA7562959
L2	SAMEA2534823
L4	SAMN30157956
La1	SAMN40566610
L2	SAMEA7560099
L4	SAMN30158089
L4	SAMN40566354
L4	SAMEA3449447
L2	SAMN12825956
L4	SAMEA7550867
L4	SAMEA6064386
L4	SAMN39286706
L4	SAMEA112805497
L4	SAMEA112806515
L2	SAMEA7157099
L2	SAMN30962583
La1	SAMEA4706803
L1	SAMN07658969
L1	SAMEA1569265
L2	SAMEA3421172
L4	SAMN02934279
L2	SAMN30543947
L4	SAMD00179000
L2	SAMN12551376
L1	SAMEA7524863
L4	SAMEA104027334
L2	SAMN08913319
L1	SAMN20927544
L4	SAMEA7562193
L4	SAMN31942561
L2	SAMN30158100
L2	SAMEA7546689
L4	SAMN07766068
L4	SAMEA113537310
L4	SAMEA9976415
L3	SAMN39286995
L2	SAMEA5974953
L4	SAMEA112799339
L4	SAMEA7552770
L3	SAMEA112799667
L2	SAMN19657374
L4	SAMEA13292067
L4	SAMN40466091
La1	SAMEA8955476
La1	SAMN08906619
L2	SAMD00269954
L3	SAMEA2296973
L4	SAMEA112750755
L2	SAMEA6497912
L2	SAMN33010721
L4	SAMEA112805374
La1	SAMN26814627
L2	SAMN27519796
L2	SAMEA112805182
La1	SAMN32819008
L4	SAMEA112799776
L4	SAMEA2533518
L3	SAMEA104390579
L4	SAMEA7550954
L4	SAMEA112800587
L4	SAMEA11008555
L2	SAMEA1016006
L3	SAMEA7527690
L4	SAMN40031839
L3	SAMN41146832
L4	SAMN04385776
L4	SAMEA14460294
L2	SAMEA6451299
L1	SAMN31030273
L2	SAMN15437406
L4	SAMN08913252
L4	SAMD00143024
L2	SAMEA2534780
L4	SAMN41148735
L2	SAMEA6617343
L4	SAMN07766432
L2	SAMEA14493550
L3	SAMEA7525106
L3	SAMN31887153
L4	SAMEA112188853
L2	SAMEA8741729
L4	SAMN12347343
L2	SAMEA3254373
L4	SAMEA3715604
La1	SAMN32819242
La1	SAMN26814601
L4	SAMEA5561518
L2	SAMN35981774
L4	SAMEA113556593
L4	SAMN13568627
L4	SAMEA5561492
L4	SAMEA10030526
L4	SAMEA9976140
L4	SAMEA2710778
L2	SAMN06209983
L4	SAMEA1707665
L2	SAMN13568767
L3	SAMEA1118129
L4	SAMN17254058
L1	SAMEA12029275
L4	SAMEA7280464
L1	SAMEA7549803
L2	SAMEA3170441
La2	SAMEA4039944
L3	SAMN27743960
L2	SAMEA7524728
L4	SAMN41389690
L4	SAMEA7555127
L2	SAMEA7157728
L4	SAMN08627261
L1	SAMN03647459
L4	SAMEA9976031
L2	SAMEA10982340
L4	SAMN36834881
L1	SAMN08629319
L4	SAMEA3420861
L2	SAMN35340098
L2	SAMEA8719197
La1	SAMEA6359646
L4	SAMEA7551833
L2	SAMEA1317644
L4	SAMEA4744396
L3	SAMEA1904702
L4	SAMN08636969
L4	SAMEA7129316
L2	SAMN09756266
L4	SAMEA2533974
L2	SAMEA2534703
La1	SAMN10966004
L4	SAMEA3231605
L2	SAMN20693079
L4	SAMEA112800975
L3	SAMN06579115
L1	SAMN41390142
L4	SAMN08215408
L4	SAMN40273189
L3	SAMEA7527171
L2	SAMN13814012
L4	SAMEA2533808
L2	SAMN20512685
L1	SAMEA7552447
L2	SAMN08629061
L2	SAMEA7156968
L4	SAMEA14460224
L2	SAMN31673121
L4	SAMEA7555119
L4	SAMEA5662671
L4	SAMN08708252
L1	SAMN03647415
L2	SAMEA8718929
L4	SAMN19728380
L6	SAMEA2235023
L4	SAMN09425825
L4	SAMEA3374110
L2	SAMN35982077
L4	SAMEA5056394
L4	SAMEA7553409
L3	SAMN03647938
L2	SAMN12551154
L3	SAMN03246182
L4	SAMN40466116
L3	SAMN39286721
L4	SAMEA3512801
L4	SAMEA7547735
L2	SAMN08626129
L2	SAMN08379877
La1	SAMEA4809116
L2	SAMN07956599
La1	SAMEA4846512
L2	SAMN12565769
L4	SAMEA7550272
L4	SAMEA7525645
L4	SAMEA7549316
L4	SAMEA7554858
L1	SAMEA7525664
L3	SAMN25995168
L4	SAMN18118456
L2	SAMN41148369
L4	SAMEA7423493
L1	SAMN10663291
L4	SAMEA5164405
L2	SAMN37848107
L2	SAMN40273675
L1	SAMN21616799
L2	SAMN06209912
L2	SAMEA9977163
L4	SAMEA3715427
L2	SAMN13813987
L2	SAMN19657321
L2	SAMEA5561478
L4	SAMEA7564167
L2	SAMN05575085
L3	SAMEA7552756
L4	SAMN33756187
L4	SAMN03647472
L2	SAMEA10029889
L4	SAMEA112803612
L2	SAMEA8741734
L1	SAMN43535558
L3	SAMEA7527754
L6	SAMEA14460344
L2	SAMN20525335
L2	SAMEA4441545
L4	SAMN05918620
L2	SAMD00142751
L2	SAMEA1404023
L3	SAMEA13321061
L4	SAMEA4744415
L2	SAMEA7156914
L2	SAMEA7563934
L4	SAMN40273007
L4	SAMN40032143
L4	SAMEA1556795
L3	SAMEA1117693
L2	SAMN33756485
L1	SAMEA7553604
L4	SAMEA1708191
L4	SAMN09685310
L4	SAMN31942574
L2	SAMN13066768
L1	SAMN43535225
L4	SAMEA8994334
La1	SAMN21018175
La1	SAMN06252109
L2	SAMEA7617417
L1	SAMEA2783422
L2	SAMN30543497
L4	SAMEA7553725
L4	SAMEA1118271
L2	SAMN17019714
La1	SAMN06252287
L4	SAMN08215096
La1	SAMEA115526781
L4	SAMEA7563280
L2	SAMN31034652
L4	SAMEA112802105
L4	SAMEA1876253
L4	SAMN08612879
L4	SAMEA2417029
L2	SAMN35981814
L1	SAMN40031169
L3	SAMEA7554115
L4	SAMEA113556106
La1	SAMN03300685
L6	SAMEA14460379
L2	SAMN43535054
L4	SAMN18118389
L4	SAMEA7156790
La1	SAMN03300671
L3	SAMEA3448359
L3	SAMN03647537
L2	SAMN01908780
La1	SAMN16966075
L2	SAMEA13119939
L4	SAMN02671139
L4	SAMN03648823
L4	SAMN33756279
L2	SAMN40655360
L3	SAMEA112803642
L4	SAMEA112806965
L2	SAMN03263112
L3	SAMEA7528270
L4	SAMEA11006595
L1	SAMN02598958
L4	SAMEA112805508
L6	SAMEA3359879
L4	SAMN02934323
L4	SAMEA9977213
L4	SAMN18648678
L4	SAMN30958047
L3	SAMN16521834
L4	SAMEA5190507
L2	SAMEA5975419
L2	SAMEA9976488
L4	SAMEA104362210
L4	SAMEA3401014
L1	SAMN06092184
L4	SAMEA7552458
L3	SAMN41154846
La1	SAMEA4946880
L2	SAMN12551534
L4	SAMEA7547128
L1	SAMN02599057
L4	SAMN09756238
L2	SAMEA9976617
L2	SAMEA6451431
L4	SAMN13568170
L2	SAMN14417136
L4	SAMN31423344
L4	SAMN18118167
L4	SAMEA112750739
L2	SAMN40983535
L4	SAMEA7554932
L3	SAMEA7524963
L3	SAMEA1119015
L4	SAMN08214757
La1	SAMN03300389
L2	SAMN28553775
L4	SAMEA3446747
L2	SAMN43535699
L2	SAMEA11761570
L4	SAMEA104446930
L2	SAMEA2533570
L2	SAMEA2710863
L2	SAMN36662692
L2	SAMN13108521
L4	SAMEA112800676
L2	SAMN10462576
L4	SAMEA7545990
L2	SAMD00117865
L1	SAMN31031311
L2	SAMN41389451
L4	SAMEA2297135
L4	SAMEA112801784
L4	SAMD00263726
L4	SAMEA13321103
L4	SAMEA114625999
L4	SAMN02053751
L4	SAMN03647811
L4	SAMEA11206844
L2	SAMN33573751
L1	SAMEA7280238
L4	SAMN20525021
L4	SAMEA1118905
L4	SAMEA1485505
L3	SAMEA1118199
L4	SAMEA7546394
L4	SAMEA8616172
L4	SAMEA112800035
L1	SAMEA7526467
L2	SAMEA5974830
L2	SAMN06094093
L2	SAMEA112825197
L4	SAMN05276374
L4	SAMEA9977429
La1	SAMN18823773
L4	SAMEA7553827
L3	SAMEA1707858
L2	SAMN21856306
L4	SAMEA4744467
L4	SAMN02934419
L2	SAMN31674271
L3	SAMEA3374783
L4	SAMEA1403725
L2	SAMEA7563892
La1	SAMN09284524
L4	SAMEA7544598
L4	SAMN19657464
L4	SAMN08215019
La1	SAMEA4846692
L2	SAMN02403618
L5	SAMN30963912
L4	SAMN31942578
L2	SAMEA10029975
L4	SAMEA8994105
L4	SAMEA2342325
L4	SAMEA9976244
La1	SAMEA4846516
L4	SAMN28527876
La1	SAMEA4946939
L4	SAMEA104398452
L4	SAMEA7553501
L3	SAMEA5228889
L2	SAMN09517833
L1	SAMEA1708483
L2	SAMEA14493204
L4	SAMEA114625911
L4	SAMN33010831
L2	SAMN32318055
L4	SAMEA2342286
L2	SAMEA10030537
L3	SAMN31551421
L4	SAMN19728321
L2	SAMN13051650
L4	SAMEA7547230
L2	SAMN05576425
L4	SAMEA7544407
L2	SAMEA1016004
L4	SAMN08708611
L4	SAMEA7280715
L4	SAMEA113935751
L3	SAMEA104718749
La1	SAMN09284193
La1	SAMEA4706699
L4	SAMN34627029
L4	SAMN05577419
L1	SAMN00103054
La1	SAMN03300745
L1	SAMN37848853
L4	SAMEA1103095
L4	SAMEA8994361
La1	SAMN06252246
L4	SAMEA7554312
L4	SAMEA3231663
L4	SAMEA7563584
La1	SAMEA112954385
L4	SAMEA3360006
L2	SAMEA12616967
L4	SAMEA8719167
L3	SAMEA7554717
L2	SAMEA11761510
L2	SAMEA2710793
L4	SAMEA112800852
L4	SAMN30185207
L4	SAMEA9976379
L2	SAMN12825646
L1	SAMN34030702
La1	SAMEA4846563
L4	SAMN19113345
L4	SAMN31030379
L3	SAMEA7555289
L4	SAMN08376384
L4	SAMEA8742051
L4	SAMN31031439
L1	SAMN20927486
L4	SAMEA4774472
La1	SAMEA4946915
L1	SAMEA1688685
L2	SAMEA7561080
L4	SAMN19657789
L4	SAMN40566387
L3;L2	SAMEA7525502
L2	SAMEA7617436
La1	SAMEA8987192
L1	SAMN07766386
L2	SAMEA7560438
L2	SAMN15180305
L1	SAMN43535656
L4	SAMN08143553
L4	SAMEA3558842
La1	SAMEA6359658
L4	SAMN41390012
L2	SAMN12825907
L4	SAMEA6153119
L4	SAMEA4744285
L1	SAMN07765989
L1	SAMEA2783408
L2	SAMN03246562
L4	SAMN17019777
L4	SAMEA8741187
L4	SAMN40031872
L4	SAMN31673667
L2	SAMN41148878
L4	SAMEA7550331
L4	SAMEA9976759
L2	SAMN30556155
L4	SAMEA8616173
L2	SAMEA7552478
L4	SAMEA7553283
L4	SAMN06251251
L4	SAMN08215113
La1	SAMN09284391
L4	SAMN06010469
L4	SAMEA2342421
L2	SAMEA10029874
L4	SAMEA2534379
L4	SAMN40465850
L4	SAMN40273723
La1	SAMEA3321926
L4	SAMEA5569982
L4	SAMEA5163858
L4	SAMEA3447646
L4	SAMEA7548612
L2	SAMEA1876310
L2	SAMN03653234
La1	SAMEA3321895
L1	SAMN43535231
L4	SAMN40030858
L4	SAMN27185724
L4	SAMEA7563601
L2	SAMN07999106
La1	SAMN09284335
L2	SAMN08214795
L1	SAMEA1904674
La1	SAMN08906446
L4	SAMN27520199
L2	SAMEA112805769
L4	SAMN21616440
La1	SAMN06252242
L4	SAMN30158052
L4	SAMN43535000
L2	SAMN13814039
L4	SAMN08795160
L4	SAMEA5282402
L4	SAMN40947038
L4	SAMEA8616261
L4	SAMEA112803198
L4	SAMN08732392
L4	SAMN40272996
L4	SAMEA113556025
L4	SAMEA2535239
L2	SAMN09625610
L1	SAMEA7560804
L2	SAMN08436068
L4	SAMN40566244
L2	SAMEA2710910
L4	SAMN20391473
La1	SAMN09725505
L1	SAMN21857760
L1	SAMEA7563554
L4	SAMN13937523
L3	SAMEA2079045
L1	SAMN16521607
L4	SAMN41146712
L2	SAMEA7157319
L2	SAMD00179091
L3	SAMN08732499
L4	SAMN02934316
L4	SAMEA13188702
L1	SAMN41389787
L4	SAMN39090675
L1	SAMEA7555599
L4	SAMEA110037065
L4	SAMEA5164253
L1	SAMN03648237
L2	SAMEA1119206
L4	SAMN06210088
L4	SAMEA7525830
L3	SAMN31031500
L4	SAMEA113538451
L4	SAMN02231145
L4	SAMN19657595
L2	SAMN37848705
L4	SAMN05576413
L2	SAMN00792125
L3	SAMEA7528357
L2	SAMEA10030348
L3	SAMN31672704
L4	SAMN06008105
L4	SAMEA112800967
L2	SAMD00142782
L2	SAMN20693118
L3	SAMEA112804119
L3	SAMEA104357629
L2	SAMN34293840
L1	SAMN16521460
L4	SAMN20525013
L3	SAMEA7549725
L2	SAMEA7157081
L4	SAMEA112805819
L3	SAMEA7527457
L4	SAMN30158317
L4	SAMEA113538213
L2	SAMN12551535
L4	SAMN08214761
L4	SAMN12558138
L4	SAMEA3671434
L3	SAMN31031587
L4	SAMEA104302780
L4	SAMN30961830
L4	SAMN34626992
L1	SAMEA12029322
L1	SAMN40032358
L2	SAMEA1707196
L4	SAMEA5569656
La1	SAMEA112954360
L4	SAMN06091914
L2	SAMEA7560612
L4	SAMN31695834
L3	SAMEA112800536
L2	SAMN12551168
L2	SAMEA7562467
L4	SAMEA3421008
L1	SAMEA7528586
L4	SAMEA7554954
L2	SAMN20841295
L4	SAMEA11006579
L4	SAMEA104302767
L4	SAMN27762812
L1	SAMN26271092
L2	SAMN13814052
L1	SAMN16521622
L2	SAMN15772565
L4	SAMEA1119893
La3	SAMEA7553318
L4	SAMEA104718557
L4	SAMN04276702
L4	SAMEA1485267
La1	SAMEA104112316
La1	SAMN33849783
L4	SAMEA112804616
L4	SAMN19687789
L1	SAMN31030185
L2	SAMN04276679
L4	SAMN11094521
L3	SAMN41148819
L4	SAMEA112801657
L4	SAMEA7547369
L4	SAMEA5330425
L4	SAMEA1019248
L2	SAMEA114236126
L4	SAMEA112803267
L4	SAMEA1530658
L4	SAMEA2040745
L2	SAMN41148699
La1	SAMEA7818965
La1	SAMEA3447610
L1	SAMEA1708268
L4	SAMN21885174
L4	SAMN21616235
L1	SAMN39287210
L2	SAMD00179029
L2	SAMN06920086
L4	SAMN14481320
L4	SAMN22014654
L2	SAMEA114640632
L4	SAMEA5561528
L2	SAMN05575127
L2	SAMEA7562372
L2	SAMN03246259
L2	SAMEA9196848
L2	SAMEA3558394
L1	SAMN08436281
La1	SAMN09284176
L4	SAMEA5163940
L2	SAMEA2682781
L4	SAMN05575161
L4	SAMEA104447447
La1	SAMN10965875
L4	SAMEA112183784
L2	SAMN05789060
L3	SAMEA7563272
L2	SAMEA104600462
L3	SAMEA1119121
La1	SAMEA4846741
La1	SAMEA5189589
L4	SAMEA7561602
L2	SAMD00179166
L2	SAMN41390230
La1	SAMN10966125
L2	SAMEA7280479
L4	SAMN18521325
L2	SAMN37848786
L1	SAMEA11225738
L4	SAMN37738629
L4	SAMN17253989
L2	SAMN20841240
L4	SAMN27762753
L2	SAMN13208058
L3	SAMN30960584
L2	SAMN30157881
L4	SAMEA8742357
L4	SAMN02934301
La1	SAMEA5189731
L4	SAMEA110013223
L2	SAMN06092675
L4	SAMEA8994123
L4	SAMEA7546908
La1	SAMN14336423
L4	SAMN13169761
L2	SAMN41148571
L4	SAMEA112803137
L2	SAMN12551320
L2	SAMN22202800
L2	SAMN40273557
L7	SAMEA104061139
L2	SAMN07236354
L4	SAMN02403519
L4	SAMEA2682880
L4	SAMN41162925
L4	SAMN05577166
L2	SAMN40445356
L2	SAMN13937529
L3	SAMEA1117946
La1	SAMEA7561940
L4	SAMN11053728
L4	SAMEA112805070
L2	SAMEA7157194
L2	SAMEA11761509
L4	SAMN19687891
L4	SAMN07660112
L5	SAMEA2627032
L3	SAMN40030449
L1	SAMN31564016
L2	SAMEA2783155
L4	SAMN03647562
La1	SAMN06627640
L4	SAMEA7129221
L4	SAMN02567673
L2	SAMEA112799225
L4	SAMEA2682729
L2	SAMN37848603
L1	SAMEA3443159
L4	SAMEA112806582
L1	SAMN34030614
L4	SAMEA113537389
L2	SAMEA112298915
L3	SAMEA5561585
L4	SAMN33756441
L4	SAMEA7545607
L2	SAMN13735719
L4	SAMN17709358
L2	SAMN40273583
L4	SAMEA2147647
La1	SAMN08906633
L1	SAMN43535551
L4	SAMN18118374
La1	SAMN03300169
L4	SAMEA112189137
L4	SAMEA8616384
L3	SAMN31673367
L1	SAMN08794993
L4	SAMEA112803214
L2	SAMEA7547064
L2	SAMN09517841
L2	SAMN02381029
L4	SAMN02350414
L4	SAMEA112799498
L4	SAMN40032310
La1	SAMN09725534
L1	SAMEA2661034
L2	SAMEA7564085
L4	SAMEA7552895
L2	SAMEA95434918
L4	SAMN02671100
L4	SAMEA7549904
La1	SAMEA1523643
L4	SAMEA8994217
L2	SAMEA7526205
L4	SAMEA2534831
L4	SAMN19728329
L2	SAMN43534970
L4	SAMEA7562344
L4	SAMN27762745
L4	SAMEA3671547
L2	SAMN21856533
L1	SAMN16521526
L4	SAMN30381025
L2	SAMN13169522
L1	SAMN31564033
L2	SAMN40566510
L1	SAMN26038152
L4	SAMEA1119833
L1	SAMEA11225744
L4	SAMEA7553504
L3	SAMEA7526469
L2	SAMN08732448
L1	SAMN31887310
L1	SAMN06055696
La1	SAMEA5189730
La1	SAMN18823604
L4	SAMEA10029824
L4	SAMN20693217
L4	SAMEA3671323
L4	SAMN31031407
L4	SAMN40530442
L2	SAMN30543532
La1	SAMEA6875474
L4	SAMN12347392
L2	SAMEA8718338
L3	SAMEA5854719
L2	SAMEA2343244
L4	SAMEA7562794
L1	SAMEA2783143
L4	SAMEA7555481
L4	SAMEA2785429
L2	SAMEA113556205
L3	SAMEA1118702
L4	SAMN30543306
L2	SAMN35982030
La1	SAMN30949873
L3	SAMEA7553120
L2	SAMEA4695131
L1	SAMN41148395
L2	SAMN21978484
L2	SAMD00604022
L2	SAMN21616603
L2	SAMN04385662
L4	SAMEA112804271
L2	SAMEA8742457
La1	SAMN09284313
L1	SAMEA7551066
L3	SAMEA1886080
L4	SAMEA7561375
L4	SAMEA9976929
L3	SAMEA1707873
L1	SAMEA1530683
L1	SAMN07659418
L4	SAMEA9976476
L1	SAMN41389582
L3	SAMEA1118780
La1	SAMEA5189578
L4	SAMN08913167
L4	SAMN18648213
L2	SAMN19688701
L4	SAMN20391467
L2	SAMN25234933
L4	SAMN13568342
L4	SAMN40273331
L2	SAMEA112825203
L4	SAMEA7544283
L2	SAMEA104600179
L4	SAMEA1707221
L1	SAMN16521727
L3	SAMEA1902642
L4	SAMN03144707
L4	SAMN05576006
L4	SAMN40655146
L2	SAMN15772857
L1	SAMN30960582
L4	SAMEA6649905
L4	SAMEA114236183
L4	SAMEA13120131
L4	SAMN05575328
L4	SAMEA110037104
L2	SAMEA9903721
L2	SAMEA7562143
L4	SAMN19657448
L1	SAMEA5562358
L2	SAMN08708342
L4	SAMEA3432850
L4	SAMN13169598
L4	SAMN08383214
L4	SAMN28538158
L1	SAMN41148450
L4	SAMEA1929739
L2	SAMN30157898
L2	SAMN19845154
L4	SAMN19688232
L2	SAMN15773067
L2	SAMN41389811
L2	SAMN15772644
L4	SAMEA5225298
L2	SAMN08215027
L3	SAMEA104718582
L3	SAMEA7554390
L4	SAMN40655193
L6	SAMEA2627041
L1	SAMN40030980
L4	SAMEA104447438
L2	SAMD00142665
L2	SAMN06091970
L3	SAMEA1885920
L4	SAMN11053686
L2	SAMN01908823
L2	SAMEA7564033
L1	SAMN08215430
L2	SAMN20525109
L4	SAMEA8719272
L4	SAMEA3359343
L4	SAMN05575620
L3	SAMEA1118575
La1	SAMN10966088
L4	SAMEA104357596
L4	SAMN05576013
L4	SAMEA112806169
L4	SAMEA113538480
L4	SAMEA5164477
L4	SAMN34626893
L4	SAMEA2079227
L4	SAMEA1118531
L2	SAMN40273245
La1	SAMEA4706653
L4	SAMN18118271
L2	SAMEA2533379
L2	SAMN41389487
L4	SAMN31673412
L4	SAMN26722386
L2	SAMEA3367541
L4	SAMN41812130
L4	SAMEA9070532
L4	SAMN05918595
L4	SAMEA7545240
L4	SAMN02934421
La1	SAMN09284343
L2	SAMN30543157
L4	SAMN27762811
L4	SAMEA2683077
L2	SAMEA2297173
L4	SAMN19113129
L4	SAMEA7561512
L4	SAMEA113538508
L4	SAMEA7551496
La1	SAMN09725439
L2	SAMEA7544184
L2	SAMN07999097
L4	SAMN07373367
L2	SAMN23038981
L4	SAMEA7560287
L4	SAMEA2534022
L3	SAMEA7529262
L4	SAMEA5157178
L4	SAMEA7157560
L4	SAMEA7548684
L4	SAMEA6591804
L4	SAMEA112840273
L4	SAMN05577346
L4	SAMEA8741176
L2	SAMEA6474079
L4	SAMEA112804899
L4	SAMEA3450031
L1	SAMN07766333
L4	SAMEA7563897
L1	SAMN40032175
L2	SAMEA7157787
L2	SAMN12551359
L4	SAMEA7702176
L3	SAMEA7526519
L2	SAMEA112188874
L2	SAMN13568500
L2	SAMN43535476
L4	SAMEA2627040
L3	SAMEA5561617
L1	SAMN16521613
L4	SAMEA7549462
L3	SAMEA112805522
L4	SAMEA8718717
L2	SAMEA6451324
L3	SAMN36619283
L4	SAMEA1523388
L1	SAMEA11006698
L4	SAMEA113538470
L2	SAMN17019898
L4	SAMEA1403761
La1	SAMEA4706764
L6	SAMEA3643514
L2	SAMEA10030525
L2	SAMN31673071
L4	SAMEA8700414
L1	SAMEA113537289
L2	SAMN39286932
L4	SAMEA1118602
L2	SAMD00263750
L2	SAMEA104614421
L4	SAMEA9977461
L4	SAMN43535377
L4	SAMN07658632
L4	SAMN19728477
L2	SAMN08347710
L4	SAMEA1556523
L3	SAMN40031241
L3	SAMN41154897
L2	SAMEA2783078
L4	SAMEA112750717
L4	SAMN08215226
L2	SAMN35340006
La1	SAMN30949501
L3	SAMN31672633
L2	SAMEA112188783
L4	SAMEA3558499
L4	SAMEA5562389
L4	SAMEA112801239
La1	SAMN10965914
L4	SAMN03647220
L2	SAMEA5228884
L4	SAMEA3334367
L2	SAMEA8994301
L4	SAMEA7552463
L2	SAMN08912788
L1	SAMEA1569337
L4	SAMN41061102
L3	SAMN40031428
L4	SAMEA114663559
La1	SAMN32819282
L2	SAMN41154901
L2	SAMN05577701
L4	SAMN08619634
L1	SAMN28527316
L2	SAMEA4695151
L4	SAMN17709346
L4	SAMEA3447639
L4	SAMN21856361
L4	SAMEA4441499
L3	SAMEA7528901
L4	SAMN05575571
L4	SAMEA112800363
L1	SAMN21616821
L4	SAMEA112801353
L4	SAMEA7561278
L4	SAMEA7551495
L4	SAMN41811958
L4	SAMN33756379
L3	SAMEA7548033
L4	SAMEA112804054
L4	SAMEA7562302
L4	SAMD00603795
L2	SAMN06092297
L4	SAMN04385733
L2	SAMN35981780
L4	SAMEA1469486
L2	SAMEA10030125
L2	SAMEA7564051
L1	SAMN07236263
L4	SAMN18117908
L3	SAMEA5626317
L3	SAMEA1556814
L2	SAMN34294081
La1	SAMN03300773
L4	SAMEA8616162
L2	SAMEA113556099
L2	SAMN10961307
L4	SAMEA111556225
L3	SAMEA2533584
L4	SAMN05577418
La2	SAMEA4039953
L2	SAMN31673063
L4	SAMEA4744242
L4	SAMN18118139
L2	SAMN15348079
La1	SAMN03199106
L4	SAMEA14493301
L4	SAMN25611428
L4	SAMEA2534546
La1	SAMN26814651
L3	SAMEA7552297
L4	SAMEA6064369
L3	SAMN03647545
L2	SAMEA7564121
L4	SAMN19657780
L3	SAMN31674188
L4	SAMEA2535084
L4	SAMN08892424
L4	SAMEA115164412
L1	SAMN40031479
L2	SAMD00142802
L2	SAMEA1707323
L2	SAMEA112189152
L3	SAMEA1119724
L2	SAMN07331227
L2	SAMEA114640612
L2	SAMEA3367555
L2	SAMN30158070
L2	SAMEA2782893
L4	SAMN30380833
La1	SAMN16755326
L2	SAMEA112806289
L4	SAMN02380684
L1	SAMN31031478
L4	SAMN28537980
L4	SAMEA112801333
L4	SAMN12168516
L2	SAMN08732453
L4	SAMEA112799916
L2	SAMEA2783287
L2	SAMN07956490
L1	SAMN41389314
L4	SAMEA104394612
L4	SAMEA6875480
L4	SAMN18146600
La1	SAMEA115506514
L2	SAMN43535262
La1	SAMN06252321
L2	SAMN06920069
L4	SAMN21857583
L2	SAMEA2534534
L4	SAMN06010455
L4	SAMN22014489
L4	SAMEA8741181
L4	SAMEA3445243
L4	SAMN07658344
L4	SAMEA1102836
L2	SAMEA11761321
L1	SAMN40465880
L4	SAMEA13119770
L4	SAMEA104357493
L4	SAMN31239219
L1	SAMN08375370
L4	SAMN18648037
L1	SAMN25580649
L1	SAMN02598993
L1	SAMEA7553652
L2	SAMEA10030466
L4	SAMN12565599
L2	SAMEA7561198
L4	SAMN30543957
L4	SAMN29877836
L4	SAMN03648752
L4	SAMEA2709885
L4	SAMEA7547192
L4	SAMEA112801385
L2	SAMN27519774
L4	SAMN36796982
L4	SAMEA1530897
L4	SAMN40655472
L4	SAMEA14460230
L4	SAMEA5163705
L4	SAMN31695690
L2	SAMN00116413
L2	SAMEA5975086
L4	SAMEA5543960
L1	SAMN07766114
L4	SAMEA5561625
L2	SAMN20525080
L4	SAMN20693203
L4	SAMEA5561794
L1	SAMN31031325
L2	SAMEA5975492
L4	SAMEA112183817
L4	SAMEA113556448
L4	SAMEA3671258
L2	SAMEA112804998
L4	SAMEA2342365
L4	SAMN41148435
L4	SAMEA7548621
L4	SAMEA114663558
L4	SAMEA7563090
L2	SAMEA112189047
L4	SAMN40566482
L4	SAMEA2533888
L2	SAMN05576625
L2	SAMD00142519
L4	SAMEA104398432
L4	SAMN05916442
L5	SAMEA112799417
L4	SAMEA3715417
L3	SAMN31673800
L4	SAMN08708922
L4	SAMEA2159024
L3	SAMEA7527217
L4	SAMN14516576
L9	SAMEA1573039
L4	SAMN08215439
L1	SAMD00089642
L1	SAMEA1886007
L2	SAMEA7552455
L2	SAMN30543664
L4	SAMN40475187
L4	SAMN31020190
L1	SAMN31887118
L2	SAMN37848801
L1	SAMEA7524946
L1	SAMEA7550873
L4	SAMN03649036
L4	SAMN19657283
L4	SAMEA112805825
L4	SAMN17254095
L2	SAMEA1523386
L3	SAMN09685309
L2	SAMN08376185
L4	SAMN43535126
L4	SAMEA5163794
L4	SAMN18146739
L2	SAMN08436236
L4	SAMEA7542315
L4	SAMN06008115
L2	SAMEA2267009
La1	SAMN09725374
L4	SAMEA7551626
L4	SAMN26038182
L1	SAMN08629231
L1	SAMN40031003
L4	SAMN33010820
L4	SAMN06052273
L2	SAMEA7129330
L1	SAMN03648381
L2	SAMEA9196863
L3	SAMEA7527631
L4	SAMN04522026
L2	SAMEA6153128
L4	SAMEA104447481
L4	SAMN36796965
L2	SAMN06920052
L5	SAMEA4798730
L4	SAMEA7554108
L4	SAMN41811998
L2	SAMN13051702
L4	SAMN18648102
L2	SAMN31673313
La1	SAMEA8955375
L4	SAMN35981687
L4	SAMEA3209553
L4	SAMN13022877
L3	SAMEA5561658
L4	SAMEA3451211
L4	SAMN05577022
L3	SAMEA7548690
L4	SAMEA113537369
L4	SAMEA2534686
L6	SAMEA14460542
L2	SAMN13568583
L2	SAMN07956573
L2	SAMN04437231
L2	SAMN07658878
L4	SAMN05575036
L4	SAMN07236323
L1	SAMN31673810
L2	SAMN13169538
L2	SAMEA7561116
L4	SAMEA13120061
La1	SAMN09284277
L2	SAMD00603530
L4	SAMEA2533938
L4	SAMEA112800479
La1	SAMN30950207
La1	SAMEA114303714
L4	SAMN30543529
L2	SAMEA7551425
L2	SAMEA7156961
L2	SAMN40273489
L2	SAMN03648848
L2	SAMN40465917
L4	SAMEA112750700
L2	SAMEA1903106
L4	SAMEA7545436
La1	SAMN03300218
L4	SAMEA113556375
L4	SAMN41390047
La1	SAMN09284388
L4	SAMEA1405962
L4	SAMEA110040811
L2	SAMN07603334
L4	SAMEA7547921
L3	SAMN07658559
L2	SAMN31143430
La1	SAMEA114303770
L4	SAMN12565517
La1	SAMN32818880
L2	SAMN02584583
L2	SAMN23442013
L2	SAMN31806911
L4	SAMEA10029756
L4	SAMN02231119
L1	SAMEA113556567
L3	SAMN31023083
L4	SAMEA1886040
L4	SAMN13169568
L4	SAMEA7553359
L4	SAMEA5607315
L2	SAMN31673553
L4	SAMEA110240983
L1	SAMEA13291953
L4	SAMEA112800155
L4	SAMN25173599
L1	SAMN31030095
L4	SAMEA3558419
L2	SAMEA2782889
La1	SAMN06856058
L3	SAMN40031581
L4	SAMN41812030
L4	SAMEA3501095
L4	SAMEA7559945
L4	SAMN05276446
L4	SAMN13051677
L2	SAMN41389798
L4	SAMN17976813
L4	SAMD00179054
L4	SAMEA5164421
L4	SAMEA7560565
L4	SAMN40273321
L4	SAMEA1016190
L4	SAMEA7528226
La1	SAMN10965977
L2	SAMN36662684
L4	SAMN37547222
L4	SAMEA9976134
L1	SAMN40032147
L4	SAMEA1485422
L1	SAMEA1118339
L4	SAMEA9976967
L2	SAMD00142899
L2	SAMEA104362314
L2	SAMN15337160
L2	SAMN10961334
L4	SAMN19113035
L2	SAMN08214879
L2	SAMN04330067
L2	SAMD00142470
L4	SAMEA1530793
L1	SAMN26553922
L3	SAMN08912848
L4	SAMN41812140
L4	SAMEA1707732
L2	SAMN28538190
La1	SAMEA8939162
L2	SAMN13813865
L4	SAMEA7550240
L4	SAMN19728536
L4	SAMEA7551596
L4	SAMN30157737
L2	SAMEA7562510
L2	SAMEA112181513
L4	SAMEA3447579
L2	SAMN20512996
La1	SAMN03300556
L2	SAMN05575229
L4	SAMEA7548650
L4	SAMEA6797982
L2	SAMEA7157473
L3	SAMEA1406112
L4	SAMEA1707274
L3	SAMN31525809
L4	SAMN21856910
L2	SAMEA7546152
L2	SAMN15772950
L4	SAMN40655297
L4	SAMN02419666
La1	SAMN14518424
L4	SAMN22014520
L1	SAMN21616701
L4	SAMEA104362122
L4	SAMEA7561627
L4	SAMEA1119343
L4	SAMN05916343
La1	SAMEA6359944
La1	SAMEA4706773
L4	SAMEA11961675
L4	SAMEA7562523
L2	SAMEA6655916
L1	SAMEA112800127
L4	SAMEA4744461
L4	SAMEA9196902
L2	SAMEA7562870
L2	SAMEA112805956
L3	SAMN03647849
L1	SAMEA7528745
L2	SAMEA112804562
L1	SAMEA7548549
L4	SAMN12565601
L4	SAMN06210059
L4	SAMN09380049
L2	SAMEA95532418
L3	SAMN31551415
L4	SAMEA7544461
L4	SAMEA13119777
L4	SAMN08376209
L2	SAMN20981877
L2	SAMN21236380
La1	SAMEA72484918
L4	SAMEA113537512
L4	SAMN18117990
L4	SAMEA3416673
L2	SAMEA7525417
L2	SAMN35982056
L4	SAMN31806902
L1	SAMEA7529005
L3	SAMEA7550827
L4	SAMEA3671329
L1	SAMEA1397260
L2	SAMEA5562316
L4	SAMN41146754
L4	SAMEA14269118
L4	SAMEA12029285
L4	SAMEA112188889
L4	SAMN05576280
L2	SAMN06092266
La1	SAMN14518419
L2	SAMEA7527915
L2	SAMEA112189045
La1	SAMEA4706779
L3	SAMEA7525366
La1	SAMN09284449
L4	SAMEA4041349
L4	SAMEA111556146
La1	SAMEA5189292
L4	SAMN14916022
L2	SAMN16833649
L3	SAMN25995154
L1	SAMEA1118252
L2	SAMEA112801905
L2	SAMN33573725
La1	SAMN09812422
La1	SAMN26814671
L4	SAMN37547186
L2	SAMN08626391
L4	SAMEA2785444
L4	SAMEA7550744
L2	SAMN30953123
L4	SAMN30543555
L1	SAMN40032205
L2	SAMEA7280681
L3	SAMEA5561795
L2	SAMEA6153133
L2	SAMEA14493599
La1	SAMN21616692
L3	SAMN40032163
L4	SAMN34999480
L3	SAMN16521794
L4	SAMN12565732
L2	SAMEA9977196
L4	SAMEA3671215
L4	SAMN19113088
L3	SAMEA1117884
L2	SAMN07998938
L2	SAMN08626313
L4	SAMN31673380
La1	SAMN06928615
L3	SAMN39090670
L2	SAMN12551167
L4	SAMN06055687
L2	SAMN21856511
L1	SAMN07236461
L2	SAMN39652144
L2	SAMEA7157028
L3	SAMN16078665
L2	SAMN02419656
L4	SAMEA1117900
L2	SAMN31031592
L4	SAMEA2682925
L2	SAMN08347725
L2	SAMN13937444
L2	SAMEA2710845
L4	SAMEA3374851
L2	SAMN24579774
L4	SAMN36796947
L4	SAMEA9977065
L4	SAMEA7548427
L4	SAMEA11961706
L4	SAMN05577145
La1	SAMN18823775
L4	SAMEA6064383
L2	SAMN19687931
L2	SAMEA7157220
L2	SAMN21881835
L1	SAMN08436066
L4	SAMEA7544635
L4	SAMN08732296
L1	SAMN40030841
L2	SAMN08626082
L4	SAMN08708925
L2	SAMEA10030457
L4	SAMEA4798824
L4	SAMEA7546006
L4	SAMN07373369
L2	SAMEA8741151
L4	SAMEA1485252
L1	SAMEA2782958
L4	SAMEA14460296
L1	SAMN07331218
L4	SAMEA7548809
L4	SAMEA112804692
L4	SAMN08795140
L1	SAMN40031114
L4	SAMN19657187
L4	SAMN08376086
La2	SAMEA2682797
L4	SAMN11086773
L4	SAMEA14493195
L4	SAMN07658372
L2	SAMEA104600234
L4	SAMEA104447251
L4	SAMN40273595
L4	SAMEA5164316
L4	SAMEA115163167
L1	SAMN25580645
L1	SAMN16521721
L2	SAMEA5975435
L2	SAMN27009629
L2	SAMN23765168
L1	SAMN26553928
L2	SAMEA11934121
L4	SAMEA7555967
L3	SAMN40030426
L4	SAMEA3249615
L2	SAMN08709175
L4	SAMEA8994096
L3	SAMN04396883
L2	SAMEA2710731
L2	SAMN35339811
L2	SAMN12551356
L4	SAMEA8742393
L2	SAMEA112799238
L4	SAMN18118036
L2	SAMEA2533730
L2	SAMN08626407
L2	SAMN07603328
La1	SAMN13955594
L3	SAMEA1117614
L4	SAMN05577316
L4	SAMN12565657
L4	SAMEA7560170
L4	SAMN02584592
L2	SAMEA8718948
L4	SAMEA5606699
L2	SAMN08708704
L3	SAMEA112802131
L2	SAMN34123195
L4	SAMEA5164431
L2	SAMEA112803598
L2	SAMN15348082
L3	SAMEA1119774
La1	SAMEA5190023
L4	SAMEA2783425
L4	SAMEA1485354
L4	SAMEA787708
L4	SAMEA112181370
L1	SAMN40031394
L2	SAMN31030502
L1	SAMEA112800720
L3	SAMN40031780
L2	SAMN21855871
La1	SAMN08906685
L4	SAMEA9976196
L2	SAMEA7555353
L1	SAMN08436185
L2	SAMN20512670
L4	SAMEA1119713
L1	SAMEA14459842
L2	SAMN33756409
L2	SAMN31023351
L4	SAMEA1530811
L4	SAMEA112250086
L2	SAMEA7528465
L4	SAMN40031427
L4	SAMEA4798680
L4	SAMEA112805938
L2	SAMN20512813
L2	SAMEA10030150
L3	SAMEA787728
L4	SAMN08379716
La1	SAMN32819280
L4	SAMN21593439
L4	SAMN22014385
La1	SAMN18823634
L3	SAMN07658807
L1	SAMEA112801874
L4	SAMEA9977489
L4	SAMEA6655997
L1	SAMN02599114
La1	SAMN30948872
L2	SAMN17019950
L4	SAMEA9977481
L4	SAMEA3451148
L2	SAMN41154761
L2	SAMEA7617383
L2	SAMN33756344
L4	SAMN13568146
L4	SAMEA1904036
La1	SAMN06856053
L3	SAMEA1102281
L4	SAMN02403588
L4	SAMN13568511
L4	SAMN08612980
L4	SAMN13637888
L4	SAMEA7546188
L4	SAMEA7552919
L4	SAMEA8994336
L3	SAMEA3401488
L4	SAMEA1530896
L2	SAMN15772582
L1	SAMEA112803810
L2	SAMD00029469
L4	SAMN30380840
L4	SAMEA104447500
L4	SAMEA112800131
L2	SAMN07658833
L2	SAMN20512541
L2	SAMN08708990
L2	SAMEA4441582
L1	SAMN31673372
L4	SAMN08436126
L2	SAMEA7546856
L4	SAMEA7552688
L2	SAMN21236352
L2	SAMEA7529202
L4	SAMEA7552339
L2	SAMN25888719
L2	SAMEA7562950
L4	SAMEA114625885
L4	SAMN18146768
L2	SAMN21983540
L2	SAMEA10029920
L4	SAMEA112250139
L4	SAMEA7280253
L4	SAMEA7556016
L2	SAMN05576774
L4	SAMD00603695
La1	SAMEA2400166
L4	SAMEA5569891
L4	SAMN18118086
L4	SAMN35220661
L3	SAMN03648185
L4	SAMEA2517423
L4	SAMEA1117963
L4	SAMN30957936
L3	SAMEA7524746
L4	SAMEA104362214
L2	SAMEA10982350
L1	SAMN03648317
L2	SAMN20512983
L2	SAMN12565869
L4	SAMN22014532
L3	SAMN31030413
L4	SAMEA112806229
L4	SAMEA112805075
L4	SAMN17918218
La1	SAMEA5875880
L4	SAMEA7546353
L3	SAMEA112801042
L3	SAMEA112799672
L4	SAMEA1403955
L4	SAMEA1119657
L4	SAMN28553873
L4	SAMN30963919
L4	SAMEA113537303
L4	SAMEA104357520
La1	SAMN10966105
L4	SAMEA10030057
L1	SAMD00263769
L1	SAMN37848775
L4	SAMN08708552
L4	SAMN40273662
L4	SAMEA9976454
L4	SAMEA2533432
L2	SAMEA6451318
L2	SAMN31031124
L1	SAMEA2535047
L2	SAMN05576420
L4	SAMEA2534664
L4	SAMEA2297115
L4	SAMN06052333
L2	SAMN41146512
L2	SAMEA5974906
L1	SAMN06055980
L4	SAMEA7551017
L2	SAMN35981677
L2	SAMEA104600205
L4	SAMEA3671386
L4	SAMEA13321051
L2	SAMEA1103115
L2	SAMEA112804090
L3	SAMEA112806083
L4	SAMEA7546376
L4	SAMEA1708271
L4	SAMN08376253
L4	SAMN19688124
L4	SAMEA9069654
L2	SAMN25888628
L4	SAMN13813969
L2	SAMN33573811
L4	SAMEA7548347
L2	SAMN08379843
L2	SAMEA114757875
L3	SAMN08795144
L4	SAMEA7561753
L2	SAMN15437433
L2	SAMN35981833
L2	SAMN13937475
L4	SAMEA7547687
L1	SAMN40030922
L4	SAMN04330070
L3	SAMEA7550628
La1	SAMN32819262
L2	SAMN31673584
L4	SAMN09914715
L2	SAMEA2533388
L1	SAMN08629003
L2	SAMEA10030494
L4	SAMN19113398
La1	SAMEA112954378
L1	SAMEA7529060
L2	SAMEA112804109
L4	SAMN05577259
L2	SAMN27028595
L2	SAMN43535116
L1	SAMEA1485457
L2	SAMN10592335
L6	SAMEA14460518
L2	SAMN10448603
L2	SAMN43535485
L2	SAMEA7562981
La1	SAMN32818939
L4	SAMN08708370
L4	SAMEA7555235
L3	SAMN13066669
L4	SAMEA11008657
L4	SAMEA7552239
L4	SAMN15567625
L2	SAMN33061926
L2	SAMN07236374
L4	SAMN08347759
L4	SAMEA7555082
L2	SAMN08214900
L2	SAMN36662657
L2	SAMN40273768
L1	SAMN03647864
L4	SAMEA112804200
L2	SAMEA113556222
L1	SAMN40030655
L4	SAMEA104447173
L4	SAMN06251256
L4	SAMEA112799310
L2	SAMEA5974922
L1	SAMN25580622
L3	SAMN40465967
L4	SAMN02419624
L2	SAMD00142475
L4	SAMEA7157849
L2	SAMN15772641
L4	SAMN13670811
L4	SAMEA9977172
L4	SAMEA112801708
L4	SAMN41812053
L4	SAMN08215371
L2	SAMEA7562493
L2	SAMN03647642
L2	SAMEA7551677
L2	SAMN30951455
L4	SAMEA7555894
La1	SAMEA3321859
L2	SAMN07236328
L3	SAMEA1117962
L4	SAMEA112805269
L2	SAMEA1101340
L4	SAMN33062080
L2	SAMN07659683
L2	SAMEA112188940
L2	SAMN30543814
L4	SAMEA3501065
L4	SAMN08629149
L2	SAMEA7560476
L4	SAMEA7559953
L4	SAMEA7551124
L2	SAMEA3421192
L4	SAMEA112805211
L4	SAMN08708303
L2	SAMN07765975
L2	SAMN06092123
La1	SAMEA5189862
L2	SAMEA7525460
L4	SAMEA8616245
L4	SAMEA1118050
La1	SAMEA7818962
La1	SAMEA4846544
L2	SAMN36662658
L1	SAMN40032148
L4	SAMEA7554272
L4	SAMEA9976664
L4	SAMEA2683034
L2	SAMN03263121
L4	SAMEA14269116
L4	SAMN21616286
L3	SAMEA1118405
La1	SAMEA5745150
L1	SAMEA1119082
L4	SAMN41812009
L4	SAMEA104447436
L4	SAMEA113537200
L4	SAMN33061995
L4	SAMN06055846
L4	SAMN27764246
L4	SAMEA3671252
L4	SAMN03648088
L4	SAMN19657318
L2	SAMN15348080
L3	SAMN23765467
L2	SAMN13735012
L2	SAMEA7560210
L2	SAMN33756373
L2	SAMEA104394540
L6	SAMEA115163132
L1	SAMN08629250
L1	SAMN41146772
L2	SAMEA104600303
L4	SAMN06091968
La1	SAMEA14269148
L4	SAMN31674358
L4	SAMEA3252932
L4	SAMN09756073
L3	SAMEA7527951
L2	SAMN31673173
L2	SAMEA7528770
L1	SAMEA7723092
L4	SAMN04633301
L2	SAMN34294234
L3	SAMEA1556592
L4	SAMEA7541508
L3	SAMEA1708274
L2	SAMEA1404017
L4	SAMN34294015
L4	SAMEA6797953
L4	SAMN20525093
L2	SAMN30547655
L4	SAMEA5569848
L4	SAMN09715551
L4	SAMN33860491
L4	SAMEA112799222
L1	SAMEA7552484
La1	SAMN06252361
L2	SAMN33018164
L4	SAMEA2177720
L2	SAMN13169651
L3	SAMEA1118538
L2	SAMEA7561197
L4	SAMEA2682841
L1	SAMEA113537793
L3	SAMN26037938
L4	SAMEA2342413
L4	SAMN21983531
L4	SAMN30556188
L4	SAMEA112799423
L4	SAMN09951165
L2	SAMN21983530
L4	SAMN40030784
L6	SAMEA7562003
La1	SAMEA8987140
L2	SAMEA11761222
L2	SAMN02585991
L2	SAMN20513085
L4	SAMEA112803700
L3	SAMEA5561772
L4	SAMEA112804029
L4	SAMN16966179
L4	SAMEA110013238
L4	SAMEA7560096
L4	SAMN13637944
L4	SAMN41148900
L4	SAMEA2535359
L2	SAMN19688371
L4	SAMEA7553033
L1	SAMN19113324
L4	SAMN07660371
L1	SAMN41389766
L4	SAMN19728347
L4	SAMN05575806
L2	SAMEA112181309
L1	SAMEA7564043
L1	SAMN31030190
L4	SAMEA8741232
L2	SAMEA9196873
L1	SAMEA6456368
L1	SAMN41389720
L4	SAMN06251237
L2	SAMD00603718
L4	SAMD00603688
L4	SAMEA3558183
L4	SAMEA7547616
L2	SAMEA6990856
L2	SAMN02586089
L4	SAMN35340207
La1	SAMN43397012
L4	SAMEA5076135
L1	SAMN31674068
L4	SAMEA5569648
L4	SAMEA7547606
L4	SAMD00179131
L3	SAMN26038112
L4	SAMN18146517
L3	SAMEA13166494
L2	SAMEA1877250
L2	SAMEA7527034
L2	SAMN37527095
L4	SAMN05918721
L1	SAMN40031151
L4	SAMN39090672
L1	SAMEA7552908
L4	SAMEA23750668
L4	SAMN34626920
L2	SAMEA104600439
L4	SAMN12787889
L4	SAMN08626404
L4	SAMN19657250
L4	SAMEA7563262
L4	SAMEA12029346
L3	SAMEA104718737
L4	SAMEA104027387
L4	SAMEA114236271
L4	SAMEA104362316
L4	SAMEA2682784
L4	SAMEA104394443
L2	SAMEA7563863
L4	SAMEA1117802
L2	SAMN05575421
L4	SAMEA113556564
L1	SAMEA7551089
L4	SAMN08379845
L4	SAMN35981880
L4	SAMN08214787
L2	SAMEA3715658
L2	SAMEA7564021
L2	SAMEA95434168
L2	SAMN34294298
L4	SAMN13568176
L4	SAMEA2534845
L2	SAMEA7563033
L1	SAMN40566271
L4	SAMN08795306
L4	SAMEA13321024
L2	SAMN03287572
L4	SAMN05575636
L4	SAMEA1119137
L2	SAMEA3444034
L3	SAMEA5561806
L1	SAMN06092416
L4	SAMEA7562343
L2	SAMN35621621
L4	SAMN40031547
L1	SAMEA7527962
L4	SAMEA14269034
La1	SAMEA104093377
L2	SAMN08709049
L2	SAMN27762814
L4	SAMEA104153439
L6	SAMEA14460701
L4	SAMN17204752
L4	SAMEA7549581
L2	SAMN41390135
L2	SAMN22202864
L4	SAMN02443885
L4	SAMN07373575
L4	SAMN11053685
L3	SAMN08629188
L1	SAMN21616487
L3	SAMN25580664
La1	SAMEA112800042
L4	SAMEA2040568
L2	SAMN35981640
L2	SAMN13169773
L4	SAMN05576928
L3	SAMEA1904043
L2	SAMEA7157648
L4	SAMN30185176
L2	SAMN12565762
L4	SAMEA112801868
L1	SAMN19113112
L4	SAMEA4753645
L2	SAMN03246311
L4	SAMEA7548945
L4	SAMEA113537982
L4	SAMEA114861649
L4	SAMEA112804834
L1	SAMN40566327
L2	SAMEA10030020
L4	SAMEA1018850
L1	SAMN40566293
L3	SAMN26037965
L2	SAMEA3443163
L2	SAMEA7560022
L4	SAMEA7542251
La1	SAMN39286890
La1	SAMEA8987166
L3	SAMN08629274
L2	SAMEA3921008
L2	SAMD00117872
L4	SAMEA1119949
L4	SAMEA7548656
L2	SAMEA6474093
L4	SAMN13568477
La1	SAMEA4706836
L1	SAMN19113277
L2	SAMN07766227
L2	SAMN40466141
L4	SAMEA104362324
L3	SAMN31030574
L3	SAMN08629217
L2	SAMN07603292
L2	SAMN41390162
L4	SAMN05918660
L1	SAMN31672642
L2	SAMD00603796
L1	SAMEA7723098
L2	SAMN13568124
L4	SAMN29637395
L4	SAMEA8741719
L2	SAMN19688262
L4	SAMEA112805494
L4	SAMEA5562162
L2	SAMEA4695144
L4	SAMN27520189
L2	SAMEA7563389
L1	SAMEA2061818
La3	SAMEA7555171
L4	SAMN31887183
L4	SAMN22014535
L4	SAMN31423490
L1	SAMN34030649
L4	SAMEA2683135
L4	SAMEA7554285
L3	SAMN40030430
L4	SAMEA104394648
L2	SAMN17301514
L1	SAMN15180355
La1	SAMN08906574
L4	SAMN02053808
La1	SAMN32819088
L2	SAMEA5975241
L2	SAMEA112805741
L4	SAMN06010345
L4	SAMEA2683002
L3	SAMN16521819
L4	SAMEA5282359
L4	SAMN40547129
L4	SAMEA2534613
L4	SAMN17204640
L3	SAMEA112800371
L4	SAMN13568679
L3	SAMEA7563490
L4	SAMEA1403664
L4	SAMN41148337
L3	SAMEA112800284
L4	SAMEA13119682
L4	SAMN25995049
L2	SAMN30157872
L4	SAMN31695824
L2	SAMEA11934292
L4	SAMN08376319
L4	SAMEA4041341
L3	SAMN16521987
L3	SAMN40566430
L4	SAMEA7546398
L2	SAMEA3491656
L4	SAMEA112805178
L4	SAMEA8616282
L1	SAMN07766223
L4	SAMN00015370
L4	SAMEA7553636
L4	SAMEA5569932
L2	SAMEA7156528
L4	SAMEA4441702
L4	SAMEA13320995
L3	SAMEA1119224
L4	SAMEA1876274
L3	SAMEA1119065
L4	SAMEA1707747
L2	SAMEA8719099
La1	SAMN03300444
L4	SAMN11053617
L4	SAMEA1406137
L4	SAMEA7554604
L4	SAMEA13188664
L2	SAMEA5974985
L4	SAMN30958037
L2	SAMN20525227
L4	SAMEA5569691
L2	SAMEA3442604
L4	SAMEA7553291
L4	SAMEA112804896
L2	SAMN06279787
L2	SAMN02360590
L2	SAMN12825593
L4	SAMEA11934281
L4	SAMN19657213
L2	SAMN35981994
L1	SAMN41154869
La1	SAMEA1570980
L3	SAMEA112805421
L2	SAMN37848820
L1	SAMEA5561549
L4	SAMEA112800692
L2	SAMN05576836
L4	SAMEA112750706
L4	SAMN02419663
L4	SAMEA3368586
L4	SAMN09742439
L4	SAMN08612783
L2	SAMEA7560511
L4	SAMEA2682751
L4	SAMEA1101329
L3	SAMN40030612
L4	SAMEA112801694
L2	SAMN01908831
L3	SAMEA1019281
L5	SAMEA1406075
L1	SAMN16521399
L2	SAMN08732529
L2	SAMN08795302
L2	SAMEA7156479
L4	SAMN08376256
L1	SAMEA113537494
L2	SAMEA3374928
L4	SAMN28548377
La3	SAMN29932820
L3	SAMN36639364
L1	SAMN41389700
L3	SAMN40032070
L4	SAMEA104718514
L4	SAMN22014493
L4	SAMN34626730
L4	SAMN26994136
L1	SAMN41389735
L2	SAMN06092306
L1	SAMEA14214090
L1	SAMEA2785416
La2	SAMEA7561996
La1	SAMN09725643
L2	SAMEA7560968
L4	SAMN03648520
L4	SAMEA8616228
L4	SAMEA7546126
L4	SAMEA8399491
L4	SAMEA5562052
L4	SAMEA112750791
L4	SAMD00603866
L2	SAMN15772939
L4	SAMEA7561336
L4	SAMN08709045
L3	SAMEA112806090
L4	SAMEA7527755
L2	SAMN19694086
L4	SAMEA2072433
L4	SAMN08619638
L4	SAMEA5245237
L4	SAMN36619498
L4	SAMN05577368
L2	SAMEA7563971
L4	SAMEA11934335
L4	SAMN15772779
L4	SAMN06210063
L2	SAMEA5570016
L4	SAMEA104302787
L4	SAMEA5975053
L4	SAMN08436111
L4	SAMEA7545339
La1	SAMN03300198
L4	SAMN23038958
L2	SAMN33756411
L4	SAMEA112806811
L4	SAMEA112804274
L4	SAMN12565726
L4	SAMEA1707263
La1	SAMN23733186
L3	SAMEA1707678
L2	SAMEA8719006
L4	SAMEA1397362
L1	SAMN40031847
L4	SAMEA8994128
L3	SAMEA1118564
L4	SAMEA1556698
L2	SAMN40566454
L1	SAMN31673949
L2	SAMN38375918
L1	SAMEA1119513
L4	SAMEA114395994
L2	SAMEA8719090
L4	SAMN41390005
L4	SAMEA7524755
L2	SAMEA113556464
L2	SAMN33860613
L2	SAMN07236303
L2	SAMN26038100
L4	SAMD00142929
L2	SAMN05575243
L2	SAMEA7157870
La1	SAMEA5189719
L4	SAMEA2683003
L4	SAMEA1707880
L4	SAMEA112806407
L4	SAMEA7552057
L2	SAMN25078138
L4	SAMEA7425183
L1	SAMD00029567
L4	SAMN18146451
L4	SAMEA7552823
L4	SAMEA113538177
L2	SAMEA112624908
L4	SAMEA113538490
L2	SAMN13169614
L4	SAMN36796929
L2	SAMN40983250
L4	SAMEA7548841
L1	SAMN32938649
L4	SAMEA7528888
L4	SAMN34626859
La1	SAMN18357252
L2	SAMN30158064
L2	SAMD00603949
L2	SAMN30157917
L4	SAMEA112804889
L4	SAMN07373403
L3	SAMEA112799134
L4	SAMN34627034
L2	SAMN14417216
L2	SAMN09651606
L1	SAMN13568105
L4	SAMN40566268
L4	SAMEA7548609
L4	SAMEA8994084
L4	SAMEA113537923
L4	SAMN41389564
L4	SAMEA7546883
L4	SAMN21616266
L2	SAMEA7156527
L4	SAMN16448918
La1	SAMN14518364
L4	SAMEA7552060
L2	SAMEA112298925
L4	SAMEA114236181
L1	SAMEA4753638
L2	SAMEA113555903
L4	SAMN16065304
L4	SAMEA13292025
L2	SAMN08347753
L4	SAMN13567952
L4	SAMEA10030218
L2	SAMEA7156778
L4	SAMN18118245
L4	SAMN41148856
L2	SAMEA4441474
L4	SAMN21856136
L2	SAMEA114236114
L4	SAMN03161696
L4	SAMN40273196
L4	SAMEA7552288
L4	SAMEA7547311
L2	SAMN03263090
L4	SAMEA6591819
L4	SAMN41389981
L4	SAMEA7552466
L1	SAMN16521667
L3	SAMEA112799638
L4	SAMEA112804114
L4	SAMN28538161
L4	SAMEA3671546
L2	SAMD00179031
La2	SAMN04448489
L4	SAMEA1876320
L4	SAMEA115163151
L2	SAMN40445345
L4	SAMN04385778
L1	SAMN31672811
L4	SAMEA111556088
L3	SAMEA2296961
L4	SAMEA112250076
L4	SAMEA4473381
L5	SAMEA3359900
L3	SAMN36619292
La1	SAMEA5189878
L4	SAMN24851326
L1	SAMEA112801024
L4	SAMEA2042176
L3	SAMN26038066
L4	SAMN31942627
L4	SAMEA2534604
La1	SAMEA7554810
L4	SAMN18648465
L4	SAMEA9977436
L2	SAMEA1877219
L2	SAMN10663303
L4	SAMEA7548513
L2	SAMEA112805751
L4	SAMEA14459981
La1	SAMN09812468
L2	SAMN15772544
L3	SAMEA112799066
L4	SAMEA1119327
L1	SAMN41389851
L2	SAMN06920035
La1	SAMEA5189772
L2	SAMEA9070687
L2	SAMEA5975179
La1	SAMEA4846541
L2	SAMN08709156
L4	SAMEA7554351
L4	SAMEA13321071
L3	SAMN05575714
L2	SAMN30157862
L4	SAMN28537991
L2	SAMN41390167
L2	SAMN22202770
L4	SAMN18117954
L3	SAMN41154787
L3	SAMEA2534731
L4	SAMEA7561563
L2	SAMN31034616
L4	SAMEA7548551
L4	SAMEA104357619
L4	SAMEA113556412
L4	SAMN23038947
L4	SAMN41811950
L3	SAMEA3443366
L2	SAMEA7542108
L1	SAMEA7527233
L2	SAMEA1530843
L4	SAMEA113555998
L2	SAMN08376115
L4	SAMEA4680552
L4	SAMN33756601
L2	SAMN20525354
L1	SAMN03648473
L2	SAMEA7156340
L4	SAMEA113538029
L4	SAMEA111556032
L4	SAMEA5561778
L1	SAMN41154930
L3	SAMEA111556193
L1	SAMEA7560732
L4	SAMN18146713
L1	SAMEA2710971
L2	SAMN07603294
L3	SAMN36619511
L4	SAMN02414910
L4	SAMEA104362327
L4	SAMEA4744427
L4	SAMEA6455897
L4	SAMN28527874
L4	SAMEA112806741
L2	SAMN07236427
L4	SAMEA7553779
L3	SAMN21616522
La1	SAMEA5189756
L4	SAMEA2267021
L4	SAMEA112804564
L4	SAMEA7541586
L4	SAMN18648444
L2	SAMN08629560
La1	SAMEA5189453
L4	SAMEA7551244
La1	SAMN03300209
L2	SAMEA8741752
L2	SAMEA112250175
L2	SAMEA95500168
L3	SAMEA5282535
L4	SAMN02443895
L2	SAMEA7529002
L4	SAMN37547234
L4	SAMEA2683139
L4	SAMEA7553132
La1	SAMEA5189524
L2	SAMN31017298
L2	SAMN19657345
L4	SAMN19658059
L1	SAMEA7554626
L4	SAMN00103113
L4	SAMEA110046392
L3	SAMEA5854784
L2	SAMN13264547
La1	SAMEA112850834
L2	SAMEA13120135
L4	SAMEA1118805
L4	SAMEA5225307
L3	SAMN41389410
L4	SAMEA9070144
L4	SAMEA113538092
L4	SAMEA110175897
L2	SAMEA104684957
L2	SAMN30158259
L4	SAMN41389340
La1	SAMEA1523646
L4;L3	SAMEA7315238
L4	SAMN18146194
La1	SAMN40566638
La1	SAMEA2400116
L2	SAMEA8718287
L4	SAMEA1485332
L2	SAMN35339814
La3	SAMN33272084
L4	SAMEA3671511
L2	SAMEA104600316
L4	SAMEA2682957
L2	SAMEA7526702
L1	SAMEA7527459
L4	SAMN19113093
La1	SAMN09812421
L1	SAMN08629119
L2	SAMN10961323
L2	SAMEA7551538
L4	SAMN07658349
La1	SAMN35621634
L1	SAMN10448610
L4	SAMEA113537354
L4	SAMEA10801583
L2	SAMN26038126
L4	SAMEA7525368
L5	SAMEA6847627
L2	SAMEA113555946
L2	SAMEA7525672
L4	SAMN20512855
La1	SAMN03300349
L4	SAMEA112801851
L4	SAMEA7561760
L4	SAMEA104614358
L3	SAMEA3356014
L6	SAMEA6456283
L2	SAMN20693490
L4	SAMEA2534132
L4	SAMEA3447559
L4	SAMEA104362249
L2	SAMEA5975208
L3	SAMEA5562515
L2	SAMN40983451
L4	SAMEA7552682
L4	SAMN29877839
L4	SAMN40273569
L4	SAMN41146856
La1	SAMN32818889
L2	SAMN09708354
L4	SAMEA5164479
L6	SAMEA14460649
L2	SAMEA112801241
L2	SAMN13813954
L2	SAMN05576664
La1	SAMEA5189741
L4	SAMEA7157301
L4	SAMEA3558304
L1	SAMEA7541539
L2	SAMN12825710
L2	SAMEA7157651
L1	SAMN31030346
L2	SAMN08708963
L4	SAMEA1045795
L4	SAMN43535630
La1	SAMEA2400089
La1	SAMN32818982
L2	SAMN21856540
L3	SAMEA112800012
L2	SAMN07236349
L4	SAMN03647922
L4	SAMN02231176
L2	SAMN19657941
L1	SAMN40031123
L2	SAMN36662652
L4	SAMEA2533549
L4	SAMEA1903005
L4	SAMN26037952
La1	SAMN03300519
L4	SAMEA7552204
L1	SAMN31673830
L2	SAMEA8741511
L2	SAMEA9069879
L4	SAMN27520132
L2	SAMEA112804919
L1	SAMN40032118
L4	SAMEA1119056
L2	SAMN03246232
La1	SAMEA5189758
L4	SAMN10715987
L4	SAMN35621872
L4	SAMN08376234
L2	SAMEA112804993
L1	SAMEA5562168
L4	SAMEA3446743
L4	SAMEA1119826
L4	SAMEA3512741
L2	SAMN40597324
L2	SAMN40465739
L4	SAMEA12854085
L4	SAMEA7552683
L4	SAMEA5606698
L2	SAMEA7544559
L2	SAMEA7156439
L4	SAMEA7548891
L2	SAMN03246446
L4	SAMEA104357414
L2	SAMD00263796
L4	SAMN08709013
L5	SAMEA112805647
L4	SAMN17709379
L1	SAMN13337517
L2	SAMN20693188
L2	SAMN20841249
L4	SAMN04053709
L4	SAMEA8742137
L4	SAMEA3671300
L3	SAMEA104390487
L3	SAMEA1119848
L2	SAMEA7563382
L1	SAMN10185908
L2	SAMN14417099
L3	SAMN08629161
L4	SAMEA8742335
L2	SAMN06055523
L4	SAMEA3414462
L2	SAMN27519717
L4	SAMN03648050
L4	SAMN05577398
L4	SAMEA8719117
L4	SAMEA1117964
L1	SAMEA1886073
L1	SAMN31673421
L4	SAMEA112806100
L1	SAMEA7552991
L4	SAMEA104718619
L4	SAMN33818018
L4	SAMEA9070595
L1	SAMEA7549488
L2	SAMN20512826
L2	SAMEA7560302
L2	SAMN08708475
L3	SAMN07660170
L4	SAMEA3360007
L4	SAMEA112806193
L4	SAMEA1118563
L1	SAMN31031138
L4	SAMN31423562
La1	SAMN03300578
L1	SAMN19113191
L4	SAMEA3231702
L4	SAMN08379791
L4	SAMEA112801392
L4	SAMN27391475
L4	SAMN21616367
L4	SAMEA4041311
L4	SAMN41812039
L4	SAMN13567973
L4	SAMN37848185
L2	SAMN20841286
L1	SAMN41390158
L1	SAMEA2660994
La1	SAMEA8939099
L4	SAMN21236329
L3	SAMEA1101715
L2	SAMN29944026
L4	SAMEA3282732
L4	SAMN08732420
L4	SAMN23482335
La1	SAMEA1570940
L4	SAMN40655479
L4	SAMEA6875260
La1	SAMEA4846464
L2	SAMEA9196905
L4	SAMEA104684905
L2	SAMN40983538
L4;L2	SAMN09425770
L4	SAMN33010872
L4	SAMEA4798747
L1	SAMN43535238
L5	SAMEA3504606
L4	SAMEA5662660
L2	SAMEA7544217
L4	SAMN40983486
L4	SAMEA3558749
L3	SAMEA1902641
L4	SAMEA1404007
L2	SAMD00603756
La1	SAMEA112850782
L2	SAMEA7157748
L2	SAMEA7562489
L2	SAMD00142750
L4	SAMEA7527891
L4	SAMEA112181506
L3	SAMEA7528493
L4	SAMEA7561636
L1	SAMEA2783369
La1	SAMEA7353815
L4	SAMEA7555564
L2	SAMEA7541735
L4	SAMEA1530700
La1	SAMEA5189678
L4	SAMN03648026
L4	SAMN27765617
La1	SAMN26814605
L4	SAMN31673037
L4	SAMEA7562706
La1	SAMN09284085
L4	SAMN07766072
La1	SAMEA4846605
L4	SAMEA112801211
L1	SAMEA7524940
L2	SAMEA2710725
L4	SAMN23038954
L4	SAMN02934348
L2	SAMEA7544624
La1	SAMEA7109723
L4	SAMEA9581546
L4	SAMN06010485
L2	SAMEA7617470
La1	SAMEA115506506
L3	SAMEA13292049
L2	SAMEA8742289
L2	SAMEA8742407
L4	SAMEA5190513
L2	SAMEA112189070
L4	SAMEA113538091
L4	SAMN20525069
L1	SAMEA7550255
L2	SAMN34030658
L3	SAMEA7553860
L4	SAMEA104394463
L4	SAMEA7561001
L4	SAMN41148846
L4	SAMN05576259
L2	SAMN17131640
L1	SAMN02904759
L3	SAMEA1397353
La1	SAMN32818984
L2	SAMN13066765
L1	SAMN15228686
L4	SAMEA3414405
L4	SAMEA1018955
L2	SAMN02352502
L2	SAMN35982026
L2	SAMN27520044
La1	SAMEA6359587
L3	SAMEA7524781
L4	SAMEA113537687
L2	SAMN43535375
L4	SAMEA112800901
L2	SAMEA3170449
L4	SAMEA112800583
L2	SAMEA9196908
L4	SAMEA8718857
L1	SAMN31672603
L4	SAMEA7548712
L4	SAMEA7554133
L2	SAMEA1016093
L4	SAMEA114396003
L4	SAMN30157764
L2	SAMN37848615
L2	SAMN40623437
L4	SAMEA112800045
L4	SAMEA7542102
L4	SAMEA3671580
L4	SAMEA112805302
La1	SAMN22169365
L2	SAMN05575268
L2	SAMEA95514418
L4	SAMEA8718692
La1	SAMEA5189212
L4	SAMEA4744344
L2	SAMN05576841
L2	SAMEA2710693
L3	SAMEA7526659
L2	SAMN33573765
L2	SAMEA6797794
L2	SAMN39287236
La1	SAMN32819291
L4	SAMEA7553059
L2	SAMN03246579
L4	SAMN09090381
L1	SAMEA112189119
L2	SAMEA7564197
L4	SAMN37848310
L4	SAMEA1556688
L2	SAMN30543653
L3	SAMN08794930
L4	SAMN40466050
L2	SAMEA4772842
L4	SAMEA114493574
L1	SAMEA113981289
L4	SAMEA9976848
L4	SAMEA11008626
La1	SAMN06252343
La1	SAMEA2400175
L4	SAMN21882537
L2	SAMEA5163974
La1	SAMN32819147
L4	SAMN07373381
L4	SAMD00117816
L2	SAMEA8742443
L4	SAMEA1530821
L4	SAMN02443824
L4	SAMEA10029814
L2	SAMN35339930
L4	SAMEA3671277
L2	SAMN31031648
La1	SAMN03300765
L2	SAMN08629167
La1	SAMN33843515
L4	SAMEA7563255
L4	SAMN08199271
L4	SAMEA3558498
L3	SAMEA2081330
L2	SAMN21236135
L4	SAMEA113537190
L1	SAMN36619407
L3	SAMN34257518
La1	SAMN06252310
L4	SAMEA6153132
L4	SAMEA112799143
L3	SAMEA7548708
L2	SAMEA5974849
L2	SAMN21983553
L4	SAMN05577301
L2	SAMEA9070578
L3	SAMEA1101680
L2	SAMEA8741455
L1	SAMN07659676
La1	SAMEA1397464
L3	SAMEA1406155
L4	SAMEA7543933
L4	SAMEA3445333
L2	SAMN08708844
L4	SAMN31674406
L2	SAMN09756133
L2	SAMN06055924
L1	SAMN07766352
L4	SAMEA2682756
L2	SAMEA114236066
L4	SAMEA1556642
L4	SAMEA4798939
L4	SAMEA8718631
L2	SAMN03246443
L1	SAMEA3401493
L4	SAMN03648882
L1	SAMN31564005
L4	SAMEA113537328
L2	SAMEA95515168
L1	SAMEA12029385
L4	SAMEA7546496
L4	SAMEA2533654
L2	SAMN30294443
L4	SAMEA1556636
L4	SAMN32042296
L4	SAMEA1118287
L4	SAMN08379800
L4	SAMEA4441604
L2	SAMN36662690
L3	SAMEA7528251
L2	SAMN06091742
L4	SAMEA112805052
L4	SAMN37847946
L3	SAMEA7563466
L2	SAMN13169520
L2	SAMEA112181407
L2	SAMEA7156431
L1	SAMN40031878
L4	SAMN18118399
L4	SAMEA8718336
L4	SAMN25611441
L4	SAMN05916230
L4	SAMEA113537731
L2	SAMN30543250
L4	SAMEA1397511
L2	SAMEA7541659
L4	SAMN18648253
L2	SAMN36974147
La3	SAMN16564840
L4	SAMN14481393
La1	SAMN42692157
L4	SAMEA7545672
La1	SAMN14518381
L4	SAMEA112803390
L4	SAMEA104447228
L4	SAMEA5543951
L4	SAMN33756602
L1	SAMN26038188
La1	SAMEA5189523
L4	SAMN30962365
L1	SAMN31674226
L4	SAMEA7550758
L4	SAMEA14460103
L4	SAMEA1688568
L2	SAMN35982027
L4	SAMEA7560153
L2	SAMN01908804
L4	SAMN04633293
L4	SAMN19113393
L4	SAMEA13321200
L2	SAMN15337213
L4	SAMEA104446989
L2	SAMN30547757
L2	SAMN06092301
L4	SAMN19657657
La1	SAMEA5189576
La1	SAMN26814655
L2	SAMN20512386
La1	SAMEA4706559
L4	SAMN31423326
La1	SAMN03300506
La1	SAMEA5189599
L2	SAMEA7564149
L1	SAMN41389725
L4	SAMN05577491
L2	SAMD00603908
L4	SAMN05575521
L4	SAMN02403512
L4	SAMN02671073
L2	SAMEA23749168
L2	SAMEA3375493
L4	SAMN08708526
L4	SAMEA13119780
L4	SAMEA113556362
L4	SAMEA3231584
L2	SAMD00603671
L6	SAMEA1117814
L4	SAMEA9976160
L6	SAMEA14269028
L4	SAMN08215014
L4	SAMN03649045
L2	SAMN19113480
L4	SAMN33010921
L1	SAMEA2710997
L4	SAMEA112805080
L4	SAMEA7546910
L4	SAMEA112189058
L4	SAMEA3450043
L4	SAMEA7157001
L2	SAMN37847947
L4	SAMEA2533762
L4	SAMN02443886
L2	SAMN37848664
L1	SAMN40031830
L2	SAMEA7157385
La1	SAMN06928607
L4	SAMEA104447335
L4	SAMN40032000
L4	SAMEA5163917
L1	SAMN26271100
L2	SAMN31031403
L4	SAMN08732343
L4	SAMN05577592
L1	SAMN40031182
L2	SAMEA7564255
L2	SAMN33010967
L1	SAMD00142415
L2	SAMN02414866
L4	SAMN20513160
L3	SAMEA7555378
L4	SAMEA7561262
L2	SAMN40466196
L4	SAMN34294092
L4	SAMEA1016144
L2	SAMN31030543
L3	SAMEA3139836
L2	SAMEA112804867
L4	SAMEA1556874
L2	SAMN22202884
L2	SAMN30962952
L2	SAMN14916021
L4	SAMEA104357587
La1	SAMN03300403
L3	SAMEA8718748
L2	SAMEA7562580
L4	SAMEA5561537
L4	SAMN40273377
L4	SAMN17709375
L4	SAMEA112799173
La1	SAMN32819095
L4	SAMN27519801
L1	SAMN06092307
L2	SAMN31673817
L2	SAMN27014728
La1	SAMEA104112324
L2	SAMEA112825216
L3	SAMN26037925
L1	SAMEA7280521
L1	SAMN40031524
L4	SAMN40655334
L4	SAMEA7555322
L4	SAMN40655279
L1	SAMN40031852
L2	SAMN39287024
L2	SAMN08612776
L2	SAMEA8718468
L4	SAMN05919624
L4	SAMEA14460031
La1	SAMN11401902
L4	SAMN08913074
L2	SAMN30157833
L2	SAMEA11934329
L2	SAMN31220320
L3	SAMEA6797912
L4	SAMN06008076
L2	SAMN40983295
L4	SAMEA1118833
L1	SAMEA2061821
L2	SAMEA8718852
L4	SAMEA5570027
L4	SAMN03161709
L3	SAMEA104390491
L4	SAMEA4774461
L2	SAMN25186321
L2	SAMD00603633
L3	SAMEA1119077
La1	SAMEA4846717
L2	SAMEA11934269
L4	SAMN00103122
L4	SAMEA7555749
L3	SAMN41154629
L4	SAMN40099128
L3	SAMN36619433
L4	SAMEA2683138
L1	SAMEA7552825
L1	SAMEA4753572
L2	SAMD00142597
La1	SAMEA2400246
L2	SAMN30544032
L4	SAMN03647422
L2	SAMN12551290
L2	SAMD00142513
La1	SAMN18823750
L4	SAMEA8718403
L3	SAMEA7529257
L4	SAMEA104447433
L4	SAMEA5163967
L1	SAMN31564003
L4	SAMN40655148
L3	SAMN03648404
L4	SAMN10505637
L2	SAMN40465830
L4	SAMN05916427
L2	SAMEA7563679
L2	SAMEA7156632
L4	SAMEA1119108
L1	SAMEA1707647
L1	SAMEA1405901
L1	SAMN07236369
L3	SAMN08436294
L1	SAMN43535694
L4	SAMN00015345
L4	SAMN12126229
L1	SAMN06091913
L2	SAMN28553606
L2	SAMN02414919
L3	SAMN08795379
L4	SAMEA14460033
L1	SAMN37527083
L1	SAMN16521560
L4	SAMEA7554956
L4	SAMEA112805599
L2	SAMEA3715815
La1	SAMEA8987168
L4	SAMEA9976356
L4	SAMN27519729
L4	SAMEA2534680
L1	SAMEA113538160
L1	SAMN39287150
L2	SAMN41390166
L4	SAMEA7561622
L4	SAMEA113556243
L4	SAMN08709098
L2	SAMN19694179
L2	SAMN20512351
L2	SAMEA114236166
L2	SAMN20512940
L2	SAMEA7564360
L2	SAMN31030457
L2	SAMN02350458
L1	SAMEA104718897
L2	SAMN08347690
L4	SAMEA104027349
L4	SAMEA9977073
L4	SAMN36974127
L4	SAMN02584610
L2	SAMN05575087
L4	SAMN19657438
L4	SAMN24851343
L2	SAMN31563960
L4	SAMN18118295
L4	SAMEA2845387
L2	SAMN41389767
L4	SAMN18118046
L2	SAMN34294152
La1	SAMEA1570936
L3	SAMEA2710921
L4	SAMN05576712
L4	SAMN40273318
L3	SAMN40566352
L4	SAMEA7553385
L4	SAMEA112801217
L4	SAMN36850031
L4	SAMN06008161
L4	SAMEA7550801
L2	SAMEA112188937
La1	SAMN06252087
L2	SAMN41148822
L2	SAMN04385660
L4	SAMN07373581
L4	SAMN07658877
L1	SAMEA1904662
La1	SAMEA112800452
L4	SAMN01041871
L4	SAMN33756285
L4	SAMEA114323135
La1	SAMN09090520
L2	SAMN25778865
La1	SAMN10965934
L1	SAMN07766394
L1	SAMN31673095
L2	SAMEA7157221
L1	SAMN02599124
L2	SAMEA7560638
La1	SAMN06856010
L2	SAMEA7552023
L4	SAMN41148896
L4	SAMN08376142
L4	SAMEA8742565
L3	SAMEA112804926
L2	SAMN04330051
La1	SAMN03300831
L4	SAMN30157993
L2	SAMEA7525490
La1	SAMN08906413
L4	SAMN02403563
La1	SAMEA7554332
L2	SAMN09425842
L4	SAMN31695867
L4	SAMEA5562248
L4	SAMEA8719031
L4	SAMN08708714
La1	SAMEA5189302
L1	SAMN06055692
L4	SAMEA8994285
L1	SAMEA7525711
L3	SAMEA7528829
L4	SAMEA7547327
L4	SAMEA7553866
L3	SAMEA7553012
L1	SAMN21616460
La1	SAMEA112850815
L1	SAMEA2710810
L4	SAMEA8742645
L4	SAMN36835236
La3	SAMN39286669
L4	SAMEA112800731
La1	SAMN10966127
L2	SAMEA2533569
L4	SAMEA6456237
La1	SAMN26814663
L4	SAMEA5164148
La1	SAMEA4846643
L4	SAMEA9976458
L3;L2	SAMEA7553784
L4	SAMN15567620
L4	SAMEA7280583
L4	SAMN05575225
L2	SAMEA7560470
L4	SAMN19728497
L2	SAMEA7555258
L4	SAMN28455519
L2	SAMN32255617
L1	SAMN43535527
L3	SAMEA1019102
L4	SAMN06008139
L2	SAMEA7561030
L3	SAMN07659999
L4	SAMN12493016
L3	SAMN07658393
La1	SAMN08906698
L2	SAMEA7542038
L3	SAMN41389699
L2	SAMEA2533377
L4	SAMN41389651
L5	SAMEA5366593
L4	SAMN08612924
L4	SAMN40273429
L4	SAMN19657769
L4	SAMEA7554779
L4	SAMN28537917
L4	SAMN25995065
L4	SAMEA2533998
L4	SAMEA113538537
L4	SAMEA2785401
L4	SAMEA4753564
L2	SAMEA7556026
L3	SAMN02599147
L4	SAMN25995148
L2	SAMEA1016103
L2	SAMD00179021
L4	SAMEA9977228
L2	SAMN01908841
La1	SAMEA1523653
L4	SAMD00029489
L2	SAMN08708979
L4	SAMN07572865
L4	SAMN39287164
L4	SAMEA113556371
La1	SAMN18823618
La1	SAMEA5189522
La1	SAMEA5189323
La1	SAMEA8939167
L2	SAMD00142827
L2	SAMEA8742169
L2	SAMEA112825202
L4	SAMEA112800882
L2	SAMEA112806992
L1	SAMEA8989229
L2	SAMN41389840
L2	SAMN05576783
L4	SAMEA2682976
L1	SAMEA1708406
L4	SAMEA8718771
L4	SAMN34999470
L4	SAMEA10030536
L4	SAMEA3501087
L4	SAMN08732443
L4	SAMN07373475
L4	SAMEA7541583
L4	SAMN08376311
L4	SAMN09402657
L3	SAMN40465970
L2	SAMN31023378
L1	SAMEA112801644
L4	SAMN05575464
L1	SAMN21616354
La1	SAMEA2400063
L2	SAMEA2533392
L4	SAMN25995017
L3	SAMEA7528914
L3	SAMEA112801422
L4	SAMEA112799180
L1	SAMN36619510
L4	SAMEA7550544
L2	SAMEA7157089
L4	SAMEA113537845
L2	SAMEA7548105
L4	SAMN19688173
L4	SAMN11086785
L2	SAMN37848846
L2	SAMEA8741516
L6	SAMN02709073
L1	SAMN07765892
L2	SAMN33573780
L4	SAMEA5163768
L2	SAMN11619178
L2	SAMD00178590
L3	SAMN16521768
L4	SAMEA113538128
L4	SAMN18648674
L2	SAMEA7156749
L2	SAMN06092487
L4	SAMEA4753659
L4	SAMN21885178
L3	SAMEA1904050
L2	SAMEA1469528
L4	SAMEA112181562
L4	SAMN03647266
L4	SAMEA1102793
L4	SAMEA9976173
L4	SAMN26037973
L4	SAMEA7561830
L2	SAMN14417147
La1	SAMN36338249
L4	SAMN05918673
L4	SAMEA104172468
L3	SAMN16522071
L4	SAMN19113044
L4	SAMN30958055
L4	SAMEA104447583
L2	SAMN06055960
L4	SAMN40466004
L4	SAMN31018321
L1	SAMN40032272
L2	SAMN08708403
L3	SAMEA7551469
L4	SAMN33325428
L3	SAMEA2081335
L4	SAMN35220627
L2	SAMN05575375
L4	SAMN23039008
L4	SAMEA5163930
L4	SAMEA112804563
La1	SAMN03300789
L2	SAMEA11761479
L4	SAMN13813724
L4	SAMEA112750758
L4	SAMEA8994146
L2	SAMEA7156553
L2	SAMEA7555027
L2	SAMN12551313
L3	SAMN03647623
L4	SAMN17709341
L2	SAMN41148585
L2	SAMN31030183
L2	SAMEA7562137
L1	SAMEA1885972
La1	SAMN03199232
L2	SAMN06579136
L4	SAMEA113538608
La1	SAMEA5189697
L4	SAMN09756331
L4	SAMEA14269090
L1	SAMEA1118568
L4	SAMN19728386
L6	SAMEA14460414
L1	SAMN41389630
L4	SAMN08215460
L2	SAMEA3558250
La1	SAMN18823597
L4	SAMEA112181325
L1	SAMN07766474
L4	SAMD00178950
L4	SAMN18118232
L4	SAMN09756239
L4	SAMN02586065
L2	SAMN31674388
L4	SAMN22014498
L3	SAMEA7529030
L4	SAMEA5561728
L4	SAMEA112801736
L4	SAMEA2682899
L1	SAMN15228786
L4	SAMN15567688
L4	SAMN31030160
L1	SAMEA1877270
L2	SAMN09651671
L4	SAMEA2534037
L4	SAMEA112801735
L4	SAMN05575857
L2	SAMN07659392
L4	SAMEA104394397
L1	SAMN32938673
L2	SAMEA9977090
L3	SAMEA1885944
L2	SAMEA4441466
L4	SAMEA5164438
L2	SAMN06055494
L4	SAMEA113555896
L2	SAMN17019979
L2	SAMN06091763
L4	SAMN05969933
L4	SAMEA9976847
L4	SAMEA8741168
L4	SAMN36619454
L3	SAMEA7550011
L2	SAMEA7541503
La1	SAMEA4946954
L4	SAMN08215443
L4	SAMEA2534627
L4	SAMEA104394617
L2	SAMEA2783545
L4	SAMN31695910
L2	SAMEA7560507
L4	SAMEA8616304
L3	SAMEA3414213
La1	SAMN03300640
L2	SAMN08708738
L4	SAMEA7547220
L1	SAMN21616812
L2	SAMN08379878
L4	SAMEA11961700
L3	SAMN06579135
L2	SAMN15180347
L4	SAMN19688158
L2	SAMN31220372
L4	SAMEA7561735
La1	SAMN32819159
L4	SAMN40030439
L2	SAMN40465867
L4	SAMN13568010
L4	SAMN07658639
L4	SAMEA2709836
L4	SAMN30953394
L4	SAMEA1465926
L2	SAMN08612885
L1	SAMN02904798
L4	SAMEA1523365
L4	SAMN41390011
L2	SAMN40273719
L4	SAMN33061899
L4	SAMEA13119844
L4	SAMN28537942
L3	SAMEA7544514
La1	SAMN10965970
L3	SAMEA112801273
L2	SAMN40655440
L4	SAMN31135759
L4	SAMEA112804365
L4	SAMEA9977203
L4	SAMEA6797836
L4	SAMN02934274
L4	SAMEA110031554
L4	SAMEA112801198
L3	SAMEA112799912
L4	SAMN19688526
La1	SAMN10965891
L2	SAMEA112188687
L2	SAMN31220308
L4	SAMN30381007
L1	SAMD00263738
L4	SAMEA13321035
L2	SAMEA7156724
L4	SAMN02419594
L1	SAMEA7552039
L2	SAMN27519707
La1	SAMN06252111
L4	SAMN14481390
L1	SAMN35543997
L3	SAMN40030454
L2	SAMEA7563018
La1	SAMN09725604
L4	SAMN41154834
L2	SAMN30157641
L3	SAMN07659575
L2	SAMN10593398
L4	SAMEA7555625
L4	SAMN37547192
L4	SAMEA7549466
L1	SAMN40031480
L4	SAMN07373469
L2	SAMN27519647
L2	SAMN06091722
L4	SAMN06480744
L2	SAMN03246588
L4	SAMEA7129241
L4	SAMN19688662
L4	SAMEA104447157
L4	SAMEA5854757
L4	SAMEA112803490
L1	SAMN14416914
L4	SAMEA112801646
L2	SAMN38375914
La1	SAMN18357211
L4	SAMN40031402
L2	SAMN05575265
L3	SAMEA7548148
L2	SAMEA7548255
L4	SAMN13169455
L4	SAMEA5164102
L6	SAMEA2340938
L2	SAMN27519632
L4	SAMEA3374910
L2	SAMEA8741634
L4	SAMN18118026
L4	SAMEA3558213
La1	SAMEA7555022
L2	SAMN29944056
L3	SAMEA1556584
La1	SAMEA4946899
L4	SAMEA112801673
L2	SAMN19688690
La1	SAMEA7819003
L3	SAMN07658161
L4	SAMN40566332
L2	SAMEA7542356
L2	SAMEA1119451
L2	SAMN08379763
L2	SAMN09090511
L2	SAMN41390163
L4	SAMEA114493525
L4	SAMN40566505
La1	SAMN06252243
L1	SAMEA7548266
L4	SAMEA9976131
L4	SAMN19728318
L4	SAMN18175560
L4	SAMEA104357554
L2	SAMN31564040
L4	SAMN02934238
L4	SAMEA1688566
L6	SAMEA14460600
L3	SAMN02586095
L2	SAMEA7544023
L3	SAMEA1397429
L3	SAMEA1117995
L2	SAMN15348141
La1	SAMN10965951
L3	SAMEA11934097
L2	SAMEA104600335
L2	SAMEA5163648
L2	SAMN03246545
L4	SAMEA104447309
L1	SAMEA11225790
L4	SAMEA7561242
L4	SAMN39287096
La1	SAMEA4846804
L3	SAMN40030667
L4	SAMEA1569171
L4	SAMEA4501335
L4	SAMN41812048
L4	SAMEA10029791
L2	SAMEA7157435
L4	SAMEA8616236
L2	SAMN12825654
L4	SAMEA5282389
L4	SAMN25512536
L4	SAMEA7562122
L1	SAMEA3457708
L4	SAMEA1403894
L1	SAMN31030029
L4	SAMN05576244
L4	SAMN30963242
L2	SAMN04385673
L3	SAMEA1556565
L4	SAMN31019564
L4	SAMEA7280710
L2	SAMEA1016011
L2	SAMEA95411668
L4	SAMEA7546755
La1	SAMN06855918
L4	SAMEA112799234
L2	SAMN12825716
L4	SAMEA13321190
L3	SAMN40031772
L2	SAMN15773039
L4	SAMEA110037041
L4	SAMEA2534332
L4	SAMN03647129
L2	SAMEA2533726
L4	SAMEA104394411
L4	SAMEA7546148
L4	SAMEA8718583
L2	SAMN17019997
L4	SAMN12347344
La1	SAMEA3321903
L4	SAMEA12852582
L4	SAMEA11008658
L4	SAMEA897878
L4	SAMEA3697011
L4	SAMN05575614
L2	SAMN35981648
L4	SAMEA8994398
L4	SAMEA6797970
L4	SAMN41148901
L2	SAMD00142797
L4	SAMN40273717
L4	SAMEA7547427
L4	SAMN40030824
L4	SAMEA110031458
L2	SAMEA2783586
L3	SAMEA7280731
L4	SAMN05575961
L4	SAMEA1885915
L3	SAMN25580654
L1	SAMN40566340
L2	SAMEA10691784
L4	SAMN18118105
L2	SAMN07956516
L4	SAMEA5561865
L4	SAMN34293957
L4	SAMN05577280
La1	SAMN09725418
L4	SAMN05575213
L4	SAMEA2040666
L4	SAMN01925615
L2	SAMEA7529157
La1	SAMEA4706860
L4	SAMD00143009
L2	SAMEA7526124
La1	SAMN03300490
L3	SAMN16522026
L4	SAMEA112750771
L4	SAMEA7545864
L7	SAMEA3721543
L2	SAMN37738613
L4	SAMN05575159
L2	SAMEA7524958
L2	SAMN43535360
L4	SAMN40475190
L3	SAMEA7550434
L4	SAMN08794940
L2	SAMN20512418
L4	SAMEA5163780
L2	SAMEA7156595
L4	SAMEA104362384
L4	SAMEA112799684
L4	SAMN31673002
L4	SAMN05575336
L2	SAMN10060529
L3	SAMN41389778
La1	SAMN20482598
L2	SAMN08143512
L2	SAMN40273215
L4	SAMN18117927
L4	SAMEA7550446
L2	SAMEA8742000
L2	SAMN30543286
L3	SAMN09090535
L2	SAMEA7156447
L4	SAMEA112800932
L2	SAMEA1707427
L4	SAMN18146328
L4	SAMEA104394459
L1	SAMN08436016
L4	SAMEA5562308
L4	SAMN13568792
La1	SAMN13228940
L4	SAMEA5562407
L4	SAMN41154452
L4	SAMN20513016
L1	SAMN31672816
L2	SAMN10462534
L2	SAMEA7551225
L4	SAMN16966065
L2	SAMN15180200
L2	SAMEA5562209
L2	SAMN13208076
L3	SAMEA13321095
L4	SAMEA115163101
L1	SAMN16521408
L2	SAMD00603523
L4	SAMN02934363
L4	SAMN19687956
L4	SAMEA9977282
La1	SAMN07339978
L2	SAMN09756168
L3	SAMEA5854646
L2	SAMN21236309
L1	SAMEA1406090
L4	SAMN03648372
L1	SAMEA1117769
L2	SAMEA112825224
L4	SAMN07659680
L4	SAMN28538217
L2	SAMEA3374844
L4	SAMEA7553761
L4	SAMN13637942
L2	SAMEA112803796
L2	SAMEA7544438
L4	SAMEA113538047
L1	SAMEA7550529
L3	SAMEA1406042
L2	SAMN05919643
L2	SAMEA12616939
L2	SAMN36662727
L4	SAMN19688216
L4	SAMN07373494
La1	SAMEA5189197
L4	SAMEA7702133
L4	SAMN30986550
L2	SAMN43535278
L1	SAMEA12029291
L4	SAMN08892396
L4	SAMEA7555001
L4	SAMN30185236
L2	SAMN37738595
L4	SAMEA104447380
L4	SAMN19657831
L2	SAMN30543819
L2	SAMN27762218
L4	SAMN40475088
La1	SAMN09284485
L4	SAMN08215215
L4	SAMN36849987
L3	SAMN40566613
L3	SAMEA104390493
L3	SAMN05575708
L4	SAMN28449038
L2	SAMN31031491
L4	SAMN07766105
L3	SAMEA1397492
L4	SAMEA112803155
L4	SAMN22014650
L4	SAMEA7527428
L2	SAMEA7526272
L4	SAMN12565721
L3	SAMEA7525907
L4	SAMN18118250
L2	SAMEA9976826
La1	SAMN16966233
L2	SAMEA3221065
L1	SAMN21616988
L2	SAMN03653321
L2	SAMN20512483
L4	SAMN19688128
L4	SAMEA112800997
L1	SAMEA7528803
L4	SAMN13169574
L4	SAMEA7548507
L1	SAMN31030245
L4	SAMEA7552097
L4	SAMEA7280465
L4	SAMEA7554452
L1	SAMEA7550190
L4	SAMEA7553266
L2	SAMN14845214
L2	SAMEA5975151
L4	SAMN26722381
L4	SAMN23038968
L2	SAMEA7156963
L3	SAMEA1707741
L4	SAMN19730068
L4	SAMEA5228949
L2	SAMN33010953
L1	SAMN07765941
La1	SAMEA8955471
L4	SAMN19728407
L4	SAMN40751553
L4	SAMEA113556459
L4	SAMEA3230415
L4	SAMN18118220
L3	SAMN21616739
L2	SAMEA9196867
L4	SAMN13169782
L4	SAMN13169487
L2	SAMEA7545487
L4	SAMEA8741441
L4	SAMEA112181548
L1	SAMN16521737
La1	SAMEA5189619
L4	SAMEA112801403
L4	SAMEA5056384
L2	SAMEA7528649
L2	SAMEA112805710
L4	SAMN33010867
L2	SAMEA5975401
L4	SAMN20513202
L1	SAMN15228726
L4	SAMN33010941
L2	SAMD00142852
L2	SAMN40466107
L4	SAMEA9977159
L2	SAMD00142732
L4	SAMEA112801959
L2	SAMN08626312
L4	SAMEA7527322
L4	SAMN21983464
L4	SAMEA1118162
L2	SAMN05789057
L4	SAMEA113556003
L3	SAMN40030399
L2	SAMEA7280522
L4	SAMN08215233
L4	SAMEA9976839
L3	SAMEA3374768
L4	SAMEA7563611
L2	SAMN20512944
L1	SAMEA1929741
L4	SAMN31672727
L4	SAMN18647938
L4	SAMEA104357575
L4	SAMEA2079221
L4	SAMN21895622
L4	SAMEA112805638
L4	SAMEA114625886
La2	SAMEA111518945
L2	SAMN15772825
L4	SAMN09708341
L4	SAMN41389959
L3	SAMEA1708324
L4	SAMN13568494
L2	SAMN10961340
La1	SAMN03300554
L4	SAMN05577470
L2	SAMEA4441595
L4	SAMN00013306
L2	SAMEA2533996
La1	SAMEA5189273
L4	SAMN09685320
L3	SAMN02414913
L2	SAMD00029438
L4	SAMN34626716
L4	SAMEA7129265
L1	SAMEA2782837
L3	SAMEA112805854
La1	SAMEA8987129
L4	SAMEA1018979
L2	SAMN20525322
L4	SAMN05276475
L6	SAMEA112250190
L4	SAMN03647856
L1	SAMEA112801187
L1	SAMN36619491
L4	SAMN05577577
L2	SAMEA6617308
L4	SAMEA112624927
L2	SAMEA10030468
L4	SAMEA112804432
La1	SAMN09725395
L3	SAMN31034562
L3	SAMEA1904734
La1	SAMN33843565
L4	SAMEA2709741
L2	SAMEA5975518
L4	SAMN40273537
L2	SAMN20512695
L4	SAMN34626629
L4	SAMEA7545212
L4	SAMEA1101380
L4	SAMN41389388
L1	SAMEA112804142
L4	SAMEA2144589
La1	SAMN03300646
L6	SAMEA2340910
L2	SAMEA7157270
L1	SAMN40030961
La1	SAMEA6359885
L4	SAMEA5163822
L4	SAMEA3558313
L4	SAMN36797022
L1	SAMEA104718842
L4	SAMEA13321271
L1	SAMEA7526136
L2	SAMN08708179
L2	SAMN40273561
L2	SAMN10448616
L3	SAMEA7550832
L4	SAMN30543871
L3	SAMEA3445010
L6	SAMEA4791105
L4	SAMEA5076061
L4	SAMEA6153152
L4	SAMEA3231591
L2	SAMEA112189095
L1	SAMD00179160
L2	SAMN19688466
L4	SAMN21236121
L4	SAMN21856343
L4	SAMN06010415
L4	SAMN18648586
L4	SAMEA112803139
L3	SAMN31887140
L4	SAMEA3558407
L1	SAMEA5282367
La1	SAMEA8955379
L2	SAMEA8718971
La1	SAMN03300425
L1	SAMN41154986
L4	SAMEA7554745
L4	SAMN03648925
L4	SAMEA7555287
L6	SAMEA14459910
L2	SAMN10462620
La1	SAMEA6359516
L2	SAMEA9070779
L4	SAMN30959945
L4	SAMEA3283875
L2	SAMEA112804295
L1	SAMEA7553432
L4	SAMEA110013268
L4	SAMN28549504
L4	SAMEA5977446
L2	SAMEA7561647
L4	SAMN35981886
L2	SAMN08795082
L2	SAMN41390218
L4	SAMEA114236247
L2	SAMN41390085
L4	SAMN05576716
L2	SAMN03246223
L4	SAMN31695697
L4	SAMEA1045821
L2	SAMEA7525302
La1	SAMN10966084
L4	SAMEA2342431
L3	SAMEA6455932
L1	SAMEA7549157
L4	SAMN21855980
L4	SAMN40566607
L3	SAMN05575709
L4	SAMEA1530822
La1	SAMN08906512
L4	SAMN17204664
L2	SAMN08708199
L4	SAMN18117928
L4	SAMEA7542046
La1	SAMN40566582
L3	SAMN40465898
L4	SAMEA7545407
L2	SAMN43535615
L2	SAMEA112188821
L4	SAMN34626903
L4	SAMEA2707810
L1	SAMEA7551195
L4	SAMEA7551655
L4	SAMEA7548591
L4	SAMEA104718792
L2	SAMN31674131
L4	SAMN13066706
L4	SAMEA7547650
L2	SAMN03653239
L1	SAMN40031564
L4	SAMN03647580
L4	SAMD00142970
L4	SAMEA1485453
L1	SAMN36619374
L4	SAMN41148914
L2	SAMN13568106
L3	SAMEA7526778
L2	SAMN40030765
La1	SAMEA8955390
La1	SAMN09725512
L4	SAMN34626964
L1	SAMN40031791
L4	SAMEA7551582
L4	SAMN41389471
L4	SAMN27391437
L4	SAMEA114493579
L4	SAMN09756201
L2	SAMEA2783179
L3	SAMEA7552916
L3	SAMEA5854769
L4	SAMN12492993
L4	SAMEA7554055
L2	SAMN15348118
La1	SAMN03199229
L4	SAMEA3558856
L4	SAMEA104447633
L4	SAMEA3671287
L4	SAMEA7547463
L2	SAMEA6451278
L4	SAMEA104718549
L4	SAMEA112804966
L3	SAMEA7529055
L3	SAMEA3448721
L4	SAMEA4753639
L2	SAMEA7525316
L4	SAMEA110040810
L4	SAMEA9976175
L3	SAMEA2296999
L4	SAMN18146483
L2	SAMN08626150
L3	SAMN16521846
L3	SAMEA7551966
L4	SAMEA112750774
L4	SAMN07373380
L1	SAMN02894311
L4	SAMEA7561275
L4	SAMN19113033
L2	SAMN20693311
L4	SAMN08627280
La3	SAMN13000324
L2	SAMN05576609
L4	SAMN19694020
L3	SAMN07659521
La1	SAMEA112954372
L4	SAMEA3242455
L4	SAMEA112801585
L2	SAMEA9070158
L4	SAMN04276698
L4	SAMEA7563553
L2	SAMEA104600254
L5	SAMEA2340894
L2	SAMN12825755
L4	SAMN40031973
L1	SAMEA8989234
L4	SAMEA7552461
L4	SAMEA13321296
L4	SAMN33756350
L4	SAMN18118100
L4	SAMEA1119635
L4	SAMEA4744262
L4	SAMEA7562325
L2	SAMEA2783403
L2	SAMN30158134
La1	SAMEA5189621
L2	SAMEA10030029
L1	SAMN31674249
L1	SAMN21616376
La1	SAMN06855949
L3	SAMEA7527664
L4	SAMN00103261
L2	SAMN37848658
L4	SAMN17777822
L4	SAMN05576269
L4	SAMN13937448
L4	SAMN09399487
L2	SAMN14416717
L1	SAMN36619293
L4	SAMN30990530
L4	SAMEA897767
L1	SAMN40031607
L4	SAMEA1876315
L1	SAMN28453148
L2	SAMEA2343220
L4	SAMN34626748
L2	SAMN07956529
L4	SAMEA112805170
L2	SAMN41148646
L1	SAMN31673221
L4	SAMEA7723126
L4	SAMN13568252
La1	SAMN18823617
L2	SAMN36639332
L3	SAMN03648534
L2	SAMEA9069995
L4	SAMEA13188665
L4	SAMN18118213
La1	SAMEA5189765
L2	SAMN33573740
La1	SAMEA5875925
L2	SAMN07956615
L2	SAMN30158133
L4	SAMEA9070739
L4	SAMN24851377
L4	SAMEA7548699
L4	SAMEA7541629
L4	SAMN05577441
L4	SAMEA1485434
L4	SAMN08794936
L4	SAMEA104357569
L2	SAMEA6153232
L4	SAMEA112803354
L4	SAMN05576477
L4	SAMN40918802
L4	SAMEA1877138
L4	SAMEA112249994
L2	SAMEA5975544
La1	SAMEA5189592
L4	SAMEA1707347
La1	SAMN14592683
L2	SAMEA2710737
L2	SAMEA7525970
L4	SAMEA5164057
L3	SAMEA112799485
L3	SAMN05575647
L4	SAMN03647893
L2	SAMN07236538
L2	SAMN07999026
L3	SAMEA7549571
L4	SAMN30958019
L2	SAMEA2782925
L4	SAMEA114625935
L4	SAMN30957950
L2	SAMEA3558778
L6	SAMEA5366657
L4	SAMN02380625
L1	SAMEA112804582
La3	SAMN40926556
L1	SAMN02599039
L2	SAMN40947026
L2	SAMN40983272
L2	SAMN41389420
L2	SAMEA112804645
L1	SAMN06091854
L4	SAMEA7129232
L4	SAMEA8741467
L2	SAMN21856549
L4	SAMEA4441434
L1	SAMN41390086
L4	SAMN30157704
L4	SAMEA1118425
L3	SAMN30961820
L2	SAMN06920031
L2	SAMN19687946
L4	SAMEA11934218
L2	SAMN35340012
L4	SAMN08708198
L3	SAMEA1117704
L4	SAMEA112804660
L4	SAMEA3281402
L1	SAMN33018157
L1	SAMN40031604
La1	SAMN32819207
L2	SAMEA7560356
L4	SAMN34293879
L1	SAMN41154726
L4	SAMN26038170
La1	SAMN26814580
L2	SAMN40273027
L4	SAMEA7561785
L4	SAMN09425867
L2	SAMN15772778
L2	SAMEA7529185
L4	SAMEA104684910
L2	SAMN30951441
L2	SAMN30964494
L1	SAMN40031100
L2	SAMN40983346
L4	SAMEA7554737
L3	SAMEA7527574
L2	SAMN30543760
L4	SAMEA13321264
L3	SAMN40031473
L4	SAMEA2534049
L2	SAMN08383174
L4	SAMEA9070727
La1	SAMEA7555019
L1	SAMN21616461
L1	SAMN39287023
L4	SAMN09090568
L4	SAMEA8718386
L4	SAMEA112799018
L4	SAMN34257574
L4	SAMN05577168
L2	SAMN33010758
L6	SAMN40566302
L4	SAMN21856450
L2	SAMEA7527981
L4	SAMEA7549014
L4	SAMEA7547484
L4	SAMEA113538427
L4	SAMEA104394704
L3	SAMEA5562050
L2	SAMN20525265
L2	SAMEA4791107
L2	SAMN30543863
L1	SAMN07766475
L3	SAMEA5561698
L4	SAMN02586027
L4	SAMEA112806804
L2	SAMEA13321179
L4	SAMN17204763
L4	SAMN19657281
L4	SAMEA113556155
L4	SAMEA5330386
La1	SAMEA112954321
L2	SAMEA7561139
La1	SAMEA1570998
L4	SAMEA112806647
La1	SAMEA7819008
La1	SAMN09725560
L4	SAMN08383218
L4	SAMEA1117791
L3	SAMEA1018861
L4	SAMEA3231596
L1	SAMN41390065
L2	SAMN34294313
L1	SAMN37848559
L2	SAMN08732208
L2	SAMD00117899
L4	SAMEA7280305
La1	SAMEA7526537
L2	SAMEA7526295
L4	SAMEA3558495
La1	SAMN13955606
L2	SAMEA11761419
L4	SAMN31062739
L2	SAMEA12616988
L4	SAMEA7550684
L2	SAMN04521964
La1	SAMN06856065
L4	SAMN21895625
L1	SAMN08629575
L4	SAMEA7547193
L4	SAMN28537994
L4	SAMEA14460014
L4	SAMEA5163989
L1	SAMN31673922
L4	SAMEA112806495
L1	SAMN41390153
L4	SAMEA104362061
L4	SAMEA113556265
L2	SAMN08214948
L4	SAMN05575012
L4	SAMEA10030214
L4	SAMEA7544329
L1	SAMN41389305
L1	SAMEA2710838
L2	SAMN40031305
L4	SAMN32042326
La1	SAMN04386747
L4	SAMEA1119822
L2	SAMN41389636
L4	SAMN03648288
L1	SAMN08436254
L4	SAMN40466056
L4	SAMEA3671284
L4	SAMEA4473415
L4	SAMN07765945
L4	SAMEA5163691
L4	SAMEA2682965
L2	SAMN03647877
L2	SAMEA10030182
L1	SAMEA5561977
L1	SAMEA1118708
L4	SAMEA1556508
L4	SAMEA112800416
L4	SAMN27520183
La1	SAMN34257607
La1	SAMN03300642
L3	SAMN05575677
L2	SAMN40655169
L3	SAMEA7548768
L4	SAMEA3231634
L4	SAMEA104362161
L4	SAMEA110031444
L3	SAMEA1118452
L2	SAMN14417023
L2	SAMN08215441
L4	SAMEA112804401
L3	SAMEA104390536
L3	SAMEA7524923
L2	SAMN05575275
L4	SAMN19688338
L1	SAMEA104394552
L3	SAMEA112800565
L4	SAMEA112799041
L4	SAMEA7547110
La1	SAMEA4706511
L4	SAMEA7553322
L4	SAMN31673770
L4	SAMEA5163659
L4	SAMEA7548594
L3	SAMN40032250
L4	SAMEA1119198
L2	SAMN31220393
L2	SAMEA7544299
L2	SAMN21236210
La1	SAMN03300113
La3	SAMN41146702
L4	SAMN31887172
L2	SAMN08143561
L4	SAMN41390025
L4	SAMEA113556125
L4	SAMN40099086
L4	SAMEA6675159
L1	SAMN19845194
L4	SAMEA3671596
L4	SAMEA2342294
L4	SAMN02934240
L4	SAMEA112799264
L2	SAMN01908882
L2	SAMN07999119
L4	SAMEA1118664
L4	SAMN05577058
La1	SAMN22169398
L4	SAMEA2682763
L1	SAMN07766411
L1	SAMN40566509
L2	SAMN41148363
L4	SAMN30962831
L1	SAMEA1688662
L4	SAMN08214863
L4	SAMN09402706
L4	SAMEA112805963
L4	SAMN08708286
L2	SAMEA11934255
L4	SAMEA112298823
L3	SAMEA112803789
L4	SAMEA112805756
L4	SAMN27519638
L2	SAMN08708204
L3	SAMN07658720
L4	SAMN41389539
La1	SAMEA8939189
L4	SAMN20525022
L2	SAMN13735014
L4	SAMN21856158
L4	SAMN30544008
L1	SAMN03648341
L4	SAMN20693485
L2	SAMN38375953
L3	SAMEA3374769
L2	SAMEA2535013
L4	SAMEA7551376
La1	SAMEA4846732
L3	SAMEA7548459
L2	SAMN19657462
L1	SAMN30962879
La1	SAMEA112954339
L4	SAMEA112750799
L2	SAMN08732535
L4	SAMEA7561467
L2	SAMD00179175
L3	SAMEA1117746
L2	SAMEA5562232
L4	SAMN05576727
L4	SAMEA104447040
L2	SAMEA7528313
L4	SAMN30958034
L4	SAMEA3404192
L4	SAMN37547196
La1	SAMN32818782
L1	SAMEA7550294
L4	SAMEA104221059
La1	SAMN14447198
L4	SAMEA13119832
L2	SAMN33061881
La1	SAMN20482582
L3	SAMN03647929
L4	SAMN27519539
La1	SAMN09725647
L4	SAMN05918760
L4	SAMN31135753
L1	SAMN31674103
L1	SAMEA1556747
L4	SAMEA7541714
L4	SAMEA1569165
La1	SAMN09725650
L4	SAMN08708244
L1	SAMEA7552792
L4	SAMEA9977144
L4	SAMEA104718605
L3	SAMN40031341
L4	SAMEA7546784
L2	SAMEA104600382
L1	SAMEA2710879
L2	SAMEA10030585
L2	SAMEA7542326
L2	SAMEA4475181
L4	SAMN40475081
L4	SAMN02586102
L4	SAMEA104447406
L4	SAMEA104447081
L3	SAMN06578998
L4	SAMEA104447151
L2	SAMEA7560366
L2	SAMEA4695166
L2	SAMN27761477
L4	SAMN03648203
L4	SAMEA9976552
L4	SAMEA3715502
L4	SAMEA8994022
L4	SAMN27520173
La3;La1	SAMEA7555631
L2	SAMN41148686
L2	SAMEA7549742
L4	SAMN06010323
L4	SAMEA8741759
L4	SAMEA104357536
L4	SAMN03647845
L4	SAMEA14460094
L3	SAMN21616233
La1	SAMN10966134
L1	SAMEA2711002
L2	SAMN03246538
L3	SAMN40031245
L3	SAMEA7554580
L4	SAMEA1530877
L4	SAMEA113538186
L1	SAMEA2079218
L2	SAMEA3671913
L4	SAMEA7541669
L4	SAMEA7548473
L4	SAMN40273213
L4	SAMEA112799806
L4	SAMEA112805947
L4	SAMEA112250164
L4	SAMEA3558453
L4	SAMN13568408
L4	SAMEA8994060
L4	SAMEA1118635
L2	SAMEA2782903
L4	SAMEA7564262
L2	SAMN30963998
L2	SAMN30158294
L2	SAMEA112354716
L4	SAMN40466110
L3	SAMEA112805365
L1	SAMN10185895
L1	SAMN31673930
L4	SAMEA112801870
L2	SAMEA8741958
L4	SAMN18648513
L4	SAMEA112806573
L2	SAMN06920079
L4	SAMN08214765
L4	SAMN20693168
L2	SAMEA10030483
L4	SAMEA14460172
L2	SAMN03263131
L4	SAMN31117497
L4	SAMEA7841468
La1	SAMN18206489
La1	SAMEA6359831
L1	SAMEA2783367
La1	SAMN12912086
L4	SAMN31423430
L4	SAMEA112805613
L2	SAMEA5974842
L2	SAMN20525085
L3	SAMEA112804673
L4	SAMEA112800679
L4	SAMN31037917
La1	SAMN03300151
L2	SAMEA112825188
L2	SAMEA9977378
L4	SAMN30950570
L4	SAMEA7551578
L2	SAMN19694241
L3	SAMEA7555025
L2	SAMN20693073
L4	SAMN19730062
L2	SAMN43535588
L4	SAMN25078195
L1	SAMN03225246
L1	SAMN40030574
L4	SAMEA104394658
L4	SAMEA112804634
L2	SAMEA104600194
L2	SAMN21856497
L4	SAMEA3558446
L4	SAMN12565690
L4	SAMEA9977495
L1	SAMD00142392
L4	SAMEA3715568
L4	SAMN02350437
L2	SAMN37848645
L2	SAMN34294172
L4	SAMEA7547169
L4	SAMN07373391
L4	SAMEA7545984
L2	SAMN12825745
L2	SAMEA7157540
L2	SAMN03015970
L1	SAMN21616990
L3	SAMN02599137
L4	SAMEA7547652
La1	SAMN27762538
L4	SAMEA2533845
L3	SAMEA1406022
L4	SAMEA2682819
L3	SAMEA7547654
L4	SAMN13813720
L1	SAMEA1707823
L3	SAMN22727847
L3	SAMN03647651
L1	SAMN36619490
La1	SAMN09284112
L4	SAMN03647587
L4	SAMN18118379
L4	SAMN36834875
L4	SAMN41154567
L4	SAMN30380813
L3	SAMN13937502
La1	SAMN32819314
L4	SAMD00029573
L4	SAMEA1569190
L4	SAMEA1119321
L1	SAMEA1406149
L2	SAMEA2783054
L2	SAMEA104394576
L2	SAMN43535534
L4	SAMN11053663
L4	SAMD00142930
L2	SAMEA2783296
L4	SAMN18146708
L2	SAMN25888646
L3	SAMEA7553754
L4	SAMEA1117601
L4	SAMN37033351
L4	SAMEA7562175
L3	SAMEA3432963
L4	SAMEA7554559
L1	SAMN21857040
L2	SAMEA8741706
L1	SAMN02598965
L2	SAMN35340109
L2	SAMEA5974975
L4	SAMEA5164178
L4	SAMN33756168
L3	SAMEA5562464
L4	SAMN41389896
L4	SAMEA8718538
L2	SAMEA7552615
L4	SAMN26565081
L2	SAMEA6451293
La1	SAMN09284128
L4	SAMN41812149
La1	SAMEA8987144
L2	SAMD00142523
L4	SAMEA7544097
L1	SAMEA7550770
L4	SAMEA13119981
La1	SAMN27743973
L4	SAMEA112250191
L1	SAMN33018139
L2	SAMN08709278
L2	SAMEA2782891
L4	SAMN08912900
L4	SAMEA3281366
L1	SAMEA1877108
L4	SAMEA104447061
L4	SAMN41146880
L4	SAMEA112804439
L4	SAMN19728307
L2	SAMEA837934
L1	SAMN37848382
L4	SAMEA115163104
L4	SAMEA1569226
L4	SAMEA112801108
L4	SAMEA3501042
L1	SAMEA7525814
L4	SAMEA1403816
L4	SAMN05577036
L1	SAMN40030843
L4	SAMN11493573
L4	SAMEA7545352
L2	SAMN40273738
L4	SAMEA7553437
L2	SAMEA7157839
L4	SAMN13169616
L4	SAMEA3450017
L3	SAMEA5854701
L2	SAMEA23752918
L3	SAMN40030763
L4	SAMEA6153203
L4	SAMEA3231676
L4	SAMN21856380
L4	SAMN05575016
L4	SAMEA5164212
L4	SAMN04407908
L3	SAMEA7528700
L4	SAMN34626846
L4	SAMEA4441675
L2	SAMN30157992
L4	SAMEA104447318
L4	SAMN13814074
L4	SAMEA7562623
L2	SAMEA10029424
La1	SAMEA112802123
L4	SAMN03647777
L4	SAMEA7561654
L2	SAMEA3243859
L4	SAMN25995185
L4	SAMEA5569588
L4	SAMEA115163025
La1	SAMEA6359559
L3	SAMN40032106
L3	SAMEA7527689
La1	SAMD00019531
L2	SAMEA114757881
La1	SAMEA2400187
L4	SAMN13169716
L4	SAMEA4744239
L2	SAMEA104614437
L2	SAMN17019734
L4	SAMEA7548697
L4	SAMN18648576
L2	SAMN10448579
L4	SAMEA104398423
L3	SAMN07659874
L4	SAMEA3505323
L4	SAMN03647177
L4	SAMEA7548626
L2	SAMN13568345
L4	SAMN32734032
L3	SAMEA7555074
L4	SAMEA1530889
L4	SAMEA1904067
L2	SAMEA2711024
L1	SAMN31674330
L4	SAMEA7562335
L2	SAMN07236524
L4	SAMEA104027365
L1	SAMN08629313
La1	SAMN17004147
L2	SAMEA2534326
L4	SAMN19657429
L4	SAMN13568498
L4	SAMN19688148
L2	SAMN07765868
L2	SAMEA1403915
L1	SAMEA7528068
L2	SAMN34030624
L1	SAMEA4753556
L1	SAMN14401531
L4	SAMEA111379487
L4	SAMN08376236
L2	SAMEA112189076
L4	SAMEA104718643
L4	SAMN02671117
L2	SAMN02352497
L4	SAMEA2709882
L4	SAMEA104447339
La1	SAMEA4809131
L4	SAMEA3558530
L2	SAMN41148740
L4	SAMEA5163730
L4	SAMEA7554040
L1	SAMN31673234
L2	SAMN03246552
L4	SAMEA5164276
L4	SAMN08708667
L4	SAMN26038055
L4	SAMEA7552791
L3	SAMEA112799441
L1	SAMN31674385
La1	SAMN13471512
L3	SAMN16522090
L4	SAMN16550892
L2	SAMN21896095
L1	SAMN07766023
L4	SAMEA3175231
L4	SAMN18648545
L2	SAMD00603809
L2	SAMEA7156397
L1	SAMN26553903
L3	SAMEA3446544
L2	SAMEA6153183
L4	SAMEA3392634
L4	SAMN18146549
L2	SAMN08732579
La1	SAMEA4846610
L1	SAMN19113421
L2	SAMEA7544540
L2	SAMEA104600320
L4	SAMN08708172
L4	SAMEA7564221
L3	SAMEA112806532
L3	SAMEA7552303
L2	SAMEA11761214
L3	SAMEA112805169
L2	SAMEA112188808
L1	SAMEA11225643
L4	SAMN38670651
L4	SAMEA113538469
L2	SAMEA7562740
L4	SAMN19113238
L3	SAMEA1118555
L4	SAMEA7545327
L1	SAMD00178977
L1	SAMN07765921
L4	SAMEA10691750
L2	SAMEA7156786
La1	SAMEA5189773
L1	SAMN30951447
L4	SAMN08708900
L1	SAMEA112800769
L4	SAMN05575628
La1	SAMEA8987107
L2	SAMEA7156540
L1	SAMN14416856
L4	SAMN28177952
L4	SAMEA7547570
L2	SAMN06055655
L4	SAMEA2710775
L3	SAMEA1102310
L4	SAMN27520093
L2	SAMN27764244
L4	SAMEA112803307
La1	SAMEA112801650
L4	SAMEA7550968
L4	SAMEA3671321
L4	SAMEA7554061
L3	SAMN40030648
L4	SAMEA1397340
L3	SAMEA3357587
La1	SAMN09284519
L4	SAMEA9977395
L3	SAMEA1118205
L2	SAMN09756334
L3	SAMN21616833
L4	SAMEA11934208
L2	SAMEA9070111
L4	SAMN30962345
L4	SAMN40273748
L1	SAMEA7280439
L4	SAMN21616345
L4	SAMEA113538260
L4	SAMN08795031
L3	SAMN03647292
L9	SAMEA112799829
L2	SAMEA5975311
L3	SAMEA7549072
L4	SAMEA1707742
L4	SAMEA1530749
L4	SAMEA112805772
L4	SAMEA7552257
La1	SAMN03300569
L4	SAMEA114625869
L4	SAMEA112805128
L2	SAMN07766306
L2	SAMN31030588
L4	SAMEA1706681
L2	SAMN40547106
L4	SAMEA104447043
L4	SAMN05916456
L2	SAMEA104144139
L4	SAMEA114493527
L1	SAMN40030981
L3	SAMN41148436
L3	SAMN03647374
L2	SAMN20512341
L4	SAMN05919559
L4	SAMEA112181531
L2	SAMN08626195
L4	SAMN19657159
L4	SAMN31674193
L4	SAMEA112806800
L4	SAMEA2533957
L4	SAMN18648565
La1	SAMN03300455
La1	SAMN16966154
L2	SAMN20512402
L4	SAMN31423529
L2	SAMN40983540
L2	SAMEA2783378
L4	SAMEA10030309
L2	SAMN33573782
L2	SAMN20981870
L2	SAMN15773076
L2	SAMN31672653
L2	SAMEA10030550
L2	SAMN40566419
L1	SAMN34257472
L4	SAMEA112804465
L4	SAMEA3558125
L3	SAMEA7526092
L4	SAMN21882540
L3	SAMEA7549597
La1	SAMN10966144
La1	SAMN10966007
L4	SAMN20513145
L4	SAMEA104684916
L4	SAMEA1904685
L2	SAMN12825601
L1	SAMEA7562873
L4	SAMD00179136
L4	SAMEA7548547
L4	SAMEA104684989
L1	SAMEA3448384
L3	SAMN03648435
L2	SAMN03648907
L2	SAMEA7156544
L4	SAMN36849852
L4	SAMN08708778
L3	SAMEA5561937
L4	SAMN20351579
L4	SAMN13169640
La1	SAMN41154720
L3	SAMEA1117976
L4	SAMN05916258
L2	SAMEA2533566
L1	SAMEA7526338
La2	SAMEA112800531
L4	SAMEA112800848
L2	SAMN20693128
L4	SAMN02443856
L4	SAMEA961649
L4	SAMEA7560906
L4	SAMN19688230
L4	SAMEA112805822
L2	SAMN05789033
L4	SAMN02053790
L2	SAMN25078217
L4	SAMEA113537288
L4	SAMEA7547219
L2	SAMN14417266
L2	SAMEA10030016
L4	SAMN30958033
L4	SAMN41148583
L2	SAMN05576649
L1	SAMEA7562689
L2	SAMEA112805652
L4	SAMEA7280711
L2	SAMEA9070400
L2	SAMD00603799
La1	SAMN03300344
L4	SAMN18146530
L2	SAMEA114236100
L4	SAMN06010173
L2	SAMN22202918
L4	SAMN21856317
L4	SAMN08913288
L2	SAMEA7543876
L3	SAMN41148632
L2	SAMEA8741704
L4	SAMEA9977701
L1	SAMN31674370
L1	SAMEA11225609
La1	SAMN10965863
L3	SAMN07658821
L4	SAMEA1118084
L4	SAMEA2533544
L2	SAMEA9977254
L2	SAMEA10030559
L2	SAMN31806894
L4	SAMEA7545374
L1	SAMN31674397
L2	SAMEA7157389
L4	SAMEA9976629
L1	SAMEA7560708
L2	SAMEA6617260
L4	SAMN08214789
L4	SAMD00143040
L4	SAMEA2682794
L4	SAMN06010465
L4	SAMEA112801790
L4	SAMN08376201
L4	SAMEA9977611
L4	SAMEA115163085
L4	SAMN06210022
La1	SAMEA7332199
L2	SAMN34294102
L4	SAMEA7541682
L4	SAMEA112750792
L4	SAMEA5569564
L4	SAMN36639369
L2	SAMEA6617350
L1	SAMN06055941
L4	SAMN08214952
L3	SAMN03649067
L5	SAMEA4798625
L4	SAMN02586003
L4	SAMEA104362457
L4	SAMN33756311
L2	SAMEA8741246
L4	SAMN19694151
L4	SAMN18146482
L4	SAMEA5562068
L4	SAMN09756103
L4	SAMEA1688588
L4	SAMN31037323
L4	SAMEA4774460
L2	SAMEA8742587
L2	SAMEA112189015
L4	SAMEA3369671
L2	SAMEA112806962
L4	SAMEA112800034
L4	SAMEA2710727
L3	SAMN03647723
L4	SAMN05276471
La1	SAMN10966135
L3	SAMN02599060
L2	SAMEA104172424
L2	SAMN12825887
La1	SAMEA104093384
La1	SAMEA6359828
L4	SAMN13169459
L1	SAMN07659382
L1	SAMN20693300
L3	SAMEA1102352
L5	SAMEA7561932
L4	SAMEA112805795
L4	SAMN02584625
L4	SAMEA7546500
L4	SAMN31695831
L3	SAMEA7529173
L3	SAMN16521757
L1	SAMN06055464
L2	SAMEA10691755
L4	SAMEA5569618
L3	SAMEA1397296
L4	SAMN31031182
L3	SAMEA7548308
L4	SAMD00603945
La1	SAMEA104093464
La1	SAMEA4846518
L4	SAMEA114493626
L2	SAMEA1403749
La1	SAMN10247369
L2	SAMN20512367
L2	SAMEA7525296
L4	SAMEA7723173
L1	SAMEA112800823
L4	SAMN05577358
L4	SAMN16078641
L4	SAMEA4744483
L2	SAMN02586072
L1	SAMN07344601
L3	SAMN40031406
L1	SAMN02904764
L4	SAMEA1118880
L2	SAMN43535602
L4	SAMEA1119416
L4	SAMEA13321058
L1	SAMEA113935781
L4	SAMEA2297151
L4	SAMEA1119744
L4	SAMN12551240
L2	SAMEA2710854
L2	SAMN08379666
L4	SAMEA112804101
L4	SAMN13051668
La3	SAMN23555614
L3	SAMEA1119058
L4	SAMEA112805518
L2	SAMEA8742488
L4	SAMEA112805509
L1	SAMN37848091
L4	SAMEA104362145
La1	SAMN18823710
La1	SAMEA4846560
La1	SAMEA4809083
La1	SAMEA5189424
L4	SAMEA3436990
L2	SAMN04633354
L1	SAMEA3301273
L2	SAMN07236372
L4	SAMEA7551781
L4	SAMEA104685084
L2	SAMEA2533408
L4	SAMN08913156
L4	SAMN41390032
L3	SAMN03647604
L4	SAMEA7563209
L2	SAMEA9196913
L2	SAMN40465982
La1	SAMEA2400236
L1	SAMEA7561568
L2	SAMN20512620
La1	SAMEA7109705
L4	SAMEA6875207
La1	SAMEA7561476
L4	SAMEA112800834
L2	SAMN17019737
L4	SAMN38670585
L4	SAMN41148483
L2	SAMN40031626
La1	SAMEA5189358
L4	SAMN33756299
L2	SAMN08709222
L4	SAMN41389374
L2	SAMEA3374941
L4	SAMN21616661
L2	SAMD00029478
L4	SAMEA1018912
L4	SAMEA1530946
L4	SAMN34626805
L2	SAMN10593039
L4	SAMN19687869
L4	SAMN21236415
L1	SAMN16521746
L2	SAMN30953644
L2	SAMN13813949
L3	SAMEA7554354
L2	SAMEA112188739
L4	SAMN34626706
L2	SAMEA2782872
L2	SAMN17019945
L4	SAMN05575327
L2	SAMN30543289
L4	SAMN03648674
L2	SAMN10462615
L4	SAMEA1569172
L1	SAMN15228634
L4	SAMEA7541790
L4	SAMN40475150
L4	SAMEA9976520
L4	SAMEA112804037
L4	SAMEA7550908
L2	SAMN08709282
L9	SAMN39286661
L3	SAMN16521789
L4	SAMEA7550626
L2	SAMN08626340
L4	SAMN19694124
L4	SAMEA7548634
La1	SAMEA5189317
L4	SAMN07660015
L4	SAMN19688278
L3	SAMN40032139
La1	SAMEA115526743
L1	SAMN41148731
L4	SAMN34999456
L4	SAMEA1569180
L4	SAMN03648584
L4	SAMEA3334373
L2	SAMN41154899
L4	SAMN22014492
L1	SAMEA104718874
L4	SAMEA1117722
L4	SAMEA7548289
L4	SAMN08732151
L4	SAMEA112806527
L1	SAMN14417062
L4	SAMN21856065
La1	SAMEA3321830
L4	SAMEA1876335
L4	SAMEA113556218
L4	SAMEA7541733
L3	SAMN28177953
La1	SAMEA4946871
L4	SAMN09090392
L4	SAMEA9196870
L1	SAMN02598963
L2	SAMEA7554787
L3	SAMN03647812
L4	SAMEA6617407
La1	SAMN09725828
L4	SAMEA7527049
L3	SAMN31030033
L4	SAMEA112806735
L1	SAMN06092467
La1	SAMEA4706578
L4	SAMN41146695
L2	SAMN31031524
L4	SAMN33756371
L4	SAMEA5163857
L4	SAMN12492983
L2	SAMEA7156331
L4	SAMN30543865
L4	SAMEA7280264
L1	SAMN08436272
L3	SAMEA7524812
L4	SAMEA1706694
L1	SAMEA2783000
L4	SAMN40475124
L2	SAMN08626309
L4	SAMEA7560505
L2	SAMEA112802068
L3	SAMN03648018
L4	SAMN33061975
L4	SAMEA112803701
L2	SAMN40030641
L2	SAMEA7526244
L2	SAMN14417279
L4	SAMN08347698
L4	SAMEA2147305
L1	SAMN43535247
L4	SAMEA1117836
L1	SAMN40707289
L2	SAMN19694224
L4	SAMEA1903043
La1	SAMEA8939118
L2	SAMEA1119131
L2	SAMEA11761216
La1	SAMEA4706769
L4	SAMN18648571
L2	SAMN40032035
L4	SAMN08795054
L4	SAMEA7549143
L4	SAMN31423309
L4	SAMEA11008640
L4	SAMN27520146
L2	SAMN02739539
La1	SAMN18823774
L2	SAMN19688547
L4	SAMEA7423517
L4	SAMN40273623
L4	SAMN09425850
L4	SAMEA7561845
L2	SAMEA6451438
L2	SAMN03246544
L4	SAMN31674398
L4	SAMEA110037146
L4	SAMN18175564
L2	SAMEA104685101
L4	SAMN41811939
L4	SAMEA8718721
L4	SAMEA112804301
L1	SAMN08628996
L2	SAMN29944053
L4	SAMEA7560123
L4	SAMEA113537643
L4	SAMN31672953
L4	SAMN08626087
L5	SAMEA112805978
L4	SAMN41148307
L4	SAMEA112799009
L4	SAMN11493547
L1	SAMEA2710740
L2	SAMN02584591
L3	SAMEA11934092
L2	SAMN13813912
L4	SAMN20512961
L4	SAMEA7425182
L2	SAMN30543709
L3	SAMN31674350
L3	SAMN41148815
L4	SAMN30380816
L4	SAMN02848485
L4	SAMEA2709766
L4	SAMN31037911
L1	SAMEA1397329
L4	SAMN21856193
L4	SAMN28537934
L4	SAMEA2532519
L3	SAMN08795081
L2	SAMN03653258
L4	SAMN06055630
L6	SAMN02231117
L4	SAMEA3230409
L4	SAMN08215169
L2	SAMEA7549804
L4	SAMEA7547750
L3	SAMEA3139848
L4	SAMEA113537309
L2	SAMN20512773
L2	SAMN19688650
L4	SAMN05575106
La1	SAMN08906653
L2	SAMN19688622
L4	SAMN40273114
L2	SAMN23765192
L4	SAMN05576388
L4	SAMEA5562425
L4	SAMEA3231546
L1	SAMEA7549776
L4	SAMEA2142961
L4	SAMEA1403980
La1	SAMEA6359606
L3	SAMEA1465972
L2	SAMN20693327
L3	SAMEA7527344
L1	SAMEA7548251
L4	SAMEA9977368
L1	SAMN41154634
L2	SAMN25888731
L4	SAMEA1117652
L4	SAMN08795352
La1	SAMN10965968
L2	SAMN03653268
L4	SAMEA5569701
L4	SAMN20512865
L1	SAMEA1406139
L4	SAMN18118292
L4	SAMEA5561531
L3	SAMEA1118968
L4	SAMEA112250095
L1	SAMN31673585
L4	SAMEA5056431
La1	SAMEA7819027
L1	SAMN34030659
L2	SAMEA7528467
La1	SAMEA5189540
L2	SAMEA9070374
L2	SAMN07816740
L2	SAMN06209918
L1	SAMEA7555021
L1	SAMN13066510
L4	SAMEA2072837
L1	SAMEA115163133
L4	SAMEA7561328
L4	SAMN06010221
L2	SAMEA2534309
L2	SAMN13813906
L2	SAMN15180354
L2	SAMN19688332
L4	SAMEA2534188
L5	SAMEA5366629
L2	SAMEA4949540
L4	SAMEA2532485
L2	SAMN13208061
L1	SAMN41148598
L4	SAMEA112803407
L4	SAMEA112250137
L4	SAMEA113556546
L4	SAMEA14460193
L1	SAMN20693532
L4	SAMN20513164
L3	SAMN33325429
L2	SAMEA6451404
L4	SAMEA3317395
L2	SAMN30543230
L4	SAMN40566463
L2	SAMN03246264
L2	SAMEA112250147
L2	SAMN12825648
L1	SAMN19845120
L4	SAMEA7548905
L4	SAMEA1118975
L4	SAMEA7555428
L4	SAMN05575300
L3	SAMEA7548184
L4	SAMEA112800200
L4	SAMN03648289
L4	SAMEA9976064
L4	SAMN27519550
L2	SAMEA7545515
L4	SAMN26038082
L4	SAMEA3374860
L4	SAMN08379873
L4	SAMN21855872
L4	SAMEA7563887
La1	SAMN09284606
L2	SAMN35981715
La3	SAMN41705973
L4	SAMEA7541658
L1	SAMEA7548774
L2	SAMN40566370
L3	SAMEA7549373
L4	SAMEA5569601
La1	SAMN09725788
L4	SAMEA3449412
L2	SAMEA8741770
L2	SAMD00603865
L3	SAMEA7553444
L4	SAMEA7551558
L2	SAMN21880270
La1	SAMN29871754
L2	SAMN37848725
L4	SAMN21616331
L1	SAMEA7554820
L4	SAMEA3501098
L4	SAMEA112806088
L4	SAMN09380054
La1	SAMN10965871
L4	SAMEA5048162
L2	SAMN35339813
L2	SAMD00603910
L4	SAMN22014440
L3	SAMEA7529128
L2	SAMN19657644
L4	SAMEA11206911
L4	SAMN19321413
L2	SAMN40030930
L4	SAMN11053732
L2	SAMN04385645
L4	SAMN28488176
L2	SAMEA7545596
L2	SAMN08376140
L4	SAMN37848252
L2	SAMN25078160
L4	SAMEA961650
L2	SAMN40032009
L4	SAMN03647377
L4	SAMEA14460315
L3	SAMEA7554644
L2	SAMN01908800
L2	SAMEA8719024
L4	SAMN16078712
L4	SAMN05575808
L3	SAMEA7547959
L2	SAMEA13119925
L2	SAMN08379980
L2	SAMN19694159
La1	SAMEA6359522
L2	SAMN07603340
L4	SAMN19657773
L2	SAMN19688470
L2	SAMN15348123
L4	SAMEA112800406
L3	SAMEA7529209
La1	SAMN18823593
L2	SAMN41390152
L2	SAMEA5975258
L2	SAMN03246505
L2	SAMN12565858
L4	SAMEA7555964
L2	SAMN02739537
L4	SAMN10654097
L2	SAMEA112805401
L4	SAMEA3446432
L4	SAMEA3374773
L4	SAMN41811955
L4	SAMEA1530659
L2	SAMN15180217
L4	SAMN19728535
L2	SAMN05576602
L4	SAMEA7723143
L4	SAMEA112801009
L4	SAMN40566252
L4	SAMEA3421181
L3	SAMN40031343
L4	SAMN27391444
L2	SAMN05575246
L4	SAMEA5164400
L2	SAMN01908835
L4	SAMN08795183
L3	SAMEA5626264
L4	SAMEA7561365
L4	SAMEA5163764
L4	SAMEA3233425
L2	SAMN30544028
L3	SAMEA7525773
L4	SAMN40031223
L4	SAMD00603989
L2	SAMN07999009
L2	SAMEA4695149
L2	SAMEA4695146
L2	SAMEA7524972
L2	SAMN35339932
L4	SAMEA112801782
L3	SAMN03647108
L4	SAMN19657163
L3	SAMEA7555566
L4	SAMEA7555635
La1	SAMN40627382
La1	SAMN13228942
L4	SAMN18118377
L2	SAMN06055684
L4	SAMN40475213
L4	SAMEA5542108
L3	SAMN20693243
L4	SAMN18175531
La1	SAMN18823850
L2	SAMN35982047
L2	SAMN08708453
L4	SAMD00143041
L4	SAMEA5056366
L3	SAMN07659838
L4	SAMEA8741936
L2	SAMEA9976281
L2	SAMEA112803335
L3	SAMEA112750747
La1	SAMN06856050
L2	SAMN35981906
L4	SAMEA112801019
L3	SAMEA7555591
L4	SAMEA1403559
L4	SAMEA112804825
L5	SAMEA7554185
L4	SAMEA3252924
L1	SAMD00178634
L2	SAMN25888726
L2	SAMEA1403797
L1	SAMN08436228
L2	SAMEA7544673
L2	SAMEA7554714
La1	SAMN30949946
L5	SAMEA104679303
L4	SAMEA7551454
L2	SAMN31135813
L4	SAMN21616802
L4	SAMEA112250126
L2	SAMEA5056383
L4	SAMEA7524919
L6	SAMEA14460662
L4	SAMEA7549305
L4	SAMN40273379
L4	SAMEA7528322
L1	SAMN21857195
L4	SAMEA112801914
La1	SAMEA4706507
La1	SAMEA112850844
L4	SAMN20512450
L2	SAMN06055663
L4	SAMN05918554
L2	SAMN15772813
L4	SAMEA7563239
L2	SAMN37848470
L4	SAMEA7545698
L4	SAMN22014399
L3	SAMN27763047
L5	SAMEA3359869
L2	SAMN09914732
L4	SAMEA112806585
L4	SAMEA7550266
L2	SAMN41389772
L4	SAMEA4441555
L2	SAMEA1102416
L4	SAMN26037967
La1	SAMN07658827
L4	SAMEA14493594
L2	SAMN35981635
L4	SAMN07373501
L3	SAMEA1118725
L2	SAMEA112825221
L4	SAMN33325431
L4	SAMEA104685105
L2	SAMEA104614412
La1	SAMEA1570977
L4	SAMN17254053
L4	SAMEA7551470
L4	SAMEA4744253
L4	SAMN36797019
L2	SAMN02628489
L4	SAMEA5569739
L4	SAMEA112800988
La1	SAMN33849791
L4	SAMN15567621
L4	SAMN04521996
L4	SAMEA7280152
L4	SAMN06010407
L2	SAMEA5975010
L4	SAMN34293919
L4	SAMN34626697
L4	SAMEA113538199
L2	SAMN20693535
L1	SAMN31673092
L4	SAMN12631629
L4	SAMEA104447316
L4	SAMN25078161
L3	SAMEA7527098
L2	SAMN13066528
L2	SAMN08626302
L4	SAMN18146542
L4	SAMN08376343
L4	SAMEA1885952
L4	SAMEA112801269
L3	SAMN04365152
L4	SAMEA5569910
L2	SAMEA7560271
L4	SAMN40655458
L2	SAMEA7280471
L3	SAMEA1101699
L1	SAMN40566518
L4	SAMEA104144162
L4	SAMN33756336
L2	SAMEA112188879
L4	SAMEA9976608
L4	SAMEA8742613
L4	SAMEA3254374
L4	SAMEA112800114
L2	SAMN04521982
L4	SAMEA7541691
L1	SAMN41148778
L4	SAMEA3401652
L3	SAMN03225249
La1	SAMN33843486
L4	SAMN33010923
L2	SAMEA3491654
L4	SAMN04385630
L2	SAMN06055412
L4	SAMEA4744479
L4	SAMEA1556884
L2	SAMEA8742224
L4	SAMEA5164442
L4	SAMEA110013227
L4	SAMEA112800925
L1	SAMEA7524895
L3	SAMEA1465951
L4	SAMEA1019147
L2	SAMN19688764
L4	SAMEA9977117
L4	SAMN34626941
L4	SAMEA3671550
L4	SAMN18248623
L4	SAMEA1019196
L4	SAMN40566338
L4	SAMEA7547778
L4	SAMEA7547924
L3	SAMEA14269122
L2	SAMN43535178
La1	SAMEA6359847
L4	SAMN31696003
L3	SAMEA7547885
L1	SAMN09090579
L4	SAMN09756145
L4	SAMEA5228957
L4	SAMEA7547237
L4	SAMN08215448
L1	SAMEA112800950
L2	SAMN31673355
L2	SAMEA113556466
L4	SAMEA7562116
L4	SAMN06210080
L1	SAMD00179107
L2	SAMN39286742
L4	SAMEA8718707
L4	SAMN08794966
L5	SAMEA2235039
L4	SAMN05577549
L2	SAMEA95415418
L1	SAMEA1556638
L4	SAMEA3231571
L4	SAMN31942540
L4	SAMEA1101784
L4	SAMEA5561789
L4	SAMN08214892
L2	SAMN17020029
L3	SAMN40012653
L4	SAMEA114236189
L2	SAMN35981924
L3	SAMEA1102342
L2	SAMN09425773
L4	SAMEA112805505
L3	SAMN03647259
L2	SAMN40466146
L4	SAMEA3558428
L2	SAMN08708462
L2	SAMN06920109
L4	SAMEA4798871
L4	SAMN25611437
L2	SAMEA11761221
L4	SAMN37124224
L2	SAMEA5048168
L1	SAMN31672781
L4	SAMN15567680
L3	SAMEA1530851
L2	SAMD00603595
L4	SAMN41148910
L4	SAMN19688019
L4	SAMEA7545547
L4	SAMN05916311
L2	SAMN08708500
L3	SAMEA7526708
L4	SAMN18648503
L2	SAMN09090537
L1	SAMEA5561943
L4	SAMEA104027307
L2	SAMN30543461
L2	SAMN27519987
La1	SAMN32819032
L4	SAMEA3558787
L4	SAMEA7551877
La1	SAMEA7353834
L4	SAMN31039987
L3	SAMEA2177706
L4	SAMN13568537
L4	SAMN02671136
L4	SAMEA1101391
L2	SAMEA13188713
L2	SAMEA13120147
L2	SAMEA7156679
L4	SAMEA2342341
L4	SAMN01041884
L1	SAMN16521719
L2	SAMN06055835
La1	SAMN20482545
L1	SAMN31673877
L4	SAMEA2682849
L4	SAMN09914723
L2	SAMEA7546675
L2	SAMEA7562608
L4	SAMN07956596
L4	SAMN09914734
L2	SAMN19657691
L1	SAMN06055650
L2	SAMEA7549723
L6	SAMEA14460359
L4	SAMN16377154
L4	SAMN19657308
L1	SAMN31673811
L2	SAMEA7527979
L3	SAMN39287166
L3	SAMN30950403
L3	SAMN41154984
L2	SAMN02419667
L4	SAMEA3986713
L4	SAMN14481374
La1	SAMEA104093404
L2	SAMEA7524716
L4	SAMN21616319
L3	SAMN31887166
L4	SAMEA1886008
L4	SAMN08708672
L3	SAMEA104718491
L4	SAMEA1556858
L4	SAMEA2079265
La1	SAMEA1523647
La1	SAMEA112954313
L2	SAMEA7548843
L3	SAMEA7527238
L3	SAMEA7551074
La1	SAMN36338256
L2	SAMEA8741183
L4	SAMEA113538416
L4	SAMEA3451195
La1	SAMN08906445
L2	SAMEA10030320
L4	SAMN14481387
L2	SAMN15772621
L4	SAMD00143031
L4	SAMN31443285
L4	SAMN33061888
L4	SAMEA7546078
L2	SAMEA2297074
L3	SAMEA1569364
L4	SAMN40030616
L2	SAMEA7560182
La1	SAMEA3321898
L4	SAMEA1118935
L4	SAMN19803898
L4	SAMEA112804121
L4	SAMEA5569945
L1	SAMEA7527244
L4	SAMEA1708322
L4	SAMEA113538068
L4	SAMEA13321117
L4	SAMN40566572
L2	SAMEA12616942
L4	SAMEA3220394
L4	SAMEA8399489
L4	SAMEA7547055
L4	SAMN13568057
La1	SAMN03300672
L2	SAMN35981825
La1	SAMN18823806
L4	SAMEA4888771
L4	SAMEA14269041
L4	SAMEA2710685
La1	SAMN22169414
L2	SAMN41154892
L4	SAMEA112803224
L3	SAMEA1118591
L2	SAMN12825859
L4	SAMEA104447101
L4	SAMN05919649
L2	SAMEA9069948
L4	SAMEA8741984
L3	SAMEA1118418
L1	SAMN40566320
L4	SAMEA7553144
L4	SAMEA2683040
L2	SAMN01925665
La1	SAMN10247623
L4	SAMEA2709809
L4	SAMEA5561677
L2	SAMEA8741496
L4	SAMEA3558452
L4	SAMEA9976329
L3	SAMN06578954
L1	SAMEA7541739
L2	SAMEA12029371
La1	SAMN26814604
L4	SAMN09425800
L2	SAMEA7526990
L1	SAMEA1708418
L2	SAMN19688406
L4	SAMEA5329310
L4	SAMEA5607298
L2	SAMEA4772798
L4	SAMEA6656001
La1	SAMN08851392
L2	SAMEA112188758
L3	SAMEA112800985
L2	SAMN15337191
L2	SAMN30157785
L2	SAMEA7544003
L2	SAMN03246498
L4	SAMEA7553329
L1	SAMEA3445338
La1	SAMEA7555116
L2	SAMN20513119
L3	SAMEA1119139
L1	SAMN34257481
La1	SAMN09725717
L1	SAMN31674343
L4	SAMEA8742162
L2	SAMN02360566
L2	SAMD00603679
L2	SAMN13937514
L2	SAMEA10030041
L4	SAMEA7555592
L3	SAMN31673605
L4	SAMN02585970
La1	SAMN04386754
L4	SAMEA7547504
L4	SAMN19113230
L4	SAMN31423456
L4	SAMEA8994133
L4	SAMEA113556398
L3	SAMEA1397493
L1	SAMN06055480
L4	SAMN14481424
L4	SAMEA1485293
L4	SAMN01991255
L2	SAMN30157808
L4	SAMEA112805886
L1	SAMEA2783093
L4	SAMEA8616127
L4	SAMN08626134
L3	SAMEA7550632
L4	SAMN33756380
L4	SAMEA112802095
L4	SAMEA112803956
L2	SAMEA2399488
L4	SAMN34030600
L4	SAMN22014635
L3	SAMEA112799935
L2	SAMN15772629
L4	SAMN15567613
L4	SAMN16966241
L2	SAMN06092456
L4	SAMN40751547
L1	SAMN02599068
L2	SAMN02360588
L4	SAMN06010188
L4	SAMEA1118746
L2	SAMN13735691
L1	SAMN08628993
L3	SAMEA1707695
L2	SAMEA112188924
L4	SAMN06579093
La1	SAMEA3321815
L2	SAMEA112189056
L4	SAMN03648399
L2	SAMD00603950
L4	SAMN06251225
L4	SAMEA7562136
L4	SAMEA7157113
L2	SAMN13735029
L4	SAMN18118315
L2	SAMN31030246
L2	SAMN35340155
L4	SAMEA1707267
La1	SAMEA114862130
L5	SAMEA3504623
L3	SAMEA5626299
L4	SAMEA7545660
L2	SAMN31806904
L2	SAMN40031860
L4	SAMN43535697
L2	SAMN39287053
L4	SAMEA112805326
La1	SAMN15703129
L2	SAMEA7561044
L4	SAMEA104172489
L4	SAMEA9069868
L4	SAMEA7553111
L4	SAMN18118483
L3	SAMEA1406015
L2	SAMEA7561205
L3	SAMN06579030
L1	SAMN21617026
L2	SAMN19113418
L4	SAMN10165349
L4	SAMEA113555902
L2	SAMN21983533
L4	SAMN08709102
L2	SAMN30953404
L1	SAMEA1117577
L2	SAMN01908813
La1	SAMN32819193
L1	SAMN15228779
L4	SAMN12565686
L3	SAMN05575658
L2	SAMN31673038
L2	SAMN06092678
L4	SAMN18146682
La1	SAMN10254816
L4	SAMEA6797974
L2	SAMEA4680480
L3	SAMEA7548135
La1	SAMN09284295
L2	SAMEA5606684
L1	SAMN43535436
L4	SAMN08214951
L4	SAMEA3671410
L4	SAMN41154535
L3	SAMEA104718718
L4	SAMEA112804750
L4	SAMEA1530748
L4	SAMN07373464
L2	SAMN37848711
L3	SAMN40031527
L2	SAMN27519972
La1	SAMN32818773
L4	SAMEA2535153
L4	SAMEA112801845
L1	SAMN28538234
L4	SAMN21856022
L4	SAMN41148509
L6	SAMEA112804310
L4	SAMEA8616299
L2	SAMD00603689
L2	SAMN06055688
L2	SAMN31017292
L2	SAMEA5975140
L4	SAMEA5225295
L2	SAMD00603576
L4	SAMEA9976612
L3	SAMEA1119267
L2	SAMEA4695184
L4	SAMN19687933
L4	SAMN34257564
L4	SAMN21593472
L4	SAMN06052321
L2	SAMEA2783135
L4	SAMN05577199
La1	SAMN03300101
L4	SAMN34626971
L3	SAMEA2533452
L4	SAMEA787743
L1	SAMN03648515
L1	SAMEA7549662
L3	SAMEA1101500
L4	SAMN40566208
L4	SAMEA6875311
L2	SAMN21983452
L4	SAMEA113537910
L4	SAMN13568317
L2	SAMN33756597
L4	SAMN03648647
La1	SAMEA8955540
L4	SAMN30952788
La1	SAMN09725687
L2	SAMEA2534896
L2	SAMN40466025
L4	SAMN36797002
La1	SAMEA112850846
L4	SAMEA3671313
L4	SAMEA9903722
L1	SAMN06055740
L2	SAMN31673724
L2	SAMEA2710859
L2	SAMN08215067
L2	SAMEA7156405
L2	SAMEA13188773
L4	SAMEA3174694
L2	SAMN31030626
L6	SAMEA6872188
L4	SAMN11493534
L4	SAMEA7526625
L4	SAMN18647931
L4	SAMEA3558205
L4	SAMEA2342429
L2	SAMN40465881
L4	SAMEA8616374
L4	SAMEA2533355
L1	SAMN26553910
L2	SAMEA5975263
L4	SAMN31695693
L4	SAMN05576719
L4	SAMEA8616335
L4	SAMEA5163934
L4	SAMEA7549511
L2	SAMN05276383
L2	SAMN29944074
L2	SAMEA7157530
La1	SAMN09284221
La1	SAMEA1485268
L4	SAMEA6591809
L2	SAMEA10030181
L2	SAMN10462613
La1	SAMN30949196
L4	SAMEA9977524
L4	SAMEA2534517
L4	SAMN07213044
L3	SAMN16521859
L4	SAMN02934313
L2	SAMEA14493624
L4	SAMN19694146
L2	SAMN08626310
La1	SAMN22169432
L2	SAMEA113556544
L3	SAMEA6990863
L4	SAMEA3558699
L2	SAMEA12617021
L4	SAMEA104447135
L2	SAMEA6451256
L4	SAMEA3558520
L4	SAMN08215278
L3	SAMEA2534524
L4	SAMN19687898
L2	SAMN12551345
La1	SAMN33843491
L4	SAMEA7549867
L2	SAMEA10030209
L4	SAMN11086792
La1	SAMN06252345
L1	SAMEA7551404
L4	SAMEA112750691
L2	SAMEA2296958
L4	SAMN13382993
La1	SAMN26814560
L2	SAMN13264554
L2	SAMN15053374
L2	SAMEA7526130
La1	SAMN09284227
L1	SAMEA8989163
L1	SAMN02598964
L4	SAMN31034648
La1	SAMEA6360014
L4	SAMN40547158
L2	SAMN41389515
L2	SAMN21855906
La1	SAMEA5800043
L2	SAMN21856914
L3	SAMEA3139842
L2	SAMN08138585
L3	SAMEA7561632
L4	SAMN14481428
L2	SAMN30157703
L4	SAMN19728478
L4	SAMEA7545865
L3	SAMN08892570
L3	SAMEA1405950
L4	SAMN25078144
L2	SAMEA104362526
L2	SAMEA3271670
L4	SAMEA2845377
L2	SAMN08709184
L4	SAMEA111556035
La1	SAMEA1397501
L4	SAMEA5569583
L4	SAMEA968135
L4	SAMEA7555147
L4	SAMN06010131
L4	SAMEA3715730
L4	SAMN03647205
L2	SAMEA1403670
L4	SAMEA1016186
L4	SAMN36796948
L4	SAMEA5562096
L4	SAMN21856229
L3	SAMEA3443364
L4	SAMN00015145
L4	SAMN22014416
L4	SAMEA7525078
L2	SAMEA112801080
L2	SAMEA10030252
L2	SAMN13169771
L4	SAMN18117898
L3	SAMEA7553863
L2	SAMN06092621
L2	SAMN41146829
L2	SAMN40466172
L4	SAMEA2535212
L4	SAMN30958111
L2	SAMEA7543999
L4	SAMN08913355
L4	SAMN21616592
L4	SAMEA11008543
L2	SAMN08851372
L4	SAMEA112801170
L2	SAMEA1016101
L2	SAMN37848006
L1	SAMN43535294
L1	SAMEA7549526
L4	SAMEA112801469
L4	SAMN19113139
L4	SAMEA7550648
L2	SAMN17019724
L4	SAMN09625614
L4	SAMN13567926
L2	SAMEA7524839
L4	SAMN17825536
La1	SAMEA112954374
L2	SAMN37848429
L4	SAMN40655276
L4	SAMN34626766
L4	SAMN19688255
L4	SAMEA110175930
L2	SAMN31046559
L4	SAMN39287230
L2	SAMN13568002
L2	SAMEA8742035
L4	SAMEA7544162
L2	SAMEA7527505
L2	SAMEA8741753
L2	SAMEA1403678
L4	SAMEA3558828
L4	SAMD00143003
L4	SAMN06010450
L4	SAMEA112806474
L4	SAMEA7550120
La1	SAMN30721327
L1	SAMEA2783458
L4	SAMEA7555906
L4	SAMN39286634
L4	SAMEA7526611
L4	SAMN36834938
L2	SAMEA1403839
L4	SAMEA7546843
L2	SAMEA3505309
L4	SAMEA104027323
L2	SAMN27028625
L4	SAMEA2532522
L4	SAMEA3436389
L3	SAMEA1876260
L4	SAMEA113537435
L2	SAMEA11934369
L2	SAMEA2710914
L3	SAMN40031569
L4	SAMEA7563282
L4	SAMEA7546371
L2	SAMEA7541441
L4	SAMEA112806530
L1	SAMEA114757849
L4	SAMEA3671442
L4	SAMEA7555495
L2	SAMN27520052
L4	SAMEA112805895
L4	SAMN19688107
L3	SAMEA5626253
L2	SAMN06092430
L4	SAMEA7549093
La1	SAMN13318821
L1	SAMD00263730
L4	SAMEA112750702
L4	SAMEA5561712
L2	SAMEA1688625
L2	SAMEA4753584
L2	SAMEA7560011
La1	SAMEA4846590
L2	SAMN05172665
L4	SAMEA7561769
L4	SAMN41389626
L2	SAMN03246540
L4	SAMN19657294
L2	SAMN07956559
La1	SAMEA113941106
L2	SAMN06092240
L4	SAMN05576213
L4	SAMN30380965
L3	SAMEA112803147
L4	SAMN39286795
L4	SAMEA3671202
L4	SAMN13264531
L1	SAMEA4680543
L4	SAMN03647353
L4	SAMN07659032
L4	SAMN13568192
L2	SAMN35340162
L2	SAMN38375894
L2	SAMEA5626263
L3	SAMN26271045
L2	SAMN06209992
L4	SAMN08215043
L2	SAMN35981758
L4	SAMN15567653
L4	SAMN08732386
L4	SAMN40475164
L2	SAMN03653231
L4	SAMEA112804038
L4	SAMN20841270
L2	SAMN05576637
L1	SAMEA112799885
L1	SAMN07765944
L2	SAMN19657261
L3	SAMEA1019205
L3	SAMEA112801181
La3	SAMN35995913
L3	SAMN41389618
L2	SAMEA7542376
L4	SAMEA113538201
L4	SAMEA7553367
L4	SAMN08795233
L1	SAMN07344723
L2	SAMN08376143
L4	SAMEA2040667
L3	SAMEA7528960
L2	SAMEA8741408
L4	SAMN40918791
L4	SAMEA8994256
L4	SAMEA113537573
L4	SAMN41146850
L3	SAMN10663240
L4	SAMEA2143811
L4	SAMN41390046
L4	SAMEA9976708
L2	SAMEA112250096
L4	SAMEA104447516
L4	SAMN02380683
L2	SAMN23765193
L4	SAMEA4744286
La1	SAMEA4809082
L4	SAMN40466160
L1	SAMEA7550013
L4	SAMN05577365
L2	SAMN21236311
L2	SAMEA7527725
L4	SAMEA112801005
L4	SAMN03647443
L2	SAMEA9070377
L4	SAMN12913104
L4	SAMEA3446551
L2	SAMEA114236087
L1	SAMEA2783482
L2	SAMN30543811
L4	SAMEA112298901
L2	SAMEA4079234
L4	SAMN22014370
L4	SAMN08913148
L2	SAMEA7280325
L2	SAMN08708196
L2	SAMEA8741736
L2	SAMN21856168
L4	SAMN02358715
La1	SAMN09284490
L4	SAMEA13119818
L4	SAMEA7541448
L4	SAMN02380678
L4	SAMN18648639
L4	SAMN24851352
L4	SAMEA1117711
L2	SAMEA7156300
La1	SAMEA2400190
L1	SAMN19845196
L4	SAMEA2683110
L3	SAMN09951157
L4	SAMEA113537696
L4	SAMEA8718978
L4	SAMN02403578
L4	SAMEA1903070
L4	SAMEA14460088
L4	SAMN07658759
L3	SAMEA2296977
L4	SAMN41148352
L1	SAMN08851362
La1	SAMN32819320
L2	SAMN31563966
L4	SAMN21856351
L2	SAMN35339966
La1	SAMEA7332246
L4	SAMN05577401
L5	SAMEA2794313
La1	SAMN09725688
L1	SAMN16521440
La1	SAMEA7353881
L1	SAMN13568221
L4	SAMEA104172504
L3	SAMEA7529215
L2	SAMN05918592
L4	SAMEA13166503
L4	SAMN18118333
L4	SAMN17918198
L2	SAMN10448590
L2	SAMN30543959
L2	SAMD00179019
L4	SAMN18118101
L2	SAMN21856101
L2	SAMEA6153238
L3	SAMN07659759
L4	SAMEA13119671
L3	SAMN40031466
L2	SAMEA8741535
L4	SAMN36639317
L2	SAMEA8719242
L4	SAMEA5561828
L4	SAMN31673587
L4	SAMEA7547796
L2	SAMN39286835
L2	SAMEA7156678
L4	SAMEA5282388
L1	SAMN43535601
L2	SAMN02584634
L2	SAMEA7561162
L2	SAMN33756418
L2	SAMN19687903
L4	SAMN18146529
L4	SAMEA7553234
L4	SAMN23038936
L3	SAMEA7525234
L4	SAMN30959937
L4	SAMN30185231
L1	SAMEA112801943
L4	SAMN05575144
La1	SAMEA7548739
L2	SAMN31674237
L1	SAMN37848466
L4	SAMEA1688507
L4	SAMEA3231559
L4	SAMN36184050
L4	SAMEA112250061
L4	SAMN02419623
L4	SAMEA110240986
L4	SAMEA7541414
L4	SAMN18642265
L6	SAMEA112806099
L4	SAMN17170453
La1	SAMN10965966
L3	SAMN03648577
L4	SAMN13568324
L3	SAMEA1530856
L4	SAMEA7548932
L2	SAMN41148426
L4	SAMEA1019212
L4	SAMEA104447143
L2	SAMEA7525264
L4	SAMEA112804833
L4	SAMEA3448360
L4	SAMEA7545546
L2	SAMEA7563214
L4	SAMN40273541
L4	SAMN17254093
L2	SAMEA1688632
L4	SAMN40947006
L4	SAMN26722395
L2	SAMN28527305
L4	SAMN35982185
L4	SAMEA1119527
L4	SAMN13568090
L2	SAMN30543470
L4	SAMN03649041
L4	SAMEA6797924
L2	SAMEA2297102
L4	SAMEA3377913
L4	SAMEA7559936
L2	SAMEA7528042
L2	SAMN33010901
La1	SAMEA104555709
L4	SAMEA3558278
L4	SAMN06251234
L4	SAMEA7157090
L2	SAMN21236305
L2	SAMN06092682
L4	SAMN04053664
L2	SAMEA7525293
L4	SAMEA7542187
La1	SAMN06252169
L4	SAMEA113537942
L4	SAMN09756102
L3	SAMN31031595
L4	SAMEA5164302
L4	SAMN40273339
L1	SAMN08436104
L2	SAMN06055863
L4	SAMEA2533990
L1	SAMN40030979
L2	SAMEA112803525
L4	SAMN40273488
L2	SAMD00603911
L2	SAMN09651608
L2	SAMEA7564205
L4	SAMN09402673
L2	SAMN08376357
L4	SAMEA112750802
L3	SAMN31581226
L4	SAMEA112799351
L4	SAMEA113556419
L4	SAMD00142981
L4	SAMEA3401967
L2	SAMN40030778
La1	SAMEA5189519
L2	SAMEA1403785
L4	SAMEA5164381
L4	SAMEA7545265
L4	SAMEA112803140
L4	SAMEA3558780
L4	SAMEA112806450
L4	SAMN02586022
L4	SAMD00603612
L4	SAMN05576024
L4	SAMEA7548910
L4	SAMN08376229
L4	SAMEA114663562
L4	SAMEA5854696
L4	SAMEA112188772
L2	SAMN08732177
L2	SAMEA2710805
L1	SAMEA115164418
L2	SAMEA1403939
L4	SAMEA1317650
L4	SAMEA113537930
L4	SAMN05576290
L4	SAMN40466009
L4	SAMN33860588
L2	SAMEA1469492
L2	SAMN20525352
La1	SAMN03300548
L4	SAMN03246691
L6	SAMEA3391716
L2	SAMEA7524970
L4	SAMEA112801152
L4	SAMEA3231555
L4	SAMEA104718429
L4	SAMN21616793
L4	SAMEA7550578
L4	SAMN00015209
La1	SAMN10966143
L3	SAMN31031326
L2	SAMN05576440
L3	SAMN03246181
L4	SAMEA7280577
L4	SAMN36184039
L2	SAMN07236292
L3	SAMEA1019132
L4	SAMEA104027298
L2	SAMEA7156766
L4	SAMN19657320
L4	SAMN03647999
L4	SAMN33062051
L4	SAMN03648213
L1	SAMN31031170
L4	SAMEA3558753
L2	SAMEA9977416
La1	SAMEA5875850
L4	SAMEA4744217
L4	SAMEA7547528
L4	SAMN40031936
L4	SAMN09715544
L2	SAMN31673972
L4	SAMEA114493659
L1	SAMN31030516
L4	SAMEA1403890
L4	SAMN21616400
L4	SAMEA1317634
L1	SAMN40032194
L4	SAMEA5561491
L4	SAMN40918804
L3	SAMN31030655
L4	SAMEA7563234
L1	SAMN06091771
L4	SAMN31423353
L4	SAMN17709437
L4	SAMEA7552356
L2	SAMEA7129313
L4	SAMEA112805371
L2	SAMEA7527643
L4	SAMEA7551798
L2	SAMD00117824
L3	SAMEA7551975
La1	SAMN14518370
L4	SAMEA112806106
L4	SAMN05577090
L4	SAMN21856331
L4	SAMEA4441664
L4	SAMN32042298
La1	SAMEA5189501
L2	SAMD00603810
L2	SAMN40273549
L4	SAMN07213076
L4	SAMEA2533529
L3	SAMN31031679
L3	SAMN03647817
L4	SAMN10654091
L1	SAMEA7560731
L4	SAMN18118451
L4	SAMN30543673
L1	SAMN08436124
L4	SAMN05919552
L3	SAMN07659081
L1	SAMEA1877158
L4	SAMN37848327
L2	SAMN07998961
L4	SAMN41812068
L2	SAMEA7560317
L1	SAMN08214760
L2	SAMN07766202
L2	SAMN20512924
L4	SAMEA4441534
La1	SAMN09725457
L1	SAMN41389377
L4	SAMEA112803637
L1	SAMN21616532
L4	SAMEA5163908
L4	SAMN17204670
L4	SAMEA112805690
L4	SAMEA112806502
L4	SAMEA8741717
L2	SAMEA112188684
L2	SAMEA104600430
L1	SAMN09625647
L1	SAMN16521674
L4	SAMEA112804845
La1	SAMN32819221
L4	SAMEA104362337
L1	SAMN02599038
L4	SAMN13813762
L4	SAMN07603339
L1	SAMN40031722
La1	SAMN03300818
L4	SAMEA2534081
L2	SAMN12825898
L2	SAMN35982032
L1	SAMN31564038
L2	SAMN07766184
L1	SAMEA1569326
L2	SAMEA7545977
L3	SAMEA7549276
L2	SAMEA23757418
L4	SAMN13568773
L2	SAMN33756527
L4	SAMEA8616252
L3	SAMEA5561809
L4	SAMEA3146351
L4	SAMN40273642
L2	SAMEA7544131
L4	SAMEA1101275
L2	SAMEA112825194
L3	SAMEA1101683
L2	SAMN35340015
L4	SAMN07344727
La1	SAMN08906550
L3	SAMN40030576
L2	SAMN27028585
L4	SAMN16966128
L4	SAMEA1119458
L4	SAMEA3558366
L2	SAMEA3271652
L4	SAMEA7547206
L2	SAMEA1403691
L2	SAMN19113130
L4	SAMEA7541425
L6	SAMEA112804745
L1	SAMEA7525847
L4	SAMEA3558408
L2	SAMN02058522
L3	SAMN26038122
L4	SAMN13637984
L4	SAMN26553908
L2	SAMN19688029
L4	SAMN36797080
L4	SAMEA1707446
L4	SAMEA9976213
L4	SAMN22014660
L4	SAMEA7549068
L2	SAMEA7157390
L2	SAMN07236413
L4	SAMEA2533696
L4	SAMN14401592
L2	SAMN03653278
L2	SAMN15772859
L2	SAMN31673451
L4	SAMN05916295
L4	SAMN05576919
L4	SAMEA1530663
L4	SAMN08215204
L3	SAMEA1101807
L2	SAMN10448640
La1	SAMN40751552
L4	SAMEA5164262
L4	SAMEA7562362
L2	SAMEA3505299
L1	SAMEA7547873
L4	SAMN08214782
L4	SAMEA112800775
L4	SAMEA6797966
L4	SAMEA1530847
L4	SAMEA113537883
L4	SAMN19687797
L2	SAMN08709124
L4	SAMN05577226
L4	SAMEA1707258
L4	SAMEA5562292
L4	SAMN05576273
L4	SAMEA7562110
L4	SAMEA14493567
L2	SAMN22202782
L4	SAMN29637398
L2	SAMEA1119069
L2	SAMN35340111
L2	SAMN09914643
L4	SAMEA3215190
L4	SAMN33243733
L2	SAMEA2783431
L3	SAMEA7525920
L4	SAMN06210027
L4	SAMEA14459932
L2	SAMN41148903
L4	SAMN09685311
L4	SAMN05576940
L2	SAMEA104394461
L3	SAMEA1877079
L1	SAMN31673893
L4	SAMEA1903175
L4	SAMN31135809
L2	SAMEA7156313
L5	SAMEA2794355
L4	SAMEA1045792
L4	SAMEA3721583
L4	SAMEA112806618
L4	SAMN03161671
L4	SAMEA8718570
L4	SAMN40475120
L4	SAMEA5056382
La1	SAMN10254872
L2	SAMN08436208
La1	SAMN09284497
L4	SAMEA11961601
L4	SAMEA7546485
L4	SAMEA112802040
L4	SAMEA112799097
L4	SAMN15567633
L4	SAMEA7544163
L1	SAMN07766401
La1	SAMEA4706566
L1	SAMEA5282484
La1	SAMN32818932
L2	SAMN31023353
L4	SAMEA2343263
L4	SAMN04633356
L2	SAMEA7527660
L4	SAMN31695692
L4	SAMN05916322
L4	SAMEA112181392
La1	SAMN32818972
L4	SAMN18175557
L1	SAMEA7552533
L4	SAMN41812105
L3	SAMN31674230
La1	SAMN03300359
L4	SAMN07659555
L2	SAMN31673453
L1	SAMEA5542134
L4	SAMEA3178655
L4	SAMEA9425755
L4	SAMEA4798694
L4	SAMEA10030247
L2	SAMEA7564337
L2	SAMEA7559954
L1	SAMN10663229
L2	SAMD00117907
La1	SAMEA6359697
L4	SAMEA5977443
L3	SAMEA7550840
L2	SAMEA112806013
L2	SAMEA112188892
L1	SAMD00179117
L2	SAMN33756384
L2	SAMN40983534
L1	SAMEA3420867
L4	SAMEA104684932
L2	SAMEA5569686
L2	SAMEA7563985
L4	SAMEA7560213
L2	SAMEA113556506
L4	SAMEA5163771
L4	SAMEA3721553
L2	SAMEA7563403
L4	SAMN30157798
L4	SAMEA7528452
L2	SAMN19657724
L4	SAMEA112805712
L2	SAMEA104600247
L4	SAMN39286917
L4	SAMEA4695206
L2	SAMN40655273
L1	SAMN41154756
L9	SAMEA1119572
L1	SAMN27743967
L2	SAMD00603549
La1	SAMN10965887
L4	SAMEA2533817
L2	SAMN20512703
L3	SAMEA1406044
L4	SAMN08376093
L4	SAMEA7553607
L2	SAMN04385626
L3	SAMEA7547737
L4	SAMN18175527
L4	SAMEA5561389
L4	SAMEA2683060
L4	SAMN13382977
L4	SAMN05577353
L2	SAMEA7157149
L1	SAMN31030237
L1	SAMEA7549515
L5	SAMN14481129
L2	SAMEA1707399
L4	SAMEA1530753
L2	SAMEA6451435
L1	SAMN07766025
L2	SAMN43535032
L4	SAMEA7552887
L2	SAMN37738587
L4	SAMN31423388
L2	SAMN19657492
L4	SAMN18146255
L3	SAMN36619420
L4	SAMEA1708416
L2	SAMD00142425
L4	SAMEA8994206
L4	SAMEA787740
L2	SAMN10961358
L2	SAMEA1403561
L4	SAMN19657357
L2	SAMD00179184
L2	SAMN12565744
L4	SAMEA104718681
L2	SAMEA1019178
L3	SAMEA7528580
L1	SAMN41154684
L4	SAMN08732143
L4	SAMEA112800115
L4	SAMN36619386
L1	SAMEA7551922
L4	SAMN18146520
La2	SAMEA111518952
L4	SAMN19687805
La1	SAMN08906503
L2	SAMN03246369
L3	SAMN31031622
L2	SAMN08732559
L4	SAMEA7542258
L2	SAMN20693139
L1	SAMN40032207
L1	SAMEA11934360
L4	SAMEA5163957
L2	SAMN37848588
L4	SAMEA1707708
L1	SAMD00117833
L2	SAMEA1403600
L2	SAMEA7527837
L6	SAMEA14460618
L2	SAMN15772807
L2	SAMEA112181355
L4	SAMN31581222
L4	SAMEA1119210
L4	SAMEA3318375
L2	SAMN37848154
L1	SAMN31673338
L1	SAMN37848821
L2	SAMN41389301
L4	SAMEA113537622
L4	SAMN05576037
L4	SAMEA112804208
L4	SAMEA3449992
L4	SAMN31887169
L2	SAMEA7526342
L2	SAMN21236227
L2	SAMEA10029970
L1	SAMEA11225660
L4	SAMN30960594
L2	SAMN02414989
L2	SAMEA7560570
L3	SAMN31037335
L4	SAMN21616941
L2	SAMN31017295
L1	SAMN19845148
L4	SAMEA8742183
L2	SAMN34293874
L2	SAMN21616409
L2	SAMEA7542193
L2	SAMEA7526733
La1	SAMN10966082
L4	SAMN13567955
L2	SAMN21236366
L2	SAMEA1016120
L4	SAMN40547163
L4	SAMEA5561808
L2	SAMN35982069
L4	SAMEA1403962
L1	SAMN15228699
L4	SAMN30962589
L4	SAMN11053705
La1	SAMEA8939095
L3	SAMEA1556733
L3	SAMN16521827
L4	SAMN03647208
L2	SAMEA5974827
L1	SAMN30157723
L3	SAMN31030177
L4	SAMEA2533761
L2	SAMN15772620
L4	SAMN08708912
L2	SAMEA6797831
L2	SAMEA5975189
L2	SAMN15772788
L2	SAMN30157655
L4	SAMEA5282397
L2	SAMEA7562632
L4	SAMEA7548297
L4	SAMN13568430
La1	SAMEA5189924
L6	SAMEA112800509
L4	SAMEA2534070
L2	SAMD00178451
L2	SAMN08708820
L4	SAMN05789048
L2	SAMN10448597
L4	SAMEA1118027
L4	SAMEA6797983
L4	SAMN16966113
L4	SAMEA104394637
L2	SAMN36662643
L2	SAMN36662639
L4	SAMEA112800586
L1	SAMN15180339
L4	SAMEA113538060
L4	SAMEA11006600
L2	SAMD00178633
La1	SAMEA6359968
L4	SAMEA6064392
La1	SAMN06847571
L4	SAMN07236458
L4	SAMEA9976987
L4	SAMEA1688578
L4	SAMN11053743
L2	SAMN40031251
L4	SAMEA3432854
L4	SAMN28538174
L4	SAMEA7545250
L2	SAMEA112188955
L4	SAMN30185211
L2	SAMN08215276
La1	SAMN14518375
L4	SAMN06010170
L4	SAMEA110051993
L4	SAMEA7563730
L2	SAMN25250828
L2	SAMN06091789
L4	SAMEA104718898
L4	SAMEA9977425
L2	SAMN08629540
L4	SAMN12825587
L4	SAMEA13119927
L3	SAMEA1101539
L2	SAMN13066702
L4	SAMN09425818
L4	SAMN30958036
La1	SAMEA7332252
L2	SAMN30543487
La1	SAMN06252311
La1	SAMEA6359898
L1	SAMN04365157
L3	SAMN03648205
L2	SAMN06092596
L4	SAMN34293855
L2	SAMEA7544590
L4	SAMN40465768
L4	SAMEA7561985
L4	SAMEA7555139
L4	SAMEA104447093
L2	SAMD00142419
L4	SAMEA104447381
L4	SAMN02381044
L4	SAMEA7560053
L4	SAMN03647469
L1	SAMN40031026
L2	SAMEA112803293
L1	SAMEA114482880
L4	SAMEA8994409
L4	SAMN09914620
L3	SAMEA7527247
L3	SAMEA3139828
L4	SAMN21984316
L3	SAMEA7550881
L4	SAMN20512844
L4	SAMEA113537396
L4	SAMEA5163956
L2	SAMD00603501
L4	SAMEA7526200
L2	SAMEA1117772
L4	SAMEA1877278
L4	SAMN40273240
L1	SAMEA115163141
L2	SAMN31563987
L2	SAMN21856248
L4	SAMEA7543973
L4	SAMN21236180
L4	SAMEA1019257
L2	SAMN05575430
L1	SAMEA7528771
L4	SAMEA9977010
L4	SAMEA2148293
L4	SAMN33062098
L4	SAMN09708372
L4	SAMEA1903015
La1	SAMEA6359977
L4	SAMEA9977192
L4	SAMN08215222
L4	SAMN03648802
L2	SAMN06092458
L2	SAMN06055506
L4	SAMN13637929
L4	SAMEA5164306
L1	SAMEA14214082
L4	SAMEA5562311
La1	SAMEA5189325
L5	SAMEA3359903
L2	SAMEA112805352
L4	SAMEA5163760
L4	SAMN26038206
L4	SAMN05576678
L4	SAMN31239218
L4	SAMEA112804165
L4	SAMN08379806
L4	SAMEA2417032
L1	SAMN26271046
L3	SAMN31031331
L1	SAMN43535194
La1	SAMN03300533
L4	SAMN13568672
L4	SAMEA2683120
L4	SAMN34626678
L2	SAMN06055644
L2	SAMEA838028
L4	SAMN21616817
L4	SAMEA3558325
L4	SAMN05577580
L4	SAMEA3715549
L1	SAMN43535027
La1	SAMN03300779
L4	SAMEA1904045
L4	SAMN14516579
L4	SAMN18146241
L4	SAMN19728342
L4	SAMN02584635
L2	SAMN37848149
L2	SAMD00179150
L4	SAMN09914691
L1	SAMEA113538507
L4	SAMN37124247
L5	SAMEA6847630
L1	SAMN04396869
La1	SAMEA4706740
L2	SAMEA2533514
La1	SAMN09725812
L2	SAMN07766462
L3	SAMEA1876290
L4	SAMN32042316
L3	SAMEA1118627
L3	SAMN15772687
L2	SAMN35981890
L3	SAMEA7528448
L2	SAMD00603619
L4	SAMEA112805462
L2	SAMEA14269072
L3	SAMEA3512804
L2	SAMN08813108
L4	SAMN41403651
L2	SAMN31220353
L4	SAMN12125121
L3	SAMN19845193
L4	SAMN36834673
L4	SAMEA112189049
L1	SAMN31564009
L2	SAMEA8742307
L4	SAMN35340019
L2	SAMN36662615
L4	SAMN08708388
L4	SAMEA7280248
L2	SAMEA7525530
L1	SAMN31037332
L2	SAMN37848610
L4	SAMN18117952
L4	SAMN18647934
L2	SAMD00179186
L4	SAMEA7423462
L4	SAMN18118011
L1	SAMN26038211
L2	SAMEA5975374
L2	SAMN09914738
L2	SAMN21616578
L2	SAMEA104600541
L2	SAMD00439780
L4	SAMN12537183
L4	SAMEA7561912
L4	SAMD00603904
L1	SAMEA114757847
L4	SAMN18146320
L2	SAMN40032108
L4	SAMEA3451234
L4	SAMN06055804
L4	SAMN17851506
La1	SAMEA112850793
L4	SAMEA5561591
L4	SAMEA4441714
La1	SAMEA6359715
L1	SAMN15228619
L4	SAMEA111556204
L3	SAMN41389571
L4	SAMEA3392632
L2	SAMEA5164060
L4	SAMEA112804469
L4	SAMN31673129
La3	SAMN40032251
L4	SAMD00603685
L3	SAMN26038099
L4	SAMN36842298
L2	SAMEA2343240
L3	SAMEA3448209
L4	SAMN30380857
L2	SAMN40983247
L2	SAMN19135964
L4	SAMN31673248
L4	SAMN31695901
L4	SAMEA7552588
L3	SAMN03647778
L4	SAMEA7563708
L3	SAMN21879911
L2	SAMN08708206
L2	SAMEA4772856
L4	SAMEA112804978
L2	SAMN33061916
L4	SAMEA7554469
La1	SAMN26814556
L4	SAMD00603972
L1	SAMEA7562124
L4	SAMN13568400
L2	SAMN21856527
L4	SAMEA2534434
L4	SAMN21616247
L4	SAMEA1530687
L4	SAMN02586030
L4	SAMN18118470
L2	SAMD00603812
L4	SAMN02419557
L4	SAMEA1405976
L4	SAMEA1688491
L4	SAMN40547173
L2	SAMN21984312
L4	SAMN06251244
L4	SAMEA7550921
L2	SAMN20512714
L4	SAMEA5561533
L1	SAMN07766403
L2	SAMN08732332
L2	SAMEA2783541
L2	SAMEA9196900
L2	SAMN09425781
L4	SAMEA7546116
L3	SAMN31673349
L4	SAMN06055908
L2	SAMN13264538
L4	SAMN08215270
L4	SAMEA7548455
L4	SAMEA13291997
L4	SAMN02380705
L6	SAMN41148315
L2	SAMN31037795
L3	SAMN06579027
L4	SAMEA112804898
L5	SAMEA2627039
L4	SAMN09425767
L2	SAMN07999000
L2	SAMEA5975081
L4	SAMEA13166483
L4	SAMEA112801087
La3	SAMN33272063
L4	SAMN32042270
La1	SAMN22169390
L2	SAMEA6497918
L4	SAMEA7541833
La1	SAMN18823758
L4	SAMEA104718407
L2	SAMN20693493
L1	SAMEA1707790
L4	SAMN03648333
L2	SAMEA7560025
L2	SAMEA5163997
La1	SAMN14518376
L4	SAMN19728468
L4	SAMEA104447229
L2	SAMEA8742361
La1	SAMEA6359670
L3	SAMEA112804139
L3	SAMEA112804048
La1	SAMEA4846577
L4	SAMN40475170
L2	SAMEA3178646
L2	SAMEA8719163
L4	SAMEA112801586
L4	SAMEA2682901
L2	SAMN19688714
L2	SAMEA8742207
L4	SAMN12565661
L4	SAMN09715509
L2	SAMN13264503
L4	SAMEA10030571
L4	SAMEA112805363
L2	SAMN08629200
L2	SAMN17301442
L4	SAMEA13119717
L2	SAMEA104600323
L4	SAMN02585921
L2	SAMN14416824
L2	SAMEA112750734
L4	SAMEA1018940
La1	SAMN03300475
L3	SAMEA1885986
L2	SAMN14416798
L4	SAMEA1118693
L4	SAMEA112803830
L4	SAMEA7544185
L2	SAMEA2534869
L4	SAMN34294095
L4	SAMN31031458
L4	SAMEA7545707
La1	SAMN03300639
L4	SAMEA2683062
L4	SAMEA2342360
L4	SAMEA7546008
L2	SAMN30544023
L4	SAMEA3721586
L1	SAMN31674219
L4	SAMEA7554829
L2	SAMEA95512168
L4	SAMN34257588
L4	SAMN08215075
L4	SAMEA5562017
L4	SAMN11493512
L4	SAMEA112801613
L4	SAMEA1397288
L1	SAMN15228769
L4	SAMEA5606697
L4	SAMN30957938
L2	SAMN34293943
L4	SAMEA7541778
L4	SAMEA7546540
L2	SAMEA7116570
L4	SAMEA112189042
L3	SAMEA7548045
L2	SAMN37847925
L2	SAMN05577683
L3	SAMN31030219
L3	SAMEA7551819
L4	SAMN08708160
L2	SAMN20981873
L1	SAMN03647489
L1	SAMEA11225787
L4	SAMEA2534443
L4	SAMN30963230
L2	SAMEA7560837
L4	SAMEA104398436
L4	SAMEA8742343
L2	SAMN05806756
L4	SAMN41389342
L2	SAMN13051720
L2	SAMN13937589
L2	SAMEA8719115
L4	SAMEA12854870
L1	SAMEA7562901
L2	SAMN15180272
L3	SAMEA1118258
L1	SAMN39287235
L4	SAMN03246665
L4	SAMEA8994102
L2	SAMD00142553
L2	SAMN01908833
L4	SAMEA1101434
L4	SAMN41154760
L4	SAMN09914633
L4	SAMN41389991
L4	SAMN36639413
L3	SAMEA1117677
L4	SAMN31695981
L4	SAMEA3231640
L4	SAMEA104446960
L4	SAMEA3671247
L4	SAMN40465988
L2	SAMN08708401
L3	SAMN25995104
L4	SAMEA3416672
L2	SAMN43534972
L3	SAMN03647775
L4	SAMEA1556757
L2	SAMN01908900
L3	SAMN15180338
L4	SAMN24851337
L4	SAMEA1707332
L2	SAMN36662594
L1	SAMD00142405
L4	SAMEA3671322
L2	SAMN19694182
L4	SAMN09425834
L4	SAMN02584661
L4	SAMEA8741553
L3	SAMEA1118656
L4	SAMEA110037133
L1	SAMEA2783256
L2	SAMEA7562837
L4	SAMEA6064344
La1	SAMN32818883
L2	SAMEA5329305
La1	SAMN06252270
L4	SAMEA5562182
L4	SAMEA7550365
L4	SAMN09651808
L4	SAMEA112804688
L4	SAMEA13120115
L4	SAMEA112799329
L4	SAMN34626878
L4	SAMEA5607299
L4	SAMEA2342436
L4	SAMEA104718808
L4	SAMEA3254371
L4	SAMEA110175923
L2	SAMN20525331
L4	SAMN02585997
L4	SAMEA897851
L4	SAMEA113538341
L4	SAMN09380052
L3	SAMEA1876297
L2	SAMEA3558619
L2	SAMEA7617465
L4	SAMN40273090
L4	SAMN19657389
L2	SAMN05577653
L4	SAMEA7549174
L3	SAMN40030654
L2	SAMN21616929
L4	SAMN05576389
L3	SAMEA7562410
L3	SAMEA9070041
L4	SAMN08732451
L4	SAMEA113537398
L4	SAMEA10030208
L2	SAMEA112800870
L5	SAMN21616254
L4	SAMN30984222
L4	SAMN08626284
L2	SAMEA5569617
La1	SAMN03300712
L2	SAMEA112181310
