## Supplemental Table 10 for "UShER-TB: Scalable, Comprehensive, Accessible Phylogenomic Analysis of *Mycobacterium tuberculosis*" (part 1 of 3)

sample_index	country
SAMN31220303	CHN
SAMEA7542291	CHN
SAMEA112801258
SAMN31674197	AUS
SAMN08626132	CHN
SAMN15404239	COD
SAMN07766135	CAN
SAMEA4946855
SAMN20512506	CHN
SAMN10060536	ITA
SAMN38810284	USA
SAMEA1119233	GBR
SAMEA7560124
SAMN09101410	GBR
SAMEA7564364	VNM
SAMEA1101884	PAK
SAMEA11207265	TZA
SAMN31423346	ITA
SAMN20525237	CHN
SAMEA5977373	CHN
SAMEA5562481	NLD
SAMN39286696	AUS
SAMN41664561	ROU
SAMN21616910	CAN
SAMEA7555541	GBR
SAMEA7541755	ZAF
SAMEA116000330	PRT
SAMN30964753	USA
SAMEA7547204	PER
SAMN09099998	GBR
SAMEA7560509
SAMEA104718413	NLD
SAMEA1119091	GBR
SAMN02584599	MDA
SAMN27519584	GEO
SAMEA1707279	RUS
SAMN23235159	ESP
SAMEA6599662
SAMN34999437	ROU
SAMEA7544671	CHN
SAMEA104446972	DNK
SAMEA12851696	GEO
SAMEA1119208	GBR
SAMEA7525772	IND
SAMN08709251	UKR
SAMN09725351	NZL
SAMEA2342402
SAMN41468484	ZMB
SAMEA3558392	PRT
SAMEA112250036
SAMEA3231594	ARG
SAMEA2534417	DEU
SAMN07344628	DJI
SAMN20525005	CHN
SAMN07766138	CAN
SAMEA112802817
SAMN05575070	ZAF
SAMEA112803853
SAMEA7542302	CHN
SAMEA11206993	TZA
SAMEA115749688	SWE
SAMN03225250	GBR
SAMN03648081	GBR
SAMEA7549941	GBR
SAMN32818834	GBR
SAMN06092233	VNM
SAMEA104061138	ETH
SAMN39287146	AUS
SAMN15348142	SWE
SAMN30547648	CHN
SAMN14970913
SAMEA1569256	MWI
SAMEA12854180	GEO
SAMN09102196	GBR
SAMN06091976	VNM
SAMEA2400093
SAMD00142551	JPN
SAMEA14493369	ZAF
SAMD00117855	JPN
SAMEA11006622	GBR
SAMN41664576	ROU
SAMEA11006703	GBR
SAMN06008171
SAMN09101465	GBR
SAMEA12853244	GEO
SAMN09284090
SAMN31423454	ITA
SAMN04634285	IND
SAMEA11761369	ZAF
SAMN08131118	AUS
SAMN08912769
SAMN03300675	USA
SAMEA7702126	ARG
SAMN31673707	AUS
SAMD00142801	JPN
SAMN14344803	UGA
SAMEA5974944	CHN
SAMEA5562073	NLD
SAMN31031148	AUS
SAMEA6872243	SOM
SAMEA5975582	CHN
SAMN17119539	USA
SAMEA115741538	IND
SAMN42410327	IND
SAMEA1688659	MWI
SAMN41724445	AUS
SAMEA115739013	IND
SAMN13568361	PER
SAMN26680583	CIV
SAMD00029389	JPN
SAMEA116000295	PRT
SAMN13568745	PER
SAMN07603302	AUS
SAMEA7550747	GBR
SAMD00179013	VNM
SAMN19658041	MDA
SAMN19113385	AUS
SAMN15407209	COD
SAMEA11206883	TZA
SAMN30543462	CHN
SAMEA5609513
SAMEA3558204
SAMN21616188	CAN
SAMEA7528009	IND
SAMN41599127	COD
SAMEA12853503	GEO
SAMEA7560984	VNM
SAMN41599000	COD
SAMEA7551911	GBR
SAMN36716648
SAMEA1903004
SAMN07766190	CAN
SAMEA113537264	BWA
SAMN41472061
SAMEA6875235	ESP
G2498m	ESP
SAMEA1045802
SAMN06251229	NGA
SAMEA112800225
SAMN09725568	NZL
SAMEA112805295
SAMN37210509	IND
SAMEA6474078	BLR
SAMN40032380	IND
SAMN06052343	UGA
SAMEA3558860	BRA
SAMEA7528277	IND
SAMEA1530887	MWI
SAMEA7544130
SAMN35982097
SAMN38204758	PER
SAMEA3318426
SAMN40032020	IND
SAMN42034817	UKR
SAMEA113538129	BWA
SAMN30547692	CHN
SAMN36835190	CHN
SAMN30381020	PRY
SAMN03246455	CHN
SAMN08197036	AZE
SAMN38375925	CHN
SAMN35721510	SGP
SAMN12347351	ROU
SAMEA784394
SAMN40031465	IND
SAMN09101455	GBR
SAMEA11934113	ETH
SAMN37527089	MMR
SAMEA8407240	FRA
SAMN26433936	USA
SAMN18648237	BRA
SAMEA7546632	PER
SAMEA7546420	PER
SAMEA7553655	GBR
SAMN06055509	VNM
SAMEA14493252	ZAF
SAMEA12854358	GEO
SAMN14343829	GHA
SAMN30950008	NLD
SAMN26934579	CHN
SAMN40566490	USA
SAMEA13294043
SAMEA112249987
SAMN30543150	CHN
SAMEA7548429	GBR
SAMN41685617	PAK
SAMN40031689	IND
SAMEA4473377
SAMEA113556038	MOZ
SAMN20512727	CHN
SAMN21983391
SAMN05575877	ZAF
SAMN35571877	USA
SAMN10462572
SAMN08912836
SAMEA1045810
SAMN28052586	ITA
SAMN41472350
SAMN43760707	USA
SAMN31046481	TWN
SAMN38210983	PER
SAMN38204648	PER
SAMEA1877090
SAMN14344033	GHA
SAMEA7554273	GBR
SAMN30543983	CHN
SAMN08821609	NOR
SAMEA7157035	GEO
SAMN09425785	CHE
SAMEA7562555
SAMEA7562157	ITA
SAMEA7528099	IND
SAMEA13294520	ESP
SAMN02053798	ZAF
SAMN27520134	GEO
SAMN31672835	AUS
SAMEA2534638
SAMN15701409	THA
SAMN15406759	COD
SAMN06221250	MDA
SAMEA9976484	PER
SAMN19550784	USA
SAMN07660372	GBR
SAMEA104398485
SAMN08913193
SAMEA13188766	ZAF
SAMN15772925	CHN
SAMEA7560649	VNM
SAMD00603953	JPN
SAMEA5282468
SAMEA12029350
SAMN42410302	IND
SAMN41664211	ROU
SAMEA7553374	GBR
SAMEA7545689	PER
SAMN06055582	VNM
SAMN19113316	AUS
SAMN31673904	AUS
SAMN41148587	USA
SAMEA7560500
SAMN04053702	CAN
SAMN41417331	USA
SAMEA113556479	MOZ
SAMN14343907	GHA
SAMEA104394674	DEU
SAMN00222097
SAMEA112805398
SAMEA13293406	IRL
SAMN14344577	KEN
SAMN05276411	GBR
SAMEA7156643	GEO
SAMEA5330415	MEX
SAMEA7545322	PER
SAMN14929700	AUS
SAMN13937434	GEO
SAMN17825561
SAMN06055735	VNM
SAMN15854066	ERI
SAMN09914650	MDA
SAMN05918773	PER
SAMN20513070	CHN
SAMN03328556	CAN
SAMN14481118	GHA
SAMEA8955347	FRA
SAMN05577092	ZAF
SAMN06092402	VNM
SAMN24579772	IND
SAMEA7423471	CMR
SAMEA1403741	RUS
SAMN18118049
SAMEA7157712	GEO
SAMEA4695111	UKR
SAMEA13294567	ESP
SAMEA112800905
SAMEA7157292	GEO
SAMEA115750756	USA
SAMEA115739195	IND
SAMEA115750250	TWN
SAMN10663290	IND
SAMEA115748825	GBR
SAMN34294293	UKR
SAMN28610609	IRL
SAMEA114089758	BRA
SAMEA7546971	PER
SAMN07658443	GBR
SAMN40031049	IND
SAMEA112804035
SAMN42034083	UKR
SAMEA4798629	COD
SAMEA9976799	PER
SAMEA113538076	BWA
SAMN18118081
SAMN06628114	URY
SAMN41146769	USA
SAMN08131009	AUS
SAMN09090613	ITA
SAMEA7332254
SAMEA12853347	GEO
SAMN16078646	UGA
SAMN05172750	MDA
SAMEA7524930	IND
SAMEA7541647	ZAF
SAMEA8718485	ZAF
SAMN14416868	THA
SAMN28551738	USA
SAMEA2533955	SWZ
SAMN20525262	CHN
SAMEA115747371	ZAF
SAMN20513199	CHN
SAMEA1707188	RUS
SAMEA104394498	DEU
SAMN18206506	ESP
SAMN10965901	GBR
SAMEA5561515	NLD
SAMEA7542366	CHN
SAMN08436181	BGD
SAMN03648074	GBR
SAMEA9977217	PER
SAMEA7524900	IND
SAMN30380887	PRY
SAMEA7559972
SAMEA115749652	SWE
SAMN37210236	IND
SAMEA7551755	GBR
SAMN26578407	CHN
SAMEA115741016	VNM
SAMN19657445	MDA
SAMEA114439564	MWI
SAMEA113537801	BWA
SAMEA12853120	GEO
SAMN06854729
SAMEA1571027
SAMN12825608	CHN
SAMEA6359461	GBR
SAMN06056005	VNM
SAMN15718375	THA
SAMEA104718711	NLD
SAMN07660130	GBR
SAMN41472244
SAMEA7552244	GBR
SAMEA104153419	GBR
SAMEA1117950	GBR
SAMN21856046	GEO
SAMEA115747756	ZAF
SAMN07998984	CHN
SAMEA115746805	USA
SAMEA1117901	GBR
SAMEA10030188	ZAF
SAMN12825574	CHN
SAMN14971244
SAMEA7525232	IND
SAMEA4744322	BRA
SAMN06008085
SAMN29094137	RUS
SAMN41685519	PAK
SAMN31942666	PER
SAMN26578267	CHN
SAMN13568640	PER
SAMEA112188786
SAMN41471681	ZAF
SAMN07236501	THA
SAMEA10029425	NPL
SAMEA14456091	SWE
SAMN19688122	MDA
SAMN09099991	GBR
SAMN35544001	OMN
SAMEA2783532	THA
SAMEA7563990	VNM
SAMN42410277	IND
SAMN03246393	CHN
SAMN36849975	CHN
SAMN41148599	USA
SAMEA115743793	DEU
SAMN11489252	JPN
SAMEA9976203	PER
SAMEA7552179	GBR
SAMEA115747614	ZAF
SAMN11053665	CHN
SAMN30543564	CHN
SAMN41389378	BGD
SAMN12551262	CHN
SAMN06920096	PNG
SAMN30948885	NLD
SAMN09100019	GBR
SAMN41154782	AUS
SAMN06209936	GEO
SAMN41455208	ARG
SAMEA7525303	PAK
SAMN40032023	IND
SAMEA3445245	NLD
SAMEA1556595	MWI
SAMEA3359909	GHA
SAMEA13292773
SAMN31220380	CHN
SAMEA8718880	ZAF
SAMEA1570942
SAMEA115748620	DEU
SAMEA114663563	PRT
SAMN21983512
SAMEA112298775	MDA
SAMEA7564170	VNM
SAMEA115740729	IND
SAMN41772259
SAMN07660418	GBR
SAMN34626668	USA
SAMEA7546404	PER
SAMEA8994260	RWA
SAMEA7561926	ITA
SAMEA2534094	DEU
SAMN33860504	KAZ
SAMEA13119990	GEO
SAMN26433949	USA
SAMN43780256	IND
SAMEA115747139	IRL
SAMN08906484	MEX
SAMEA115741079	IND
SAMN06010132	PER
SAMEA7544522	CHN
SAMN30953413	USA
SAMEA2296981	GBR
SAMN16521941	TZA
SAMEA4730536
SAMEA115577904	IRL
SAMEA2711060	THA
SAMN08813106	RUS
SAMEA13119805	BWA
SAMEA112803659
SAMEA7526671	IND
SAMN04633350	MDA
SAMN05182545	CHN
SAMEA5975355	CHN
SAMN41598928	COD
SAMN15180442	MMR
SAMN40032090	IND
SAMN38375905	CHN
SAMN19113262	AUS
SAMN03257091
SAMEA112803399
SAMN19845138	IND
SAMEA14493378	ZAF
SAMN15407190	COD
SAMN03246558	CHN
SAMEA7541631	ZAF
SAMN08862835
SAMEA7156365	GEO
SAMD00142969	JPN
SAMEA6455927	GMB
SAMEA1556820	MWI
SAMEA13291965	GBR
SAMN11053660	CHN
SAMN37848145	VNM
SAMEA10030552	ZAF
SAMN36834374	CHN
SAMEA13299759	CAN
SAMN03263132	CHN
SAMN38210563	PER
SAMN17976812
SAMEA115747068	DEU
SAMD00179035	VNM
G2328	ESP
SAMN10965929	GBR
SAMN13169763	MDA
SAMN10448596	VNM
SAMEA112803206
SAMN16069798	AUS
SAMN08913277
SAMEA115741550	IND
SAMN18648224	BRA
SAMEA8742039	ZAF
SAMN14481411	GHA
SAMD00603763	JPN
SAMEA7546435	PER
SAMN21236198	CHN
SAMEA2682759	PER
SAMEA115739103	IND
SAMEA115738174	PER
SAMN39286602	AUS
SAMN13568368	PER
SAMEA7552743	GBR
SAMN06010365	PER
SAMN08709079	UKR
SAMN42410018	IND
SAMN02585941	ZAF
SAMN16069780	AUS
SAMEA7528956	IND
SAMN09100543	GBR
SAMEA14460470	GMB
SAMN14928472	AUS
SAMEA3558454	ZAF
SAMEA4798898	COD
SAMEA115748732	GBR
SAMEA7552310	GBR
SAMN37563193	THA
SAMN09101565	GBR
SAMEA114089404	ZAF
SAMN03647373	GBR
SAMN21236400	CHN
SAMEA13294936	ESP
SAMEA12851690	GEO
SAMN10247736	ZMB
SAMEA112801788
SAMN15406697	COD
SAMEA7528797	IND
SAMN06091951	VNM
SAMEA4888788	FIN
SAMEA115740805	IND
SAMEA112954340	CMR
SAMN27519904	UKR
SAMEA1570953
SAMN18146465
SAMEA7550353	GBR
SAMEA3558510
SAMEA104394558	DEU
SAMN28553685	USA
SAMN31062667	USA
SAMN18117918
SAMEA6797940	BWA
SAMEA110420285
SAMEA7526279	IND
SAMN38204436	PER
SAMN03300146	MEX
SAMEA1876273
SAMN18823665	MEX
SAMN03300388	MEX
SAMN02414983	SWE
SAMEA5189813	GBR
SAMN41422118
SAMN05575403	ZAF
SAMEA112800435
SAMEA115739172	IND
SAMN30949403	NLD
SAMN30380973	PRY
SAMN14943133
SAMN17020014	KAZ
SAMN36849729	CHN
SAMEA104447327	DNK
SAMN30951314	USA
SAMN16522108	TZA
SAMEA115475209	DEU
SAMEA112181258	ZAF
SAMN02671142	CAN
SAMEA2150364
SAMEA12855253	GEO
SAMN13264583	KAZ
SAMN08347769	BLR
SAMN37848768	VNM
SAMN27032215	CHN
SAMN18648140	BRA
SAMN06251274	TZA
SAMN18823622	MEX
SAMN41468368
SAMEA112799681
SAMN33010893	MDA
SAMEA9976253	PER
SAMEA112354798
SAMEA115740058	VNM
SAMEA7560225
SAMN02360573	KOR
SAMN23038978	PER
SAMEA9976242	PER
SAMEA5875873
SAMN21236396	CHN
SAMEA7550982	GBR
SAMN14344004	GHA
SAMEA6875270	ESP
SAMEA12851164	GEO
SAMN18146532
SAMN31695758	USA
SAMEA3671579
SAMEA115746848	USA
SAMN02350439	ZAF
SAMN06473153	IND
SAMN03018363	CAN
SAMN13091432	CHN
SAMEA104447400	DNK
SAMN14343889	GHA
SAMEA8718727	ZAF
SAMN43780038	GEO
SAMN30952513	USA
SAMN41154723	AUS
SAMEA3715475	CHE
SAMN26037956	GBR
SAMEA8718514	ZAF
SAMN08906641	MEX
SAMEA8994142	RWA
SAMEA112803031
SAMEA2148120
SAMN43396978	USA
SAMN30543179	CHN
SAMN30950301	NLD
SAMN40465996	MDA
SAMEA7549624	GBR
SAMN41725850	ISR
SAMN12551309	CHN
SAMN41390206	VNM
SAMEA6873583	SWE
G2761	ESP
SAMEA1707475	RUS
SAMN41417920	USA
SAMN15406687	COD
SAMEA115750266	TWN
SAMEA3725911	PER
SAMEA115745315	DEU
SAMEA115475273	CHE
SAMN41417574	USA
SAMEA13293481	AUS
SAMEA4706859	GBR
SAMN27519643	GEO
SAMN41421415	USA
SAMN31030239	AUS
SAMEA115739544	IND
SAMN05918697	PER
SAMEA5569563	PER
SAMEA2534141	DEU
SAMEA115744636	DEU
SAMEA7555526	GBR
SAMEA7550393	GBR
SAMN31031118	AUS
SAMN31018841	USA
SAMEA2340934	GHA
SAMEA7541557	ZAF
SAMN35982086
SAMN18823796	MEX
SAMEA8741924	ZAF
SAMN31248590	BEN
SAMEA5189209	GBR
SAMN36619443	IND
SAMN27519890	UKR
SAMEA5228922
SAMEA110241077	NAM
SAMN37547250
SAMN15407081	COD
SAMN30948901	NLD
SAMN40655284	MDA
SAMEA8718529	ZAF
SAMN37563188	THA
SAMEA3445007	NLD
SAMN31551453	NLD
SAMEA104061147	ETH
SAMEA5164411
SAMEA7552110	GBR
SAMN37848622	VNM
SAMEA7528429	IND
SAMN15854252	ERI
SAMEA7528980	IND
SAMEA7562436	NGA
SAMEA114757876	THA
SAMEA5164932
SAMN07766153	CAN
SAMN25995053	TZA
SAMN03300841	USA
SAMN28453152	USA
SAMEA115751071	USA
SAMN14416776	THA
SAMN30950208	NLD
SAMEA115741224	IND
SAMEA10030646	ZAF
SAMEA114443850	MNG
SAMEA112806412
SAMN15228692	MYS
SAMEA3558170	NPL
SAMN07765916	CAN
SAMN18146469
SAMEA7157356	GEO
SAMEA9976438	PER
SAMN33272102	CAN
SAMEA11207094	TZA
SAMEA7157830	GEO
SAMN20512662	CHN
SAMEA7553605	GBR
SAMN41154700	AUS
SAMN08862927
SAMN41468792	ZAF
SAMN15854096	ERI
SAMEA1707126	RUS
SAMEA3367286	GBR
SAMN43548180	USA
SAMN43783741	AUS
SAMN21879902	USA
SAMN37457382	USA
SAMN09651785	GEO
SAMN09399483	AZE
SAMN38204401	PER
SAMN30547741	CHN
SAMN08906410	MEX
SAMN15406887	COD
SAMEA115750173	TWN
SAMEA1119403	GBR
SAMD00142411	JPN
SAMN12565496	ZAF
SAMN31248577	BEN
SAMN35982075
SAMN07659014	GBR
SAMN32709552	COM
SAMN42034567	UKR
SAMD00142656	JPN
SAMN14401595	IND
SAMEA9070336	ZAF
SAMN04053734	CAN
SAMN21882551	USA
SAMN31672776	AUS
SAMEA2533595	SLE
SAMN09101679	GBR
SAMN41468379
SAMN06855923	MEX
SAMN37848614	VNM
SAMEA4846677	GBR
SAMN25209755	CHN
SAMEA7552434	GBR
SAMN42033991	UKR
SAMEA7526162	IND
SAMN40983441	KAZ
SAMN41154824	AUS
SAMN08906651	MEX
SAMN34030631	VNM
SAMEA4706820	GBR
SAMEA112910748
SAMEA7549802	GBR
SAMEA7548394	GBR
SAMEA112799019
SAMN07658616	GBR
SAMN05576573	ZAF
SAMEA115747201	ZAF
SAMEA7552200	GBR
SAMEA110420147
SAMN07236446	THA
SAMEA9577167
SAMN06092089	VNM
SAMEA919834
SAMN19774795	IRL
SAMN06856021	MEX
SAMN06849026	ROU
SAMEA104447437	DNK
SAMN05576615	ZAF
SAMEA7526871	IND
SAMN03246456	CHN
SAMN03647939	GBR
SAMEA4975669
SAMEA8741948	ZAF
SAMEA114303768	GBR
SAMN02053814	ZAF
SAMEA7280220	BGD
SAMN33061895	LTY
SAMEA112802679
SAMD00292810	JPN
SAMEA113537314	BWA
SAMEA7563379	NPL
SAMEA6455911	GMB
SAMEA9977158	PER
SAMEA4946897
SAMN09284465
SAMEA12854767	GEO
SAMEA2683111	PER
SAMN23005298	ESP
SAMEA113537898	BWA
SAMEA115747188	IRL
SAMEA115741480	IND
SAMN35774758	SUR
SAMEA5975166	CHN
SAMN12565600	ZAF
SAMEA8616206
SAMEA12854407	GEO
SAMEA104600288
SAMN30948891	NLD
SAMN41468338	KOR
SAMEA110420322
SAMEA3558208
SAMEA7554391	GBR
SAMN39286668	AUS
SAMN19113466	AUS
SAMN08906716	MEX
SAMN18882000	USA
SAMN30963228	USA
SAMEA9976231	PER
SAMN35656230	USA
SAMN41418068	USA
SAMEA7548117	GBR
SAMN06010237	PER
SAMEA7555192	GBR
SAMN07236397	THA
SAMEA115745291	DEU
SAMN35982005
SAMEA3416727	NLD
SAMEA7554775	GBR
SAMEA7554072	GBR
SAMN28106868	ITA
SAMEA7546860	PER
SAMN41403654	THA
SAMEA5875923
SAMN08214857	CAN
SAMEA5974951	CHN
SAMN09284131
SAMEA7527669	IND
SAMN15406729	COD
SAMN21856364	GEO
SAMEA5561713	NLD
SAMEA115747498	ZAF
SAMEA1707925
SAMEA5542132	PHL
SAMN18326044	DZA
SAMEA12029379
SAMEA7541841	ZAF
SAMD00178575	VNM
SAMEA10030070	GEO
SAMN18700353	CHN
SAMEA113556147	MOZ
SAMEA114089461	ZAF
SAMEA115747405	ZAF
SAMN31942605	PER
SAMEA13119841	GEO
SAMEA112799431
SAMN41422124
SAMN06092278	VNM
SAMN34382859	CAN
SAMEA4744375	BRA
SAMN04522025	KEN
SAMEA8718979	ZAF
SAMD00029395	JPN
SAMN41724416	AUS
SAMEA5975294	CHN
SAMN18118423
SAMEA8939103	FRA
SAMEA9977326	PER
SAMN12493005	CAN
SAMN35339940	KAZ
SAMN05575561	ZAF
SAMEA8741558	BEL
SAMN41811987	CHN
SAMN42034655	UKR
SAMN13568651	PER
SAMEA115812290	ESP
SAMN33756476	GEO
SAMN21856473	UKR
SAMEA7527712	IND
SAMEA7564372	VNM
SAMN08732359
SAMEA112802757
SAMN33756221	GEO
SAMN42034839	UKR
SAMN43780214	IND
SAMN02231180	MLI
SAMN40655263	MDA
SAMN15718856	THA
SAMN37563202	THA
SAMN05576736	ZAF
SAMEA5228905
SAMEA115738522	ZAF
SAMN42410089	IND
SAMN41468246
SAMEA13119679	CHE
SAMEA4846476	GBR
SAMEA115750877	USA
SAMN41471822	ZAF
SAMN41417102
SAMEA8989790	FRA
SAMN18146223
SAMEA13294521	ESP
SAMN27519542	GEO
SAMN35543981	OMN
SAMN30949661	NLD
SAMEA2040660	MWI
SAMEA7157181	GEO
SAMN02209915
SAMEA5190498	TUN
SAMEA112802316
SAMEA113538398	BWA
SAMN27519699	UKR
SAMEA5561951	NLD
SAMN19688731	MDA
SAMEA104093449	GBR
SAMN41146843	USA
SAMN40032179	IND
SAMEA13293795
SAMEA7563436	NPL
SAMEA7184580	PER
SAMN03649004	ZAF
SAMEA112803030
SAMEA110420486
SAMN36849684	CHN
SAMN31031399	AUS
SAMN13937546	GEO
SAMEA7548357	GBR
SAMN38211387	PER
SAMN38210472	PER
SAMEA7553358	GBR
SAMEA4695156	UKR
SAMN43397213	USA
SAMEA115747264	ZAF
SAMEA115475872	TZA
SAMN21856060	GEO
SAMEA8718449	ZAF
SAMN30957984	CHN
SAMEA104447482	DNK
SAMEA1570995
SAMN29871759	ESP
SAMEA1118792	GBR
SAMN08215402	CAN
SAMEA12854787	GEO
SAMN30544056	CHN
SAMN22014578	USA
SAMN18823704	MEX
SAMN41148391	USA
SAMEA9070822	ZAF
SAMN04633358	MDA
SAMN41471903
SAMEA4441561	ZAF
SAMN18628840	CHN
SAMEA115741012	VNM
SAMN31031104	AUS
SAMEA1707194	RUS
SAMEA115972117	DEU
SAMN12347382	ROU
SAMEA8741762	BEL
SAMN15773043	CHN
SAMD00142991	JPN
SAMEA112801817
SAMEA115751477	USA
SAMN02419638	BLR
SAMN28857077	CHN
SAMN19113486	AUS
SAMEA1119719	GBR
SAMN41934487	CAN
SAMN05806757	BGD
SAMEA3671226
SAMN41724637	AUS
SAMN14970938
SAMN09715563	ROU
SAMN41468536	ZAF
SAMEA1406128
SAMEA7555728	DEU
SAMEA12852999	GEO
SAMEA112189102
SAMEA112804877
SAMN18823599	MEX
SAMN31017294	USA
SAMN20693475
SAMEA7560331
SAMN28052641	ITA
SAMN09090545	ITA
SAMEA7702130	ARG
SAMN41389416	BGD
SAMEA111366191	IND
SAMN08732256
SAMN34626921	USA
SAMEA961609	GBR
SAMEA7580147
SAMEA112801664
SAMN42233760	UKR
SAMEA1706690	NLD
SAMN31887141	IND
SAMEA13295058	ESP
SAMEA6153149	DEU
SAMN03647410	GBR
SAMN05823991	USA
SAMEA8616364
SAMN20512532	CHN
SAMEA3715494
SAMEA104394578	SWZ
SAMN40655136	MDA
SAMN13568172	IDN
SAMEA7723080	IRL
SAMEA7553420	GBR
SAMN40475161	USA
SAMN42034131	UKR
SAMN05575858	ZAF
SAMEA7554485	GBR
SAMEA115113087	LVA
SAMN20525040	CHN
SAMN38210231	PER
SAMEA6063787
SAMN03647994	GBR
SAMN14970918
SAMEA115475816	TZA
SAMN06092273	VNM
SAMN31673341	AUS
SAMN40032126	IND
SAMEA10691749	CZE
SAMN14916016	KGZ
SAMEA7157517	GEO
SAMEA3359875	GHA
SAMN31047281	TWN
SAMN02339332	CHN
SAMN16521445	TWN
SAMN41934574	CAN
SAMEA1903062
SAMEA3448414	MWI
SAMN31248634	BEN
SAMEA3501105	GRL
SAMEA7550601	GBR
SAMEA3443360	GBR
SAMEA14460398	GMB
SAMN25995187	TZA
SAMN09100469	GBR
SAMN40465966	IND
SAMN35339915	KAZ
SAMN06010478	PER
SAMEA11207028	TZA
SAMEA8994354	RWA
SAMN16086675	FRA
SAMEA13120177	TZA
SAMD00603747	JPN
SAMN43780545	ZAF
SAMN38210560	PER
SAMEA7085446	TUN
SAMEA7561941	ITA
SAMN15437405	CHN
SAMN12551161	CHN
SAMEA1705622	GBR
SAMEA3307733	ZAF
SAMN31672753	AUS
SAMEA112799784
SAMN15228655	MYS
SAMEA13119929	HUN
SAMN42034768	UKR
SAMN37738624	ZAF
SAMEA9977376	PER
SAMN18118073
SAMEA5562127	NLD
SAMEA7547978	GBR
SAMN26433961	USA
SAMN08892478	PAK
SAMEA7528219	IND
SAMN14416880	THA
SAMN33018161	THA
SAMN30861706	USA
SAMEA113555916	MOZ
SAMN08892479	PAK
SAMN41389337	BGD
SAMN29094244	RUS
SAMEA5569969	PER
SAMN16521629	BWA
SAMEA8994150	RWA
SAMEA5562005	NLD
SAMEA7525791	IND
SAMN27520136	GEO
SAMEA1117879	GBR
SAMN08708891
SAMEA2079657
SAMN08708856
SAMEA8719128	ZAF
SAMEA1406016
SAMEA7527146	IND
SAMEA4753597
SAMN08732424
SAMEA115740948	VNM
SAMN11053707	CHN
SAMEA115108874	ESP
SAMEA7527857	IND
SAMEA115163087	PRT
SAMEA104446927	DNK
SAMN11489097	JPN
SAMEA7525804	IND
SAMEA7280298	BGD
SAMN10342104	BEN
SAMN35981636
SAMEA112801068
SAMN41468474	ETH
SAMN43779937	GEO
SAMN05172810	MDA
SAMN41725853	ISR
SAMEA5975193	CHN
SAMEA104093386	GBR
SAMEA2709698	ZAF
SAMN42034927	UKR
SAMN08851347	USA
SAMN06008106
SAMN31673307	AUS
SAMEA115740772	IND
SAMEA1117835	GBR
SAMEA104394535	SWZ
SAMEA115749550	SWE
SAMN33061909	LTY
SAMN39090709	ETH
SAMN39287129	AUS
SAMEA7555893	DEU
SAMEA5282407
SAMN08436274	BGD
SAMN43780473	IND
SAMN39953915	MEX
SAMN38210880	PER
SAMEA115741654	IND
SAMN15703089	USA
SAMEA115749594	SWE
SAMEA111518984	ESP
SAMN14971228
SAMN31674058	AUS
SAMEA3420951	GBR
SAMEA112802458
SAMEA1119493	GBR
SAMEA9070428	ZAF
SAMN21978448
SAMEA2296966	GBR
SAMN18700400	CHN
SAMD00142595	JPN
SAMN43358264	CAF
SAMN06092264	VNM
SAMEA112804343
SAMN15701373	THA
SAMEA3268272	ZAF
SAMEA7554552	GBR
SAMN10663263	IND
SAMEA2534383	DEU
SAMEA7554785	GBR
SAMN36639326	CZE
SAMEA3444494	NLD
SAMN40466175	MDA
SAMEA104446884	DNK
SAMEA1556585	MWI
SAMN15815821	FRA
SAMN21616837	CAN
SAMEA4975744
SAMEA7554051	GBR
SAMD00142853	JPN
SAMN03246407	CHN
SAMEA897761	MWI
SAMN15406954	COD
SAMN05575247	ZAF
SAMEA7563188	IRN
SAMEA112806507
SAMN15718576	THA
SAMN03300224	USA
SAMN17119595	USA
SAMN40465835	IND
SAMEA13299660	CAN
SAMEA7563300	SWZ
SAMEA5975039	CHN
SAMN40273282	GEO
SAMN08708410	UKR
SAMEA7156436	GEO
SAMN41468191	ZAF
SAMEA8616279
SAMEA7555204	GBR
SAMN37547246
SAMEA7526242	IND
SAMN38204667	PER
SAMEA7526819	IND
SAMN41417570	USA
SAMEA7552344	GBR
SAMN16521904	TZA
SAMN39286755	AUS
SAMN41725881	ISR
SAMEA7546025	PER
SAMEA7548353	GBR
SAMEA115475836	TZA
G1915	ESP
SAMN33282541	NLD
SAMN25078142	BGD
SAMEA7280429	BGD
SAMEA1406157
SAMN07660252	GBR
SAMN15718866	THA
SAMEA3445263	NLD
SAMN40465750	IND
SAMN13735721	THA
SAMN43397539	ZAF
SAMN06252193	NZL
SAMN05240578	MYS
SAMN18118412
SAMN18648284	BRA
SAMEA7548583	GBR
SAMEA2234710
SAMEA1688573	MWI
SAMN09380072	BRA
SAMEA12852778	GEO
SAMEA7563275	ETH
SAMEA2709874	ZAF
SAMEA5562433	NLD
SAMEA115748765	GBR
SAMEA14460402	GMB
SAMN38210662	PER
SAMN36619307	IND
SAMEA112802238
SAMEA104302748
SAMN04522050	PER
SAMEA2072823	PRT
SAMN18118191
SAMN16990885	AUS
SAMEA1117876	GBR
SAMN40207942	USA
SAMN34030653	VNM
SAMEA9577155
SAMEA6359954	GBR
SAMN30543586	CHN
SAMEA968122	NLD
SAMN05001064	GEO
SAMEA115749539	SWE
SAMN21978496
SAMN40031172	IND
SAMEA3334374	ESP
SAMN09756107	MDA
SAMN14344154	ZMB
SAMEA4809080	GBR
SAMEA7546294	PER
SAMEA112803302
SAMN06252176	NZL
SAMEA5567572	NLD
SAMN21856898	USA
SAMEA3558604	ZAF
SAMN10254844	USA
SAMEA110420453
SAMEA6875319	ESP
SAMN37563190	THA
SAMN09102387	GBR
SAMN31135826	CZE
SAMEA1904026
SAMEA2711003	THA
SAMN30950056	NLD
SAMEA10030439	ZAF
SAMEA115743999	DEU
SAMEA7560970	VNM
SAMN07344624	DJI
SAMEA1118038	GBR
SAMEA115738160	PER
SAMEA7527302	IND
SAMN05172858	MDA
SAMEA3281389	ARG
SAMN31043492	USA
SAMN08626240	CHN
SAMN16521623	BWA
SAMN41146617	USA
SAMN05276401	GBR
SAMN10185865	BRA
SAMEA2042185	MWI
SAMEA5163702
SAMEA112804221
SAMN13066720	ZAF
SAMEA7562913	ZAF
SAMEA14493559	ZAF
SAMN14481137	GHA
SAMN16521544	TZA
SAMN10663293	IND
SAMN37457272	USA
SAMEA7555362	GBR
SAMN37457857	USA
SAMEA112750675	PRT
SAMEA9976807	PER
SAMN41598262	IND
SAMN02671164	CAN
SAMEA5164864
SAMEA8939071	FRA
SAMN22014428	USA
SAMEA115744313	DEU
SAMEA5974888	CHN
SAMN37457736	USA
SAMEA114757894	THA
SAMEA114521842	ZAF
SAMN04633291	MDA
SAMEA9069827	ZAF
SAMEA2535204	DEU
SAMEA1556643	MWI
SAMEA115526765	ITA
SAMEA12852828	GEO
SAMEA115739069	IND
SAMN05577362	ZAF
SAMEA115743639	PER
SAMEA112750656	PRT
SAMN34626739	USA
SAMN40528885	USA
SAMN19657611	MDA
SAMEA112803791
SAMEA7563562	DEU
SAMN30381252	PRY
SAMEA6359758	GBR
SAMN13567996	IDN
SAMEA7553034	GBR
SAMN37457747	USA
SAMN13813907	ZAF
SAMEA12854370	GEO
SAMEA7423463	CMR
SAMEA115745140	DEU
G1969	ESP
SAMN08636974	MDA
SAMN09284532
SAMN33756621	GEO
SAMEA12851847	GEO
SAMEA5164184
SAMN40273548	GEO
SAMN26429362	USA
SAMN41417773	USA
SAMN31673275	AUS
SAMEA7559996
SAMEA115749903	TWN
SAMEA2682688	PER
SAMEA7560433
SAMEA1688521	MWI
SAMEA1885914
SAMEA12852592	GEO
SAMEA13300296	CAN
SAMN08906544	MEX
SAMN37210052	IND
SAMN41417767	USA
SAMEA9976572	PER
SAMEA12851680	GEO
SAMEA7552953	GBR
SAMN14481470	GHA
SAMEA115738926	IND
SAMN07344677	DJI
SAMD00179154	VNM
SAMN31423564	ITA
SAMEA7562998
SAMEA113556053	MOZ
SAMN41421715	ZWE
SAMEA7564016	VNM
SAMN13814024	ZAF
SAMEA1465968	MWI
SAMN18118182
SAMN41664426	ROU
SAMEA115749571	SWE
SAMN41418424	USA
SAMN41421588	USA
SAMN09725605	NZL
SAMEA5561613	NLD
SAMN41472260
SAMN14943135
SAMN20841294	PNG
SAMEA7529143	IND
SAMN01908784	CHN
SAMN41416762	VNM
SAMN08376333	IDN
SAMN03647645	GBR
SAMEA14269207	FRA
SAMN37848040	VNM
SAMEA7563653	DEU
SAMN23235163	ESP
SAMN06092474	VNM
SAMEA7280694	BGD
SAMEA2682877	PER
SAMEA114443823	MNG
SAMEA5561781	NLD
SAMEA2535163	DEU
SAMEA8741615	BEL
SAMN09099549	GBR
SAMN40466154	MDA
SAMN40655444	MDA
SAMN14416903	THA
SAMEA13293683	AUS
SAMEA5975167	CHN
SAMN06092045	VNM
SAMN36834516	CHN
SAMN30960589	USA
SAMN11265273
SAMN02586046	ZAF
SAMN40946993	ROU
SAMEA1118986	GBR
SAMN05723059	GBR
SAMN08612872
SAMN30619148	MEX
SAMEA6359465	GBR
SAMEA7551305	GBR
SAMN14112084	ITA
SAMEA7550220	GBR
SAMN21236119	CHN
SAMEA104447539	DNK
SAMEA13293837
SAMEA3318436
SAMEA4753687
SAMN15406916	COD
SAMEA115740506	VNM
SAMN30963742	USA
SAMEA115741624	IND
SAMEA7563356	NPL
SAMN00217119
SAMEA115739087	IND
SAMN18823550	MEX
SAMEA104718743	NLD
SAMN31672717	AUS
SAMEA11008636	BRA
SAMN09101593	GBR
SAMN37848412	VNM
SAMN05577612	ZAF
SAMN30949113	NLD
SAMN40032076	IND
SAMN08709183	UKR
SAMN02403635	ZAF
SAMN34258047
SAMEA7156978	GEO
SAMEA9977445	PER
SAMEA1103141	ITA
SAMN09102207	GBR
SAMN41421716
SAMEA115475296	CHE
SAMEA7563900
SAMEA115745304	DEU
SAMN07766137	CAN
SAMN10592649	RUS
SAMN07999079	CHN
SAMEA4040897
SAMN11250598
SAMD00603830	JPN
SAMN41148606	USA
SAMN40655318	MDA
SAMN41724320	AUS
SAMEA4892860
SAMN41148398	USA
SAMEA8801623
SAMN02400333
SAMN31551423	NLD
SAMN41471665	ZAF
SAMN37848831	VNM
SAMEA13299997	CAN
SAMN12825602	CHN
SAMEA110053878	ZAF
SAMEA7423468	CMR
SAMEA2682974	PER
SAMEA1119102	GBR
SAMD00143015	JPN
SAMN18146780
SAMN09867667	ZAF
SAMEA5562222	NLD
SAMEA3170720
G3090	ESP
SAMEA11761395	ZAF
SAMN41416939
SAMEA3558725	PRT
SAMEA7564224	VNM
SAMEA115740096	VNM
SAMEA114089588	GEO
SAMEA114640629	GEO
SAMN38209962	PER
SAMEA1523648	GBR
SAMN11053684	CHN
SAMEA6797984	PER
SAMN08913068
SAMEA7552555	GBR
SAMEA1117582	GBR
SAMN15772886	CHN
SAMEA5975056	CHN
SAMEA9070263	ZAF
SAMEA7564039	VNM
SAMEA5569710	PER
SAMEA10030112	GEO
SAMEA7545681	PER
SAMN13169607	MDA
SAMN07340002	USA
SAMN30157952	CHN
SAMN27762228	USA
SAMN07658466	GBR
SAMN39286711	AUS
SAMEA7560044
SAMN19688563	MDA
SAMN40475232	USA
SAMN41421707	ZWE
SAMN31695726	USA
SAMEA3671349
SAMN13169719	MDA
SAMEA4744220	CAN
SAMN40983526	KAZ
SAMN31674400	AUS
SAMEA7550850	GBR
SAMD00142789	JPN
SAMN43535175	THA
SAMN38204831	PER
SAMEA13293590	AUS
SAMN13568474	PER
SAMEA7551925	GBR
SAMEA8742192	ZAF
SAMN37124261	ZAF
SAMN13813953	ZAF
SAMEA7561673
SAMN03300267	MEX
SAMN34626875	USA
SAMEA114236296	MDA
SAMEA5562176	NLD
SAMEA7545718	PER
SAMN10966145	GBR
SAMN04330049
SAMN17019908	BLR
SAMN21856169	GEO
SAMN36834466	CHN
SAMN05577227	ZAF
SAMEA13120123	GEO
SAMN16086699	FRA
SAMN19113300	AUS
SAMEA7332207
SAMN26350219
SAMEA8987120	FRA
SAMN43046029	USA
SAMEA113556566	MOZ
SAMEA2079254
SAMN41468377	KOR
SAMN20525175	CHN
SAMEA7525535	IND
SAMN30543267	CHN
SAMEA1569277	MWI
SAMN30949955	NLD
SAMN16521479	TWN
SAMEA7554852	GBR
SAMEA12855143	GEO
SAMN05575470	ZAF
SAMN25078244	PHL
SAMN40030749	IND
SAMEA1118879	GBR
SAMN39286653	AUS
SAMEA5561614	NLD
G2052	ESP
SAMN26435334	USA
SAMN39287120	AUS
SAMEA112910564
SAMN28538007	ITA
SAMEA2533496	DEU
SAMEA1530890	MWI
SAMN30381080	PRY
SAMEA1101588	PAK
SAMEA7561285	ITA
SAMN10417147	TWN
SAMN06209986	AZE
SAMN06055543	VNM
SAMN05577217	ZAF
SAMN19688138	MDA
SAMN18648507	BRA
SAMN34999463	ROU
SAMN06091768	VNM
SAMEA9976325	PER
SAMEA9071019	ZAF
SAMN09284218
SAMN37210420	IND
SAMEA7546808	PER
SAMEA5164997
SAMEA113537368	BWA
SAMN36834281	CHN
SAMEA13321294	KEN
SAMN12168550	SVN
SAMN08626061	CHN
SAMN28548378	USA
SAMEA115750998	USA
SAMN06055587	VNM
SAMEA3232148	ZAF
SAMEA104718424	NLD
SAMN08629219	BGD
SAMN13813750	ZAF
SAMN41598056	IND
SAMN05918706	PER
SAMN41468310
SAMN05919666	PER
SAMEA1101292	PER
SAMEA112799871
SAMN34030594	VNM
SAMEA7563023	TKM
SAMEA5228899
SAMN40273115	GEO
SAMEA3446543	NLD
SAMN10966068	GBR
SAMN18146218
SAMEA1059546
SAMN41685472	PAK
SAMN05576834	ZAF
SAMEA104447473	DNK
SAMN13813871	ZAF
SAMN34382819	CAN
SAMN06221283	MDA
SAMN14481360	GHA
SAMN01908854	CHN
SAMEA4706527	GBR
SAMEA3215194	ZAF
SAMEA7542265	CHN
SAMEA5974984	CHN
SAMEA2710828	THA
SAMEA1929776
SAMN30158024	CHN
SAMN08215445	CAN
SAMEA7541846	ZAF
SAMEA4473402
SAMN05576876	ZAF
SAMEA3505298	MMR
SAMN12492994	CAN
SAMN02053777	ZAF
SAMEA5228952
SAMEA5569695	PER
SAMN14344351	KEN
SAMN08379920
SAMEA2400062
SAMN08376247	IDN
SAMEA8741681	BEL
SAMEA104447324	DNK
SAMN09708332
SAMN14344133	GHA
SAMN23005273	ESP
SAMN41812042	CHN
SAMN41421215	USA
SAMN10462627	NPL
SAMN03647465	GBR
SAMN33573702	CHN
SAMEA9070279	ZAF
SAMEA115739799	DEU
SAMEA112188970
SAMEA2533818	DEU
SAMN40475234	USA
SAMN26442952	USA
SAMN03161688	CAN
SAMEA112803438
SAMEA7554322	GBR
SAMN38204524	PER
SAMN40031073	IND
SAMN07660408	GBR
SAMN06221461	ZAF
SAMN40566567	USA
SAMN30294504	CHN
SAMN39959127	ZAF
SAMN08732254
SAMEA113538494	BWA
SAMN38210799	PER
SAMN09812412	FRA
SAMN34030668	VNM
SAMN07341195	ZAF
SAMEA7527859	IND
SAMEA13294742	ESP
SAMEA113537482	BWA
SAMEA2534887	SWZ
SAMN43397026	USA
SAMN35721508	SGP
SAMN15772780	CHN
SAMN32818958	GBR
SAMEA7527132	IND
SAMEA7541470	ZAF
SAMN41453969	PHL
SAMEA1708344	MWI
SAMN08709153	UKR
SAMN41811994	CHN
SAMEA7524950	IND
SAMN41598490	IND
SAMN43046020	USA
SAMEA3721574	ETH
SAMEA112802621
SAMN20927532	KHM
SAMN34258082
SAMN08795007
SAMEA12851682	GEO
SAMEA7184584	PER
SAMEA113538075	BWA
SAMEA4809110	GBR
SAMEA7525000	IND
SAMEA3457762	NLD
SAMEA7549483	GBR
SAMN13814069	ZAF
SAMEA2783023	THA
SAMEA7156290	GEO
SAMN18648550	BRA
G2081	ESP
SAMN40655253	MDA
SAMN08862815
SAMN18146746
SAMN08912853
SAMN36338264	ESP
SAMEA115751036	USA
SAMN14942849
SAMN41598506	IND
SAMN08732516
SAMN13568610	PER
SAMEA1707797
SAMEA115744542	DEU
SAMN43535267	THA
SAMEA112804234
SAMN03647431	GBR
SAMN35571835	USA
SAMEA4809076	GBR
SAMEA112805805
SAMN21896092	USA
SAMEA8616097
SAMN08708959
SAMN08906406	MEX
SAMEA112750813	PRT
SAMN10966170	GBR
SAMN30543463	CHN
SAMN41148548	USA
SAMEA112801855
SAMN32819112	GBR
SAMEA6990854
SAMN41725921	ISR
SAMEA11008577	BRA
SAMN01925647	ZAF
SAMEA3436991	GBR
SAMEA113556425	MOZ
SAMN40655412	MDA
SAMEA4798795	COD
SAMN18146260
SAMEA112801188
SAMN12168514	MKD
SAMN41455398	ARG
SAMEA8407238	FRA
SAMEA4823250
SAMN02595073
SAMN41472189
SAMN28488152	COL
SAMN08913360
SAMN20492069	BRA
SAMN18146420
SAMEA112181457	ZAF
SAMN19688120	MDA
SAMN00013324
SAMEA1708286	MWI
SAMEA1100854	GBR
SAMN04276740	THA
SAMN41468394	KOR
SAMN36835021	CHN
SAMEA3359347	BEL
SAMN09099943	GBR
SAMN20512789	CHN
SAMN19694177	MDA
SAMEA1059480
SAMN13051676	KAZ
SAMN18117997
SAMEA12853810	GEO
SAMEA7564015	VNM
SAMEA104555708	GBR
SAMN09100007	GBR
SAMN06627600	URY
SAMN19728396
SAMN08708496	UKR
SAMN41664442	ROU
SAMEA6456311	GMB
SAMEA4846475	GBR
SAMD00117802	JPN
SAMEA1706656	NLD
SAMEA14493408	ZAF
SAMN40272988	GEO
SAMEA7551128	GBR
SAMEA113556221	MOZ
SAMN08613039
SAMEA5561651	NLD
SAMN30543457	CHN
SAMN35220647	GEO
SAMN07410294	USA
SAMN37848552	VNM
SAMEA7547149	PER
SAMN40475214	USA
SAMN02360572	KOR
SAMEA1708464	MWI
SAMEA112805754
SAMEA112799996
SAMN09812407	FRA
SAMEA115750749	USA
SAMEA115475466	FRA
SAMEA3360001	BEL
SAMN33756280	GEO
SAMN07999059	CHN
SAMEA2155145
SAMN02380672	USA
SAMEA2709865	ZAF
SAMN16406475	GHA
SAMN05276469	GBR
SAMN04396845	IND
SAMEA7545961	PER
SAMEA7554013	GBR
SAMEA14460646	GMB
SAMN30949664	NLD
SAMEA112804476
SAMEA14460264	GMB
SAMEA12855355	GEO
SAMN09651703	GEO
SAMN41472015
SAMN31423584	ITA
SAMN41154874	AUS
SAMN03300669	USA
SAMN09100213	GBR
SAMN41146608	USA
SAMEA112806185
SAMN25078191	MAR
SAMN08795133
SAMEA11934392	ZAF
SAMN19688548	MDA
SAMEA9069840	ZAF
SAMN02934362	USA
SAMN34030565	VNM
SAMEA5157188	PRT
SAMEA12029260
SAMEA7528947	IND
SAMEA3501120	GRL
SAMEA13166480	IRL
SAMEA1707484	RUS
SAMEA7529011	IND
SAMEA7553182	GBR
SAMEA13299684	CAN
SAMEA7547417	BRA
SAMEA7818973	GBR
SAMEA7526381	IND
SAMN31673838	AUS
SAMN30543931	CHN
SAMEA3721570	ETH
SAMEA112800463
SAMN13568688	PER
SAMN08708349	UKR
SAMEA3447623	NLD
SAMEA7560534
SAMN36849598	CHN
SAMN10663268	IND
SAMN15718579	THA
SAMEA2535141
SAMEA112804535
SAMN02414992	SWE
SAMEA8718822	ZAF
SAMN21616565	CAN
SAMEA7702134	ARG
SAMN12565873	ZAF
SAMN03647160	GBR
SAMD00603733	JPN
SAMEA6474081	BLR
SAMN39287038	AUS
SAMEA4798811	COD
SAMN40983479	KAZ
SAMN15180456	MMR
SAMN24851362
SAMEA9070235	ZAF
SAMEA1708475	MWI
SAMN05576967	ZAF
SAMN38644483	ITA
SAMN30185228	COL
SAMN30949143	NLD
SAMN24851356
SAMEA7552968	GBR
SAMEA10030288	MDA
SAMEA13300576	CAN
SAMEA112801901
SAMEA1707737
SAMEA112803643
SAMEA1119186	GBR
SAMEA7550244	GBR
SAMN14518438	DOM
SAMEA104600232
SAMN38204425	PER
SAMN37848231	VNM
SAMEA112825193	KOR
SAMEA1019150	GBR
SAMEA7554811	GBR
SAMN15718471	THA
SAMEA13299874	CAN
SAMEA5561536	NLD
SAMEA7563194	IRN
SAMN34030633	VNM
SAMEA7561177	VNM
SAMEA5561747	NLD
SAMEA7541574	ZAF
SAMEA11961612	PRT
SAMN08794941
SAMEA3671554
SAMD00178626	VNM
SAMEA112802672
SAMN09100055	GBR
SAMN41812147	CHN
SAMEA112804188
SAMEA1119106	GBR
SAMD00029562	JPN
SAMEA115746624	USA
SAMN14417123	THA
SAMEA104302757
SAMN15701394	THA
SAMEA5561924	NLD
SAMN30958099	CHN
SAMN21616407	CAN
SAMEA1569140	MWI
SAMEA5282416
SAMEA8741643	BEL
SAMN30949701	NLD
SAMEA7542244	CHN
SAMN03647608	GBR
SAMN06055831	VNM
SAMEA112805870
SAMN40031718	IND
SAMN41389532	BGD
SAMN16207319	NER
SAMN41418367	USA
SAMEA2533673	SLE
SAMN05576460	ZAF
SAMN25261018	CHN
SAMEA7528341	IND
SAMEA104362372	PER
SAMN08629207	BGD
SAMEA7551613	GBR
SAMEA10030122	GEO
SAMEA5164393
SAMEA5569962	PER
SAMEA7524805	IND
SAMEA112189170
SAMN35981928
SAMEA1707529	RUS
SAMN31695958	USA
SAMEA3715428	CHE
SAMEA9977124	PER
SAMEA6990853
SAMEA7528953	IND
SAMEA112804423
SAMD00412639	JPN
SAMEA7546346	PER
SAMEA7554329	GBR
SAMN24579796	IND
SAMN37124268	ZAF
SAMEA11934333	ETH
SAMN07658172	GBR
SAMEA7527845	IND
SAMEA7547365	BRA
SAMEA115744293	DEU
SAMEA5626311	PAK
SAMN04053730	CAN
SAMEA112804062
SAMN39090665	ETH
SAMEA9977049	PER
SAMEA12855333	GEO
SAMEA114443212	JPN
SAMN06252217	NZL
SAMN25995099	TZA
SAMEA115738492	ZAF
SAMN43780194	IND
SAMEA104144165	CHN
SAMEA7545293	PER
SAMN15701332	THA
SAMN30953393	USA
SAMEA7527590	IND
SAMN21616977	CAN
SAMN09099638	GBR
SAMEA9977413	PER
SAMN41417069	BRA
SAMEA7549590	GBR
SAMEA14460144	GMB
SAMEA9976428	PER
SAMEA1707791
SAMEA112801356
SAMEA115749042	GBR
SAMN37848081	VNM
SAMEA7550700	GBR
SAMN15718771	THA
SAMD00604037	JPN
SAMEA14460704	GMB
SAMEA5662653	ZAF
SAMN32819245	GBR
SAMEA112799706
SAMN30185238	COL
SAMEA113538023	BWA
SAMEA7528898	IND
SAMD00142631	JPN
SAMEA1118307	GBR
SAMN20512883	CHN
SAMN18882022	USA
SAMEA11961605	PRT
SAMEA115749028	GBR
SAMN37738641	ZAF
SAMEA110420149
SAMN17020085	KAZ
SAMEA1707774
SAMN31784835	CHN
SAMEA113537189	BWA
SAMEA112804576
SAMN09425787	CHE
SAMN11100937	USA
SAMN31030270	AUS
SAMEA7546793	PER
SAMEA9070155	ZAF
SAMEA115751307	USA
SAMN13169698	MDA
SAMN26442976	USA
SAMEA9070616	ZAF
SAMEA8741458	BEL
SAMEA115749071	GBR
SAMN12825946	CHN
SAMN40465828	IND
SAMN20513088	CHN
SAMEA7529245	IND
SAMEA113556315	MOZ
SAMEA104447222	DNK
SAMN41685514	PAK
SAMN19657404	MDA
SAMEA2534570	PER
SAMN04521977	ZAF
SAMEA5975607	CHN
SAMEA112799769
SAMN31030211	AUS
SAMEA5189572	GBR
SAMN32818905	GBR
SAMEA115741180	IND
SAMEA113538299	BWA
SAMEA114757843	THA
SAMEA4774500	MLI
SAMN31887181	IND
SAMN04538428	BEN
SAMN42882779	TWN
SAMEA2533439	DEU
SAMEA115744938	DEU
SAMEA104447498	DNK
SAMN41416502	VNM
SAMEA110037061	GMB
SAMEA7562780	VNM
SAMEA7552072	GBR
SAMEA14460393	GMB
SAMEA3450046
SAMEA104394441	DEU
SAMN10961379	CHN
SAMEA115748663	GBR
SAMEA12853757	GEO
SAMEA12853784	GEO
SAMN43397207	USA
SAMN11493539	BRA
SAMEA1103114	ITA
SAMN37885389	USA
SAMN43535673	THA
SAMEA9977479	PER
SAMN08436152	BGD
SAMN27028577	CHN
SAMN08376226	IDN
SAMN41154581	AUS
SAMEA7524820	IND
SAMEA7553011	GBR
SAMN09284214
SAMN17019943	BLR
SAMN12551412	CHN
SAMN13814066	ZAF
SAMN39959204	ZAF
SAMN09102141	GBR
SAMEA7527240	IND
SAMN03161713	CAN
SAMEA7552439	GBR
SAMN10965926	GBR
SAMEA9196847	ZAF
SAMEA115743956	DEU
SAMEA7156378	GEO
SAMN30158341	CHN
SAMEA9976120	PER
SAMEA112803973
SAMEA7541895	ZAF
G3231	ESP
SAMEA5164042
SAMEA1118690	GBR
SAMEA1119144	GBR
SAMN00791434
SAMN41418426	USA
SAMN31696007	USA
SAMEA112750760	PRT
SAMN12984528	JPN
SAMN10966190	GBR
SAMEA112802635
SAMN26442579	ZAF
SAMEA8407316	FRA
SAMN08376087	IDN
SAMN06252296	NZL
SAMN02380666	USA
SAMEA112800360
SAMEA114757850	THA
SAMEA6456252	GMB
SAMEA9976494	PER
SAMN05577156	ZAF
SAMEA112799763
SAMEA1100862	GBR
SAMN18118009
SAMN41148860	USA
SAMEA110013024	ZAF
SAMN15701162	THA
SAMEA104718435	NLD
SAMN09090501	ITA
SAMN41416669
SAMEA5164284
SAMN14943050
SAMEA112181496	ZAF
SAMEA13300445	CAN
SAMN07658534	GBR
SAMEA7525140	IND
SAMN40547114	MEX
SAMEA13293857
SAMN08892581	PAK
SAMEA2158314
SAMEA7550133	GBR
SAMN06279769	THA
SAMEA112298917	MDA
SAMEA114090098	UGA
SAMEA1118997	GBR
SAMEA13299854	CAN
SAMN15567669
SAMEA112850819	DNK
SAMN15703123	USA
SAMEA11008569	BRA
SAMEA2709780	ZAF
SAMD00603656	JPN
SAMEA7184582	PER
SAMEA3558128
SAMN08732489
SAMN06092449	VNM
SAMN03300803	MEX
SAMN21856143	GEO
SAMN30963754	USA
SAMN02585894	ZAF
SAMEA112801263
SAMEA7554564	GBR
SAMN19113412	AUS
SAMEA12851206	GEO
SAMEA8742455	ZAF
SAMN02934422	USA
SAMN14344781	KEN
SAMN16966150	BEL
SAMEA115113108	LVA
SAMEA9196835	ZAF
SAMN41416834	BRA
SAMN30949941	NLD
SAMEA115750881	USA
SAMN06252130	NZL
SAMN42034280	UKR
SAMEA7549932	GBR
SAMEA7546352	PER
SAMEA114757764	THA
SAMN34294046	UKR
SAMN30380960	PRY
SAMN05575673	ZAF
SAMEA1100847	GBR
SAMEA115746315	DEU
SAMN30963090	USA
SAMEA5975457	CHN
SAMN01991257
SAMN02599111	IND
SAMN13568404	PER
SAMN34030278
SAMEA115750646	USA
SAMN39090690	ETH
SAMEA23773168	ZAF
SAMD00178571	VNM
SAMEA12853166	GEO
SAMN08376250	IDN
SAMEA2061582
SAMN26442974	USA
SAMN05575178	ZAF
SAMEA112189163
SAMEA115743860	DEU
SAMN08709036
SAMN12562661
SAMN41725892	ISR
SAMN20512354	CHN
SAMN31563942	IND
SAMN21897543	USA
SAMEA115751244	USA
SAMEA115740201	VNM
SAMEA1530959	MWI
SAMN02443915	USA
SAMN10593041	RUS
SAMN02350465	ZAF
SAMN14401552	IND
G405m	ESP
SAMN35561005	USA
SAMEA3404186	PER
SAMEA112800138
SAMN05172760	MDA
SAMEA111556258
SAMN04009434
SAMN43396987	USA
SAMEA7526029	IND
SAMEA1569135	MWI
SAMN32709583	COM
SAMEA13299973	CAN
SAMEA112805143
SAMN08862758
SAMEA113577674	NAM
SAMEA7550401	GBR
SAMN41468902	ZAF
SAMN40273301	GEO
SAMN38211280	PER
SAMEA7553788	GBR
SAMEA3875838	CAN
SAMN39286697	AUS
SAMN06210029	MDA
SAMN20841251	PNG
SAMN17020033	KAZ
SAMEA7562166	ITA
SAMN37457227	USA
SAMN40566291	USA
SAMEA104600193
SAMEA5561696	NLD
SAMN37538191	CHN
SAMEA2342400
SAMN05575609	ZAF
SAMN00631795
SAMN27519596	GEO
SAMN41416987
SAMEA13120033	GMB
SAMEA115750220	TWN
SAMN37457353	USA
SAMN19688308	MDA
SAMN33756421	GEO
SAMN06056021	VNM
SAMN38210197	PER
SAMN37848337	VNM
SAMEA112799443
SAMEA5562179	NLD
SAMEA1903094
SAMEA112802099
SAMEA114442771	KOR
SAMEA7525551	IND
SAMN39959042	ZAF
SAMN30380886	PRY
SAMEA3715584	CHE
SAMN07373432	CAN
SAMEA7157640	GEO
SAMN35339919	KAZ
SAMEA7561319
SAMEA5190497	TUN
SAMN07999107	CHN
SAMD00263670	VNM
SAMN17019982	KAZ
SAMN09651823	GEO
SAMN42410015	IND
SAMN20693112
SAMEA115741289	IND
SAMEA11225796
SAMN16966077	BEL
SAMN36662595	CHN
SAMEA7542214	CHN
SAMEA7561311
SAMEA13294635	ESP
SAMN30953645	USA
SAMEA115747509	ZAF
SAMEA115749137	GBR
SAMN09867683	GBR
SAMEA7560723	VNM
SAMN41148550	USA
SAMEA13295036	ESP
SAMEA115747350	ZAF
SAMEA1403968	RUS
SAMN10462582
SAMN05916350	PER
SAMEA112188820
SAMN26814669	ESP
SAMEA1556504	MWI
SAMEA7545821	PER
SAMN41146531	USA
SAMEA8955358	FRA
SAMEA10030580	ZAF
SAMEA2081546	CMR
SAMN07660384	GBR
SAMN15407099	COD
SAMEA13119722	SWZ
SAMEA9070885	ZAF
SAMEA2534623	UZB
SAMN41422120	ZAF
SAMN15403915	COD
SAMEA1485364	MWI
SAMEA7563537
SAMEA11008546	BRA
SAMEA5561391	NLD
SAMN14344176	ZMB
SAMN28538045	ITA
SAMN18146610
SAMN32818968	GBR
SAMEA2535048	SWZ
SAMN17020027	KAZ
SAMN39286818	AUS
SAMEA2711015	THA
SAMN41725854	ISR
SAMN32818933	GBR
SAMEA7554259	GBR
SAMN20512723	CHN
SAMEA4798818	COD
SAMEA2785431	MWI
SAMN02443916	USA
SAMEA4975650
SAMEA9070929	ZAF
SAMEA7553439	GBR
SAMN36835200	CHN
SAMEA7551360	GBR
SAMN15703278	USA
SAMEA114089830	GEO
SAMEA7526296	IND
SAMEA4706534	GBR
SAMN40032191	IND
SAMN09099552	GBR
SAMEA7562209
SAMN23038995	PER
SAMN02350477	IND
SAMEA11934129	ZAF
SAMN40623455	KOR
SAMN37848010	VNM
SAMN00013188
SAMN38204443	PER
SAMN06091991	VNM
SAMEA115163705	LVA
SAMEA112803927
SAMEA8955333	FRA
SAMN28610584	IRL
SAMN05969944	GBR
SAMEA11761349	ZAF
SAMEA115475553	TZA
SAMEA5974937	CHN
SAMEA9976035	PER
SAMEA7562703	VNM
SAMEA1876338
SAMN18872554
SAMN36662612	CHN
SAMEA9069822	ZAF
SAMN35561015	USA
SAMN19694219	MDA
SAMN20525070	CHN
SAMEA1406138
SAMEA112850814	JPN
SAMN16966175	BEL
SAMN40031467	IND
SAMN06849051	ROU
SAMN30294459	CHN
SAMN16522132	UGA
SAMEA7702198	ARG
SAMEA7280282	BGD
SAMN20693086
SAMEA7553121	GBR
SAMEA115743973	DEU
SAMEA1118149	GBR
SAMEA116000262	PRT
SAMEA12852299	GEO
SAMEA12854793	GEO
SAMEA7562985
SAMN26578250	CHN
SAMEA2782895	THA
SAMN33756426	GEO
SAMN28538087	ITA
SAMN08862893
SAMN18648452	BRA
SAMN38210945	PER
SAMEA13321336	KEN
SAMN41812057	CHN
SAMEA112250160
SAMN05575802	ZAF
SAMEA5609511
SAMEA3558594	ZAF
SAMN30951066	USA
SAMN33010959	MDA
SAMEA6875396	ESP
SAMEA2710873
SAMEA104718907	NLD
SAMN40032230	IND
SAMN30294514	CHN
SAMEA112750649	PRT
SAMN14344270	KEN
SAMEA14269131	FRA
SAMN08709029
SAMEA104061161	ETH
SAMEA7553577	GBR
SAMN32818737	GBR
SAMN13568187	IDN
SAMN27533935	BLR
SAMEA115475625	TZA
SAMEA7157345	GEO
SAMEA112800349
SAMEA7423467	CMR
SAMN19728508
SAMEA5163810
SAMEA3512743	UGA
SAMN09715524	ROU
SAMEA115749935	TWN
SAMEA115740019	VNM
SAMN07766231	CAN
SAMN28857107	CHN
SAMN02586100	ZAF
SAMN08626155	CHN
SAMEA112800080
SAMN41787280
SAMN13438798	MDG
SAMEA5567377	SAU
SAMEA112910451
SAMEA3725918	PER
SAMEA7549961	GBR
SAMN09101562	GBR
SAMEA113584024	TUN
SAMN05577389	ZAF
SAMEA113538044	BWA
SAMEA7561306
SAMEA112802487
SAMEA6847632	GAB
SAMEA2709803	ZAF
SAMEA3231677	ARG
SAMEA5569955	PER
SAMN42034330	UKR
SAMN40031262	IND
SAMN28857005	CHN
SAMEA115737769	USA
SAMEA115474915	DEU
SAMN19688356	MDA
SAMEA7545877	PER
SAMEA104398475
SAMEA897791	MWI
SAMN30950408	USA
SAMN36974126
SAMN38210765	PER
SAMEA112800743
SAMEA115475583	TZA
SAMEA115749762	SWE
SAMEA113555895	MOZ
SAMN20512409	CHN
SAMEA7548018	GBR
SAMN05576001	ZAF
SAMN15772865	CHN
SAMEA7559860
SAMN08732238
SAMEA110420087
SAMN37210484	IND
SAMEA7554187	GBR
SAMN21983425
SAMEA3421127	GBR
SAMEA1571024
SAMN20525253	CHN
SAMN16789604	RUS
SAMEA115744677	DEU
SAMEA5875933
SAMN08913149
SAMN41421822	ZWE
SAMEA2081339
SAMEA112802701
SAMEA2533579	SLE
SAMD00603845	JPN
SAMEA115108880	ESP
SAMEA7563776	DEU
SAMEA5569968	PER
SAMN05575559	ZAF
SAMEA112805441
SAMEA6451441
SAMN30962350	USA
SAMN09758794	USA
SAMEA7544158	CHN
SAMEA2710976	THA
SAMEA4798784	COD
SAMN05575487	ZAF
SAMEA13293556	AUS
SAMEA115475653	TZA
SAMEA787744	UGA
SAMEA115738079	PER
SAMN42034159	UKR
SAMEA5189913	GBR
SAMN28553041	USA
SAMN41417963	USA
SAMEA115740044	VNM
SAMEA3534600	BRA
SAMN09099557	GBR
SAMN10663269	IND
SAMEA7546301	PER
SAMN09101617	GBR
SAMN39287222	AUS
SAMEA2785443	MWI
SAMN07373545	CAN
SAMN43358219	CAF
SAMEA6655900	ZAF
SAMN08436262	BGD
SAMEA7541635	ZAF
SAMN03648638	ZAF
SAMEA7563343	NPL
SAMN31030178	AUS
SAMN03648608	ZAF
SAMEA1019155	GBR
SAMD00142825	JPN
SAMN31674037	AUS
SAMN13568322	PER
SAMN03300544	USA
SAMEA7528480	IND
SAMEA7527982	IND
SAMEA7528735	IND
SAMN30958116	CHN
SAMN20512942	CHN
SAMEA3391727
SAMN03649049	ZAF
SAMN18823568	MEX
SAMN39958882	ZAF
SAMN41390191
SAMN27032440	CHN
SAMEA7564302	VNM
SAMEA3725928	PER
SAMEA104398469
SAMN41598303	IND
SAMN02414944	SWE
SAMN13568527	PER
SAMN13937578	GEO
SAMD00179020	VNM
SAMEA8996350
SAMEA113537233	BWA
SAMEA115745775	DEU
SAMEA116000166	PRT
SAMN31673693	AUS
SAMN14112097	ITA
SAMN07659383	GBR
SAMEA5543958	FRA
SAMEA8994326	RWA
SAMEA4441544	ZAF
SAMN10448981	USA
SAMN42034603	UKR
SAMEA8994197	RWA
SAMN30950242	NLD
SAMEA3448374	MWI
SAMEA115745051	DEU
SAMN40031628	IND
SAMN38210640	PER
SAMEA95425168	ZAF
SAMN27519851	UKR
SAMN08612799
SAMEA1119898	GBR
SAMN35028391	BEL
SAMEA114089509	ZAF
SAMEA4889212
SAMEA13321066	KEN
SAMEA2533510	DEU
SAMEA3671347
SAMN18823842	MEX
SAMEA6599732
SAMEA7527950	IND
SAMEA7554573	GBR
SAMEA2710889	THA
SAMN09725689	NZL
SAMN04386738	USA
SAMEA114443123	JPN
SAMN41664671	ROU
SAMEA10242748	PER
SAMEA114245836	MOZ
SAMN18823764	MEX
SAMN20512369	CHN
SAMN38644364	ITA
SAMEA13300236	CAN
SAMEA115751656	DEU
SAMEA1708295	MWI
SAMN09651733	GEO
SAMEA7547203	PER
SAMN38205107	PER
SAMEA115740559	VNM
SAMEA2709901	ZAF
SAMEA7157058	GEO
SAMN08629332	BGD
SAMN09102479	GBR
SAMN41148458	USA
SAMEA7547956	GBR
SAMN12389157	HKG
SAMN40031488	IND
SAMEA8718949	ZAF
SAMEA114395996	PRT
SAMN13568683	PER
SAMN09812437	FRA
SAMN30429071	HKG
SAMEA5190512	TUN
SAMN15180221	MMR
SAMN18648358	BRA
SAMEA1397521	GBR
SAMN40739631	AUS
SAMEA7550235	GBR
SAMN06209866	AZE
SAMN27519871	UKR
SAMN03648198	GBR
SAMN04053712	CAN
SAMEA104398427
SAMN06092168	VNM
SAMEA7550560	GBR
SAMN38211396	PER
SAMN15568299	ARG
SAMEA113537777	BWA
SAMEA104447464	DNK
SAMN06010157	PER
SAMEA4846522	GBR
SAMN28450807	USA
SAMN07660107	GBR
SAMEA9196849	ZAF
SAMN15228656	MYS
SAMEA115738671	IND
SAMN03300547	USA
SAMN18823610	MEX
SAMN15403939	COD
SAMEA112803006
SAMEA7280408	BGD
SAMEA4889206
SAMN14518392	DOM
SAMN21616333	CAN
SAMN25249393	CHN
SAMEA7545702	PER
SAMEA3310085	ZAF
SAMN15718727	THA
SAMN05575105	ZAF
SAMN38670597	MAR
SAMEA112181463	ZAF
SAMEA115749549	SWE
SAMEA1530643	MWI
SAMEA7554199	GBR
SAMN41472341
SAMN07659972	GBR
SAMN41146711	USA
SAMEA7562802	VNM
SAMEA114236312	MDA
SAMN21236266	CHN
SAMEA10029832	PER
SAMN26934533	CHN
SAMN06252355	NZL
SAMEA13293632	AUS
SAMN07658426	GBR
SAMN40273102	GEO
SAMN08732431
SAMEA13295002	ESP
SAMEA7544265	CHN
SAMN31034573	USA
SAMN41154916	AUS
SAMD00142971	JPN
SAMEA112806825
SAMEA7562611
SAMEA4730570
SAMN03647289	GBR
SAMN19113305	AUS
SAMN12347393	ROU
SAMEA110420143
SAMN05576585	ZAF
SAMN05916226	PER
SAMEA1117634	GBR
SAMEA1118135	GBR
SAMN41724420	AUS
SAMN26442706	ZAF
SAMEA2683090	PER
SAMEA7818994	GBR
SAMN41148306	USA
SAMN38210172	PER
SAMEA7564272	VNM
SAMEA112803585
SAMN08732236
SAMEA112801837
SAMEA7560750	VNM
SAMN41725891	ISR
SAMEA7527377	IND
SAMN19135913	CHN
SAMN18648605	BRA
SAMEA7549909	GBR
SAMN27762816	USA
SAMN41685574	PAK
SAMEA3391661	GMB
SAMN37457729	USA
SAMEA7563371	NPL
SAMN32938664	CAN
SAMEA7525517	IND
SAMN10659532	IND
SAMEA2535317	DEU
SAMEA14493180	ZAF
SAMN40032056	IND
SAMN15404028	COD
SAMEA115745882	DEU
SAMEA8955385	FRA
SAMEA9976845	PER
SAMN37210416	IND
SAMEA104036026	IRL
SAMN40547168	MEX
SAMN41146540	USA
SAMEA112802856
SAMN20693100
SAMN05710501	GBR
SAMN33387758	CHN
SAMN33061956	LTY
SAMEA9196883	ZAF
SAMEA6875087	ESP
SAMEA13188787	ZAF
SAMN07658457	GBR
SAMN02671105	CAN
SAMN00103258
SAMEA7546561	PER
SAMEA5163929
SAMEA7157716	GEO
SAMEA13294758	ESP
SAMEA112802070
SAMEA2710726	THA
SAMN04488583
SAMN08131042	AUS
SAMN32818875	GBR
SAMEA113556392	MOZ
SAMN41598025	IND
SAMEA7551693	GBR
SAMEA112802027
SAMEA3267252	ZAF
SAMN41598259
SAMN37848005	VNM
SAMN39287102	AUS
SAMN21973855
SAMEA112806633
SAMEA2342420
SAMN17709435	PRT
SAMN36834962	CHN
SAMEA4744298	BRA
SAMN43780641	ZAF
SAMEA1059598
SAMEA2400105
SAMN08436178
SAMEA7544025	CHN
SAMN08795143
SAMEA104718517	NLD
SAMN02380642	USA
SAMEA104447392	DNK
SAMEA4823159
SAMN14344883	UGA
SAMN16521995	TZA
SAMEA104718444	NLD
SAMN43397128	USA
SAMEA3231635	ARG
SAMN05172836	MDA
SAMEA115108905	ESP
SAMEA1530641	MWI
SAMEA7546436	PER
SAMEA5561394	NLD
SAMN20693365
SAMN21876561	CHN
SAMEA897782	MWI
SAMN04386753	USA
SAMN21236190	CHN
SAMEA12855231	GEO
SAMEA5975266	CHN
SAMN30543384	CHN
SAMN35981846
SAMEA104362366	PER
SAMEA7561576	NGA
SAMN37848581	VNM
SAMEA115740944	VNM
SAMN39286611	AUS
SAMN41471928
SAMEA4791115	DEU
SAMEA4706561	GBR
SAMN41468950
SAMN18498621	PAK
SAMEA9976010	PER
SAMEA115738210	ZAF
SAMN05576934	ZAF
SAMN40983387	KAZ
SAMN42409948	IND
SAMN12551311	CHN
SAMN09828864	USA
SAMN05577153	ZAF
SAMEA115475226	DEU
SAMN09725594	NZL
SAMN05576939	ZAF
SAMEA12851487	GEO
SAMEA7561701
SAMEA9544161
SAMN13169635	MDA
SAMEA7555118	GBR
SAMN40475239	USA
SAMEA1530624	MWI
SAMEA1885923
SAMN36662720	CHN
SAMN30950919	USA
SAMN09425764	PER
SAMN41148863	USA
SAMN27743963	USA
SAMN41724493	AUS
SAMN40030694	IND
SAMN28052703	ITA
SAMEA13300383	CAN
SAMN36662700	CHN
SAMEA115163160	PRT
SAMEA5562334	NLD
SAMEA13299735	CAN
SAMN31674128	AUS
SAMEA7550361	GBR
SAMN10342157	BEN
SAMEA115475151	DEU
SAMN09651676	GEO
SAMEA8741227	BLR
SAMN37848804	VNM
SAMEA5366600	GHA
SAMEA2682835	PER
SAMEA1019160	GBR
SAMN26934566	CHN
SAMEA1556737	MWI
SAMN06092624	VNM
SAMEA1403957	RUS
SAMN08376073	IDN
SAMEA115475568	TZA
SAMN21856554	UKR
SAMN41421615	USA
SAMN02419534	BLR
SAMEA104357601	CHN
SAMEA7564253	VNM
SAMN34293971	UKR
SAMEA115748645	DEU
SAMN40031882	IND
SAMN30962580	USA
SAMN09725659	NZL
SAMEA7545858	PER
SAMN41598936	COD
SAMN35981841
SAMN41418241	USA
SAMN10462561	GEO
SAMEA115163072	PRT
SAMEA113935785	PRT
SAMEA115747633	ZAF
SAMEA7554278	GBR
SAMN05577025	ZAF
SAMN34626890	USA
SAMN41191432	RUS
SAMN40273743	GEO
SAMN41468548	ZMB
SAMEA1118604	GBR
SAMEA8987189	FRA
SAMEA7529061	IND
SAMEA7551118	GBR
SAMN05919594	PER
SAMEA112803549
SAMEA4975697
SAMN06055851	VNM
SAMN27763052	USA
SAMEA14459893	GMB
SAMN28052465	ITA
SAMEA7280366	BGD
SAMN08436103	BGD
SAMEA3512738	UGA
SAMEA7546033	PER
SAMN12551284	CHN
SAMEA3986716	GBR
SAMEA104390550	NOR
SAMN41664360	ROU
SAMN09090610	ITA
SAMN06092620	VNM
SAMEA7280461	BGD
SAMN15701632	THA
SAMEA115749545	SWE
SAMN41772240	PAK
SAMEA104446923	DNK
SAMEA1119790	GBR
SAMN15701149	THA
SAMN08215063	CAN
SAMN14344000	GHA
SAMN03648919	ZAF
SAMN23235189	ESP
SAMN05577027	ZAF
SAMN08906703	MEX
SAMEA104394455	DEU
SAMN31695944	USA
SAMEA2534789	DEU
SAMEA7561529	ITA
SAMEA6455919	GMB
SAMEA7525504	IND
SAMN43780105	GEO
SAMEA8996355
G1603	ESP
SAMN28857136	CHN
SAMN26037981	GBR
SAMN41154556	AUS
SAMEA1119461	GBR
SAMEA7551475	GBR
SAMN13051664	KAZ
SAMN15854231	ERI
SAMN16521905	TZA
SAMN36834758	CHN
SAMEA5330400	MEX
SAMEA114443240	JPN
SAMN02403464	ZAF
SAMEA7551137	GBR
SAMN02336789	ZAF
SAMEA115475799	TZA
SAMN41154475	AUS
G3327	ESP
SAMN18648495	BRA
SAMEA6359823	GBR
SAMEA112801672
SAMN31674314	AUS
SAMN41598252	IND
SAMN10966093	GBR
SAMN43780633	ZAF
SAMEA112805702
SAMEA6655948	ZAF
SAMN42233705	UKR
SAMN41416990
SAMEA112800420
SAMEA12855305	GEO
SAMN09284167
SAMD00603914	JPN
SAMEA110013487	GMB
SAMEA5076108	ESP
SAMN08215256	CAN
SAMEA12852829	GEO
SAMEA1903081
SAMEA3501062	GRL
SAMN08862934
SAMN31020410	USA
SAMEA7541585	ZAF
SAMN38644378	BEL
SAMEA8718604	ZAF
SAMEA8741941	ZAF
SAMEA4441676	COD
SAMN16086673	FRA
SAMEA115474899	DEU
SAMEA104447446	DNK
SAMN30543605	CHN
SAMEA4975715
SAMD00292839	JPN
SAMEA3174684	ZAF
SAMN33860573	KAZ
SAMEA114303702	GBR
SAMN34293841	UKR
SAMEA7549688	GBR
SAMN43780694	ZAF
SAMEA112799901
SAMN42034080	UKR
SAMEA8616383
SAMN40547116	MEX
SAMEA1118848	GBR
SAMEA6451427
SAMN07660300	GBR
SAMN39287112	AUS
SAMN31695723	USA
SAMEA9976020	PER
SAMN10448991	USA
SAMN09102217	GBR
SAMN14481225	GHA
SAMN21978507
SAMN18521329
SAMN17204716
SAMEA7157754	GEO
SAMN43397261	USA
SAMEA2534445	DEU
SAMEA1530709	MWI
SAMEA113538280	BWA
SAMN38644452	ITA
SAMEA7548234	GBR
SAMN38204926	PER
SAMEA7555112	GBR
SAMN21616826	CAN
SAMEA115739367	PER
SAMEA115750794	USA
SAMEA2147274	RUS
SAMEA4706760	GBR
SAMEA3402869	PER
SAMEA7562599
SAMN20512810	CHN
SAMN35981819
SAMEA115747267	ZAF
SAMN27519931	UKR
SAMEA9977441	PER
SAMEA115740078	VNM
SAMN38211243	PER
SAMEA115749289	GBR
SAMEA3449709	NLD
SAMN09101407	GBR
SAMN41417072	BRA
SAMEA11761430	ZAF
SAMEA1119109	GBR
SAMN33272047	CAN
SAMEA2534438	RUS
SAMEA13294960	ESP
SAMN37457293	USA
SAMEA10030296	MDA
SAMEA7544143	CHN
SAMN07999083	CHN
SAMEA14269080	FRA
SAMEA115743649	PER
SAMEA9977469	PER
SAMN18648484	BRA
SAMN40983503	KAZ
SAMEA5854772	SDN
SAMD00029400	JPN
SAMN31673477	AUS
SAMN42882874	TWN
SAMEA13293446	IRL
SAMN31031438	AUS
SAMEA115739094	IND
SAMN09758806	USA
SAMEA9069838	ZAF
SAMEA3721565	ETH
SAMN41146757	USA
SAMN14344486	KEN
SAMEA2794345	GHA
SAMEA1707677
SAMN28052503	ITA
SAMN35721552	SGP
SAMEA114089775	BRA
SAMN09651819	GEO
SAMN18648266	BRA
SAMEA5189970	GBR
SAMEA7524798	IND
SAMN09756247	MDA
SAMN36639362	CZE
SAMEA9976622	PER
SAMEA12852504	GEO
SAMEA5569889	PER
SAMN40623443	KOR
SAMN17266372	USA
SAMN17204724
SAMEA3671440
SAMEA4706673	GBR
SAMN42904027	ARG
SAMN13638016	BRA
SAMN13568072	IDN
SAMN18648317	BRA
SAMEA3558542	ZAF
SAMEA112805669
SAMN08795291
SAMN15404186	COD
SAMEA7563930
SAMN12825727	CHN
SAMN06092447	VNM
SAMEA115750607	USA
SAMN14416761	THA
SAMN34293882	UKR
SAMN18146287
SAMN20512441	CHN
SAMN14416864	THA
SAMEA2535282	DEU
SAMN41468162	ZAF
SAMEA1556762	MWI
SAMEA961571	GBR
SAMEA3558430	PRT
SAMN21616682	CAN
SAMN31030653	AUS
SAMEA115738297	PER
SAMEA115744373	DEU
SAMN15407110	COD
SAMEA115749627	SWE
SAMEA114443538	JPN
SAMN34294124	UKR
SAMN40475149	USA
SAMN06221228	MDA
SAMEA104362286	PER
SAMEA112806809
SAMN03648946	ZAF
SAMEA112806517
SAMN42034308	UKR
SAMEA3392631	NLD
SAMEA1573043	ETH
SAMN08436177
SAMEA3374813	PER
SAMD00178565	VNM
SAMN20512752	CHN
SAMEA968137	NLD
SAMN38204608	PER
SAMN03647589	GBR
SAMN20693334
SAMEA104407633
SAMEA8461659
SAMEA115475351	DEU
SAMN36835132	CHN
SAMN05575025	ZAF
SAMEA6875716	SWE
SAMEA115741436	IND
SAMN13735694	THA
SAMEA1015925	RUS
SAMN03647275	GBR
SAMN16069805	AUS
SAMEA9069923	ZAF
SAMN34257482	ISR
SAMN19687820	MDA
SAMN32709770	BRA
SAMN25078150	RWA
SAMN05576927	ZAF
SAMN42410320	IND
SAMEA12854667	GEO
SAMN15703167	USA
SAMN15228683	MYS
SAMN42882742	TWN
SAMN40030903	IND
SAMN13169615	MDA
SAMEA3905801
SAMEA1707895
SAMEA5975424	CHN
SAMN05575441	ZAF
SAMN31695948	USA
SAMN41148581	USA
SAMN31674085	AUS
SAMEA897790	MWI
SAMEA110046379	GMB
SAMEA115739676	DEU
SAMN05575055	ZAF
SAMEA9070806	ZAF
SAMEA7562047
SAMEA114442752	KOR
SAMEA7551706	GBR
SAMN31563939	IND
SAMEA104685009	FIN
SAMN27519927	UKR
SAMN15772775	CHN
SAMN04385711	ALB
SAMEA8616246
SAMEA7561022	VNM
SAMN41472430
SAMN04276693	THA
SAMEA11225682
SAMEA112803126
SAMN14401560	IND
SAMEA7553980	GBR
SAMN38204995	PER
SAMEA113538086	BWA
SAMN10441950	USA
SAMN12389250	ETH
SAMN08131106	AUS
SAMEA1101678	PAK
SAMEA112804682
SAMN10448938	USA
SAMN38810330	USA
SAMN05916313	PER
SAMN31551447	NLD
SAMN09101454	GBR
SAMN30953409	USA
SAMEA5164361
SAMN21856421	UKR
SAMEA7547248	BRA
SAMN15854139	ERI
SAMN34126565	PAK
SAMN21897547	USA
SAMN41154508	AUS
SAMEA2709736	ZAF
SAMEA115744325	DEU
SAMEA12854382	GEO
SAMEA7353838
SAMEA115751123	USA
SAMN16521508	AUS
SAMN14971129
SAMN37848193	VNM
SAMN35981892
SAMN06579138	IND
SAMEA115749985	TWN
SAMN31672673	AUS
SAMEA7549548	GBR
SAMN13568700	PER
SAMEA112804386
SAMEA7555904	DEU
SAMN14518371	DOM
SAMN18648291	BRA
SAMN31030421	AUS
SAMN42034305	UKR
SAMEA12854092	GEO
SAMN28856969	CHN
SAMEA115750842	USA
SAMEA115743810	DEU
SAMN15403823	COD
SAMN09090578	ITA
SAMN21984694
SAMEA7548387	GBR
SAMEA113555986	MOZ
SAMEA7554287	GBR
SAMEA14460079	GMB
SAMEA3170693
SAMN28537956	ITA
SAMN04633297	MDA
SAMEA7527052	IND
SAMEA7156930	GEO
SAMN43535669	THA
SAMEA115750048	TWN
SAMN05710523	GBR
SAMEA3448722	NLD
SAMN40031601	IND
SAMEA114303690	GBR
SAMN31673722	AUS
SAMN04538457	BEN
SAMEA14459974	GMB
SAMN41664692	ROU
SAMN03246341	CHN
SAMN16966010	BEL
SAMD00178955	VNM
SAMEA3643474
SAMEA1569206	MWI
SAMEA8616238
SAMEA9070322	ZAF
SAMN10342216	BEN
SAMEA14459975	GMB
SAMN41418125	USA
SAMN26435362	USA
SAMN38644498	ITA
SAMEA112910482
SAMN41934703	CAN
SAMN10448950	USA
SAMN15853966	ERI
SAMN34257599	ISR
SAMN40273669	GEO
SAMEA6875233	ESP
SAMD00109228	USA
SAMEA6656020	ZAF
SAMN40566212	USA
SAMN41416744	VNM
G3306	ESP
SAMEA4744406	BRA
SAMN35340145	KAZ
SAMN06579048	IND
SAMN03647199	GBR
SAMN30953391	USA
SAMN21924144
SAMN14481502	GHA
SAMN26037916	GBR
SAMN12551171	CHN
SAMEA5076136	ESP
SAMEA1403976	RUS
SAMN08732572
SAMEA115745804	DEU
SAMN30381029	PRY
SAMEA7563218	IRN
SAMN19113307	AUS
SAMN41154855	AUS
SAMN16521503	AUS
SAMEA1886050
SAMN40547111	MEX
SAMEA7157070	GEO
SAMEA9070130	ZAF
SAMN21856273	GEO
SAMN10663251	IND
SAMEA8616098
SAMEA113537515	BWA
SAMEA2534170	DEU
SAMEA7553960	GBR
SAMEA7563823	DEU
SAMEA4946866
SAMEA1119901	GBR
SAMEA115738448	PER
SAMN39959070	ZAF
SAMEA7548179	GBR
SAMEA7529244	IND
SAMEA115741083	IND
SAMN35721665	SGP
SAMEA9544173
SAMEA6456349	GMB
SAMN41725782	ISR
SAMEA112750783	PRT
G3210	ESP
SAMN40031017	IND
SAMN17204657
SAMEA112804768
SAMEA5164359
SAMEA2534480	DEU
SAMEA2710935	THA
SAMN31019812	USA
SAMN13169764	MDA
SAMN27555031	MDA
SAMEA6797916	TZA
SAMN38204690	PER
SAMN05710519	GBR
SAMD00142584	JPN
G2093	ESP
SAMEA7545419	PER
SAMEA7549171	GBR
SAMD00258740
SAMN42034575	UKR
SAMEA1569191	MWI
SAMEA8742578	ZAF
SAMN05575750	ZAF
SAMN06091895	VNM
SAMEA9577149
SAMN09100351	GBR
SAMN18175569	PER
SAMN40547124	MEX
SAMN07658757	GBR
SAMN42034265	UKR
SAMN18793639	CHN
SAMEA112799694
SAMN07659105	GBR
SAMN33860553	KAZ
SAMEA7545377	PER
SAMEA113555899	MOZ
SAMEA110013471	GMB
SAMN18326042	DZA
SAMEA2534010	SWZ
SAMN18823679	MEX
SAMN07816725	ZAF
SAMEA12854082	GEO
SAMN09742446	USA
SAMN43535644	THA
SAMEA9581567	ETH
SAMEA115749400	GBR
SAMEA112801461
SAMEA1119250	GBR
SAMEA112802397
SAMEA7555164	GBR
SAMN28857127	CHN
SAMN16966100	BEL
SAMN09102265	GBR
SAMEA104172495	SRB
SAMN02380627	USA
SAMEA104600352
SAMEA112806976
SAMEA3920971	CHN
SAMEA115740341	VNM
SAMN05806769	BGD
SAMN25995161	TZA
SAMN41421802	ZWE
SAMN09399442	AZE
SAMEA13119989	GEO
SAMN13568620	PER
SAMN09651677	GEO
SAMN18700385	CHN
SAMN26814543	ESP
SAMEA3558738	PRT
SAMEA7552453	GBR
SAMN38204905	PER
SAMN15854190	ERI
SAMN30294453	CHN
SAMN31047223	TWN
SAMN41421466	USA
SAMEA14460375	GMB
SAMN37848690	VNM
SAMEA1117977	GBR
SAMN09102319	GBR
SAMN25580627	IND
SAMN07765910	CAN
SAMN35220611	GEO
SAMEA115751454	USA
SAMN09380073	BRA
SAMEA8616100
SAMN06221291	MDA
SAMEA2533688	VNM
SAMEA7562525
SAMN35721486	SGP
SAMN36849744	CHN
SAMN18521333	NLD
SAMN31031064	AUS
SAMEA112804086
SAMEA12855367	GEO
SAMEA1556671	MWI
SAMN41148358	USA
SAMEA7548113	GBR
SAMN18648343	BRA
SAMEA104398448
SAMN41598010	IND
SAMN09651799	GEO
SAMN30949132	NLD
SAMN03300440	USA
SAMN38211234	PER
SAMN36849834	CHN
SAMN06221261	MDA
SAMEA114303785	GBR
SAMN08612769
SAMN05575880	ZAF
SAMN41471848
SAMEA112750669	PRT
SAMEA7560766	VNM
SAMN41598566
SAMEA1119372	GBR
SAMN33843440	PRT
SAMEA7550671	GBR
SAMEA112802177
SAMEA5570010	PER
SAMEA115745972	DEU
SAMN41422030
SAMEA115741121	IND
SAMEA1406005
SAMN26200683	AUS
SAMEA3443160	GBR
SAMN06055943	VNM
SAMEA7554516	GBR
SAMEA5164151
SAMEA4441528	ZAF
SAMN13735710	THA
SAMEA7561935	ITA
SAMN06091927	VNM
SAMEA7551768	GBR
SAMN05577342	ZAF
SAMN19113052	AUS
SAMEA115747170	IRL
SAMN33010786	MDA
SAMEA23773918	ZAF
SAMEA110420310
SAMN09399489	AZE
SAMEA10030058	GEO
SAMN18146407
SAMN30543740	CHN
SAMN14929096	AUS
SAMN15228708	MYS
SAMEA13300171	CAN
SAMEA2785438	MWI
SAMN14481138	GHA
SAMN06091735	VNM
SAMN15853875	ERI
SAMEA9977499	PER
SAMEA11961639	PRT
SAMEA9070803	ZAF
SAMEA7560583	VNM
SAMEA114443441	JPN
SAMN05575949	ZAF
SAMEA6872231	GMB
SAMN21616474	CAN
SAMN08215157	CAN
SAMN08215344	CAN
SAMEA7423510	CMR
SAMN27256540
SAMN41418166	USA
SAMN18823575	MEX
SAMN06092674	VNM
SAMN40466101	MDA
SAMEA7552860	GBR
SAMEA1403803	RUS
SAMN09102221	GBR
SAMN30543609	CHN
SAMN43397236	USA
SAMN14343951	GHA
SAMEA113537329	BWA
SAMEA7156664	GEO
SAMEA114089809	ZAF
SAMEA3231738	ARG
SAMEA5975237	CHN
SAMN18648232	BRA
SAMD00258723
SAMN27520194	GEO
SAMEA2533749
SAMEA10030581	ZAF
SAMEA2517364
SAMN15337183	CHN
SAMN40983243	KAZ
SAMN38210966	PER
SAMN09425783	CHE
SAMN08379656
SAMEA115748723	GBR
SAMN11250592
SAMN05560192	USA
SAMN08214836	CAN
SAMEA7555277	GBR
SAMN37124296	ZAF
SAMN07956540	RUS
SAMN35340132	KAZ
SAMD00142661	JPN
SAMEA7528874	IND
SAMN33756491	GEO
SAMEA6064358	IND
SAMN16966078	BEL
SAMN19658011	MDA
SAMEA7550406	GBR
SAMN04349574	CAN
SAMN18647980	BRA
SAMEA7526460	IND
SAMEA115475709	TZA
SAMN10254817	USA
SAMN40031943	IND
SAMN10966083	GBR
SAMEA11207395	TZA
SAMEA4040948
SAMN40465918	IND
SAMN41472175	THA
SAMEA7555487	GBR
SAMN08379687
SAMN02443907	USA
SAMEA5189759	GBR
SAMN07999031	CHN
SAMEA7545411	PER
SAMEA7551419	GBR
SAMEA114443289	JPN
SAMN14943092
SAMEA5076086	ESP
SAMN08708626	UKR
SAMN41390064	VNM
SAMN40207985	USA
SAMEA115475712	TZA
SAMN15854229	ERI
SAMN25512535	ITA
SAMN09102187	GBR
SAMEA13294065
SAMEA1117730	GBR
SAMN13637886	BRA
SAMEA7280727	BGD
SAMN16078681	UGA
SAMN30380990	PRY
SAMN30961448	USA
SAMN30950234	NLD
SAMN39090721	ETH
SAMN33061935	LTY
SAMEA1886005
SAMN32818885	GBR
SAMEA3374886	PER
SAMEA2627028	GHA
SAMN10663245	IND
SAMN28548384	USA
SAMEA7552387	GBR
SAMN36834526	CHN
SAMN10659529	IND
SAMN36338273	ESP
SAMEA10691780	CZE
SAMEA1118212	GBR
SAMEA7561561
SAMEA1403673	RUS
SAMN17119752	USA
SAMN42410082	IND
SAMN19657797	MDA
SAMN21886265	USA
SAMN38210316	PER
SAMN30543604	CHN
SAMEA7548918	GBR
SAMEA2782920	THA
SAMN31672765	AUS
SAMN18823632	MEX
SAMN09517836	USA
SAMD00405498	JPN
SAMEA4774493	MLI
SAMEA114443735	JPN
SAMN41153862	NZL
SAMEA12854645	GEO
SAMEA11961698	PRT
SAMEA110037096	GMB
SAMEA6359485	GBR
SAMN04538550	CMR
SAMN20512504	CHN
SAMEA115741248	IND
SAMN28052442	ITA
SAMEA115747655	ZAF
SAMEA968154	NLD
SAMN32709684	COM
SAMN09914629	MDA
SAMN06092107	VNM
SAMN43535536	THA
SAMN09758831	USA
SAMEA6359748	GBR
SAMN15854017	ERI
SAMEA104600220
SAMN41421436	USA
SAMN18823739	MEX
SAMN18118114
SAMEA7528289	IND
SAMN07658640	GBR
SAMN30157907	CHN
SAMN15407195	COD
SAMN21856278	GEO
SAMEA113537241	BWA
SAMN29094250	RUS
SAMD00142537	JPN
SAMN20693155
SAMN06209955	GEO
SAMN37210304	IND
SAMEA7541851	ZAF
SAMN42034936	UKR
SAMEA13292653
SAMEA9070420	ZAF
SAMN26038079	GBR
SAMN41417124
SAMEA112801902
SAMEA2783483	THA
SAMN31696033	USA
SAMN33756477	GEO
SAMEA7555087	GBR
SAMN19113439	AUS
SAMEA10030145	GEO
SAMEA6451304
SAMN31673891	AUS
SAMEA3986715	GBR
SAMEA110051936	GMB
SAMEA8742623	ZAF
SAMN03648295	GBR
SAMEA2397580
SAMEA3447617	NLD
SAMEA2399483	GBR
SAMEA5189404	GBR
SAMEA7545791	PER
SAMN02585964	ZAF
SAMEA7560681	VNM
SAMEA10030037	VNM
SAMN40983294	KAZ
SAMN31673190	AUS
SAMEA5076089	ESP
SAMN41468011	ZAF
SAMEA9070153	ZAF
SAMEA115744037	DEU
SAMN35721512	SGP
SAMEA5975379	CHN
SAMN05577463	ZAF
SAMEA1059638
SAMEA7984787	CHE
SAMN02671125	CAN
SAMN06579056	IND
SAMN41472302
SAMN32734016
SAMEA1403734	RUS
SAMN07514492	MHL
SAMN14943829	DJI
SAMEA115751447	USA
SAMEA6875440	ESP
SAMN08131040	AUS
SAMEA12850680	GEO
SAMN13318812	IRL
SAMEA4040847
SAMN31673832	AUS
SAMN15772613	CHN
SAMN30634393	MEX
SAMN09102159	GBR
SAMN19657589	MDA
SAMN14978402	CHN
SAMEA7553875	GBR
SAMN40031582	IND
SAMEA7156376	GEO
SAMEA1877197
SAMN40466051	MDA
SAMN07658637	GBR
SAMN08709073
SAMEA13293728	AUS
SAMEA7528354	IND
SAMN03647556	GBR
SAMN08436142	BGD
SAMN03300507	USA
SAMN43783839	AUS
SAMN14928625	AUS
SAMEA6359567	GBR
SAMN41725971	ISR
SAMN18118361
SAMN41468300
SAMEA5189894	GBR
SAMN37848551	VNM
SAMN05915261	PER
SAMN41455139	ARG
SAMN19657622	MDA
SAMN15854091	ERI
SAMEA3146346	ZAF
SAMEA7525437	IND
SAMEA13291999	GBR
SAMEA7551902	GBR
SAMN23235185	ESP
SAMEA114395989	PRT
SAMN36834740	CHN
SAMN01983874
SAMN35100090	THA
SAMEA112805806
SAMEA112802384
SAMN29361617	THA
SAMEA2534235	DEU
SAMN21616876	CAN
SAMEA12616984
SAMN27520039	GEO
SAMEA14459993	GMB
SAMN27519566	GEO
SAMN01086723
SAMN41421696
SAMN08732222
SAMN37848162	VNM
SAMEA115739129	IND
SAMN08637025	MDA
SAMN07659747	GBR
SAMEA7563092	DEU
SAMEA104600389
SAMEA10029760	PER
SAMEA3367274	GBR
SAMEA7553850	GBR
SAMN30949383	NLD
SAMN31046515	TWN
SAMN30547746	CHN
SAMN15406591	COD
SAMEA14460574	GMB
SAMN09102466	GBR
SAMN05371072	BRA
SAMN31031252	AUS
SAMN07956522	RUS
SAMN05575551	ZAF
SAMEA6875390	ESP
SAMN41148327	USA
SAMN37124216	ZAF
SAMN06010239	PER
SAMN28537984	ITA
SAMN14344579	KEN
SAMEA2783062	THA
SAMN35544007	OMN
SAMEA112250090
SAMN30157953	CHN
SAMEA113537663	BWA
SAMEA110420432
SAMEA115750039	TWN
SAMEA13300488	CAN
SAMEA1019163	GBR
SAMN40316614
SAMEA6456216	GMB
SAMEA11225761
SAMEA3466804
SAMN08629477	BGD
SAMN31423507	ITA
SAMEA115743921	DEU
SAMEA112189149
SAMEA6517376
SAMN19688380	MDA
SAMEA112799540
SAMN07514434	BRA
SAMN09651829	GEO
SAMEA6451263
SAMN30949527	NLD
SAMN13814068	ZAF
SAMEA112188695
SAMEA3283866	ZAF
SAMEA2081457	CMR
SAMN41418320	USA
SAMEA12852515	GEO
SAMN30543677	CHN
SAMN05577607	ZAF
SAMN20482552	ESP
SAMN16069832	AUS
SAMEA5189809	GBR
SAMEA7555305	GBR
SAMN31673446	AUS
SAMEA3558353	PRT
SAMEA7560464
SAMN20693558
SAMN17709383	PRT
SAMEA14460480	GMB
SAMEA1403633	RUS
SAMEA9070887	ZAF
SAMEA9976209	PER
SAMN42882947	TWN
SAMEA115744606	DEU
SAMEA115475062	DEU
SAMN15337218	CHN
SAMD00142894	JPN
SAMEA6617361	ZAF
SAMEA115749498	SWE
SAMN09100540	GBR
SAMN15337149	CHN
SAMEA7548282	GBR
SAMN33010855	MDA
SAMN13568760	PER
SAMN17254091
SAMEA115475070	DEU
SAMEA112802807
SAMEA7563003	ZAF
SAMEA1885928
SAMN02934438	USA
SAMEA5662684	ZAF
SAMN08851355	USA
SAMN10888487	PAK
SAMEA3558438	PRT
SAMEA7562886	VNM
SAMEA7541772	ZAF
SAMEA115739681	DEU
SAMN13567938	IDN
SAMEA7526310	IND
SAMN40465778	IND
SAMEA115746382	DEU
SAMN40031683	IND
SAMN42382261	ESP
SAMEA112803389
SAMN41421820	ZWE
SAMEA112801663
SAMN19687784	MDA
SAMN26429979	USA
SAMN43535387	THA
SAMN06092263	VNM
SAMN15702962	USA
SAMN43535106	THA
SAMN16086649	DJI
SAMN41471625	ZAF
SAMN42410097	IND
SAMEA3360015	BEL
SAMN41390089	VNM
SAMN15437455	CHN
SAMN17019736	BLR
SAMN37848398	VNM
SAMN31019651	USA
SAMN08708744	UKR
SAMN31023099	USA
SAMEA7527821	IND
SAMN41664167	ROU
SAMN37210352	IND
SAMN15718523	THA
SAMEA104708031	BRA
SAMEA112803650
SAMEA7541867	ZAF
SAMEA115746935	DEU
SAMEA110031462	GMB
SAMN43535299	THA
SAMN18118222
SAMN30949610	NLD
SAMEA115475255	CHE
SAMEA8718706	ZAF
SAMEA6875142	ESP
SAMEA113556272	MOZ
SAMEA104718739	NLD
SAMN08376095	IDN
SAMEA115746577	USA
SAMN31673531	AUS
SAMN41389749	BGD
SAMEA6875458	ESP
SAMN40273716	GEO
SAMN08214946	CAN
SAMN14518413	DOM
SAMN09284587
SAMN37458029	USA
SAMN08906434	MEX
SAMEA114089465	ZAF
SAMEA14214080	IRL
SAMN13066547	ZAF
SAMEA114443532	JPN
SAMEA115738374	PER
SAMEA112805367
SAMEA2683088	PER
SAMEA3725932	PER
SAMEA115741108	IND
SAMEA113556111	MOZ
SAMN30543256	CHN
SAMEA9976294	PER
SAMEA9070382	ZAF
SAMEA14493381	ZAF
SAMN33573801	CHN
SAMEA4040959
SAMEA2534782	COG
SAMEA4695155	UKR
SAMEA6591833	PRT
SAMN40273770	GEO
SAMEA13208331	IRL
SAMEA114443113	JPN
SAMN02419139
SAMEA2783412	THA
SAMN32709784	BRA
SAMN02443842	USA
SAMN41417925	USA
SAMN15768564	IDN
SAMN27764190	USA
SAMEA7554968	GBR
SAMN43397073	USA
SAMN21855939	GEO
SAMEA7561896	ITA
SAMEA104093451	GBR
SAMN01908897	CHN
SAMN37457945	USA
SAMN38210921	PER
SAMEA7560687	VNM
SAMN41390110	VNM
SAMN40534607	PRK
SAMN06091770	VNM
SAMN19694063	MDA
SAMEA1117882	GBR
SAMEA2534685	SWZ
SAMN09812430	FRA
SAMN03653305	CHN
SAMN08708255	UKR
SAMEA8741722	BEL
SAMN28553675	USA
SAMEA2682897	PER
SAMEA112188925
SAMEA112181394	ZAF
SAMN20491861	BRA
SAMN14929685	AUS
SAMEA112806372
SAMEA13299781	CAN
SAMEA7156919	GEO
SAMN31030332	AUS
SAMEA115747041	DEU
SAMN37848156	VNM
SAMN07658510	GBR
SAMEA5609532
SAMN15521922	ZAF
SAMEA7547099	PER
SAMEA7563503	NPL
SAMN31674141	AUS
SAMEA7528781	IND
SAMN08912991
SAMEA112188746
SAMN41450317	CHN
SAMEA2535334
SAMEA115738659	IND
SAMEA115739773	DEU
SAMN00017214
SAMN15701273	THA
SAMN10663249	IND
SAMN10185879	BRA
SAMN31062750	USA
SAMEA115740779	IND
G2476	ESP
SAMN41416375	VNM
SAMN30544071	CHN
SAMEA115738328	PER
SAMN32709734	COM
SAMEA8987161	FRA
SAMN30948909	NLD
SAMEA12851097	GEO
SAMN16069726	CHN
SAMN41664188	ROU
SAMN13264525	KAZ
SAMEA9070888	ZAF
SAMEA1119895	GBR
SAMN02586045	ZAF
SAMEA115749684	SWE
SAMN08629322
SAMN19728328
SAMN42034205	UKR
SAMEA4975759
SAMEA6797837	ZAF
SAMN21983375
SAMN21978488
SAMN15406592	COD
SAMN31220315	CHN
SAMEA112800469
SAMN08708985
SAMEA2782994	THA
SAMN20513158	CHN
SAMN08795029
SAMEA2535157
SAMN34030679	VNM
SAMEA4041027
SAMN22014609	USA
SAMEA7554030	GBR
SAMEA7552465	GBR
SAMN35721651	SGP
SAMN03647569	GBR
SAMN19688426	MDA
SAMEA3715710
SAMN15702977	USA
SAMEA4473413
SAMN02414894	SWE
SAMN15703221	USA
SAMEA112802005
SAMEA7528150	IND
SAMN37527076	MMR
SAMN41724356	AUS
SAMEA8700436	PAK
SAMEA112800928
SAMEA7548108	GBR
SAMEA7550619	GBR
SAMEA115750366	USA
SAMN18648145	BRA
SAMEA115884115	VNM
SAMEA14460126	GMB
SAMEA112188675
SAMEA8987146	FRA
SAMN10342093	BEN
SAMN06092637	VNM
SAMN27520055	GEO
SAMEA11961634	PRT
SAMN00217464
SAMN41597983	IND
SAMEA2534793	UZB
SAMEA7547182	PER
SAMN04903897	RUS
SAMEA112806404
SAMN12825612	CHN
SAMEA115744275	DEU
SAMEA7156698	GEO
SAMN20254258
SAMN04330044
SAMN03647503	GBR
SAMN08143560	AZE
SAMEA12851271	GEO
SAMN06092060	VNM
SAMEA1119747	GBR
SAMN16550907	BRA
SAMN20513174	CHN
SAMEA7555283	GBR
SAMEA113537417	BWA
SAMEA7544513
SAMEA4846625	GBR
SAMN12984522	JPN
SAMN19694209	MDA
SAMEA1119182	GBR
SAMN41598557	BRA
SAMN12126199	CAN
SAMEA2782959	THA
SAMN30948881	NLD
SAMN37457897	USA
SAMEA6456024	GMB
SAMN21856531	UKR
SAMN19657455	MDA
SAMEA7525533	IND
SAMEA12854122	GEO
SAMN15337228	CHN
SAMN05576646	ZAF
SAMEA112800824
SAMEA13299764	CAN
SAMEA9581529	ETH
SAMN33756600	GEO
SAMEA7548718	GBR
SAMN14344788	KEN
SAMN05918594	PER
SAMEA7554305	GBR
SAMN24892056
SAMN14942885
SAMN30986556	USA
SAMEA7547541	BRA
SAMN43505885	RUS
SAMEA4695170	UKR
SAMN00622208
SAMEA961587	GBR
SAMEA7545905	PER
SAMEA6456318	GMB
SAMEA11934135	ZAF
SAMEA112804122
SAMN16521952	TZA
SAMEA115738300	PER
SAMN12347367	ROU
SAMEA7280432	BGD
SAMN14481257	GHA
SAMN02598995	IND
SAMEA104027351	DNK
SAMEA115746491	CHE
SAMEA13293603	AUS
SAMN23583281	BGR
SAMN28106871	ITA
SAMN20513220	CHN
SAMN06091703	VNM
SAMN02414903	SWE
SAMN03161721	CAN
SAMN12493022	CAN
SAMN37457619	USA
SAMEA5974967	CHN
SAMEA113538272	BWA
SAMEA13119799	BWA
SAMD00179171	VNM
SAMN15403737	COD
SAMEA1406010
SAMN09756319	MDA
SAMEA112799580
SAMN05575475	ZAF
SAMN31672738	AUS
SAMN13813836	ZAF
SAMEA3558633	VNM
SAMEA112189131
SAMEA112354748
SAMEA3558116
SAMEA114443038	KOR
SAMN10654112
SAMEA7544401	CHN
SAMN43397018	USA
SAMEA13300512	CAN
SAMN31674017	AUS
SAMEA8718973	ZAF
SAMN38211162	PER
SAMN10342194	BEN
SAMEA115475262	CHE
SAMEA7555877	DEU
SAMN33388348	ITA
SAMEA2533591	DEU
SAMN41471872	THA
SAMEA5975232	CHN
SAMN15703021	USA
SAMN18647971	BRA
SAMEA115744495	DEU
SAMEA7555397	GBR
SAMN21881832	USA
SAMN42233844	UKR
SAMEA9976410	PER
SAMN15403750	COD
SAMN03648065	GBR
SAMN10254843	USA
SAMD00142795	JPN
SAMN43568046	USA
SAMN20513077	CHN
SAMN41598828	COD
SAMEA115739525	IND
SAMN08794992
SAMN38204548	PER
SAMEA5163961
SAMEA113537557	BWA
SAMN37210023	IND
SAMN36849663	CHN
SAMN07659929	GBR
SAMN08906422	MEX
SAMN18647982	BRA
SAMN43780075	GEO
SAMEA114640619	GEO
SAMN17019790	BLR
SAMN36849830	CHN
SAMN15772783	CHN
SAMN30547634	CHN
SAMEA114323137	ESP
SAMEA112181520	ZAF
SAMN21855945	GEO
SAMN38205023	PER
SAMN30543531	CHN
SAMN42034848	UKR
SAMN08215170	CAN
SAMN36834539	CHN
SAMN06055814	VNM
SAMEA112799183
SAMEA1118711	GBR
SAMEA1118138	GBR
SAMN14971063
SAMN07659548	GBR
SAMD00603956	JPN
SAMEA115744541	DEU
SAMEA5561980	NLD
SAMN09100029	GBR
SAMEA7545788	PER
SAMEA7547116	PER
SAMN36796990	CHN
SAMN30543962	CHN
SAMN06091917	VNM
SAMEA7549202	GBR
SAMEA6875374	ESP
SAMEA3358990
SAMEA7562125	ITA
SAMEA2534612	UZB
SAMN15701122	THA
SAMN31887241	IND
SAMN16522061	TZA
SAMEA1102363	ITA
SAMN17204753
SAMEA1117698	GBR
SAMEA7545739	PER
SAMN38670624	MAR
SAMN41934584	CAN
SAMEA6875602	ESP
SAMN08906511	MEX
SAMEA12851708	GEO
SAMN09102415	GBR
SAMEA7544656	CHN
SAMEA112188952
SAMN12168503	MKD
G2308m	ESP
SAMN14481115	GHA
SAMEA2682879	PER
SAMEA104447356	DNK
SAMN31220314	CHN
SAMEA7156725	GEO
SAMN31672694	AUS
SAMEA4040896
SAMN09812408	FRA
SAMEA5561508	NLD
SAMN33756167	GEO
SAMN13937525	GEO
SAMEA1708193	MWI
SAMN15407149	COD
SAMN09725488	NZL
SAMEA5975494	CHN
SAMN31019659	USA
SAMN19774811	IRL
SAMEA5570008	PER
SAMEA1403675	RUS
SAMN03018369	CAN
SAMN41389474	BGD
SAMN41389278	BGD
SAMN05575468	ZAF
SAMN13955603	NGA
SAMEA104447128	DNK
SAMEA115738391	PER
SAMN21616192	CAN
SAMD00603890	JPN
SAMEA6656029	ZAF
SAMN36834530	CHN
SAMN03648987	ZAF
SAMEA112803040
SAMEA115750703	USA
SAMN03647449	GBR
SAMEA3671376
SAMEA115750886	USA
SAMEA95473168	ZAF
SAMEA114089571	GEO
SAMEA114089636	TZA
SAMN21236280	CHN
SAMEA7529077	IND
SAMEA2534226	DEU
SAMN31674038	AUS
SAMEA1019303	GBR
SAMEA7560919	VNM
SAMEA115747703	ZAF
SAMEA9976765	PER
SAMEA112803626
SAMEA1406140
SAMN31031377	AUS
SAMEA115748997	GBR
SAMEA5282515
SAMEA1707393	RUS
SAMN39959161	ZAF
SAMN40031514	IND
SAMN08709305	UKR
SAMN02138760	USA
SAMEA7546387	PER
SAMN41468746	ZAF
SAMN13169489	MDA
SAMN08906674	MEX
SAMN16521587	TZA
SAMN31806893	KAZ
SAMEA8616310
SAMEA110031523	GMB
SAMEA12853832	GEO
SAMN07766443	CAN
SAMN15772916	CHN
SAMEA13294919	ESP
SAMEA9977135	PER
SAMEA14460278	GMB
SAMN17975378
SAMEA114442761	KOR
SAMEA7528262	IND
SAMEA3257655	ZAF
SAMN19657295	MDA
SAMEA1929785
SAMN28548382	USA
SAMN23038982	PER
SAMEA112803651
SAMEA9196844	ZAF
SAMEA115738103	PER
SAMEA112803795
SAMN26814650	ESP
SAMN35543968	OMN
SAMN28052604	ITA
SAMN38204925	PER
SAMN38204666	PER
SAMEA1059528
SAMN14344163	ZMB
SAMEA104360950
SAMN31030550	AUS
SAMN37458066	USA
SAMEA7560090
SAMN14416983	THA
SAMN40566475	USA
SAMN27015507	CHN
SAMEA115748959	GBR
SAMN41724364	AUS
SAMN40273066	GEO
SAMN05577117	ZAF
SAMEA104394695	DEU
SAMEA12851297	GEO
SAMEA104362264	PER
SAMN08912923
SAMD00142401	JPN
SAMN16086665	FRA
SAMN03300824	USA
SAMEA8718590	ZAF
SAMEA114442709	KOR
SAMEA115746698	USA
SAMN10448581	VNM
SAMEA104398465
SAMEA104390489	NOR
SAMEA5225301	USA
SAMN06091875	VNM
SAMEA7723081	IRL
SAMN09099850	GBR
SAMEA112801182
SAMEA7157773	GEO
SAMEA5562252	NLD
SAMN03647512	GBR
SAMEA7157496	GEO
SAMN08626133	CHN
SAMEA104362459	PER
SAMEA1485452	MWI
SAMEA9070134	ZAF
SAMN08436307	BGD
SAMN06055511	VNM
SAMN08795358
SAMEA2534299	DEU
SAMEA10030611	ZAF
SAMEA115652535	PRT
SAMEA7550506	GBR
SAMN31423317	ITA
SAMN31672639	AUS
SAMEA1403832	RUS
SAMEA923123	ESP
SAMN41418380	USA
SAMN17020005	KAZ
SAMN02843201	CHN
SAMN15773074	CHN
SAMN15718794	THA
SAMEA112799874
SAMN42409964	IND
SAMN19694044	MDA
SAMN41416625
SAMEA13299789	CAN
SAMN38204585	PER
SAMN40454703	NLD
SAMEA14460419	GMB
SAMN11250600
SAMEA2148141	RUS
SAMN30949250	NLD
SAMEA7549013	GBR
SAMEA112801378
SAMN42034496	UKR
SAMEA7541611	ZAF
SAMEA5561785	NLD
SAMEA115739239	IND
SAMN20525118	CHN
SAMN05576404	ZAF
SAMN06221356	PHL
SAMEA9070927	ZAF
SAMN03647309	GBR
SAMEA1876313
SAMN13568727	PER
SAMN30380863	PRY
SAMEA6359971	GBR
SAMEA5164419
SAMEA5875866
SAMN03300429	MEX
SAMEA112800700
SAMEA7525634	IND
SAMEA104394505	DEU
SAMN27555091	MDA
SAMN19113266	AUS
SAMN30949554	NLD
SAMN38644441	ITA
SAMN02585950	ZAF
SAMN35339800	KAZ
SAMEA7156712	GEO
SAMEA2079662
SAMN42882860	TWN
SAMN35982043
SAMN33756405	GEO
SAMEA3175435	ZAF
SAMN29094132	RUS
SAMN38644423	RUS
SAMEA7550036	GBR
SAMN21855917	GEO
SAMN15854275	ERI
SAMN40032129	IND
SAMN31674331	AUS
SAMN22014618	USA
SAMN09100300	GBR
SAMN05915292	PER
SAMN38644581	CZE
SAMEA7559891
SAMEA8955461	FRA
SAMN41416739
SAMN26553934	ITA
SAMEA9581553	ETH
SAMN00013087
SAMEA1569291	MWI
SAMN32709730	COM
SAMEA112805953
SAMN09090403	ITA
SAMN41418477	USA
SAMEA5854698	SDN
SAMN08732402
SAMEA1118509	GBR
SAMEA3245216	ZAF
SAMEA113556217	MOZ
SAMEA1101835	PAK
SAMEA115747709	ZAF
SAMEA6456073	GMB
SAMN41389829	BGD
SAMEA3232149	ZAF
SAMN08913146
SAMN13382981	ROU
SAMN41421437	USA
SAMN03300497
SAMN27519700	UKR
SAMEA1903013
SAMEA115745415	DEU
SAMEA2533690	SLE
SAMN34293944	UKR
SAMN07344699	DJI
SAMN42233860	UKR
SAMN31673239	AUS
SAMN02567701	ROU
SAMEA3368588	BEL
SAMN17119719	USA
SAMEA112806062
SAMEA1569296	MWI
SAMEA1877133
SAMN09100155	GBR
SAMN42233927	UKR
SAMN05781034	AUS
SAMN31019649	USA
SAMEA104357442	CHN
SAMN10185894	BRA
SAMEA110013249	GMB
SAMN20492042	BRA
SAMN15854107	ERI
SAMEA1102293	PAK
SAMN43257337	USA
SAMEA8616313
SAMN15703155	USA
SAMN34294219	UKR
SAMEA7157854	GEO
SAMN41146779	USA
SAMEA7156567	GEO
SAMEA7545794	PER
SAMEA112806882
SAMEA115748782	GBR
SAMN08862786
SAMEA13119830	NGA
SAMN03648421	GBR
SAMN21880276	USA
SAMN40032087	IND
SAMEA1556831	MWI
SAMN06091884	VNM
SAMN40031362	IND
SAMN07658668	GBR
SAMEA112624924	LVA
SAMEA3715574
SAMEA115475667	TZA
SAMN09725567	NZL
SAMEA9069775	ZAF
SAMEA9069801	ZAF
SAMEA2783342	THA
SAMN09099924	GBR
SAMEA115526729	ITA
SAMEA2783374	THA
G2134	ESP
SAMN18175575	PER
SAMEA7545331	PER
SAMEA3451205	NLD
SAMEA5164111
SAMN38810226	USA
SAMN32819331	GBR
SAMN02419562	BLR
SAMN03892161	IND
SAMEA104302746
SAMN31672644	AUS
SAMN16207292	CIV
SAMN30930996	GBR
SAMN33756224	GEO
SAMEA7554382	GBR
SAMEA104362393	PER
SAMEA11225785
SAMEA7545365	PER
SAMN43397407	USA
SAMN06473211	IND
SAMN23005289	ESP
G2486	ESP
SAMEA2783352	THA
SAMN00217118
SAMN13382962	ROU
SAMN40655138	MDA
SAMEA1877128	VNM
SAMEA7157429	GEO
SAMEA112802774
SAMN19657260	MDA
SAMEA7554662	GBR
SAMEA113935767	PRT
SAMN15703336	USA
SAMEA14493621	ZAF
SAMEA923200	GBR
SAMEA11207451	TZA
SAMEA12853796	GEO
SAMN40655196	MDA
SAMN28553671	USA
SAMN06854776
SAMEA6875194	ESP
SAMEA113537912	BWA
SAMEA115743630	PER
SAMN08379863
SAMEA13321052	KEN
SAMEA7551410	GBR
SAMN21856186	GEO
SAMN06221205	MDA
SAMEA7528411	IND
SAMN41471549	ZAF
SAMEA4744470	BRA
SAMN40031006	IND
SAMN41421304	USA
SAMN43396975	USA
SAMEA8609199
SAMN03649048	ZAF
SAMN05919604	PER
SAMEA14493312	ZAF
SAMEA7563236	ETH
SAMN18146423
SAMN07658809	GBR
SAMN15228746	MYS
G2767	ESP
SAMEA6875261	ESP
SAMN41598685
SAMEA8616175
SAMEA104447390	DNK
SAMEA4706589	GBR
SAMEA104061145	ETH
SAMEA14460575	GMB
SAMN02739565	THA
SAMEA113537271	BWA
SAMEA1886034
SAMEA5975278	CHN
SAMEA3558217
SAMEA5164120
SAMN13813943	ZAF
SAMEA14493505	ZAF
SAMN03161703	CAN
SAMN31673617	AUS
SAMN41417559	USA
SAMN27761775	USA
SAMEA7548074	GBR
SAMN05575512	ZAF
SAMN34294316	UKR
SAMN13813799	ZAF
SAMEA7550432	GBR
SAMN16521816	TZA
SAMN42410132	IND
SAMEA112800338
SAMEA7184600	PER
SAMEA4946523
SAMN02419644	BLR
SAMEA12855203	GEO
SAMEA1530767	MWI
SAMN05576465	ZAF
SAMEA104447506	DNK
SAMEA8989191
SAMEA12852134	GEO
SAMN27391477	MEX
SAMN38205116	PER
SAMN27028613	CHN
SAMN31673315	AUS
SAMN41934599	CAN
SAMN08795335
SAMEA7280167	BGD
SAMN31672569	MEX
SAMN41725799	ISR
SAMN34626929	USA
SAMN16521646	UGA
SAMN40918795	DEU
SAMN39953910	MEX
SAMEA104684985	FIN
SAMN30949922	NLD
SAMEA110699302	ZAF
SAMN36834637	CHN
SAMEA7564106	VNM
SAMEA7003856	SAU
SAMEA9977140	PER
SAMEA7280699	BGD
SAMN05916222	PER
SAMN05789058	GEO
SAMEA112799807
SAMN18700314	CHN
SAMN40475235	USA
SAMN40032093	IND
SAMN28537983	ITA
SAMN09284358
SAMEA13294536	ESP
SAMEA6517392
SAMEA5561598	NLD
SAMEA7527015	IND
SAMN30950274	NLD
SAMN13813726	ZAF
SAMEA7554081	GBR
SAMN07658968	GBR
SAMN08708780	UKR
SAMN30543749	CHN
SAMN02419592	BLR
SAMN15703073	USA
SAMEA1886013
SAMN19658104	MDA
SAMEA115749436	SWE
SAMN03300230
SAMEA5975007	CHN
SAMN25888775	CHN
SAMN41154483	AUS
SAMEA5562138	NLD
SAMEA3671419
SAMN41664698	ROU
SAMEA113555913	MOZ
SAMN36834266	CHN
SAMN35561024	USA
SAMEA9070026	ZAF
SAMEA115747179	IRL
SAMEA7547189	PER
SAMEA8994216	RWA
SAMN07659613	GBR
SAMEA104446949	DNK
SAMN41471567
SAMEA7546657	PER
SAMEA1403569	RUS
SAMN41724170	AUS
SAMEA7562025	ITA
SAMN16521413	MOZ
SAMD00179086	VNM
SAMN05575752	ZAF
SAMN08732320
SAMEA1530619	MWI
SAMEA1688550	MWI
SAMEA4744275	BRA
SAMEA7561396
SAMN40465764	IND
SAMEA7555776
SAMEA1118942	GBR
SAMN04053737	CAN
SAMN25778880	CHN
SAMEA5609507
SAMEA115745433	DEU
SAMEA8742157	ZAF
SAMN38209992	PER
SAMN14971081
SAMN40273687	GEO
SAMEA13294647	ESP
SAMN05172804	MDA
SAMEA11961660	PRT
SAMD00263724	VNM
SAMN38210968	PER
SAMEA2534117
SAMEA115577856	IRL
SAMN08708658	UKR
SAMN06092127	VNM
SAMN14344362	KEN
SAMEA8741772	BEL
SAMEA3715578
SAMEA13300093	CAN
SAMEA3305056	CHE
SAMEA5228913
SAMN12562677
SAMD00142873	JPN
SAMEA9977618	PER
SAMEA923148	FRA
SAMN08708315	UKR
SAMN16377147	USA
SAMEA1530593	MWI
SAMEA104394555	SWZ
SAMN05172781	MDA
SAMEA115740128	VNM
SAMEA7549337	GBR
SAMN37210358	IND
SAMN34293958	UKR
SAMEA7548386	GBR
SAMEA115747059	DEU
SAMN28553619	USA
SAMEA104718555	NLD
SAMN06052340	UGA
SAMEA112802771
SAMEA1556780	MWI
SAMEA8741207	BLR
SAMN31942663	PER
SAMEA104614460	IDN
SAMEA1397438	GBR
SAMN40983377	KAZ
SAMN06091791	VNM
SAMEA14263597	SWE
SAMN12565791	ZAF
SAMN09101303	GBR
SAMN30158080	CHN
SAMEA104302790
SAMEA14493239	ZAF
SAMEA1530726	MWI
SAMN19687960	MDA
SAMN41598874	COD
SAMN41772189	ITA
SAMEA115745130	DEU
SAMN09100313	GBR
SAMEA115475569	TZA
SAMEA3175229	ZAF
SAMN31031563	AUS
SAMN19657598	MDA
SAMN13637963	BRA
SAMEA7527926	IND
SAMEA8989247
SAMN30158169	CHN
SAMN37457777	USA
SAMEA8989219
SAMEA114443657	JPN
SAMEA7542161	CHN
SAMN27520087	GEO
SAMN13568593	PER
SAMEA7562710	VNM
SAMEA7547018	PER
SAMN37457686	USA
SAMEA7561813	ITA
SAMN14481350	GHA
SAMEA2235056	SEN
SAMN42233812	UKR
SAMN15567635
SAMEA2660980	MWI
SAMN14481194	GHA
SAMN30634388	MEX
SAMEA11207340	TZA
SAMEA104718540	NLD
SAMEA115739599	IND
SAMN20492088	BRA
SAMN13051678	KAZ
SAMN11053735	CHN
SAMEA5164019
SAMN08892538	PAK
SAMEA7280581	BGD
SAMN17301503	CHN
SAMEA115739485	IND
SAMEA8955517	FRA
SAMEA13299798	CAN
SAMN30950235	NLD
SAMN17709401	PRT
SAMN28553823	USA
SAMN41389428	BGD
SAMN06055565	VNM
SAMN08795289
SAMN19688198	MDA
SAMEA2533935	UZB
SAMEA112799538
SAMEA7526892	IND
SAMEA7553997	GBR
SAMN02599171	IND
SAMN37210544	IND
SAMN19774956	IRL
SAMEA1118170	GBR
SAMN19845222	IND
SAMEA104362068	PER
SAMEA6456069	GMB
SAMN40273539	GEO
SAMEA8742575	ZAF
SAMEA7332218
SAMEA7549971	GBR
SAMN37210556	IND
SAMN40655221	MDA
SAMN38210896	PER
SAMN33756223	GEO
SAMN02403604	ZAF
SAMEA8994167	RWA
SAMN35721575	SGP
SAMN15772875	CHN
SAMEA111556254
SAMEA114089578	GEO
SAMEA2783147	THA
SAMN15404193	COD
SAMEA115475839	TZA
SAMEA115744082	DEU
SAMN07956623	RUS
SAMEA7560494
SAMN08906491	MEX
SAMEA111366192	IND
SAMEA11207358	TZA
SAMEA112954316	CMR
SAMN28610633	IRL
SAMEA5561539	NLD
SAMN19694245	MDA
SAMN10120086	IND
SAMEA12853175	GEO
SAMEA2534031	SLE
SAMEA115750283	TWN
SAMN41685651	PAK
SAMN06091725	VNM
SAMN32709635	COM
SAMN03648605	ZAF
SAMN41471546	ETH
SAMN32709502	COM
SAMN37210576	IND
SAMN15098213	KEN
SAMEA115745904	DEU
SAMEA115749599	SWE
SAMEA4441579	ZAF
SAMN08732514
SAMEA7552304	GBR
SAMN38210735	PER
SAMN08626345	CHN
SAMEA8718844	ZAF
SAMN18146706
SAMEA3230407	ZAF
SAMEA112806729
SAMEA7553452	GBR
SAMN15403886	COD
SAMN17266330	USA
SAMN03300155	MEX
SAMEA104447362	DNK
SAMN31672803	AUS
SAMN35560999	USA
SAMN38211399	PER
SAMN13567956	IDN
SAMN38211223	PER
SAMN31672925	AUS
SAMEA12854877	GEO
SAMN28106870	ITA
SAMN15703169	USA
SAMEA7280523	BGD
SAMN40566298	USA
SAMEA112806510
SAMEA7552240	GBR
SAMEA112250161
SAMEA115743919	DEU
SAMEA8955507	FRA
SAMEA1016019	RUS
SAMN16550837	BRA
SAMN03246335	CHN
SAMN37457766	USA
SAMN04276822	CIV
SAMEA1045822
SAMEA3715746
SAMD00142479	JPN
SAMEA5607341	LBR
SAMN30543189	CHN
SAMEA10030251	MDA
SAMEA115108892	ESP
SAMN13000338	IND
SAMEA113538148	BWA
SAMEA114443785	MNG
SAMN08732279
SAMEA1904745
SAMEA13294822	ESP
SAMEA7555446	GBR
SAMEA13299667	CAN
SAMN38210706	PER
SAMN37457789	USA
SAMEA12855221	GEO
SAMN03225337	GBR
SAMEA1406021
SAMN38670600	MAR
SAMN37068710	KHM
SAMEA1869606	GBR
SAMN30157706	CHN
SAMN37547156
SAMN04633317	MDA
SAMEA3869353	GBR
SAMEA115652489	PRT
SAMN30949484	NLD
SAMN14447197	ESP
SAMEA7549608	GBR
SAMN30544004	CHN
SAMEA7527036	IND
SAMEA115526771	ITA
SAMN20512746	CHN
SAMEA7546851	PER
SAMEA2783268	THA
SAMN37457447	USA
SAMEA115749326	GBR
SAMN19688236	MDA
SAMN41468948	ZMB
SAMEA104718536	NLD
SAMEA7550252	GBR
SAMN05172854	MDA
SAMEA14456068	SWE
SAMN05916221	PER
SAMEA7280436	BGD
SAMEA7560245
SAMEA114236071	MDA
SAMN43780567	ZAF
SAMD00153177
SAMN15772624	CHN
SAMN30957961	CHN
SAMEA112910763
SAMN05918527	PER
SAMN13813821	ZAF
SAMN41685705	PAK
SAMEA5561446	NLD
SAMEA13293920
SAMN05916435	PER
SAMN41934474	CAN
SAMN07659358	GBR
SAMEA13300650	CAN
SAMEA5800035
SAMN36619444	IND
SAMN32709677	COM
SAMEA112250033
SAMEA4809070	GBR
SAMEA112803456
SAMEA7526511	IND
SAMN41417782	USA
SAMEA13292032	GBR
SAMEA12852108	GEO
SAMN41724121	AUS
SAMN41418207	USA
SAMEA14460093	GMB
SAMEA9070113	ZAF
SAMEA12851131	GEO
SAMEA9196874	ZAF
SAMN18628924	CHN
SAMN10965873	GBR
SAMN15701451	THA
SAMN07956580	RUS
SAMN41455166	ARG
SAMEA12854363	GEO
SAMN18648193	BRA
SAMEA3715801	CHE
SAMEA112805051
SAMEA7549790	GBR
SAMN09090516	ITA
SAMN36835072	CHN
SAMEA13321162	KEN
SAMN08379798
SAMN03647435	GBR
SAMEA5282495
SAMEA7553309	GBR
SAMEA1118304	GBR
SAMN13568335	PER
SAMN03263140	CHN
SAMEA7526223	IND
SAMEA1877272
SAMN30158171	CHN
SAMEA1118008	GBR
SAMEA7156881	GEO
SAMEA7541497	ZAF
SAMEA7550661	GBR
SAMEA5189995	GBR
SAMN31047304	TWN
SAMN17204754
SAMN37457483	USA
SAMN10448946	USA
SAMN13813788	ZAF
SAMN20513169	CHN
SAMN41812162	CHN
SAMN34627036	USA
SAMN36974171
SAMN18823793	MEX
SAMN37210089	IND
SAMEA14269132	FRA
SAMN15406969	COD
SAMN08708590	UKR
SAMEA8987142	FRA
SAMEA112806246
SAMEA104718434	NLD
SAMN37210209	IND
SAMEA3392665	NLD
SAMN28549511	USA
SAMN41471896
SAMEA7553648	GBR
SAMN27764174	USA
SAMN05710508	GBR
SAMEA115750797	USA
SAMN09284424
SAMN21856094	GEO
SAMEA7546350	PER
SAMEA115750786	USA
SAMN41416821
SAMEA7544201	CHN
SAMN30157775	CHN
SAMN40596025	CHN
SAMN41422083	ZAF
SAMEA114442985	KOR
SAMEA7550062	GBR
SAMEA113556301	MOZ
SAMEA115748986	GBR
SAMN04396850	IND
SAMN09828822	USA
SAMEA7561222
SAMD00589883	VNM
SAMN33272106	CAN
SAMEA112802181
SAMN33843558	PRT
SAMN19113175	AUS
SAMEA6872234	GMB
SAMEA5164929
SAMN41598728
SAMN16550916	BRA
SAMN15701050	THA
SAMEA3262669	ZAF
SAMEA115750982	USA
SAMN31942556	PER
SAMN13568633	PER
SAMN43396890	USA
SAMEA114089850	GEO
SAMEA104718923	NLD
SAMN07658280	GBR
SAMN40475072	USA
SAMN06092418	VNM
SAMEA104447178	DNK
SAMEA7563718	DEU
SAMEA110037049	GMB
SAMEA8741174	BLR
SAMEA114443584	JPN
SAMEA104446892	DNK
SAMN30543452	CHN
SAMN36834364	CHN
SAMEA9976387	PER
SAMN16078658	UGA
SAMN37457972	USA
SAMEA7562466	TJK
SAMN06094094	PER
SAMN05575682	ZAF
SAMEA12855009	GEO
SAMN14417159	THA
SAMEA104362334	PER
SAMN21856392	UKR
SAMN08906404	MEX
SAMN32709721	COM
SAMEA3715583	CHE
SAMEA115749083	GBR
SAMN07373590	CAN
SAMEA114089870	RUS
SAMEA2152966
SAMN12562673
SAMEA7526043	IND
SAMEA115744085	DEU
SAMEA7544086	CHN
SAMEA114443510	IRN
SAMEA5875805
SAMN05576297	ZAF
SAMN01908815	CHN
SAMEA7561873	ITA
SAMN09399424	AZE
SAMEA8742585	ZAF
SAMEA9976519	PER
SAMN41389782	BGD
SAMN35981899
SAMEA13300589	CAN
SAMEA112806533
SAMN40030761	IND
SAMEA5561560	NLD
SAMEA7423475	CMR
SAMEA104447234	DNK
SAMN10663216	IND
SAMN21236170	CHN
SAMEA3231734	ARG
SAMN02934347	USA
SAMEA2785424	MWI
SAMEA112802161
SAMN14929840	AUS
SAMEA5800040
SAMN04330043
SAMN41146879	USA
SAMN35981937
SAMN38205080	PER
SAMEA10691754	CZE
SAMEA7552773	GBR
SAMEA110053875	ZAF
SAMEA7550702	GBR
SAMEA114089599	RUS
SAMEA112805181
SAMN04633292	MDA
SAMN15180396	MMR
SAMEA7423499	CMR
SAMEA7545830	PER
SAMN41422154	ZAF
SAMEA115113015	LVA
SAMN21856293	GEO
SAMEA112299028	MDA
SAMEA4441508	ZAF
SAMEA7529236	IND
SAMN12825605	CHN
SAMEA6359795	GBR
SAMD00153193
SAMEA112805163
SAMEA113537371	BWA
SAMN15406841	COD
SAMN03225391	GBR
SAMEA7562163	ITA
SAMEA7280487	BGD
SAMN15407035	COD
SAMN26442592	ZAF
SAMN14481139	GHA
SAMN40032275	IND
SAMN19688287	MDA
SAMEA14460626	GMB
SAMN03300800	USA
SAMEA6875334	ESP
SAMEA112799380
SAMEA3558356	PRT
SAMEA2590615	GBR
SAMEA104357635	CHN
SAMEA7528860	IND
SAMEA112803463
SAMN29094246	RUS
SAMEA112802439
SAMN07658462	GBR
SAMN43396931	USA
SAMN06251239	NGA
SAMEA7552592	GBR
SAMEA13299801	CAN
SAMEA1118227	GBR
SAMEA11207098	TZA
SAMEA112800214
SAMEA3430695	GBR
SAMEA7544544	CHN
SAMEA8741239	BLR
SAMEA2535312	DEU
SAMN09099810	GBR
SAMN31672726	AUS
SAMEA2711036	THA
SAMEA7550158	GBR
SAMEA3715597	CHE
SAMN37848136	VNM
SAMN38644545	BEL
SAMEA1015971	RUS
SAMEA1118638	GBR
SAMN33010802	MDA
SAMN08708705	UKR
SAMEA7525895	IND
SAMEA6875148	ESP
SAMN41598296	IND
SAMEA10691793	CZE
SAMN41471555	ZAF
SAMEA6474100	BLR
SAMN08612779
SAMN42410003	IND
SAMEA115880333	IRL
SAMEA113537192	BWA
SAMEA113538111	BWA
SAMEA8616351
SAMN08913186
SAMN41417685	USA
SAMN31674120	AUS
SAMN43535243	THA
SAMN38204681	PER
SAMEA1119172	GBR
SAMN40983418	KAZ
SAMN13264541	KAZ
SAMEA7702123	ARG
SAMN35560948	USA
SAMN40030387	IND
SAMN17266483	USA
SAMEA112802009
SAMN07572864
SAMEA1707656
SAMEA3715436	CHE
SAMEA2710942	THA
SAMEA1059527
SAMN05577081	ZAF
SAMEA5562371	NLD
SAMN07659365	GBR
SAMN43780511	IND
SAMN18146426
SAMN03647231	GBR
SAMEA115750614	USA
SAMEA5189613	GBR
SAMEA7554522	GBR
SAMEA113584025	TUN
SAMN28551739	USA
SAMEA9977365	PER
SAMEA7545931	PER
SAMEA1523658	GBR
SAMEA7562133	ITA
SAMN07659459	GBR
SAMN27764452	USA
SAMN05576426	ZAF
SAMEA1119948	GBR
SAMN30950401	USA
SAMN43397179	USA
SAMN36619305	IND
SAMEA112750784	PRT
SAMN18146736
SAMEA2711046	THA
SAMEA8741934	ZAF
SAMN38211369	PER
SAMEA104555729	GBR
SAMEA112799582
SAMN30949898	NLD
SAMEA112910687
SAMN38644344	BEL
SAMEA7545962	PER
SAMEA1101437	PER
SAMN30380808	PRY
SAMEA968111	NLD
SAMN43535422	THA
SAMEA2079659
SAMN15701556	THA
SAMEA1118985	GBR
SAMEA7526962	IND
SAMN41664404	ROU
SAMN00114878
SAMN40655178	MDA
SAMEA104555716	GBR
SAMEA7525064	IND
SAMEA114443652	JPN
SAMEA2534877
SAMEA7525813	IND
SAMEA113537325	BWA
SAMEA115741587	IND
SAMN07766469	CAN
SAMEA7280313	BGD
SAMEA114443473	JPN
SAMN05575689	ZAF
SAMEA7562272
SAMEA7561551	ITA
SAMEA1118698	GBR
SAMN03246358	CHN
SAMEA115475720	TZA
SAMN35560989	USA
SAMEA7561585	NGA
SAMN14344847	UGA
SAMEA110024203	GMB
SAMN37457953	USA
SAMEA115744441	DEU
SAMEA13300103	CAN
SAMN14971096
SAMN40623450	KOR
SAMN42034762	UKR
SAMEA9977085	PER
SAMEA112804762
SAMEA13321041	KEN
SAMN05276486	GBR
SAMEA115751505	USA
SAMN36834854	CHN
SAMEA112800054
SAMEA6656000	ZAF
SAMEA1317639	ZAF
SAMEA7723108	IRL
SAMN26934626	CHN
SAMEA7280235	BGD
SAMEA114089483	ZAF
SAMEA14460372	GMB
SAMEA7548805	GBR
SAMN37848325	VNM
SAMEA112188909
SAMN03653254	CHN
SAMEA7547711	GBR
SAMN37457722	USA
SAMN09685202	KAZ
SAMN18118409
SAMEA2710896	THA
SAMN10342109	NGA
SAMN06221254	MDA
SAMN38205040	PER
SAMEA5562315	NLD
SAMEA2783472	THA
SAMN19688277	MDA
SAMEA115744987	DEU
SAMN41598058	IND
SAMN41471682	ZAF
SAMEA11225639
SAMEA112189135
SAMN14416876	THA
SAMN19657896	MDA
SAMEA961655	GBR
SAMN05182536	CHN
SAMN31674392	AUS
SAMEA112799722
SAMN30543162	CHN
SAMN26578293	CHN
SAMEA104447013	DNK
SAMN37457375	USA
SAMN07765866	CAN
SAMEA112803015
SAMN15228662	MYS
SAMN03300588	USA
SAMN30949280	NLD
SAMEA6456004	GMB
SAMEA7551202	GBR
SAMN31038514	USA
SAMEA7552754	GBR
SAMEA115745266	DEU
SAMEA7562040	ITA
SAMEA5562523	ZAF
SAMN42034823	UKR
SAMN09725385	NZL
SAMEA1403621	RUS
SAMN43780176	IND
SAMN15701352	THA
SAMN41389554	BGD
SAMEA114236299	MDA
SAMEA115737942	PER
SAMEA1903990
SAMEA5330382	MEX
SAMEA8718668	ZAF
SAMEA7561649
SAMEA1317624	ZAF
SAMEA13294681	ESP
SAMEA112188936
SAMEA5189625	GBR
SAMN17019817	BLR
SAMEA8955354	FRA
SAMEA12379836	DNK
SAMEA7547511	BRA
SAMN08215077	CAN
SAMN41154605	AUS
SAMEA1708430	MWI
SAMEA2235019	BEN
SAMEA115577911	IRL
SAMEA8616297
SAMEA115740544	VNM
SAMN27519966	GEO
SAMEA7555908
SAMEA7529119	IND
SAMN05723061	GBR
SAMN30547669	CHN
SAMN33756535	GEO
SAMEA112803744
SAMN41417969	USA
SAMEA114442890	KOR
SAMN36796987	CHN
SAMEA112803718
SAMN12551486	CHN
SAMEA13300429	CAN
SAMN05919573	PER
SAMN03647576	GBR
SAMN28857131	CHN
SAMN34627023	USA
SAMN41418199	USA
SAMEA115749011	GBR
SAMEA7527907	IND
SAMN31031130	AUS
SAMN13066739	ZAF
SAMEA115740889	VNM
SAMN31030531	AUS
SAMEA115749787	SWE
SAMEA112799482
SAMEA115652442	PRT
SAMEA5975603	CHN
SAMN06252196	NZL
SAMEA5974912	CHN
SAMEA7702158	ARG
SAMEA7543982	CHN
SAMEA113556110	MOZ
SAMN05576580	ZAF
SAMN33573813	CHN
SAMEA113537191	BWA
SAMEA114303694	GBR
SAMN14928855	FRA
SAMN28552783	USA
SAMEA7563378	NPL
SAMN15407168	COD
SAMEA7561703
SAMN14971074
SAMN06055965	VNM
SAMN31672853	AUS
SAMN02141957
SAMN38211422	PER
SAMEA112803952
SAMEA13292723
SAMEA3671393
SAMEA112800602
SAMN41421618	USA
SAMN35981948
SAMN05575524	ZAF
SAMEA112624913	LVA
SAMN15406648	COD
SAMEA6875076	ESP
SAMN31672867	AUS
SAMEA114089575	GEO
SAMN05576243	ZAF
SAMEA7561898	ITA
SAMEA7423479	CMR
SAMEA1688548	MWI
SAMN20513216	CHN
SAMEA5561572	NLD
SAMN40623442	KOR
SAMEA4846779	GBR
SAMEA104357653	CHN
SAMN30949952	NLD
SAMEA1707771
SAMN38210940	PER
SAMN03648352	GBR
SAMN30949001	NLD
SAMN40273576	GEO
SAMN37210336	IND
SAMN41154586	AUS
SAMEA2533488	SWZ
SAMN30949791	NLD
SAMN05576517	ZAF
SAMN02673326	MLI
SAMN05576265	ZAF
SAMN30185189	COL
SAMEA7280499	BGD
SAMN36835151	CHN
SAMEA115739411	PER
SAMN15701197	THA
SAMEA104357434	CHN
SAMEA5854685	SDN
SAMEA115746706	USA
SAMEA13166481	IRL
SAMN34030719	VNM
SAMEA11006650	GBR
SAMEA7548730	GBR
SAMEA7561190	VNM
SAMEA3671427
SAMEA7564334	VNM
SAMN40031455	IND
SAMEA113556530	MOZ
SAMN02380638	USA
SAMEA11008595	BRA
SAMN03300592	USA
SAMN18521322
SAMEA6990858
SAMN41724316	AUS
SAMN36619460	IND
SAMEA112802819
SAMN40566439	USA
SAMEA113577630	NAM
SAMN07766055	CAN
SAMN08214883	CAN
SAMEA114439569	MWI
SAMEA787717	UGA
SAMEA13119932	CHE
SAMEA7549561	GBR
SAMN36834542	CHN
SAMN30157927	CHN
SAMN27761768	USA
SAMEA2533786
SAMN05916280	PER
SAMN39286797	AUS
SAMN40030950	IND
SAMN30381145	PRY
SAMEA1886000
SAMEA115739387	PER
SAMEA112800029
SAMN37846919	USA
SAMN04385725	DJI
SAMEA104447331	DNK
SAMN38810371	USA
SAMEA3231569	ARG
SAMEA115749382	GBR
SAMN03649000	ZAF
SAMEA115741092	IND
SAMN13813844	ZAF
SAMN26433954	USA
SAMN12168541	SVN
SAMN18118366
SAMEA3368594	BEL
SAMEA7545685	PER
SAMEA112800825
SAMEA110040827	GMB
SAMEA1485376	MWI
SAMN14417249	THA
SAMN30158137	CHN
SAMN03161678	CAN
SAMEA115743667	ITA
SAMEA8939221	FRA
SAMEA112801535
SAMEA115746252	DEU
SAMEA112804212
SAMEA6359664	GBR
SAMEA115748902	GBR
SAMEA2297110	GBR
SAMEA3447595	NLD
SAMEA4706532	GBR
SAMD00603673	JPN
SAMN19657862	MDA
SAMN06094115	PER
SAMN41416954
SAMN31046507	TWN
SAMN07658365	GBR
SAMN09100170	GBR
SAMEA7524815	IND
SAMEA112800153
SAMEA7554639	GBR
SAMEA104302747
SAMEA7561923	ITA
SAMN10966187	GBR
SAMN12825693	CHN
SAMN36834618	CHN
SAMEA2783095	THA
SAMN08732371
SAMN31046536	TWN
SAMEA7157412	GEO
SAMEA3451201	NLD
SAMEA115750924	USA
SAMN05575978	ZAF
SAMEA2783181	THA
SAMEA115750281	TWN
SAMN42410274	IND
SAMN04053685	CAN
SAMN41772164	EGY
SAMN07236384	THA
SAMEA7157613	GEO
SAMN41148708	USA
SAMN07658713	GBR
SAMN41148412	USA
SAMEA8989158
SAMEA7547031	PER
SAMEA112624884	LVA
SAMEA104027386	DNK
SAMN16086791	FRA
SAMN08709126
SAMN18146663
SAMEA11006682	GBR
SAMN03647396	GBR
SAMN21616697	CAN
SAMEA115751331	USA
SAMN40031531	IND
SAMN40465855	IND
SAMN31674371	AUS
SAMN37480147	USA
SAMEA7555571	GBR
SAMN19657219	MDA
SAMEA114757819	THA
SAMN37124241	ZAF
SAMN12493027	CAN
SAMN02403525	ZAF
SAMN07236313	THA
SAMEA115576141	MEX
SAMEA1018923	GBR
SAMEA1118128	GBR
SAMEA5189877	GBR
SAMN15702969	USA
SAMEA115750512	USA
SAMEA7562663	VNM
SAMN08708591	UKR
SAMN40465842	IND
SAMN15703165	USA
SAMN41453996	PHL
SAMN25611439
SAMN43780445	IND
SAMEA3234147	ZAF
SAMEA104360982
SAMEA112806675
SAMN07658396	GBR
SAMN08795305
SAMEA112802862
SAMEA111556217
SAMN13813857	ZAF
SAMEA7561067	VNM
SAMEA12852740	GEO
SAMEA2340915	GHA
SAMEA8616216
SAMN18648267	BRA
SAMN15641371	HKG
SAMN43046022	USA
SAMN28538107	ITA
SAMN39287054	AUS
SAMEA2297197	GBR
SAMN09715522	ROU
SAMN31672701	AUS
SAMEA7562953	ZAF
SAMEA5056410	PRT
SAMEA7562273
SAMN15703252	USA
SAMN12347374	ROU
SAMEA14459953	GMB
SAMN16550899	BRA
SAMEA13293467	IRL
SAMN06221453	ZAF
SAMEA115475592	TZA
SAMN10966052	GBR
SAMN02599156	IND
SAMN08629404
SAMEA11934300	VNM
SAMEA2234635
SAMEA9070717	ZAF
SAMN40099040	CHN
SAMEA2533635	SWZ
SAMN07659714	GBR
SAMEA115744698	DEU
SAMEA13119887	TZA
SAMN41390249	VNM
SAMEA7554764	GBR
SAMEA13300590	CAN
SAMEA1061585
SAMEA104600503
SAMN07658595	GBR
SAMEA7544373	CHN
SAMEA7549389	GBR
SAMN40566605	USA
SAMEA8718790	ZAF
SAMEA113537232	BWA
SAMN03648391	GBR
SAMN41417311	USA
SAMEA10017265
SAMEA110031469	GMB
SAMEA7555413	GBR
SAMN15337179	CHN
SAMN41471680	ZAF
SAMEA114625884
SAMN13169744	MDA
SAMEA8741429	BEL
SAMN43780189	IND
SAMEA112189092
SAMN31672902	AUS
SAMN18146656
SAMN16377072	FRA
SAMEA104362129	PER
SAMN40273530	GEO
SAMN04634252	KHM
SAMN38209996	PER
SAMN31031436	AUS
SAMN34626961	USA
SAMN13000321	IND
SAMEA115746309	DEU
SAMEA1119132	GBR
SAMN19113132	AUS
SAMEA113556369	MOZ
SAMN19688664	MDA
SAMN07766107	CAN
SAMEA7527333	IND
SAMEA6456164	GMB
SAMEA7553874	GBR
SAMN40739601	AUS
SAMEA961577	GBR
SAMEA113537770	BWA
SAMEA6875465	ESP
SAMEA8742158	ZAF
SAMEA7553511	GBR
SAMN06579063	IND
SAMN23005301	ESP
SAMN38211215	PER
SAMEA112805427
SAMN43046017	USA
SAMN31672822	AUS
SAMN21616298	CAN
SAMEA9070114	ZAF
SAMEA7547050	PER
SAMN41811938	CHN
SAMN43780468	IND
SAMN37068707	KHM
SAMN12551555	CHN
SAMN41472157
SAMEA7562228	ITA
SAMN43760701	USA
SAMEA115108909	ESP
SAMEA7544543	CHN
SAMN07659415	GBR
SAMEA112800220
SAMEA13321193	KEN
SAMEA7555333	GBR
SAMEA104724196	PER
SAMEA7544523	CHN
SAMEA1059609
SAMN26429337	USA
SAMN40031370	IND
SAMEA7527303	IND
SAMN41468705	ZAF
SAMEA2783492	THA
SAMN20492085	BRA
SAMN40597310
SAMEA7723164	IRL
SAMN14481243	GHA
SAMN02671170	CAN
SAMN06627494	URY
SAMEA7563142	DZA
SAMEA6847641	GAB
SAMN36849820	CHN
SAMEA4441486	ZAF
SAMEA110420276
SAMN19113148	AUS
SAMEA4680509
SAMN03018365	CAN
SAMEA7541436	ZAF
SAMN38210216	PER
SAMN08732567
SAMEA114493519	PER
SAMEA7554624	GBR
SAMN03647456	GBR
SAMEA115745938	DEU
SAMEA114303720	GBR
SAMN37848372	VNM
SAMEA112803373
SAMN02403584	ZAF
SAMEA3212570	GHA
SAMEA114090106	ZAF
SAMEA1485357	MWI
SAMEA113981296	PRT
SAMN18175565	PER
SAMEA7548132	GBR
SAMEA112803739
SAMEA112803969
SAMN40273616	GEO
SAMN28549503	USA
SAMEA2533381	DEU
SAMEA112803423
SAMEA104172422	SRB
SAMEA13292810
SAMN36639399	SLK
SAMN02586056	ZAF
SAMEA7548825	GBR
SAMEA7528985	IND
SAMEA7542207	CHN
SAMEA110379016	SWE
SAMEA115577879	IRL
SAMEA104304868
SAMN31942566	PER
SAMEA112250122
SAMEA1707467	RUS
SAMEA14460644	GMB
SAMEA1018916	GBR
SAMN38210433	PER
SAMN15772679	CHN
SAMN38644564	CZE
SAMEA11761291	ZAF
SAMN36834807	CHN
SAMEA1571020
SAMN43397394	USA
SAMEA7550129	GBR
SAMEA1706708	NLD
SAMN21236437	CHN
SAMEA113556150	MOZ
SAMN15404210	COD
SAMN07213062	CAN
SAMN05806752	BGD
SAMN41598957	COD
SAMN39959057	ZAF
SAMEA7157216	GEO
SAMN05575088	ZAF
SAMEA8407231	FRA
SAMEA12855212	GEO
SAMN40031501	IND
SAMN15406907	COD
SAMN09867690	GBR
SAMN06221236	MDA
SAMN15853995	ERI
SAMN43535668	THA
SAMEA8461169	SWE
SAMN37501197	JPN
SAMN03225317	GBR
SAMN41389926
SAMN20492102	BRA
SAMN40207963	USA
SAMEA7545682	PER
SAMEA104153393	GBR
SAMN41191424	RUS
SAMN37210032	IND
SAMEA2235055	SEN
SAMEA7109754
SAMN18146384
SAMN40099122	CHN
SAMN16521703	MDG
SAMN28537920	ITA
SAMN27519993	UKR
SAMEA1397337	GBR
SAMN31673272	AUS
SAMEA7156356	GEO
SAMN26429973	USA
SAMEA112801912
SAMN34626747	USA
SAMN37848425	VNM
SAMEA9976884	PER
SAMEA115746444	CHE
SAMEA4798714	COD
SAMEA12852538	GEO
SAMN19113414	AUS
SAMN43397584	ZAF
SAMN08629072	BGD
SAMEA13300102	CAN
SAMN15407163	COD
SAMEA115750195	TWN
SAMEA112803534
SAMEA7525451	IND
SAMEA115750439	USA
SAMN14942947
SAMN41664396	ROU
SAMEA5189776	GBR
SAMEA9977142	PER
SAMN18175562	PER
SAMN31674044	AUS
SAMN31673366	AUS
SAMN06091723	VNM
SAMN09101398	GBR
SAMEA4706806	GBR
SAMN27519728	UKR
SAMN34293878	UKR
SAMN40207927	USA
SAMN41468740	ZAF
SAMEA115741028	IND
SAMN31020431	USA
SAMN43046025	USA
SAMEA3305913	USA
SAMN05576411	ZAF
SAMN08709266	UKR
SAMEA6875062	ESP
SAMN27519763	UKR
SAMEA8692676	FRA
SAMEA12854628	GEO
SAMEA7551712	GBR
SAMN40273456	GEO
SAMEA5164383
SAMN16086652	FRA
SAMEA115749672	SWE
SAMEA3391679
SAMEA7524842	IND
SAMN16521657	MDG
SAMEA112799777
SAMN11265345
SAMEA5190007	GBR
SAMEA14493579	ZAF
SAMN09756138	MDA
SAMN32709569	COM
SAMEA7561644
SAMN41664200	ROU
SAMN41724108	AUS
SAMN05710481	GBR
SAMN27555047	MDA
SAMN03246556	CHN
SAMN43780366	IND
SAMEA6086625
SAMN06106092	NZL
SAMEA12855029	GEO
SAMEA7157539	GEO
SAMN09708374
SAMN32709603	COM
SAMN03647438	GBR
SAMN40273593	GEO
SAMEA7560465
SAMEA2342390
SAMN10601627	RUS
SAMEA115740308	VNM
SAMEA2342337
SAMN37457250	USA
SAMN17204673
SAMN03300232	USA
SAMN19728306
SAMEA114089382	ZAF
SAMEA112802015
SAMEA7553107	GBR
SAMEA112801953
SAMEA104685039	FIN
SAMN15718504	THA
SAMN08436044	BGD
SAMN08732500
SAMEA13300281	CAN
SAMN09090615	ITA
SAMN07658433	GBR
SAMN31672849	AUS
SAMEA113537216	BWA
SAMEA3721569	ETH
SAMN33756191	GEO
SAMD00153187
SAMN41390207
SAMN29094205	RUS
SAMN42233923	UKR
SAMEA112825198	KOR
SAMN43396898	USA
SAMN36835002	CHN
SAMEA112806896
SAMN41417889	USA
SAMEA2534247	DEU
SAMN18146735
SAMN26271104	IND
SAMN30949491	NLD
SAMEA7109773
SAMEA7550729	GBR
SAMN40032032	IND
SAMN18117935
SAMEA897868	MWI
SAMN20525050	CHN
SAMN41598435	IND
SAMN18118053
SAMN20693444
SAMEA7555483	GBR
SAMEA104112310	GBR
SAMEA112354755
SAMN07603353	AUS
SAMEA7561269
SAMEA115745145	DEU
SAMEA5189673	GBR
SAMEA14460105	GMB
SAMN42410081	IND
SAMN38670605	MAR
SAMEA112188779
SAMN02053805	ZAF
SAMN40207936	USA
SAMN04385707	ALB
SAMN37210430	IND
SAMEA7529113	IND
SAMN15406961	COD
SAMN32709762	COM
SAMN17301534	CHN
SAMN28052649	ITA
SAMEA104555715	GBR
SAMEA7559893
SAMN41154451	AUS
SAMN41664616	ROU
SAMN34030255
SAMN40030401	IND
SAMEA115746341	DEU
SAMEA7552351	GBR
SAMN13438790	MDG
SAMEA3447597	NLD
SAMN19657718	MDA
SAMEA5076168	ESP
SAMEA14460150	GMB
SAMEA115739536	IND
SAMN40466166	MDA
SAMEA8719049	ZAF
SAMN41724426	AUS
SAMEA6456145	GMB
SAMN42410138	IND
SAMN41416540	VNM
SAMN02443912	USA
SAMEA4744238	BRA
SAMN06221196	MDA
SAMN03328506	CAN
SAMEA113538202	BWA
SAMEA104172509	SRB
SAMN25580636	IND
SAMEA13119883	TZA
SAMEA9070227	ZAF
SAMN37538182	CHN
SAMN31423334	ITA
SAMEA11761541	ZAF
SAMN38204415	PER
SAMEA104600321
SAMEA115737903	PER
SAMEA7550132	GBR
SAMN41592673	KOR
SAMEA8742211	ZAF
SAMEA7562691	VNM
SAMEA5076074	ESP
SAMN08709119	UKR
SAMN35981923
SAMEA115745450	DEU
SAMEA104326194
SAMN03246478	CHN
SAMN26271090	IND
SAMEA7561266
SAMN13568723	PER
SAMEA3359355	BEL
SAMEA112804326
SAMEA115743922	DEU
SAMN06209924	GEO
SAMN42233863	UKR
SAMEA7551845	GBR
SAMEA2342319
SAMEA115746474	CHE
SAMEA5189284	GBR
SAMN26578264	CHN
SAMN43783860	AUS
SAMN07344620	DJI
SAMN07999113	CHN
SAMN31674413	AUS
SAMN14929668	AUS
SAMEA5542031	PHL
SAMEA2785432	MWI
SAMN36849892	CHN
SAMN08613031
SAMEA897886	MWI
SAMEA8741686	BEL
SAMEA112806914
SAMEA112799489
SAMN12551267	CHN
SAMEA112804290
SAMN31673065	AUS
SAMEA8616190
SAMN07660038	GBR
SAMEA11761458	ZAF
SAMEA7524724	IND
SAMEA112799845
SAMN17732654	USA
SAMN05576002	ZAF
SAMN16550917	BRA
SAMN41389544	BGD
SAMN42034745	UKR
SAMN41148563	USA
SAMEA3643482
SAMN03647966	GBR
SAMN14978426	CHN
SAMEA5164878
SAMEA115745704	DEU
SAMN40273648	GEO
SAMEA12853829	GEO
SAMN36796971	CHN
SAMEA11207323	TZA
SAMN07236447	THA
SAMEA5561486	NLD
SAMEA2143100
SAMEA116000345	PRT
SAMN08975738	CHE
SAMN31674182	AUS
SAMN40566197	USA
SAMEA2267022	MWI
SAMEA7542171	CHN
SAMN07658604	GBR
SAMEA10030415	MDA
SAMN06055930	VNM
SAMN41812115	CHN
SAMN03647126	GBR
SAMN15701370	THA
SAMEA104362223	PER
SAMEA112750798	PRT
SAMN41389912
SAMEA2534161	DEU
SAMEA112801276
SAMN26814623	ESP
SAMN41934476	CAN
SAMN35220690	GEO
SAMN39286748	AUS
SAMN15053348	RUS
SAMD00179156	VNM
SAMEA14493271	ZAF
SAMD00603529	JPN
SAMEA7554060	GBR
SAMEA7527241	IND
SAMN14416772	THA
SAMEA2340940
SAMN08732159
SAMN32709703	COM
SAMN40983474	KAZ
SAMEA104144151	CHN
SAMN30543752	CHN
G2661	ESP
SAMN42034362	UKR
SAMEA12854706	GEO
SAMN19135934	CHN
SAMEA7841463	ESP
SAMN38205106	PER
SAMN41229595	USA
SAMEA4946922
SAMEA112800836
SAMEA7563522	NPL
SAMEA4041335
SAMN43780446	IND
SAMD00405494	JPN
SAMEA4040873
SAMEA113555993	MOZ
SAMN05172833	MDA
SAMN09100260	GBR
SAMN30949235	NLD
SAMEA2160482
SAMN08629044	BGD
SAMEA14269098	FRA
SAMN04538532	CIV
SAMEA2342359
SAMN14481142	GHA
SAMN40273524	GEO
SAMN31031330	AUS
SAMN34294111	UKR
SAMD00603790	JPN
SAMD00117881	JPN
SAMEA113555999	MOZ
SAMN42034860	UKR
SAMEA7563091
SAMN42034353	UKR
SAMEA114089798	ZAF
SAMEA7157226	GEO
SAMN12389162	HKG
SAMEA12853188	GEO
SAMEA14460026	GMB
SAMN31031053	AUS
SAMN06055837	VNM
SAMN04633329	MDA
SAMEA7555124	GBR
SAMEA112801398
SAMEA2234647
SAMEA2710850	THA
SAMN40031757	IND
SAMEA1707362	RUS
SAMN30543632	CHN
SAMN06091842	VNM
SAMEA104326190	SAU
SAMEA112800605
SAMN43779946	GEO
SAMEA112806549
SAMN39436937	TWN
SAMEA4441583	ZAF
SAMEA6656038	ZAF
SAMN37547208
SAMN23038994	PER
SAMN41417771	USA
SAMEA3231579	ARG
SAMN26578249	CHN
SAMEA115745575	DEU
SAMEA1102557	ITA
SAMEA13299790	CAN
SAMN09102101	GBR
SAMEA113538342	BWA
SAMN15772937	CHN
SAMEA7546340	PER
SAMEA2783583	THA
SAMN08708269	UKR
SAMEA7552014	GBR
SAMEA9977400	PER
SAMN41421465	USA
SAMN05276409	GBR
SAMN41417061
SAMEA115740746	IND
SAMEA10030405	MDA
SAMN31695720	USA
SAMN02419629	BLR
SAMN14518395	DOM
SAMEA4892864
SAMN21983491
SAMN19774926	IRL
SAMN13568397	PER
SAMEA115740150	VNM
SAMN18206505	ESP
SAMN33325434	ETH
SAMEA7525837	IND
SAMEA11207392	TZA
SAMN08732190
SAMN09101390	GBR
SAMEA7560562
SAMN30949146	NLD
SAMEA7129271
SAMN40273544	GEO
SAMD00439768	JPN
SAMN30961816	USA
SAMEA11225725
SAMEA112800051
SAMN34030626	VNM
SAMN02380657	USA
SAMN05577046	ZAF
SAMN07658744	GBR
SAMEA7562277	ITA
SAMN09100278	GBR
SAMN36619373	IND
SAMEA9070507	ZAF
SAMEA1406108
SAMEA3401650
SAMN19657166	MDA
SAMN41472313
SAMN31784836	CHN
SAMEA1556680	MWI
SAMEA8742221	ZAF
SAMEA1523650	GBR
SAMN30949534	NLD
SAMN16521888	TZA
G3067	ESP
SAMEA1530657	MWI
SAMN06209914	GEO
SAMEA114443337	JPN
SAMN34030701	VNM
SAMEA1556730	MWI
SAMEA104447532	DNK
SAMN16521706	MDG
SAMEA112299015	MDA
SAMN15718522	THA
SAMEA115745849	DEU
SAMN40273584	GEO
SAMN09102386	GBR
SAMEA12853240	GEO
SAMN41811974	CHN
SAMN40566211	USA
SAMEA13292029	GBR
SAMN08215449	CAN
SAMEA9976585	PER
SAMEA1102714	ITA
SAMEA7553949	GBR
SAMEA13299971	CAN
SAMN28052571	ITA
SAMN41598045	IND
SAMN18648179	BRA
SAMN09758819	USA
SAMN42410168	IND
SAMEA115746976	DEU
SAMN40273060	GEO
SAMN40273538	GEO
SAMEA9976817	PER
SAMN40273610	GEO
SAMEA14493173	ZAF
SAMEA104357394	CHN
SAMN30989247	USA
SAMN05577030	ZAF
SAMEA2533561	DEU
SAMN18146670
SAMEA7560939	VNM
SAMN41421392	USA
SAMN41455373	ARG
SAMEA6456201	GMB
SAMN06251246	NGA
SAMEA7560566
SAMN28610627	IRL
SAMEA14460528	GMB
SAMEA7525280	IND
SAMN37848212	VNM
SAMEA115749453	SWE
SAMEA7553356	GBR
SAMEA113935778	PRT
SAMEA112806364
SAMN06579072	IND
SAMEA1688532	MWI
SAMN21855920	GEO
SAMEA13300469	CAN
SAMEA2010914
SAMN33573714	CHN
SAMN21616946	CAN
SAMEA7554445	GBR
SAMN15403978	COD
SAMEA1118919	GBR
SAMN09742437	USA
SAMN39286811	AUS
SAMEA13294422	ESP
SAMEA104600301
SAMEA4823265
SAMEA115741658	IND
SAMN30949439	NLD
SAMEA112800492
SAMN17019957	KAZ
SAMEA1707716
SAMEA4888783	FIN
SAMEA9070861	ZAF
SAMEA1119646	GBR
SAMEA7555519	GBR
SAMEA7550706	GBR
SAMN03648375	GBR
SAMN32042315	ECU
SAMEA14501013	SWE
SAMN10120081	IND
SAMEA115474931	DEU
SAMD00603933	JPN
SAMN09651579	CHE
SAMEA115746361	DEU
SAMEA4039950	DEU
SAMN40031186	IND
SAMEA13119871	TZA
SAMEA115750486	USA
SAMN09102264	GBR
SAMEA115737885	PER
SAMEA1101296	PER
SAMEA13300193	CAN
SAMEA112804005
SAMEA12855397	GEO
SAMN40655177	MDA
SAMEA8741417	BEL
SAMEA9976122	PER
SAMN31673806	AUS
SAMN05577611	ZAF
SAMEA1119455	GBR
SAMN35339860	KAZ
SAMN08613019
SAMN05576229	ZAF
SAMEA112825207	KOR
SAMEA4753641
SAMEA115740390	VNM
SAMN41468047	ZAF
SAMEA115739083	IND
SAMN28553822	USA
SAMN43535523	THA
SAMEA1707745
SAMEA7563305	SWZ
SAMN09099990	GBR
SAMEA7555572	GBR
SAMEA7561314
SAMEA7546230	PER
SAMN21616747	CAN
SAMN40273096	GEO
SAMEA7561404
SAMEA112805801
SAMEA7526172	IND
SAMN42034588	UKR
SAMN30953102	USA
SAMEA1102569	ITA
SAMEA7554962	GBR
SAMN06094090	PER
SAMN30380818	PRY
SAMN40566221	USA
SAMEA115474935	DEU
SAMN38301812	MEX
SAMEA11934093	ZAF
SAMN04448491
SAMEA115497636	BEL
SAMEA13120000	GEO
SAMN28856990	CHN
SAMEA115163044	PRT
SAMEA7617442
SAMN38210326	PER
SAMEA1059617
SAMN37848599	VNM
SAMEA110420564
SAMEA112801428
SAMN09399468	AZE
SAMN21616302	CAN
SAMEA13120165	TZA
SAMN00010751
SAMN41390107	VNM
SAMN15404069	COD
SAMEA14501046	SWE
SAMEA7564191	VNM
SAMEA14269188	FRA
SAMEA7554561	GBR
SAMEA7525921	IND
SAMEA7280627	BGD
SAMN41725777	ISR
SAMEA112802198
SAMEA112850842	FRA
SAMN05276321	GBR
SAMEA2710982	THA
SAMN32819618	CAN
SAMN18823553	MEX
SAMN08708497	UKR
SAMN19113293	AUS
SAMN37527071	MMR
SAMN41154678	AUS
SAMN40316616
SAMEA110420142
SAMEA112803524
SAMN41389624	BGD
SAMN09100597	GBR
SAMEA5562320	NLD
SAMEA115744213	DEU
SAMN26442959	USA
SAMEA114074857	ZAF
SAMN12168538	SVN
SAMN27519856	UKR
SAMEA5542076
SAMN07766078	CAN
SAMEA7555488	GBR
SAMN36834401	CHN
SAMN18700329	CHN
SAMN19657972	MDA
SAMEA7551027	GBR
SAMEA7184581	PER
SAMN41934706	CAN
SAMEA12852961	GEO
SAMN05575799	ZAF
SAMN21616853	CAN
SAMEA114089582	GEO
SAMEA6451329
SAMEA4809129	GBR
SAMN12551201	CHN
SAMEA5164086
SAMN31673016	AUS
SAMEA1018969	GBR
SAMEA7555217	GBR
SAMN15718698	THA
SAMEA4706857	GBR
SAMN31673952	AUS
SAMN02443883	USA
SAMN07661306	AUS
SAMEA1707625
SAMN03648734	ZAF
SAMN05577692	ZAF
SAMEA1919455	GBR
SAMEA1118590	GBR
SAMEA9977182	PER
SAMEA114089463	ZAF
SAMN33573733	CHN
SAMN35981842
SAMN30949959	NLD
SAMN03647539	GBR
SAMN18146720
SAMEA3232890	ZAF
SAMEA7560141
SAMEA3715706	CHE
SAMN41468333	KOR
SAMN18357253	ESP
SAMEA115746979	DEU
SAMN08214763	CAN
SAMN05328095	CHN
SAMN08795354
SAMEA1059488
SAMEA13119869	TZA
SAMN14417139	THA
SAMN18118325
SAMN14929117	AUS
SAMN13707173	CHN
SAMEA7545550	PER
SAMEA7549622	GBR
SAMEA7723189	IRL
SAMEA115749492	SWE
SAMN02599043	IND
G1996	ESP
SAMN31887309	IND
SAMN08913093
SAMN14971286
SAMN38644521	EST
SAMEA113537276	BWA
SAMEA7157788	GEO
SAMN08732192
SAMN04538583	CIV
SAMEA6153177	DEU
SAMEA115747392	ZAF
SAMN41421996
SAMN37848773	VNM
SAMN13169796	MDA
SAMN34258055
SAMEA7552565	GBR
SAMEA8742174	ZAF
SAMN08708371	UKR
SAMN21616774	CAN
SAMEA112354768
G2307	ESP
SAMN41416593
SAMEA1397352	GBR
SAMN15403780	COD
SAMEA115746897	DEU
SAMN38204703	PER
SAMN31020418	USA
SAMN41664311	ROU
SAMN31672833	AUS
SAMN06055911	VNM
SAMN30948828	NLD
SAMN13567924	IDN
SAMEA787706	UGA
G2931	ESP
SAMN39287142	AUS
SAMN16550944	BRA
SAMN31018324	USA
SAMEA7546002	PER
SAMN41146552	USA
SAMN30543252	CHN
SAMN32819131	GBR
SAMN02584666	MDA
SAMEA1877086
SAMN14943887	DJI
SAMEA115750315	ESP
SAMEA112806057
G1099	ESP
SAMEA7563283	ETH
SAMN40983266	KAZ
SAMEA11934192	ZAF
SAMEA3258488	ZAF
SAMN43397573	ZAF
SAMEA7549902	GBR
SAMN15407023	COD
SAMEA104093392	GBR
SAMEA7529138	IND
SAMEA3318380
SAMN39959046	ZAF
SAMN36835192	CHN
SAMEA8742181	ZAF
SAMN22169387	CHN
SAMEA1059614
SAMN19688289	MDA
SAMEA115745331	DEU
SAMN21236140	CHN
SAMN33061985	LTY
SAMEA1061598
SAMN42034333	UKR
SAMN05576511	ZAF
SAMN13813764	ZAF
SAMEA110419992
SAMEA1119550	GBR
SAMN31784856	CHN
SAMN30952283	USA
SAMN16521709	MDG
SAMN30158074	CHN
SAMN43535591	THA
SAMN37848362	VNM
SAMEA7551619	GBR
SAMEA115740551	VNM
SAMEA7552937	GBR
SAMN04330042
SAMN15701641	THA
SAMN30949110	NLD
SAMEA6875661	ESP
SAMN08912980
SAMN08629430
SAMN14970947
SAMN06209925	GEO
SAMN08732461
SAMN07344670	DJI
SAMEA14493565	ZAF
SAMN31695731	USA
SAMEA7563204	IRN
SAMN07344710	DJI
SAMN06092155	VNM
SAMEA104446885	DNK
SAMEA2534768	DEU
SAMN03263102	CHN
SAMN43535174	THA
SAMEA1119100	GBR
SAMN40207973	USA
SAMEA115744682	DEU
SAMEA7544399	CHN
SAMN41471606	ZAF
SAMN14344118	GHA
SAMN05575527	ZAF
SAMN05575993	ZAF
SAMN40566631	USA
SAMEA7553670	GBR
SAMEA112804229
SAMEA115739247	IND
SAMEA7526605	IND
SAMEA115741620	IND
SAMEA104153465	GBR
SAMEA115740295	VNM
SAMEA13291963	GBR
SAMEA12855387	GEO
SAMEA1485506	MWI
SAMEA115812289	ESP
SAMN10449024	USA
SAMEA5164351
SAMN19688456	MDA
SAMN06053483	USA
SAMN31220331	CHN
SAMEA8718656	ZAF
SAMEA5975558	CHN
SAMEA7552287	GBR
SAMN28905377	BRA
SAMEA10030547	ZAF
SAMEA7528044	IND
SAMEA7563235	ETH
SAMEA7157096	GEO
SAMN07766187	CAN
SAMN09725831	NZL
SAMN40273672	GEO
SAMN08376208	IDN
SAMEA4706787	GBR
SAMD00412650	JPN
SAMN27555087	MDA
SAMEA7545624	PER
SAMN08732219
SAMN40566570	USA
SAMEA7552910	GBR
SAMEA115744043	DEU
SAMEA110420508
SAMEA4680511
SAMEA3451346	NLD
SAMEA13293896
SAMEA114442726	KOR
SAMEA104398443
SAMN39958875	ZAF
SAMEA13292823
SAMN08626036	CHN
SAMN17020074	KAZ
SAMN37210090	IND
SAMEA7563261	ETH
SAMN05918716	PER
SAMEA7550476	GBR
SAMEA7551831	GBR
SAMEA1403603	RUS
SAMEA7542269	CHN
SAMN12565541	ZAF
SAMN41389637	BGD
SAMN08913312
SAMN41468907
SAMN15718846	THA
SAMN05918536	PER
SAMN14416859	THA
SAMEA13300330	CAN
SAMN10462616	NPL
SAMN20492034	BRA
SAMN40465912	IND
SAMEA1485228	MWI
SAMEA11207190	TZA
SAMN08637015	MDA
SAMN41455196	ARG
SAMN37848373	VNM
SAMN02380997	UGA
SAMEA115744418	DEU
SAMN43397522	ZAF
SAMN10593075	RUS
SAMN15406932	COD
SAMEA7546150	PER
SAMN27519527	GEO
SAMN41421471	USA
SAMEA12855360	GEO
SAMN41418284	USA
SAMEA968178	NLD
SAMN15228614	MYS
SAMN31673457	AUS
SAMN28553608	USA
SAMN02585979	ZAF
SAMEA114443759	MNG
SAMN07658168	GBR
SAMN30949288	NLD
SAMN02443858	USA
SAMEA12854160	GEO
SAMEA5875802
SAMN41812091	CHN
SAMEA7553413	GBR
SAMN03648933	ZAF
SAMEA112802693
SAMN36662606	CHN
SAMEA112799035
SAMN08795174
SAMEA1485425	MWI
SAMEA7549945	GBR
SAMN09100378	GBR
SAMEA9070654	ZAF
SAMEA113537642	BWA
SAMN40475108	USA
SAMEA7545357	PER
SAMN28553891	USA
SAMN38210116	PER
SAMN37547173
SAMEA115748701	GBR
SAMN08166034	AUS
SAMN02585974	ZAF
SAMN15701515	THA
SAMEA1707861
SAMN28538048	ITA
SAMEA1485223	MWI
SAMN22261874	CHN
SAMEA115750657	USA
SAMN17709426	PRT
SAMEA3375495	BEL
SAMEA5975291	CHN
SAMN18118126
SAMN08709077
SAMEA8989155
SAMN28552784	USA
SAMN08709146	UKR
SAMN31695862	USA
SAMN41471710	ZAF
SAMEA115751253	USA
SAMN08708949
SAMN14417098	THA
SAMEA2534819
SAMN40031453	IND
SAMN22014619	USA
SAMN19113123	AUS
SAMN27028593	CHN
SAMN06055648	VNM
SAMEA8718294	ZAF
SAMN07236515	THA
SAMN31030324	AUS
SAMN40099030	CHN
SAMEA7553079	GBR
SAMN41472435
SAMN14123455	PER
SAMEA11761245	ZAF
SAMEA2783270	THA
SAMEA3377033	BEL
SAMEA4039983	DEU
SAMN07660335	GBR
SAMEA2533901
SAMEA14460167	GMB
SAMEA7546463	PER
SAMN36662703	CHN
SAMEA7156668	GEO
SAMN10448630	VNM
SAMEA7524894	IND
SAMN05575723	ZAF
SAMEA5190033	GBR
SAMEA5189643	GBR
SAMEA115749383	GBR
SAMEA114862768
SAMN05969981	GBR
SAMN08732209
SAMEA115749489	SWE
SAMEA6359936	GBR
SAMN20693222
SAMEA114236235	MDA
SAMEA104614361	IDN
SAMEA7423373	CMR
SAMEA7528365	IND
SAMN38210586	PER
SAMEA112750688	PRT
SAMN12389205	HKG
SAMEA104362245	PER
SAMN05575755	ZAF
SAMN08612680
SAMN07658343	GBR
SAMN27520092	GEO
SAMD00117841	JPN
SAMN37457565	USA
SAMN17019875	BLR
SAMN18648205	BRA
SAMN38210181	PER
SAMN31581269	IND
SAMN21616199	CAN
SAMN13568540	PER
SAMN28856996	CHN
SAMN43397087	USA
SAMEA115746179	DEU
SAMN15403679	COD
SAMN06092197	VNM
SAMN41422089	ZAF
SAMEA10029938	VNM
SAMEA3231773	ARG
SAMN09100434	GBR
SAMEA10029836	PER
SAMN14971184
SAMN06920047	PNG
SAMEA112807001
SAMN10966023	GBR
SAMN08992121
SAMEA7554730	GBR
SAMEA9977511	PER
SAMEA114663513	PRT
SAMEA1101435	PER
SAMEA12854380	GEO
SAMN29094193	RUS
SAMEA115749920	TWN
SAMN43535346	THA
SAMN26934547	CHN
SAMEA104326197
SAMN07956606	RUS
SAMEA112800663
SAMEA1119371	GBR
SAMN02671080	CAN
SAMEA12852124	GEO
SAMN19657672	MDA
SAMN41772295
SAMN32709651	COM
SAMN14416757	THA
SAMEA4772817
SAMN19657183	MDA
SAMEA1469519	RUS
SAMN32042282	ECU
SAMEA8719068	ZAF
SAMN17825523
SAMN32818799	GBR
SAMEA5975602	CHN
SAMN03300436
SAMEA104718790	NLD
SAMEA112800501
SAMEA12854323	GEO
SAMN20512444	CHN
SAMN39287214	AUS
SAMN33573728	CHN
SAMN13169774	MDA
SAMEA112802669
SAMEA7559980
SAMN40273604	GEO
SAMEA2710977	THA
SAMN40466104	MDA
SAMEA112806255
SAMEA3377752	BEL
SAMEA1406053
SAMN43783722	AUS
SAMEA104304857
SAMN15404112	COD
SAMN26578240	CHN
SAMEA9976637	PER
SAMEA112800289
SAMN13735701	THA
SAMN30381172	PRY
SAMEA104600521
SAMN12551462	CHN
SAMEA6617342	ZAF
SAMN41148618	USA
SAMEA114443690	JPN
SAMN16789611	RUS
SAMN09402715	ROU
SAMEA112803560
SAMN05577287	ZAF
SAMN41468777	ZAF
SAMEA6461888	SWE
SAMEA7552944	GBR
SAMEA5626281	PAK
SAMN31987432	CHN
SAMN10247730	ZMB
SAMEA7552943	GBR
SAMEA7527683	IND
SAMEA919866
SAMEA112800278
SAMN09914663	MDA
SAMN19688387	MDA
SAMN25995029	TZA
SAMEA5562431	NLD
SAMEA7526993	IND
SAMN42233731	UKR
SAMEA2661006	MWI
SAMN26200686	AUS
SAMN08906579	MEX
SAMEA115744685	DEU
SAMN18648618	BRA
SAMEA4706732	GBR
SAMEA1530631	MWI
SAMN16521395	NPL
SAMEA7552074	GBR
SAMN41416638
SAMEA104394471	DEU
SAMN37848778	VNM
SAMN30158104	CHN
SAMEA7554839	GBR
SAMN35340206	KAZ
SAMEA7553599	GBR
SAMEA1886032
SAMN30185199	COL
SAMN31672819	AUS
SAMEA7563211	IRN
SAMEA7542158	CHN
SAMEA7563488	NPL
SAMEA13293868
SAMEA7818992	GBR
SAMN27761591	USA
SAMEA1530746	MWI
SAMEA104718728	NLD
SAMEA113538493	BWA
SAMN41468827	ZAF
SAMN28548368	USA
SAMEA7562208
SAMN41146639	USA
SAMEA112624911	LVA
SAMN12551545	CHN
SAMEA3558829	BRA
SAMEA112806490
SAMEA115884091	VNM
SAMEA112189097
SAMN08215195	CAN
SAMN06221450	ZAF
SAMEA12855136	GEO
SAMEA113537250	BWA
SAMEA4744173	CAN
SAMN36849747	CHN
SAMEA3244206	ZAF
SAMN41389274
SAMEA115739918	VNM
SAMN32819271	GBR
SAMEA7549798	GBR
SAMN41468276	ZAF
SAMN10247631	UGA
SAMN02598961	IND
SAMEA1403914	RUS
SAMEA3220382	ZAF
SAMN41154657	AUS
SAMN42410377	IND
SAMN39287139	AUS
SAMN21616583	CAN
SAMN31031645	AUS
SAMEA7549595	GBR
SAMEA7156430	GEO
SAMN07765982	CAN
SAMEA7554436	GBR
SAMEA4753663
SAMN13567131	CHN
SAMEA2533988	DEU
SAMN39959044	ZAF
SAMEA8741712	BEL
SAMEA7524711	IND
SAMN41148319	USA
SAMEA6875099	ESP
SAMEA115746776	USA
SAMN18146415
SAMN10965911	GBR
SAMN17266495	USA
SAMN04634153	MOZ
SAMN07659330	GBR
SAMEA10030601	ZAF
SAMN18723918
SAMN35981619
SAMN35981670
SAMEA1688546	MWI
SAMEA7546246	PER
SAMN15180378	MMR
SAMN15407044	COD
SAMN08862871
SAMEA6875482	ESP
SAMN40273219	GEO
SAMN41685736	PAK
SAMN09090486	ITA
SAMN16550945	BRA
SAMN03018385	CAN
SAMN08612826
SAMEA4744359	BRA
SAMEA7528805	IND
SAMN36834419	CHN
SAMN43535161	THA
SAMN19688736	MDA
SAMEA110241007	NAM
SAMN11493555	BRA
SAMEA115113106	LVA
SAMEA4730543
SAMD00603792	JPN
SAMN13813847	ZAF
SAMN18648549	BRA
SAMEA7560298
SAMEA115744352	DEU
SAMEA110420333
SAMEA115746184	DEU
SAMN32818749	GBR
SAMN21616740	CAN
SAMN40566233	USA
SAMN07344683	DJI
SAMN08912711
SAMN34258049
SAMEA7555559	GBR
SAMN43535048	THA
SAMEA3872808	GBR
SAMN36834958	CHN
SAMEA6875485	ESP
SAMEA1016148	RUS
SAMN41724504	AUS
SAMEA112799756
SAMN08912887
SAMN31696023	USA
SAMN30964511	USA
SAMN19774896	IRL
SAMN21616666	CAN
SAMN14481516	GHA
SAMEA7527426	IND
SAMEA8718582	ZAF
SAMEA3170663
SAMN30381151	PRY
SAMEA1019210	GBR
SAMN30158284	CHN
SAMN08612943
SAMEA7544208	CHN
SAMN37457235	USA
SAMEA115749576	SWE
SAMN31039994	USA
SAMEA104304840
SAMEA1119215	GBR
SAMN16078686	UGA
SAMN43397440	USA
SAMEA6875298	ESP
SAMN01831245	RUS
SAMN31887272	IND
SAMEA9070366	ZAF
SAMN15337206	CHN
SAMD00292890	JPN
SAMEA13300048	CAN
SAMN06252316	NZL
SAMN33062094	POL
SAMN05806775	BGD
SAMEA12855427	GEO
SAMEA7526485	IND
SAMEA115652488	PRT
SAMN13208063	GEO
SAMN16550922	BRA
SAMN37210262	IND
SAMEA7563152	DZA
SAMN28538032	ITA
SAMEA14269059	FRA
SAMEA1118753	GBR
SAMN38210039	PER
SAMN41390126	VNM
SAMN19657876	MDA
SAMN19730078	BRA
SAMEA112806819
SAMEA784389
SAMN35561048	USA
SAMEA7549433	GBR
SAMEA112250125
SAMN08626110	CHN
SAMN09100371	GBR
SAMEA110037057	GMB
SAMEA12850893	GEO
SAMEA6456176	GMB
SAMEA9070310	ZAF
SAMN15718595	THA
SAMN03647624	GBR
SAMN30157720	CHN
SAMEA12029307
SAMN02904600	CAN
SAMN07998967	CHN
SAMEA113537941	BWA
SAMEA104718878	NLD
SAMN41389437	BGD
SAMN41417184
SAMEA112803631
SAMEA7561327
SAMN06221051	IND
SAMN42034589	UKR
SAMEA13320981	KEN
SAMN30380971	PRY
SAMN41416937
SAMN10254833	USA
SAMN08913258
SAMEA95423668	ZAF
SAMEA7526097	IND
SAMEA7527388	IND
SAMN15701301	THA
SAMN08795026
SAMN38211322	PER
SAMN03648879	ZAF
SAMN41421662	ZWE
SAMEA7527627	IND
SAMN21879907	USA
SAMEA4744205	CAN
SAMN43397362	USA
SAMEA7984778	CHE
SAMEA112189083
SAMEA114303729	GBR
SAMN05789105	GEO
SAMEA7551988	GBR
SAMN40030780	IND
SAMN07658605	GBR
SAMEA8742055	ZAF
SAMEA2794364	GHA
SAMN12565897	ZAF
SAMN06053504	USA
SAMN11493525	BRA
SAMN21616887	CAN
SAMN09102193	GBR
SAMN41148617	USA
SAMEA1569359	MWI
SAMN11047438	RUS
SAMEA5542161
SAMEA7560106
SAMN30960579	USA
SAMN30948963	NLD
SAMEA112805055
SAMEA1569294	MWI
SAMN26430021	USA
SAMN39287071	AUS
SAMEA7562506
SAMEA13119831	ZAF
SAMEA112800920
SAMN10462587
SAMEA9070967	ZAF
SAMN37458082	USA
SAMEA115741598	IND
SAMN41468435	ZAF
SAMEA6359635	GBR
SAMEA2163314
SAMEA1119271	GBR
SAMN17709386	PRT
SAMEA115749633	SWE
SAMN02567707	ROU
SAMD00142965	JPN
SAMN15406594	COD
SAMN20525315	CHN
SAMN19728395
SAMEA7528761	IND
SAMN18146319
SAMEA7550201	GBR
SAMN02204360
SAMN34258089
SAMEA104394548	SWZ
SAMEA12852279	GEO
SAMEA112806349
SAMN08795027
SAMN09101634	GBR
SAMN39959289	ZAF
SAMEA6875290	ESP
SAMN03300523	CHN
SAMN07766095	CAN
SAMN33573753	CHN
SAMEA12029286
SAMEA7157689	GEO
SAMN31046519	TWN
SAMEA1119730	GBR
SAMN15703267	USA
SAMEA104357571	CHN
SAMN31695820	USA
SAMEA7282515	ITA
SAMN19658025	MDA
SAMN28553821	USA
SAMN08612689
SAMEA7528060	IND
SAMEA2533924	DEU
SAMEA110420517
SAMN06055647	VNM
SAMN36842280
SAMD00117923	JPN
SAMN42539715	MMR
SAMEA8742176	ZAF
SAMN28052468	ITA
SAMN41279783	ERI
SAMEA12852322	GEO
SAMEA7280565	BGD
SAMEA9070638	ZAF
SAMN08379945
SAMEA1059410
SAMN42034874	UKR
SAMN08629431
SAMEA3516066	UGA
SAMEA13294982	ESP
SAMEA7546372	PER
SAMEA104362085	PER
SAMEA115745800	DEU
SAMEA6872210	GNQ
SAMN18823565	MEX
SAMEA1569146	MWI
SAMEA7555515	GBR
SAMEA8718440	ZAF
SAMEA5854736	SDN
SAMN09756057	MDA
SAMN02381032	UGA
SAMEA7280683	BGD
SAMEA114396014	PRT
SAMEA5570033	PER
SAMN20927555	KHM
SAMN39286687	AUS
SAMEA5562375	NLD
SAMN14343806	GHA
SAMN10462600	NPL
SAMN30949784	NLD
SAMN08131037	AUS
SAMEA112801175
SAMN31037790	USA
SAMN40030541	IND
SAMEA9976071	PER
SAMEA13294537	ESP
SAMN42034832	UKR
SAMN03300193	MEX
SAMEA115745075	DEU
SAMN14970983
SAMEA115741049	IND
SAMEA9976036	PER
SAMEA5975335	CHN
SAMN02414911	SWE
SAMN30950406	USA
SAMEA12855396	GEO
SAMEA115475808	TZA
SAMEA112910606
SAMN25289249	CHN
SAMEA4744164	USA
SAMN33756276	GEO
SAMN41472273	THA
SAMN06091924	VNM
G2846	ESP
SAMN20512777	CHN
SAMN05969960	GBR
SAMN30556164	CHN
SAMEA115475065	DEU
SAMEA115747009	DEU
SAMEA110420115
SAMEA2683132	PER
SAMN08143527	AZE
SAMEA9976626	PER
SAMN14417068	THA
SAMEA7548787	GBR
SAMN31806903	KAZ
SAMN17167416	MMR
SAMN37352613	USA
SAMEA1688510	MWI
SAMN31674052	AUS
SAMEA104326184	SAU
SAMN41664401	ROU
SAMN38204544	PER
SAMEA5189662	GBR
SAMEA7525174	IND
SAMN38204715	PER
SAMEA113556327	MOZ
SAMEA8994251	RWA
SAMEA104035989	IRL
SAMEA13299949	CAN
SAMEA1059646
SAMN09284132
SAMN28052567	ITA
SAMEA3558207
SAMN31673167	AUS
SAMEA115750540	USA
SAMN19688373	MDA
SAMN07660045	GBR
SAMEA7548933	GBR
SAMN41422126	ZAF
SAMEA115744806	DEU
SAMN28552774	USA
SAMEA104447174	DNK
SAMN22261846	CHN
SAMN10663256	IND
SAMEA112806757
SAMN07236462	THA
SAMN26814659	ESP
SAMN15718841	THA
SAMEA112181420	ZAF
SAMEA115474957	DEU
SAMEA7563457	NPL
SAMN40099058	CHN
SAMN36796952	CHN
SAMEA115113111	LVA
SAMEA115749500	SWE
SAMEA6456149	GMB
SAMEA7560722	VNM
SAMEA7563701	DEU
SAMEA7545466	PER
SAMEA112800665
SAMN08906427	MEX
SAMN38810315	USA
SAMEA7157247	GEO
SAMEA104614386	IDN
SAMN24851374
SAMEA112803292
SAMEA7561471	ITA
SAMN21236308	CHN
SAMEA7550713	GBR
SAMEA104394599	SWZ
SAMEA5609573
SAMN41421585	USA
SAMN40031653	IND
SAMN41772258
SAMEA2535321	COG
SAMN09284367
SAMEA7547715	GBR
SAMEA13293389	IRL
SAMN35571828	USA
SAMEA1019004	GBR
SAMN21855899	GEO
SAMEA1397361	GBR
SAMEA112954359	CMR
SAMEA114440400	VNM
SAMEA112800058
SAMEA112802724
SAMN17119784	USA
SAMN34294064	UKR
SAMEA3374745	PER
SAMEA112803417
SAMN18118378
SAMN36683522	USA
SAMN36834573	CHN
SAMEA115740459	VNM
SAMN15404204	COD
SAMN41422092
SAMN09914679	MDA
SAMD00603834	JPN
SAMN31030517	AUS
SAMEA3404194	NLD
SAMEA1569341	MWI
SAMN06847544	ERI
SAMEA1119217	GBR
SAMN21856300	GEO
SAMEA1556834	MWI
SAMN36835155	CHN
SAMEA2534007
SAMEA6617354	ZAF
SAMN14344071	GHA
SAMEA2534189
SAMN31037320	USA
SAMN41417094	BRA
SAMN21855890	GEO
SAMN07236484	THA
SAMEA7529210	IND
SAMN41598029	IND
SAMEA112800327
SAMEA7524873	IND
SAMEA11934237	VNM
SAMN05276529	GBR
SAMEA1707636	NZL
SAMEA7529181	IND
SAMN41471683	ETH
SAMEA968186	NLD
SAMEA5800038
SAMEA2081657
SAMN41418192	USA
SAMN18146301
SAMN36662689	CHN
SAMEA1530771	MWI
SAMEA113538405	BWA
SAMN04053651	CAN
SAMN04522007	CIV
SAMEA112805264
SAMN09090487	ITA
SAMEA112803419
SAMN15407275	COD
SAMN36985431	USA
SAMN07658949	GBR
SAMEA6875081	ESP
SAMN20525176	CHN
SAMEA112806025
SAMN07765872	CAN
SAMEA7549086	GBR
SAMEA7157255	GEO
SAMEA115475737	TZA
SAMN08708641	UKR
SAMN32819035	GBR
SAMEA12854080	GEO
SAMEA13294848	ESP
SAMEA13292024	GBR
SAMN41598717
SAMN31031534	AUS
SAMEA13119860	TZA
SAMEA3450032
SAMEA113537455	BWA
SAMN06221039	IND
SAMN42692158	LBN
SAMEA1117588	GBR
SAMEA8700408	PAK
SAMEA2534302	DEU
SAMN40031004	IND
SAMN37457367	USA
SAMN39286955	AUS
SAMN30962570	USA
SAMN12126225	CAN
SAMN37848167	VNM
SAMEA7549686	GBR
SAMN32819071	GBR
SAMEA968196	NLD
SAMN43397578	ZAF
SAMN37547245
SAMEA4695128	UKR
SAMEA8718781	ZAF
SAMN20512853	CHN
SAMN03648613	ZAF
SAMN03647522	GBR
SAMN13169711	MDA
SAMEA8994034	RWA
SAMEA115749405	GBR
SAMN31673199	AUS
SAMEA7551317	GBR
SAMEA7552051	GBR
SAMEA4798661	COD
SAMEA2845386
SAMEA112250162
SAMN30962353	USA
SAMN39286730	AUS
SAMEA115746950	DEU
SAMEA112805773
SAMN31039979	USA
SAMEA115739210	IND
SAMEA2534958	DEU
SAMN30158131	CHN
SAMN03649017	ZAF
SAMEA104600224
SAMEA4041356
SAMEA7561657
SAMN06856082	MEX
SAMN22014488	USA
SAMEA6063594
SAMEA112804257
SAMEA7560639	VNM
SAMEA115750885	USA
SAMN04349504	IND
SAMN43396896	USA
SAMEA7819000	GBR
SAMN19694202	MDA
SAMEA112189073
SAMEA112800517
SAMN30961812	USA
SAMN00217115
SAMEA1117833	GBR
SAMN40566209	USA
SAMEA7525309	PAK
SAMN07765897	CAN
SAMEA115749829	SWE
SAMEA13294030
SAMN08435981	BGD
SAMN33849792	PRT
SAMEA8719089	ZAF
SAMN27519557	KAZ
SAMN19688637	MDA
SAMEA7525960	IND
SAMN03648183	GBR
SAMN41418018
SAMN41598553	BRA
SAMEA6153220	DEU
SAMEA115749469	SWE
SAMEA1118424	GBR
SAMN08892585	PAK
SAMEA7554592	GBR
SAMN31030542	AUS
SAMN38211416	PER
SAMN31696006	USA
SAMEA12852644	GEO
SAMEA2534522	SLE
SAMN15854325	ERI
SAMEA1485519	MWI
SAMN27555056	MDA
SAMN34626794	USA
SAMN42410308	IND
SAMEA2782834	THA
SAMN06092018	VNM
SAMEA14269121	FRA
SAMEA7526813	IND
SAMEA7547916	GBR
SAMN40466230	ZAF
SAMEA12852038	GEO
SAMEA13294732	ESP
SAMEA14269192	FRA
SAMEA14214093	IRL
SAMEA112800694
SAMEA104447663	DNK
SAMEA14456058	SWE
SAMEA10691800	CZE
SAMEA3170664
SAMN36834555	CHN
SAMN28538093	ITA
SAMN03647113	GBR
SAMEA113538541	BWA
SAMN14971143
SAMEA7550026	GBR
SAMEA4798719	COD
SAMN07658173	GBR
SAMN26200680	AUS
SAMN40739627	AUS
SAMEA4441600	ZAF
SAMEA12616929
SAMD00653552	JPN
SAMN06579061	IND
SAMEA7528822	IND
SAMEA7561708
SAMN39959245	ZAF
SAMEA104600307
SAMN30543387	CHN
SAMEA115738043	PER
SAMN36834900	CHN
SAMEA2709662	ZAF
SAMEA115748724	GBR
SAMN31135757	CZE
SAMEA115746120	DEU
SAMEA5164029
SAMN06094110	PER
SAMEA114089579	GEO
SAMEA115749009	GBR
SAMEA115745363	DEU
SAMEA13321049	KEN
SAMN30950147	NLD
SAMEA8741229	BLR
SAMN41154805	AUS
SAMN36849732	CHN
SAMN36183985
SAMEA7549246	GBR
SAMN03647906	GBR
SAMEA112954370	CMR
SAMN34293819	UKR
SAMEA114236069	MDA
SAMEA7528398	IND
SAMN41468323
SAMEA115475581	TZA
SAMEA110240978	NAM
SAMN35981724
SAMN34294282	UKR
SAMN18146581
SAMN37848717	VNM
SAMN26429340	USA
SAMEA115746055	DEU
SAMEA6359507	GBR
SAMN38210188	PER
SAMEA7563938
SAMEA5875795
SAMEA114236088	MDA
SAMN33325419	ETH
SAMEA112805924
SAMN36619473	IND
SAMEA115745101	DEU
SAMEA7157690	GEO
SAMEA7564375	VNM
SAMN37210436	IND
SAMEA8994395	RWA
SAMN26038092	GBR
SAMN21616727	CAN
SAMEA12851808	GEO
SAMEA2235015	BEN
SAMEA104153473	GBR
SAMEA7280351	BGD
SAMEA5626261	PAK
SAMN02904799	CAN
SAMEA1016088	RUS
SAMN07658810	GBR
SAMN40646641	ESP
SAMN31695794	USA
SAMEA115113040	LVA
SAMEA7129297
SAMD00117794	JPN
SAMN37457390	USA
SAMN26578308	CHN
SAMN20927488	KHM
SAMN27030031	CHN
SAMN08613072
SAMN07659711	GBR
SAMN28538187	ITA
SAMEA7553637	GBR
SAMEA12854517	GEO
SAMEA112181283	ZAF
SAMN02360557	KOR
SAMEA3400993	PER
SAMEA6461861	SWE
SAMEA115745720	DEU
SAMEA112188805
SAMN36834393	CHN
SAMN41421461	USA
SAMEA7555772
SAMN40031433	IND
SAMEA2534028
SAMEA12851719	GEO
SAMN08795294
SAMEA7561369
SAMN28119737	USA
SAMEA7550551	GBR
SAMN41417916	USA
SAMN41417200
SAMN43397028	USA
SAMN08215308	CAN
SAMN04522023	KEN
SAMEA10030315	MDA
SAMN08912936
SAMN28455513	USA
SAMEA115751709	IRL
SAMN15406872	COD
SAMN36619465	IND
SAMN17266443	USA
SAMEA2782939	THA
SAMN36834677	CHN
SAMN36797000	CHN
SAMN03246589	CHN
SAMN15854222	ERI
SAMN06091847	VNM
SAMN07236376	THA
SAMEA7332239
SAMN21236344	CHN
SAMN16069756	AUS
SAMN02934393	USA
SAMN02584614	MDA
SAMEA115747823	ZAF
SAMN33756163	GEO
SAMEA104446870	DNK
SAMN09725545	NZL
SAMN38210217	PER
SAMEA1119346	GBR
SAMN18118228
SAMEA6599697
SAMN14344014	GHA
SAMN37457805	USA
SAMEA111556062
SAMN06091971	VNM
SAMEA115749368	GBR
SAMN29637396	SVN
SAMN21616667	CAN
SAMN12125127	SWZ
SAMEA1118026	GBR
SAMEA112800627
SAMN07765951	CAN
SAMN13813761	ZAF
SAMEA7555229	GBR
SAMEA11761278	ZAF
SAMEA1708330	MWI
SAMN27520201	GEO
SAMN09100429	GBR
SAMN43397528	ZAF
SAMEA7527748	IND
SAMN22261884	CHN
SAMEA7528344	IND
SAMN28552793	USA
SAMN15772571	CHN
SAMEA7549594	GBR
SAMEA114089702	TZA
SAMN08708841
G1866m	ESP
SAMEA13300098	CAN
SAMN15406861	COD
SAMN22169367	CHN
SAMEA7551639	GBR
SAMEA1469503	RUS
SAMN41148562	USA
SAMEA9977571	PER
SAMN09284152
SAMEA112805523
SAMEA115740207	VNM
SAMN06142915	THA
SAMEA2234653
SAMN25995141	TZA
SAMEA115750423	USA
SAMN03647493	GBR
SAMN14481275	GHA
SAMN35982060
SAMEA115748583	DEU
SAMEA12854740	GEO
SAMN40032115	IND
SAMN40030938	IND
SAMEA7528584	IND
SAMEA2682930	PER
SAMN21855858	GEO
SAMEA113556148	MOZ
SAMEA9977287	PER
SAMEA7552028	GBR
SAMEA1119044	GBR
SAMEA7525443	IND
SAMN37457360	USA
SAMEA1119578	GBR
SAMEA7353811
SAMEA2400051
SAMN04599334	NLD
SAMEA114443224	JPN
SAMN30543638	CHN
SAMEA4798740	COD
SAMEA112801612
SAMN31395896	ITA
SAMN21983417
SAMEA1102325	PAK
SAMN41471603
SAMEA7526552	IND
SAMEA5561610	NLD
SAMEA114236070	MDA
SAMN27519866	UKR
SAMN04349545	CAN
SAMEA7563046	TKM
SAMN35560990	USA
SAMN41598145	IND
SAMN25995037	TZA
SAMEA7555061	GBR
SAMEA4798848	COD
SAMN31673905	AUS
SAMN31030390	AUS
SAMEA10242765	PER
SAMEA2158976
SAMEA7560067
SAMN21855965	GEO
SAMN06008167
SAMEA9992767	ZAF
SAMEA4744445	BRA
SAMEA12616993
SAMEA8741572	BEL
SAMN41724272	AUS
SAMEA7555232	GBR
SAMEA7562322
SAMN43535089	THA
SAMN30543942	CHN
SAMEA112799300
SAMEA115751480	USA
SAMN38210622	PER
SAMN13169536	MDA
SAMN41685621	PAK
SAMN31031239	AUS
SAMEA110040819	GMB
SAMN18648634	BRA
SAMEA1485483	MWI
SAMN26661968
SAMEA12853598	GEO
SAMN14971274
SAMN40031532	IND
SAMEA3303375	ZAF
SAMN39436915	TWN
SAMN30986540	USA
SAMN06055998	VNM
SAMEA111556262
SAMN07603326	AUS
SAMN31030121	AUS
SAMN09402707	ROU
SAMEA112799635
SAMN06856032	MEX
SAMN20525210	CHN
SAMN12551162	CHN
SAMEA7562922	ZAF
SAMEA8616385
SAMN28052433	ITA
SAMEA4798892	COD
SAMEA8742215	ZAF
SAMN07658289	GBR
SAMEA115747402	ZAF
SAMN38211408	PER
SAMEA3450026
SAMEA104394481	DEU
SAMEA12855466	GEO
SAMN13567983	IDN
SAMEA12853387	GEO
SAMEA14269048	FRA
SAMEA7527229	IND
SAMN15406950	COD
SAMN03648028	GBR
SAMEA9976008	PER
SAMEA4695265	UKR
SAMN31806907	KAZ
SAMEA12854133	GEO
SAMEA10030424	MDA
SAMEA7552441	GBR
SAMEA2296991	GBR
SAMN30949481	NLD
SAMEA115741242	IND
SAMN41598094	IND
SAMN37457574	USA
SAMEA3558630	VNM
SAMEA1059469
SAMN16550952	BRA
SAMEA7184659	PER
SAMN18647949	BRA
SAMN36834865	CHN
SAMN43535339	THA
SAMEA6359584	GBR
SAMN05919669	PER
SAMEA1101605	PAK
SAMEA1397312	GBR
SAMN43783719	AUS
SAMEA2534167	DEU
SAMEA10030140	GEO
SAMN31018330	USA
SAMD00142438	JPN
SAMEA13292703
SAMEA1708292	MWI
SAMN15718692	THA
SAMEA115744480	DEU
SAMN05577248	ZAF
SAMEA7541720	ZAF
SAMN42034437	UKR
SAMN22014447	USA
SAMEA1117657	GBR
SAMN08708698	UKR
SAMEA7617448
SAMEA1118279	GBR
SAMN41724177	AUS
SAMN08379758
SAMN15854071	ERI
SAMN41390098	VNM
SAMEA13294682	ESP
SAMEA12853978	GEO
SAMEA112799218
SAMN15854247	ERI
SAMN40031374	IND
SAMN05575288	ZAF
SAMN10966149	GBR
SAMN19113301	AUS
SAMEA9070177	ZAF
SAMEA115748740	GBR
SAMN19113450	AUS
SAMN35560995	USA
SAMEA8718995	ZAF
SAMEA115739812	DEU
SAMN18793757	CHN
SAMN35982057
SAMN40030649	IND
SAMN16069784	AUS
G2026	ESP
SAMEA7554474	GBR
SAMN13937418	GEO
SAMEA1061599
SAMN02598999	IND
SAMN05577495	ZAF
SAMN26433939	USA
SAMN10185886	BRA
SAMEA2534607	UZB
SAMD00143047	JPN
SAMN08629299
SAMN42410164	IND
SAMN32318047	CHN
SAMEA7528894	IND
SAMN07765976	CAN
SAMN41468113	ZAF
SAMEA14460517	GMB
SAMN41416380	VNM
SAMN41417724	USA
SAMN21438154	ITA
SAMEA5570075	PER
SAMN18146589
SAMEA7527124	IND
SAMN41453962	PHL
SAMEA7563739	DEU
SAMN41598872	COD
SAMN17004157	PRT
SAMEA7555226	GBR
SAMEA112803404
SAMEA112801212
SAMN14481436	GHA
SAMEA116000333	PRT
SAMEA14493333	ZAF
SAMN41725784	ISR
SAMN30959980	GBR
SAMN14112169	ITA
SAMEA2148550	RUS
SAMD00117827	JPN
SAMEA115747626	ZAF
SAMN36849981	CHN
SAMN05916318	PER
SAMN28052672	ITA
SAMEA11207205	TZA
SAMEA7545335	PER
SAMN41146732	USA
SAMN40030978	IND
SAMN13337519	PAK
SAMN27520065	GEO
SAMN41598363	IND
SAMEA2783464	THA
SAMN30962835	USA
SAMEA114236289	MDA
SAMN41598383	IND
SAMEA112805530
SAMN37457726	USA
SAMEA12852693	GEO
SAMN18648514	BRA
SAMEA112805846
SAMEA2785411	MWI
SAMEA1102563	ITA
SAMEA112354740
SAMEA112800296
SAMN26578340	CHN
SAMN03263091	CHN
SAMN15180401	MMR
SAMEA6875276	ESP
SAMEA104718748	NLD
SAMEA1397334	GBR
SAMN40873189	NLD
SAMEA13300008	CAN
SAMN41148605	USA
SAMEA2535340
SAMN04396887	IND
SAMN41421939	ZAF
SAMEA115746865	DEU
SAMEA2535041	UZB
SAMN21978504
SAMN30543974	CHN
SAMN15228778	MYS
SAMN08709167	UKR
SAMN31673225	AUS
SAMN13066667	ZAF
SAMN08732394
SAMD00185693
SAMEA104447062	DNK
SAMN03648934	ZAF
SAMEA7157729	GEO
SAMEA6875045	ESP
SAMN19657839	MDA
SAMEA5975537	CHN
SAMEA1485411	MWI
SAMN09984785	LKA
SAMN15703034	USA
SAMN05575031	ZAF
SAMEA3501122	GRL
SAMEA115432899	GEO
SAMEA12851654	GEO
SAMN31673296	AUS
SAMEA114521818	ZAF
SAMEA115739819	DEU
SAMN12389178	HKG
SAMEA1101780	PAK
SAMEA1403744	RUS
SAMEA112804482
SAMN14929803	AUS
SAMEA112805586
SAMEA112802814
SAMEA4730609
SAMN21236182	CHN
SAMN14344042	GHA
SAMEA4846540	GBR
SAMEA115748932	GBR
SAMEA7561617	NGA
SAMEA2534765	DEU
SAMEA115108862	ESP
SAMN03647598	GBR
SAMEA112803607
SAMN40031029	IND
SAMN39287152	AUS
SAMN30949806	NLD
SAMEA112805175
SAMN07766282	CAN
SAMEA7529204	IND
SAMEA111556047
SAMN41154947	AUS
SAMN15406902	COD
SAMN02585958	ZAF
SAMN35540700	USA
SAMN38644603	CZE
SAMEA113537475	BWA
SAMEA104394510	DEU
SAMEA2534721	UZB
SAMN20834151	CHN
SAMEA112910730
SAMEA2342322
SAMEA1119594	GBR
SAMN41148662	USA
SAMEA2782900	THA
SAMN00103247
SAMEA104362281	PER
SAMEA7527678	IND
SAMN07658127	GBR
SAMEA7156733	GEO
SAMN07213095	CAN
SAMEA7552157	GBR
SAMEA1117587	GBR
SAMEA3374808	PER
SAMEA14493423	ZAF
SAMEA1102755	ITA
SAMN40475077	USA
SAMN43535696	THA
SAMN18648530	BRA
SAMEA13188671	MDG
SAMN06055887	VNM
SAMN12389187	HKG
SAMN40273469	GEO
SAMN06563651	PHL
SAMN16521801	TZA
SAMN38204757	PER
SAMEA9976714	PER
SAMN08626053	CHN
SAMN30961814	USA
SAMEA12854264	GEO
SAMEA104447145	DNK
SAMN34257477	ISR
SAMEA13119845	KEN
SAMN41146816	USA
SAMN41472085	THA
SAMN06091859	VNM
SAMEA2533997	NPL
SAMN08821619	NOR
SAMN40465956	IND
SAMN10247733	ZMB
SAMEA112800136
SAMN07213058	CAN
SAMN03647201	GBR
SAMN07765980	CAN
SAMN21856164	GEO
SAMEA7554720	GBR
SAMN15404365	COD
SAMN18146551
SAMN15403657	COD
SAMEA112804711
SAMEA14449371	LVA
SAMN40566222	USA
SAMEA110420532
SAMEA112750749	PRT
SAMN07766204	CAN
SAMN31673763	AUS
SAMN20525250	CHN
SAMEA7984256	CHE
SAMN03300754	USA
SAMEA7547619	BRA
SAMN13942237	MNP
SAMN05919606	PER
SAMEA115749073	GBR
SAMN08214796	CAN
SAMN07659041	GBR
SAMN34999471	ROU
SAMN40031276	IND
SAMN41416738
SAMEA114443130	JPN
SAMN03648807	ZAF
SAMN41146766	USA
SAMEA6456266	GMB
SAMN13568514	PER
SAMEA11207242	TZA
SAMEA115749536	SWE
SAMEA9070600	ZAF
SAMN18823663	MEX
SAMN33756335	GEO
SAMN15772896	CHN
SAMEA112805053
SAMN36797057	CHN
SAMEA115746451	CHE
SAMEA115746674	USA
SAMN43535611	THA
SAMEA12029316
SAMN41416887
SAMN09725438	NZL
SAMN31673907	AUS
SAMN12492991	CAN
SAMN28455514	USA
SAMN41724054	AUS
SAMN40273592	GEO
SAMN15228807	MYS
SAMEA115746098	DEU
SAMN14943031
SAMN36796980	CHN
SAMEA7832916
SAMN37210263	IND
SAMEA2709742	ZAF
SAMN31942604	PER
SAMEA112250129
SAMEA104600432
SAMEA111556066
SAMEA115751091	USA
SAMEA113538043	BWA
SAMN07766091	CAN
SAMEA5569621	PER
SAMN20512399	CHN
SAMN15703234	USA
SAMN03300739	USA
SAMEA7528006	IND
SAMEA8742383	ZAF
SAMEA12851223	GEO
SAMEA7552342	GBR
SAMN10060541	ITA
SAMD00142961	JPN
SAMN06252177	NZL
SAMEA10030593	ZAF
SAMEA1469520	RUS
SAMN41417110	BRA
SAMN43535649	THA
SAMN35981641
SAMEA1118855	GBR
SAMN09685353	UGA
SAMD00179112	VNM
SAMN19657587	MDA
SAMEA112806739
SAMN41468550	ZAF
SAMN06472863	NZL
SAMN12551241	CHN
SAMN40031862	IND
SAMN07658840	GBR
SAMEA13294124
SAMN41772192	ITA
SAMEA3671569
SAMEA13321280	KEN
SAMEA11206857	TZA
SAMN03647846	GBR
SAMN36619392	IND
SAMN41146746	USA
SAMN31030613	AUS
SAMEA7527113	IND
SAMD00233320	JPN
SAMN33849772	PRT
SAMEA1903187
SAMN31673600	AUS
SAMN28052560	ITA
SAMEA6872228	GMB
SAMD00142867	JPN
SAMN02360570	KOR
SAMN08892459	PAK
SAMN21616494	CAN
SAMN37848345	VNM
SAMN00254043
SAMEA113538439	BWA
SAMN22014512	USA
SAMEA2783457	THA
SAMN26037063	ESP
SAMEA1117713	GBR
SAMN43302284	USA
SAMN08708215	UKR
SAMN26442691	ZAF
SAMEA112800632
SAMEA3715438	CHE
G2706	ESP
SAMEA7524999	IND
SAMEA5164904
SAMN34293834	UKR
SAMN15703087	USA
SAMEA112801437
SAMEA4744208	CAN
SAMEA113537480	BWA
SAMN08626350	CHN
SAMN14416814	THA
SAMEA112801749
SAMN18146237
SAMN41471948
SAMN39286982	AUS
SAMN05710490	GBR
SAMN15180379	MMR
SAMN12565646	ZAF
SAMEA112803359
SAMN25078213
SAMEA112801810
SAMN08732175
SAMN03300653	USA
SAMEA7541666	ZAF
SAMEA14459923	GMB
SAMN30543868	CHN
SAMN20482572	ESP
SAMN41598510	IND
SAMEA4040942
SAMEA116000294	PRT
SAMN03648019	GBR
SAMEA104360946
SAMN41421248	USA
SAMEA4706693	GBR
SAMEA95432668	ZAF
SAMN38210866	PER
SAMN31423323	ITA
SAMD00603957	JPN
SAMN38210268	PER
SAMN08709027
SAMN38644383	GLP
SAMN39286976	AUS
SAMN25236431	CHN
SAMEA115739140	IND
SAMEA7156471	GEO
SAMEA9977699	PER
SAMEA7528928	IND
SAMEA5076092	ESP
SAMEA7529183	IND
SAMEA104718832	NLD
SAMN05576901	ZAF
SAMN18793701	CHN
SAMN07340022	USA
SAMEA1119875	GBR
SAMN31062748	USA
SAMN41812092	CHN
SAMEA1119273	GBR
SAMEA13300031	CAN
SAMEA9069725	ZAF
SAMN06856002	MEX
SAMEA7527258	IND
SAMN05576253	ZAF
SAMEA5189551	GBR
SAMN31220335	CHN
SAMEA6517372
SAMN41812005	CHN
SAMN15701294	THA
SAMN14344690	KEN
SAMN38210454	PER
SAMEA1119804	GBR
SAMEA115749029	GBR
SAMEA7547751	GBR
SAMEA7550123	GBR
SAMN09100326	GBR
SAMN40947016	ROU
SAMN05918552	PER
SAMEA112804940
SAMN03648450	GBR
SAMN31023331	USA
SAMN12187686	CHE
SAMN26435306	USA
SAMEA8718754	ZAF
SAMN14344573	KEN
SAMEA11934215	ETH
SAMEA115739988	VNM
SAMEA7280513	BGD
SAMN12551395	CHN
SAMEA7525584	IND
SAMEA7665565	ZAF
SAMN19845090	IND
SAMEA8994135	RWA
SAMN05577169	ZAF
SAMN11053704	CHN
SAMN08629000	BGD
SAMEA13300038	CAN
SAMN40032268	IND
SAMN27763625	USA
SAMN42410027	IND
SAMEA1886012
SAMEA7551995	GBR
SAMEA110051926	GMB
SAMEA7551044	GBR
SAMN15406765	COD
SAMN19657804	MDA
SAMEA3447583	NLD
SAMEA7546938	PER
SAMN30948934	NLD
SAMN13813798	ZAF
SAMN06091782	VNM
SAMN41422074	ZAF
SAMN41421352	USA
SAMN10962818
SAMEA13294468	ESP
SAMN41472228
SAMEA7527608	IND
SAMN18648163	BRA
SAMEA7554037	GBR
SAMEA115740462	VNM
SAMN07658341	GBR
G2289	ESP
SAMN12825922	CHN
SAMEA115475076	DEU
SAMD00142451	JPN
SAMEA6455886	GMB
SAMN14481281	GHA
SAMN08912965
SAMN05575598	ZAF
SAMN41417327	USA
SAMN41599036	COD
SAMEA104718516	NLD
SAMEA6872396	GMB
SAMN41598700
SAMN32819292	GBR
SAMN16966087	BEL
SAMEA113556067	MOZ
SAMEA112181547	ZAF
SAMEA115475025	DEU
SAMEA7546782	PER
SAMEA2534111	DEU
SAMN17253995
SAMEA5569807	PER
SAMN38670612	MAR
SAMN09284138
SAMN40031047	IND
SAMN41279867	ERI
SAMN06092598	VNM
SAMN37210394	IND
SAMEA7280149	BGD
SAMEA7561716
SAMEA4823096
SAMEA2419111	CHE
SAMEA3558111
SAMN38210785	PER
SAMN36619310	IND
SAMEA2534424	SLE
SAMN41421533	USA
SAMEA115740004	VNM
SAMEA7554822	GBR
SAMEA114443027	KOR
G2414	ESP
G1761	ESP
SAMEA13300212	CAN
SAMEA13293572	AUS
SAMEA8742232	ZAF
SAMN17254040
SAMN41498321	IDN
SAMN18642256
SAMEA7563105	DZA
SAMEA9070583	ZAF
SAMN41667039	EST
SAMN38210382	PER
SAMN38211351	PER
SAMEA7554823	GBR
SAMN08629335
SAMEA9977381	PER
SAMEA115743816	DEU
SAMEA7546679	PER
SAMN20482616	ESP
SAMEA6875401	ESP
SAMEA9976464	PER
SAMEA5542032	PHL
SAMN08629338
SAMEA5569790	PER
SAMN41772272
SAMEA7550034	GBR
SAMEA2783512	THA
SAMN13568132	IDN
SAMN04633294	MDA
SAMEA112804699
SAMN06209934	GEO
SAMEA1569169	MWI
SAMEA5562374	NLD
SAMEA115740939	VNM
SAMN12825832	CHN
SAMEA7423548	CMR
SAMN07658540	GBR
SAMN03246539	CHN
SAMEA2783286	THA
SAMN09651710	GEO
SAMEA4040977
SAMN23376420	CHN
SAMEA7553351	GBR
SAMN40547184	MEX
SAMN09756074	MDA
SAMN14344197	KEN
SAMN18823837	MEX
SAMEA7547669	GBR
SAMN41812003	CHN
SAMEA115812287	ESP
SAMEA3401011	NLD
SAMEA115740558	VNM
SAMEA112801666
SAMEA115474989	DEU
SAMN41664252	ROU
SAMD00142581	JPN
SAMN13637896	BRA
SAMEA9070285	ZAF
SAMN03300827	USA
SAMN43397306	USA
SAMN40655331	MDA
SAMEA113538505	BWA
SAMEA8742314	ZAF
SAMEA7548916	GBR
SAMEA13188721	MDG
SAMD00029579	JPN
SAMN41664241	ROU
SAMN39959194	ZAF
SAMN14481177	GHA
SAMN15701374	THA
SAMEA14493286	ZAF
SAMEA115745564	DEU
SAMEA5562468	NLD
SAMEA1119587	GBR
SAMN30948862	NLD
SAMEA3449996
SAMN03246581	CHN
SAMEA7526283	IND
SAMN40473612	USA
SAMN39958793	ZAF
SAMEA7525798	IND
SAMN13637922	BRA
SAMEA2534282	DEU
SAMN36834480	CHN
SAMEA7546466	PER
SAMEA7552537	GBR
SAMEA115748837	GBR
SAMEA7524936	IND
SAMN23038952	PER
SAMEA115739179	IND
SAMN37458083	USA
SAMEA7552345	GBR
SAMEA1919461	GBR
SAMN42034274	UKR
SAMEA7555440	GBR
SAMEA115740865	VNM
SAMN41774713	USA
SAMEA7529025	IND
SAMN06209997	AZE
SAMEA7702160	ARG
SAMEA3221069	ZAF
SAMEA2534900	DEU
SAMEA7559865
SAMN37210501	IND
SAMN40273701	GEO
SAMN31020200	USA
SAMEA104718559	NLD
SAMEA7550490	GBR
SAMEA3920966	CHN
SAMN30963247	USA
SAMN15404297	COD
SAMN27763057	USA
SAMN41389311	BGD
SAMEA1707875
SAMN42034697	UKR
SAMN41724337	AUS
SAMN20512981	CHN
SAMN27519721	UKR
SAMN18628863	CHN
SAMEA6456281	GMB
SAMEA7527354	IND
SAMEA104362505	PER
SAMEA13292751
SAMEA7552611	GBR
SAMEA3558378	PRT
SAMEA115163142	PRT
SAMN14970982
SAMEA7541858	ZAF
SAMN41390245
SAMN42233779	UKR
SAMN08637035	MDA
SAMEA7423501	CMR
SAMN19688453	MDA
SAMEA112806725
SAMN30543165	CHN
SAMEA104447009	DNK
SAMN20841244	PNG
SAMN35340043	KAZ
SAMEA3451232	NLD
SAMEA7561707
SAMD00603898	JPN
SAMN42539706	MMR
SAMN08709044
SAMEA7542083	CHN
SAMN21169425	BRA
SAMEA115475794	TZA
SAMN11100956	USA
SAMD00178973	VNM
SAMEA104718485	NLD
SAMN09099769	GBR
SAMN09099684	GBR
SAMEA7546341	PER
SAMEA8742399	ZAF
SAMEA1569115	MWI
SAMEA115743720	DEU
SAMN41468834	ZAF
SAMEA2683054	PER
SAMEA4798643	COD
SAMEA104407625
SAMEA11961661	PRT
SAMEA7543912	CHN
G2837	ESP
SAMN37738596	ZAF
SAMN35721662	SGP
SAMN14929690	AUS
SAMEA4441659	COD
SAMEA115750495	USA
SAMEA3316434	ESP
SAMEA7525050	IND
SAMEA9977485	PER
SAMN41417778	USA
SAMEA7550670	GBR
SAMEA115749700	SWE
SAMN14416891	THA
SAMEA2534804	UZB
SAMN10799737	PRT
SAMN28552987	USA
SAMEA95496418	ZAF
SAMD00179064	VNM
SAMEA104600244
SAMN31672812	AUS
SAMEA104389477	FRA
SAMEA2711050	THA
SAMN41664183	ROU
SAMN35100069	THA
SAMN18146501
SAMEA3558552	ZAF
SAMN41598154	IND
SAMEA1059620
SAMN08612974
SAMN09708357
SAMN05575610	ZAF
SAMN02598994	IND
SAMN09284608
SAMN32819064	GBR
SAMEA1117956	GBR
SAMEA7184622	PER
SAMEA12852666	GEO
SAMN08708954
SAMN41598809	COD
SAMEA115741347	IND
SAMN07766221	CAN
SAMEA2533499
SAMN07998964	CHN
SAMN38210441	PER
SAMEA115475620	TZA
SAMEA3447586	NLD
SAMEA12854199	GEO
SAMEA7550991	GBR
SAMN09100008	GBR
SAMN14344744	KEN
SAMN08708233	UKR
SAMN16521725	BRA
SAMN18648373	BRA
SAMEA13300293	CAN
SAMN25995174	TZA
SAMEA104153415	GBR
SAMN31942613	PER
SAMN41724460	AUS
SAMN02380981	UGA
SAMN41417187
SAMN30157712	CHN
SAMN08612896
SAMN43534985	THA
SAMN43760694	USA
SAMEA104061166	ETH
SAMEA1405909
SAMEA7553910	GBR
SAMEA1102349	PAK
SAMEA4695272	UKR
SAMEA5562353	NLD
SAMN20512486	CHN
SAMN31031219	AUS
SAMEA7562347	ITA
SAMN08617061
SAMN05576197	ZAF
SAMN38204916	PER
SAMN41389932
SAMN40466043	MDA
SAMEA7353858
SAMN05577281	ZAF
SAMEA11206943	TZA
SAMN05577553	ZAF
SAMEA7157568	GEO
SAMN32819585	CAN
SAMEA7545814	PER
SAMN19113356	AUS
SAMEA7353857
SAMN18118485
SAMEA8719172	ZAF
SAMN31672782	AUS
SAMN06579002	IND
SAMN37527074	MMR
SAMN41148433	USA
SAMN15228804	MYS
SAMEA7561102	VNM
SAMN14343870	GHA
SAMEA115113113	LVA
SAMEA115474960	DEU
SAMEA11206910	TZA
SAMN41471583	ZAF
SAMN05918609	PER
SAMN18118316
SAMEA112850829	DNK
SAMEA7528687	IND
SAMEA115577951	IRL
SAMEA95533168	ZAF
SAMN41724302	AUS
SAMN28537919	ITA
SAMN40273267	GEO
SAMN12168506	MKD
SAMEA104360976
SAMN05806745	BGD
SAMEA3558127
SAMN41598198
SAMEA113538282	BWA
SAMN32818812	GBR
SAMN26422790	USA
SAMEA3671523
SAMEA13293456	IRL
SAMD00263694	VNM
SAMN43396953	USA
SAMN35220626	GEO
SAMEA113556154	MOZ
SAMEA1569314	MWI
SAMN09102182	GBR
SAMEA115750096	TWN
SAMEA3697006
SAMN08795377
SAMEA12855465	GEO
SAMEA7552349	GBR
SAMN17709436	PRT
SAMEA4809078	GBR
SAMN08626072	CHN
SAMN31030142	AUS
SAMN08709131	UKR
SAMEA1688700	MWI
SAMN39090660	ETH
SAMEA115740628	VNM
SAMEA112804583
SAMN40208022	USA
SAMEA114089905	MDA
SAMEA112803047
SAMEA13321321	KEN
SAMN06055408	VNM
SAMEA115475903	TZA
SAMEA7554886	GBR
SAMN14112118	ITA
SAMEA7157135	GEO
SAMD00603589	JPN
SAMN08912777
SAMEA7563761	DEU
SAMEA3374824	PER
SAMEA114089716	UGA
SAMN04385751	TJK
SAMN08379954
SAMN41422031
SAMN12551256	CHN
SAMEA5189236	GBR
SAMEA114089770	BRA
SAMEA6599692
SAMN06210030	MDA
SAMEA7545608	PER
SAMEA13291947	GBR
SAMN16966123	BEL
SAMN26814569	ESP
SAMN13066556	ZAF
SAMN10966054	GBR
SAMN08708553	UKR
SAMEA9976341	PER
SAMEA7527417	IND
SAMN03246227	CHN
SAMEA115747752	ZAF
SAMN03649063	ZAF
SAMN34626647	USA
SAMN12551480	CHN
SAMEA7546769	PER
SAMEA112799655
SAMN08708421	UKR
SAMEA1556723	MWI
SAMN28552790	USA
SAMEA104447572	DNK
SAMEA115747284	ZAF
SAMN15701313	THA
SAMN15404125	COD
SAMN29361616	THA
SAMEA7542229	CHN
SAMN06092342	VNM
SAMEA110013246	GMB
SAMEA115750973	USA
SAMN06010200	PER
SAMEA6599686
SAMEA5056425	PRT
SAMN08612679
SAMN31423461	ITA
SAMN32709785	BRA
SAMN06010144	PER
SAMEA2340875
SAMEA113935754	PRT
SAMEA112802612
SAMEA3558387	PRT
SAMN41724500	AUS
SAMEA13293697	AUS
SAMN08708250	UKR
SAMN20482551	ESP
SAMN05577674	ZAF
SAMN09100002	GBR
SAMN31031251	AUS
SAMN16521957	TZA
SAMEA104447402	DNK
SAMN25078237
SAMN15407258	COD
SAMN41422049
SAMD00603818	JPN
SAMEA7156677	GEO
SAMEA115744330	DEU
SAMN41472151
SAMEA7554163	GBR
SAMN41471748	ETH
SAMEA7545267	PER
SAMEA113537615	BWA
SAMN18823718	MEX
SAMN19113243	AUS
SAMN17266399	USA
SAMN03648076	GBR
SAMEA6875032	ESP
SAMEA1118238	GBR
SAMN37457641	USA
SAMN41598234	IND
SAMN09758886	USA
SAMEA1102832	ITA
SAMEA112799575
SAMN26578375	CHN
SAMEA3558553	ZAF
SAMN25184567	CHN
SAMEA7529105	IND
SAMN20513210	CHN
SAMN38644434	ITA
SAMN21236356	CHN
SAMEA2146467	RUS
SAMEA112805397
SAMEA110420407
SAMEA7546037	PER
SAMN34294249	UKR
SAMN33061914	LTY
SAMN13568749	PER
SAMN25512538	ITA
SAMEA6456358	GMB
SAMN34626742	USA
SAMEA12854732	GEO
SAMEA1101688	PAK
SAMEA7702102	ARG
SAMN33282557	NLD
SAMEA12853353	GEO
SAMN06221181	MDA
SAMN06856001	MEX
SAMN12825800	CHN
SAMN43534946	THA
SAMEA4441693	COD
SAMN00254045
SAMN09101653	GBR
SAMEA6456198	GMB
SAMN30949463	NLD
SAMEA104362496	PER
SAMEA7563492	NPL
SAMEA3921013	CHN
SAMEA104447575	DNK
SAMEA115746027	DEU
SAMN41453990	PHL
SAMEA7552154	GBR
SAMN14417082	THA
SAMN03300777	USA
SAMEA115740645	VNM
SAMN29361643	THA
SAMEA112804519
SAMEA95418418	ZAF
SAMN38644653	BEL
SAMEA115751623	CHE
SAMEA8994356	RWA
SAMN08214932	CAN
SAMEA114089584	GEO
SAMN04538449	BEN
SAMEA13292042	GBR
SAMN03647934	GBR
SAMN41934697	CAN
SAMN41468029
SAMEA7545746	PER
SAMEA9976774	PER
SAMN22202836
SAMEA1570983
SAMEA7555535	GBR
SAMEA13120084	PER
SAMEA2534365	UZB
SAMN40208047	USA
SAMN32819322	GBR
SAMEA6451265
SAMEA919897
SAMEA7546076	PER
SAMEA115163716	LVA
SAMEA12855270	GEO
SAMEA6797928	COD
SAMEA6474073	BLR
SAMEA114862782
SAMN41417223
SAMEA7541781	ZAF
SAMN16521961	TZA
SAMN36835172	CHN
SAMN06010328	PER
SAMN02443913	USA
SAMN32819593	CAN
SAMN16069754	BEL
SAMEA114493521	PER
SAMEA11008661	BRA
SAMEA104600563
SAMN22261936	CHN
SAMN05575398	ZAF
SAMEA6359767	GBR
SAMEA7526016	IND
SAMEA7545538	PER
SAMN30380850	PRY
SAMN15701146	THA
SAMN06092683	VNM
SAMEA13293449	IRL
SAMEA7560751	VNM
SAMN15718409	THA
SAMEA1569284	MWI
SAMN19113223	AUS
SAMN17266381	USA
SAMN08732270
SAMN06252216	NZL
SAMN14344464	KEN
SAMN19657959	MDA
SAMEA115751062	USA
SAMN36849604	CHN
SAMEA11761379	ZAF
SAMEA112805596
SAMEA13119988	GEO
SAMN09284256
SAMN31062677	USA
SAMN43779927	GEO
SAMEA115497635	SWE
SAMN15854320	ERI
SAMEA2340922	GHA
SAMEA2419061	CHE
SAMN12125140	SWZ
SAMN18146684
SAMEA7559909
SAMN36834340	CHN
SAMEA7561575	NGA
SAMN30961817	USA
SAMEA4753672
SAMN06252305	NZL
SAMN18118225
SAMN08906638	MEX
SAMN08379703
SAMEA6359589	GBR
SAMEA12854567	GEO
SAMEA114663560	PRT
SAMEA7551567	GBR
SAMEA6875278	ESP
SAMEA115747765	ZAF
SAMEA1016104	RUS
SAMN03300531	USA
SAMN26435336	USA
SAMEA8718916	ZAF
SAMN40099109	CHN
SAMEA104600162
SAMEA1929773
SAMEA112188862
SAMN17266479	USA
SAMEA2710807	THA
SAMEA1117999	GBR
SAMEA115746448	CHE
SAMN05172767	MDA
SAMN02584603	MDA
SAMEA5561711	NLD
SAMN31673944	AUS
SAMN15700974	THA
SAMN23733177	POL
SAMN31672928	AUS
SAMEA2152865	RUS
SAMN36639311	CZE
SAMN37457832	USA
SAMN09756110	MDA
SAMEA1102711	ITA
SAMN13169606	MDA
SAMEA115750082	TWN
SAMN12825790	CHN
SAMN37848805	VNM
SAMN05575925	ZAF
SAMN09756160	MDA
SAMN31037785	USA
SAMN37848716	VNM
SAMD00142816	JPN
SAMN14481455	GHA
SAMN32709505	COM
SAMEA9070373	ZAF
SAMEA1406031
SAMN08215458	CAN
SAMN26814667	ESP
SAMEA7555153	GBR
SAMN41724638	AUS
SAMEA112801610
SAMEA8955534	FRA
SAMN07213043	CAN
SAMEA1530864	MWI
SAMN43534975	THA
SAMEA8719193	ZAF
SAMEA7544499
SAMN41418342	USA
SAMEA7562237	ITA
SAMEA4706835	GBR
SAMEA113538174	BWA
SAMEA7555031	GBR
SAMN21896086	USA
SAMEA115750678	USA
SAMEA115746010	DEU
SAMEA104362075	PER
SAMEA7541403	ZAF
SAMN42410025	IND
SAMN15406793	COD
SAMEA13293638	AUS
SAMN06010166	PER
SAMN38204457	PER
SAMN38210677	PER
SAMEA12854126	GEO
SAMN30158045	CHN
SAMEA3359873
SAMN14916015	KGZ
SAMN33010880	MDA
SAMEA7548812	GBR
SAMN41146817	USA
SAMEA115747407	ZAF
SAMN30989253	USA
SAMEA1118497	GBR
SAMN14971298
SAMEA3401929	PER
SAMEA8407292	FRA
SAMEA3721579	ETH
SAMN13169453	MDA
SAMN06091785	VNM
SAMEA104360983
SAMN08383226	PRT
SAMN30950293	NLD
SAMEA7555189	GBR
SAMEA1101776	PAK
SAMN35340144	KAZ
SAMN20525245	CHN
SAMEA110037059	GMB
SAMN28552791	USA
SAMEA116000219	PRT
SAMEA7156972	GEO
SAMEA9976597	PER
SAMN10448632	VNM
SAMN09102467	GBR
SAMN05276323	GBR
SAMN03648049	GBR
SAMN05276488	GBR
SAMEA12854301	GEO
SAMEA9069774	ZAF
SAMN30380914	PRY
SAMN38644549	CZE
SAMEA115746388	DEU
SAMEA7552531	GBR
SAMN40655164	MDA
SAMN35721669	SGP
SAMN41154876	AUS
SAMN06092664	VNM
SAMEA1904656
SAMEA12853361	GEO
SAMEA114625916
SAMN41416508
SAMN08215085	CAN
SAMN31030381	AUS
SAMN21978437
SAMN21881828	USA
SAMEA4846606	GBR
SAMEA13299868	CAN
SAMEA5282505
SAMEA4706839	GBR
SAMN06055560	VNM
SAMN08376227	IDN
SAMN28857060	CHN
SAMN37848503	VNM
SAMEA8955411	FRA
SAMEA2342335
G2194	ESP
SAMN15228777	MYS
SAMN18793703	CHN
SAMN41417636	USA
SAMEA7553230	GBR
SAMEA8742560	ZAF
SAMEA2682924	PER
SAMEA2267064	MWI
SAMEA3449488	NLD
SAMN06627643	URY
SAMEA5626246	PAK
SAMEA2534751	COG
SAMEA4846584	GBR
SAMN15854351	ERI
SAMEA115475663	TZA
SAMN05575183	ZAF
SAMN37124217	ZAF
SAMN23005281	ESP
SAMN03246222	CHN
SAMEA2081435
SAMN04633266	MDA
SAMN30948841	NLD
SAMN41455178	ARG
SAMN10060530	ITA
SAMN41146667	USA
SAMEA110420239
SAMEA115751262	USA
SAMEA7555982	TKM
SAMN40273747	GEO
SAMEA7554701	GBR
SAMEA12871042
SAMN36797046	CHN
SAMN05182546	CHN
SAMN28052457	ITA
SAMEA2342405
SAMN19688615	MDA
SAMEA115749192	GBR
SAMEA112250178
SAMN30294488	CHN
SAMEA7280695	BGD
SAMEA4823175
SAMEA112799856
SAMEA7550389	GBR
SAMN22014565	USA
SAMEA115163083	PRT
SAMN15180211	MMR
SAMEA1019194	GBR
SAMN40947048	ROU
SAMEA104172472	SRB
SAMN41724603	AUS
SAMEA13294069
SAMEA115747240	ZAF
SAMN28527827	PER
SAMEA1016074	RUS
SAMN30543768	CHN
SAMN41725888	ISR
SAMN40466000	MDA
SAMEA7528137	IND
SAMEA13292015	GBR
SAMN14416793	THA
SAMN08376260	IDN
SAMN36639387	SLK
SAMN14971041
SAMN41390073
SAMEA7552473	GBR
SAMEA7280637	BGD
SAMEA2710819	THA
SAMEA7527921	IND
SAMEA2400112
SAMN03225277	GBR
SAMN37848200	VNM
SAMEA13300246	CAN
SAMEA115741034	IND
SAMN39958981	ZAF
SAMN23583264	BGR
SAMEA7280455	BGD
SAMN35340079	KAZ
SAMEA7528463	IND
SAMN31423487	ITA
SAMEA7552948	GBR
SAMEA3231289	ZAF
SAMN36184024
SAMEA12854328	GEO
SAMEA7546590	PER
SAMEA6990825
SAMEA7555734	DEU
SAMN31220310	CHN
SAMN42882861	TWN
SAMEA115880295	IRL
SAMEA112803071
SAMEA5569887	PER
SAMN36662632	CHN
SAMEA7550092	GBR
SAMEA8407304	FRA
SAMEA8741428	BEL
SAMEA4040904
SAMN32318043	CHN
SAMEA4753673
SAMEA9976853	PER
SAMN26422501	USA
SAMEA7546830	PER
SAMN18146553
SAMEA113538077	BWA
SAMEA7553738	GBR
SAMN38301808	MEX
SAMEA104718518	NLD
SAMN29944063	CHN
SAMEA7560113
SAMEA7527580	IND
SAMEA112801703
SAMN30381264	PRY
SAMEA7563998	VNM
SAMN30950305	NLD
SAMEA115745906	DEU
SAMN42539717	MMR
SAMEA7549709	GBR
SAMN06209886	AZE
SAMEA7526151	IND
SAMEA3558159	KOR
SAMEA112800165
SAMEA112802871
SAMEA6461900	SWE
SAMEA7554763	GBR
SAMEA7528575	IND
SAMEA14456002	SWE
SAMEA2297092	GBR
SAMEA7528014	IND
SAMN17004171	PRT
SAMN08436163	BGD
SAMEA1018980	GBR
SAMN38644474	NLD
SAMN02934310	USA
SAMN14417127	THA
SAMN41592671	KOR
SAMN31423553	ITA
SAMEA8741741	BEL
SAMN09101542	GBR
SAMD00142391	JPN
SAMEA112799165
SAMN41685653	PAK
SAMN39287160	AUS
SAMEA8742126	ZAF
SAMEA7617431
SAMEA3558524	ZAF
SAMN12565891	ZAF
SAMN31031135	AUS
SAMEA7280626	BGD
SAMEA13321085	KEN
SAMN24039564	PER
SAMN41389864	BGD
SAMEA7555080	GBR
SAMN37124278	ZAF
SAMN20512691	CHN
SAMN14970968
SAMN27555050	MDA
SAMEA7528792	IND
SAMEA8741724	BEL
SAMN26722377	ESP
SAMEA14459853	GMB
SAMN05577545	ZAF
SAMN30950101	NLD
SAMN25261019	CHN
SAMN17019822	BLR
SAMEA7544333
SAMEA7548672	GBR
SAMN08708290	UKR
SAMEA6797870	COD
SAMN30294445	CHN
SAMN15718586	THA
SAMEA3391682	GMB
SAMEA112800446
SAMN36849782	CHN
SAMEA3558721	PRT
SAMEA6451386
SAMEA112910627
SAMN30950019	NLD
SAMN08913038
SAMEA7554807	GBR
SAMN05576129	ZAF
SAMN12825723	CHN
SAMEA1102263	PAK
SAMN41389646	BGD
SAMEA112298962	MDA
SAMN37457785	USA
SAMEA2683001	PER
SAMN07236261	THA
SAMN21983395
SAMN17301428	CHN
SAMN37738635	ZAF
SAMD00292800	JPN
SAMN05710427	GBR
SAMN15404234	COD
SAMN30948856	NLD
SAMN06854782
SAMN34626727	USA
SAMEA110241025	NAM
SAMN40032003	IND
SAMN12565584	ZAF
SAMEA8616309
SAMEA1119511	GBR
SAMN07236906	USA
SAMEA12853953	GEO
SAMEA115745407	DEU
SAMN23038986	PER
SAMN19688642	MDA
SAMEA7528013	IND
SAMN35721525	SGP
SAMEA5163982
SAMEA7554415	GBR
SAMEA12851100	GEO
SAMEA104172481	SRB
SAMEA7549936	GBR
SAMN07832851
SAMN12825797	CHN
SAMN08708693	UKR
SAMN09099848	GBR
SAMN43780232	IND
SAMEA3491676
SAMEA104718930	NLD
SAMD00179003	VNM
SAMEA115475275	CHE
SAMN03300833	USA
SAMEA112181553	ZAF
SAMN30157657	CHN
SAMEA1101381	PER
SAMEA7525035	IND
SAMEA2400100
SAMN18498625	PAK
SAMEA13299645	CAN
SAMN18498614	PAK
SAMEA104718503	NLD
SAMEA115740639	VNM
SAMEA8994297	RWA
SAMEA11207440	TZA
SAMEA12854916	GEO
SAMEA7109697
SAMEA115738236	ZAF
SAMN13208004	GEO
SAMEA112801575
SAMEA7525375	IND
SAMN31031163	AUS
SAMN19730066	BRA
SAMEA2062055
SAMEA115746736	USA
SAMN14916011	KGZ
SAMN05710462	GBR
SAMEA1708335	MWI
SAMN30158099	CHN
SAMEA2419092	CHE
SAMN08214818	CAN
SAMN07766028	CAN
SAMN40273284	GEO
SAMEA14493471	ZAF
SAMN04522083	PER
SAMEA104447080	DNK
SAMN03300319
SAMN19688354	MDA
SAMEA7544430	CHN
SAMEA113537597	BWA
SAMEA7563812	DEU
SAMN08708681	UKR
SAMEA11761285	ZAF
SAMN31220261	CHN
SAMEA12853339	GEO
SAMEA115748758	GBR
SAMEA12854219	GEO
SAMN40623452	KOR
SAMN31031314	AUS
SAMN07766022	CAN
SAMEA8742011	ZAF
SAMEA4753609
SAMN22261966	CHN
SAMEA2267052	MWI
SAMEA7547160	PER
SAMN19658123	MDA
SAMEA1904729
SAMN26442669	ZAF
SAMN31020191	USA
SAMN07658785	GBR
SAMN27519495	KAZ
SAMN32734035
SAMEA7280396	BGD
SAMEA6064356	IND
SAMN08613069
SAMEA1118204	GBR
SAMN03246479	CHN
SAMEA4041022
SAMEA7562966	ZAF
SAMN09812406	FRA
SAMN26422820	USA
SAMEA115750009	IND
SAMN17170444	GEO
SAMN07514478	NER
SAMEA112298769	MDA
SAMN15718462	THA
SAMN02739532	USA
SAMEA3715361	CHE
SAMEA112802431
SAMEA104684907	FIN
SAMN30950172	NLD
SAMEA111556171
SAMN07658655	GBR
SAMN09725387	NZL
SAMEA7560197
SAMEA7562426	NGA
SAMN07766398	CAN
SAMN18118385
SAMEA2783354	THA
SAMEA7527326	IND
SAMN19135925	CHN
SAMEA5330354	MEX
SAMEA115751024	USA
SAMN15404074	COD
SAMEA9977414	PER
SAMN17825551
SAMEA1059510
SAMEA112806055
SAMEA2061823
SAMEA2710890	THA
SAMN38204487	PER
SAMN32819261	GBR
SAMN08629336	BGD
SAMN15772966	CHN
SAMEA1877099
SAMN15701599	THA
SAMEA113537267	BWA
SAMN38205166	PER
SAMEA7562533	TJK
SAMN07766100	CAN
SAMN12551451	CHN
SAMEA114236084	MDA
SAMN07659080	GBR
SAMEA7528126	IND
SAMN31942619	PER
SAMN17254029
SAMN41934535	CAN
SAMN17254046
SAMEA114443231	JPN
SAMEA5569840	PER
SAMEA11206899	TZA
SAMEA112800770
SAMN08376383	IDN
SAMEA14459888	GMB
SAMD00603548	JPN
SAMEA7528540	IND
SAMEA12853283	GEO
SAMEA112799446
SAMEA116000328	PRT
SAMN03246329	CHN
SAMEA7526906	IND
SAMEA2534818
SAMEA12855224	GEO
SAMEA7541684	ZAF
SAMN14943194
SAMN41455206	ARG
SAMEA7544191	CHN
SAMEA5163726
SAMEA112804472
SAMEA115745031	DEU
SAMEA7554484	GBR
SAMN40273477	GEO
SAMN18793671	CHN
SAMN36849964	CHN
SAMEA7561055	VNM
SAMN05575337	ZAF
SAMN42539709	MMR
SAMEA115740055	VNM
SAMEA110420146
SAMEA7553086	GBR
SAMN07659493	GBR
SAMN14344286	KEN
SAMN08214895	CAN
SAMEA9976077	PER
SAMEA7547991	GBR
SAMEA115747023	DEU
SAMEA2534440	COG
SAMN09914670	MDA
SAMN42882755	TWN
SAMN08912899
SAMEA112800567
SAMEA7562117	ITA
SAMEA2151617	RUS
SAMN05919622	PER
SAMN17253996
SAMN04633338	MDA
SAMEA7563524	NPL
SAMN21236299	CHN
SAMN30950051	NLD
SAMEA11961598	PRT
SAMN05575635	ZAF
SAMN38204402	PER
SAMEA7423514	CMR
SAMN36834370	CHN
SAMN03648400	GBR
SAMEA10030492	ZAF
SAMEA6875489	ESP
SAMEA2267006	MWI
SAMN15701359	THA
SAMEA12855342	GEO
SAMEA7891360
SAMEA7548220	GBR
SAMEA3715540
SAMN27761764	USA
SAMN19694198	MDA
SAMEA10030241	MDA
SAMEA12854614	GEO
SAMEA4774531	MLI
SAMN34294199	UKR
SAMEA112802204
SAMN09756196	MDA
SAMEA5189468	GBR
SAMN06854772
SAMN42034502	UKR
SAMN30380981	PRY
SAMN19774873	IRL
SAMEA1406129
SAMEA104390479	NOR
SAMEA1117573	GBR
SAMEA7561304
SAMEA7529196	IND
SAMN43783706	AUS
SAMEA115738687	IND
SAMEA8741563	BEL
SAMEA113935755	PRT
SAMN38301872	MEX
SAMN02599009	IND
SAMEA9070422	ZAF
SAMEA113538393	BWA
SAMN31674184	AUS
SAMEA7541786	ZAF
SAMEA7526921	IND
SAMEA6797934	BWA
SAMN42034779	UKR
SAMN13567915	IDN
SAMN05577665	ZAF
SAMD00292847	JPN
SAMN19688418	MDA
SAMN09725429	NZL
SAMEA1708480	MWI
SAMN30543710	CHN
SAMN20482611	ESP
SAMN09399492	AZE
SAMEA7526791	IND
SAMN05576084	ZAF
SAMN08629130	BGD
SAMN40982420	USA
SAMEA7564173	VNM
SAMEA3558618	ZAF
SAMN37848676	VNM
SAMEA11006618	GBR
SAMEA8407219	FRA
SAMEA9070208	ZAF
SAMEA7563221	ETH
SAMEA1403965	RUS
SAMN08708745	UKR
SAMN28538014	ITA
SAMEA14493377	ZAF
SAMEA112806834
SAMN08795307
SAMEA2072263	PRT
SAMEA4823142
SAMN04276754	CIV
SAMN08708706	UKR
SAMN03653213	CHN
SAMEA1708422	MWI
SAMN14971139
SAMEA114089800	ZAF
SAMEA7560763	VNM
SAMN08612846
SAMN15337182	CHN
SAMEA13291921	GBR
SAMEA104447237	DNK
SAMN02443888	USA
SAMEA114089846	GEO
SAMEA112181409	ZAF
SAMN14344835	UGA
SAMEA7549963	GBR
SAMEA115740273	VNM
SAMEA7524756	IND
SAMEA6497916	ZAF
SAMN28052551	ITA
SAMEA7554143	GBR
SAMN43783804	AUS
SAMN15703130	USA
SAMEA3176566	ZAF
SAMN31030295	AUS
SAMEA110420201
SAMN14417070	THA
SAMN34126570	PAK
SAMN13637959	BRA
SAMN03300163
SAMEA9976657	PER
SAMEA8616349
SAMEA104362305	PER
SAMEA104447035	DNK
SAMEA114089520	ZAF
SAMEA1556826	MWI
SAMN41468330	KOR
SAMEA7156658	GEO
SAMEA2400244
SAMEA112806425
SAMEA114493666	PER
SAMEA7562468
SAMN17119593	USA
SAMN38644362	COL
SAMN20512899	CHN
SAMN31942567	PER
SAMN43780475	IND
SAMN14971320
SAMN05576053	ZAF
SAMN08732594
SAMEA115475758	TZA
SAMN08379723
SAMN09932949	ITA
SAMN41418238	USA
SAMN41685618	PAK
SAMN11493537	BRA
SAMEA7545642	PER
SAMEA114245821	GEO
SAMN19803896	FRA
SAMN03649043	ZAF
SAMN35339815	KAZ
SAMN06055777	VNM
SAMN06854734
SAMEA6875190	ESP
SAMEA7109699
SAMEA11961701	PRT
SAMEA115739507	IND
SAMEA7546299	PER
SAMN31017787	USA
SAMN07373459	CAN
SAMEA12853319	GEO
SAMN03246474	CHN
SAMEA5164109
SAMEA9976295	PER
SAMN15718699	THA
SAMN04276661	THA
SAMEA6873590	SWE
SAMN08913158
SAMD00292879	JPN
SAMN07658991	GBR
SAMEA113538226	BWA
SAMEA112806253
SAMN06053492	USA
SAMN09100147	GBR
SAMEA2534486	DEU
SAMN12347355	ROU
SAMEA11008656	BRA
SAMEA115751283	USA
SAMEA7562665	VNM
SAMEA114493611	PER
SAMN43780498	IND
SAMEA115745850	DEU
SAMEA11207331	TZA
SAMEA2591389	GBR
SAMN30380895	PRY
SAMN41471641	ZAF
SAMN18823759	MEX
SAMEA6823537	BLR
SAMN33010852	MDA
SAMN06221005	IND
SAMEA6655912	ZAF
SAMD00143010	JPN
SAMEA113556214	MOZ
SAMN08708716	UKR
SAMEA112803566
SAMN35982000
SAMEA1117981	GBR
SAMEA115749371	GBR
SAMEA7525207	IND
SAMEA113538479	BWA
SAMEA5056419	PRT
SAMEA2783285	THA
SAMEA7542172	CHN
SAMN30963761	USA
SAMEA8989243
SAMEA7551368	GBR
SAMEA115475788	TZA
SAMEA13300503	CAN
SAMEA3374914	PER
SAMEA1403728	RUS
SAMN21978483
SAMN35339928	KAZ
SAMN06252144	NZL
SAMEA5157177	PRT
SAMN41724165	AUS
SAMN38301851	MEX
SAMEA2710753	THA
SAMEA112804549
SAMN24851318
SAMN14971029
SAMEA112802894
SAMN09828829	USA
SAMN38210275	PER
SAMN07213061	CAN
SAMN41472411	THA
SAMEA5189487	GBR
SAMEA1556750	MWI
SAMEA115747125	IRL
SAMN37457348	USA
SAMEA7280486	BGD
SAMEA7562943
SAMN42034257	UKR
SAMEA7078387
SAMEA12854146	GEO
SAMEA11961640	PRT
SAMN15854288	ERI
SAMEA5562284	NLD
SAMN30543798	CHN
SAMN08709088	UKR
SAMEA14493178	ZAF
SAMN40566534	USA
SAMEA114442753	KOR
SAMN41934483	CAN
SAMN31046560	TWN
SAMN39287062	AUS
SAMN38211421	PER
SAMEA2682857	PER
SAMN25258443	CHN
SAMEA7085449	TUN
SAMN07658950	GBR
SAMN05916434	PER
SAMN25289254	CHN
SAMN30429092	HKG
SAMN08732361
SAMEA11225757
SAMN37457412	USA
SAMN30963079	USA
SAMN15406930	COD
SAMEA7526344	IND
SAMN41146833	USA
SAMN05780999	AUS
SAMN27519886	GEO
SAMEA112806367
SAMEA3558502	ZAF
SAMEA115750144	TWN
SAMEA5561762	NLD
SAMN40099141	CHN
SAMEA6153230	DEU
SAMEA114089402	ZAF
SAMEA13119993	GEO
SAMEA6359948	GBR
SAMEA115506512	ZAF
SAMEA1118233	GBR
SAMN40032013	IND
SAMN41390211
SAMEA112299006	MDA
SAMEA7545176	PER
SAMEA115475688	TZA
SAMEA112804881
SAMEA115748588	DEU
SAMEA112800256
SAMN08626118	CHN
SAMEA115747754	ZAF
SAMN33010932	MDA
SAMN16086804	FRA
SAMN27762230	USA
SAMEA7528032	IND
SAMEA7562296	ITA
SAMN20525042	CHN
SAMEA6823538	BLR
SAMEA7544609	CHN
SAMN39287184	AUS
SAMN02419560	BLR
SAMEA13119968	GEO
SAMN09101347	GBR
SAMEA6872253	GMB
SAMN30543781	CHN
SAMN02419671	BLR
SAMN07766047	CAN
SAMN08379942
SAMEA4772777
SAMN03653218	CHN
SAMN07514416	BEN
SAMEA3231689	ARG
SAMEA3374102	BEL
SAMN21856505	UKR
SAMN13813941	ZAF
SAMEA1903123
SAMEA10030527	ZAF
SAMEA8700429	PAK
SAMN35571854	USA
SAMEA113935786	PRT
SAMN03648899	ZAF
SAMEA112803376
SAMEA7548827	GBR
SAMN07344515	DJI
SAMN12163745	IND
SAMEA12853823	GEO
SAMN15407292	COD
SAMEA9948466
SAMEA10030187	ZAF
SAMN06091834	VNM
SAMEA7561244
G3125	ESP
SAMEA2710989	THA
SAMEA112801835
SAMEA7525585	IND
SAMEA7541727	ZAF
SAMEA3402873	PER
SAMEA7552040	GBR
SAMEA9070036	ZAF
SAMEA5561460	NLD
SAMEA110699294	ZAF
SAMEA5561634	NLD
SAMN40208008	USA
SAMN41148886	USA
SAMN13568050	IDN
SAMN06008079
SAMN07765981	CAN
SAMEA6086623
SAMEA7156676	GEO
SAMN32819066	GBR
SAMEA1688530	MWI
SAMN18206513	ESP
SAMEA112750658	PRT
SAMN06092374	VNM
SAMEA7551536	GBR
SAMN06855981	MEX
SAMD00179142	VNM
SAMEA7549820	GBR
SAMN08637005	MDA
SAMEA7549049	GBR
SAMEA2682701	PER
SAMN23733184	POL
SAMN31673775	AUS
SAMEA110052006	GMB
G1330	ESP
SAMEA13293971
SAMEA7561573	NGA
SAMN15407098	COD
SAMEA9976627	PER
SAMN30543915	CHN
SAMEA6875652	ESP
SAMEA8718508	ZAF
SAMEA112806202
SAMN09101581	GBR
SAMN31673102	AUS
SAMEA3671240
SAMN31673142	AUS
SAMEA7184546	PER
SAMEA115750562	USA
SAMEA11225667
SAMN28052569	ITA
SAMEA112801499
SAMEA6359930	GBR
SAMD00603724	JPN
SAMN43397307	USA
SAMEA1707407	RUS
SAMEA114443514	JPN
SAMN27765546	USA
SAMEA5543967	FRA
SAMN08626283	CHN
SAMEA1688545	MWI
SAMN20355904	IND
SAMN05202171	KHM
SAMEA3318439
SAMN08436089
SAMN40273801	GEO
SAMEA112802179
SAMN42410408	IND
SAMEA1117710	GBR
SAMN42409973	IND
SAMEA2783391	THA
SAMN30158239	CHN
SAMN19688150	MDA
SAMN40273554	GEO
SAMN34626972	USA
SAMN32819075	GBR
SAMEA114303790	GBR
SAMEA7546729	PER
SAMN08992120
SAMN21856031	GEO
SAMN13066770	ZAF
SAMN43535271	THA
SAMN11493507	BRA
SAMN41471993
SAMEA2061820
SAMEA104718758	NLD
SAMEA7423523	CMR
SAMEA112805183
SAMN43302283	USA
SAMN40466102	MDA
SAMEA112806756
SAMN07340004	USA
SAMN39286745	AUS
SAMN41667067	EST
SAMEA104600292
SAMN37457448	USA
SAMN07766483	CAN
SAMEA7561495	ITA
SAMN05918752	PER
SAMEA7280247	BGD
SAMN38211115	PER
SAMEA115740615	VNM
SAMN40983297	KAZ
SAMEA104685108	FIN
SAMEA7551505	GBR
SAMEA104600166
SAMEA110051934	GMB
SAMEA11008608	BRA
SAMN09101627	GBR
SAMN15347461	THA
SAMEA115740635	VNM
SAMEA13299799	CAN
SAMN08732350
SAMN20693418
SAMEA3671257
SAMEA7555530	GBR
SAMEA5164339
SAMEA3466777
SAMEA3671586
SAMEA104718523	NLD
SAMEA113537743	BWA
SAMN08913019
SAMN33573788	CHN
SAMN18648183	BRA
SAMEA7562179
SAMEA114443201	JPN
SAMN07514432	BRA
SAMEA3359351	BEL
SAMN14481274	GHA
SAMEA104394475	DEU
SAMN14344766	KEN
SAMN04385668	ITA
SAMN43780430	IND
SAMN19688375	MDA
SAMEA110013485	GMB
SAMEA2340888
SAMEA112805794
SAMEA3450048
SAMEA9977115	PER
SAMN18118231
SAMN39286765	AUS
SAMEA7552411	GBR
SAMN30963737	USA
SAMEA112183787	COL
SAMEA1403773	RUS
SAMN16521438
SAMEA7563950
SAMN41148622	USA
SAMN09725803	NZL
SAMN02599126	IND
SAMEA3392502	BEL
SAMEA7526854	IND
SAMN32818948	GBR
SAMN30949871	NLD
SAMEA6474097	BLR
SAMEA104362188	PER
SAMN43396894	USA
SAMD00603984	JPN
SAMEA7554158	GBR
SAMEA112801430
SAMN40918798	DEU
SAMEA112802835
SAMEA7549182	GBR
SAMN19687822	MDA
SAMN19688765	MDA
SAMEA5607305	LBR
SAMEA112805239
SAMN06209923	GEO
SAMN07660070	GBR
SAMEA3318378
SAMEA115740641	VNM
SAMEA7528798	IND
SAMEA115749183	GBR
SAMEA7546662	PER
SAMEA7555830	UKR
SAMN15718466	THA
SAMN03648599	ZAF
SAMN41416443	VNM
SAMEA116000308	PRT
SAMN18146454
SAMEA113556401	MOZ
SAMN43534984	THA
SAMEA112800899
SAMN13640174	KAZ
SAMN07373446	CAN
SAMEA11006649	GBR
SAMEA12616965
SAMN36619362	IND
SAMN06055850	VNM
SAMEA113538082	BWA
SAMEA115747643	ZAF
SAMN43783760	AUS
SAMEA3212584	GHA
SAMEA115577955	IRL
SAMN07344481	DJI
SAMEA4706810	GBR
SAMEA1119288	GBR
SAMEA5569741	PER
SAMEA3451339	NLD
SAMEA115577892	IRL
SAMN10961354	CHN
SAMN17019829	BLR
SAMN38204609	PER
SAMN00103246
SAMEA7551696	GBR
SAMEA7702151	ARG
SAMEA112799731
SAMN05916356	PER
SAMN11493516	BRA
SAMEA7702095	ARG
SAMEA8616087
SAMEA110013494	GMB
SAMN07659402	GBR
SAMEA5282465
SAMN15403816	COD
SAMEA7541757	ZAF
SAMEA8987162	FRA
SAMN43780566	ZAF
SAMEA5228926
SAMEA7529134	IND
SAMN19658102	MDA
SAMN02599099	IND
SAMEA1119783	GBR
SAMEA4730531
SAMEA2062270
SAMEA2400265
SAMEA112805902
SAMN13066549	ZAF
SAMN29944049	CHN
SAMEA115739352	PER
SAMEA7547758	GBR
SAMEA13119899	TZA
SAMEA7549754	GBR
SAMEA5974897	CHN
SAMN37815245	RUS
SAMEA7552562	GBR
SAMN33756310	GEO
SAMEA7156802	GEO
SAMEA1708437	MWI
SAMEA1101753	PAK
SAMEA5366660	GHA
SAMN30949139	NLD
SAMN30619142	MEX
SAMN30380909	PRY
SAMN41472418
SAMN19728545
SAMEA112805144
SAMN39959169	ZAF
SAMN27009634	CHN
SAMEA7353842
SAMEA6456389	GMB
SAMEA1688576	MWI
SAMEA12854585	GEO
SAMEA115747814	ZAF
SAMN38644598	CZE
SAMN38204576	PER
SAMEA115748748	GBR
SAMN15406588	COD
SAMEA7553193	GBR
SAMEA3374747	PER
SAMN12551307	CHN
SAMN09099652	GBR
SAMEA112802929
SAMEA7280689	BGD
SAMEA114443688	JPN
SAMN03648006	GBR
SAMN35571860	USA
SAMN13568694	PER
SAMEA5164035
SAMEA1406120
SAMEA5561438	NLD
SAMN31674387	AUS
SAMEA11008547	BRA
SAMEA2533922	UZB
SAMEA4706556	GBR
SAMN38644585	CZE
SAMN27519503	GEO
SAMN17020083	KAZ
SAMN21616679	CAN
SAMN37210193	IND
SAMEA112804193
SAMEA104718442	NLD
SAMEA1556667	MWI
SAMEA5569774	PER
SAMEA9977550	PER
SAMN19688234	MDA
SAMEA115163729	LVA
SAMN41812157	CHN
SAMN15854342	ERI
SAMN09708347
SAMEA2710722	THA
SAMN41598620
SAMEA5569592	PER
SAMEA3501067	GRL
SAMEA7527498	IND
SAMEA3436394	GBR
SAMN22014375	USA
SAMN40566462	USA
SAMEA14501034	SWE
SAMN05577003	ZAF
SAMN40983323	KAZ
SAMN30158230	CHN
SAMN13670812
SAMN08912735
SAMN34258076
SAMN15703013	USA
SAMN36834595	CHN
SAMN41664425	ROU
SAMEA115745188	DEU
SAMEA115740343	VNM
SAMEA2534908	UZB
SAMEA3178855	ZAF
SAMN21856332	GEO
SAMN26578290	CHN
SAMN41417272	USA
SAMN17119662	USA
SAMEA3377908	BEL
SAMEA6797873	PER
SAMEA7561295
SAMN08214994	CAN
SAMN40566296	USA
SAMEA4774510	MLI
SAMN15772569	CHN
SAMN22169375	CHN
SAMEA7525768	IND
SAMEA110420229
SAMEA115747620	ZAF
SAMEA4706492	GBR
SAMN12126219	CAN
SAMEA13294787	ESP
SAMEA112802016
SAMN08795193
SAMN33573703	CHN
SAMD00603696	JPN
SAMEA7526340	IND
SAMEA7545474	PER
SAMEA114443081	KOR
SAMN07658675	GBR
SAMEA1059600
SAMN06252249	NZL
SAMN43397433	USA
SAMEA5561842	NLD
SAMEA112804715
SAMEA115738450	PER
SAMEA7547866	GBR
SAMN20482546	ESP
SAMEA4744460	BRA
SAMEA112799373
SAMEA7553517	GBR
SAMEA115475216	DEU
SAMEA7157844	GEO
SAMEA7561578	NGA
SAMN20512953	CHN
SAMN14344235	ZMB
SAMEA4846622	GBR
SAMEA115750447	USA
SAMEA13166502	IRL
SAMEA3715548	CHE
SAMEA115751635	CHE
SAMN28553611	USA
SAMN28488167	COL
SAMN20512630	CHN
SAMN28119742	USA
SAMN05575242	ZAF
SAMEA9976483	PER
SAMEA5164158
SAMEA2535199	SWZ
SAMN21978469
SAMEA7528295	IND
SAMEA7525856	IND
SAMN41812174	CHN
SAMEA2534588	SWZ
SAMN40032377	IND
SAMN02599096	IND
SAMN05576842	ZAF
SAMEA5562332	NLD
SAMN36974150
SAMN29361621	THA
SAMEA104614343	IDN
SAMN08913172
SAMEA7552341	GBR
SAMEA114443528	JPN
SAMN28455506	USA
SAMEA104362358	PER
SAMN15701249	THA
SAMN41154866	AUS
SAMN08626293	CHN
SAMN18206483	ESP
G2470	ESP
SAMN03648616	ZAF
SAMN12565640	ZAF
SAMEA11934108	ETH
SAMN41418487	USA
SAMEA115751443	USA
SAMN30543129	CHN
SAMN15348104	SWE
SAMEA7562476	TJK
SAMN15403758	COD
SAMN09090625	ITA
SAMEA12851851	GEO
SAMEA9577162
SAMD00405508	JPN
SAMN30543344	CHN
SAMEA7547378	BRA
SAMN09102423	GBR
SAMN07659048	GBR
SAMN09625683	USA
SAMN11100946	USA
SAMEA113556366	MOZ
SAMN14072767	BGD
SAMEA919852
SAMEA7562831	VNM
SAMEA112805436
SAMEA6455986	GMB
SAMEA8407246	FRA
SAMEA1118671	GBR
SAMEA4473397
SAMN30953403	USA
SAMN20513161	CHN
SAMN15701215	THA
SAMN03300643	USA
SAMEA7526069	IND
SAMEA7550530	GBR
SAMEA7554204	GBR
SAMEA7561118	VNM
SAMEA7526233	IND
SAMD00412641	JPN
SAMN40273639	GEO
SAMEA7554105	GBR
SAMEA2534118	DEU
SAMEA2533461	COG
SAMEA8994187	RWA
SAMEA115746578	USA
SAMN27520029	UKR
SAMEA7545505	PER
SAMEA6456233	GMB
SAMN32709774	BRA
SAMN41598579
SAMN31672814	AUS
SAMEA112806230
SAMN18498645	PAK
SAMD00603607	JPN
SAMEA1119868	GBR
SAMN00102900	USA
SAMN43783847	AUS
SAMEA3446434	NLD
SAMN03161664	CAN
SAMEA7157206	GEO
SAMEA7528309	IND
SAMEA7555860	DEU
SAMEA2533616	COG
SAMN41418493	USA
SAMN40138920	USA
SAMN06473176	IND
SAMN35981946
SAMEA7550868	GBR
SAMN12565620	ZAF
SAMN26271093	IND
SAMN03300576	USA
SAMEA12851547	GEO
SAMN37848315	VNM
SAMN31038510	USA
SAMN27519689	ROU
SAMEA7550545	GBR
SAMN37848277	VNM
SAMEA13294047
SAMEA5366587	GHA
SAMN33860603	KAZ
SAMEA114442825	KOR
SAMEA7554553	GBR
SAMEA115740875	VNM
SAMN31117494	RUS
SAMN02934370	USA
G76	ESP
SAMEA7528571	IND
SAMN18648650	BRA
SAMN41468866
SAMN13637957	BRA
SAMEA2534293	SLE
SAMN40031640	IND
SAMEA1876293
SAMEA3231739	ARG
SAMN41389950
SAMN30157685	CHN
SAMN43779951	GEO
SAMN15180375	MMR
SAMN31039717	USA
SAMN33843509	PRT
SAMEA7529136	IND
SAMEA114089652	TZA
SAMEA7560358
SAMEA7528477	IND
SAMN16086694	FRA
SAMN08913269
SAMEA7528002	IND
SAMEA8741542	BEL
SAMEA7157200	GEO
SAMN04349553	CAN
SAMN13051654	KAZ
SAMEA2533695
SAMEA6656032	ZAF
SAMEA5975461	CHN
SAMEA6797899	TZA
SAMN06010165	PER
SAMEA115749718	SWE
SAMN31030179	AUS
SAMEA115745732	DEU
SAMN31673613	AUS
SAMN14112080	ITA
SAMN41472225
SAMEA115750534	USA
SAMEA115750636	USA
SAMEA112802491
SAMN08215167	CAN
SAMN09090388	ITA
SAMN34626634	USA
SAMN08708209	UKR
SAMEA1102826	ITA
SAMEA8718709	ZAF
SAMEA7547969	GBR
SAMN24147875	IND
SAMN07766399	CAN
SAMEA2783032	THA
SAMN18648190	BRA
SAMEA5606700
SAMN41772198	ITA
SAMEA115750189	TWN
SAMD00603852	JPN
SAMN38644615	CZE
SAMN09100225	GBR
SAMEA4744449	BRA
SAMEA2234717
SAMEA104718683	NLD
SAMEA6359874	GBR
SAMN30988304	USA
SAMD00142913	JPN
SAMEA5189560	GBR
SAMN31673335	AUS
SAMEA114236300	MDA
SAMN18146390
SAMEA14269138	FRA
SAMN30949808	NLD
SAMEA7553766	GBR
SAMN01908760	CHN
SAMEA7157045	GEO
SAMEA5626249	PAK
SAMD00178962	VNM
SAMEA110420059
SAMEA115880448	IRL
SAMN40031931	IND
SAMN19730080	BRA
SAMN12825561	CHN
SAMN41724384	AUS
SAMN14417244	THA
SAMN09101559	GBR
SAMN27520004	UKR
SAMN03300366	MEX
SAMEA3671572
SAMN31020417	USA
SAMN17119718	USA
SAMEA115744121	DEU
SAMEA5569623	PER
SAMN20525321	CHN
SAMN03648528	GBR
SAMEA5875846
SAMEA7554255	GBR
SAMN08892453	PAK
SAMEA112803761
SAMN43397222	USA
SAMN31673195	AUS
SAMEA115526760	ITA
SAMN09284472
SAMN41154730	AUS
SAMEA9069946	ZAF
SAMEA114757840	THA
SAMN14516602	GHA
SAMEA1876282
SAMEA115741076	IND
SAMN10663228	IND
SAMEA115880332	IRL
SAMN19657579	MDA
SAMN05576105	ZAF
SAMD00603836	JPN
SAMEA115739092	IND
SAMEA8741454	BEL
SAMEA6656040	ZAF
SAMN14943025
SAMEA5561505	NLD
SAMEA3451194	NLD
SAMN37563189	THA
SAMEA3146345	ZAF
SAMEA1119162	GBR
SAMN34294268	UKR
SAMEA7524759	IND
SAMN15403998	COD
SAMEA1015957	RUS
SAMN07766361	CAN
SAMD00263661	VNM
SAMN24040410	PER
SAMEA112803932
SAMEA4706576	GBR
SAMEA3715515
SAMEA112800206
SAMN36834603	CHN
SAMN16521412	GMB
SAMEA9577166
SAMN36834287	CHN
SAMEA7526360	IND
SAMEA5974898	CHN
SAMN05172730	MDA
SAMEA13300178	CAN
SAMN02209918
SAMEA6875472	ESP
SAMEA3448733	NLD
SAMEA112804250
SAMEA5562028	NLD
SAMN15853910	ERI
SAMN13937506	GEO
SAMEA5189416	GBR
SAMEA12853780	GEO
SAMEA968148	NLD
SAMN03246347	CHN
SAMEA1904673
SAMEA2340945
SAMEA2534856	SLE
SAMN05710354	GBR
SAMN04385702	ITA
SAMN40566465	USA
SAMEA2682962	PER
SAMN10966008	GBR
SAMEA14459971	GMB
SAMN37846909	USA
SAMEA12850822	GEO
SAMN23376388	CHN
SAMN43780247	IND
SAMN23038951	PER
SAMN38670636	MAR
SAMEA1102254	PAK
SAMN07658557	GBR
SAMN10417144	TWN
SAMN28549509	USA
SAMN27032442	CHN
SAMD00469744
SAMEA7563327
SAMEA12850805	GEO
SAMD00142663	JPN
SAMEA115738038	PER
SAMEA12851559	GEO
SAMN16377044	FRA
SAMN43535038	THA
SAMN09708346
SAMEA115475129	DEU
SAMEA7548598	GBR
SAMEA115475781	TZA
SAMN17119731	USA
SAMN09102108	GBR
SAMEA7554532	GBR
SAMN19657220	MDA
SAMN08612819
SAMN41598732	BRA
SAMD00117797	JPN
SAMEA11207250	TZA
SAMEA110420236
SAMN13568450	PER
SAMN25289269	CHN
SAMEA1406012
SAMN15772536	CHN
SAMEA104600213
SAMN33756239	GEO
SAMEA10029769	PER
SAMEA112804036
SAMEA4846525	GBR
SAMN33010800	MDA
SAMN33573735	CHN
SAMN15772839	CHN
SAMN04330046
SAMEA7561844	ITA
SAMEA7562258	ITA
SAMEA1118445	GBR
SAMEA7525571	IND
SAMN14112113	ITA
SAMN40465933	IND
SAMEA5561726	NLD
SAMEA7525256	IND
SAMEA9069790	ZAF
SAMN12551324	CHN
SAMD00029533	JPN
SAMN08732511
SAMN21616965	CAN
SAMN15180237	MMR
SAMN06847540	ERI
SAMN32818913	GBR
SAMN07660108	GBR
SAMN28538013	ITA
SAMN25233140	CHN
SAMN19688457	MDA
SAMN05575602	ZAF
SAMN38810302	USA
SAMN35340065	KAZ
SAMN39286764	AUS
SAMN41148424	USA
SAMN34626757	USA
SAMEA13166488	IRL
SAMEA7545901	PER
SAMEA112803005
SAMEA7702127	ARG
SAMN38205090	PER
SAMEA113556409	MOZ
SAMN41664547	ROU
SAMN42410001	IND
SAMN31673793	AUS
SAMN31031479	AUS
SAMEA104718450	NLD
SAMN41421185	USA
SAMN28610699	IRL
SAMEA115745200	DEU
SAMEA115747468	ZAF
SAMN41664762	ROU
SAMN31030134	AUS
SAMN32709772	BRA
SAMEA11006669	GBR
SAMN41421989	ZAF
SAMEA7524905	IND
SAMEA7528139	IND
SAMEA7555902	DEU
SAMN07765958	CAN
SAMEA104153444	GBR
SAMEA115578791	FIN
SAMEA12855449	GEO
SAMN41416385
SAMN41146727	USA
SAMEA7561664
SAMN08862826
SAMN15347455	THA
SAMEA3671214
SAMN09725391	NZL
SAMEA115475321	CHE
SAMN31017293	USA
SAMEA7525097	IND
SAMN05577264	ZAF
SAMN05575431	ZAF
SAMN20693407
SAMN38204581	PER
SAMN24851383
SAMEA1117957	GBR
SAMEA4772783
SAMEA13293923
G881m	ESP
SAMEA4744385	BRA
SAMN26433942	USA
SAMN26442712	ZAF
SAMEA4706721	GBR
SAMN32819237	GBR
SAMN34626741	USA
SAMEA7553133	GBR
SAMN05918688	PER
SAMN40566616	USA
SAMEA113537424	BWA
SAMEA7549955	GBR
SAMN08379970
SAMN36834773	CHN
SAMEA1118319	GBR
SAMEA5189503	GBR
SAMEA115740318	VNM
SAMEA7555726	DEU
SAMEA9976225	PER
SAMEA3493148
SAMEA2079492
SAMN36683517	USA
SAMN15701150	THA
SAMN41468634
SAMN08629024	BGD
SAMN42882763	TWN
SAMEA112800844
SAMN05575156	ZAF
SAMN08376121	IDN
SAMEA1403809	RUS
SAMN03647360	GBR
SAMEA112800801
SAMEA4441496	ZAF
SAMEA10691767	CZE
G2430	ESP
SAMEA115741370	IND
SAMN18700371	CHN
SAMN01925689	ZAF
SAMN03246707	CHN
SAMEA13300156	CAN
SAMEA1706700	NLD
SAMEA14214095	IRL
SAMN30543753	CHN
SAMN08862858
SAMEA115744915	DEU
SAMEA7984776	CHE
SAMN35621852
SAMEA4823160
SAMN43046027	USA
SAMN43534929	THA
SAMN07658790	GBR
SAMEA2535221	SWZ
SAMEA2683104	PER
SAMEA11761367	ZAF
SAMEA1569154	MWI
SAMN20841248	PNG
SAMEA8718297	ZAF
SAMN37458145	USA
SAMN41146537	USA
SAMN17119679	USA
SAMEA8994350	RWA
SAMEA110046390	GMB
SAMEA7156395	GEO
SAMN26037937	GBR
SAMEA115741408	IND
SAMN06855998	MEX
SAMN37457900	USA
SAMEA115747733	ZAF
SAMN15772834	CHN
SAMEA3671358
SAMEA7526705	IND
SAMEA11206836	TZA
SAMEA7550408	GBR
SAMN06856054	MEX
SAMN43535189	THA
SAMN08613061
SAMN19657343	MDA
SAMN30949062	NLD
SAMEA7562154	ITA
SAMN40031104	IND
SAMEA7544640	CHN
SAMN36834598	CHN
SAMEA6599661
SAMEA1885912
SAMN06010404	PER
SAMEA115738202	ZAF
SAMN41598811	COD
SAMEA4798766	COD
SAMN14845211	THA
SAMN37848767	VNM
SAMEA7280303	BGD
SAMEA4946948
SAMEA9976569	PER
SAMEA104362389	PER
SAMN05781000	AUS
SAMN01797600
SAMN15337222	CHN
SAMEA1119811	GBR
SAMN41664554	ROU
SAMN08906444	MEX
SAMEA7157859	GEO
SAMEA4695213	UKR
SAMEA112806353
SAMN30951073	USA
SAMN14416908	THA
SAMEA7555771
SAMN37210536	IND
SAMN27519997	UKR
SAMEA5569630	PER
SAMEA115744629	DEU
SAMN02380687	USA
SAMEA12855308	GEO
SAMEA7547400	BRA
SAMEA8987150	FRA
SAMN43296768	IDN
SAMN27761767	USA
SAMN15773015	CHN
SAMN03246503	CHN
SAMEA113538074	BWA
SAMEA7525202	IND
SAMEA8742032	ZAF
SAMN30950058	NLD
SAMEA1118615	GBR
SAMN20693395
SAMN20513213	CHN
SAMN19113077	AUS
SAMN19845093	IND
SAMN07659993	GBR
SAMN43397567	ZAF
SAMEA3671545
SAMEA116000341	PRT
SAMEA112799888
SAMN08612744
SAMEA112804485
SAMEA7550177	GBR
SAMN40475054	USA
SAMEA7549294	GBR
SAMEA7529081	IND
SAMEA8994063	RWA
SAMEA115746801	USA
SAMEA968115	NLD
SAMD00603894	JPN
SAMN41724223	AUS
SAMN14481405	GHA
SAMN30543231	CHN
SAMEA3671391
SAMN36834648	CHN
SAMN39287224	AUS
SAMEA5076127	ESP
SAMEA1707443	RUS
SAMN05575779	ZAF
SAMEA112249967
SAMEA12854280	GEO
SAMEA115739400	PER
SAMEA5189857	GBR
SAMN41598714
SAMN41664151	ROU
SAMEA3558733	PRT
SAMN41598580	BRA
SAMN06579116	IND
SAMN15589932	AUT
SAMEA115743974	DEU
SAMN14481158	GHA
SAMD00178951	VNM
SAMEA6875292	ESP
SAMEA5609528
SAMEA14493506	ZAF
SAMEA6599660
SAMEA4730616
SAMEA8939159	FRA
SAMN06094116	PER
SAMN30949846	NLD
SAMN41418489	USA
SAMN39436924	TWN
G2293	ESP
SAMEA115739338	PER
SAMN12787892	IRN
SAMEA104446939	DNK
SAMN41664678	ROU
SAMN06578969	IND
SAMEA6875640	ESP
SAMN41154643	AUS
SAMN21885186	USA
SAMEA11207377	TZA
SAMN41724343	AUS
SAMN26433960	USA
SAMN37848699	VNM
SAMN09651809	GEO
SAMN10654095
SAMEA115747539	ZAF
SAMN14344765	KEN
SAMN14481376	GHA
SAMN16448875	BRA
SAMN14518390	DOM
SAMEA7552410	GBR
SAMN41468496	ZAF
SAMN15228766	MYS
SAMN04349598	CAN
SAMEA5164476
SAMN34257533	ISR
SAMN04488582
SAMEA9976763	PER
SAMN31031614	AUS
SAMEA7552662	GBR
SAMEA2683140	PER
SAMEA110241011	NAM
SAMN07410313	USA
SAMEA7528320	IND
SAMEA6359547	GBR
SAMEA7563944
SAMEA3512715	UGA
SAMD00009202
SAMN30380841	PRY
SAMEA115475078	DEU
SAMEA6490829
SAMEA104172464	SRB
SAMEA13292794
SAMEA115744803	DEU
SAMEA7552652	GBR
SAMN43482265	USA
SAMEA7552824	GBR
SAMN20693377
SAMEA114493584	PER
SAMEA115743931	DEU
SAMN09099742	GBR
SAMN14168163	GBR
SAMEA115746019	DEU
SAMN41418339	USA
SAMEA115745841	DEU
SAMN36834924	CHN
SAMN21856167	GEO
SAMN23038971	PER
SAMN02598990	IND
SAMN37457932	USA
SAMN15337164	CHN
SAMN19688523	MDA
SAMEA7280659	BGD
SAMEA7525358	IND
SAMN31023355	USA
SAMN41468526
SAMN14344021	GHA
SAMN41664181	ROU
SAMN27743955	USA
SAMEA7561520	ITA
SAMN17204647
SAMN10966208	GBR
SAMEA2534838	DEU
SAMEA12852947	GEO
SAMEA7548146	GBR
SAMN02380701	USA
SAMEA1118561	GBR
SAMN08629284	BGD
SAMEA115750935	USA
SAMEA1406037
SAMEA2534678	DEU
SAMN35543978	OMN
SAMN31030503	AUS
SAMN08708668	UKR
SAMN06252209	NZL
SAMEA1118228	GBR
SAMN19688733	MDA
SAMEA14493439	ZAF
SAMEA3875779	CAN
SAMN20525232	CHN
SAMEA112801775
SAMEA114757844	THA
SAMN16624766	MYS
SAMN20513025	CHN
SAMEA7544573	CHN
SAMN04691954	ZAF
SAMEA112800439
SAMEA2709687	ZAF
SAMN20693400
SAMEA114663551	PRT
SAMEA7547020	PER
SAMEA7564131	VNM
SAMEA7527741	IND
SAMN06092160	VNM
SAMEA7546586	PER
SAMEA7528769	IND
SAMEA7156453	GEO
SAMN06055434	VNM
SAMEA4744287	BRA
SAMEA1397390	GBR
SAMN08626247	CHN
SAMEA115432888	GEO
SAMEA116000204	PRT
SAMEA4040903
SAMEA11206949	TZA
SAMN20525257	CHN
SAMN36834984	CHN
SAMEA7548412	GBR
SAMN26037061	ESP
SAMEA104671681	ZAF
SAMN41664193	ROU
SAMN37458048	USA
SAMN03447280	AUS
SAMN38204858	PER
SAMEA6655944	ZAF
SAMN09099953	GBR
SAMN30962572	USA
SAMEA6153176	DEU
SAMN41772241	PAK
SAMN41389826
SAMN40012645	IND
SAMEA7562007	ITA
SAMN40030488	IND
SAMEA112806706
SAMD00142604	JPN
SAMN19113327	AUS
SAMN30964506	USA
SAMEA1904732
SAMN18647894	BRA
SAMN36834741	CHN
SAMEA5164146
SAMN33282561	NLD
SAMN06221473	ZAF
SAMEA114236286	MDA
SAMEA4774489	MLI
SAMEA2145161	GBR
SAMN41934548	CAN
SAMN30547689	CHN
SAMN39436934	TWN
SAMN05789095	GEO
SAMN31673224	AUS
SAMEA115750084	TWN
SAMN20841274	PNG
SAMN02360602	KOR
SAMN18793620	CHN
SAMN41598527	IND
SAMN40466096	MDA
SAMEA115740144	VNM
SAMN40031471	IND
SAMN23005295	ESP
SAMN09725811	NZL
SAMN41725880	ISR
SAMEA12854143	GEO
SAMN30547645	CHN
SAMN32818745	GBR
SAMEA4040926
SAMEA5189402	GBR
SAMEA9070919	ZAF
SAMN41597975	IND
SAMEA7563284	ETH
SAMEA112801153
SAMEA115751101	USA
SAMEA115749647	SWE
SAMEA104362160	PER
SAMN10060534	ITA
SAMN06579125	IND
SAMN30381079	PRY
SAMN03300668	MEX
SAMEA7549392	GBR
SAMN40030803	IND
SAMN41146862	USA
SAMN19657708	MDA
SAMN20693459
SAMN35981834
SAMEA5569663	PER
SAMEA1102364	ITA
SAMEA112805147
SAMN08131128	AUS
SAMEA1485298	MWI
SAMN40031397	IND
SAMN35340135	KAZ
SAMEA12854434	GEO
SAMEA8959927
SAMN19113196	AUS
SAMN12551139	CHN
SAMEA112803065
SAMN07765926	CAN
SAMN28052719	ITA
SAMEA8718873	ZAF
SAMEA3318410	GHA
SAMN05575505	ZAF
SAMEA112910706
SAMN18648402	BRA
SAMN07661256	AUS
SAMN37457721	USA
SAMEA115740652	VNM
SAMEA5189837	GBR
SAMN08892447	PAK
SAMN41468805	ZAF
SAMN40466148	MDA
SAMEA8742458	ZAF
SAMN19694055	MDA
SAMN07344487	DJI
SAMN41417117
SAMEA115749316	GBR
SAMN41468335	KOR
SAMEA112250142
SAMEA11206898	TZA
SAMEA104362527	PER
SAMN20525317	CHN
SAMEA9070550	ZAF
SAMEA110052013	GMB
SAMN40031617	IND
SAMEA112806971
SAMEA5562250	NLD
SAMN36639328	CZE
SAMN30949422	NLD
SAMEA12855107	GEO
SAMEA1707454	RUS
SAMN41468307	KOR
SAMN18117937
SAMEA7555503	GBR
SAMN10966157	GBR
SAMEA8955330	FRA
SAMEA6359682	GBR
SAMN38375919	CHN
SAMN14447216	ESP
SAMN40031290	IND
SAMEA114640616	GEO
SAMEA6456204	GMB
SAMN14112173	ITA
SAMEA2683106	PER
SAMN06010416	PER
SAMN31672605	AUS
SAMEA7547762	GBR
SAMN03648832	ZAF
SAMEA3178851	ZAF
SAMEA2535136	DEU
SAMN40031055	IND
SAMEA7545164	PER
SAMN15854264	ERI
SAMN38205136	PER
SAMEA14214074	IRL
SAMN36834522	CHN
SAMN30634417	MEX
SAMEA12871040
SAMEA9976619	PER
SAMN15180421	MMR
SAMN13680451	AUS
SAMN25995044	TZA
SAMEA8616332
SAMN13568728	PER
SAMN38204511	PER
SAMN20693214
SAMN18118229
SAMN15718598	THA
SAMEA104447475	DNK
SAMN21856347	GEO
SAMN41724386	AUS
SAMN18175535	PER
SAMN41468523
SAMN30381212	PRY
SAMEA6451429
SAMEA6656008	ZAF
SAMEA7525767	IND
SAMN31674015	AUS
SAMEA897846	MWI
SAMEA7529299	IND
SAMN41417281	USA
SAMEA7555035	GBR
SAMN17019949	KAZ
SAMEA112188980
SAMEA112802092
SAMN05276425	GBR
SAMN22202906
SAMN31672964	AUS
SAMEA5561674	NLD
SAMN19113358	AUS
SAMEA7528973	IND
SAMEA4744278	BRA
SAMN19113368	AUS
SAMN33010853	MDA
SAMN00626990
SAMEA12855131	GEO
SAMN42034036	UKR
SAMEA1929749
SAMN07659099	GBR
SAMEA8742459	ZAF
SAMN42034007	UKR
SAMEA7563769	DEU
SAMEA13299918	CAN
SAMEA9070628	ZAF
SAMEA11934194	VNM
SAMEA7561356
SAMN40031326	IND
SAMN08131006	AUS
SAMN27519676	GEO
SAMEA7549052	GBR
SAMEA115741318	IND
SAMEA12852528	GEO
SAMEA115474993	DEU
SAMEA115113100	LVA
SAMN41598871	COD
SAMD00142734	JPN
SAMN37457637	USA
SAMN34626909	USA
SAMN06252268	NZL
SAMEA7550167	GBR
SAMN14929682	AUS
SAMN07658982	GBR
SAMN39287074	AUS
SAMEA7559979
SAMN31673840	AUS
SAMEA14460643	GMB
SAMN17976810
SAMN41146802	USA
SAMEA7554439	GBR
SAMN05276430	GBR
SAMN43397275	USA
SAMEA1556777	MWI
SAMEA4798767	COD
SAMN12825567	CHN
SAMEA1403645	RUS
SAMEA2533373	DEU
SAMN13169747	MDA
SAMN03246213	CHN
SAMN41417041
SAMEA7563093	DEU
SAMN31031181	AUS
SAMN41417318	USA
SAMN05577067	ZAF
SAMN33062009	LTY
SAMEA7560258
SAMN41472250	THA
SAMN15854225	ERI
SAMN25778882	CHN
SAMN09651712	GEO
SAMEA2342368
SAMN09099582	GBR
SAMN28856943	CHN
SAMN26422822	USA
SAMN41417145
SAMN07514491	JPN
SAMN30547683	CHN
SAMN12389165	HKG
SAMEA112805893
SAMEA115745646	DEU
SAMEA5562405	NLD
SAMN30157936	CHN
SAMN41146550	USA
SAMEA7551547	GBR
SAMEA4823217
SAMEA115750014	IND
SAMEA10030354	MDA
SAMN09725463	NZL
SAMN41598531	IND
SAMEA112802712
SAMN30429061	HKG
SAMEA7548057	GBR
SAMN41471940	CHN
SAMEA115434309	IRL
SAMEA115474912	DEU
SAMEA7546578	PER
SAMEA7542306
SAMD00412647	JPN
SAMEA1707156	RUS
SAMEA3231597	ARG
SAMN21896088	USA
SAMN26553937	ITA
SAMEA13321160	KEN
SAMN14344405	KEN
SAMEA115747596	ZAF
SAMN05570496
SAMN20693530
SAMN19728460
SAMN05919648	PER
SAMN26442641	ZAF
SAMN14343934	GHA
SAMN07410293	USA
SAMN08379812
SAMN28052647	ITA
SAMEA2535176	COG
SAMN03161681	CAN
SAMN06579013	IND
SAMN30543685	CHN
SAMN15853949	ERI
SAMN38204698	PER
SAMEA3218114	ZAF
SAMN30952806	USA
SAMEA115743725	DEU
SAMEA115743990	DEU
SAMN05575821	ZAF
SAMN35340143	KAZ
SAMEA2682735	PER
SAMN31031265	AUS
SAMEA2400197
SAMEA14449409	LVA
SAMN02403605	ZAF
SAMEA1118241	GBR
SAMEA7545370	PER
SAMEA7549641	GBR
SAMD00603654	JPN
SAMN13382994	ROU
SAMEA4695161	UKR
SAMEA3444055	GBR
SAMD00603646	JPN
SAMN36849676	CHN
SAMEA115740619	VNM
SAMEA3174286	ZAF
SAMEA114626005
SAMN37068765	KHM
SAMEA112188839
SAMEA1102282	PAK
SAMEA13294719	ESP
SAMN41472195
SAMEA961672	GBR
SAMEA7550419	GBR
SAMN05577159	ZAF
SAMEA113556551	MOZ
SAMN18146190
SAMEA112801507
SAMN05919639	PER
SAMN38210071	PER
SAMN09090348	ITA
SAMN40030627	IND
SAMEA7550261	GBR
SAMN43783786	AUS
SAMN18628876	CHN
SAMN10966154	GBR
SAMN18146393
SAMN03647171	GBR
SAMN06252115	NZL
SAMN30949478	NLD
SAMN04522070	PER
SAMEA112805288
SAMEA1118406	GBR
SAMN18146519
SAMN09090514	ITA
SAMEA6359520	GBR
SAMN39958849	ZAF
SAMEA12851015	GEO
SAMEA12852820	GEO
SAMEA112189105
SAMN09725794	NZL
SAMEA113556142	MOZ
SAMN05577277	ZAF
SAMN30556159	CHN
SAMD00143005	JPN
SAMEA115475476	FRA
SAMEA10030588	ZAF
SAMN34293991	UKR
SAMN16069801	JPN
SAMN43780586	ZAF
SAMEA7554408	GBR
SAMEA6797929	COD
SAMEA7547247	BRA
SAMEA4798735	COD
SAMN30543144	CHN
SAMN08143562	AZE
SAMN41417131	BRA
SAMN30986558	USA
SAMEA7560765	VNM
SAMN07660262	GBR
SAMEA12854490	GEO
SAMN08383195	PRT
SAMEA13120146	GEO
SAMN31031306	AUS
SAMN35981729
SAMEA1688628	MWI
SAMEA112804722
SAMEA3493923	AUS
SAMN05576308	ZAF
SAMN42233899	UKR
SAMN31673306	AUS
SAMN40030713	IND
SAMEA7423400	CMR
SAMN42034206	UKR
SAMN05575226	ZAF
SAMN35981975
SAMN30543528	CHN
SAMN15404035	COD
SAMN30543729	CHN
SAMEA114440351	VNM
SAMEA7554048	GBR
SAMEA8692671	FRA
SAMN03647752	GBR
SAMN41724262	AUS
SAMN41417682	USA
SAMN39959132	ZAF
SAMN41724455	AUS
SAMN08906439	MEX
SAMN14978407	CHN
SAMN32819584	CAN
SAMN03649044	ZAF
SAMEA6359637	GBR
SAMEA11206968	TZA
SAMEA7547183	PER
SAMN38210583	PER
SAMEA4798821	COD
SAMN03647733	GBR
SAMEA1708216	MWI
SAMEA112802691
SAMN42233774	UKR
SAMD00292806	JPN
SAMN20525031	CHN
SAMEA114442826	KOR
SAMEA2783426	THA
SAMEA6591829	PRT
SAMEA1688471	MWI
SAMEA8742412	ZAF
SAMN21983414
SAMN18175558	PER
SAMN05577206	ZAF
SAMN41598708
SAMN41599011	COD
SAMEA112803455
SAMN19688759	MDA
SAMN30619155	MEX
SAMN41389951
SAMEA13300202	CAN
SAMN18648451	BRA
SAMN27520056	GEO
SAMN40926559	USA
SAMN05575587	ZAF
SAMEA112188769
SAMN31031422	AUS
SAMN41664327	ROU
SAMEA2535120	DEU
SAMEA7527960	IND
SAMEA7553425	GBR
SAMN02443917	USA
SAMN08708598	UKR
SAMN40273607	GEO
SAMN14417290	THA
SAMN06252093	NZL
SAMEA3501109	GRL
SAMEA7527455	IND
SAMN38210154	PER
SAMN40030565	IND
SAMEA6875646	ESP
SAMN31942618	PER
SAMN30158303	CHN
SAMN19657378	MDA
SAMEA13188696	MDG
SAMEA112802831
SAMEA110420388
SAMEA4695171	UKR
SAMEA7549163	GBR
SAMEA7551758	GBR
SAMEA110024221	GMB
SAMN14943891	DJI
SAMN05576673	ZAF
SAMN02350402	RUS
SAMN31673993	AUS
SAMN15772614	CHN
SAMN07236287	THA
SAMEA1059610
SAMEA5072846
SAMEA1903167
SAMEA114089707	TZA
SAMEA115750142	TWN
SAMN19658145	MDA
SAMN31030202	AUS
SAMN21897554	USA
SAMEA4079238	KAZ
SAMN19687807	MDA
SAMN06092391	VNM
SAMN14481346	GHA
SAMN13568783	PER
SAMN43397076	USA
SAMN03246283	CHN
SAMEA13294876	ESP
SAMEA7819036	GBR
SAMN14971043
SAMN36834411	CHN
SAMEA115737819	USA
SAMEA4680510
SAMEA1569112	MWI
SAMEA6456175	GMB
SAMN18628838	CHN
SAMEA1405978
SAMEA113538198	BWA
SAMN08629348	BGD
SAMN17975362
SAMEA112800933
SAMEA11761372	ZAF
SAMEA3271651	ZAF
SAMEA13294816	ESP
SAMN33756410	GEO
SAMN33756607	GEO
SAMEA115744430	DEU
SAMN19688247	MDA
SAMD00604048	JPN
SAMEA5569605	PER
SAMN21616277	CAN
SAMN35621877
SAMN07659386	GBR
SAMEA111556185
SAMEA919893
SAMEA13293401	IRL
SAMN08436119	BGD
SAMN38204568	PER
SAMN06252200	NZL
SAMN10961349	CHN
SAMN24579781	IND
SAMEA7554212	GBR
SAMEA4730626
SAMN09100477	GBR
SAMN38644439	ITA
SAMEA115743803	DEU
SAMN34258065
SAMEA112804284
SAMN26814632	ESP
SAMN19657239	MDA
SAMN37847989	VNM
SAMD00142687	JPN
SAMN08862802
SAMN21983507
SAMN32709617	COM
SAMN05806761	BGD
SAMN21856081	GEO
SAMN32819629	CAN
SAMEA1019007	GBR
SAMEA7553973	GBR
SAMEA7549340	GBR
SAMEA7560594	VNM
SAMEA3392510	BEL
SAMN38204854	PER
SAMEA13300177	CAN
SAMN26934620	CHN
SAMEA115743987	DEU
SAMN07658567	GBR
SAMN08732415
SAMEA7548054	GBR
SAMEA115475032	DEU
SAMEA115750848	USA
SAMEA1119030	GBR
SAMEA7723123	IRL
SAMEA7555769
SAMN13169742	MDA
SAMN16521662	MDG
SAMN34294025	UKR
SAMN18723910
G3029	ESP
SAMEA115741216	IND
SAMN33756209	GEO
SAMN05575500	ZAF
SAMN08913059
SAMEA1877176	USA
SAMEA114442788	KOR
SAMEA6359757	GBR
SAMN18793623	CHN
SAMN41472358	TZA
SAMN41146787	USA
SAMN07661281	AUS
SAMEA113538365	BWA
SAMN07658670	GBR
SAMEA14460667	GMB
SAMN40983283	KAZ
SAMN28936899	POL
SAMEA12854068	GEO
SAMEA115475461	FRA
SAMEA7723181	IRL
SAMN41146840	USA
G2186	ESP
SAMEA112799277
SAMN33756616	GEO
SAMEA3374105	BEL
SAMEA113538279	BWA
SAMN07660400	GBR
SAMN35220678	GEO
SAMEA115743680	ITA
SAMEA2400201
SAMEA7551563	GBR
SAMEA2235044	CIV
SAMEA7562405	PAK
SAMN38644531	SVN
SAMN19657735	MDA
SAMN08906717	MEX
SAMN41279842	ERI
SAMN17266374	USA
SAMD00142512	JPN
SAMEA7548140	GBR
SAMN05577591	ZAF
SAMN41468371
SAMEA5543970	FRA
SAMN16086753	FRA
SAMEA11006623	GBR
SAMEA110013239	GMB
SAMN36662604	CHN
SAMEA2517432
SAMEA1019181	GBR
SAMEA113555985	MOZ
SAMN07373445	CAN
SAMEA113537195	BWA
SAMEA7554042	GBR
SAMD00603670	JPN
SAMN06092614	VNM
SAMN31030046	AUS
SAMEA115740229	VNM
SAMEA112189041
SAMEA2079274	CMR
SAMEA6875068	ESP
SAMN41148701	USA
SAMEA8893108	ROU
SAMEA4706485	GBR
SAMN19113288	AUS
G2468	ESP
SAMN03648334	GBR
SAMEA115751452	USA
SAMEA1102318	PAK
SAMN40031540	IND
SAMN37547249
SAMEA112803425
SAMEA5975467	CHN
SAMEA114089360	ZAF
SAMEA13188740	MDG
SAMN03648423	GBR
SAMN27185725	RUS
SAMN05577480	ZAF
SAMN17709342	PRT
SAMN06849034	ROU
SAMEA1406145
SAMEA112799596
SAMEA2535156
SAMN36849858	CHN
SAMN39953918	MEX
SAMN23765471	ZMB
SAMN41468817
SAMEA5189929	GBR
SAMN30158043	CHN
SAMN09914665	MDA
SAMN36834857	CHN
SAMN08862876
SAMN14344150	ZMB
SAMEA114442982	KOR
SAMN41389553	BGD
SAMN31018317	USA
SAMEA7562452	NGA
SAMN08436098
SAMN31248591	BEN
SAMN18146312
SAMN03648829	ZAF
SAMN03648980	ZAF
SAMEA112269215	NOR
SAMEA12852553	GEO
SAMEA8718920	ZAF
SAMN37457516	USA
SAMN43397203	USA
SAMEA4791112	GHA
SAMEA7528264	IND
SAMEA8939135	FRA
SAMN07658855	GBR
SAMEA7563107	DZA
SAMN03653216	CHN
SAMN08906632	MEX
SAMEA5164303
SAMN37547200
SAMEA112803563
SAMN14255399	BRA
SAMEA112804935
SAMN42801163	RUS
SAMEA7550228	GBR
SAMEA8742395	ZAF
SAMN40983507	KAZ
SAMEA7546213	PER
SAMEA115749624	SWE
SAMN05577637	ZAF
SAMN03647843	GBR
SAMN31843718
SAMEA7564102	VNM
SAMN32818931	GBR
SAMN08214964	CAN
SAMN18146258
SAMN41772234	MDA
SAMN08612816
SAMN21855977	GEO
SAMN40655335	MDA
SAMN10342117	BEN
SAMEA115475049	DEU
SAMEA1465979	MWI
SAMN16966038	BEL
SAMEA112804489
SAMN30543239	CHN
SAMEA7560580	VNM
SAMEA6875642	ESP
SAMEA7552264	GBR
SAMEA7551970	GBR
SAMEA12851511	GEO
SAMN42034786	UKR
SAMN38211302	PER
G3652	ESP
SAMEA7527169	IND
SAMEA112803085
SAMEA115750845	USA
SAMN31031541	AUS
SAMN40032107	IND
SAMN30380968	PRY
SAMEA2534930
SAMEA12851913	GEO
SAMN09100261	GBR
SAMN38211444	PER
SAMEA7554209	GBR
SAMN40739608	AUS
SAMN02360579	KOR
SAMN33756199	GEO
SAMN41472188	MYS
SAMN37210397	IND
SAMN22014457	USA
SAMEA6875706	SWE
SAMN31784844	CHN
SAMEA2081656
SAMEA1101302	PER
SAMEA112299029	MDA
SAMN33062064	POL
SAMEA1569328	MWI
SAMN13318837	IRL
SAMD00117856	JPN
SAMN36834691	CHN
SAMEA104394713	DEU
SAMEA6359650	GBR
SAMEA7156610	GEO
SAMEA7529234	IND
SAMN11053753	CHN
SAMEA114442839	KOR
SAMN31672865	AUS
SAMEA9976048	PER
SAMEA4846502	GBR
SAMEA5190022	GBR
SAMN16521420	MOZ
SAMN41146522	USA
SAMEA2297127	GBR
SAMEA2661047	MWI
SAMN15853906	ERI
SAMEA1059431
SAMN08709179	UKR
SAMN37547176
SAMN19728496
SAMEA7553612	GBR
SAMN41421336	USA
SAMEA1119151	GBR
SAMN08629264
SAMN39090695	ETH
SAMEA115740037	VNM
SAMN15718569	THA
SAMEA7526714	IND
SAMN30948838	NLD
SAMN41472098
SAMEA9070850	ZAF
SAMN04386730	USA
SAMEA115746745	USA
SAMEA12854789	GEO
SAMN08912962
SAMN38210848	PER
SAMN37848264	VNM
SAMEA7549301	GBR
SAMEA7109769
SAMEA5854791	SDN
SAMEA7580150
SAMEA115739787	DEU
SAMN13637973	BRA
SAMN41685601	PAK
SAMN17732655	USA
SAMEA115740590	VNM
SAMEA10029936	VNM
SAMN14986274	USA
SAMN07344541	DJI
SAMN34294097	UKR
SAMEA115738965	IND
SAMD00142514	JPN
SAMEA110420114
SAMN10247619	UGA
SAMEA12851926	GEO
SAMEA8719202	ZAF
SAMN03246697	CHN
SAMN31030536	AUS
SAMN31062747	USA
SAMN41418418	USA
SAMN34626995	USA
SAMEA8939081	FRA
SAMN14336432	MEX
SAMEA111518956	ESP
SAMN14929091	AUS
SAMN08913033
SAMN14416909	THA
SAMEA8742605	ZAF
SAMEA3321863
SAMN13568096	IDN
SAMEA7550618	GBR
SAMN08629041	BGD
SAMN41599010	COD
SAMN05577518	ZAF
SAMN21616482	CAN
SAMN19688237	MDA
SAMN37210271	IND
SAMN34999444	ROU
SAMEA104600305
SAMN43296773	IDN
SAMEA1119728	GBR
SAMN41417083	BRA
SAMN41389400
SAMN17020072	KAZ
SAMEA7525647	IND
SAMD00153181
SAMN41148345	USA
SAMN41598465	IND
SAMN25888623	CHN
SAMEA13300166	CAN
SAMN28449025	USA
SAMEA115745902	DEU
SAMEA115475373	DEU
SAMN07658915	GBR
SAMN08612888
SAMN02567719	ROU
SAMEA7554232	GBR
SAMEA3501296	DNK
SAMN02086224
SAMN30157994	CHN
SAMN13066539	ZAF
SAMEA2342349
SAMEA112800611
SAMEA7546628	PER
SAMEA115739524	IND
SAMN37210549	IND
SAMEA3436980	GBR
SAMN43358238	CAF
SAMN15700999	THA
SAMN07658649	GBR
SAMEA7545484	PER
SAMN30556167	CHN
SAMEA1707478	RUS
SAMN43780106	GEO
SAMN08131132	AUS
SAMN21881842	USA
SAMN06251240	NGA
SAMN17976803
SAMN18642262
SAMEA7529038	IND
SAMEA3437033	GBR
SAMEA112805334
SAMN06854785
SAMN09756286	MDA
SAMEA12853896	GEO
SAMN41468056	ZAF
SAMEA7551120	GBR
SAMN41421520	USA
SAMEA7549102	GBR
SAMEA4753647
SAMN11100968	USA
SAMEA104027345	DNK
SAMEA1101528	PAK
SAMN41417558	USA
SAMN05577009	ZAF
SAMEA3715523
SAMEA115526761	ITA
SAMN43358268	CAF
SAMN16521776	TZA
SAMN15348131	SWE
SAMEA7547746	GBR
SAMN18881984	USA
SAMN30949168	NLD
SAMEA5163959
SAMEA2682900	PER
SAMEA1016096	RUS
SAMN34626836	USA
SAMEA1118190	GBR
SAMN11456858	FRA
SAMN23235184	ESP
SAMN30157744	CHN
SAMN26442930	USA
SAMN07766059	CAN
SAMEA7547556	BRA
SAMN14417287	THA
SAMN06579045	IND
SAMEA7563945
SAMN23235192	ESP
SAMN31673858	AUS
SAMN03800380	USA
SAMN41472046
SAMN14942929
SAMEA4706869	GBR
SAMN07766375	CAN
SAMN29361632	THA
SAMN08436289	BGD
SAMEA104153384	GBR
SAMEA4774470	MLI
SAMEA1885995
SAMN25888706	CHN
SAMN38204798	PER
SAMEA104600363
SAMN36834292	CHN
SAMEA12854042	GEO
SAMEA1118310	GBR
SAMEA7548620	GBR
SAMN08795028
SAMEA104394554	SWZ
SAMEA12854398	GEO
SAMN09756284	MDA
SAMEA114493589	PER
SAMEA1118674	GBR
SAMN18117922
SAMEA1019142	GBR
SAMN16521598	CHE
SAMEA112181481	ZAF
SAMEA1688581	MWI
SAMN41934676	CAN
SAMEA7553006	GBR
SAMN41417236
SAMEA5164248
SAMN03300393	MEX
SAMEA115163179	PRT
SAMEA114443308	JPN
SAMN16966186	BEL
SAMN06920046	PNG
SAMEA112624876	LVA
SAMEA5975605	CHN
SAMN40566636	USA
SAMEA112805320
SAMN37210145	IND
SAMEA5562333	NLD
SAMN06008123
SAMEA6517377
SAMEA1119152	GBR
SAMN36850001	CHN
SAMEA7528380	IND
SAMEA114303765	GBR
SAMN41417686	USA
SAMEA14460492	GMB
SAMEA14456093	SWE
SAMEA116000239	PRT
SAMEA7552774	GBR
SAMEA8718364	ZAF
SAMN03649021	ZAF
SAMEA5164130
SAMN07659735	GBR
SAMEA14460320	GMB
SAMEA113537333	BWA
SAMEA7702092	ARG
SAMN21983485
SAMN30950936	USA
SAMN05916270	PER
SAMEA7545473	PER
SAMN02586023	ZAF
SAMEA1876309
SAMN19657767	MDA
SAMEA7548525	GBR
SAMN26722398	ESP
SAMN06010145	PER
SAMN05251178	GBR
SAMEA115739990	VNM
SAMN43535084	THA
SAMEA95539168	ZAF
SAMN30543714	CHN
SAMN14481280	GHA
SAMN09756055	MDA
SAMN31030333	AUS
SAMEA115750867	USA
SAMN18823763	MEX
SAMEA5164854
SAMN18650577	LKA
SAMN02419603	BLR
SAMEA7545425	PER
SAMEA14460002	GMB
SAMEA4706858	GBR
SAMEA5561741	NLD
SAMN05575054	ZAF
SAMEA7549172	GBR
SAMN14971214
SAMN30157842	CHN
SAMN15718402	THA
SAMN27763093	USA
SAMN14344771	KEN
SAMN06092612	VNM
SAMEA115737917	PER
SAMEA7550740	GBR
SAMN14344487	KEN
SAMN36835224	CHN
SAMN00254047
SAMN14344502	KEN
SAMN31019660	USA
SAMEA7526353	IND
SAMN16550896	BRA
SAMN08708888
SAMEA2297033	GBR
SAMEA112800141
SAMEA14460174	GMB
SAMN41598567	BRA
SAMEA5570018	PER
SAMEA5189870	GBR
SAMEA7561893	ITA
SAMN05172903	MDA
SAMEA12855401	GEO
SAMN09284144
SAMEA5569857	PER
SAMN10448989	USA
SAMEA115746372	DEU
SAMN41664459	ROU
SAMN06856036	MEX
SAMN20491885	BRA
SAMN40466178	MDA
SAMN02403532	ZAF
SAMEA115751643	CHE
SAMEA115748977	GBR
SAMN41421650	ZWE
SAMN09284093
SAMEA9069683	ZAF
SAMN09284447
SAMN41146723	USA
SAMN20512473	CHN
SAMN20513195	CHN
SAMEA5974877	CHN
SAMEA7553147	GBR
SAMN38210225	PER
SAMN03649011	ZAF
SAMN27519847	UKR
SAMN41279855	ERI
SAMEA2711047	THA
SAMN13568535	PER
SAMEA14501065	SWE
SAMEA7560772	VNM
SAMN14832046	USA
SAMN02403547	ZAF
SAMN32042274	ECU
SAMN31673518	AUS
SAMN15567629
SAMN22014369	USA
SAMN07766489	CAN
SAMEA113537335	BWA
SAMN32818836	GBR
SAMN07603362	AUS
SAMEA5164416
SAMEA1569109	MWI
SAMEA13292797
SAMEA7547388	BRA
SAMEA115739282	PER
SAMEA7528378	IND
SAMD00603942	JPN
SAMN41598668
SAMN41148512	USA
SAMN37848227	VNM
SAMN33756392	GEO
SAMN09284543
SAMN02673327	MLI
SAMEA1405934
SAMN31695803	USA
SAMN13637981	BRA
SAMEA3374803	PER
SAMEA7528815	IND
SAMN20512756	CHN
SAMN08732456
SAMN08612916
SAMN40032360	IND
SAMEA12854794	GEO
SAMEA7548726	GBR
SAMEA2534515	DEU
SAMEA14493207	ZAF
SAMEA7547089	PER
SAMEA2534971	SWZ
SAMEA115744140	DEU
SAMEA3401638
SAMEA114089878	RUS
SAMEA115739995	VNM
SAMN14971004
SAMEA1015947	RUS
SAMEA6359692	GBR
SAMN13066659	ZAF
SAMN41725951	ISR
SAMEA112805558
SAMEA115751203	USA
SAMEA112910542
SAMN09102105	GBR
SAMN11100970	USA
SAMN21593424	BGR
SAMN12565739	ZAF
SAMEA7549167	GBR
SAMEA7524835	IND
SAMEA12854844	GEO
SAMN20512652	CHN
SAMEA1569097	MWI
SAMN14942964
SAMEA7545615	PER
SAMN14518387	DOM
SAMN03648908	ZAF
SAMN41389620	BGD
SAMEA1530832	MWI
SAMN32042295	ECU
SAMEA5561546	NLD
SAMN14481401	GHA
SAMD00143035	JPN
SAMN38204924	PER
SAMN13568502	PER
SAMEA7550109	GBR
SAMEA7156976	GEO
SAMEA2079439	CMR
SAMN41389597	BGD
SAMEA14269017	FRA
SAMEA11961648	PRT
SAMN08629421	BGD
SAMEA4798718	COD
SAMN41450293	CHN
SAMEA115739832	DEU
SAMN13568619	PER
SAMN07344688	DJI
SAMN36797020	CHN
SAMN40466105	MDA
SAMN30949725	NLD
G1544	ESP
SAMN41389538	BGD
SAMEA115863972	DEU
SAMEA5570041	PER
SAMEA8994077	RWA
SAMN21616792	CAN
SAMEA7541551	ZAF
SAMN08708666	UKR
SAMEA104600209
SAMEA7555586	GBR
SAMN14928364	AUS
SAMEA13321182	KEN
SAMN03300756	USA
SAMN09111982	GBR
SAMEA115475102	DEU
SAMEA9196875	ZAF
SAMN37457796	USA
SAMEA7525039	IND
SAMEA7527511	IND
SAMN41421209	USA
SAMEA12853976	GEO
SAMN09284291
SAMN31039997	USA
SAMEA115744825	DEU
SAMD00653558	JPN
SAMEA1403983	RUS
SAMN04276744	PER
SAMEA115739108	IND
SAMEA3558360	PRT
SAMN38644662	BEL
SAMN21236428	CHN
SAMN37848305	VNM
SAMEA5317387	GBR
SAMEA5561557	NLD
SAMN30950422	USA
SAMD00142557	JPN
SAMN30547685	CHN
SAMEA115746208	DEU
SAMN19688517	MDA
SAMN08347719	BLR
SAMEA115746079	DEU
SAMEA4772828	DEU
SAMN30949671	NLD
SAMEA115163192	PRT
SAMEA12854153	GEO
SAMEA7528981	IND
SAMN14402167	CHN
SAMEA104362339	PER
SAMEA9070242	ZAF
SAMN41598355	IND
SAMEA7546732	PER
SAMN08376134	IDN
SAMN03246605	CHN
SAMEA7562553	TJK
SAMN28527317	USA
SAMEA1018954	GBR
SAMN10965978	GBR
SAMEA8987213	FRA
SAMEA13188719	MDG
SAMN42410170	IND
SAMEA7563015	TKM
SAMEA112802764
SAMEA7552522	GBR
SAMN06010395	PER
SAMEA112804547
SAMEA8741702	BEL
SAMN21616311	CAN
SAMEA7841460	ESP
SAMEA114443180	JPN
SAMEA104394678	SWZ
SAMN07658310	GBR
SAMN13066704	ZAF
SAMD00142532	JPN
SAMEA112801963
SAMEA7541834	ZAF
SAMEA6064350	IND
SAMN22014472	USA
SAMN28551744	USA
SAMEA113537921	BWA
SAMN41422051	ZAF
SAMN31674194	AUS
SAMEA113556052	MOZ
SAMEA7550328	GBR
SAMEA115475736	TZA
SAMN31046504	TWN
SAMEA9070100	ZAF
SAMN26435311	USA
SAMN28537988	ITA
SAMEA115884130	VNM
SAMEA112799766
SAMEA10691808	CZE
SAMN36834835	CHN
SAMN38810260	USA
SAMEA9070005	ZAF
SAMN06008084
SAMEA112804619
SAMEA8718693	ZAF
SAMN07658414	GBR
SAMN03647384	GBR
SAMN30158118	CHN
SAMN10966136	GBR
SAMN10060537	ITA
SAMN06010396	PER
SAMEA7280682	BGD
SAMEA12029269
SAMEA6655888	ZAF
SAMN31037783	USA
SAMD00603858	JPN
SAMEA115746088	DEU
SAMN41418215	USA
SAMEA110026114	ZAF
SAMEA5570040	PER
SAMEA5163950
SAMEA7561695
SAMN06252337	NZL
SAMN05576959	ZAF
SAMN03225376	GBR
SAMEA13119836	MDG
SAMEA95443918	ZAF
SAMN16377040	FRA
SAMN41148835	USA
SAMN18175581	PER
SAMEA7555464	GBR
SAMEA7353828
G2759	ESP
SAMEA7553674	GBR
SAMN15702975	USA
SAMEA2783206	THA
SAMEA5569503	PER
SAMEA7551407	GBR
SAMEA5189480	GBR
SAMEA115747330	ZAF
SAMEA7563575	DEU
SAMN08215405	CAN
SAMN41724378	AUS
SAMN41389831
SAMN34030611	VNM
SAMN08892584	PAK
SAMEA12029313
SAMEA7543919	CHN
SAMEA7551084	GBR
SAMEA115739556	IND
SAMN25888711	CHN
SAMN19687834	MDA
SAMN36834723	CHN
SAMEA9977297	PER
SAMN07658437	GBR
SAMEA7553500	GBR
SAMN40031670	IND
SAMEA3374904	PER
SAMN21856018	GEO
SAMN40031657	IND
SAMN40207928	USA
SAMEA7527856	IND
SAMN40566583	USA
SAMN36834936	CHN
SAMEA3178933	ZAF
SAMEA7563875	PAK
SAMEA7554669	GBR
SAMD00178965	VNM
SAMN26429366	USA
SAMEA1119187	GBR
SAMN42382337	ESP
SAMEA115739553	IND
SAMEA95524168	ZAF
SAMEA7353889
SAMN08215280	CAN
SAMEA6875531	ESP
SAMEA11006587	GBR
SAMEA12851550	GEO
SAMEA104362166	PER
SAMN08215317	CAN
SAMEA113556533	MOZ
SAMEA4975689
SAMN39953919	MEX
SAMN06252199	NZL
SAMN40926548	USA
SAMN36834265	CHN
SAMN31672775	AUS
SAMEA7527461	IND
SAMN24039640	PER
SAMN43783759	AUS
SAMEA12853764	GEO
SAMN40030723	IND
SAMEA7524730	IND
SAMN37666060	USA
SAMEA5282537
SAMEA7544665	CHN
SAMEA4946932
SAMEA961658	GBR
SAMEA2534374
SAMN38211335	PER
SAMN41421681	ZWE
SAMN40031625	IND
SAMN21616591	CAN
SAMEA7542101	CHN
SAMN06011425	USA
SAMEA5330414	MEX
SAMN31031686	AUS
SAMEA3449982
SAMEA6599702
SAMN18146738
SAMN19694122	MDA
SAMEA6617304	ZAF
SAMN25888730	CHN
SAMEA3178651	ZAF
SAMEA2534133	COG
SAMEA14493643	ZAF
SAMEA3500990	GRL
SAMEA2062065
SAMN41599126	COD
SAMEA13292611
SAMN42233761	UKR
SAMEA112806001
SAMN30987268	USA
SAMN30380947	PRY
SAMEA13292755
SAMEA3493920	AUS
SAMN20981882	PNG
SAMEA104447560	DNK
SAMEA1094825
SAMEA7526239	IND
SAMN12558137	CHN
SAMEA7542164	CHN
SAMN06055975	VNM
SAMN05576258	ZAF
SAMN42034925	UKR
SAMN03246483	CHN
SAMN36834589	CHN
SAMN40475053	USA
SAMEA7564140	VNM
SAMN19728527
SAMN30381082	PRY
SAMEA3400989	PER
SAMEA7555009	GBR
SAMEA1877191
SAMEA7552372	GBR
SAMEA113537529	BWA
SAMN14345007
SAMEA3558831	BRA
SAMEA115751504	USA
SAMEA3231729	ARG
SAMEA9070339	ZAF
SAMEA3359883
SAMN17119617	USA
SAMEA8616174
SAMN17266385	USA
SAMEA115475885	TZA
SAMEA2533535
SAMN40208018	USA
SAMN05575217	ZAF
SAMN14344444	KEN
SAMEA115746475	CHE
SAMN07603305	AUS
SAMN15772725	CHN
SAMN12825573	CHN
SAMN13169551	MDA
SAMEA7561634
SAMEA8741589	BEL
SAMN30556150	CHN
SAMEA113981302	PRT
SAMEA3340435	ESP
SAMN31034653	USA
SAMN04276789	THA
SAMN40273016	GEO
SAMEA2400118
SAMEA7551441	GBR
SAMN09725398	NZL
SAMN08913054
SAMEA2783317	THA
SAMEA14449391	LVA
SAMN15701159	THA
SAMN03653224	CHN
SAMEA104685064	FIN
SAMN06221519	ZAF
SAMEA2534331	UZB
SAMEA112804703
SAMEA112802037
SAMN43535383	THA
SAMN19113295	AUS
SAMN21978463
SAMEA7156924	GEO
SAMEA7526178	IND
SAMEA13300011	CAN
SAMN30949777	NLD
SAMEA112806886
SAMEA1045806
SAMEA113537621	BWA
SAMN09099723	GBR
SAMD00263740	VNM
SAMN39436946	TWN
SAMEA112802637
SAMEA115740981	VNM
SAMEA13119708	GEO
SAMN19694169	MDA
SAMN43760685	USA
SAMN19687821	MDA
SAMEA1397256	GBR
SAMN09100452	GBR
SAMEA4473374
SAMEA7554666	GBR
SAMEA104362440	PER
SAMN20512437	CHN
SAMEA9977678	PER
SAMEA2535232
SAMEA104362079	PER
SAMEA3671902	AUS
SAMN31695784	USA
SAMEA112799741
SAMN09914672	MDA
SAMN03647610	GBR
SAMN05576752	ZAF
SAMEA8718407	ZAF
SAMN08629449	BGD
SAMN33018171	THA
SAMD00603591	JPN
SAMEA112799378
SAMN17119620	USA
SAMN21856905	USA
SAMEA112181443	ZAF
SAMEA11006667	GBR
SAMN42233737	UKR
SAMEA115739418	PER
SAMEA110420786
SAMN34599005
SAMEA4809090	GBR
SAMN09099738	GBR
SAMEA7546994	PER
SAMN42410211	IND
SAMEA5562061	NLD
SAMN07659352	GBR
SAMN15406756	COD
SAMEA7545432	PER
SAMN37527088	MMR
SAMN32819252	GBR
SAMN33062025	POL
SAMN27519899	UKR
SAMN41811927	CHN
SAMEA10030325	MDA
SAMEA7544279	CHN
SAMN42898734	NZL
SAMEA11006681	GBR
SAMN09828800	USA
SAMEA112181293	ZAF
SAMN14417120	THA
SAMN10966075	GBR
SAMEA3512769	UGA
SAMEA5542069	PHL
SAMN06055450	VNM
SAMEA13321183	KEN
SAMN41389316	BGD
G3296	ESP
SAMN05576256	ZAF
SAMN25580624	IND
SAMEA7554802	GBR
SAMN38210931	PER
SAMEA7547208	PER
SAMN21593461	BGR
SAMEA7527032	IND
SAMN14929095	AUS
SAMEA6875288	ESP
SAMEA7184673	PER
SAMEA5562280	NLD
SAMEA9070107	ZAF
SAMEA7547067	PER
SAMN09284314
SAMEA12854962	GEO
SAMN33860542	KAZ
SAMN03246437	CHN
SAMN17019959	KAZ
SAMEA8741918	ZAF
SAMN18146432
SAMEA7527868	IND
SAMEA115751033	USA
SAMN08435984	BGD
SAMN30949209	NLD
SAMEA6875454	ESP
SAMN37848414	VNM
SAMEA13293439	IRL
SAMEA104144143	CHN
SAMEA1119611	GBR
SAMN06221436	ZAF
SAMN38644560	CZE
SAMEA5076057	ESP
SAMN30543488	CHN
SAMN21983379
SAMN04538448	BEN
SAMEA2709819	ZAF
SAMEA115743772	DEU
SAMD00142562	JPN
SAMN08732226
SAMN19113322	AUS
SAMN14344594	KEN
SAMEA112799362
SAMN02403524	ZAF
SAMN41389561	BGD
SAMEA115792638	DEU
SAMN18647981	BRA
SAMN02671150	CAN
SAMEA4441547	ZAF
SAMN32818946	GBR
SAMN00013092
SAMN12551513	CHN
SAMN03246296	CHN
SAMEA104302750
SAMN02567703	ROU
SAMEA8700421	PAK
SAMEA7553935	GBR
SAMN41417122
SAMN43535269	THA
SAMEA919884
SAMN12551380	CHN
SAMN15403774	COD
SAMEA2785406	MWI
SAMEA5561412	NLD
SAMN31672876	AUS
SAMEA1119191	GBR
SAMN31017300	USA
SAMEA1569113	MWI
SAMN34626857	USA
SAMEA10030638	ZAF
SAMN42033990	UKR
SAMEA115879535	IRL
SAMEA7549434	GBR
SAMEA115744425	DEU
SAMN05919652	PER
SAMN40031313	IND
SAMEA7547298	BRA
SAMN40707285	USA
SAMEA1570965
SAMN18648403	BRA
SAMN31674279	AUS
SAMEA7528508	IND
SAMN37210088	IND
SAMEA3501034	GRL
SAMN03648480	GBR
SAMEA1707413	RUS
SAMEA5975288	CHN
SAMN07658203	GBR
SAMEA7541823	ZAF
SAMEA115163735	LVA
SAMN31695858	USA
SAMN13169789	MDA
SAMN41416983
SAMEA1403762	RUS
SAMEA12855165	GEO
SAMN15701511	THA
SAMEA115748630	DEU
SAMEA112188901
SAMN42034891	UKR
SAMEA112181387	ZAF
SAMN31030293	AUS
SAMEA3178973	ZAF
SAMEA1118226	GBR
SAMEA7549116	GBR
SAMN09685356	UGA
SAMN41417001	BRA
SAMN05577408	ZAF
SAMN06234196	THA
SAMEA113537211	BWA
SAMN34294082	UKR
SAMN02398697	KOR
SAMN18700364	CHN
SAMN41417126	BRA
SAMN17266420	USA
G2316	ESP
SAMEA7527617	IND
SAMN38210386	PER
SAMEA1403706	RUS
SAMEA5569944	PER
SAMN13937461	GEO
SAMN40031065	IND
SAMEA5189935	GBR
SAMEA8741591	BEL
SAMN29094124	RUS
SAMN34626783	USA
SAMN27519980	GEO
SAMEA4846608	GBR
SAMEA115749331	GBR
SAMEA7552930	GBR
SAMN07766445	CAN
SAMN30949639	NLD
SAMEA7548005	GBR
SAMEA7528627	IND
SAMEA14459869	GMB
SAMN08629065	BGD
SAMN12565831	ZAF
SAMEA115739741	DEU
SAMEA7526526	IND
SAMEA8939074	FRA
SAMN08732509
SAMEA115739057	IND
SAMEA114625926
SAMN07659430	GBR
SAMEA3558190
SAMEA113556051	MOZ
SAMEA1876324
SAMEA8987206	FRA
SAMEA12855303	GEO
SAMN04123788	BEN
SAMN07766159	CAN
SAMN21236462	CHN
SAMN15404091	COD
SAMEA7544085	CHN
SAMN08708857
SAMEA113537786	BWA
SAMN02419144
SAMN14417161	THA
SAMEA13291956	GBR
SAMN02360554	KOR
SAMEA115747561	ZAF
SAMN37457569	USA
SAMN08436171
SAMN30949807	NLD
SAMN21616475	CAN
SAMEA7561125	VNM
SAMN35981907
SAMEA115745640	DEU
SAMN14344742	KEN
SAMEA112806750
SAMN04522094	CIV
SAMEA104718757	NLD
SAMEA3872809	USA
SAMEA114443087	KOR
SAMN08436037
SAMEA1530888	MWI
SAMN41468248
SAMEA3466772
SAMEA3430690	GBR
SAMEA6797828	TZA
SAMN08626381	CHN
SAMN08215213	CAN
SAMEA112805903
SAMEA6875296	ESP
SAMEA7547343	BRA
SAMN18326045	DZA
SAMEA7529153	IND
SAMN14971294
SAMEA2342352
SAMN15701082	THA
SAMN12878111	MYS
SAMN40273696	GEO
SAMEA112250043
SAMN12551278	CHN
SAMEA3321915
SAMN27034158	CHN
SAMN15703305	USA
SAMEA9976347	PER
SAMN36744122	MDG
SAMN37210527	IND
SAMEA104614366	IDN
SAMN26934583	CHN
SAMN41422047
SAMN26553931	ITA
SAMEA115741409	IND
SAMN27028592	CHN
SAMEA1119809	GBR
SAMN17019769	BLR
SAMN04385649	TJK
SAMN08214905	CAN
SAMN08906611	MEX
SAMN40739622	AUS
SAMEA5561950	NLD
SAMEA112801449
SAMN03300620	USA
SAMN31564020	IND
SAMEA7541411	ZAF
SAMEA113537221	BWA
SAMEA6875413	ESP
SAMN19657247	MDA
SAMN41685761	PAK
SAMN20512906	CHN
SAMN09725601	NZL
SAMN18648252	BRA
SAMEA115740733	IND
SAMN05915262	PER
SAMEA115749737	SWE
SAMN30543172	CHN
SAMN42034134	UKR
SAMN38211086	PER
SAMEA9976485	PER
SAMN19845107	IND
SAMN40273494	GEO
SAMEA104362469	PER
SAMN09090455	ITA
SAMN12565610	ZAF
SAMEA115748815	GBR
SAMN19657548	MDA
SAMEA114443295	JPN
SAMN09951170	ITA
SAMD00029516	JPN
SAMN18793681	CHN
SAMN41468200	ZAF
SAMEA1101386	PER
SAMN37457866	USA
SAMEA6455979	GMB
SAMEA14456141	SWE
SAMEA7550309	GBR
SAMEA14460299	GMB
SAMN18146755
SAMEA5189378	GBR
SAMEA6875609	ESP
SAMEA7528331	IND
SAMN43780108	GEO
SAMEA12854292	GEO
SAMN09914733	MDA
SAMEA6517374
SAMEA13120087	PER
SAMN03300188	USA
SAMN05577354	ZAF
SAMEA7562359	ITA
SAMEA1469507	RUS
SAMN10593104	RUS
SAMEA115475167	DEU
SAMN08629157
SAMN15404184	COD
SAMEA4823125
SAMN06092151	VNM
SAMEA115749993	TWN
SAMN37124276	ZAF
SAMN30185239	COL
SAMN28119745	USA
SAMN21438155	ITA
SAMEA7561675
SAMEA13292635
SAMN18648466	BRA
SAMN34626746	USA
SAMEA10029950	VNM
SAMEA112910628
SAMEA1118349	GBR
SAMEA112801336
SAMN08215216	CAN
SAMEA112801869
SAMEA4744443	BRA
SAMN41146839	USA
SAMN08892419	PAK
SAMN26037909	GBR
SAMN15854279	ERI
SAMN41421911	ZAF
SAMN39286903	AUS
SAMN02584646	MDA
SAMN14516604	GHA
SAMN01984479
SAMEA113537861	BWA
SAMN09284264
SAMEA113537301	BWA
SAMEA7555804	KGZ
SAMEA115738037	PER
SAMEA1707860
SAMEA4744484	BRA
SAMN41416891
SAMN09399417	AZE
SAMEA1904737
SAMN37457355	USA
SAMEA7564289	VNM
SAMEA114443569	JPN
SAMN09100230	GBR
SAMEA7554940	GBR
SAMEA1061606
SAMEA104362219	PER
SAMEA112799854
SAMEA7554290	GBR
SAMN15404081	COD
SAMEA1397393	GBR
SAMEA2235027	BEN
SAMEA2709759	ZAF
SAMN19113096	AUS
SAMEA13294456	ESP
SAMN43783777	AUS
SAMEA115745576	DEU
SAMD00142589	JPN
SAMEA11008637	BRA
SAMN07373441	CAN
SAMN08612713
SAMEA7563789	DEU
SAMEA7551423	GBR
SAMN10342198	BEN
SAMN03300635
SAMN02403544	ZAF
SAMN16521577	TZA
SAMN12825705	CHN
SAMN15180238	MMR
SAMN41148787	USA
SAMN39958983	ZAF
SAMN15407134	COD
SAMEA5163700
SAMEA7563079	TKM
SAMEA5561822	NLD
SAMN37848027	VNM
SAMEA3358985
SAMEA112803824
SAMN05577641	ZAF
SAMN41665311	BGR
SAMN07658843	GBR
SAMN03246608	CHN
SAMN15701063	THA
SAMEA115741630	IND
SAMN12565577	ZAF
SAMN18146300
SAMN36639331	CZE
SAMN14344762	KEN
SAMN18823685	MEX
SAMEA112800382
SAMN41417245
SAMN19687800	MDA
SAMEA115738219	ZAF
SAMEA115792635	DEU
SAMEA4744425	BRA
SAMN38210076	PER
SAMN20513177	CHN
SAMN41685546	PAK
SAMN34627026	USA
SAMN40475128	USA
SAMN41389916	BRA
SAMN14971047
SAMEA2533663
SAMN14402156	CHN
SAMEA3501024	GRL
SAMEA115163720	LVA
SAMEA4039959	DEU
SAMN15406776	COD
SAMN09101360	GBR
SAMEA9070003	ZAF
SAMN40031829	IND
SAMN31673568	AUS
SAMN02894338	CAN
SAMEA110013010	GMB
SAMN09905666	CHE
SAMN15718429	THA
SAMEA2342425
SAMEA114442853	KOR
SAMN03648806	ZAF
SAMEA1102343	PAK
SAMEA115738481	ZAF
SAMD00603518	JPN
SAMN31674296	AUS
SAMEA13295037	ESP
SAMN07660185	GBR
SAMN30950073	NLD
SAMN06092608	VNM
SAMN16078721	UGA
SAMN36619483	IND
SAMN38375968	CHN
SAMN12168521	SVN
SAMN08629105
SAMN15403795	COD
SAMEA115475094	DEU
SAMEA8741493	BEL
SAMN31031666	AUS
SAMEA8718677	ZAF
SAMN09284404
SAMN09101695	GBR
SAMN40031760	IND
SAMEA112799217
SAMEA8718286	ZAF
SAMN07373584	CAN
SAMEA1117933	GBR
SAMN07658419	GBR
SAMN08913333
SAMN20491949	BRA
SAMN16550950	BRA
SAMN07659545	GBR
SAMEA11206868	TZA
SAMN40547188	MEX
SAMN04634255	UGA
SAMN37547148
SAMN41418103	USA
SAMN03199085	PAN
SAMEA7545868	PER
SAMEA8718811	ZAF
SAMEA1118585	GBR
SAMN14417215	THA
SAMN13735007	THA
SAMEA5189881	GBR
SAMN30949948	NLD
SAMN39958912	ZAF
SAMEA1119487	GBR
SAMN31695953	USA
SAMEA8742095	ZAF
SAMEA112802010
SAMN08626291	CHN
SAMEA114089566	GEO
SAMN41416515
SAMEA7702162	ARG
SAMEA7526430	IND
SAMN08913078
SAMEA1101662	PAK
SAMN03647338	GBR
SAMEA8742367	ZAF
SAMEA5975172	CHN
SAMEA8407206	FRA
SAMN16086671	FRA
SAMN28595494	ITA
SAMEA10030220	MDA
SAMEA7528391	IND
SAMN38210561	PER
SAMN06092440	VNM
SAMN03246428	CHN
SAMD00179137	VNM
SAMN15854198	ERI
SAMEA2709854	ZAF
SAMN13051649	KAZ
SAMEA6153239	DEU
SAMEA113538273	BWA
SAMEA2627044
SAMEA7526930	IND
SAMN30949646	NLD
SAMEA8741613	BEL
SAMN02053766	ZAF
SAMEA7547391	BRA
SAMEA12854921	GEO
SAMN16521439	TWN
SAMEA9070899	ZAF
SAMEA7547186	PER
SAMN41934686	CAN
SAMN07213071	CAN
SAMEA4823195
SAMN21616341	CAN
SAMEA104357607	CHN
SAMN34599002
SAMN10663220	IND
SAMN08215254	CAN
SAMEA12854352	GEO
SAMN06091732	VNM
SAMN40030725	IND
SAMN09101509	GBR
SAMEA8718620	ZAF
SAMN41811985	CHN
SAMN09380085	BRA
SAMEA1707242	RUS
SAMEA1119260	GBR
SAMN18793607	CHN
SAMN17709345	PRT
SAMEA7554499	GBR
SAMEA115738591	ZAF
SAMN15407281	COD
SAMEA5562255	NLD
SAMEA10030365	MDA
SAMN41598278	IND
SAMEA6359501	GBR
SAMEA9977312	PER
SAMEA114443341	JPN
SAMN08708754	UKR
SAMEA8742576	ZAF
SAMEA2040752	MWI
SAMN05710369	GBR
SAMN41468509	ZAF
SAMEA12852114	GEO
SAMEA6875483	ESP
SAMEA114089564	GEO
SAMEA7552247	GBR
SAMN08215409	CAN
SAMN30381008	PRY
SAMEA9977016	PER
SAMEA10029858	VNM
SAMEA1102831	ITA
SAMEA4040849
SAMN30963085	USA
SAMEA6359674	GBR
SAMEA12855194	GEO
SAMEA110031466	GMB
SAMN19694066	MDA
SAMEA12853931	GEO
SAMEA837959	RUS
SAMEA5056376	PRT
SAMEA115738453	ZAF
SAMEA2683061	PER
SAMEA3231603	ARG
SAMD00142781	JPN
SAMEA3493918	AUS
SAMEA9976694	PER
SAMN41468143	ZAF
SAMEA115745209	DEU
SAMN35220595	GEO
SAMEA7553751	GBR
SAMN15701361	THA
SAMN41724519	AUS
SAMN31220306	CHN
SAMEA7528406	IND
SAMN37457354	USA
SAMN15407089	COD
SAMN05918584	PER
SAMN10961317	CHN
SAMEA7544592	CHN
SAMN05918759	PER
SAMEA1118629	GBR
SAMN15406888	COD
SAMEA104112325	GBR
SAMN07658755	GBR
SAMN37457264	USA
SAMN42034242	UKR
SAMN26442638	ZAF
SAMN09099622	GBR
SAMN38205124	PER
SAMEA8994166	RWA
SAMN30157827	CHN
SAMEA11206907	TZA
SAMN40273439	GEO
SAMEA7548624	GBR
SAMEA7548232	GBR
SAMEA919868
SAMEA115113017	LVA
SAMEA115744404	DEU
SAMEA114443127	JPN
SAMN30949823	NLD
SAMN06092507	VNM
SAMN12551429	CHN
SAMN17204701
SAMN09725460	NZL
SAMEA113556028	MOZ
SAMN12274084	ITA
SAMN13568658	PER
SAMEA2535299	SLE
SAMN06091965	VNM
SAMEA7548065	GBR
SAMN15703162	USA
SAMEA115743865	DEU
SAMN39286763	AUS
SAMN07766378	CAN
SAMN07766342	CAN
SAMEA14459994	GMB
SAMEA6591813	PRT
SAMEA14460408	GMB
SAMEA7553966	GBR
SAMEA112803916
SAMEA115750140	TWN
SAMEA115749673	SWE
SAMEA112181412	ZAF
SAMEA13292769
SAMEA5163758
SAMN08709272	UKR
SAMN41417734	USA
SAMEA112800128
SAMN30949314	NLD
SAMEA112800388
SAMEA10030190	ZAF
SAMN39959311	ZAF
SAMEA113537881	BWA
SAMN04634242	KHM
SAMN40273081	GEO
SAMN02598975	IND
SAMEA7561016	VNM
SAMN43535057	THA
SAMEA12851876	GEO
SAMN43535170	THA
SAMN09090575	ITA
SAMEA13291923	GBR
SAMEA4706837	GBR
SAMN36849581	CHN
SAMEA112804255
SAMEA115749614	SWE
SAMN34257609	ISR
SAMEA2146276
SAMEA9976262	PER
SAMN14481485	GHA
SAMEA1569249	MWI
SAMN40099113	CHN
SAMEA9992765	ZAF
SAMN36849965	CHN
SAMEA7552022	GBR
SAMN01908745	CHN
SAMN18146292
SAMN41389694
SAMEA14455974	SWE
SAMN41417780	USA
SAMN03647478	GBR
SAMEA1885900
SAMN03648962	ZAF
SAMN34030721	VNM
SAMEA4846808	GBR
SAMN14481463	GHA
SAMEA115744319	DEU
SAMN31046535	TWN
SAMD00535673	JPN
SAMEA104362380	PER
SAMEA110037110	GMB
SAMN13195582	THA
SAMN19135936	CHN
SAMN41725931	ISR
SAMEA7524764	IND
SAMEA13120113	ZAF
SAMEA115738435	PER
SAMN25995181	TZA
SAMN08862875
SAMN42904030	ARG
SAMN08708609	UKR
SAMEA14493516	ZAF
SAMN32818874	GBR
SAMEA2343207	PER
SAMN31030290	AUS
SAMEA7554641	GBR
SAMEA112806286
SAMEA6064338	IND
SAMN39958890	ZAF
SAMEA115750972	USA
SAMN42410272	IND
SAMEA112910708
SAMN41468486	ZAF
SAMN37848654	VNM
SAMN37457851	USA
SAMN17266456	USA
SAMEA7528208	IND
SAMN05276539	GBR
SAMN05969954	GBR
SAMEA115749913	TWN
SAMEA1101728	PAK
SAMEA7552362	GBR
SAMEA12854689	GEO
SAMEA9070828	ZAF
SAMN07766454	CAN
SAMN43780444	IND
SAMN31031420	AUS
SAMEA114443736	JPN
SAMD00142464	JPN
SAMN41389631	BGD
SAMN37457936	USA
SAMEA112800538
SAMN03648849	ZAF
SAMEA1556683	MWI
SAMEA14493410	ZAF
SAMN38205031	PER
SAMEA7528041	IND
SAMEA112298841	MDA
SAMN03328476	CAN
SAMEA2162608	RUS
SAMEA114493614	PER
SAMN06053505	USA
SAMN15180241	MMR
SAMEA3139841	PAK
SAMN31673123	AUS
SAMN31248655	BEN
SAMN09756059	MDA
SAMEA7546094	PER
SAMEA7551719	GBR
SAMEA3243785	ZAF
SAMN36835162	CHN
SAMEA7157192	GEO
SAMEA7544306
SAMEA112954346	CMR
SAMEA12852173	GEO
SAMN22261921	CHN
SAMN35560940	USA
SAMEA104362521	PER
SAMN24433691	IND
SAMN42882965	TWN
SAMN07236405	THA
SAMN41148879	USA
SAMN43535524	THA
SAMN38204446	PER
SAMN05577013	ZAF
SAMN31031610	AUS
SAMN33860496	KAZ
SAMN43397566	ZAF
SAMEA112954388	CMR
SAMN17019778	BLR
SAMN31023332	USA
SAMN11290934
SAMEA9977110	PER
SAMN06221279	MDA
SAMN14416714	THA
SAMEA4772787
SAMEA112799246
SAMN41725977	ISR
SAMEA113537776	BWA
SAMN19658087	MDA
SAMN42882933	TWN
SAMEA2534538
SAMEA114440385	VNM
SAMN08912756
SAMN21856165	GEO
SAMN41418065	USA
SAMEA111556041
SAMN19688576	MDA
SAMN41154604	AUS
SAMEA4744161	USA
SAMEA7547718	GBR
SAMEA2072264	PRT
SAMEA13321018	KEN
SAMEA112799375
SAMEA11961643	PRT
SAMEA5189912	GBR
SAMN15773056	CHN
SAMN30547765	CHN
SAMN05251197	IRL
SAMEA12854598	GEO
SAMEA7819032	GBR
SAMEA115745652	DEU
SAMN38210118	PER
SAMEA3558744	PRT
SAMEA6456036	GMB
SAMEA2534145
SAMEA114236147	MDA
SAMN03647496	GBR
SAMEA8939141	FRA
SAMN41772162	CHN
SAMN41468312	KOR
SAMN41468412
SAMEA6990841
SAMEA104357366	CHN
SAMEA3281372	ARG
SAMN15406669	COD
SAMEA4753667
SAMEA115751042	USA
SAMN32818808	GBR
SAMEA7541610	ZAF
SAMN41146582	USA
SAMN28610683	IRL
SAMN26433950	USA
SAMEA2682951	PER
SAMN32709615	COM
SAMN10592500	RUS
SAMN41148320	USA
SAMEA104153418	GBR
SAMN04276824	COD
SAMN33010843	MDA
SAMEA7527134	IND
SAMEA5975480	CHN
SAMN16966151	BEL
SAMEA3401642
SAMEA104600534
SAMEA1016198	RUS
SAMN37848110	VNM
SAMEA3671459	ESP
SAMN41597971	IND
SAMEA11961667	PRT
SAMN36797060	CHN
SAMN03648538	GBR
SAMEA6455976	GMB
SAMN37210164	IND
SAMEA6875303	ESP
SAMEA5164409
SAMN26038064	GBR
SAMN36835113	CHN
SAMN40273378	GEO
SAMN08379699
SAMN06008125
SAMN18648031	BRA
SAMN08612781
SAMN40031762	IND
SAMEA115739527	IND
SAMEA13294137
SAMEA7525397	PAK
SAMN26680568	CIV
SAMN08913079
SAMN06920102	PNG
SAMEA112799955
SAMN42882704	TWN
SAMEA3445335	NLD
SAMD00117873	JPN
SAMN08629454	BGD
SAMN31030337	AUS
SAMEA112800708
SAMEA112806144
SAMN15228753	MYS
SAMN06092051	VNM
SAMEA114089533	ZAF
SAMEA5561749	NLD
SAMEA4441663	COD
SAMN08619626	BWA
SAMN41453952	PHL
SAMEA115740156	VNM
SAMEA112802707
SAMEA112805676
SAMN41724298	AUS
SAMN42410179	IND
SAMEA2533651	SLE
SAMEA2534888	SWZ
G2236	ESP
SAMN12126246	CAN
SAMN40475166	USA
SAMN05575649	ZAF
SAMEA14493217	ZAF
SAMEA6599680
SAMN31673241	AUS
SAMN36834994	CHN
SAMN43783795	AUS
SAMEA114443427	JPN
SAMEA2161557
SAMN03300660	MEX
SAMEA7555180	GBR
SAMEA115737974	PER
SAMEA7560306
SAMEA9977024	PER
SAMN19657796	MDA
SAMEA115738931	IND
SAMEA112802800
SAMD00013337
SAMN41421543	USA
SAMN40207993	USA
SAMN10966102	GBR
SAMEA6797812	NGA
SAMEA7550880	GBR
SAMEA2342455
SAMEA7551045	GBR
SAMEA5163805
SAMEA2710944	THA
SAMEA7332231
SAMEA13294466	ESP
SAMN02402661
SAMN41389509	BGD
SAMN41724408	AUS
SAMN43779975	GEO
SAMN08629064	BGD
SAMEA5569839	PER
SAMEA7549635	GBR
SAMN02904806	CAN
SAMN04349579	CAN
SAMEA7525932	IND
SAMN06091828	VNM
SAMN17266500	USA
SAMEA115749415	SWE
SAMEA1118174	GBR
SAMEA7280510	BGD
SAMEA7353808
G3061	ESP
SAMEA7551779	GBR
SAMN42207689	USA
SAMN13813935	ZAF
SAMEA7550155	GBR
SAMEA11006664	GBR
SAMEA111556157
SAMN12565715	ZAF
SAMEA7526692	IND
SAMN14417283	THA
SAMN01086720
SAMN08708890
SAMEA115750860	USA
SAMEA3696301	EST
SAMEA7550273	GBR
SAMD00142900	JPN
SAMN08892435	PAK
SAMN07766317	CAN
SAMN05577406	ZAF
SAMEA3671611
SAMEA7547990	GBR
SAMN06578985	IND
SAMEA112803478
SAMEA5562382	NLD
SAMEA2294189
SAMN09090510	ITA
SAMEA7553114	GBR
SAMEA7541500	ZAF
SAMEA2534288	DEU
SAMEA13300217	CAN
SAMN36810097	USA
SAMEA104614347	IDN
SAMD00405500	JPN
SAMEA9977434	PER
SAMEA9977153	PER
SAMN41471942	TZA
SAMN14971305
SAMN37848526	VNM
SAMN36619383	IND
SAMN41390159
SAMN43397280	USA
SAMN41468914	ETH
SAMN14970951
SAMN41389556
SAMN06055922	VNM
SAMN29871761	ESP
SAMEA7551101	GBR
SAMEA3402853	NLD
SAMN08376382	IDN
SAMN40971896	USA
SAMD00142413	JPN
SAMEA11225694
SAMN41389325	BGD
SAMN05575037	ZAF
SAMEA112802879
SAMEA13188801	GBR
SAMN03648380	GBR
SAMN08436245	BGD
SAMN14417230	THA
SAMN13169783	MDA
SAMN17020003	KAZ
SAMN30543253	CHN
SAMEA1406142
SAMEA112799060
SAMEA7561839	ITA
SAMEA104718727	NLD
SAMN34382852	CAN
SAMEA14269157	FRA
SAMN30949650	NLD
SAMN04538534	GHA
SAMEA5164216
SAMEA12854059	GEO
SAMN30962358	USA
SAMN03648082	GBR
SAMEA9976502	PER
SAMN08143523	AZE
SAMN40983502	KAZ
SAMN27256543
SAMEA9976510	PER
SAMN20492076	BRA
SAMN07658987	GBR
SAMEA4040999
SAMEA115748867	GBR
SAMEA115749577	SWE
SAMEA9070940	ZAF
SAMN08627279	USA
SAMEA11206834	TZA
SAMN40655302	MDA
SAMN40739623	AUS
SAMEA5366647	GHA
SAMEA7547997	GBR
SAMEA1397475	GBR
SAMEA13320999	KEN
SAMN07344627	DJI
SAMN37848542	VNM
SAMN21236461	CHN
SAMN16069817	AUS
SAMN07236381	THA
SAMEA7544361	CHN
SAMEA13293850
SAMN38204644	PER
SAMN28610586	IRL
SAMN40566435	USA
SAMN38210494	PER
SAMEA7818929	GBR
SAMEA1707158	RUS
SAMEA5282496
SAMEA104153462	GBR
SAMN17709389	PRT
SAMEA4706548	GBR
SAMN35544027	OMN
SAMN31031310	AUS
SAMN03648260	GBR
SAMN30948791	NLD
SAMN03647943	GBR
SAMN16086734	FRA
SAMN14971332
SAMN32709512	COM
SAMEA5562076	NLD
SAMN02419635	BLR
SAMN39959085	ZAF
SAMEA3401973	PER
SAMEA7891367
SAMN38211116	PER
SAMEA1904664
SAMEA7561584	NGA
SAMN15180258	MMR
SAMEA112801129
SAMEA112183852	COL
SAMEA1876271
SAMN18648626	BRA
SAMN22261924	CHN
SAMEA114443709	JPN
SAMN34294201	UKR
SAMEA115740524	VNM
SAMN14516587	GHA
SAMN16521715	MDG
SAMEA114090123	RUS
SAMN02403555	ZAF
SAMN19688303	MDA
SAMEA112800332
SAMEA14493362	ZAF
SAMEA4680504
SAMEA7525023	IND
SAMEA2709798	ZAF
SAMEA6451349
SAMEA7548817	GBR
SAMEA1707261	RUS
SAMEA7529265	IND
SAMN41389970
SAMEA7280276	BGD
SAMN12565840	ZAF
SAMEA1016166	RUS
SAMN15854070	ERI
SAMN18823740	MEX
SAMN35981639
SAMEA114443859	MNG
SAMEA115751285	USA
SAMEA7280431	BGD
SAMEA1102636	ITA
SAMEA7560881	VNM
SAMEA12853050	GEO
SAMEA9070174	ZAF
SAMN02585915	ZAF
SAMEA114443687	JPN
SAMEA11008646	BRA
SAMN08906715	MEX
SAMN41148685	USA
SAMN37848791	VNM
SAMEA8994139	RWA
SAMEA110420488
SAMN37457633	USA
SAMEA7546768	PER
SAMEA7156616	GEO
SAMN08629074
SAMEA7551727	GBR
SAMEA115746034	DEU
SAMN40031717	IND
SAMN31063370	USA
SAMEA7549850	GBR
SAMN16521675	MDG
SAMEA112800065
SAMEA8994071	RWA
SAMN31031229	AUS
SAMEA5056411	PRT
SAMN08912865
SAMN42410105	IND
SAMEA113537438	BWA
SAMEA3715570
SAMEA14460638	GMB
SAMEA3671426
SAMEA10030384	MDA
SAMEA7547142	PER
SAMN13169597	MDA
SAMEA115750075	TWN
SAMN18118251
SAMN41471668
SAMEA10030006	VNM
SAMN08912798
SAMN40208004	USA
SAMEA7555779
SAMN41471491
SAMEA114443020	KOR
SAMN03263119	CHN
SAMEA115747180	IRL
SAMEA7561847	ITA
SAMEA4706677	GBR
SAMN15772968	CHN
SAMN08708420	UKR
SAMN15772876	CHN
SAMEA115747488	ZAF
SAMEA115741423	IND
SAMEA7526054	IND
SAMN21236263	CHN
SAMN32818864	GBR
SAMN31942623	PER
SAMN19688593	MDA
SAMEA3368587	BEL
SAMEA2533366	DEU
SAMN28538256	ITA
SAMN39436918	TWN
SAMEA114757793	THA
SAMEA13294684	ESP
SAMD00178978	VNM
SAMN15718498	THA
SAMD00179119	VNM
SAMN15772628	CHN
SAMEA115749150	GBR
SAMEA104600365
SAMEA3139821	PAK
SAMEA1101515	PAK
SAMN32819068	GBR
SAMEA13119731	GEO
SAMN41812125	CHN
G2166	ESP
SAMN06221485	ZAF
SAMEA7526492	IND
SAMEA104326175
SAMEA7545574	PER
SAMD00117766	JPN
SAMN42233794	UKR
SAMN14344231	GHA
SAMN02419568	BLR
SAMN09099863	GBR
SAMEA114443190	JPN
SAMN07660166	GBR
SAMEA2078993
SAMEA14460404	GMB
SAMEA11934222	VNM
SAMEA7545970	PER
SAMEA12851704	GEO
SAMEA113556576	MOZ
SAMN41468442	ZAF
SAMEA1688523	MWI
SAMEA114443137	JPN
SAMEA112954354	CMR
SAMEA104093433	GBR
SAMN30950009	NLD
SAMEA9976382	PER
SAMN37846915	USA
SAMEA8741975	ZAF
SAMN13019239	KOR
SAMEA7527395	IND
SAMEA5189337	GBR
SAMN40207984	USA
SAMEA104144134	CHN
SAMEA104035993	IRL
SAMEA4823082
SAMN41418391	USA
SAMEA2783359	THA
SAMEA5366643	GHA
SAMEA104407646
SAMEA115739811	DEU
SAMN40273322	GEO
SAMN08376072	IDN
SAMN43397619	ZAF
SAMN12825885	CHN
SAMN43780196	IND
SAMEA5542142	PHL
SAMEA115751040	USA
SAMN33061988	LTY
SAMN38211097	PER
SAMN40030491	IND
SAMN41154769	AUS
SAMN41598434	IND
SAMEA115739351	PER
SAMEA12852833	GEO
SAMN34626990	USA
SAMN11493549	BRA
SAMN08862775
SAMEA114443144	JPN
SAMN03647295	GBR
SAMN30157767	CHN
SAMN36834734	CHN
SAMN14344590	KEN
SAMN16966214	BEL
SAMEA112750767	PRT
SAMN21856481	UKR
SAMEA7528873	IND
SAMEA7184602	PER
SAMN02414937	SWE
SAMN30157728	CHN
SAMEA113538467	BWA
SAMN20513001	CHN
SAMN38209973	PER
SAMN13937445	GEO
SAMEA115739279	PER
SAMEA112805726
SAMEA13300667	CAN
SAMEA12851692	GEO
SAMEA3436987	GBR
SAMN35981894
SAMN08906487	MEX
SAMN12825899	CHN
SAMN15407020	COD
SAMN33062104	POL
SAMEA3504614
SAMEA7841467	ESP
SAMEA7555864	DEU
SAMEA7841475	ESP
SAMN12551235	CHN
SAMN14481236	GHA
SAMN41417689	USA
SAMN14971220
SAMEA112188711
SAMEA7549345	GBR
SAMN41597926	IND
SAMEA115434297	IRL
SAMN05919576	PER
SAMN25611443
SAMN39286910	AUS
SAMN30950561	USA
SAMN06010417	PER
SAMN19687991	MDA
SAMN20512870	CHN
SAMN40031075	IND
SAMN16521461	TWN
SAMD00603879	JPN
SAMN03649006	ZAF
SAMN22202840
SAMN14122385	HKG
SAMN08795227
SAMEA7617420
SAMN09090380	ITA
SAMN05780995	NZL
SAMEA1118063	GBR
SAMEA112910692
SAMN30294451	CHN
SAMEA14460251	GMB
SAMEA7423363	CMR
SAMEA5189470	GBR
SAMEA5282347
SAMN07658459	GBR
SAMN08626344	CHN
SAMN43046028	USA
SAMN43535592	THA
SAMEA7525419	IND
SAMN30949211	NLD
SAMN18700401	CHN
SAMN41685741	PAK
SAMEA1118603	GBR
SAMEA7561144	VNM
SAMEA112910571
SAMN13066643	ZAF
SAMN35981867
SAMEA112802203
SAMN41598954	COD
SAMEA3170743
SAMN09102396	GBR
SAMN18648463	BRA
SAMEA115738982	IND
SAMN41418201	USA
SAMN05916290	PER
SAMEA112802064
SAMEA3558811	BRA
SAMN40947021	ROU
SAMEA7544262	CHN
SAMEA6875603	ESP
SAMEA112802931
SAMEA1929766
SAMEA6456226	GMB
SAMN09756070	MDA
SAMN05182525	CHN
SAMEA7552234	GBR
SAMN14970972
SAMEA7563094	DEU
SAMEA14493175	ZAF
SAMN40031274	IND
SAMEA7525734	IND
SAMEA14493265	ZAF
SAMN30544021	CHN
SAMN40031038	IND
SAMN17709330	PRT
SAMEA11008648	BRA
SAMEA11934260	VNM
SAMN28905372	BRA
SAMEA2682812	PER
SAMN32818872	GBR
SAMN31673761	AUS
SAMN08862909
SAMN08131060	AUS
SAMN06091709	VNM
SAMEA7553151	GBR
SAMEA6451408
SAMEA115741325	IND
SAMEA14493480	ZAF
SAMN18648424	BRA
SAMEA5626307	PAK
SAMN19687875	MDA
SAMN19688362	MDA
SAMN30543271	CHN
SAMEA6649892
SAMN05575382	ZAF
SAMEA5854695	SDN
SAMN41934705	CAN
SAMN36639327	CZE
SAMEA5189905	GBR
SAMEA13300417	CAN
SAMN08613014
SAMEA1118005	GBR
SAMEA13292615
SAMEA12851814	GEO
SAMN38810250	USA
SAMEA13291990	GBR
SAMEA7551512	GBR
SAMN27519968	UKR
SAMEA1119291	GBR
SAMEA12854920	GEO
SAMN43482277	USA
SAMN08708439	UKR
SAMN06221262	MDA
SAMEA2343227	PER
SAMN31942629	PER
SAMN30990542	USA
SAMN41468665	ZAF
SAMN15854236	ERI
SAMEA1688623	MWI
SAMN20512954	CHN
SAMEA5163968
SAMN25995051	TZA
SAMN33062058	POL
SAMN35721536	SGP
SAMN11619168	MYS
SAMEA7563791	DEU
SAMN20355887	IND
SAMEA115740609	VNM
SAMEA112802373
SAMN38644593	CZE
SAMEA104447181	DNK
SAMN15702967	USA
SAMN30185185	COL
SAMEA116000214	PRT
SAMEA7555980	TKM
SAMN26934506	CHN
SAMN06209988	AZE
SAMN07659841	GBR
SAMEA115475448	DEU
SAMN28052428	ITA
SAMEA7551055	GBR
SAMN00114910
SAMN06480751
SAMEA7545715	PER
SAMN30949804	NLD
SAMEA7562658	VNM
SAMN11179713
SAMN35981978
SAMEA11206869	TZA
SAMN05575883	ZAF
SAMEA114089415	ZAF
SAMN41390187	VNM
SAMEA5854749	SDN
SAMN41416501	VNM
SAMEA2061813
SAMN39090639	ETH
SAMN11265282
SAMN41772194	ITA
SAMN31674086	AUS
SAMN27763044	USA
SAMEA7545896	PER
SAMEA104093438	GBR
SAMN35721666	SGP
SAMEA5164486
SAMEA9577111
SAMN06091748	VNM
SAMN08131049	AUS
SAMN09099592	GBR
SAMN38210199	PER
SAMEA112800833
SAMEA113537575	BWA
SAMEA112802791
SAMEA3512757	UGA
SAMN08131096	AUS
SAMEA114089836	GEO
SAMN41468174	ZAF
SAMEA115745279	DEU
SAMEA2783493	THA
SAMN40042865
SAMN41416457	VNM
SAMN15180446	MMR
SAMEA115475730	TZA
SAMEA114443577	JPN
SAMN11053692	CHN
SAMN41811956	CHN
SAMEA112803165
SAMN21616471	CAN
SAMEA104398478
SAMN02671151	CAN
SAMN08708422	UKR
SAMN33756394	GEO
SAMN40030887	IND
SAMEA12854290	GEO
SAMN39286573	AUS
SAMN15703067	USA
SAMEA2533868	DEU
SAMEA14493443	ZAF
SAMN31695941	USA
SAMEA115751710	IRL
SAMEA10029937	VNM
SAMN41685562	PAK
SAMEA7552859	GBR
SAMEA13293952
SAMN09756137	MDA
SAMEA3374098	BEL
SAMN40475090	USA
SAMN36834732	CHN
SAMN05710470	GBR
SAMEA14269178	FRA
SAMN43535349	THA
SAMEA7550598	GBR
SAMEA112954383	CMR
SAMN06008130
SAMN08906525	MEX
SAMN02934280	USA
SAMN40655377	MDA
SAMN19688499	MDA
SAMEA112805536
SAMEA1571007
SAMN15180310	MMR
SAMN08708865
SAMN06210100	MDA
SAMEA837980	RUS
SAMN40031148	IND
SAMEA114236223	MDA
SAMN06092247	VNM
SAMEA11761496	ZAF
SAMN30949177	NLD
SAMN37848755	VNM
SAMN38210339	PER
SAMEA115738209	ZAF
SAMEA838018	RUS
SAMN39286658	AUS
SAMEA115744783	DEU
SAMEA2820933
SAMN15406785	COD
SAMEA115741007	VNM
SAMN40273572	GEO
SAMN27519636	GEO
SAMEA4695143	UKR
SAMN38211049	PER
SAMEA7528592	IND
SAMN07659823	GBR
SAMEA7552815	GBR
SAMN18647944	BRA
SAMN40947033	ROU
SAMN07658929	GBR
SAMN30949122	NLD
SAMN20512694	CHN
SAMN25078169	KOR
SAMEA7157780	GEO
SAMN15403719	COD
SAMN34626947	USA
SAMN43534950	THA
SAMEA113556262	MOZ
SAMN26435337	USA
SAMEA8742463	ZAF
SAMEA7549840	GBR
SAMEA114089787	ZAF
SAMEA2400058
SAMEA7550711	GBR
SAMEA5570029	PER
SAMN43535310	THA
SAMEA115738194	ZAF
SAMEA8742046	ZAF
SAMN19774801	IRL
SAMEA4809084	GBR
SAMN07603298	AUS
SAMN07659371	GBR
SAMN42034038	UKR
SAMEA4041344
SAMN31423347	ITA
SAMN02414981	SWE
SAMN16448882	BRA
SAMEA3450015
SAMN05577687	ZAF
SAMEA1971282
SAMEA104362174	PER
SAMN13735706	THA
SAMN15407198	COD
SAMEA7548144	GBR
SAMN40475142	USA
SAMEA5562295	NLD
SAMN38210467	PER
SAMEA7525351	IND
SAMN14344624	KEN
SAMEA112181232	ZAF
SAMN08906428	MEX
SAMEA112181422	ZAF
SAMN08214788	CAN
SAMEA10030138	GEO
SAMN15701333	THA
SAMN37457410	USA
SAMN01831238	RUS
SAMEA104614416	IDN
SAMEA3671260
SAMN33010966	MDA
SAMEA8994225	RWA
SAMEA7425184	PRT
SAMD00142959	JPN
SAMN33843537	PRT
SAMEA12854543	GEO
SAMEA7551738	GBR
SAMN05575890	ZAF
SAMN34294050	UKR
SAMEA1556882	MWI
SAMN25210834	CHN
SAMN20512492	CHN
SAMEA10030379	MDA
SAMN30948859	NLD
SAMN17119727	USA
SAMN41417339	USA
SAMEA7156869	GEO
SAMEA110420193
SAMEA104362430	PER
SAMEA3374917	PER
SAMEA6456356	GMB
SAMEA9069892	ZAF
SAMN13438802	MDG
SAMN09284248
SAMN28052471	ITA
SAMEA4441500	ZAF
SAMEA104600277
SAMN42034938	UKR
SAMEA7561857
SAMN02567667	UGA
SAMEA7563933
SAMEA11225644
SAMN14112122	ITA
SAMEA8955325	FRA
SAMEA7547444	BRA
SAMEA7528556	IND
SAMEA112804488
SAMEA115751005	USA
SAMN26038034	GBR
SAMN40466214	ZAF
SAMN11493589	BRA
SAMN20512403	CHN
SAMEA112801653
SAMEA7554752	GBR
SAMN31674378	AUS
SAMN19658140	MDA
SAMEA115747519	ZAF
SAMEA7546631	PER
SAMEA7560196
SAMN15854317	ERI
SAMN17204737
SAMN03246654	CHN
SAMN02443880	USA
SAMEA8742444	ZAF
SAMN30380855	PRY
SAMEA7526520	IND
SAMEA13166485	IRL
SAMN27555015	MDA
SAMEA7555513	GBR
SAMEA112802718
SAMN41154487	AUS
SAMEA2782892	THA
SAMN41148468	USA
SAMN05575407	ZAF
SAMEA115740077	VNM
SAMN14417050	THA
SAMEA112801146
SAMEA3448154	NLD
SAMN30381147	PRY
SAMN19730056	BRA
SAMN35340045	KAZ
SAMN07766089	CAN
SAMEA112805386
SAMN36834642	CHN
SAMEA1059623
SAMN08379835
SAMN31874313	SEN
SAMN26680575	CIV
SAMN27764277	USA
SAMEA1403904	RUS
SAMN08795060
SAMN30962592	USA
SAMN36849772	CHN
SAMEA114493520	PER
SAMN40030477	IND
SAMN34030713	VNM
SAMEA3257649	ZAF
SAMN21856214	GEO
SAMEA14460384	GMB
SAMN30429129	HKG
SAMEA7550940	GBR
SAMEA115740978	VNM
SAMN15407145	COD
SAMEA5975604	CHN
SAMEA12616996
SAMEA7547268	BRA
SAMN18118072
SAMEA112850847	JPN
SAMN07213090	CAN
SAMN13937561	GEO
SAMN02599172	IND
SAMEA11206906	TZA
SAMN03648977	ZAF
SAMN41148349	USA
SAMN05575958	ZAF
SAMEA4823193
SAMN41471999
SAMEA112803042
SAMEA9581524	ETH
SAMEA2710929	THA
SAMEA115741343	IND
SAMEA5569629	PER
SAMN30950000	NLD
SAMEA112803160
SAMN03246298	CHN
SAMN00138177
SAMEA3199766	ZAF
SAMEA7156834	GEO
SAMN19113081	AUS
SAMN05251185	GBR
SAMEA112799043
SAMEA113537909	BWA
SAMN20841253	PNG
SAMN15773045	CHN
SAMEA13294873	ESP
SAMN30949884	NLD
SAMEA114443529	JPN
SAMN34294053	UKR
SAMN24851336
SAMN06210062	MDA
SAMEA3444509	NLD
SAMN18118107
SAMEA2533780
SAMN08732477
SAMN18648084	BRA
SAMN21983472
SAMEA3558506
SAMEA968212	NLD
SAMEA115746481	CHE
SAMN28552983	USA
SAMN18648366	BRA
SAMN18823839	MEX
SAMEA112805086
SAMN30951450	USA
SAMN13568436	PER
SAMN15701418	THA
SAMN30949142	NLD
SAMN39286823	AUS
SAMEA114089840	GEO
SAMEA7547438	BRA
SAMN28553656	USA
SAMN13169696	MDA
SAMEA2533625
SAMEA7157592	GEO
SAMEA8461657
SAMEA1573554
SAMEA115739153	IND
SAMN25580659	IND
SAMEA112181358	ZAF
SAMN41468724	ETH
SAMN17020006	KAZ
SAMEA13321327	KEN
SAMEA7891395
SAMEA115749586	SWE
SAMEA7564080	VNM
SAMN41468390	KOR
SAMEA110046468	GMB
SAMN09099792	GBR
SAMN37848112	VNM
SAMEA6617377	ZAF
SAMN43397357	USA
SAMN14928469	AUS
SAMN41472372	CHN
SAMN14343816	GHA
SAMEA110046454	GMB
SAMN41664339	ROU
SAMN30962969	USA
SAMEA115746842	USA
SAMEA114439571	MWI
SAMN26553936	ITA
SAMEA7702165	ARG
SAMN07956491	RUS
SAMN29871751	ESP
SAMN08732284
SAMN41468208	ZAF
SAMN18146270
SAMN21616752	CAN
SAMEA7157627	GEO
SAMN09725667	NZL
SAMEA7423521	CMR
SAMN06092003	VNM
SAMN31031596	AUS
SAMEA2709754	ZAF
SAMEA115750658	USA
SAMEA1403961	RUS
SAMEA1707813
SAMEA112800451
SAMEA7542126	CHN
SAMEA5569986	PER
SAMN08708630	UKR
SAMN40030635	IND
SAMN08708567	UKR
SAMEA837963	RUS
SAMEA115746253	DEU
SAMEA115740026	VNM
SAMN25078786	IND
SAMN03647746	GBR
SAMEA7550925	GBR
SAMN05172893	MDA
SAMEA3671484
SAMEA115750352	USA
SAMEA4730580
SAMEA7541687	ZAF
SAMN30543346	CHN
SAMN08912738
SAMEA7563139	DZA
SAMN14072774	BGD
SAMEA1403568	RUS
SAMN10966119	GBR
SAMN02585932	ZAF
SAMEA7555525	GBR
SAMN07956510	RUS
SAMN31019655	USA
SAMN40273128	GEO
SAMN06473204	IND
SAMEA7552464	GBR
SAMN31784863	CHN
SAMN30543783	CHN
SAMEA1117935	GBR
SAMN38204817	PER
SAMEA115748900	GBR
SAMN05575930	ZAF
SAMEA112806574
SAMN08862881
SAMN05182542	CHN
SAMN34257495	ISR
SAMEA113577637	NAM
SAMEA7559859
SAMN38210125	PER
SAMEA112805648
SAMN12565510	ZAF
SAMN15404374	COD
SAMN37848662	VNM
SAMEA6455890	GMB
SAMD00603588	JPN
SAMN10961398	CHN
SAMEA114443418	JPN
SAMEA897848	MWI
SAMN12565685	ZAF
SAMEA115475328	CHE
SAMN14942859
SAMEA14493344	ZAF
SAMEA7548142	GBR
SAMN18206481	ESP
SAMN40566417	USA
SAMN15180419	MMR
SAMEA104447058	DNK
SAMN07658316	GBR
SAMEA112188804
SAMEA115748805	GBR
SAMEA113556197	MOZ
SAMN41598375	IND
SAMD00142859	JPN
SAMEA112801056
SAMEA7550891	GBR
SAMEA12854820	GEO
SAMN39958840	ZAF
SAMEA114245791	GEO
SAMN04634226	KHM
SAMN36619387	IND
SAMN07659100	GBR
SAMEA3374951	PER
SAMN31030331	AUS
SAMN07327318	CAN
SAMN31673134	AUS
SAMN31674095	AUS
SAMN02599005	IND
SAMN31887150	IND
SAMN13264575	KAZ
SAMN41390145
SAMN31018308	USA
SAMN14344261	KEN
SAMN17254085
SAMEA13294092
SAMN22261995	CHN
SAMN41724249	AUS
SAMEA2534386	DEU
SAMN30543643	CHN
SAMN41472197	MYS
SAMEA115744380	DEU
SAMEA2533478	DEU
SAMEA11961696	PRT
SAMD00179073	VNM
SAMEA115740662	VNM
SAMEA112799428
SAMEA14449387	LVA
SAMEA13293624	AUS
SAMN41724564	AUS
SAMN30948752	NLD
SAMEA1904686
SAMEA8616125
SAMN15404146	COD
SAMN15702999	USA
SAMN00010752
SAMN41934568	CAN
SAMEA7525996	IND
SAMN17019795	BLR
SAMN39090689	ETH
SAMN30619157	MEX
SAMEA1397306	GBR
SAMN02231175	MLI
SAMEA4695234	UKR
SAMEA2533962	UZB
SAMN41598634
SAMEA114443818	MNG
SAMN31031208	AUS
SAMEA6359878	GBR
SAMEA4772836
SAMEA7528793	IND
SAMEA3504610
SAMN09402666	ROU
SAMN13568787	PER
SAMEA4798695	COD
SAMEA7553546	GBR
SAMN35340028	KAZ
SAMN34293949	UKR
SAMN03300690	USA
SAMEA7546095	PER
SAMEA115746681	USA
SAMN17019933	BLR
SAMEA112750667	PRT
SAMN22261957	CHN
SAMEA7156758	GEO
SAMEA114640628	GEO
SAMN12551404	CHN
SAMN19774840	IRL
SAMEA115751647	CHE
SAMN21856516	UKR
SAMN36834591	CHN
SAMN12825786	CHN
SAMN08709026
SAMN31031284	AUS
SAMEA2297112	GBR
SAMN18118120
SAMEA14460125	GMB
SAMEA5974928	CHN
SAMEA104362069	PER
SAMN31563975	IND
SAMN34257601	ISR
SAMN35981961
SAMN30543471	CHN
SAMN08708246	UKR
SAMEA115741460	IND
SAMN27762826	USA
SAMN03648676	ZAF
SAMN08732577
SAMN19657519	MDA
SAMEA7541873	ZAF
SAMN41597919	IND
SAMN08913195
SAMEA7157494	GEO
SAMN05918958	PER
SAMN41471620	ZAF
SAMEA7550919	GBR
SAMN40031115	IND
SAMEA3321902
SAMEA7541898	ZAF
SAMEA3715806
SAMEA9581536	ETH
SAMEA5189214	GBR
SAMEA7280417	BGD
SAMEA113556452	MOZ
SAMN19658029	MDA
SAMEA114236169	MDA
SAMN08795176
SAMEA7563610	DEU
SAMEA112804538
SAMN35339983	KAZ
SAMEA13321122	KEN
SAMN06855968	MEX
SAMEA2535285	DEU
SAMN02403528	ZAF
SAMEA1119214	GBR
SAMEA115741336	IND
SAMN42034764	UKR
SAMN15718441	THA
SAMEA7550652	GBR
SAMEA13293698	AUS
SAMN30949472	NLD
SAMN40983287	KAZ
SAMEA1405996
SAMEA1485406	MWI
SAMN05575235	ZAF
SAMEA837910	RUS
SAMEA10029784	PER
SAMEA7542059	CHN
SAMEA104684996	FIN
SAMEA112800151
SAMN40031191	IND
SAMN15703186	USA
SAMEA112800502
SAMN37210144	IND
SAMN37848297	VNM
SAMN08851370	USA
SAMEA115744508	DEU
SAMN06092335	VNM
SAMEA2783543	THA
SAMEA1403936	RUS
SAMEA1530667	MWI
SAMN21616776	CAN
SAMN15228645	MYS
SAMN41472378
SAMEA7545191	PER
SAMEA112250119
SAMEA13321081	KEN
SAMN40030532	IND
SAMEA5975029	CHN
SAMEA115744564	DEU
SAMEA115741483	IND
SAMEA2709686	ZAF
SAMN41418277
SAMN05806759	BGD
SAMEA112801546
SAMN08629251	BGD
SAMN32819612	CAN
SAMEA112188917
SAMEA11961702	PRT
SAMEA12853416	GEO
SAMN21857517	USA
SAMEA115751001	USA
SAMEA114443822	MNG
SAMN31673504	AUS
SAMEA12853003	GEO
SAMEA4975703
SAMEA1707801
SAMN41724216	AUS
SAMN30381024	PRY
G1990	ESP
SAMEA112800544
SAMEA2534183	DEU
SAMN13735699	THA
SAMN16448888	BRA
SAMEA7552987	GBR
SAMEA114442954	KOR
SAMEA115737717	USA
SAMEA7525438	IND
SAMEA13188751	ZAF
SAMEA2710892	THA
SAMEA10030458	ZAF
SAMEA7560807	VNM
SAMN41418392	USA
SAMN19728436
SAMEA1404039	RUS
SAMEA2042169	MWI
SAMEA8718293	ZAF
SAMD00603728	JPN
SAMEA5164286
SAMEA104361013
SAMN36834932	CHN
SAMEA6456322	GMB
SAMN36834676	CHN
SAMN03300564	USA
SAMN08708302	UKR
SAMN38204710	PER
SAMN15437481	CHN
SAMN34626750	USA
SAMEA13119886	TZA
SAMN41146857	USA
SAMEA114303745	GBR
SAMD00263797	VNM
SAMN06055756	VNM
SAMEA7559856
SAMN30158112	CHN
SAMN38204852	PER
SAMN42410140	IND
SAMEA4823248
SAMN08892526	PAK
SAMN15641673	HKG
SAMN08379704
SAMN19688601	MDA
SAMN18451319	THA
SAMN30964512	USA
SAMN31030368	AUS
SAMN17119808	USA
SAMN31030173	AUS
SAMN09101674	GBR
SAMEA115751266	USA
SAMN13937411	GEO
SAMN40926551	USA
SAMN03300661
SAMEA6875197	ESP
SAMN03328516	CAN
SAMEA7549268	GBR
SAMN13937564	GEO
SAMEA2709663	ZAF
SAMEA8994144	RWA
SAMEA1117670	GBR
SAMN40597320
SAMEA2079444	CMR
SAMN15701439	THA
SAMEA112799869
SAMEA6655923	ZAF
SAMEA2710848	THA
SAMEA115751575	USA
SAMEA1707781
SAMN40031726	IND
SAMN07659751	GBR
SAMEA13291936	GBR
SAMEA7548923	GBR
SAMEA112800688
SAMN27519842	UKR
SAMN37848170	VNM
SAMN08131018	AUS
SAMEA113537824	BWA
SAMN18647910	BRA
SAMD00179059	VNM
SAMN35339980	KAZ
SAMEA7548644	GBR
SAMN26442697	ZAF
SAMN09101515	GBR
SAMN32709601	COM
SAMEA7545345	PER
SAMN03647709	GBR
SAMN13169632	MDA
SAMEA3443792	GBR
SAMN21616538	CAN
SAMEA7554545	GBR
SAMEA13119905	TZA
SAMN43535562	THA
SAMD00185691
SAMN09758850	USA
SAMN41418303	USA
SAMN15853819	ERI
SAMN02599072	IND
SAMEA5975557	CHN
SAMN41418521	USA
SAMN41390259	VNM
SAMN40042870
SAMN42034497	UKR
SAMN09625671	USA
SAMEA110420438
SAMN30544065	CHN
SAMN21856266	GEO
SAMEA2710973	THA
SAMN20512824	CHN
SAMN41418178	USA
SAMN14971289
SAMEA3715396	CHE
SAMEA14460342	GMB
SAMEA13321046	KEN
SAMN15404273	COD
SAMN27555026	MDA
SAMN26038167	GBR
SAMEA7561331
SAMN07373414	CAN
SAMN31672824	AUS
SAMEA7524914	IND
SAMEA115749462	SWE
SAMN11053681	CHN
SAMN36849594	CHN
SAMN07766094	CAN
SAMN07956501	RUS
SAMEA4695136	UKR
SAMN18117984
SAMEA7548381	GBR
SAMN19113286	AUS
SAMN34382848	CAN
SAMN20693353
SAMEA9071016	ZAF
SAMEA1102818	ITA
SAMN40475136	USA
SAMEA112801399
SAMN41468431	ZAF
SAMN42233717	UKR
SAMEA7129306
SAMEA8987181	FRA
SAMN30948993	NLD
SAMEA2534058	UZB
SAMEA10030401	MDA
SAMN41154693	AUS
SAMN07816733	ZAF
SAMEA115743986	DEU
SAMEA114245822	GEO
SAMEA13293879
SAMEA115750591	USA
SAMEA115740520	VNM
SAMN27520185	GEO
SAMN21855946	GEO
SAMN08795376
SAMN32709754	COM
SAMN05789100	GEO
SAMEA112910491
SAMEA9977032	PER
SAMN07658776	GBR
SAMEA2845383
SAMEA1018960	GBR
SAMEA5974866	CHN
SAMEA3392629	PER
SAMN15407148	COD
SAMN20927517	KHM
SAMN09090593	ITA
SAMN30543693	CHN
SAMEA104172418	SRB
SAMEA3558537	ZAF
SAMD00142694	JPN
SAMN08626068	CHN
SAMEA7541650	ZAF
SAMEA7560680	VNM
SAMEA2534637	DEU
SAMN30990541	USA
SAMEA8718345	ZAF
SAMEA115750761	USA
SAMEA115739201	IND
SAMEA12854884	GEO
SAMN07603272	AUS
SAMN34999419	ROU
SAMEA12850758	GEO
SAMN13637892	BRA
SAMN30543925	CHN
SAMN41685477	PAK
SAMN03653214	CHN
SAMN15180264	MMR
SAMN39959179	ZAF
SAMEA114757812	THA
SAMEA7527001	IND
SAMN34293901	UKR
SAMEA7553735	GBR
SAMN15701557	THA
SAMEA4975760
SAMEA114443374	JPN
SAMEA1119715	GBR
SAMEA7562106	ITA
SAMN17301530	CHN
SAMN29944072	CHN
SAMN37458052	USA
SAMN43397620	ZAF
SAMEA112804809
SAMN38205092	PER
SAMEA4846517	GBR
SAMEA7548061	GBR
SAMEA114089903	MDA
SAMEA7528495	IND
SAMN41148590	USA
SAMN41450319	CHN
SAMEA7550542	GBR
SAMN40031199	IND
SAMEA13293384	IRL
SAMN41724644	AUS
SAMEA104718824	NLD
SAMEA7560788	VNM
SAMN42106852	AUS
SAMN41389639	BGD
SAMN38210590	PER
SAMN08709105
SAMN07659645	GBR
SAMN08436050	BGD
SAMEA112802332
SAMN41416410
SAMN41724459	AUS
SAMEA7129290
SAMN30949595	NLD
SAMEA12855142	GEO
SAMEA7526306	IND
SAMEA5975307	CHN
SAMN21879895	USA
SAMN34999460	ROU
SAMN12126194	CAN
SAMN14344675	UGA
SAMEA112188968
SAMN36834320	CHN
SAMN15701102	THA
SAMN38670621	MAR
SAMN20254263
SAMEA13300341	CAN
SAMN06010164	PER
SAMEA7544376	CHN
SAMN08295255	BGD
SAMEA104153458	GBR
SAMEA1119520	GBR
SAMN30381005	PRY
SAMEA14456142	SWE
SAMN30543606	CHN
SAMEA5854682	SDN
SAMEA114074862	ZAF
SAMEA1018901	GBR
SAMEA110031467	GMB
SAMEA7549377	GBR
SAMN08629389	BGD
SAMEA2534402	SWZ
SAMN38209955	PER
SAMEA1707868
SAMN41148718	USA
SAMEA112803284
SAMEA112805110
SAMN04691973	ZAF
SAMN32709480	BRA
SAMEA13300331	CAN
SAMEA112806442
SAMN27762528	USA
SAMEA112799320
SAMEA112189121
SAMEA12850828	GEO
SAMN41416907
SAMEA13294648	ESP
SAMEA9070161	ZAF
SAMEA7156955	GEO
SAMEA113556381	MOZ
SAMN31887206	IND
SAMEA13292072	GBR
SAMN41468308
SAMN15348121	SWE
SAMEA6461883	SWE
SAMN42034489	UKR
SAMN41468086
SAMEA7548570	GBR
SAMN06055610	VNM
SAMN33061919	LTY
SAMEA9976469	PER
SAMN32819023	GBR
SAMN40983533	KAZ
SAMN39958791	ZAF
SAMEA5569992	PER
SAMN14516584	GHA
SAMEA2709704	ZAF
SAMEA8742140	ZAF
SAMN31030429	AUS
SAMEA7561609	ITA
SAMN08708352	UKR
SAMN43535687	THA
SAMEA5366584	GHA
SAMEA112804198
SAMN42233920	UKR
SAMN33062012	LTY
SAMEA4846662	GBR
SAMN02586057	ZAF
SAMN41389609
SAMN19657573	MDA
SAMEA7544209	CHN
SAMEA4846801	GBR
SAMEA11206990	TZA
SAMEA115750506	USA
SAMEA2709860	ZAF
SAMN41418159	USA
SAMEA112801778
SAMEA3367547	BEL
SAMN08862759
SAMEA7545213	PER
SAMEA112800107
SAMN21236123	CHN
SAMN33756466	GEO
SAMN09625651	USA
SAMN02598974	IND
SAMEA7563128	DZA
SAMN10448936
SAMEA112805083
SAMN07658972	GBR
SAMN09102328	GBR
SAMEA7552922	GBR
SAMEA110420251
SAMN07765970	CAN
SAMEA3231539	ARG
SAMEA5164986
SAMN43780140	IND
SAMN14344923	UGA
SAMN43780204	IND
SAMN41191414	RUS
SAMEA7527196	IND
SAMN28177959	USA
SAMN34626734	USA
SAMN15853922	ERI
SAMEA115738703	IND
SAMEA7560079
SAMN31030630	AUS
SAMEA12852630	GEO
SAMN40030558	IND
SAMEA7526071	IND
SAMN14481461	GHA
SAMEA6875248	ESP
SAMEA7555243	GBR
SAMN32819313	GBR
SAMEA1101663	PAK
SAMN31170765	KOR
SAMN41664316	ROU
SAMN07999003	CHN
SAMN27764177	USA
SAMEA11206919	TZA
SAMN18647890	BRA
SAMEA2783386	THA
SAMN30543607	CHN
SAMN37457530	USA
SAMEA1119410	GBR
SAMEA9070756	ZAF
SAMEA6823536	BLR
SAMN28857012	CHN
SAMN21236274	CHN
SAMEA113537338	BWA
SAMEA8996347
SAMEA115745143	DEU
SAMN11493562	BRA
SAMN02360576	KOR
SAMN08215053	CAN
SAMN31673886	AUS
SAMEA10029837	PER
SAMEA115652531	PRT
SAMEA1119413	GBR
SAMN12356590	USA
SAMN43783836	AUS
SAMEA5164218
SAMN07659391	GBR
SAMN13937465	GEO
SAMEA1102462	ITA
SAMN19658016	MDA
SAMN08626097	CHN
SAMN02599074	IND
SAMN37210523	IND
SAMEA2517363
SAMN13568575	PER
SAMEA1118863	GBR
SAMEA3715802	CHE
SAMEA7526517	IND
SAMEA1118658	GBR
SAMEA3420927	GBR
SAMEA112805917
SAMN35721529	SGP
SAMEA2534267	DEU
SAMEA114245862	MOZ
SAMN41416660
SAMN06008156
SAMN17301478	CHN
SAMEA12853186	GEO
SAMEA11225617
SAMEA7560564
SAMN41390196
SAMEA115475822	TZA
SAMN21616374	CAN
SAMN30158145	CHN
SAMN23376368	CHN
SAMEA7526184	IND
SAMEA112803887
SAMEA7547452	BRA
SAMEA115746202	DEU
SAMEA1117910	GBR
SAMEA1403693	RUS
SAMEA104600547
SAMN41421335	USA
SAMN09099694	GBR
SAMN15406784	COD
SAMN31030340	AUS
SAMN06091824	VNM
SAMEA115746668	USA
SAMEA7562588
SAMN30949602	NLD
SAMEA115745886	DEU
SAMN37457668	USA
SAMN35304849	ITA
SAMN42882829	TWN
SAMEA5562446	NLD
SAMN26565076
SAMEA7554328	GBR
SAMEA1869154	GBR
SAMN17301462	CHN
SAMN09380058	BRA
SAMN38644557	CZE
SAMN41685641	PAK
SAMN36619437	IND
SAMN31673034	AUS
SAMEA8407300	FRA
SAMEA1485445	MWI
SAMEA12855335	GEO
SAMEA9976170	PER
SAMN14942989
SAMEA3562782	PRT
SAMN05577703	ZAF
SAMEA104614352	IDN
SAMEA7525579	IND
SAMEA7559984
SAMN04396823	IND
SAMEA7157838	GEO
SAMEA6461877	SWE
SAMEA112799579
SAMN40465942	IND
SAMEA13293629	AUS
SAMEA11761352	ZAF
SAMN07659772	GBR
SAMEA115745060	DEU
SAMN34257523	ISR
SAMN08629553	BGD
SAMN30547641	CHN
SAMEA104362489	PER
SAMN04032784	IRL
SAMEA5189396	GBR
SAMEA115744501	DEU
SAMN14942925
SAMEA897758	MWI
SAMN41468202	ZAF
SAMN35540697	USA
SAMN16966090	BEL
SAMEA115744290	DEU
SAMN31030628	AUS
SAMEA112803311
SAMN37068727	KHM
SAMN43535068	THA
SAMN32819133	GBR
SAMEA4809133	GBR
SAMEA5366645	GHA
SAMN08709239	UKR
SAMN38644511	ESP
SAMN05710439	GBR
SAMEA112910568
SAMN05575338	ZAF
SAMN41598935	COD
SAMN06052280	UGA
SAMEA7280165	BGD
SAMEA104394588	SWZ
SAMN41389923
SAMN14481493	GHA
SAMEA115506539	ZAF
SAMN03246680	CHN
SAMN15773044	CHN
SAMEA1403759	RUS
SAMEA4823198
SAMN41416702	VNM
SAMN31038452	USA
SAMN05577019	ZAF
SAMEA8692680	FRA
SAMN06092053	VNM
SAMN43535064	THA
SAMN02628525	IRN
SAMEA3715514
SAMEA6153124	DEU
SAMEA113537779	BWA
SAMN41812089	CHN
SAMN33860499	KAZ
SAMEA1707689
SAMN05919659	PER
SAMN36849963	CHN
SAMN04276724	THA
SAMN30543818	CHN
SAMN33010804	MDA
SAMN16714402	BRA
SAMEA2297049	GBR
SAMEA112799922
SAMEA7526654	IND
SAMN12565895	ZAF
SAMN06008090
SAMN30543168	CHN
SAMN41154794	AUS
SAMN29637404	SVN
SAMN06209889	AZE
SAMEA115750778	USA
SAMN24851351
SAMEA11761273	ZAF
SAMEA4744455	BRA
SAMN18648670	BRA
SAMEA7525406	IND
SAMN21881831	USA
SAMN08636982	MDA
SAMN03649062	ZAF
SAMEA115745149	DEU
SAMEA2709857	ZAF
SAMEA6456034	GMB
SAMEA2342445
SAMEA115747656	ZAF
SAMN41418355	USA
SAMN18146378
SAMEA115737822	USA
SAMEA115740774	IND
SAMN31673533	AUS
SAMN31674315	AUS
SAMN03648449	GBR
SAMEA113538275	BWA
SAMN15718834	THA
SAMN41389734	BGD
SAMEA2534110	DEU
SAMN04396868	IND
SAMEA1019286	GBR
SAMEA2534872	DEU
SAMEA1877167
SAMEA115748809	GBR
SAMEA7529067	IND
SAMN00631764
SAMEA114443188	JPN
SAMN42410296	IND
SAMEA7555255	GBR
SAMEA5562104	NLD
SAMEA8741409	BEL
SAMEA113538513	BWA
SAMEA1707473	RUS
SAMN15701560	THA
SAMEA9976624	PER
SAMN30959973	GBR
SAMN41468801
SAMEA13300398	CAN
SAMEA9070473	ZAF
SAMD00142787	JPN
SAMN05576550	ZAF
SAMN15403776	COD
SAMEA5329279
SAMN15407313	COD
SAMEA115738127	PER
SAMEA13300351	CAN
SAMEA3923306
SAMD00292805	JPN
SAMN41468952	ZAF
SAMN19728299
SAMN09099796	GBR
SAMEA112799560
SAMN41725885	ISR
SAMEA9070226	ZAF
SAMEA7525956	IND
SAMN06055448	VNM
SAMEA12855288	GEO
SAMN09380076	BRA
SAMEA112803592
SAMN07658960	GBR
SAMN09102112	GBR
SAMN03653207	CHN
SAMN07766099	CAN
SAMEA7527140	IND
SAMEA7563004
SAMEA5189637	GBR
SAMN07661294	AUS
SAMEA115163713	LVA
SAMN42207681	USA
SAMN15403808	COD
SAMN40273424	GEO
SAMN19657384	MDA
SAMEA7561771
SAMN10060542	ITA
SAMEA2517433
SAMN16521707	MDG
SAMN08347702	BLR
SAMN12565585	ZAF
SAMEA113556178	MOZ
SAMN07373397	CAN
SAMN30986541	USA
SAMN19657328	MDA
SAMEA7560733	VNM
SAMEA115745114	DEU
SAMN31942649	PER
SAMN26271091	IND
SAMN31031367	AUS
SAMEA7541543	ZAF
SAMEA114090113	RUS
SAMEA111502121	PRT
SAMEA7156728	GEO
SAMN08913253
SAMN41450309	CHN
SAMEA7528407	IND
SAMEA104555721	GBR
SAMEA115744990	DEU
SAMEA115744328	DEU
SAMN41418000	USA
SAMEA1119188	GBR
SAMN04407937	CAN
SAMN15772712	CHN
SAMN15701592	THA
SAMEA7984786	CHE
SAMN36639389	SLK
SAMN07956610	RUS
SAMN15406783	COD
SAMEA115745899	DEU
SAMN13937470	GEO
SAMEA2534650	DEU
SAMEA110420783
SAMN41279838	ERI
SAMN15718822	THA
SAMEA4441575	ZAF
SAMEA7546133	PER
SAMN08732576
SAMN06091787	VNM
SAMN42034651	UKR
SAMN43780374	IND
SAMN05575946	ZAF
SAMN13568648	PER
SAMN31672844	AUS
SAMN16522008	CHE
SAMEA7527351	IND
SAMEA112801818
SAMEA4730565
SAMN36834485	CHN
SAMEA12854256	GEO
SAMN07344704	DJI
SAMEA7560633	VNM
SAMEA2783289	THA
SAMN37848385	VNM
SAMEA115745881	DEU
SAMN41146714	USA
SAMEA7551226	GBR
SAMEA7563551	DEU
SAMN01828250
SAMEA115879534	IRL
SAMN31674162	AUS
SAMN06055901	VNM
SAMEA113556523	MOZ
SAMN41468494
SAMN41389322	BGD
SAMEA5163905
SAMN03647954	GBR
SAMEA2682815	PER
SAMN28450789	USA
SAMN19688631	MDA
SAMEA3671348
SAMN42882776	TWN
SAMN18628895	CHN
SAMEA6502059	PRT
SAMEA13119798	BWA
SAMD00292846	JPN
SAMN09756189	MDA
SAMN38210501	PER
SAMN43396927	USA
SAMN06210049	MDA
SAMN03648651	ZAF
SAMEA112181298	ZAF
SAMEA112181323	ZAF
SAMEA104600493
SAMEA115741507	IND
SAMN36834498	CHN
SAMN09685324	UGA
SAMEA7546863	PER
SAMN22365135	DEU
SAMN07661274	AUS
SAMEA112799363
SAMEA13293662	AUS
SAMN34626793	USA
SAMN07658318	GBR
SAMN09725595	NZL
SAMEA115737830	USA
SAMEA7841471	ESP
SAMEA115747307	ZAF
SAMEA10030572	ZAF
SAMEA12850776	GEO
SAMN07528788	USA
SAMN08436258	BGD
SAMN30950247	NLD
SAMN08199268	GTM
SAMEA14460256	GMB
SAMEA104447346	DNK
SAMEA6875060	ESP
SAMEA7555809	KGZ
SAMN09101652	GBR
SAMEA1119345	GBR
SAMEA4774492	MLI
SAMN15701033	THA
SAMN09090373	ITA
SAMN16966041	BEL
SAMEA112803364
SAMN03647533	GBR
SAMEA7550886	GBR
SAMN05575015	ZAF
SAMN14416941	THA
SAMN39959004	ZAF
SAMEA8616303
SAMEA3443169	GBR
SAMN03648794	ZAF
SAMEA2533611
SAMEA113537278	BWA
SAMN31423559	ITA
SAMEA2591388	GBR
SAMN40032029	IND
SAMEA1119637	GBR
SAMN43535429	THA
SAMEA3448401	MWI
SAMEA112806224
SAMEA115749844	TWN
SAMN31673850	AUS
SAMEA12855074	GEO
SAMN36849766	CHN
SAMN16550829	BRA
SAMEA115432912	GEO
SAMEA1118697	GBR
SAMN03648863	ZAF
SAMEA7551109	GBR
SAMN41472316
SAMEA1119506	GBR
SAMN07659062	GBR
SAMEA1403573	RUS
SAMN15437480	CHN
SAMN05576007	ZAF
SAMEA10029809	PER
SAMEA112803263
SAMEA4706615	GBR
SAMN08732258
SAMN11053618	CHN
SAMEA3558273	PER
SAMEA5562444	NLD
SAMEA5164183
SAMN41812177	CHN
SAMEA7546424	PER
SAMEA104718494	NLD
SAMN08215225	CAN
SAMN41468290
SAMEA1118082	GBR
SAMEA961661	GBR
SAMN28538129	ITA
SAMN38204840	PER
SAMN41598997	COD
SAMN13663792	MDG
SAMN32819167	GBR
SAMEA7563398	NPL
SAMEA11761494	ZAF
SAMN04521971	ZAF
SAMEA7563277	ETH
SAMEA112806452
SAMN27519907	UKR
SAMEA2682726	PER
SAMEA7526790	IND
SAMN37458096	USA
SAMN25888737	CHN
SAMN31673498	AUS
SAMN40031281	IND
SAMEA7548183	GBR
SAMEA115432894	GEO
SAMN31551441	NLD
SAMEA8113339	NOR
SAMN19688494	MDA
SAMN36834679	CHN
SAMN18793687	CHN
SAMN19657488	MDA
SAMN42034569	UKR
SAMN05575834	ZAF
SAMN42034757	UKR
G2254	ESP
SAMN09101441	GBR
SAMN40273652	GEO
SAMEA104685075	FIN
SAMN33756175	GEO
SAMEA104362278	PER
SAMN07236316	THA
SAMN14942951
SAMEA113538457	BWA
SAMEA112806318
SAMN41685468	PAK
SAMN41471678	ZAF
SAMN19657285	MDA
SAMEA1485430	MWI
SAMEA4774475	MLI
SAMN40208000	USA
SAMEA104112299	GBR
SAMN16521476	TWN
SAMEA4809121	GBR
SAMN30950064	NLD
SAMN08626103	CHN
SAMEA1119399	GBR
SAMEA115745294	DEU
SAMN41685735	PAK
SAMEA2783180	THA
SAMEA115744870	DEU
SAMEA9977060	PER
SAMN05182624	CHN
SAMN41416372	VNM
SAMEA7542351	CHN
SAMEA7554936	GBR
SAMEA11207414	TZA
SAMN03647745	GBR
SAMN41154840	AUS
SAMN07766037	CAN
SAMEA7561730
SAMN20513049	CHN
SAMN38301874	MEX
SAMN04276666	THA
SAMEA12852073	GEO
SAMN38644510	ITA
SAMN20512807	CHN
SAMN30158257	CHN
SAMEA5189544	GBR
SAMN08376349	IDN
SAMN30951056	USA
SAMEA14269106	FRA
SAMN43780693	ZAF
SAMEA7550519	GBR
SAMN12825819	CHN
SAMEA7528388	IND
SAMEA115738348	PER
SAMN11265311
SAMEA104362170	PER
SAMN41421995
SAMN08795218
SAMN15406696	COD
SAMN42034187	UKR
SAMEA7548036	GBR
SAMEA7550397	GBR
SAMEA7549100	GBR
SAMN22169412	CHN
SAMEA1571012
SAMN12757063	CHN
SAMEA12855234	GEO
SAMEA1117952	GBR
SAMN18146371
SAMEA9976470	PER
SAMEA2532506
SAMEA9070214	ZAF
SAMN38204784	PER
SAMN21983409
SAMN03246218	CHN
SAMN05575522	ZAF
SAMEA114440377	VNM
SAMN37210114	IND
SAMEA6655917	ZAF
SAMEA2709790	ZAF
SAMN41418447	USA
SAMN13735033	THA
SAMEA1876322
SAMEA7157283	GEO
SAMN09090360	ITA
SAMN05575694	ZAF
SAMN41598716	BRA
SAMEA2810261
SAMEA112354780
SAMN09725585	NZL
SAMN38210898	PER
SAMEA104447187	DNK
SAMN41772156	BGD
SAMEA8996364	TUR
SAMN05328087	CHN
SAMN30861674	USA
SAMN41148722	USA
SAMEA1118024	GBR
SAMN07603333	AUS
SAMN31672562	MEX
SAMEA2534423	DEU
SAMEA112801314
SAMEA13292073	GBR
SAMN10254890	USA
SAMN16521497	AUS
SAMEA4730461
SAMEA7549048	GBR
SAMEA2682907	PER
SAMN40030642	IND
SAMEA112805856
SAMEA8955348	FRA
SAMN36796918	CHN
SAMN40566558	USA
SAMEA115739518	IND
SAMN41468627	ZAF
SAMN01831259	RUS
SAMEA115741434	IND
SAMEA1885974
SAMEA114443357	JPN
SAMEA115475456	DEU
SAMEA112298912	MDA
SAMEA1117639	GBR
SAMN08214812	CAN
SAMEA14493184	ZAF
SAMN09101505	GBR
SAMN25611430
SAMN03648655	ZAF
SAMN25778857	CHN
SAMN07658409	GBR
SAMEA3402906	PER
SAMEA112803797
SAMEA115739742	DEU
SAMEA6456377	GMB
SAMEA6797886	CIV
SAMEA7546115	PER
SAMN40273032	GEO
SAMN07658998	GBR
SAMEA2534551	UZB
SAMN10966029	GBR
SAMEA115740188	VNM
SAMEA7157524	GEO
SAMN16966138	BEL
SAMN39958962	ZAF
SAMEA7280719	BGD
SAMEA115751539	USA
SAMN02739531	USA
SAMN37848576	VNM
SAMEA112805739
SAMEA961605	GBR
SAMN05576363	ZAF
SAMN05916292	PER
SAMEA6153200	DEU
SAMEA6359528	GBR
SAMEA1530752	MWI
SAMN42233814	UKR
SAMN18823765	MEX
SAMN14942915
SAMN43535134	THA
SAMN38810357	USA
SAMN29094199	RUS
SAMEA112804043
SAMEA1904057
SAMN14416889	THA
SAMEA5567994	NLD
SAMN14344541	KEN
SAMEA115750023	IND
SAMN08732563
SAMN35981794
SAMEA110420724
SAMN32709469
SAMN41455183	ARG
SAMEA7550877	GBR
SAMN07658403	GBR
SAMEA8994402	RWA
SAMEA7839646
SAMN30949015	NLD
SAMEA7129310
SAMEA8742320	ZAF
SAMD00178995	VNM
SAMEA13119934	CHN
SAMN31034566	USA
SAMN08629403	BGD
SAMN08376083	IDN
SAMN20525027	CHN
SAMEA7562061
SAMEA3231747	ARG
SAMN20693331
SAMN07766276	CAN
SAMN34294027	UKR
SAMEA13292051	GBR
SAMEA12855464	GEO
SAMN19658149	MDA
SAMEA114089516	ZAF
SAMN08709123	UKR
SAMN31674354	AUS
SAMN36835140	CHN
SAMEA8994050	RWA
SAMEA3451344	NLD
SAMN15180368	MMR
SAMEA114089723	UGA
SAMN08906419	MEX
SAMD00029391	JPN
SAMN16086721	FRA
SAMEA115497632	SWE
SAMEA2783509	THA
SAMEA7563836	DEU
SAMEA1876317
SAMN08637055	MDA
SAMN41416644	VNM
SAMEA2533607	DEU
SAMN41146876	USA
SAMN15772548	CHN
SAMEA4823141
SAMEA7550449	GBR
SAMN36849973	CHN
SAMEA7552071	GBR
SAMEA115880317	IRL
SAMN23235199	ESP
SAMN03648774	ZAF
SAMEA1119645	GBR
SAMEA112188939
SAMN02352508	USA
SAMN31443283
SAMN14416813	THA
SAMN40273124	GEO
SAMN04522080	PER
SAMEA1045820
SAMEA1119081	GBR
SAMN12565741	ZAF
SAMEA115739213	IND
SAMN41598381	IND
SAMN41471933
SAMN33010723	MDA
SAMN39959213	ZAF
SAMEA104357643	CHN
SAMN13568207	IDN
SAMEA9070402	ZAF
SAMN13568410	PER
SAMEA4889292
G2535	ESP
SAMEA7527061	IND
SAMEA7562238	ITA
SAMN40273195	GEO
SAMN05918598	PER
SAMEA5975572	CHN
SAMN02381002	UGA
SAMN41154806	AUS
SAMEA4730553
SAMN03648635	ZAF
SAMN18118321
SAMN41934674	CAN
SAMEA4040906
SAMN39286928	AUS
SAMN15407076	COD
SAMD00142449	JPN
SAMEA115880426	IRL
SAMN40528879	USA
SAMEA4039987	DEU
SAMEA5164106
SAMN29094116	RUS
SAMEA2782886	THA
SAMEA3318392
SAMN41148874	USA
SAMN30953125	USA
SAMN08795104
SAMEA7551916	GBR
SAMN06010227	PER
SAMN03300374	MEX
SAMD00142921	JPN
SAMEA1119906	GBR
SAMN30948989	NLD
SAMEA115747856	ZAF
SAMN16078731	UGA
SAMEA7555551	GBR
SAMEA10030244	MDA
SAMN05575576	ZAF
SAMN21236256	CHN
SAMN14343895	GHA
SAMEA8718993	ZAF
SAMEA13294528	ESP
SAMN31031241	AUS
SAMN14516580	GHA
SAMN06252370	NZL
SAMEA1485299	MWI
SAMEA923189	GRC
SAMEA114625906
SAMEA7547975	GBR
SAMEA112801015
SAMN40030962	IND
SAMEA10029842	PER
SAMEA115652407	PRT
SAMEA7525307	PAK
SAMN35721511	SGP
SAMEA112799842
SAMEA115745391	DEU
SAMN42233931	UKR
SAMN18647900	BRA
SAMEA7546176	PER
SAMEA115475063	DEU
SAMN19845113	IND
SAMEA7544424
SAMN09100311	GBR
SAMN09725357	NZL
SAMEA7544435
SAMEA7555208	GBR
SAMEA3174287	ZAF
SAMEA1530655	MWI
SAMN31695712	USA
SAMEA7547798	GBR
SAMN08732564
SAMEA7525930	IND
SAMN15718772	THA
SAMEA7555030	GBR
SAMN04349585	CAN
SAMN18648194	BRA
SAMN24579789	IND
SAMN31019639	USA
SAMEA7564233	VNM
SAMN18648245	BRA
SAMEA5189980	GBR
SAMEA1118750	GBR
SAMN33010756	MDA
SAMEA9070295	ZAF
SAMN36834939	CHN
SAMN19688177	MDA
SAMN05576792	ZAF
SAMEA1707240	RUS
SAMN36834916	CHN
SAMEA1101881	PAK
SAMEA7550185	GBR
SAMN14416780	THA
SAMN30158082	CHN
SAMEA7563824	DEU
SAMEA9977105	PER
SAMEA7528326	IND
SAMEA114442633	KOR
SAMN26814550	ESP
SAMEA115741392	IND
SAMN05919592	PER
SAMN18823816	MEX
SAMEA3721534	ETH
SAMN40032089	IND
SAMEA2532505
SAMN39958948	ZAF
SAMN38644673	BRA
SAMD00405474	JPN
SAMN18117912
SAMN41472354	MYS
SAMN43535092	THA
SAMN20512861	CHN
SAMN20513046	CHN
SAMEA4798820	COD
SAMEA112910579
SAMN03300638
SAMEA7554569	GBR
SAMEA2783576	THA
SAMN19658070	MDA
SAMN31581309	IND
SAMN30543988	CHN
SAMN09090519	ITA
SAMEA8741935	ZAF
SAMN08913202
SAMEA1397404	GBR
SAMN10888484	PAK
SAMN43535095	THA
SAMEA115743929	DEU
SAMD00178952	VNM
SAMN38810276	USA
SAMEA13293532	AUS
SAMEA115738016	PER
SAMN40273345	GEO
SAMEA10030022	VNM
SAMN05576803	ZAF
SAMEA6617263	ZAF
SAMEA115506537	ZAF
SAMEA114245790	GEO
SAMEA114443097	KOR
SAMEA115738908	IND
SAMN41472450
SAMN20693228
SAMN41148907	USA
SAMEA14460639	GMB
SAMN19657456	MDA
SAMEA115749923	TWN
SAMEA11206839	TZA
SAMN35981753
SAMN41421205	USA
SAMEA3671235
SAMEA115751316	USA
SAMN11338349	RUS
SAMEA7555195	GBR
SAMEA7549962	GBR
SAMN08131126	AUS
SAMN27555100	MDA
SAMN07373582	CAN
SAMN35621623	USA
SAMN37210351	IND
SAMEA5569963	PER
SAMN18146779
SAMEA5561627	NLD
SAMEA7563835	DEU
SAMN15701275	THA
SAMEA114443432	JPN
SAMN28052608	ITA
SAMN37848129	VNM
SAMN16522051	TZA
SAMN05577535	ZAF
SAMEA7529084	IND
SAMN40566256	USA
SAMN31673238	AUS
SAMEA5076069	ESP
SAMN09099868	GBR
SAMEA7280190	BGD
SAMEA14460597	GMB
SAMEA4946923
SAMEA1465950	MWI
SAMN40983542	KAZ
SAMN26578398	CHN
SAMEA7665569	ZAF
SAMN00114890
SAMN41685756	PAK
SAMN18118262
SAMEA115749148	GBR
SAMN41724338	AUS
SAMEA3374892	PER
SAMEA112799900
SAMEA5975497	CHN
SAMN41472235
SAMN41421309	USA
SAMN43358263	CAF
SAMEA115740493	VNM
SAMEA114443517	JPN
SAMEA1119304	GBR
SAMEA7547217	PER
SAMEA115747133	IRL
SAMN12565775	ZAF
SAMEA5076159	ESP
SAMN19113267	AUS
SAMEA115738544	ZAF
SAMN31887250	IND
SAMN31037338	USA
SAMEA104027368	DNK
SAMEA115750825	USA
SAMEA115746626	USA
SAMEA5543980	FRA
SAMEA7555627	GBR
SAMEA13294132
SAMN06055591	VNM
SAMN41148339	USA
SAMN38670619	MAR
SAMN19688242	MDA
SAMN05710428	GBR
SAMEA113537244	BWA
SAMN08215228	CAN
SAMN30543376	CHN
SAMN41418057	USA
SAMN03018413	CAN
SAMN34126585	PAK
SAMEA104112323	GBR
SAMEA7559868
SAMEA12853744	GEO
SAMN08636977	MDA
SAMN14255405	BRA
SAMN31037322	USA
SAMEA12854811	GEO
SAMEA7549874	GBR
SAMEA3721587	ETH
SAMN43780489	IND
SAMEA9196892	ZAF
SAMN13813828	ZAF
SAMN30429088	HKG
SAMEA1970195	MWI
SAMN12565754	ZAF
SAMEA9070364	ZAF
SAMEA5974856	CHN
SAMN39959119	ZAF
SAMEA1018987	GBR
SAMN28538151	ITA
SAMEA115743655	PER
SAMEA115748752	GBR
SAMN30634402	MEX
SAMEA115747324	ZAF
SAMN31942559	PER
SAMN06854726
SAMEA7528545	IND
SAMN28610596	IRL
SAMN30950100	NLD
SAMN07213041	CAN
SAMEA13300645	CAN
SAMN14481324	GHA
SAMEA11206876	TZA
SAMN43780310	IND
SAMEA6655885	ZAF
SAMEA1059564
SAMD00117813	JPN
SAMN20513059	CHN
SAMN31423552	ITA
SAMEA115750791	USA
SAMN03277250	MDA
SAMN20693303
SAMEA115750581	USA
SAMEA112804350
SAMEA115113121	LVA
SAMEA2533538	DEU
SAMEA3308014	ZAF
SAMN41468090	ZAF
SAMN41422086
SAMN31563978	IND
SAMEA1397266	GBR
SAMN07659620	GBR
SAMEA7545400	PER
SAMN09099873	GBR
SAMN41421288	USA
SAMN17019770	BLR
SAMEA112181505	ZAF
SAMEA115740570	VNM
SAMN41416407
SAMEA7550802	GBR
SAMEA9070875	ZAF
SAMN25078779	IND
SAMEA3392619	PER
SAMEA114233499	ZAF
SAMN40273229	GEO
SAMN41148816	USA
SAMEA2159009	RUS
SAMN06209964	AZE
SAMN10247363	ETH
SAMN08215030	CAN
SAMN09284494
SAMEA7544453
SAMEA2534609	DEU
SAMN40031347	IND
SAMEA114663541	PRT
SAMEA104446980	DNK
SAMN31570998	FRA
SAMEA112799768
SAMEA1903125
SAMEA7555835	UKR
SAMEA13291975	GBR
SAMEA7561072	VNM
SAMN15403664	COD
SAMN40099100	CHN
SAMN05781031	AUS
SAMEA2533442	DEU
SAMEA115746924	DEU
SAMN43535442	THA
SAMN21616782	CAN
SAMEA7550311	GBR
SAMN30949675	NLD
SAMEA14493543	ZAF
SAMN02360615	KOR
SAMN18118211
SAMEA104447214	DNK
SAMN15406875	COD
SAMEA112800978
SAMEA1886037
SAMEA1117585	GBR
SAMN15718390	THA
SAMEA9976570	PER
SAMN42914080	CAN
SAMEA5561766	NLD
SAMN05575844	ZAF
SAMEA14460684	GMB
SAMEA115747278	ZAF
SAMN08215383	CAN
SAMN12551192	CHN
SAMN25888761	CHN
SAMEA7525946	IND
SAMN09725510	NZL
SAMEA7552207	GBR
SAMN31784864	CHN
SAMN36797075	CHN
SAMN38375913	CHN
SAMN30949594	NLD
SAMEA104718879	NLD
SAMEA2533434	DNK
SAMN36835096	CHN
SAMEA115741004	VNM
SAMEA2534256	DEU
SAMEA7550183	GBR
SAMN35339921	KAZ
SAMEA1530823	MWI
SAMN15701251	THA
SAMEA4889237
SAMN05172805	MDA
SAMN05576877	ZAF
SAMN13813878	ZAF
SAMEA8939191	FRA
SAMEA1485289	MWI
SAMN09725392	NZL
SAMN34258073
SAMEA7561890	ITA
SAMN41148432	USA
SAMEA104718606	NLD
SAMEA7546954	PER
SAMEA115740073	VNM
SAMN07410300	USA
SAMEA113538216	BWA
SAMN40566318	USA
SAMEA2177704
SAMN21856492	UKR
SAMN30959931	GBR
SAMEA6517379
SAMEA7551590	GBR
SAMN40475231	USA
SAMEA8801620
SAMN31031426	AUS
SAMEA7550975	GBR
SAMEA7549534	GBR
SAMN42410325	IND
SAMEA11008639	BRA
SAMEA2683046	PER
SAMN20482544	ESP
SAMEA7561136	VNM
SAMN31672880	AUS
SAMEA8742182	ZAF
SAMEA7554446	GBR
SAMEA13293655	AUS
SAMN13169685	MDA
SAMEA115740947	VNM
SAMN20513147	CHN
SAMN41664219	ROU
SAMEA114625985
SAMEA115745417	DEU
SAMEA2783401
SAMEA115740401	VNM
SAMEA5975144	CHN
SAMEA968126
SAMN41417116	BRA
SAMN27761166	USA
SAMEA104614394	IDN
SAMN05575845	ZAF
SAMN40030613	IND
SAMEA787725	UGA
SAMN01908771	CHN
SAMEA7280444	BGD
SAMEA7561179	VNM
SAMN40032287	IND
SAMN03647936	GBR
SAMEA1707637
SAMEA7562474
SAMN05576118	ZAF
SAMN21856097	GEO
SAMEA14460329	GMB
SAMN41812135	CHN
SAMEA7553540	GBR
SAMN21616711	CAN
SAMN12825853	CHN
SAMEA7546194	PER
SAMN19694131	MDA
SAMEA104362397	PER
SAMEA113577655	NAM
SAMEA7527866	IND
SAMN08626379	CHN
SAMEA12853700	GEO
SAMEA7560482
SAMN08612762
SAMEA115740336	VNM
SAMN43548165	USA
SAMEA4892870
SAMN07658871	GBR
SAMEA115879615	GEO
SAMN14344946	UGA
SAMEA115749377	GBR
SAMEA7555387	GBR
SAMN07659053	GBR
SAMEA7549512	GBR
SAMN39286766	AUS
SAMEA115741297	IND
SAMN08629271
SAMN18648686	BRA
SAMEA7560311
SAMN20492003	BRA
SAMN08862811
SAMN05172733	MDA
SAMN40475129	USA
SAMEA7544683	CHN
SAMEA2156253	RUS
SAMN09758796	USA
SAMEA7551383	GBR
SAMEA7551286	GBR
SAMEA112189085
SAMEA6655929	ZAF
SAMN09425807	CHE
SAMEA7526079	IND
SAMN43358210	CAF
SAMN18146662
SAMN09102355	GBR
SAMN06094104	PER
SAMN41191399	RUS
SAMEA115741311	IND
SAMN05172759	MDA
SAMN28856970	CHN
SAMN21616588	CAN
SAMN03647185	GBR
SAMN10448988	USA
SAMEA9070475	ZAF
SAMEA112298934	MDA
SAMN17976806
SAMN08379739
SAMN41468429	ZAF
SAMN36184023
SAMN08912826
SAMEA7551548	GBR
SAMEA4501295	NGA
SAMN31220269	CHN
SAMEA5282477
SAMN12825572	CHN
SAMN06092646	VNM
SAMN41417253
SAMEA112799081
SAMN21236468	CHN
SAMEA112181501	ZAF
SAMEA8741899	ZAF
SAMEA7353805
SAMN41146694	USA
SAMEA115475276	CHE
SAMEA6797850	ZAF
SAMEA1405953
SAMEA14501074	SWE
SAMN17301497	CHN
SAMEA104153441	GBR
SAMEA7551114	GBR
SAMN36834569	CHN
SAMN27391438	MEX
SAMN09100183	GBR
SAMN40465761	IND
SAMEA4730587
SAMN42904021	ARG
SAMEA3671345	CHE
SAMEA7545426	PER
SAMN18648400	BRA
SAMEA104357535	CHN
SAMEA114396017	PRT
SAMN18648679	BRA
SAMN30547744	CHN
SAMN37210472	IND
SAMN01908801	CHN
SAMN13937583	GEO
SAMN18823798	MEX
SAMN35721616	SGP
SAMN05916259	PER
SAMEA6875238	ESP
SAMN09090364	ITA
SAMN20512641	CHN
SAMEA2533465	TKM
SAMN06055970	VNM
SAMEA6875723	SWE
SAMN41455397	ARG
SAMN43534944	THA
SAMN02053770	ZAF
SAMN11053633	CHN
SAMEA2517420
SAMN06208979	MMR
SAMN21856359	GEO
SAMEA110420222
SAMEA1904035
SAMN30158334	CHN
SAMEA7552630	GBR
SAMEA2710835	THA
SAMEA115738593	ZAF
SAMN09651807	GEO
SAMEA112801216
SAMN41468693	ZAF
SAMEA7562407	PAK
SAMEA2534717	DEU
SAMEA7549077	GBR
SAMEA4798712	COD
SAMEA2709756	ZAF
SAMEA3367272	GBR
SAMN19688238	MDA
SAMN43535163	THA
SAMN19657576	MDA
SAMN30543491	CHN
SAMN41724563	AUS
SAMN41421307	USA
SAMEA112806519
SAMN09100144	GBR
SAMN28052707	ITA
SAMEA9976834	PER
SAMEA7550466	GBR
SAMN43396954	USA
SAMN06055714	VNM
SAMN39287202	AUS
SAMN07999134	CHN
SAMN30543879	CHN
SAMN34030609	VNM
SAMN04407925	CAN
SAMN18146783
SAMEA14460137	GMB
SAMEA3715575	CHE
SAMEA11761382	ZAF
SAMEA7527488	IND
SAMEA115748650	DEU
SAMEA8996349	NLD
SAMN27519560	KAZ
SAMEA6455922	GMB
SAMEA7559888
SAMN21882835	USA
SAMEA4695120	UKR
SAMEA7551634	GBR
SAMEA2783486	THA
SAMN42034059	UKR
SAMN14928857	FRA
SAMN40099087	CHN
SAMEA6456350	GMB
SAMN08913073
SAMN43548175	USA
SAMN27520123	GEO
SAMEA115738978	IND
SAMN40030658	IND
SAMEA7546964	PER
SAMEA1102741	ITA
SAMEA7157143	GEO
SAMN32318056	CHN
SAMD00653572	JPN
SAMN36849776	CHN
SAMN11100932	USA
SAMEA7545199	PER
SAMEA112803535
SAMEA7552290	GBR
SAMEA14493620	ZAF
SAMEA3671436
SAMEA2297170	GBR
SAMN38301875	MEX
SAMN43397317	USA
SAMN33756549	GEO
SAMEA7156291	GEO
SAMN05576925	ZAF
SAMEA5974901	CHN
SAMN40566450	USA
SAMEA2782940	THA
SAMN31673403	AUS
SAMEA115743988	DEU
SAMN40030643	IND
SAMN09090560	ITA
SAMN25995023	TZA
SAMEA8994284	RWA
SAMN31673040	AUS
SAMN30950931	USA
SAMN21616765	CAN
SAMEA5189892	GBR
SAMEA12854822	GEO
SAMN06209950	GEO
SAMEA7563513	NPL
SAMN38211428	PER
SAMEA1707241	RUS
SAMN18146678
SAMEA2400053
SAMEA104357517	CHN
SAMEA2534128	UZB
SAMN21978518
SAMN30949409	NLD
SAMEA7525270	PAK
SAMN41812168	CHN
SAMEA12855046	GEO
SAMEA6359975	GBR
SAMEA12853036	GEO
SAMEA13321011	KEN
SAMN20693104
SAMEA1707855
SAMEA2534983	DEU
SAMEA111366186	IND
SAMD00178609	VNM
SAMEA13294051
SAMEA3558675	SAU
SAMN34030638	VNM
SAMEA1530848	MWI
SAMEA7544495
SAMEA3391726	GMB
SAMN37457732	USA
SAMEA112805864
SAMN38204588	PER
SAMEA7547578	BRA
SAMEA7528135	IND
SAMEA7548872	GBR
SAMEA115746287	DEU
SAMEA3558616	ZAF
SAMEA115743899	DEU
SAMEA111366892	PRT
SAMN41389977
SAMN42034540	UKR
SAMEA5366621	GHA
SAMN36834768	CHN
SAMN14344612	KEN
SAMN30949453	NLD
SAMEA2343211	PER
SAMN30157820	CHN
SAMN32819012	GBR
SAMEA13293495	AUS
SAMN41154590	AUS
SAMEA8718876	ZAF
SAMN02739560	THA
SAMEA7819043	GBR
SAMN30953117	USA
G2022	ESP
SAMN08906457	MEX
SAMEA919909
SAMN08913241
SAMEA7528302	IND
SAMEA6655903	ZAF
SAMN31695868	USA
SAMN41468750
SAMN40012644	IND
SAMEA2783393	THA
SAMEA7545684	PER
SAMEA7555194	GBR
SAMEA2342285
SAMN25184570	CHN
SAMEA7561848	ITA
SAMN30950030	NLD
SAMN03647564	GBR
SAMN02403471	ZAF
SAMEA2145812
SAMN15701142	THA
SAMEA7556062
SAMEA7280501	BGD
SAMN05576096	ZAF
SAMN41934491	CAN
SAMEA110699244	ZAF
SAMN36834284	CHN
SAMEA13300019	CAN
SAMN13568174	IDN
SAMN09099712	GBR
SAMN25995132	TZA
SAMEA9977698	PER
SAMN03647234	GBR
SAMEA12853557	GEO
SAMN27763135	USA
SAMEA7560310
SAMN31423530	ITA
SAMN40466184	MDA
SAMEA9581552	ETH
SAMEA11206875	TZA
SAMEA2419107	CHE
SAMN20693154
SAMEA1530785	MWI
SAMEA13293382	IRL
SAMEA7156686	GEO
SAMN31248687	BEN
SAMN14401591	IND
SAMEA1018922	GBR
SAMEA112803960
SAMEA72491668
SAMEA104172476	SRB
SAMN05918747	PER
SAMN05575492	ZAF
SAMEA7280256	BGD
SAMN41664199	ROU
SAMN30543159	CHN
SAMEA7563815	DEU
SAMN30948750	NLD
SAMEA9069861	ZAF
SAMN20491947	BRA
SAMEA9070071	ZAF
SAMEA8741155	BLR
SAMEA12854507	GEO
SAMN02567711	ROU
SAMN27762533	USA
SAMEA4846487	GBR
SAMN08347692	BLR
SAMN30951076	USA
SAMEA8718344	ZAF
SAMN43534934	THA
SAMEA4975705
SAMEA112803925
SAMEA112805966
SAMN37457336	USA
SAMEA3671402
SAMEA3231613	ARG
SAMEA7549753	GBR
SAMEA104398431
SAMEA7560960	VNM
SAMEA12854110	GEO
SAMN21616537	CAN
SAMD00117814	JPN
SAMEA12854577	GEO
SAMEA115749437	SWE
SAMN10663296	IND
SAMN26442617	ZAF
SAMEA8741224	BLR
SAMN08613008
SAMEA2533775	DEU
SAMEA6875674	ESP
SAMN09725334	NZL
SAMN02599144	IND
SAMEA12029396
SAMN02585933	ZAF
SAMN30556141	CHN
SAMN07658826	GBR
SAMN42497392	USA
SAMN40031835	IND
SAMN19657710	MDA
SAMN40655222	MDA
SAMEA104394437	DEU
SAMEA1117595	GBR
SAMN41598562	BRA
SAMN18498610	PAK
SAMN14929061	AUS
SAMN06855993	MEX
SAMN19113411	AUS
SAMN08215230	CAN
SAMN20513104	CHN
SAMN08794955
SAMN36796970	CHN
SAMEA114442828	KOR
SAMEA7527257	IND
SAMEA7525696	IND
SAMEA9070815	ZAF
SAMN17119800	USA
SAMEA3448383	MWI
SAMEA110420088
SAMN30543773	CHN
SAMEA104685018	FIN
SAMEA12854147	GEO
SAMN31942667	PER
SAMEA3357585	BEL
SAMEA7547414	BRA
SAMEA9069662	ZAF
SAMEA3316424	ESP
SAMEA7561920
SAMEA7552503	GBR
SAMN31248579	NGA
SAMEA10029969	VNM
SAMEA4774463	MLI
SAMN17301440	CHN
SAMEA112805220
SAMEA3374854	PER
SAMEA112189506	NOR
SAMN15403956	COD
SAMEA5569885	PER
SAMN42034148	UKR
SAMN02352500	USA
SAMN40031510	IND
SAMEA4744315	BRA
SAMN04053642	CAN
SAMN30951457	USA
SAMEA114245852	MOZ
SAMN15406694	COD
SAMN19694186	MDA
SAMEA115751515	USA
SAMN19688623	MDA
SAMEA10029776	PER
SAMEA104394526	SWZ
SAMEA115738979	IND
SAMN37124215	ZAF
SAMN08794981
SAMN35981964
SAMN11489214	KOR
SAMEA5330409	MEX
SAMEA115744923	DEU
SAMN41389419
SAMN07766211	CAN
SAMN41934687	CAN
SAMN14402171	CHN
SAMN38210283	PER
SAMN30619135	MEX
SAMN40031388	IND
SAMEA115751678	DEU
SAMEA7560452
SAMN15853852	ERI
SAMN42410071	IND
SAMEA3179894	ZAF
SAMN18823616	MEX
SAMEA7563817	DEU
SAMN03300272	USA
SAMEA112181514	ZAF
SAMEA7157098	GEO
SAMN19694050	MDA
SAMEA9977089	PER
SAMEA115739332	PER
SAMN42034547	UKR
SAMEA8113333	NOR
SAMEA1530831	MWI
SAMN32819172	GBR
SAMN41154448	AUS
SAMEA3558154	BRA
SAMN23038985	PER
SAMN21616321	CAN
SAMEA2533694	COG
SAMEA5975389	CHN
SAMN31443275
SAMN08215288	CAN
G3268	ESP
SAMEA1707877
SAMN09099971	GBR
SAMEA3258490	ZAF
SAMEA14459834	GMB
SAMEA9976548	PER
SAMN35220636	GEO
SAMN09099949	GBR
SAMEA7526909	IND
SAMEA1101541	PAK
SAMN01797598
SAMN26271053	IND
SAMN41472120	THA
SAMEA7552940	GBR
SAMN30543982	CHN
SAMEA14449403	LVA
SAMEA13294048
SAMN40983379	KAZ
SAMN03648384	GBR
SAMN05577209	ZAF
SAMN31023100	USA
SAMN41417990	USA
SAMN39959218	ZAF
SAMN21983498
SAMN41468865	ZMB
SAMN37848748	VNM
SAMN02380673	USA
SAMN08912713
SAMN31030243	AUS
SAMEA7562644	VNM
SAMEA7526096	IND
SAMN19774850	IRL
SAMN14516573	GHA
SAMN32709756	COM
SAMEA5562325	NLD
SAMN33756202	GEO
SAMN41472056
SAMEA104093407	GBR
SAMN37848477	VNM
SAMN19657181	MDA
SAMEA115751621	CHE
SAMEA7563640
SAMEA2533772	TKM
SAMN30962825	USA
SAMN41468074	ZAF
SAMN23038953	PER
SAMD00292822	JPN
SAMN43783810	AUS
SAMN41934592	CAN
SAMN08906506	MEX
SAMEA10030090	GEO
SAMEA7554427	GBR
SAMN35571839	USA
SAMN41389962
SAMN21616901	CAN
SAMN18079886
SAMN07658844	GBR
SAMEA2845389
SAMN09756195	MDA
SAMEA104061154	ETH
SAMEA115745102	DEU
SAMN36849929	CHN
SAMN08709018
SAMN02403497	ZAF
SAMEA115475614	TZA
SAMN15701140	THA
SAMN31030465	AUS
SAMN14971042
SAMEA115744060	DEU
SAMN09090464	ITA
SAMEA115747308	ZAF
SAMN06579023	IND
SAMEA9070943	ZAF
SAMN33018158	THA
SAMEA115750545	USA
SAMEA14460461	GMB
SAMN40566464	USA
SAMN08913265
SAMN06579044	IND
SAMEA1485446	MWI
SAMEA115749251	GBR
SAMN31020202	USA
SAMEA104446983	DNK
SAMEA2783209	THA
SAMEA7555834	UKR
SAMEA12851784	GEO
SAMEA7562042	ITA
SAMN31031690	AUS
SAMN08436293	BGD
SAMN40466027	MDA
SAMN04396829	IND
SAMN09284460
SAMN41279875	ERI
SAMEA7156542	GEO
SAMN40983529	KAZ
SAMN06055934	VNM
SAMEA7525594	IND
SAMEA115747004	DEU
SAMEA1118706	GBR
SAMN03647192	GBR
SAMN09425799	CHE
SAMN11265335
SAMEA4744226	BRA
SAMEA115751054	USA
SAMEA6875376	ESP
SAMEA1119258	GBR
SAMN15404085	COD
SAMEA12852969	GEO
SAMN36834474	CHN
SAMN06849046	ROU
SAMN10462533	KEN
SAMEA14460120	GMB
SAMEA115744348	DEU
SAMN13568490	PER
SAMEA115740738	IND
SAMEA5975221	CHN
SAMN41598236	IND
SAMEA112802606
SAMEA7527141	IND
SAMN21616432	CAN
SAMN03277255	MDA
SAMN41724289	AUS
SAMEA2710825	THA
SAMEA3558301	PER
SAMN31030523	AUS
SAMEA115738302	PER
SAMEA7526529	IND
SAMEA9069985	ZAF
SAMN36619495	IND
SAMEA115745820	DEU
SAMN28453154	USA
SAMEA114493569	PER
SAMN40273750	GEO
SAMEA3449414	NLD
SAMN36835100	CHN
SAMN23482340
SAMEA114442980	KOR
SAMEA115743840	DEU
SAMN26442585	ZAF
SAMN33756438	GEO
SAMN37458023	USA
SAMN07660118	GBR
SAMEA2079448	CMR
SAMN10663215	IND
SAMN05182644	CHN
SAMN31135762	CZE
SAMN38204589	PER
SAMN41725861	ISR
SAMEA3281376	ARG
SAMN05576770	ZAF
SAMEA2534105	DEU
SAMN26200647
SAMN15853801	ERI
SAMEA7423436	CMR
SAMEA2297059	GBR
SAMEA7526488	IND
SAMN05276367	GBR
SAMN08138581	RUS
SAMN27520062	GEO
SAMN35340049	KAZ
SAMEA7555038	GBR
SAMEA3414459	PER
SAMEA4823134
SAMEA104718633	NLD
SAMEA1403821	RUS
SAMEA8718260	ZAF
SAMEA1019139	GBR
SAMEA11225670
SAMN39953913	MEX
SAMN15703274	USA
SAMEA2297106	GBR
SAMN00631821
SAMN41416861
SAMN13813998	ZAF
SAMEA14460432	GMB
SAMEA104718672	NLD
SAMEA7156506	GEO
SAMN43397202	USA
SAMEA1118253	GBR
SAMEA7561976	ITA
SAMEA3671495
SAMN41468215	ZAF
SAMN36974135
SAMEA112804186
SAMEA1118781	GBR
SAMN14971001
SAMEA3310081	ZAF
SAMEA7563649	DEU
SAMN25888652	CHN
SAMN14943819	DJI
SAMEA14460038	GMB
SAMN02586078
SAMEA11934173	ZAF
SAMEA5570002	PER
SAMEA115740932	VNM
SAMEA13294925	ESP
SAMN21616189	CAN
SAMN41421527
SAMEA9070439	ZAF
SAMN42233907	UKR
SAMEA115747119	IRL
G3136	ESP
SAMEA7085445	TUN
SAMEA7526201	IND
SAMEA112249966
SAMN34626758	USA
SAMEA113556328	MOZ
SAMEA7545369	PER
SAMN32818934	GBR
SAMN33325433	ETH
SAMN22169420	CHN
SAMEA1119767	GBR
SAMEA112804824
SAMN13637998	BRA
SAMEA115739868	ITA
SAMN21236177	CHN
SAMN30949812	NLD
SAMEA114493663	PER
SAMEA112803515
SAMEA9977193	PER
SAMEA2783187	THA
SAMN41416897
SAMEA115750099	TWN
SAMEA2342323
SAMN07660205	GBR
SAMN30949695	NLD
SAMN36639406	SLK
SAMN40207920	USA
SAMN14112138	ITA
SAMN20693551
SAMEA7553166	GBR
SAMN32819622	CAN
SAMEA7553498	GBR
SAMN28052709	ITA
SAMEA112799046
SAMN41685658	PAK
SAMN30962840	USA
SAMEA7561750
SAMN27520117	GEO
SAMN31031483	AUS
SAMN06055838	VNM
SAMEA13321112	KEN
SAMN34382840	CAN
SAMEA115740020	VNM
SAMEA112803019
SAMEA9070343	ZAF
SAMEA112802731
SAMN07766041	CAN
SAMD00153194
SAMN41146561	USA
SAMEA115740439	VNM
SAMN05577279	ZAF
SAMN19113274	AUS
SAMN09102218	GBR
SAMEA7157536	GEO
SAMN41389895
SAMN28857123	CHN
SAMEA8616154
SAMEA9577121
SAMN16078700	UGA
SAMN20512739	CHN
SAMN40099144	CHN
SAMEA115746873	DEU
SAMEA115746562	USA
SAMEA2534360	DEU
SAMN20482590	ESP
SAMEA9976054	PER
SAMEA13292064	GBR
SAMEA110420380
SAMN05576753	ZAF
SAMEA104447104	DNK
SAMEA104600252
SAMN13066512	ZAF
SAMEA113537266	BWA
SAMN13568158	IDN
SAMEA14460153	GMB
SAMN08215322	CAN
SAMN14929737	AUS
SAMN19657846	MDA
SAMN19845149	IND
SAMN02339325	CHN
SAMEA7560193
SAMEA9977426	PER
SAMEA7552854	GBR
SAMEA7554696	GBR
SAMN15772553	CHN
SAMEA7551234	GBR
SAMN17709422	PRT
SAMN41450305	CHN
SAMN08215211	CAN
SAMN05577131	ZAF
SAMEA1556840	MWI
SAMN04522105	CIV
SAMN31031240	AUS
SAMEA9070039	ZAF
SAMEA7552105	GBR
SAMN15772695	CHN
SAMEA12851679	GEO
SAMN15701357	THA
SAMN05577222	ZAF
SAMN31672590	AUS
SAMN41422122	ZAF
SAMEA112298876	MDA
SAMEA3377753	BEL
SAMN37848453	VNM
SAMN17119729	USA
SAMEA112803024
SAMEA7546236	PER
SAMEA7526393	IND
SAMEA112804732
SAMEA7564012	VNM
SAMN20693360
SAMEA110051999	GMB
SAMN08379972
SAMN42730589	CHN
SAMEA2783621	THA
SAMN32709549	MYT
SAMEA1707526	RUS
SAMN21616503	CAN
SAMN07236366	THA
SAMEA115738192	ZAF
SAMN40032200	IND
SAMN07658572	GBR
SAMN06092196	VNM
SAMN09102409	GBR
SAMEA7541767	ZAF
SAMEA113556226	MOZ
SAMEA1569324	MWI
SAMN09758795	USA
SAMN40983310	KAZ
SAMEA104304856
SAMEA110699299	ZAF
SAMN03648417	GBR
SAMD00142794	JPN
SAMEA111556115
SAMN37210300	IND
SAMEA7280390	BGD
SAMN30381137	PRY
SAMEA1119600	GBR
SAMN05576372	ZAF
SAMEA7561026	VNM
SAMEA2710748	THA
SAMN15406609	COD
SAMD00603503	JPN
SAMEA2533359
SAMEA7525489	IND
SAMN40031372	IND
SAMN20525038	CHN
SAMN21236115	CHN
SAMN35540702	USA
SAMN17119754	USA
SAMN39286960	AUS
SAMEA11934105	VNM
SAMN41724241	AUS
SAMN40566348	USA
SAMEA7555050	GBR
SAMN41664271	ROU
SAMEA7527937	IND
SAMEA7280193	BGD
SAMEA5562331	NLD
SAMEA13293877
SAMEA13300182	CAN
SAMN37848097	VNM
SAMN07659461	GBR
SAMEA7526980	IND
SAMN37847987	VNM
SAMEA7564324	VNM
SAMEA6990862
SAMEA7525580	IND
SAMN15228680	MYS
SAMN37458106	USA
SAMN40465797	IND
SAMN11489232	KOR
SAMN04407900	CAN
SAMN36834611	CHN
SAMN26442945	USA
SAMN31673467	AUS
SAMEA5189788	GBR
SAMEA1571010
SAMN21856238	GEO
SAMEA7555871	DEU
SAMEA7547919	GBR
SAMN13638030	BRA
SAMN13169693	MDA
SAMN18146225
SAMN09102408	GBR
SAMEA104362479	PER
SAMN02599078	IND
SAMN41416860
SAMN41472300
SAMEA6873589	SWE
SAMEA5282412
SAMN17019787	BLR
SAMEA7525841	IND
SAMEA7554630	GBR
SAMEA114443445	JPN
SAMEA4975745
SAMN41471854
SAMEA3170704
SAMN12825679	CHN
SAMN20482565	ESP
SAMN31806913	KAZ
SAMEA9992761	ZAF
SAMN30547720	CHN
SAMN31673728	AUS
SAMN00013136
SAMEA104394684	DEU
SAMEA1465965	MWI
SAMEA7528131	IND
SAMN40031808	IND
SAMN08215032	CAN
SAMN24851376
SAMEA115744474	DEU
SAMN15406581	COD
SAMN41421488	USA
SAMN07659353	GBR
SAMEA5164113
SAMN08214813	CAN
SAMEA2534868	SWZ
SAMN15815816	FRA
SAMN26814544	ESP
SAMEA111556179
SAMEA3401965	PER
SAMEA9977566	PER
SAMN31031087	AUS
SAMN35220694	GEO
SAMEA9977150	PER
SAMEA2532516
SAMN15701454	THA
SAMN07236341	THA
SAMEA10030063	GEO
SAMN27519718	UKR
SAMEA4706689	GBR
SAMN11265281
SAMN17019936	BLR
SAMEA7560700	VNM
SAMEA3451209	NLD
SAMEA2534236	UZB
SAMEA8955524	FRA
SAMEA13119853	TZA
SAMEA1707296	RUS
SAMEA1119084	GBR
SAMN33756444	GEO
SAMEA3321845
SAMN13207986	GEO
SAMEA110420056
SAMEA7524875	IND
SAMEA3715432	CHE
SAMEA9069826	ZAF
SAMEA7545826	PER
SAMEA6875666	ESP
SAMEA1102214	PAK
SAMEA4730550
SAMN40032263	IND
SAMN03300147
SAMN04276657	THA
SAMN40475229	USA
SAMEA1117927	GBR
SAMN07659339	GBR
SAMN30949975	NLD
SAMEA1118687	GBR
SAMEA104221066	ESP
SAMEA7526371	IND
SAMEA104718535	NLD
SAMN00114914
SAMN04522034	COD
SAMN08708357	UKR
SAMN43535533	THA
SAMEA7551390	GBR
SAMEA10030155	ZAF
SAMEA112802705
SAMEA13321142	KEN
SAMEA7549089	GBR
SAMEA14456020	SWE
SAMEA114089722	UGA
SAMEA1877217
SAMEA7549545	GBR
SAMN20693507
SAMEA7528081	IND
SAMN06055548	VNM
SAMN27520030	GEO
SAMEA7109739
SAMEA112802026
SAMN15348117	SWE
SAMEA3558451	ZAF
SAMN00114905
SAMEA7562217
SAMEA7542378	CHN
SAMEA8718589	ZAF
SAMN08626329	CHN
SAMEA14493267	ZAF
SAMEA3420949	GBR
SAMEA7548907	GBR
SAMN25289281	CHN
SAMN09101691	GBR
SAMN28856929	CHN
SAMN30158202	CHN
SAMN41417561	USA
SAMN39286801	AUS
SAMN10871991
SAMEA7527864	IND
SAMN08215437	CAN
SAMN41416988
SAMEA113538163	BWA
SAMN21857036	USA
SAMN09425792	CHE
SAMEA11008671	BRA
SAMN41417192
SAMN08629366
SAMN05919605	PER
SAMN04276796	ZAF
SAMN40547144	MEX
SAMEA1317665	ZAF
SAMEA7549982	GBR
SAMN20693506
SAMN42882830	TWN
SAMEA12851405	GEO
SAMEA6456144	GMB
SAMEA1904666
SAMN00854335
SAMEA7548371	GBR
SAMEA1118529	GBR
SAMN25888611	CHN
SAMN40566428	USA
SAMN43535003	THA
SAMN05182666	CHN
SAMN20927545	KHM
SAMEA7559969
SAMN40031934	IND
SAMN07661255	AUS
SAMEA9069793	ZAF
SAMN21882554	USA
SAMEA4744283	BRA
SAMN40030919	IND
SAMN19113493	AUS
SAMN41418278	USA
SAMN09708355
SAMN30543998	CHN
SAMEA9977397	PER
SAMEA115751594	USA
SAMN42410166	IND
SAMEA115475783	TZA
SAMN19774943	IRL
SAMEA114089807	ZAF
SAMN27519803	UKR
SAMN31673954	AUS
SAMN00015350	CAN
SAMN20693425
SAMN10592331	RUS
SAMEA8742600	ZAF
SAMN16069763	AUS
SAMEA1119566	GBR
SAMN09100346	GBR
SAMN37458037	USA
SAMN40983459	KAZ
SAMEA112801421
SAMEA115475217	DEU
SAMEA5543984	FRA
SAMEA112803273
SAMEA7544170	CHN
SAMN31564037	IND
SAMEA113537305	BWA
SAMN41389804
SAMEA104447501	DNK
SAMN02598959	IND
SAMEA5569551	PER
SAMN15854332	ERI
SAMEA7544324
SAMN27520122	GEO
SAMEA8939206	FRA
SAMN07660377	GBR
SAMN15854340	ERI
SAMEA2533428	DEU
SAMEA7280424	BGD
SAMN31673182	AUS
SAMEA2710784	THA
SAMN27762761	USA
SAMN05916245	PER
SAMN12825843	CHN
SAMN41421557	USA
SAMN39436887	TWN
SAMN19688515	MDA
SAMN20841260	PNG
SAMEA8742107	ZAF
SAMN00015206	CAN
SAMN07999095	CHN
SAMEA7553778	GBR
SAMEA5938968	MOZ
SAMN42730588	CHN
SAMEA112806776
SAMN03246546	CHN
SAMN07603361	AUS
SAMEA112806981
SAMN41418434	USA
SAMN07603304	AUS
SAMN04349565	CAN
SAMN43397196	USA
SAMEA1903979
SAMN09284422
SAMN09758909	USA
SAMEA1019305	GBR
SAMN10342095	BEN
SAMN12562664
SAMEA5164847
SAMN13169436	MDA
SAMEA2682988	PER
SAMEA3715586
SAMEA13291988	GBR
SAMN02628517	IRN
SAMEA104357500	CHN
SAMEA7545555	PER
SAMEA7525409	IND
SAMEA7554491	GBR
SAMN31038443	USA
SAMN10165353	ZAF
SAMEA11207086	TZA
SAMEA7553856	GBR
SAMN06008107
SAMN36834965	CHN
SAMN20600154	IND
SAMN10448635	VNM
SAMN09099575	GBR
SAMN03647990	GBR
SAMEA5164194
SAMEA1904054
SAMEA5569952	PER
SAMN31672554	MEX
SAMEA7157393	GEO
SAMN41418480	USA
SAMEA2534439	DEU
SAMEA115747159	IRL
SAMN14481183	GHA
SAMEA113538192	BWA
SAMEA7549021	GBR
SAMN36716650
SAMEA110040911	GMB
SAMN34257575	ISR
SAMN37848312	VNM
SAMEA114430071	DEU
SAMN32709663	COM
SAMN09867684	GBR
SAMEA5542083	PHL
SAMN03300572	USA
SAMN28455515	USA
SAMN31887281	IND
SAMN41416921
SAMEA7561009	VNM
SAMN18117972
SAMN20693169
SAMN06052312	UGA
SAMEA7282511	ITA
SAMN27763140	USA
SAMEA113538200	BWA
SAMN30950321	NLD
SAMN37210129	IND
SAMN18146358
SAMN02599090	IND
SAMEA13300342	CAN
SAMEA115745225	DEU
SAMN08379926
SAMN37457464	USA
SAMEA8719076	ZAF
SAMEA112800636
SAMEA7561683
SAMEA7561599	NGA
SAMN27761577	USA
SAMEA114090083	BRA
SAMN15854241	ERI
SAMEA8719002	ZAF
SAMN37848278	VNM
SAMN38211446	PER
SAMN32318041	CHN
SAMN30949097	NLD
SAMN34293977	UKR
SAMN35220632	GEO
SAMN09101349	GBR
SAMN41148776	USA
SAMEA4744429	BRA
SAMN20512416	CHN
SAMN13471523	GBR
SAMN08347721	BLR
SAMEA13294087
SAMD00029545	JPN
SAMN08612985
SAMN37457419	USA
SAMN14481082	GHA
SAMEA7984797	CHE
SAMEA115747564	ZAF
SAMEA7551062	GBR
SAMN05172902	MDA
SAMN25888733	CHN
SAMN05276537	GBR
SAMN33062110	POL
SAMN08913297
SAMN21855887	GEO
SAMN28455504	USA
SAMEA1118034	GBR
SAMEA104304855
SAMN37210077	IND
SAMEA2783223	THA
SAMN41390257
SAMN31784857	CHN
SAMEA8718903	ZAF
SAMEA2783349	THA
SAMN03647837	GBR
SAMEA104326173
SAMN30950135	NLD
SAMEA14269152	FRA
SAMEA7547101	PER
SAMEA7525867	IND
SAMEA104112322	GBR
SAMEA115747221	ZAF
SAMN32818959	GBR
SAMN09102383	GBR
SAMN41724539	AUS
SAMEA11008625	BRA
SAMN10462575
SAMN19657491	MDA
SAMEA112850831	DNK
SAMN08214980	CAN
SAMN06055471	VNM
SAMEA7280214	BGD
SAMEA115749169	GBR
SAMEA5056380	PRT
SAMN20834150	CHN
SAMN31031151	AUS
SAMEA6656026	ZAF
SAMN10593650	RUS
SAMN08436268
SAMN26688411	USA
SAMN42410321	IND
SAMEA4791109	USA
SAMN42882805	TWN
SAMEA7549388	GBR
SAMEA1118391	GBR
SAMEA5561824	NLD
SAMEA3449991
SAMEA2534709	DEU
SAMN19113512	AUS
SAMEA7526641	IND
SAMEA7702113	ARG
SAMN16521586	TZA
SAMEA1405943
SAMEA4695129	UKR
SAMN25888699	CHN
SAMN22014610	USA
SAMEA11934371	ETH
SAMEA10030157	ZAF
SAMEA8113315	NOR
SAMEA7549408	GBR
SAMN41416428	VNM
SAMN40031667	IND
SAMN08732539
SAMN38205105	PER
SAMEA104447671	DNK
SAMEA3421175	GBR
SAMN34999428	ROU
SAMEA1404020	RUS
SAMN30949237	NLD
SAMN08612912
SAMN15703049	USA
SAMN08629354	BGD
SAMN37848379	VNM
SAMEA115475452	DEU
SAMN20693280
SAMEA13321009	KEN
SAMEA7525689	IND
SAMN09100171	GBR
SAMEA110013477	GMB
SAMEA5562090	NLD
SAMN14929961	AUS
SAMEA7551572	GBR
SAMN03648276	GBR
SAMEA14493535	ZAF
SAMN37848682	VNM
SAMN31423312	ITA
SAMEA7525100	IND
SAMEA3231545	ARG
SAMN41468572
SAMN37848017	VNM
SAMN41724227	AUS
SAMEA114303759	GBR
SAMEA7553814	GBR
SAMN40030573	IND
SAMD00405476	JPN
SAMN35340095	KAZ
SAMEA112802234
SAMEA10030261	MDA
SAMN14481242	GHA
SAMEA115744659	DEU
SAMN13264580	KAZ
SAMN16966166	BEL
SAMEA114443062	KOR
SAMEA2342361
SAMEA8994380	RWA
SAMEA7527995	IND
SAMEA112188965
SAMD00142755	JPN
SAMN40031137	IND
SAMEA7525673	IND
SAMN16207305	BEN
SAMN32709787	BRA
SAMN08612989
SAMEA9070827	ZAF
SAMN15228672	MYS
SAMN08795065
SAMEA7544670	CHN
SAMN41148572	USA
SAMN18648255	BRA
SAMEA8718306	ZAF
SAMN43783797	AUS
SAMN04276817	THA
SAMN07660302	GBR
SAMEA5189321	GBR
SAMN08851378	USA
SAMN40983344	KAZ
SAMN04538440	BEN
SAMEA114663534	PRT
SAMN41598640	BRA
SAMEA112801240
SAMN30949570	NLD
SAMEA112804273
SAMEA4744409	BRA
SAMN37457758	USA
SAMEA1877232	USA
SAMN17266478	USA
SAMEA6359958	GBR
SAMN31673691	AUS
SAMEA8939086	FRA
SAMN41422087	ZAF
SAMN15406951	COD
SAMN42034664	UKR
SAMN06091716	VNM
SAMN31673601	AUS
SAMN37210203	IND
SAMN29094204	RUS
SAMEA113538336	BWA
SAMN41812094	CHN
SAMEA3501113	GRL
SAMEA104153432	GBR
SAMEA3281380	ARG
SAMEA13294993	ESP
SAMN10663311	IND
SAMN07236404	THA
SAMEA7554086	GBR
SAMD00603686	JPN
SAMN41417944	USA
SAMEA5190005	GBR
SAMN03300501	USA
SAMN41468144
SAMN07660417	GBR
SAMEA14449380	LVA
SAMN41724469	AUS
SAMEA1119097	GBR
SAMEA115746406	CHE
SAMEA11761328	ZAF
SAMEA115746983	DEU
SAMN04385650	TJK
SAMN02231109	MLI
SAMEA110040892	GMB
SAMEA112806954
SAMEA115750628	USA
SAMN06055767	VNM
SAMN02403545	ZAF
SAMEA7562723	VNM
SAMEA115746215	DEU
SAMN15772955	CHN
SAMN15403690	COD
SAMN08795380
SAMEA4730613
SAMEA112750741	PRT
SAMEA115739105	IND
SAMN06094092	PER
SAMN21593470	BGR
SAMEA6797891	NGA
SAMEA7280384	BGD
SAMEA8955365	FRA
SAMEA8989220
SAMEA5569507	PER
SAMEA2146974
SAMN02414899	SWE
SAMN09725579	NZL
SAMEA9581549	ETH
SAMN07659089	GBR
SAMEA7527638	IND
SAMN00010755
SAMEA112803829
SAMN10966111	GBR
SAMEA110240997	NAM
SAMEA6451409
SAMN08913055
SAMN02053743	ZAF
SAMN36834662	CHN
SAMN05276489	GBR
SAMEA112803232
SAMN21616618	CAN
SAMN40655364	MDA
SAMN37815258	RUS
SAMN41599119	COD
SAMN13568668	PER
SAMN08708399	UKR
SAMN40655172	MDA
SAMEA112805268
SAMEA6617384	ZAF
SAMN43535223	THA
SAMN16966098	BEL
SAMN08906688	MEX
SAMN08131051	AUS
SAMN09402658	ROU
SAMN05575409	ZAF
SAMEA115746504	USA
SAMN30294515	CHN
SAMN04538490	COD
SAMN13169458	MDA
SAMEA112802552
SAMEA112801492
SAMN38210664	PER
SAMEA7550509	GBR
SAMEA9070243	ZAF
SAMEA12854308	GEO
SAMEA10691778	CZE
SAMN38211289	PER
SAMEA7563388
SAMN21983383
SAMN10342193	BEN
SAMN41597946	IND
SAMN20512637	CHN
SAMN14928990	AUS
SAMN21896087	USA
SAMEA7423435	CMR
SAMEA14493507	ZAF
SAMEA13300577	CAN
SAMEA3558210
SAMD00142524	JPN
SAMN20693354
SAMN08732486
SAMEA9977188	PER
SAMEA7702090	ARG
SAMN41389628	BGD
SAMN12551424	CHN
SAMEA7156628	GEO
SAMN13568663	PER
SAMN33756149	GEO
SAMN34293942	UKR
SAMEA5975159	CHN
SAMEA7541567	ZAF
SAMN38210788	PER
G99	ESP
SAMN07344499	DJI
SAMN33756294	GEO
SAMEA115475369	DEU
SAMN19657417	MDA
SAMN41471759	ZAF
SAMEA3512803	UGA
SAMEA115739308	PER
SAMN26435339	USA
SAMN15701289	THA
SAMN08376071	IDN
SAMN08913029
SAMEA7551784	GBR
SAMEA7527677	IND
SAMN05575813	ZAF
SAMEA13293824
SAMEA7156710	GEO
SAMN40032353	IND
SAMEA7562507
SAMN41598184	IND
SAMEA13321059	KEN
SAMEA9977042	PER
SAMN37209997	IND
SAMN20525293	CHN
SAMN26422803	USA
SAMEA14460025	GMB
SAMEA9196856	ZAF
SAMN00015286	CAN
SAMN35981769
SAMN38204566	PER
SAMEA8616184
SAMN15703185	USA
SAMN31220350	CHN
SAMEA7547843	GBR
SAMN13208014	GEO
SAMN20512788	CHN
SAMD00029399	JPN
SAMEA11761542	ZAF
SAMN09099763	GBR
SAMEA1707852
SAMN32818995	GBR
SAMEA3445268	NLD
SAMN12551425	CHN
SAMN08708850
SAMN30957937	CHN
SAMN05577032	ZAF
SAMN14943167
SAMN10979545	RUS
SAMN34030279
SAMN19113276	AUS
SAMEA5938984	MOZ
SAMEA6655992	ZAF
SAMN32818920	GBR
SAMN20693491
SAMEA112806554
SAMEA114089378	ZAF
SAMN20512787	CHN
SAMN07344592	DJI
SAMEA112805553
SAMEA12616983
SAMEA7555302	GBR
SAMN06094075	PER
SAMN41724152	AUS
SAMEA13293610	AUS
SAMN41598771
SAMEA114442735	KOR
SAMEA3500301	CHE
SAMN13066695	ZAF
SAMD00142437	JPN
SAMN41389723	BGD
SAMN14344149	ZMB
SAMN30961440	USA
SAMEA7526396	IND
SAMN03647355	GBR
SAMN43396990	USA
SAMN17004177	PRT
SAMN18648293	BRA
SAMEA13292745
SAMEA112954320	CMR
SAMEA115749369	GBR
SAMN43780576	ZAF
SAMEA3558423	PRT
SAMEA115749697	SWE
SAMN00103320
SAMEA114757841	THA
SAMEA115474910	DEU
SAMN17119666	USA
SAMEA3305610	ZAF
SAMN43358225	CAF
SAMEA7560669	VNM
SAMN30949557	NLD
SAMN41154708	AUS
SAMEA14460488	GMB
SAMEA112802360
SAMEA5542165
SAMN41468059
SAMN05710352	GBR
SAMN08708469	UKR
SAMN09625670	USA
SAMEA7553800	GBR
SAMN41471743	ETH
SAMEA104718880	NLD
SAMN03328462	CAN
SAMN08637039	MDA
SAMEA7528007	IND
SAMN11493538	BRA
SAMEA13294744	ESP
SAMN30951626	USA
SAMEA6359844	GBR
SAMEA115739299	PER
SAMN13471522	GBR
SAMN30158050	CHN
SAMN40273802	GEO
SAMEA7542183	CHN
SAMEA10030095	GEO
SAMEA7526421	IND
SAMEA112806784
SAMEA7156455	GEO
SAMEA7109695
SAMN33548579	THA
SAMN13640173	KAZ
SAMN36835209	CHN
SAMEA12853738	GEO
SAMN15406692	COD
SAMEA7549547	GBR
SAMEA1103107	ITA
SAMEA13300388	CAN
SAMEA7545201	PER
SAMEA7541770	ZAF
SAMEA3558158	RWA
SAMEA112181275	ZAF
SAMN02671157	CAN
SAMN41472213
SAMEA1485386	MWI
SAMEA5975411	CHN
SAMEA115739431	PER
SAMEA9070442	ZAF
SAMN37501208	JPN
SAMEA104357649	CHN
SAMN06920107	PNG
SAMN30963999	USA
SAMEA3558730	PRT
SAMEA7551117	GBR
SAMN14343920	GHA
SAMEA3558215
SAMN15853984	ERI
SAMEA7526622	IND
SAMN30543507	CHN
SAMEA6875080	ESP
SAMN33756203	GEO
SAMN05577225	ZAF
SAMEA1877135
SAMN15403843	COD
SAMN23005290	ESP
SAMN39959241	ZAF
SAMN20693466
SAMN21616375	CAN
SAMEA1708232	MWI
SAMEA7561279
SAMN15853901	ERI
SAMN07659018	GBR
SAMN36849821	CHN
SAMN12551207	CHN
SAMN30952300	USA
SAMN33061957	LTY
SAMD00258750
SAMEA7280570	BGD
SAMN03246372	CHN
SAMN41279819	ERI
SAMEA8939196	FRA
SAMEA5190495	TUN
SAMN09758779	USA
SAMN14971232
SAMEA4695204	UKR
SAMN30948875	NLD
SAMN13813719	ZAF
SAMN06010235	PER
SAMN20491952	BRA
SAMEA6875324	ESP
SAMEA5974929	CHN
SAMEA112250140
SAMN02599033	IND
SAMN20512336	CHN
SAMN09725561	NZL
SAMEA4040986
SAMN09725769	NZL
SAMN31673636	AUS
SAMEA115744278	DEU
SAMN05577116	ZAF
SAMN20841233	PNG
SAMEA1119541	GBR
SAMEA7560145
SAMEA7553965	GBR
SAMN39286676	AUS
SAMN05918679	PER
SAMN25261020	CHN
SAMEA7157443	GEO
SAMN06210045	MDA
SAMN41685561	PAK
SAMEA115739726	DEU
SAMN15772721	CHN
SAMN06481155	IND
SAMN08626205	CHN
SAMEA115750088	TWN
SAMN19657224	MDA
SAMN31674399	AUS
SAMN40032269	IND
SAMEA4706667	GBR
SAMN15403976	COD
SAMEA115751053	USA
SAMN02419589	BLR
SAMEA12855313	GEO
SAMN31673136	AUS
SAMEA112803177
SAMEA95500918	ZAF
SAMEA9976831	PER
SAMN09625641	USA
SAMN38210381	PER
SAMEA112800150
SAMEA2782947	THA
SAMEA113538531	BWA
SAMN41724395	AUS
SAMN07344527	DJI
SAMN43534959	THA
SAMN34382833	CAN
SAMN41468519	ETH
SAMEA7551007	GBR
SAMEA115749867	TWN
SAMN31673168	AUS
SAMEA2382245
SAMN36834646	CHN
SAMEA3404126	PER
SAMEA5163657
SAMN15853915	ERI
SAMEA3449411	NLD
SAMN41148801	USA
SAMN14928991	AUS
SAMN41472190
SAMN31672732	AUS
SAMN15703140	USA
SAMEA7156665	GEO
SAMN09099777	GBR
SAMN14481416	GHA
SAMEA110420167
SAMN40547120	MEX
SAMEA7550182	GBR
SAMEA1397460	GBR
SAMN16624775	MYS
SAMN26271114	IND
SAMEA14493476	ZAF
SAMN03648175	GBR
SAMN41154482	AUS
SAMN30158034	CHN
SAMEA4798745	COD
SAMN40273231	GEO
SAMEA112804429
SAMN21616602	CAN
SAMN29094155	RUS
SAMEA11006702	GBR
SAMEA1119277	GBR
SAMN21983561
SAMEA112800641
SAMEA7555390	GBR
SAMEA7542212	CHN
SAMEA1101282	PER
SAMN30949734	NLD
SAMEA114625888
SAMEA14456097	SWE
SAMN13438774	BRA
SAMN14481141	GHA
SAMEA4798771	COD
SAMN06056004	VNM
SAMEA3268263	ZAF
SAMEA1119002	GBR
SAMEA115749465	SWE
SAMN08612706
SAMN01908871	CHN
SAMN34294011	UKR
SAMEA7555444	GBR
SAMEA1102257	PAK
SAMEA7547598	BRA
SAMN08851396	USA
SAMEA1101299	PER
SAMEA4441669	COD
SAMEA1019316	GBR
SAMEA7563530	NPL
SAMN31673684	AUS
SAMEA10029420	NPL
SAMN14401569	IND
SAMEA12851790	GEO
SAMN41418293	USA
SAMN30381087	PRY
SAMN10965991	GBR
SAMEA7543870	CHN
SAMEA8994378	RWA
SAMN18175554	PER
SAMEA7547773	GBR
SAMN08913001
SAMEA7547313	BRA
SAMEA112806126
SAMN07660182	GBR
SAMEA3558789	PRT
SAMEA7548618	GBR
SAMEA1101892	PAK
SAMN03300650	USA
SAMEA7157479	GEO
SAMN35571886	USA
SAMEA13292754
SAMN16522042	CHE
SAMN21616512	CAN
SAMN05918703	PER
SAMN39090682	ETH
SAMN40655229	MDA
SAMN34626736	USA
SAMEA7556001	TKM
SAMN19550776	USA
SAMEA104390547	NOR
SAMN09725413	NZL
SAMN38204512	PER
SAMEA3305489	ZAF
SAMN14516591	GHA
SAMEA3643504	GMB
SAMEA113538553	BWA
SAMEA7551704	GBR
SAMN36834355	CHN
SAMEA7549439	GBR
SAMN15098229	NGA
SAMEA115744949	DEU
SAMN38210365	PER
SAMN40566458	USA
SAMN13568775	PER
SAMEA3562788	PRT
SAMEA1102772	ITA
SAMEA2533889	DEU
SAMN31020408	USA
SAMN39959120	ZAF
SAMEA115475857	TZA
SAMN41416541	VNM
SAMEA115739683	DEU
SAMEA3715742
SAMN07340010	USA
SAMN21876568	CHN
SAMN21616225	CAN
SAMN43780450	IND
SAMN08629038	BGD
SAMN18793767	CHN
SAMN05575840	ZAF
SAMEA112189156
SAMEA115750692	USA
SAMN23235205	ESP
SAMEA6456336	GMB
SAMN07660462	GBR
SAMN14481472	GHA
SAMN15718387	THA
SAMEA113538300	BWA
SAMEA7561582	PAK
SAMEA115750049	TWN
SAMEA104447112	DNK
SAMN08708642	UKR
SAMEA5039582	LBN
SAMN06579017	IND
SAMN13568077	IDN
SAMN15407231	COD
SAMN43397241	USA
SAMN14343824	GHA
SAMN30185197	COL
SAMN31581234	IND
SAMN08379780
SAMEA13119983	GEO
SAMEA7156979	GEO
SAMEA1101611	PAK
SAMEA7527547	IND
SAMEA11761437	ZAF
SAMEA2783265	THA
SAMN13637960	BRA
SAMEA9196899	ZAF
SAMEA7525416	IND
SAMN18793758	CHN
SAMEA3466785
SAMN31696000	USA
SAMN07344659	DJI
SAMEA7563534
SAMEA14456111	SWE
SAMN30294470	CHN
SAMN31673223	AUS
SAMN43535284	THA
SAMEA13321273	KEN
SAMN41471868
SAMEA104447694	DNK
SAMEA7552066	GBR
SAMN40273224	GEO
SAMEA113538030	BWA
SAMN12492985	CAN
SAMN25995158	TZA
SAMN30543661	CHN
SAMEA115751419	USA
SAMN41417950	USA
SAMEA3170678
SAMEA112806658
SAMN08637040	MDA
SAMEA13321080	KEN
SAMN21978516
SAMEA8718552	ZAF
SAMEA11206964	TZA
SAMN41724474	AUS
SAMN10342022	NGA
SAMN39287192	AUS
SAMEA112805113
G3256	ESP
SAMEA13292626
SAMEA3305006	ZAF
SAMEA115744688	DEU
SAMEA5975303	CHN
SAMEA112801261
SAMN03300318	MEX
SAMN05182663	CHN
SAMN08732224
SAMN19688209	MDA
SAMN15641455	HKG
SAMN27519829	UKR
SAMN34294022	UKR
SAMEA2400057
SAMEA6591811	PRT
SAMEA115745023	DEU
SAMEA115749759	SWE
SAMEA7525766	IND
SAMN41146763	USA
SAMN41154644	AUS
SAMN05576203	ZAF
SAMEA14493437	ZAF
SAMEA112801972
SAMEA112188848
SAMN17019884	BLR
SAMN30948762	NLD
SAMEA110420296
SAMN33756586	GEO
SAMEA7562082	ITA
SAMEA3671614
SAMN05182585	CHN
SAMN38210345	PER
SAMN41812136	CHN
SAMEA9977576	PER
SAMEA7555736	DEU
SAMN08862889
SAMN19657316	MDA
SAMN20512368	CHN
SAMN09284106
SAMEA112181482	ZAF
SAMN18118098
SAMN05969940	GBR
SAMEA13292633
SAMN14481238	GHA
SAMN35561026	USA
SAMN42882791	TWN
SAMN17301432	CHN
SAMEA7525142	IND
SAMN19113518	AUS
SAMN08214981	CAN
SAMN42233890	UKR
SAMEA115739226	IND
SAMN40031339	IND
SAMN08913338
SAMN04522100	CIV
SAMN43780290	IND
SAMN15437412	CHN
SAMN08709260	UKR
SAMN41390139
SAMEA115741176	IND
SAMN40655488	MDA
SAMN02403460	ZAF
SAMEA13293731	AUS
SAMEA115740362	VNM
SAMN13066749	ZAF
SAMN07766005	CAN
SAMEA3391689	GMB
SAMEA9577106
SAMEA7524718	IND
SAMEA115113104	LVA
SAMEA115748643	DEU
SAMN26442572	ZAF
SAMN18648164	BRA
SAMN18146233
SAMN15853887	ERI
SAMN13169577	MDA
SAMN06092548	VNM
SAMEA115577936	IRL
SAMN24579773	IND
SAMEA7549565	GBR
SAMEA4772811
SAMEA113538138	BWA
SAMN09101643	GBR
SAMN41468881	ETH
SAMN21616956	CAN
SAMN09756187	MDA
SAMEA114572962	GBR
SAMN19657392	MDA
SAMN37457461	USA
SAMN15854080	ERI
SAMN05576513	ZAF
SAMN14943139
SAMN08131146	AUS
SAMN13318830	IRL
SAMEA111556104
SAMEA112910640
SAMN15854251	ERI
SAMEA112806589
SAMN14481372	GHA
SAMN42034576	UKR
SAMEA8741416	BEL
SAMEA5282342
SAMEA5330424	MEX
SAMN27555088	MDA
SAMEA1317642	ZAF
SAMN40466137	MDA
SAMN03246525	CHN
SAMEA5189798	GBR
SAMEA12853966	GEO
SAMN31673932	AUS
SAMEA115474955	DEU
SAMN43397010	USA
SAMN40273608	GEO
SAMN22036261	FRA
SAMN25888626	CHN
SAMEA6359677	GBR
SAMEA4798761	COD
SAMN33062055	POL
SAMEA8718686	ZAF
SAMN05916248	PER
SAMN35622525	KAZ
SAMN03300211	MEX
SAMN16207302	BEN
SAMN03328532	CAN
SAMEA2533542	UZB
SAMN41390176
SAMEA7561074	VNM
SAMEA7555743	DEU
SAMEA3504619	GHA
SAMEA112805961
SAMEA1556811	MWI
SAMEA3558519	ZAF
SAMEA112802998
SAMEA13300007	CAN
SAMN41146724	USA
SAMEA112804960
SAMEA1406146
SAMEA13294832	ESP
SAMN03648037	GBR
SAMEA2266982	MWI
SAMN40032219	IND
SAMN41471673	ZMB
SAMN14943837	DJI
SAMN01828246
SAMEA6675163	SWZ
SAMN41403652	TZA
SAMN27014734	CHN
SAMN35981863
SAMN04522087	ZAF
SAMEA9977108	PER
SAMN08906617	MEX
SAMEA13300042	CAN
SAMN39958886	ZAF
SAMEA3671424
SAMN26271051	IND
SAMN06055411	VNM
SAMEA7563176	DZA
SAMN41664672	ROU
SAMN17204666
SAMEA110024126	GMB
SAMEA12850957	GEO
SAMN24147877	IND
SAMEA9977080	PER
SAMN18648353	BRA
SAMEA2683124	PER
SAMEA115749811	SWE
SAMN43397639	ZAF
SAMEA114303793	GBR
SAMEA5570068	PER
SAMN31581261	IND
SAMN40983263	KAZ
SAMEA115738502	ZAF
SAMEA114089412	ZAF
SAMN28856957	CHN
SAMEA7550221	GBR
G1867m	ESP
SAMEA1397371	GBR
SAMEA13292695
SAMN14402140	CHN
SAMN41468480	ZAF
SAMN20491821	BRA
SAMN05577271	ZAF
SAMEA5542071	PHL
SAMEA7280337	BGD
SAMEA5875820
SAMN40466163	MDA
SAMEA115751272	USA
SAMEA7546635	PER
SAMEA13292006	GBR
SAMEA112801480
SAMN07190145	USA
SAMN31672981	AUS
SAMEA115747415	ZAF
SAMN35982083
SAMN09715571	ROU
SAMEA112804604
SAMN07658243	GBR
SAMEA1708456	MWI
SAMN06221331	PHL
SAMEA112802415
SAMEA13299748	CAN
SAMEA4744372	BRA
SAMEA8609200
SAMEA3324354	ESP
SAMN39286652	AUS
SAMN21616444	CAN
SAMEA112805506
SAMEA4798690	COD
SAMN19688249	MDA
SAMN25995055	TZA
SAMEA111556248
SAMN19657184	MDA
SAMN41418536	USA
SAMEA7157747	GEO
SAMN31030086	AUS
SAMN09758791	USA
SAMEA7527133	IND
SAMEA7548957	GBR
SAMN05182528	CHN
SAMN07344477	DJI
SAMN15228666	MYS
SAMN10592564	RUS
SAMEA104447021	DNK
SAMN36834670	CHN
SAMN30157692	CHN
SAMN31046557	TWN
SAMN09099611	GBR
SAMN02419554	BLR
SAMN20927533	KHM
SAMN18793770	CHN
SAMEA114663525	PRT
SAMEA5561902	NLD
SAMEA113538506	BWA
SAMN02671145	CAN
SAMEA115747588	ZAF
SAMEA2535174	DEU
SAMN25186281	CHN
SAMN16966109	BEL
SAMN33282559	NLD
SAMEA7562781	VNM
SAMEA7547364	BRA
SAMN10448961	USA
SAMN30157669	CHN
SAMEA7561698
SAMN21856551	UKR
SAMN19063316	AGO
SAMN40707282	USA
SAMEA6599673
SAMN40547167	MEX
SAMN12565834	ZAF
SAMN09102347	GBR
SAMN07660193	GBR
SAMN00631802
SAMN40566331	USA
SAMD00653597	JPN
SAMEA6617315	ZAF
SAMN34294151	UKR
SAMN13937520	GEO
SAMN14481483	GHA
SAMN35339914	KAZ
SAMEA7563968	VNM
SAMN33010796	MDA
SAMEA115740385	VNM
SAMN30949499	NLD
SAMD00263698	VNM
SAMEA3290231	ZAF
SAMEA115750305	TWN
SAMN37848858	VNM
SAMN30951649	USA
SAMN18648489	BRA
SAMEA7157079	GEO
SAMEA3449492	NLD
SAMN34626752	USA
SAMN15403785	COD
SAMEA7280587	BGD
SAMN22014586	USA
SAMEA12852182	GEO
SAMN31672682	AUS
SAMEA1688501	MWI
SAMEA8994101	RWA
SAMEA9976744	PER
SAMEA115746564	USA
SAMN08612828
SAMEA115746342	DEU
SAMEA1118412	GBR
SAMN30948820	NLD
SAMEA115739476	IND
SAMEA112800618
SAMN41468848	ZAF
SAMEA10982338
SAMEA9196838	ZAF
SAMN00217447
SAMN35981685
SAMN30963745	USA
SAMEA13119752	COD
SAMN17019940	BLR
SAMEA112801220
SAMN19774841	IRL
SAMEA112850835	FRA
SAMN06221353	PHL
SAMEA9069971	ZAF
SAMD00029513	JPN
SAMN35981941
SAMEA3558852	BRA
SAMEA2534344
SAMEA7156307	GEO
SAMEA7562267	ITA
SAMN40273035	GEO
SAMEA6359815	GBR
SAMN03648025	GBR
SAMN42882863	TWN
SAMEA4730494
SAMN15404042	COD
SAMN36662641	CHN
SAMN40475224	USA
SAMEA2342333
SAMEA10030621	ZAF
SAMN13066727	ZAF
SAMN34294236	UKR
SAMN37457570	USA
SAMN42034403	UKR
SAMN08629168	BGD
SAMN14344770	KEN
SAMN33010833	MDA
SAMEA4706815	GBR
SAMN02414844	SWE
SAMEA112250128
SAMEA7526075	IND
SAMN14971118
SAMN19694102	MDA
SAMN09425823	CIV
SAMEA3321901
SAMN41148541	USA
SAMEA112181333	ZAF
SAMN27765623	USA
SAMEA7554636	GBR
SAMEA3262671	ZAF
SAMN05919642	PER
SAMN08732289
SAMN41421924
SAMEA114663531	PRT
SAMN21616814	CAN
SAMN41154528	AUS
SAMN08629025
SAMN09812390	FRA
SAMEA115740868	VNM
SAMEA6875172	ESP
SAMEA111379491	ZAF
SAMEA7544679	CHN
SAMN43397391	USA
SAMEA112804779
SAMN38211037	PER
SAMN21856452	UKR
SAMEA7547469	BRA
SAMN31423448	ITA
SAMEA112800662
SAMEA112804252
SAMN05172777	MDA
SAMEA110024234	GMB
SAMEA110013015	GMB
SAMN08862859
SAMEA3392670	NLD
SAMN06563657	PHL
SAMN39287009	AUS
SAMEA112805176
SAMN33010845	MDA
SAMN39958792	ZAF
SAMN35540701	USA
SAMEA7548015	GBR
SAMEA7617439
SAMN36849849	CHN
SAMEA7561126	VNM
SAMN13000320	IND
SAMEA9976316	PER
SAMN33860526	KAZ
SAMEA115741497	IND
SAMN01086722
SAMN34627004	USA
SAMEA13300559	CAN
SAMN15701293	THA
SAMEA8616115
SAMN10961326	CHN
SAMN43783861	AUS
G3279	ESP
SAMN05276557	GBR
SAMN31563988	IND
SAMN42034286	UKR
SAMEA112806853
SAMN06920060	PNG
SAMN37848053	VNM
SAMN02419572	BLR
SAMN09100053	GBR
SAMEA923112	NOR
SAMN15854087	ERI
SAMN14942997
SAMN09102223	GBR
SAMN40032348	IND
SAMN37367939	ISR
SAMEA1118839	GBR
SAMEA9070579	ZAF
SAMN15701024	THA
SAMN21983397
SAMEA115747443	ZAF
SAMN15853979	ERI
SAMN07213060	CAN
SAMEA7561671
SAMEA5975586	CHN
SAMEA112803757
SAMN30543204	CHN
SAMN07660478	GBR
SAMN02414902	SWE
SAMEA7526259	IND
SAMEA1119588	GBR
SAMN09725826	NZL
SAMN21616492	CAN
SAMEA7552669	GBR
SAMN14416948	THA
SAMEA7527771	IND
SAMN09625649	USA
SAMN33272103	CAN
SAMEA2682868	PER
SAMEA9977156	PER
SAMN18628842	CHN
SAMN37457512	USA
SAMN05576579	ZAF
SAMEA7552126	GBR
SAMEA10030576	ZAF
SAMN07658257	GBR
SAMEA10030101	GEO
SAMEA13188661	MDG
SAMN07373498	CAN
SAMEA7563658	DEU
SAMEA115749875	TWN
SAMEA1117673	GBR
SAMEA7549199	GBR
SAMEA5163853
SAMEA8994277	RWA
SAMN07659337	GBR
SAMEA115740417	VNM
SAMEA8893115	ROU
SAMEA13300441	CAN
SAMN42410197	IND
SAMEA115746144	DEU
SAMEA115749392	GBR
SAMEA2682912	PER
SAMN02739541	USA
SAMEA7545442	PER
SAMN12912085
SAMN40707286	USA
SAMEA2683005	PER
SAMEA6875591	ESP
SAMN03246399	CHN
SAMEA5609531
SAMEA114439568	MWI
SAMD00111307	JPN
SAMEA7552490	GBR
SAMN05577387	ZAF
SAMN27520011	UKR
SAMEA1118762	GBR
SAMEA112801485
SAMN25078236
SAMEA3359896	GHA
SAMN15718631	THA
SAMEA7544346	CHN
SAMEA7553436	GBR
SAMN07344685	DJI
SAMEA115750476	USA
G1912	ESP
SAMN40983426	KAZ
SAMN40031952	IND
SAMN03647625	GBR
SAMEA115743977	DEU
SAMN18118415
SAMEA2535057	DEU
SAMEA115743762	DEU
SAMEA7560654	VNM
SAMEA3643462
SAMEA113538015	BWA
SAMEA8742476	ZAF
SAMN30959971	GBR
SAMEA5607318	LBR
SAMEA7551339	GBR
SAMN06759556	KAZ
SAMEA7552197	GBR
SAMEA7560233
SAMN08138586	RUS
SAMN35340030	KAZ
SAMN07766148	CAN
SAMN19113309	AUS
SAMEA7554374	GBR
SAMEA7555609	GBR
SAMEA7560712	VNM
SAMN40475148	USA
SAMEA2709659	ZAF
SAMEA2533866
SAMN03647263	GBR
SAMEA7551968	GBR
SAMEA113935770	PRT
SAMN02231149	MLI
SAMEA7541521	ZAF
SAMN38210769	PER
SAMEA7560813	VNM
SAMN06221387	PHL
SAMN43397163	USA
SAMN42034050	UKR
SAMN16078714	UGA
SAMN09090621	ITA
SAMN27519875	UKR
SAMEA8994303	RWA
SAMEA897842	MWI
SAMN18118065
SAMN02598998	IND
SAMN06092424	VNM
SAMEA7617467
SAMEA3512756	UGA
SAMN40030838	IND
SAMN40566349	USA
SAMEA3416663	PER
SAMN28538128	ITA
SAMEA2534940	DEU
SAMEA4798922	COD
SAMEA7549464	GBR
SAMN41148626	USA
SAMN15403884	COD
SAMN12565717	ZAF
SAMN09651687	GEO
SAMEA114303698	GBR
SAMN38211232	PER
SAMN41787279
SAMEA115577967	IRL
SAMN31672965	AUS
SAMN40273148	GEO
SAMEA115743851	DEU
SAMN31673627	AUS
SAMN02419588	BLR
SAMN41421434	USA
SAMN20513047	CHN
SAMEA7547722	GBR
SAMEA5190028	GBR
SAMN10961396	CHN
SAMEA113537316	BWA
SAMN15701639	THA
SAMEA1876327
SAMN41598432	IND
SAMEA7551296	GBR
SAMN08629272	BGD
SAMN34294066	UKR
SAMEA2783607	THA
SAMN11493522	BRA
SAMEA114443830	MNG
SAMEA8700422	PAK
SAMN41455395	ARG
SAMN30543960	CHN
SAMN40030719	IND
SAMN33061918	LTY
SAMEA13293955
SAMEA7526144	IND
SAMEA7525521	IND
SAMEA2297109	GBR
SAMN41389642	BGD
SAMEA7542336	CHN
SAMEA113556065	MOZ
SAMN05916235	PER
SAMN30988310	USA
SAMEA116000170	PRT
SAMEA8616336
SAMEA115744336	DEU
SAMN27520212	NGA
SAMEA2533374	DEU
SAMN28537914	ITA
SAMN34294005	UKR
SAMEA7841477	ESP
SAMD00603577	JPN
SAMN18146363
SAMEA2782870	THA
SAMEA7562868	VNM
SAMN06008081
SAMEA5569874	PER
SAMN34626673	USA
SAMN42410205	IND
SAMEA7564128	VNM
SAMN31423583	ITA
SAMN31674110	AUS
SAMEA112799188
SAMN26038111	GBR
SAMN08708586	UKR
SAMN36849932	CHN
SAMEA3281409	ARG
SAMN26038218	GBR
SAMEA5163781
SAMN18118012
SAMN03300117	MEX
SAMEA6990840
SAMN09099989	GBR
SAMEA7562764	VNM
SAMN38210432	PER
SAMN05202165	MOZ
SAMEA115739772	DEU
SAMEA14493434	ZAF
SAMEA115475410	DEU
SAMN31887177	IND
SAMEA7157508	GEO
SAMN41154459	AUS
SAMEA115750519	USA
SAMEA5189199	GBR
SAMN17019870	BLR
SAMEA104708032	BRA
SAMEA115750186	TWN
SAMN02381040	UGA
SAMN14344116	GHA
SAMEA3421015	GBR
SAMN18647972	BRA
SAMN12549508	CHN
SAMN08795351
SAMEA7524801	IND
SAMN07658739	GBR
SAMEA5569946	PER
SAMN33756599	GEO
SAMEA7545861	PER
SAMN31020193	USA
SAMN33756623	GEO
SAMN36619324	IND
SAMN09099903	GBR
SAMN41664390	ROU
SAMEA104112319	GBR
SAMN05919545	PER
SAMN31784871	CHN
SAMN43780573	ZAF
SAMN15228794	MYS
SAMN41664487	ROU
SAMEA7546647	PER
SAMEA3501086	GRL
SAMN30962829	USA
SAMN18823723	MEX
SAMN22169391	CHN
SAMN13813947	ZAF
SAMN39959050	ZAF
SAMN19845180	IND
SAMN08795142
SAMN34626886	USA
SAMEA1556597	MWI
SAMN14971248
SAMEA7544330
SAMEA10030331	MDA
SAMEA104685076	FIN
SAMN15403683	COD
SAMN41390221	VNM
SAMN35561019	USA
SAMEA115751435	USA
SAMEA115163188	PRT
SAMN38205046	PER
SAMN19688460	MDA
SAMN07658698	GBR
SAMEA5975523	CHN
SAMN19688695	MDA
SAMEA112800459
SAMN14929760	AUS
SAMN09101712	GBR
SAMN43396884	USA
SAMEA7526390	IND
SAMN15180244	MMR
SAMEA8407233	FRA
SAMN14344893	UGA
SAMEA7559949
SAMN41417720	USA
SAMEA1117816	GBR
SAMN25078148	ZAF
SAMN12551467	CHN
SAMN37848043	VNM
SAMN33756220	GEO
SAMD00029518	JPN
SAMN34030639	VNM
SAMN36834725	CHN
SAMN07659796	GBR
SAMEA8994391	RWA
SAMD00603515	JPN
SAMEA114442794	KOR
SAMN15437442	CHN
SAMEA7157199	GEO
SAMN30963087	USA
SAMN14481327	GHA
SAMN06221478	ZAF
SAMEA7562358	ITA
SAMN06055589	VNM
SAMEA11207083	TZA
SAMN03300817	USA
SAMN30380912	PRY
SAMEA115652497	PRT
SAMEA6797823	ZAF
SAMEA115739503	IND
SAMEA115748692	GBR
SAMN08379787
SAMN03647997	GBR
SAMN14518429	DOM
SAMN34626786	USA
SAMN36849703	CHN
SAMEA2535254	SLE
SAMEA12853759	GEO
SAMN16521960	TZA
SAMN37547210
SAMN17119732	USA
SAMN30157710	CHN
SAMN14929638	AUS
SAMEA14493307	ZAF
SAMN03653294	CHN
SAMN04538484	COD
SAMEA112298924	MDA
SAMN27519732	UKR
SAMN08708516	UKR
SAMN08215286	CAN
SAMN08794964
SAMN21616716	CAN
SAMEA7547769	GBR
SAMEA112354775
SAMN09100184	GBR
SAMN41468568
SAMN09284346
SAMEA114089711	TZA
SAMEA112804725
SAMEA104718592	NLD
SAMN10663274	IND
SAMEA7555201	GBR
SAMN43535340	THA
SAMEA7548622	GBR
SAMEA115746971	DEU
SAMEA3516046	UGA
SAMN08912860
SAMN41598798	COD
SAMN41417848	USA
SAMN20491877	BRA
SAMEA1118158	GBR
SAMEA7545521	PER
SAMN30949254	NLD
SAMN41417715	USA
SAMN13051659	KAZ
SAMEA7545180	PER
SAMN06055571	VNM
SAMN16521956	TZA
SAMN22014598	USA
SAMEA1102324	PAK
SAMN35543960	OMN
SAMN19657854	MDA
SAMEA114625994
SAMN13637985	BRA
SAMN16550958	BRA
SAMN18823628	MEX
SAMEA7542325	CHN
SAMN15407266	COD
SAMN25778899	CHN
SAMN05576475	ZAF
SAMN09102471	GBR
SAMEA8742624	ZAF
SAMEA7548199	GBR
SAMN35220662	GEO
SAMEA7527345	IND
SAMEA7156366	GEO
SAMN26442964	USA
SAMEA12029333
SAMN15701106	THA
SAMN30158126	CHN
SAMEA10029990	VNM
SAMN36849716	CHN
SAMN05276459	GBR
SAMEA113538322	BWA
SAMN41154770	AUS
SAMN32819581	CAN
SAMN07658304	GBR
SAMN02336792	ZAF
SAMEA7546878	PER
SAMEA113537738	BWA
SAMEA8718532	ZAF
SAMN15404300	COD
SAMN05918954	PER
SAMEA104398425
SAMN40596023	BEN
SAMN30543696	CHN
SAMEA110420144
SAMEA115738913	IND
SAMN10448576	VNM
SAMEA2297176	GBR
SAMEA9070721	ZAF
SAMEA104600157
SAMN38210253	PER
SAMN06092294	VNM
SAMEA7561145	VNM
SAMEA7544316
SAMN36662740	CHN
SAMN05781039	AUS
SAMN14417288	THA
SAMEA115749551	SWE
SAMEA7525250	PAK
SAMN31030594	AUS
SAMEA3671206
SAMEA115738419	PER
SAMN17019722	BLR
SAMEA115884122	VNM
SAMEA112804072
SAMEA7559899
SAMEA7818958	GBR
SAMN13568422	PER
SAMEA7544090
SAMEA112801937
SAMEA1707505	RUS
SAMEA3170739
SAMN06010219	PER
SAMN15403918	COD
SAMN39958998	ZAF
SAMN41812082	CHN
SAMN03648596	GBR
SAMEA115475042	DEU
SAMN33010835	MDA
SAMN03647889	GBR
SAMN31248695	BEN
SAMEA112804455
SAMN36842285
SAMEA14460338	GMB
SAMEA115475181	DEU
SAMEA7550330	GBR
SAMEA11225764
SAMN31046513	TWN
SAMN13568349	PER
SAMN13814043	ZAF
SAMEA7528111	IND
SAMEA2072825	PRT
SAMN05182647	CHN
SAMEA3725924	PER
SAMEA2533365	UZB
SAMN15718610	THA
SAMN40032235	IND
SAMN19694150	MDA
SAMEA4798946	COD
SAMN39958797	ZAF
SAMN08143526	AZE
SAMN13568434	PER
SAMN41417700	USA
SAMEA1118370	GBR
SAMEA104555736	GBR
SAMEA1119185	GBR
SAMN21983396
SAMEA7564120	VNM
SAMN41416902
SAMN08436211	BGD
SAMN05576309	ZAF
SAMEA3986717	GBR
SAMN41468171	ZAF
SAMN41421936	ZAF
SAMEA114757855	THA
SAMN30158269	CHN
SAMN13813897	ZAF
SAMN02231103	MLI
SAMEA7528817	IND
SAMEA7561878	ITA
SAMEA14460627	GMB
SAMN27519608	GEO
SAMEA3558895	BRA
SAMN43783813	AUS
SAMEA7525356	IND
SAMEA112250156
SAMN12565799	ZAF
SAMN20525081	CHN
SAMEA111556110
SAMEA115741127	IND
SAMN36619479	IND
SAMN41421813	ZWE
SAMN41598950	COD
SAMEA968194	NLD
SAMN41664300	ROU
SAMN31423308	ITA
SAMN41467969	ZAF
SAMEA2535229	SWZ
SAMN15701112	THA
SAMN02934349	USA
SAMN33334217	NLD
SAMEA1903019
SAMEA1707651
SAMD00603853	JPN
SAMEA6875119	ESP
SAMN33062033	POL
SAMEA7545951	PER
SAMN30158017	CHN
SAMN15407121	COD
SAMEA112802084
SAMN43534992	THA
SAMEA8994051	RWA
SAMN08892457	PAK
SAMN08379986
SAMEA1119344	GBR
SAMEA112802783
SAMN40655173	MDA
SAMN40030682	IND
SAMN09425864	CIV
SAMN41724629	AUS
SAMN14942855
SAMEA112804674
SAMEA7561202	VNM
SAMN08215431	CAN
SAMEA2533600	DEU
SAMEA112801380
SAMN37848291	VNM
SAMEA115748591	DEU
SAMD00142685	JPN
SAMN20525039	CHN
SAMN14344335	KEN
SAMN26038202	GBR
SAMEA8994098	RWA
SAMEA13321251	KEN
SAMEA113537871	BWA
SAMN06854769
SAMEA7553888	GBR
SAMN41421838	ZWE
SAMEA7525243	PAK
SAMN07603319	AUS
SAMEA4846630	GBR
SAMEA14460437	GMB
SAMN26994313	CHN
SAMEA13320984	KEN
SAMEA7554716	GBR
SAMN33843468	PRT
SAMN41229617	USA
SAMN41421449	USA
SAMEA114089354	ZAF
SAMN30543979	CHN
SAMN14928628	AUS
SAMN10448987	USA
SAMN42034111	UKR
SAMEA11934264	ZAF
SAMEA112801949
SAMEA1117978	GBR
SAMEA110175904
SAMEA112806437
SAMEA1117762	GBR
SAMEA112750659	PRT
SAMEA104357624	CHN
SAMEA5569641	PER
SAMN05830711	PER
SAMEA7553448	GBR
SAMN37547229
SAMN14344932	UGA
SAMN09102378	GBR
SAMN27764186	USA
SAMN03648887	ZAF
SAMN18648007	BRA
SAMEA112804933
SAMEA5163920
SAMN40466076	MDA
SAMEA1118745	GBR
SAMN32709567	COM
SAMN37538187	CHN
SAMEA7280191	BGD
SAMN41475851	USA
SAMEA115474902	DEU
SAMN41416768	VNM
SAMN09102240	GBR
SAMN40983355	KAZ
SAMEA4706674	GBR
SAMEA13300309	CAN
SAMN08913260
SAMEA5561944	NLD
SAMN41598810	COD
SAMN43780124	IND
SAMN41417719	USA
SAMEA961610	GBR
SAMN16521417	MOZ
SAMEA1403931	RUS
SAMN03649064	GBR
SAMEA4975768
SAMN31563968	IND
SAMN08708285	UKR
SAMN08708832
SAMN20693416
SAMN05575371	ZAF
SAMEA104614391	IDN
SAMN08708203	UKR
SAMN40030712	IND
SAMEA114089729	MYS
SAMEA104390580	NOR
SAMN09101523	GBR
SAMN41421679
SAMN22202892
SAMN24655335	FRA
SAMN41389789
SAMN40031436	IND
SAMN08913231
SAMN06579066	IND
SAMEA115475355	DEU
SAMEA11761243	ZAF
SAMN13169768	MDA
SAMN27743956	USA
SAMN02727911	AUS
SAMN20513137	CHN
SAMEA2783611	THA
SAMEA9196876	ZAF
SAMN32734037
SAMEA6875304	ESP
SAMN14942872
SAMN22645286	BEN
SAMN19688157	MDA
SAMEA2296964	GBR
SAMEA6591826	PRT
SAMD00117950	JPN
SAMN07658421	GBR
SAMN05575222	ZAF
SAMEA7553842	GBR
SAMN41724159	AUS
SAMEA1929771
SAMN43535480	THA
SAMEA3231550	ARG
SAMEA1118971	GBR
SAMEA115746328	DEU
SAMN36974144
SAMEA12854784	GEO
SAMN05202167	MOZ
SAMEA3558384	PRT
SAMEA8718495	ZAF
SAMD00249298
SAMN41664632	ROU
SAMN40273089	GEO
SAMEA104718900	NLD
SAMN42034513	UKR
SAMN40475206	USA
SAMEA2342307
SAMN12389273	ETH
SAMN08626415	CHN
SAMN09651773	GEO
SAMN28052437	ITA
SAMN41471514	ZAF
SAMN30949678	NLD
SAMEA115652481	PRT
SAMN14416839	THA
SAMEA2710925	THA
SAMN15854040	ERI
SAMD00142477	JPN
SAMEA114493595	PER
SAMN32318045	CHN
SAMEA3558477	ZAF
SAMEA4730513
SAMN13568205	IDN
SAMN30949693	NLD
SAMN19728414
SAMEA11934326	ETH
SAMN07659458	GBR
SAMEA112805468
SAMN09102395	GBR
SAMEA8407201	FRA
SAMN13813733	ZAF
SAMN08913103
SAMN28856997	CHN
SAMN12110583
SAMN18498635	PAK
SAMEA7560756	VNM
SAMEA7564317	VNM
SAMN10254878	USA
SAMN06234193	THA
SAMN31031388	AUS
SAMEA115740039	VNM
SAMEA7563154	DZA
SAMN34293905	UKR
SAMN14344814	KEN
SAMN08708572	UKR
SAMN07998966	CHN
SAMEA115738950	IND
SAMEA7546819	PER
SAMN21896091	USA
SAMN43397572	ZAF
SAMEA8955491	FRA
SAMN03225287	GBR
SAMEA7085444	TUN
SAMEA112910549
SAMN41812049	CHN
SAMN26442625	ZAF
SAMN41598652	BRA
SAMN41468407
SAMEA110420341
SAMN35981797
SAMN02585954	ZAF
SAMEA14460623	GMB
SAMD00603827	JPN
SAMN05575715	ZAF
SAMEA3359884	GHA
SAMN21616260	CAN
SAMN30962887	USA
SAMEA7157314	GEO
SAMD00229829
SAMN38211053	PER
SAMEA115738645	IND
SAMEA111556083
SAMEA115739399	PER
SAMN42233887	UKR
SAMN08215366	CAN
SAMN06055457	VNM
SAMEA115740988	VNM
SAMN07373558	CAN
SAMEA12616931
SAMN13208033	GEO
SAMN18118317
SAMEA2783375	THA
SAMEA10030153	GEO
SAMEA104153479	GBR
SAMEA115750723	USA
SAMEA4772837
SAMN42034317	UKR
SAMN31672960	AUS
SAMN37457378	USA
SAMN15853854	ERI
SAMN08436287	BGD
SAMN19687973	MDA
SAMN13637891	BRA
SAMN06481156	IND
SAMEA112804530
SAMEA7554826	GBR
SAMN36834991	CHN
SAMEA5975304	CHN
SAMEA7547525	BRA
SAMN00103315
SAMN08629406	BGD
SAMN06010473	PER
SAMN15772554	CHN
SAMEA115751057	USA
SAMEA9977123	PER
SAMEA113537414	BWA
SAMN15718726	THA
SAMEA7564157	VNM
SAMEA7554693	GBR
SAMEA9070298	ZAF
SAMEA112802428
SAMEA14460608	GMB
SAMN41664230	ROU
SAMN32818743	GBR
SAMEA8742453	ZAF
SAMN32734026
SAMN13066701	ZAF
SAMN41725797	ISR
SAMEA4680507
SAMN09758798	USA
SAMEA7545640	PER
SAMEA95451418	ZAF
SAMEA114443624	JPN
SAMEA110040879	GMB
SAMEA112805292
SAMN15406638	COD
SAMEA3430671	GBR
SAMEA2710893	THA
SAMN36849881	CHN
SAMN19728512
SAMEA6875064	ESP
SAMN37848784	VNM
SAMEA112803868
SAMEA3558410	PRT
SAMEA9196832	ZAF
SAMN41389920
SAMEA13294439	ESP
SAMN19113046	AUS
SAMEA2535046	SLE
SAMN43780608	ZAF
SAMEA114089513	ZAF
SAMN43535047	THA
SAMEA110420137
SAMEA3451149	NLD
SAMN40208031	USA
SAMEA2146899
SAMEA1117821	GBR
SAMN41146613	USA
SAMEA13299899	CAN
SAMEA9069979	ZAF
SAMN31672779	AUS
SAMN05789092	GEO
SAMN19687914	MDA
SAMEA1061580
SAMN06055651	VNM
SAMN08628992	BGD
SAMN09090383	ITA
SAMEA14456060	SWE
SAMEA5164855
SAMN37210190	IND
SAMN30948886	NLD
SAMN06010332	PER
SAMN37848710	VNM
SAMN41421761	ZWE
SAMN31030663	AUS
SAMN05919595	PER
SAMEA2296987	GBR
SAMN30949529	NLD
SAMN15718668	THA
SAMN40465801	IND
SAMN09100526	GBR
SAMN20491868	BRA
SAMEA3374834	PER
SAMEA7549110	GBR
SAMN42882694	TWN
SAMN19845219	IND
SAMEA3671351
SAMN30953228	USA
SAMEA2534334	DEU
SAMN31030127	AUS
SAMEA7526992	IND
SAMN20391469
SAMEA7526372	IND
SAMN19657633	MDA
SAMN22014554	USA
SAMEA2710897	THA
SAMN08435997	BGD
SAMN31674043	AUS
SAMEA115109434	ESP
SAMN43535543	THA
SAMEA115740392	VNM
SAMEA968201	NLD
SAMN34382791	CAN
SAMEA115749650	SWE
SAMD00142889	JPN
SAMEA1405914
SAMN06849050	ROU
SAMN19135943	CHN
SAMN30543321	CHN
SAMN13066508	ZAF
SAMN30962352	USA
SAMN37068759	KHM
SAMN09284320
SAMN17119782	USA
SAMEA5567998	NLD
SAMEA9070995	ZAF
SAMEA7156592	GEO
SAMEA13119977	GEO
SAMN30294492	CHN
SAMEA1117745	GBR
SAMN40466068	MDA
SAMN37527068	MMR
SAMN35982081
SAMN38204970	PER
SAMN31031553	AUS
SAMEA1885977
SAMEA4744281	BRA
SAMN36639372	CZE
SAMEA115747807	ZAF
SAMEA112802704
SAMEA4846747	GBR
SAMN19774855	IRL
SAMN09914653	MDA
SAMEA1059390
SAMEA9070895	ZAF
SAMEA8741457	BEL
SAMN02934254	USA
SAMN41421653
SAMEA7549587	GBR
SAMN04276813	ZAF
SAMN15718463	THA
SAMN39958978	ZAF
SAMEA3715387	CHE
SAMEA115739430	PER
SAMN03300325	USA
SAMEA3643479
SAMN40030626	IND
SAMN35981929
SAMN42409966	IND
SAMN05575616	ZAF
SAMEA112750661	PRT
SAMEA6451327
SAMN27762824	USA
SAMEA112799327
SAMN40465889	IND
SAMN14112125	ITA
SAMD00178605	VNM
SAMN26442637	ZAF
SAMN26722380	ESP
SAMEA114443217	JPN
SAMEA7564108	VNM
SAMN16522030	TZA
SAMN30958031	CHN
SAMEA3446755	NLD
SAMEA12852481	GEO
SAMEA115746408	CHE
SAMN36338247	ESP
SAMEA5164298
SAMN21855986	GEO
SAMEA10029750	PER
SAMEA7564145	VNM
SAMEA7544044	CHN
SAMN38211299	PER
SAMN38031632	AUS
SAMEA115744225	DEU
SAMN41417625	USA
SAMEA114303756	GBR
SAMN34626688	USA
SAMN34257519	ISR
SAMEA115747398	ZAF
SAMEA2534683
SAMN18628852	CHN
SAMEA1903026
SAMN32819249	GBR
SAMEA7560006
SAMN10966106	GBR
SAMN26814641	ESP
SAMN38644591	CZE
SAMEA13299932	CAN
SAMN15701311	THA
SAMN40273759	GEO
SAMEA8742618	ZAF
SAMEA7544157	CHN
SAMEA9070126	ZAF
SAMN06855997	MEX
SAMEA104394387	DEU
SAMEA115475119	DEU
SAMN40273788	GEO
SAMN07659858	GBR
SAMN15228696	MYS
SAMEA5189679	GBR
SAMEA13188706	MDG
SAMEA7541737	ZAF
SAMN31673598	AUS
SAMEA104027350	DNK
SAMEA7524792	IND
SAMEA115747504	ZAF
SAMN40031883	IND
SAMN19658017	MDA
SAMN19688096	MDA
SAMN35721674	SGP
SAMEA897862	MWI
SAMN14344557	KEN
SAMEA112804782
SAMD00178452
SAMN41416998
SAMEA112803469
SAMN15854109	ERI
SAMEA7528340	IND
SAMEA115739815	DEU
SAMEA7561296
SAMN07766311	CAN
SAMEA110460796	ZAF
SAMEA114640623	GEO
SAMEA3504608
SAMEA115745888	DEU
SAMN35981649
SAMEA4040933
SAMEA114493673	PER
SAMN33756468	GEO
SAMEA2785422	MWI
SAMN34294113	UKR
SAMEA8939234	FRA
SAMN31031202	AUS
SAMEA3360009	BEL
SAMEA112805542
SAMN38205165	PER
SAMN31031593	AUS
SAMEA112354756
SAMEA13294600	ESP
SAMEA115475776	TZA
SAMN13169490	MDA
SAMN01886643	DEU
SAMN31037798	USA
SAMN26200663	AUS
SAMN15772738	CHN
SAMN26934564	CHN
SAMN32818942	GBR
SAMEA110188666
SAMEA7561947	ITA
SAMN05576463	ZAF
SAMN30158267	CHN
SAMEA112801092
SAMN37547218
SAMEA115750837	USA
SAMN39286847	AUS
SAMEA7528693	IND
SAMN08629387	BGD
SAMN31674409	AUS
SAMEA7547995	GBR
SAMN43397401	USA
SAMN04276814	ZAF
SAMN33756166	GEO
SAMEA115740437	VNM
SAMEA115750558	USA
SAMEA5974988	CHN
SAMN08795273
SAMEA4846756	GBR
SAMN41468620	ZAF
SAMN09099681	GBR
SAMEA7156776	GEO
SAMN03647440	GBR
SAMEA115749303	GBR
SAMN03300140	MEX
SAMN08629012	BGD
SAMEA1117644	GBR
SAMEA1018945	GBR
SAMEA6359620	GBR
SAMEA3451343	NLD
SAMN08629524	BGD
SAMN30963237	USA
SAMEA112250115
SAMN39436959	TWN
SAMN31551416	NLD
SAMEA2683022	PER
SAMN36796981	CHN
SAMEA1570981
SAMEA7550101	GBR
SAMEA114572960	GBR
SAMEA112801670
SAMEA3558549	ZAF
SAMEA7563663	DEU
SAMEA2534600	DEU
SAMEA2533975	DEU
SAMEA7561434
SAMN09399429	AZE
SAMEA8718792	ZAF
SAMN19657772	MDA
SAMN31423531	ITA
SAMEA5562511	NLD
SAMN39286678	AUS
SAMN31672716	AUS
SAMN26553916	ITA
SAMN31031590	AUS
SAMN20693265
SAMEA115740270	VNM
SAMN15407212	COD
SAMN41422145	ZAF
SAMD00179103	VNM
SAMEA115746735	USA
SAMN19688510	MDA
SAMN17709337	PRT
SAMEA3321831
SAMN12565790	ZAF
SAMN41811925	CHN
SAMEA112804404
SAMEA5189280	GBR
SAMEA12853886	GEO
SAMN03648606	ZAF
SAMN02934411	USA
SAMN33272073	CAN
SAMEA7544166	CHN
SAMN03246614	CHN
SAMN43505883	RUS
SAMEA113537474	BWA
SAMN03300631	USA
SAMN03161663	CAN
SAMEA7553659	GBR
SAMN43397057	USA
SAMN03647513	GBR
SAMN04276710	THA
SAMN30556184	CHN
SAMEA1119742	GBR
SAMN30543601	CHN
SAMN15701563	THA
SAMEA115738344	PER
SAMN20525355	CHN
SAMEA7552759	GBR
SAMN09380065	BRA
SAMEA112799680
SAMEA5819237	ETH
SAMN35340101	KAZ
SAMEA6873575	SWE
SAMEA7560840	VNM
SAMEA104600515
SAMEA7560400
SAMN42882843	TWN
SAMN13568244	IDN
SAMN33871463	PRT
SAMEA923255
SAMN05575077	ZAF
SAMEA114236139	MDA
SAMEA13292048	GBR
SAMN18146493
SAMN17019776	BLR
SAMEA115741335	IND
SAMN38204895	PER
SAMN08732476
SAMN41468314	KOR
SAMD00439772	JPN
SAMN37848556	VNM
SAMN06092152	VNM
SAMN21978442
SAMN08912908
SAMEA112298991	MDA
SAMN27520156	UKR
SAMEA13188723	MDG
SAMN30950304	NLD
SAMEA115745551	DEU
SAMN24892045
SAMEA13294041
SAMN02380669	USA
SAMN38031617	AUS
SAMN02403597	ZAF
SAMN21616662	CAN
SAMEA3449890	NLD
SAMN31023376	USA
SAMN02380691	USA
SAMEA115747173	IRL
SAMN41154825	AUS
SAMN13814056	ZAF
SAMEA12852210	GEO
SAMN01908810	CHN
SAMEA7564171	VNM
SAMN40273508	GEO
SAMEA8987198	FRA
SAMN37210063	IND
SAMEA7555188	GBR
SAMEA7315229
SAMN42034558	UKR
SAMN13813904	ZAF
SAMEA11207333	TZA
SAMEA112806060
SAMN09425761	THA
SAMEA6797897	TZA
SAMN08709290	UKR
SAMEA9977585	PER
SAMD00653566	JPN
SAMEA115745043	DEU
SAMN36619326	IND
SAMEA113556290	MOZ
SAMEA13321210	KEN
SAMEA113538472	BWA
SAMEA115741084	IND
SAMN41421445	USA
SAMEA11761495	ZAF
SAMN14344933	UGA
SAMEA8718499	ZAF
SAMEA10030289	MDA
SAMN08199260	GTM
SAMN25995015	TZA
SAMN12825822	CHN
SAMN42034332	UKR
SAMN35981720
SAMEA12029287
SAMEA115748971	GBR
SAMN41421852	IRL
SAMN16789592
SAMEA7184567	PER
SAMEA104302739
SAMN19113070	AUS
SAMN03246566	CHN
SAMN25995046	TZA
SAMEA7546183	PER
SAMN02585886	ZAF
SAMEA112804502
SAMEA114757792	THA
SAMEA7528401	IND
SAMN19728345
SAMN20841254	PNG
SAMEA13300414	CAN
SAMN14344339	KEN
SAMEA112801431
SAMEA6599727
SAMEA104394703	DEU
SAMN15853835	ERI
SAMN07659595	GBR
SAMEA115737804	USA
SAMN40031868	IND
SAMN39959260	ZAF
SAMEA111556049
SAMEA7525363	PAK
SAMN41471510	ZAF
SAMEA9976011	PER
SAMN15718763	THA
SAMN05577382	ZAF
SAMEA115750062	TWN
G2237	ESP
SAMN14112102	ITA
SAMEA5164906
SAMN31672632	AUS
SAMN34030598	VNM
SAMEA104718825	NLD
SAMEA112799465
SAMN26934555	CHN
SAMEA7554297	GBR
SAMN20693157
SAMEA3449490	NLD
SAMEA5164149
SAMN23038942	PER
SAMN18648157	BRA
SAMN13637901	BRA
SAMEA5189279	GBR
SAMEA2533639	UZB
SAMN05575390	ZAF
SAMN36849769	CHN
SAMN12168498	MKD
SAMEA7551238	GBR
SAMEA7564133	VNM
SAMEA7548898	GBR
SAMEA5164355
SAMN07765915	CAN
SAMEA6875467	ESP
SAMEA3445005	NLD
SAMN26200645
SAMN31019549	USA
SAMEA112910642
SAMEA7561060	VNM
SAMEA114236279	MDA
SAMEA7545187	PER
SAMN07658609	GBR
SAMN19688301	MDA
SAMN37457605	USA
SAMEA104718891	NLD
SAMN25995190	TZA
SAMEA4975771
SAMEA7550811	GBR
SAMEA7549023	GBR
SAMD00011899
SAMEA3558785	PRT
SAMN09100256	GBR
SAMN08906517	MEX
SAMN41468256	ZAF
SAMN30957952	CHN
SAMEA113537343	BWA
SAMEA115879603	GEO
SAMN41191439	RUS
SAMN08629385	BGD
SAMEA112801081
SAMEA115506508	ZAF
SAMN05577511	ZAF
SAMEA112800255
SAMN17266324	USA
SAMEA7547132	PER
SAMN02585900	ZAF
SAMN41472095
SAMEA114443476	JPN
SAMN18118219
SAMEA115747444	ZAF
SAMEA7550685	GBR
SAMN07659659	GBR
SAMN00015180	CAN
SAMN08732568
SAMN33243738	COL
SAMN33756632	GEO
SAMEA3447573	NLD
SAMEA115747484	ZAF
SAMEA113981300	PRT
SAMEA8742389	ZAF
SAMEA3558329	PER
SAMEA7556049
SAMEA110046444	GMB
SAMEA2535150	DEU
SAMD00179058	VNM
SAMEA1119268	GBR
SAMEA2710861	THA
SAMN07344680	DJI
SAMN05576567	ZAF
SAMEA115751174	USA
SAMEA104447700	DNK
SAMEA3374932	PER
SAMEA7156868	GEO
SAMN41812076	CHN
SAMN13568307	IDN
SAMN07658342	GBR
SAMN20525067	CHN
SAMEA3671216
SAMEA112188999
SAMN15772593	CHN
SAMEA6875349	ESP
SAMN12551550	CHN
SAMN10254887	USA
SAMEA115739940	VNM
SAMN27555020	MDA
SAMEA12853287	GEO
SAMN06091769	VNM
SAMEA112800401
SAMN08732239
SAMEA6875025	ESP
SAMEA104390582	NOR
SAMEA4441546	ZAF
SAMN18793602	CHN
SAMEA7528547	IND
SAMEA4774478	MLI
SAMEA112802413
SAMEA115746790	USA
SAMEA110420051
SAMN04437232	ISR
SAMN41389635	BGD
SAMN32819080	GBR
SAMN03246468	CHN
SAMEA14269097	FRA
SAMN06252181	NZL
SAMEA6153222	DEU
SAMEA5569622	PER
SAMEA11225778
SAMEA112804211
SAMEA3374809	PER
SAMN15854019	ERI
SAMEA7554633	GBR
SAMN07658231	GBR
SAMEA7554129	GBR
SAMEA7550944	GBR
SAMEA7551939	GBR
SAMN19728398
SAMEA7544372	CHN
SAMEA3444513	NLD
SAMEA12854664	GEO
SAMN06092509	VNM
SAMN12110567
SAMN38204665	PER
SAMEA1019197	GBR
SAMN13814076	ZAF
SAMN17975331
SAMN09102194	GBR
SAMN08862839
SAMN41416450
SAMEA112799689
SAMEA7541783	ZAF
SAMEA7156343	GEO
SAMN40031469	IND
SAMN14344367	KEN
SAMN38210421	PER
SAMN39286856	AUS
SAMEA7157658	GEO
SAMEA104362290	PER
SAMEA1706692	NLD
SAMN13169468	MDA
SAMEA104357620	CHN
SAMD00179056	VNM
SAMN38211361	PER
SAMEA1530766	MWI
SAMN06055789	VNM
SAMEA7548178	GBR
SAMEA7549344	GBR
SAMEA115750471	USA
SAMN28610691	IRL
SAMN06010180	PER
SAMEA116000336	PRT
SAMN17204653
SAMN07956487	RUS
SAMN05918591	PER
SAMEA7528804	IND
SAMN09425837	PER
SAMEA111556148
SAMN17709344	PRT
SAMEA112806484
SAMEA13299977	CAN
SAMN05918712	PER
SAMN41416679	VNM
SAMEA7549243	GBR
SAMEA114757822	THA
SAMN30556158	CHN
SAMEA13292737
SAMEA7528441	IND
SAMEA7525063	IND
SAMN07514433	BRA
SAMN12565851	ZAF
SAMN09099688	GBR
SAMEA114089466	ZAF
SAMEA7554016	GBR
SAMEA112298789	MDA
SAMN31018314	USA
SAMN15407088	COD
SAMEA8994392	RWA
SAMN08629254
SAMN08912858
SAMN09758905	USA
SAMN15228797	MYS
SAMN30949522	NLD
SAMEA112804972
SAMN13169515	MDA
SAMEA4798638	COD
SAMN40273535	GEO
SAMEA1119093	GBR
SAMD00178592	VNM
SAMN07658249	GBR
SAMEA14269103	FRA
SAMN43397631	ZAF
SAMN31039700	USA
SAMN38204495	PER
SAMN05576173	ZAF
SAMN05576581	ZAF
SAMEA112806293
SAMN31673151	AUS
SAMN30543902	CHN
SAMN33756494	GEO
SAMN40566588	USA
SAMEA104172423	SRB
SAMEA5366626	GHA
SAMN09101650	GBR
SAMEA110420135
SAMEA13294949	ESP
SAMN21616313	CAN
SAMN19774882	IRL
SAMN06055564	VNM
SAMEA104394447	DEU
SAMN14344890	UGA
SAMN26038118	GBR
SAMN28538241	ITA
SAMN41685709	PAK
SAMN18521327
SAMEA14460413	GMB
SAMN16521876	TZA
SAMN09951174	ITA
SAMN41665296	BGR
SAMEA7564266	VNM
SAMN41664735	ROU
SAMN09099595	GBR
SAMN15854304	ERI
SAMEA112801853
SAMN41154610	AUS
SAMEA7561466	ITA
SAMEA7544381	CHN
SAMEA5163709
SAMEA115747394	ZAF
SAMEA3170455	ZAF
SAMEA13120144	GEO
SAMEA4846661	GBR
SAMN31031522	AUS
SAMN14343890	GHA
SAMEA115739134	IND
SAMN34626704	USA
SAMN08732276
SAMN31673656	AUS
SAMEA112804541
SAMN41389528
SAMN19657770	MDA
SAMEA5282455
SAMN13169636	MDA
SAMEA112799521
SAMN31581265	IND
SAMN11250614
SAMN19657637	MDA
SAMEA3446433	NLD
SAMN35721587	SGP
SAMN06055971	VNM
SAMEA6875243	ESP
SAMN21236262	CHN
SAMN31038438	USA
SAMN07661278	AUS
SAMEA113538456	BWA
SAMEA3446540	NLD
SAMN41934585	CAN
SAMN40031647	IND
SAMEA115751356	USA
SAMEA7544434
SAMN40031009	IND
SAMN06473219	IND
SAMEA8955400	FRA
SAMN27761661	USA
SAMEA115745649	DEU
SAMN05918720	PER
SAMN05575111	ZAF
SAMEA114442719	KOR
SAMN31673459	AUS
SAMEA115164427	FRA
SAMN31030212	AUS
SAMN08709038
SAMEA7527815	IND
SAMN06094070	PER
SAMN06627997	URY
SAMEA113555942	MOZ
SAMN42233832	UKR
SAMD00178606	VNM
SAMN43535549	THA
SAMN03225316	GBR
SAMN09100578	GBR
SAMN02584664	MDA
SAMEA114440382	VNM
SAMEA112805314
SAMN02053804	ZAF
SAMN15228761	MYS
SAMEA7549054	GBR
SAMEA113537247	BWA
SAMEA7526347	IND
SAMN07373499	CAN
SAMN14417109	THA
SAMN43780078	GEO
SAMN05916274	PER
SAMEA7546066	PER
SAMEA7526794	IND
SAMN43482262	USA
SAMN07999093	CHN
SAMN41154490	AUS
SAMEA1570992
SAMEA3447654	NLD
SAMN18700392	CHN
SAMEA114443754	MNG
SAMEA13293847
SAMEA14501076	SWE
SAMEA3504605	GHA
SAMEA115740789	IND
SAMEA2400138
SAMEA3447574	NLD
SAMN27520225	UKR
SAMN03225368	GBR
SAMEA5975045	CHN
SAMN05710315	GBR
SAMEA115746861	DEU
SAMN25995180	TZA
SAMN43397435	USA
SAMEA7525708	IND
SAMEA7563642	DEU
SAMEA114443189	JPN
SAMN18118444
SAMEA10030470	ZAF
SAMN26037969	GBR
SAMEA8718775	ZAF
SAMN14344839	UGA
SAMEA7541552	ZAF
SAMEA7280601	BGD
SAMEA115746945	DEU
SAMN09402711	ROU
SAMEA3316431	ESP
SAMN37864277	USA
SAMEA9976214	PER
SAMN41724084	AUS
SAMEA4798669	COD
SAMEA2534739	UZB
SAMEA13300368	CAN
SAMEA1102819	ITA
SAMEA14460147	GMB
SAMN14417041	THA
SAMN05577207	ZAF
SAMN42034207	UKR
SAMN08376287	IDN
SAMN05575727	ZAF
SAMN37547236
SAMEA7552243	GBR
SAMN41421647	ZWE
SAMEA112799459
SAMN19694083	MDA
SAMEA1688506	MWI
SAMEA3715498	CHE
SAMN13814064	ZAF
SAMEA9977420	PER
SAMN08379921
SAMN08379807
SAMEA1904708
SAMEA7548997	GBR
SAMN42410249	IND
SAMEA104614341	IDN
SAMN18648559	BRA
SAMEA104362387	PER
SAMEA104718476	NLD
SAMEA112805519
SAMEA115745615	DEU
SAMEA8955401	FRA
SAMEA5562485	NLD
SAMN41417600	USA
SAMN31673149	AUS
SAMN12565546	ZAF
SAMN31672931	AUS
SAMN42410365	IND
SAMN08912729
SAMEA112804622
SAMN43535338	THA
SAMEA112799467
SAMEA11006652	GBR
SAMN33756637	GEO
SAMEA1966858
SAMEA12854207	GEO
SAMN07999109	CHN
SAMEA9196826	ZAF
SAMEA1707372	RUS
SAMEA7554985	GBR
SAMEA12029320
SAMEA110052017	GMB
SAMEA9977240	PER
SAMN38204867	PER
SAMN04385686	TUN
SAMEA14460451	GMB
SAMN41598626
SAMEA112800670
SAMN19687853	MDA
SAMEA6823535	BLR
SAMN18118205
SAMN30157713	CHN
SAMEA115750324	USA
SAMEA7542202	CHN
SAMEA9976125	PER
SAMN07766421	CAN
SAMEA7547056	PER
SAMEA14493334	ZAF
SAMN32819594	CAN
SAMN33756465	GEO
SAMEA1119466	GBR
SAMN11489258	JPN
SAMEA1119787	GBR
SAMEA115113065	LVA
SAMEA7157123	GEO
SAMEA3721573	ETH
SAMEA7156998	GEO
SAMEA7549374	GBR
SAMEA7553950	GBR
SAMEA10030394	MDA
SAMN31672904	AUS
SAMEA1465962	MWI
SAMEA2534350	UZB
SAMN42410220	IND
SAMN36834663	CHN
SAMN31220297	CHN
SAMEA7549447	GBR
SAMEA7546572	PER
SAMEA7560769	VNM
SAMN07603299	AUS
SAMN30157638	CHN
SAMEA115749680	SWE
SAMN10342048	BEN
SAMN14516572	GHA
SAMN13814073	ZAF
SAMEA12853505	GEO
SAMEA4041340
SAMEA12854130	GEO
SAMN41244950	CHN
SAMEA115751579	USA
SAMEA6456067	GMB
SAMN41597948	IND
SAMEA3450002
SAMN41417954	USA
SAMN39286998	AUS
SAMEA7561629
SAMEA112806890
SAMEA115749768	SWE
SAMEA115743782	DEU
SAMN16521887	TZA
SAMN43780528	ZAF
SAMN08626394	CHN
SAMN30543174	CHN
SAMN09284365
SAMN18118093
SAMN08732328
SAMN30543702	CHN
SAMN40983514	KAZ
SAMN09685313	UGA
SAMEA9070718	ZAF
SAMN30990528	USA
SAMEA8609198
SAMD00029519	JPN
SAMN33061924	LTY
SAMD00604050	JPN
SAMN41148759	USA
SAMN31673578	AUS
SAMN03648470	GBR
SAMN31672595	AUS
SAMN08913213
SAMN15702965	USA
SAMN40947042	ROU
SAMN30543127	CHN
SAMEA8939117	FRA
SAMN41146542	USA
SAMN14402158	CHN
SAMEA113537465	BWA
SAMN31019662	USA
SAMN15407222	COD
SAMN03800371	USA
SAMEA115743960	DEU
SAMN41472242
SAMEA12854892	GEO
SAMEA3500992	GRL
SAMEA1317651	ZAF
SAMEA7819048	GBR
SAMEA104093383	GBR
SAMEA7547840	GBR
SAMEA113537872	BWA
SAMEA112188730
SAMN43397446	USA
SAMEA4730560
SAMN41421574	USA
SAMEA2342332
SAMEA7423422	CMR
SAMEA7525036	IND
SAMN10342210	BEN
SAMEA112850783	DNK
SAMN15567668
SAMN35560952	USA
SAMN05916229	PER
SAMEA112803852
SAMN07998956	CHN
SAMEA14493465	ZAF
SAMEA5974908	CHN
SAMN08376094	IDN
SAMEA115750419	USA
SAMN25995008	TZA
SAMN08906468	MEX
SAMN36834462	CHN
SAMEA104153401	GBR
SAMEA12851968	GEO
SAMN07373383	CAN
SAMEA7555209	GBR
SAMN10342221	BEN
SAMN17254043
SAMN08215427	CAN
SAMEA6153165	DEU
SAMN04633345	MDA
SAMN05576916	ZAF
SAMEA3401934	NLD
SAMEA7555249	GBR
SAMEA114089572	GEO
SAMN31674072	AUS
SAMEA1707833
SAMEA1119331	GBR
SAMN40273792	GEO
SAMN41468247
SAMEA5366590	GHA
SAMN40566424	USA
SAMEA7544337
SAMEA115741192	IND
SAMEA1530833	MWI
SAMN18823767	MEX
SAMN41664700	ROU
SAMN14416718	THA
SAMN40566404	USA
SAMN19113434	AUS
SAMEA113537321	BWA
SAMN06056022	VNM
SAMN41598267	IND
SAMN33573793	CHN
SAMEA4706572	GBR
SAMEA3232882	ZAF
SAMN07658190	GBR
SAMEA5562027	NLD
SAMN15718532	THA
SAMEA1397381	GBR
SAMN09812419	FRA
SAMEA7548605	GBR
SAMEA115746337	DEU
SAMN38644489	ITA
SAMN19657490	MDA
SAMN19321416	TLS
SAMEA4706506	GBR
SAMN08436017	BGD
SAMN08379871
SAMN36834743	CHN
SAMN14344366	KEN
SAMN38375889	CHN
SAMEA2535189	SLE
SAMN02414958	SWE
SAMEA112801413
SAMEA7561852	ITA
SAMN27520160	GEO
SAMEA5164900
SAMEA7550391	GBR
SAMN39286737	AUS
SAMEA104362192	PER
SAMEA112799670
SAMN05918740	PER
SAMN16078728	UGA
SAMN11053723	CHN
SAMEA13300023	CAN
SAMEA7552753	GBR
SAMEA13300099	CAN
SAMEA14493328	ZAF
SAMEA115738536	ZAF
SAMN30958001	CHN
SAMN17266316	USA
SAMN41664372	ROU
SAMEA114303763	GBR
SAMN03647151	GBR
SAMEA1101609	PAK
SAMN12110579
SAMN30962276	USA
SAMEA112250002
SAMN06855958	MEX
SAMEA112806984
SAMEA1708280	MWI
SAMEA104027353	DNK
SAMEA7157851	GEO
SAMEA7546862	PER
SAMN30950083	NLD
SAMN14344212	GHA
SAMEA11225721
SAMN42034382	UKR
SAMN20512617	CHN
SAMEA7551324	GBR
SAMN36834665	CHN
SAMEA1103122	ITA
SAMEA3466787
SAMN35982070
SAMN15772782	CHN
SAMN19657336	MDA
SAMEA115738165	PER
SAMEA112803898
SAMN40547164	MEX
SAMN32818775	GBR
SAMN35721485	SGP
SAMEA4744337	BRA
SAMEA115739502	IND
SAMN08214893	CAN
SAMN12798883	ARG
SAMN40032190	IND
SAMEA11761442	ZAF
SAMN18117961
SAMN07658388	GBR
SAMEA112250110
SAMN41598393	IND
SAMN19657504	MDA
SAMN07660319	GBR
SAMEA7548021	GBR
SAMD00535675	JPN
SAMN37848491	VNM
SAMEA115750056	TWN
SAMEA4791113	GHA
SAMEA8718566	ZAF
SAMEA9070985	ZAF
SAMEA1877248	USA
SAMN08708278	UKR
SAMEA11761533	ZAF
SAMN38204543	PER
SAMN14112073	ITA
SAMEA115745668	DEU
SAMEA1118609	GBR
SAMN42410155	IND
SAMN31031444	AUS
SAMN40030782	IND
SAMEA9976080	PER
SAMEA112801172
SAMN36849845	CHN
SAMEA7545375	PER
SAMEA7553876	GBR
SAMN19688328	MDA
SAMEA6359938	GBR
SAMEA115739126	IND
SAMN35339901	KAZ
SAMEA112802914
SAMN10979543	RUS
SAMEA13294064
SAMN41146545	USA
SAMEA13291922	GBR
SAMN30950191	NLD
SAMN30950259	NLD
SAMEA7528946	IND
SAMN16522054	TZA
SAMN40983420	KAZ
SAMN26422447	USA
SAMEA9977456	PER
SAMN19687995	MDA
SAMEA9196854	ZAF
SAMN43397152	USA
SAMEA12854801	GEO
G2791	ESP
SAMN07659814	GBR
SAMEA72490918	PRT
SAMN43397029	USA
SAMEA5164071
SAMEA7525544	IND
SAMN33756487	GEO
SAMN06092164	VNM
SAMEA95431168	ZAF
SAMN37848257	VNM
SAMEA14493192	ZAF
SAMEA1101809	PAK
SAMN36796973	CHN
SAMN41724219	AUS
SAMEA115744982	DEU
SAMEA112803681
SAMN36639415	SLK
SAMEA112803018
SAMEA110013467	GMB
SAMN06092205	VNM
SAMN38210227	PER
SAMN17918201	USA
SAMN30543527	CHN
SAMN39287050	AUS
SAMN13567998	IDN
SAMN05710306	GBR
SAMN41472470
SAMN09100214	GBR
SAMEA7525404	IND
SAMEA112910739
SAMN39959305	ZAF
SAMEA2533892
SAMN12125130	SWZ
SAMEA103928358
SAMEA3672856	AUS
SAMEA8113314	NOR
SAMN03648739	ZAF
SAMN06209972	AZE
SAMEA1406043
SAMN37848248	VNM
SAMN41472211
SAMN10663286	IND
SAMN06092192	VNM
SAMEA1117787	GBR
SAMEA112806288
SAMEA7564023	VNM
SAMEA112800436
SAMN03246521	CHN
SAMEA114089414	ZAF
SAMEA3175233	ZAF
SAMN15701356	THA
SAMEA5561459	NLD
SAMN03648385	GBR
SAMN39286582	AUS
SAMEA14493225	ZAF
SAMN21616488	CAN
SAMEA7527935	IND
SAMEA7528917	IND
SAMN40032151	IND
SAMEA10982348
SAMN10342082	BEN
SAMN08629108	BGD
SAMEA4501306	NGA
SAMN21983555
SAMEA104685034	FIN
SAMN37848018	VNM
SAMN14481285	GHA
SAMEA115745859	DEU
SAMEA115739888	ITA
SAMN13169609	MDA
SAMN37848774	VNM
SAMEA104718466	NLD
SAMN31023341	USA
SAMN04276704	THA
SAMN08376374	IDN
SAMEA7563751	DEU
SAMN15701518	THA
SAMN19687979	MDA
SAMEA104718801	NLD
SAMEA13299695	CAN
SAMEA115747696	ZAF
SAMN13568716	PER
SAMEA7544549	CHN
SAMN07766062	CAN
SAMEA112806687
SAMN16521527	TZA
SAMEA112800069
SAMN40207964	USA
SAMEA2534599	DEU
SAMEA5164245
SAMEA115749471	SWE
SAMN01908829	CHN
SAMN30949833	NLD
SAMN04349591	CAN
SAMN41146744	USA
SAMN31443287
SAMEA114236285	MDA
SAMEA7525430	IND
SAMN06055784	VNM
SAMEA8742236	ZAF
SAMN31220282	CHN
SAMN30294499	CHN
SAMN41468583
SAMEA115739749	DEU
SAMEA112800631
SAMEA1707353	RUS
SAMN07658194	GBR
SAMN19113476	AUS
SAMN15404183	COD
SAMEA112806948
SAMEA112799726
SAMN07236463	THA
SAMN09685359	UGA
SAMEA3512758	UGA
SAMEA9977549	PER
SAMN08376375	IDN
SAMEA112181284	ZAF
SAMEA7550445	GBR
SAMEA5561837	NLD
SAMEA7548688	GBR
SAMEA7548569	GBR
SAMN32734022
SAMEA18400168	DNK
SAMEA10030609	ZAF
SAMN09951160	ITA
SAMN17020044	KAZ
SAMEA6063786
SAMN40466106	MDA
SAMN43535308	THA
SAMEA3447603	NLD
SAMN05576352	ZAF
SAMN21856078	GEO
SAMN19113259	AUS
SAMEA112801354
SAMN08138580	RUS
SAMEA112806899
SAMN18723909
SAMN13318817	IRL
SAMEA104600370
SAMN40273288	GEO
SAMEA12855140	GEO
SAMN09756119	MDA
SAMN05577603	ZAF
SAMN11493550	BRA
SAMEA112805308
SAMEA5164901
SAMN10961310	CHN
SAMEA7561376	ITA
SAMN05172890	MDA
SAMEA2845373
SAMEA115749447	SWE
SAMN38204458	PER
SAMN06055772	VNM
SAMN03648834	ZAF
SAMN41389329	BGD
SAMEA5854712	SDN
SAMEA115738367	PER
SAMEA115738173	PER
SAMN26442571	ZAF
SAMEA104153385	GBR
SAMD00142609	JPN
SAMN08143564	AZE
SAMEA4441598	ZAF
SAMN34126572	PAK
SAMEA114089762	BRA
SAMN36619381	IND
SAMN37848095	VNM
SAMN41418024	USA
SAMEA112801134
SAMN20355905	IND
SAMN17019983	KAZ
SAMEA115747712	ZAF
SAMN31031168	AUS
SAMEA5189605	GBR
SAMN13169734	MDA
SAMN11493596	BRA
SAMN07659347	GBR
SAMN15404340	COD
SAMEA7541529	ZAF
SAMEA6451271
SAMN07956553	RUS
SAMN08629504	BGD
SAMEA112800555
SAMEA5975484	CHN
SAMEA113556563	MOZ
SAMN10462593	NPL
SAMEA115745978	DEU
SAMEA7553486	GBR
SAMN16966148	BEL
SAMEA8718517	ZAF
SAMEA13120079	GEO
SAMN06091711	VNM
SAMN07658246	GBR
SAMN42034125	UKR
SAMN17119588	USA
SAMEA113537399	BWA
SAMN17019897	BLR
SAMN27519535	GEO
SAMN20693296
SAMN39958942	ZAF
SAMN16521998	TZA
SAMN41911231	USA
SAMN15407220	COD
SAMEA115751695	DEU
SAMN40566611	USA
SAMEA2534732	UZB
SAMN40273250	GEO
SAMEA7545275	PER
SAMEA110031550	GMB
SAMEA7547720	GBR
SAMN24039411	PER
SAMEA2533487	DEU
SAMEA1019058	GBR
SAMEA114443021	KOR
SAMEA115740490	VNM
SAMEA7553924	GBR
SAMN37457539	USA
SAMEA1018896	GBR
SAMEA4040850
SAMEA112800635
SAMEA112799006
SAMN02567760	UGA
SAMEA1119441	GBR
SAMEA7562183
SAMEA7549908	GBR
SAMN05575815	ZAF
SAMEA110420071
SAMEA113537434	BWA
SAMEA112803100
SAMN18648051	BRA
SAMEA114442857	KOR
SAMN04522092	ZAF
SAMN36835109	CHN
SAMN43535279	THA
SAMEA7562331	ITA
SAMEA112805871
SAMN38204877	PER
SAMN05576838	ZAF
SAMEA3512780	UGA
SAMEA112910633
SAMN09099851	GBR
SAMN38670647	MAR
SAMEA5561814	NLD
SAMN31018309	USA
SAMN13637975	BRA
SAMEA112250145
SAMN35560963	USA
SAMN43535692	THA
SAMN14928597	AUS
SAMEA12853210	GEO
SAMN31695799	USA
SAMEA2709866	ZAF
SAMN32819132	GBR
SAMN41472163
SAMN09867676	GBR
SAMN41598770
SAMEA115741050	IND
SAMEA115740072	VNM
SAMN09725361	NZL
SAMEA7553579	GBR
SAMEA9069846	ZAF
SAMEA7554744	GBR
SAMEA14459947	GMB
SAMN18117941
SAMN41417829	USA
SAMN08892449	PAK
SAMN26038185	GBR
SAMEA113556188	MOZ
SAMN36639325	CZE
SAMN40566608	USA
SAMEA2534518	UZB
SAMEA7527070	IND
SAMN38210575	PER
SAMN02380663	USA
SAMN22594727	CHN
SAMN05576313	ZAF
SAMN30380991	PRY
SAMN30721325	ESP
SAMN12825848	CHN
SAMEA8718413	ZAF
SAMEA5282333
SAMN18117973
SAMEA3558253	PER
SAMN26578378	CHN
SAMEA7545731	PER
SAMEA7526355	IND
SAMD00412646	JPN
SAMEA13300600	CAN
SAMEA6797954	KEN
SAMEA5819239	ETH
SAMEA3305653	ZAF
SAMEA3281379	ARG
SAMEA115748713	GBR
SAMN14970935
SAMN36835223	CHN
SAMN04522054	PER
SAMN16521879	TZA
SAMN43535245	THA
SAMEA114245792	GEO
SAMEA112805238
SAMN20512987	CHN
SAMEA13293499	AUS
SAMN40273000	GEO
SAMN36835044	CHN
SAMEA112188860
SAMN32709462
SAMEA112799195
SAMEA115506529	ZAF
SAMN14416833	THA
SAMEA9070611	ZAF
SAMEA5189994	GBR
SAMEA114493633	PER
SAMN14481496	GHA
SAMN07660123	GBR
SAMN08143535	AZE
SAMEA6875160	ESP
SAMN13051726	KAZ
SAMEA115739227	IND
SAMN43779938	GEO
SAMEA7555794	KGZ
SAMN30158208	CHN
SAMN00102902	USA
SAMN41471881
SAMEA8955334	FRA
SAMEA104172663	DEU
SAMN18451314	THA
SAMN16522129	UGA
SAMN36835047	CHN
SAMEA6872213	MRT
SAMN41664708	ROU
SAMEA7547678	GBR
SAMN31031528	AUS
SAMEA8110768	IRL
SAMN19688304	MDA
SAMN14417077	THA
SAMN38204484	PER
SAMEA7527731	IND
SAMEA1688693	MWI
SAMEA104362198	PER
SAMN07658271	GBR
SAMEA115749862	TWN
SAMN08862882
SAMN18648124	BRA
SAMEA112804254
SAMEA13293858
SAMN21616382	CAN
SAMEA14493534	ZAF
SAMEA6875414	ESP
SAMN40031929	IND
SAMEA8994321	RWA
SAMN41812036	CHN
SAMN03018374	CAN
SAMEA115739160	IND
SAMEA2533390	UZB
SAMN32734039
SAMEA7528046	IND
SAMN31874325	NGA
SAMN21616559	CAN
SAMN31031465	AUS
SAMN09725548	NZL
SAMN40530443	USA
SAMEA6359613	GBR
SAMEA1101502	PAK
SAMEA2079708
SAMN08626362	CHN
SAMEA104718634	NLD
SAMN14344110	GHA
SAMEA1403729	RUS
SAMEA1018886	GBR
SAMN33756359	GEO
SAMEA115740759	IND
SAMEA115745327	DEU
SAMEA104614384	IDN
SAMEA1119928	GBR
SAMN12163750	IND
SAMEA7544278	CHN
SAMEA7525272	PAK
SAMEA3231538	ARG
SAMN34293941	UKR
SAMEA8718797	ZAF
SAMEA5189704	GBR
SAMEA1406041
SAMN06055968	VNM
SAMEA115748743	GBR
SAMEA112806002
SAMEA9070972	ZAF
SAMN18357248	ESP
SAMN32818970	GBR
SAMEA114089699	TZA
SAMN34626910	USA
SAMEA9976263	PER
SAMEA3305608	ZAF
SAMN07603358	AUS
SAMEA115749300	GBR
SAMD00603958	JPN
SAMN04633305	MDA
SAMN07344649	DJI
SAMN21856135	GEO
SAMN21857591	USA
SAMN21882553	USA
SAMN13937571	GEO
SAMEA115745992	DEU
SAMN10247637	UGA
SAMEA1118670	GBR
SAMEA7551268	GBR
SAMEA7554168	GBR
SAMN43780336	IND
SAMN35339821	KAZ
SAMEA112805109
SAMD00142588	JPN
SAMEA7548681	GBR
SAMN21881849	USA
SAMEA115747120	IRL
SAMN26038009	GBR
SAMN40466221	ZAF
SAMN20693149
SAMEA6517391
SAMEA114443025	KOR
SAMEA4888763	FIN
SAMEA2535242
SAMN09102230	GBR
SAMN33756357	GEO
SAMEA2340937
SAMN15404244	COD
SAMEA13293509	AUS
SAMEA12852180	GEO
SAMN30949938	NLD
SAMEA1405967
SAMEA7552456	GBR
SAMEA3501119	GRL
SAMEA13295023	ESP
SAMN40273476	GEO
SAMEA8718576	ZAF
SAMD00405478	JPN
SAMN08709208	UKR
SAMEA112806374
SAMN30556195	CHN
SAMN31695757	USA
SAMEA8989160
SAMN40032030	IND
SAMEA7551432	GBR
SAMN35543991	OMN
SAMN21856104	GEO
SAMEA7553919	GBR
SAMEA5975185	CHN
SAMEA115746182	DEU
SAMN13952091	USA
SAMD00603722	JPN
SAMN27520028	UKR
SAMN05770406	USA
SAMN35543969	OMN
SAMN41772290
SAMN35339863	KAZ
SAMEA787718	UGA
SAMN33871459	PRT
SAMN18700373	CHN
SAMN20492079	BRA
SAMN12565722	ZAF
SAMEA6456167	GMB
SAMN04522056	PER
SAMEA7545845	PER
SAMEA7555737	DEU
SAMN40566551	USA
SAMN43780329	IND
SAMN14971045
SAMEA7528662	IND
SAMN39958865	ZAF
SAMN28449032	USA
SAMEA9069709	ZAF
SAMEA10030290	MDA
SAMEA115739378	PER
SAMEA11008618	BRA
SAMEA115880429	IRL
SAMN41146587	USA
SAMEA112803677
SAMN08215377	CAN
SAMEA110241078	NAM
SAMN02585981	ZAF
SAMEA104304859
SAMN31674191	AUS
SAMN02567727	ROU
SAMN15404285	COD
SAMEA114757893	THA
SAMEA113556064	MOZ
SAMEA7157364	GEO
SAMN09399466	AZE
SAMN30948757	NLD
SAMEA3318454
SAMEA1019044	GBR
SAMN16521735	USA
SAMN09758786	USA
SAMEA7560599	VNM
SAMEA12851710	GEO
SAMEA1118943	GBR
SAMEA5282474
SAMN13208088	GEO
SAMN06221488	ZAF
SAMN41154990	AUS
SAMN31673985	AUS
SAMN15403863	COD
SAMEA4706818	GBR
SAMEA6656037	ZAF
SAMEA7541582	ZAF
SAMEA7525644	IND
SAMEA115746864	DEU
SAMN08708511	UKR
SAMN14971033
SAMN17119672	USA
SAMN31942643	PER
SAMN05710312	GBR
SAMEA7554595	GBR
SAMN02934448	USA
SAMEA4441531	ZAF
G1180	ESP
SAMN40032166	IND
SAMEA1530721	MWI
SAMEA4798755	COD
SAMEA7156519	GEO
SAMEA113537500	BWA
SAMN42034101	UKR
SAMEA104389476	FRA
SAMN15772752	CHN
SAMN09284206
SAMN09099697	GBR
SAMEA112799931
SAMN40030534	IND
SAMEA112802785
SAMEA104394655	SWZ
SAMN30380970	PRY
SAMEA12851644	GEO
SAMN29094114	RUS
SAMN08913368
SAMEA113537228	BWA
SAMN15406713	COD
SAMN26271102	IND
SAMEA7563790	DEU
SAMEA115743841	DEU
SAMEA7553372	GBR
SAMN07236385	THA
SAMN19688506	MDA
SAMN08215107	CAN
SAMN36834920	CHN
SAMEA113537407	BWA
SAMN26200679	AUS
SAMEA112802892
SAMN05969978	GBR
SAMN13937419	GEO
SAMEA7550464	GBR
SAMN08215183	CAN
SAMEA5189530	GBR
SAMN07373497	CAN
SAMEA115747776	ZAF
SAMN40030629	IND
SAMEA7548789	GBR
SAMEA3443142	GBR
SAMEA3212568	GHA
SAMEA1119085	GBR
SAMN30157973	CHN
SAMEA7524906	IND
SAMEA114443293	JPN
SAMEA115744452	DEU
SAMEA112803783
SAMEA8955392	FRA
SAMN14481223	GHA
SAMN21973863
SAMN33017237	NLD
SAMEA8110773	IRL
SAMEA114625876
SAMEA115750902	USA
SAMEA115751267	USA
SAMEA8742554	ZAF
SAMEA7546665	PER
SAMEA3139835	PAK
SAMEA114442952	KOR
SAMN06055470	VNM
SAMEA13188788	ZAF
SAMEA112802225
SAMEA5562006	NLD
SAMEA115746660	USA
SAMEA7529140	IND
SAMN19728510
SAMEA1405895
SAMEA9977178	PER
SAMEA4753649
SAMN30949576	NLD
SAMN30158095	CHN
SAMN38204864	PER
SAMD00263800	VNM
SAMN11493575	BRA
SAMEA4823089
SAMEA115475673	TZA
SAMN09099983	GBR
SAMN39958821	ZAF
SAMN02599140	IND
SAMN14978397	CHN
SAMEA115747154	IRL
SAMEA12853666	GEO
SAMEA8994351	RWA
SAMEA13300463	CAN
SAMN14942840
SAMN30949545	NLD
SAMN41418457	USA
SAMEA7564252	VNM
SAMEA7549000	GBR
SAMN30962896	USA
SAMEA6655967	ZAF
SAMN02350423	ZAF
SAMN09715546	ROU
SAMN15703223	USA
SAMEA104357555	CHN
SAMEA104357477	CHN
SAMEA104447656	DNK
SAMEA3448357	MWI
SAMEA8718789	ZAF
SAMN35721597	SGP
SAMEA110420140
SAMEA9069823	ZAF
SAMEA923152	DEU
SAMN09100343	GBR
SAMN02567724	ROU
SAMEA115749537	SWE
SAMN19657463	MDA
SAMEA7541580	ZAF
SAMEA112800287
SAMEA5163694
SAMN08912889
SAMN10060546	ITA
SAMN05577220	ZAF
SAMEA112188941
SAMN39436925	TWN
SAMEA2040741	MWI
SAMEA8994247	RWA
SAMN15228788	MYS
SAMN25995039	TZA
SAMEA115746374	DEU
SAMN04538590	BEN
SAMEA7560254
SAMEA1317640	ZAF
SAMN07658399	GBR
SAMEA8742584	ZAF
SAMEA115746623	USA
SAMN31674091	AUS
SAMN41146867	USA
SAMN03648193	GBR
SAMN13813779	ZAF
SAMEA104027385	DNK
SAMN20693445
SAMN40466149	MDA
SAMN09102325	GBR
SAMN30543839	CHN
SAMN31581217	IND
SAMEA7561788
SAMN02350489	ZAF
SAMEA9069763	ZAF
SAMN13568329	PER
SAMN41422000
SAMN09914635	MDA
SAMN03647985	GBR
SAMN43535661	THA
SAMEA112804426
SAMEA114443826	MNG
SAMEA114443639	JPN
SAMEA9581543	ETH
SAMEA1117726	GBR
SAMEA115747275	ZAF
SAMN08708574	UKR
SAMEA7560481
SAMEA115738438	PER
SAMEA13321175	KEN
SAMEA4753606
SAMN19657953	MDA
SAMN13066674	ZAF
SAMN02671172	CAN
SAMEA3231623	ARG
SAMN08913160
SAMEA112799371
SAMN28553684	USA
SAMEA115738283	PER
SAMN33061972	LTY
SAMEA115475230	DEU
SAMN15949694	USA
SAMEA13300227	CAN
SAMN36797084	CHN
SAMN41146589	USA
SAMEA4695240	UKR
SAMN41146495	USA
SAMN28610590	IRL
SAMN40032078	IND
SAMEA115163191	PRT
SAMN35721569	SGP
SAMN31673208	AUS
SAMN06092358	VNM
SAMEA115738968	IND
SAMN03246688	CHN
SAMEA1119294	GBR
SAMEA4846768	GBR
SAMN08612881
SAMEA104447689	DNK
SAMN30964001	USA
SAMEA7550611	GBR
SAMN30948849	NLD
SAMN38204632	PER
SAMEA7560652	VNM
SAMEA1903174
SAMEA10030649	ZAF
SAMN07658786	GBR
SAMEA6797895	TZA
SAMN26442954	USA
SAMEA113556413	MOZ
SAMEA104447084	DNK
SAMN12493018	CAN
SAMN07658999	GBR
SAMN30185208	COL
SAMEA10242761	PER
SAMN09725347	NZL
SAMEA7549934	GBR
SAMEA7617393
SAMEA7552564	GBR
SAMEA7545276	PER
SAMEA7554141	GBR
SAMEA116045726	BGD
SAMN07956543	RUS
SAMN15853800	ERI
SAMEA115475602	TZA
SAMEA12855144	GEO
SAMN13955582	NGA
SAMN28538207	ITA
SAMEA112802059
SAMEA7563987	VNM
SAMEA7555954
SAMN02599101	IND
SAMN08906626	MEX
SAMN06627645	URY
SAMEA12029392
SAMN15404129	COD
SAMN05576224	ZAF
SAMEA7549957	GBR
SAMN09985053	RUS
SAMN20391457
SAMN03300484
SAMN07373521	CAN
SAMEA2783382	THA
SAMEA7280151	BGD
SAMEA7551366	GBR
SAMEA6359476	GBR
SAMN31031259	AUS
SAMEA110241054	NAM
SAMEA9976952	PER
SAMN38210088	PER
SAMEA112188872
SAMEA9070283	ZAF
SAMEA7526592	IND
SAMEA6875237	ESP
SAMN43780215	IND
SAMN03647268	GBR
SAMEA1118952	GBR
SAMEA1059652
SAMN05577062	ZAF
SAMEA3392618	NLD
SAMEA7526060	IND
SAMN31673595	AUS
SAMEA6359765	GBR
SAMEA7891379
SAMN09100248	GBR
SAMN14481121	GHA
SAMEA104394661	DEU
SAMN41418093	USA
SAMEA112803391
SAMN21896089	USA
SAMN12825804	CHN
SAMEA5164099
SAMEA7550475	GBR
SAMEA7544280	CHN
SAMN40646625	ESP
SAMEA7561562
SAMEA4846565	GBR
SAMN26343403	USA
SAMEA2782850	THA
SAMEA7562307	ITA
SAMN08637024	MDA
SAMEA115745210	DEU
SAMN41421545	USA
SAMEA7550526	GBR
SAMEA112188725
SAMN14971058
SAMN12551344	CHN
SAMN10185915	BRA
SAMN37848122	VNM
SAMEA13293444	IRL
SAMEA2533953
SAMEA7542254	CHN
SAMN23038980	PER
SAMEA11207084	TZA
SAMEA1485442	MWI
SAMEA10030489	ZAF
SAMN07659000	GBR
SAMEA114443430	JPN
SAMN42106843	AUS
SAMEA115739119	IND
SAMEA1569308	MWI
SAMEA12851610	GEO
SAMN31672766	AUS
SAMEA7156400	GEO
SAMEA5164297
SAMEA14456014	SWE
SAMN15404321	COD
SAMEA104172457	SRB
SAMN21879913	USA
SAMEA7527150	IND
SAMN03648729	ZAF
SAMEA1397280	GBR
SAMN41685450	PAK
SAMN35848888	ITA
SAMN30185259	COL
SAMEA104447026	DNK
SAMN12389156	HKG
SAMN43397596	ZAF
SAMEA115880419	IRL
SAMN17301443	CHN
SAMEA7547347	BRA
SAMN43397380	USA
SAMEA112803384
SAMEA3671597
SAMN15853999	ERI
SAMEA5330411	MEX
SAMN03649069	GBR
SAMN06092600	VNM
SAMN41468832	ZAF
SAMN40465895	IND
SAMN41416603	VNM
SAMEA104718455	NLD
SAMN41417064
SAMN43291912	USA
SAMN41416949	BRA
SAMEA112804075
SAMEA115652534	PRT
SAMN36834439	CHN
SAMEA115749753	SWE
SAMEA112910512
SAMN15404029	COD
SAMEA4041364
SAMEA10030276	MDA
SAMN31887146	IND
SAMN32819294	GBR
SAMN36662681	CHN
SAMN04396893	IND
SAMEA95416918	ZAF
SAMN07236491	THA
SAMN42034906	UKR
SAMEA7548878	GBR
SAMN07661305	AUS
SAMEA4441564	ZAF
SAMN41154909	AUS
SAMN34294235	UKR
SAMN26722394	ESP
SAMN41471827	ZAF
SAMN34294312	UKR
SAMN28488195	COL
SAMN14481239	GHA
SAMN33387755	CHN
SAMEA7553586	GBR
G2193	ESP
SAMN13066747	ZAF
SAMEA3321833
SAMN30949909	NLD
SAMD00142738	JPN
SAMEA6599714
SAMEA7549161	GBR
SAMN34626784	USA
SAMEA110024217	GMB
G3039	ESP
SAMEA5282548
SAMEA4041007
SAMEA7527087	IND
SAMEA115740595	VNM
SAMEA7550348	GBR
SAMN02584585	MDA
SAMEA7553794	GBR
SAMEA7527804	IND
SAMN06210089	MDA
SAMEA114443167	JPN
SAMN20482577	ESP
SAMN37848550	VNM
SAMEA3321834
SAMEA115740378	VNM
SAMEA7157138	GEO
SAMN37457473	USA
SAMEA7524953	IND
SAMN34257580	ISR
SAMEA7525898	IND
SAMN15768545	IDN
SAMN42034724	UKR
SAMN15854195	ERI
SAMN22261842	CHN
SAMEA112800467
SAMN31034571	USA
SAMN33061980	LTY
SAMEA7544384	CHN
SAMN31031117	AUS
SAMEA1101743	PAK
SAMN13813766	ZAF
SAMEA3868731	USA
SAMN09100569	GBR
SAMN14343844	GHA
SAMEA7552633	GBR
SAMN06091950	VNM
SAMEA1119157	GBR
SAMN36849991	CHN
SAMN40031700	IND
SAMEA112954375	CMR
SAMEA112806655
SAMN05918563	PER
SAMEA6797909	KEN
SAMN20693180
SAMN20693197
SAMN35339905	KAZ
SAMEA7157246	GEO
SAMN04633304	MDA
SAMEA3501089	GRL
SAMEA7554494	GBR
SAMEA115751297	USA
SAMEA4846774	GBR
SAMEA104362388	PER
SAMEA9581545	ETH
G3374	ESP
SAMN30157797	CHN
SAMEA3451350	NLD
SAMEA113538269	BWA
SAMEA1016051	RUS
SAMEA7528169	IND
SAMEA3414211	NLD
SAMEA1556652	MWI
SAMEA7157002	GEO
SAMEA7184631	PER
SAMN08906575	MEX
SAMN05576820	ZAF
SAMN17119603	USA
SAMEA112800839
SAMEA10030632	ZAF
SAMEA7562774	VNM
SAMN43535555	THA
SAMEA3512726	UGA
SAMN41664430	ROU
SAMEA112804012
SAMEA7554124	GBR
SAMN41598444	IND
SAMN04407896	CAN
SAMN02628509	IRN
SAMEA1573042
SAMN15407213	COD
SAMEA6591837	PRT
SAMEA5190506	TUN
SAMN08629554	BGD
SAMN19688618	MDA
SAMEA7528773	IND
SAMN05172786	MDA
SAMEA4744247	BRA
SAMEA7549553	GBR
SAMN08138594	RUS
SAMN31017315	USA
SAMN23442012	RUS
SAMN38210264	PER
SAMEA104357417	CHN
SAMEA115739457	IND
SAMEA12854316	GEO
SAMN02567702	ROU
SAMEA7548616	GBR
SAMN20525296	CHN
SAMEA7561724
SAMN41422159
SAMN05577399	ZAF
SAMEA7562680	VNM
SAMN09725354	NZL
SAMN03647421	GBR
SAMN41812099	CHN
SAMN38375927	CHN
SAMEA104027310	DNK
SAMEA7545349	PER
SAMN36797051	CHN
SAMEA5039583	LBN
SAMN41418094	USA
SAMEA112181558	ZAF
SAMEA11207518	TZA
SAMN15348128	SWE
SAMN19774876	IRL
SAMN41811951	CHN
SAMN40983385	KAZ
SAMN32818760	GBR
SAMEA8741473	BEL
SAMEA7525249	IND
SAMN07766465	CAN
SAMEA2534451	DEU
SAMEA1119857	GBR
SAMEA13293717	AUS
SAMEA14493394	ZAF
SAMN09937726	LBN
SAMN35982079
SAMN41472142
SAMEA5163903
SAMN30964764	USA
SAMEA14269233	FRA
SAMEA1045779
SAMN40031833	IND
SAMN28856955	CHN
SAMN12565665	ZAF
SAMN15337151	CHN
SAMEA7526478	IND
SAMN18146757
SAMN33062061	POL
SAMN27520214	GEO
SAMEA4706862	GBR
SAMN31673465	AUS
SAMEA115749531	SWE
SAMEA10030560	ZAF
SAMN02584626	MDA
SAMEA114090087	ZAF
SAMEA7553790	GBR
SAMN43783783	AUS
SAMEA7550039	GBR
SAMEA8718992	ZAF
SAMD00178621	VNM
SAMN41685726	PAK
SAMEA5561885	NLD
SAMEA5189405	GBR
SAMEA4441691	COD
SAMN08732349
SAMN06091967	VNM
SAMEA112806684
SAMN35220675	GEO
SAMEA1405932
SAMN14971216
SAMEA2683112	PER
SAMN02360595	KOR
SAMN32819296	GBR
SAMEA1530916	MWI
SAMN43535712	THA
SAMN14943071
SAMN05575823	ZAF
SAMEA104447397	DNK
SAMEA11207102	TZA
SAMEA104447070	DNK
SAMN13568367	PER
SAMN14416729	THA
SAMEA112800791
SAMEA112805130
SAMEA112298863	MDA
SAMEA115746018	DEU
SAMEA7723128	IRL
SAMEA5562313	NLD
SAMN03648740	ZAF
SAMEA3449979
SAMD00025183
SAMEA13321043	KEN
SAMN30157667	CHN
SAMEA1929814
SAMN31673888	AUS
SAMEA112802938
SAMEA8994283	RWA
SAMEA4975725
SAMEA7555223	GBR
SAMN21857577	USA
SAMEA115475041	DEU
SAMEA4772794
SAMEA7156477	GEO
SAMEA4730474
SAMEA2535331	SWZ
SAMN36619333	IND
SAMN35721576	SGP
SAMN15853857	ERI
SAMN26037970	GBR
SAMEA7528830	IND
SAMEA2072839	PRT
SAMN19657202	MDA
SAMEA7528688	IND
SAMEA5569763	PER
SAMN42034135	UKR
SAMN06092544	VNM
SAMN40547193	MEX
SAMN08708455	UKR
SAMN21616180	CAN
SAMN26037058	ESP
SAMN02360550	KOR
SAMEA2296978	GBR
SAMEA7525618	IND
SAMN43783796	AUS
SAMN13568266	IDN
SAMEA115750710	USA
SAMN15703266	USA
SAMEA12851000	GEO
SAMEA112802889
SAMEA7564370	VNM
SAMEA7546320	PER
SAMN03653277	CHN
SAMEA7555712
SAMN06849048	ROU
SAMN36834471	CHN
SAMEA115741236	IND
SAMEA1708301	MWI
SAMN43780334	IND
SAMEA2533707	UZB
SAMEA115792637	DEU
SAMN14417117	THA
SAMEA7552378	GBR
SAMN26680578	CIV
SAMN42034003	UKR
SAMEA115751326	USA
SAMN15854094	ERI
SAMN36662729	CHN
SAMN41450295	CHN
SAMEA13299883	CAN
SAMEA8741653	BEL
SAMEA115475060	DEU
SAMN38204975	PER
SAMN03647957	GBR
SAMN09101284	GBR
SAMN36834331	CHN
SAMEA7549030	GBR
SAMEA7280685	BGD
SAMN09090640	ITA
SAMN38210859	PER
SAMEA7548440	GBR
SAMN08376200	IDN
SAMN17020023	KAZ
SAMN41279795	ERI
SAMEA8996362	TUR
SAMEA4040945
SAMEA112799532
SAMEA6359764	GBR
SAMEA7550465	GBR
SAMN41421431	USA
SAMEA4798838	COD
SAMEA1485418	MWI
SAMN38204525	PER
SAMEA13294885	ESP
SAMN19688498	MDA
SAMEA4798862	COD
SAMEA2682723	PER
SAMN15180475	MMR
SAMEA12854391	GEO
SAMN41664612	ROU
SAMN06252291	NZL
SAMEA5561736	NLD
SAMN07660255	GBR
SAMN14929644	AUS
SAMEA8741650	BEL
SAMEA11934091	VNM
SAMN03649070	GBR
SAMEA3715811	NOR
SAMEA114440346	VNM
SAMN07236308	THA
SAMN15521926	ZAF
SAMEA7529057	IND
SAMN03647511	GBR
SAMN08626292	CHN
SAMN21616670	CAN
SAMN28537950	ITA
SAMN40983397	KAZ
SAMN15348102	SWE
SAMEA7545236	PER
SAMEA114236254	MDA
SAMEA1556751	MWI
SAMN34626720	USA
SAMN37847937	VNM
SAMEA7552653	GBR
SAMN13264528	KAZ
SAMN31030584	AUS
SAMEA1569361	MWI
SAMN28857032	CHN
SAMEA11206950	TZA
SAMN08626123	CHN
SAMN38204555	PER
SAMN18146192
SAMEA112804982
SAMN12168542	SVN
SAMEA10030575	ZAF
SAMEA2534847	UZB
SAMN31047282	TWN
SAMN42034808	UKR
SAMN34258103
SAMN08379728
SAMEA115108890	ESP
SAMD00029563	JPN
SAMN35721659	SGP
SAMN41148733	USA
SAMN08913036
SAMEA7156969	GEO
SAMEA7551617	GBR
SAMN14942967
SAMEA1015933	RUS
SAMEA2062277
SAMEA7563870	PAK
SAMN17709382	PRT
SAMN13381535	FRA
SAMN12825592	CHN
SAMN05575879	ZAF
SAMN33756193	GEO
SAMEA2661030	MWI
SAMN15701376	THA
SAMEA6797884	NGA
SAMN19774905	IRL
SAMEA7282526	ITA
SAMEA3359392	BEL
SAMN20512811	CHN
SAMEA112804512
SAMD00292807	JPN
SAMEA2682914	PER
SAMEA13294632	ESP
SAMN41598364	IND
SAMN06091925	VNM
SAMEA7545653	PER
SAMEA1556721	MWI
SAMN31170762	KOR
SAMEA7526274	IND
SAMN37848186	VNM
SAMN17019816	BLR
SAMN08347747	BLR
SAMEA7702181	ARG
SAMEA1101334	PER
SAMEA113537683	BWA
SAMEA2534422	SWZ
SAMN42034122	UKR
SAMEA1707415	RUS
SAMEA8718480	ZAF
SAMEA112910511
SAMN43780181	IND
SAMN36797042	CHN
SAMEA2162800	RUS
SAMN27519957	GEO
SAMN41421940	ZAF
SAMN19658119	MDA
SAMN30950347	NLD
SAMN03647452	GBR
SAMN43780092	GEO
SAMN09756177	MDA
SAMEA2535159
SAMEA115746835	USA
SAMEA104600188
SAMEA7527248	IND
SAMN41598836	COD
SAMEA114443238	JPN
SAMN31695793	USA
SAMEA115744792	DEU
SAMN10448609	VNM
SAMN02739568	THA
SAMN10961382	CHN
SAMEA7562242	ITA
SAMEA115746262	DEU
SAMN15718460	THA
SAMN17004168	PRT
SAMEA115739844	DEU
SAMEA115741578	IND
SAMEA6474086	BLR
SAMN18117911
SAMN23765195	RUS
SAMEA112803451
SAMEA13120072	GEO
SAMN37457744	USA
SAMN15403763	COD
SAMEA3671236
SAMN30380811	PRY
SAMN06221397	PHL
SAMN07658283	GBR
SAMN43397013	USA
SAMN07766082	CAN
SAMN41471972
SAMN09101342	GBR
SAMEA104362385	PER
SAMN13066644	ZAF
SAMEA3392380	BEL
SAMN15406724	COD
SAMN20512482	CHN
SAMN06055620	VNM
SAMEA112799492
SAMEA1403697	RUS
SAMN08626160	CHN
SAMN06221271	MDA
SAMEA4823185
SAMEA3391677
SAMN02584627	MDA
SAMEA4441478	ZAF
SAMEA3643473
SAMEA12851613	GEO
SAMEA7545347	PER
SAMN20512474	CHN
SAMN28052459	ITA
SAMEA14263585	SWE
SAMN08732521
SAMEA7562572
SAMN11086791	PER
SAMN20512335	CHN
SAMN08629532	BGD
SAMEA1117827	GBR
SAMN08709000
SAMN15772734	CHN
SAMN20525132	CHN
SAMEA2342293
SAMEA7723145	IRL
SAMN34293888	UKR
SAMN40030675	IND
SAMN28052513	ITA
SAMN30556136	CHN
SAMN16521805	TZA
SAMEA4744314	BRA
SAMN09099841	GBR
SAMN01908858	CHN
SAMN02671132	CAN
SAMN43535475	THA
SAMN05576909	ZAF
SAMEA8700393	PAK
SAMN41598603	BRA
SAMN42207695	USA
SAMEA4730630
SAMEA7542301	CHN
SAMEA11207411	TZA
SAMN06092563	VNM
SAMN31695989	USA
SAMN05575865	ZAF
SAMN05918524	PER
SAMN26037054	ESP
SAMEA4041012
SAMN13637904	BRA
SAMN07956568	RUS
SAMN19687816	MDA
SAMN19688602	MDA
SAMEA11761555	ZAF
SAMN40031448	IND
SAMN30950125	NLD
SAMN41418046	USA
SAMN37210094	IND
SAMN40655192	MDA
SAMN18118367
SAMN08613053
SAMN15403658	COD
SAMEA114396008	PRT
SAMEA115751354	USA
SAMEA113537426	BWA
SAMN11265312
SAMEA13300370	CAN
SAMEA7525539	IND
SAMN17254034
SAMN18648027	BRA
SAMN43046015	USA
SAMN07658504	GBR
SAMN20512896	CHN
SAMEA8741170	BLR
SAMEA12853323	GEO
SAMEA104447253	DNK
SAMEA5189682	GBR
SAMN07766132	CAN
SAMEA115741047	IND
SAMEA115749188	GBR
SAMEA104362189	PER
SAMN37848712	VNM
SAMN06579117	IND
SAMEA2040663	MWI
SAMN15772762	CHN
SAMEA7551703	GBR
SAMN42882762	TWN
SAMEA7280208	BGD
SAMN40273730	GEO
SAMEA6456197	GMB
SAMN39286791	AUS
SAMN14417257	THA
SAMN14344823	UGA
SAMN38211092	PER
SAMN18478734	IND
SAMEA115746925	DEU
SAMEA9577123
SAMEA7545385	PER
SAMN30158068	CHN
SAMN30157832	CHN
SAMN40030553	IND
SAMEA115741546	IND
SAMEA7552183	GBR
SAMN04053652	CAN
SAMEA8742341	ZAF
SAMEA6153213	DEU
SAMN41417557	USA
SAMEA7550814	GBR
SAMN41598088	IND
SAMN30950292	NLD
SAMD00179080	VNM
SAMEA8994320	RWA
SAMEA115749556	SWE
SAMN15701548	THA
SAMEA114443600	JPN
SAMN06055609	VNM
SAMN17019913	BLR
SAMN08732298
SAMN09685314	UGA
SAMN07999118	CHN
SAMEA5975342	CHN
SAMN43780351	IND
SAMN05916406	PER
SAMN27519530	GEO
SAMN31030076	AUS
SAMN14970921
SAMEA7184610	PER
SAMEA3875807	CAN
SAMN41146488	USA
SAMEA11207292	TZA
SAMN38670652	MAR
SAMD00029495	JPN
SAMN28553618	USA
SAMN41664520	ROU
SAMN16521812	TZA
SAMN07999141	CHN
SAMN19657533	MDA
SAMEA7560030
SAMEA7546297	PER
SAMEA3721529	ETH
SAMEA5567474	SAU
SAMN21593449	BGR
SAMEA115750647	USA
SAMEA7553050	GBR
SAMN01908811	CHN
SAMEA3501121	GRL
SAMEA13293979
SAMEA104600265
SAMN09651772	GEO
SAMN05576714	ZAF
SAMN18118300
SAMD00263719	VNM
SAMEA1877273
SAMN41472311
SAMEA2782858	THA
SAMEA112910673
SAMN32734031
SAMN41418275	USA
SAMN02599087	IND
SAMN14971291
SAMEA110024208	GMB
SAMN30948768	NLD
SAMEA2709833	ZAF
SAMEA3199773	ZAF
SAMN06221152	IND
SAMEA6655954	ZAF
SAMEA7526300	IND
SAMN15407306	COD
SAMN13568327	PER
SAMEA1118336	GBR
SAMEA7723082	IRL
SAMN04521961	ZAF
SAMEA7546562	PER
SAMN43779993	GEO
SAMEA7554497	GBR
SAMN03300577	USA
SAMN30987264	USA
SAMN08636993	MDA
SAMEA7184644	PER
SAMEA7555044	GBR
SAMN07660380	GBR
SAMEA923257
SAMN41421986	ZAF
SAMN14518360	DOM
SAMEA112801337
SAMN12825876	CHN
SAMN09758852	USA
SAMEA112801984
SAMEA7156651	GEO
SAMN20491899	BRA
SAMEA7555073	GBR
SAMN05576561	ZAF
SAMN05182532	CHN
SAMEA7526535	IND
SAMEA7547389	BRA
SAMEA11761233	ZAF
SAMEA1119725	GBR
SAMEA3340421	ESP
SAMN19728331
SAMN03648864	ZAF
SAMN00014847	CAN
SAMEA115747521	ZAF
SAMN05577440	ZAF
SAMN05576045	ZAF
SAMEA1708281	MWI
SAMEA8718840	ZAF
SAMEA115745560	DEU
SAMEA114493563	PER
SAMN37458065	USA
SAMEA115740768	IND
SAMN08636986	MDA
SAMN41279811	ERI
SAMN26688408	USA
SAMEA115739060	IND
SAMEA7549112	GBR
SAMN16521475	TWN
SAMN14971078
SAMEA115748614	DEU
SAMN08912856
SAMN14344299	KEN
SAMEA7561335
SAMEA9070675	ZAF
SAMN13568191	IDN
SAMN07956572	RUS
SAMN31019547	USA
SAMEA4774467	MLI
SAMN28538162	ITA
SAMN09100380	GBR
SAMN13568098	IDN
SAMN13813873	ZAF
SAMEA6064337	IND
SAMEA2533418	COG
SAMN42410345	IND
SAMEA3392674	PER
SAMEA2709757	ZAF
SAMN03648432	GBR
SAMEA7550591	GBR
SAMN12825901	CHN
SAMEA7542084	CHN
SAMN43396969	USA
SAMN21616213	CAN
SAMEA112803736
SAMN41148775	USA
SAMEA2297192	GBR
SAMN13568262	IDN
SAMN31673319	AUS
SAMEA7560677	VNM
SAMEA11206937	TZA
SAMEA115737739	USA
SAMEA112804321
SAMN43535493	THA
SAMEA7547741	GBR
SAMN15404280	COD
SAMN13169578	MDA
SAMEA7157150	GEO
SAMN41685525	PAK
SAMEA2533670	UZB
SAMN03246518	CHN
SAMEA7550703	GBR
SAMEA7157678	GEO
SAMN30949297	NLD
SAMN08626378	CHN
SAMN06055584	VNM
SAMEA2535105	SWZ
SAMEA3449995
SAMN04522078	PER
SAMN30952307	USA
SAMEA7528183	IND
SAMN36974163
SAMN13108520	THA
SAMN11420272	USA
SAMEA2535014	UZB
SAMEA6875123	ESP
SAMN05916297	PER
SAMN09651716	GEO
SAMEA104685007	FIN
SAMN03647369	GBR
SAMN12347373	ROU
SAMN14417289	THA
SAMEA112804818
SAMEA3558265	PER
SAMN28856953	CHN
SAMEA7562717	VNM
SAMEA112804606
SAMEA12854795	GEO
SAMEA7542329	CHN
SAMEA8939176	FRA
SAMN08612693
SAMEA9069914	ZAF
SAMEA7564222	VNM
SAMEA112803748
SAMEA2682932	PER
SAMN41146591	USA
SAMN41416587
SAMEA1119366	GBR
SAMN30543554	CHN
SAMN17119526	USA
SAMN29094149	RUS
SAMN14929119	AUS
SAMEA8955431	FRA
SAMEA104144178	CHN
SAMN04053648	CAN
SAMEA13300247	CAN
SAMEA6871760	GMB
SAMEA115749675	SWE
SAMN07213082	CAN
SAMEA1061571
SAMN39436965	TWN
SAMEA9070329	ZAF
SAMN21616827	CAN
SAMN30556175	CHN
SAMN10448606	VNM
SAMN15348139	SWE
SAMD00142688	JPN
SAMN41664750	ROU
SAMEA8742302	ZAF
SAMN06055994	VNM
SAMEA7526978	IND
SAMEA115577854	IRL
SAMN08626035	CHN
SAMEA7546114	PER
SAMN15718776	THA
SAMEA2155293
SAMN06055886	VNM
SAMN15772601	CHN
SAMN40031616	IND
SAMN36338254	ESP
SAMN21855901	GEO
SAMN07344523	DJI
SAMEA104447674	DNK
SAMN15702987	USA
SAMN34257492	ISR
SAMEA3231682	ARG
SAMEA7818964	GBR
SAMN04276712	THA
SAMN31117486	RUS
SAMEA112825170	KOR
SAMEA115737981	PER
SAMEA2340879
SAMN37210117	IND
SAMEA115738594	ZAF
SAMN08629370
SAMN14112105	ITA
SAMEA7550823	GBR
SAMEA7562138	ITA
SAMN42233922	UKR
SAMN41421247
SAMN41418250	USA
SAMN05918699	PER
SAMN26934531	CHN
SAMEA7546682	PER
SAMEA112802303
SAMEA112799376
SAMEA7550986	GBR
SAMN21236229	CHN
SAMEA2660985	MWI
SAMEA13320982	KEN
SAMN27761176	USA
SAMN10342132	NGA
SAMN09099757	GBR
SAMEA6064373	IND
SAMEA4823105
SAMEA114663521	PRT
SAMEA1485408	MWI
G2309	ESP
SAMEA115747229	ZAF
SAMN02599132	IND
SAMEA115744578	DEU
SAMEA7525314	IND
SAMN09100231	GBR
SAMN19845217	IND
SAMN03263129	CHN
SAMN08637044	MDA
SAMEA112801471
SAMN14971330
SAMN07659112	GBR
SAMN26578305	CHN
SAMEA9976713	PER
SAMEA5562180	NLD
SAMN08347720	BLR
SAMN08708491	UKR
SAMN06279765	THA
SAMEA3232893	ZAF
SAMN06209996	AZE
SAMN18117974
SAMN41725849	ISR
SAMEA112801288
SAMN05172773	MDA
SAMN41418099	USA
SAMN12825553	CHN
SAMEA2785423	MWI
SAMEA3671534
SAMEA7554495	GBR
SAMN40030972	IND
SAMEA7561015	VNM
SAMN02403516	ZAF
SAMN37458002	USA
SAMN41598986	COD
SAMN08214971	CAN
SAMEA115750544	USA
SAMEA1119021	GBR
SAMD00117884	JPN
SAMN28052455	ITA
SAMN38670631	MAR
SAMEA5189991	GBR
SAMN41934507	CAN
SAMEA112805329
SAMEA7554687	GBR
SAMN19774921	IRL
SAMEA115739715	DEU
SAMEA7551178	GBR
SAMEA12854192	GEO
SAMN40031321	IND
SAMEA115750668	USA
SAMN02350446	ZAF
SAMEA7543902	CHN
SAMN13318814	IRL
SAMEA110013497	GMB
SAMEA1403926	RUS
SAMN07658245	GBR
SAMEA7818970	GBR
SAMEA104093454	GBR
SAMEA3281390	ARG
SAMEA13294471	ESP
SAMEA3374919	PER
SAMEA3310090	ZAF
SAMN09101444	GBR
SAMN19657648	MDA
SAMEA115743842	DEU
SAMEA7547565	BRA
SAMN03246567	CHN
SAMN41724514	AUS
SAMN08629147	BGD
SAMEA6943372
SAMEA9069896	ZAF
SAMEA115738496	ZAF
SAMEA5542117
SAMN09100043	GBR
SAMN41389406	BGD
SAMN38210932	PER
SAMEA114236075	MDA
SAMN41724522	AUS
SAMEA115749349	GBR
SAMN41724285	AUS
SAMEA4706696	GBR
SAMN04538576	CMR
SAMN08992106
SAMN08851384	USA
SAMEA6359862	GBR
SAMEA8893103	ROU
SAMEA104394567	DEU
SAMEA13188791	GBR
SAMN36834819	CHN
SAMEA11207330	TZA
SAMEA13299828	CAN
SAMN31673357	AUS
SAMEA115738565	ZAF
SAMN15701530	THA
SAMN41724208	AUS
SAMN41416545	VNM
SAMEA112804752
SAMN18146203
SAMEA7552132	GBR
SAMN05576813	ZAF
SAMN43783780	AUS
SAMN37458040	USA
SAMN03300243	USA
SAMEA115745364	DEU
SAMN41664630	ROU
SAMEA1886046
SAMN39090643	ETH
SAMEA14493618	ZAF
SAMEA115749014	GBR
SAMEA14456096	SWE
SAMEA7553523	GBR
SAMN20512831	CHN
SAMN14929641	AUS
SAMEA115741464	IND
SAMN15407086	COD
SAMEA5975256	CHN
SAMN28857126	CHN
SAMN34382782	CAN
SAMN10448586	VNM
SAMN18647888	BRA
SAMN40030693	IND
SAMN22261882	CHN
SAMN05576725	ZAF
G2222	ESP
SAMN06092005	VNM
SAMN36662685	CHN
SAMN03300674	USA
SAMEA12854639	GEO
SAMN37457817	USA
SAMN30948823	NLD
SAMEA7541619	ZAF
SAMN13051707	KAZ
SAMEA2081659
SAMEA113538071	BWA
SAMEA5561746	NLD
SAMN13169687	MDA
SAMEA114625942
SAMN28538140	ITA
SAMN22261859	CHN
SAMN40475137	USA
SAMEA7526411	IND
SAMN40099074	CHN
SAMN36849763	CHN
SAMEA115475923	TZA
SAMEA2709853	ZAF
SAMN31019544	USA
SAMEA12852685	GEO
SAMN41417910	USA
SAMN15406654	COD
SAMEA2535265	THA
SAMN40030823	IND
SAMEA5609501
SAMN13169708	MDA
SAMEA11206959	TZA
SAMEA7562357	ITA
SAMEA112805369
SAMN12347395	ROU
SAMEA1118382	GBR
SAMN17019740	BLR
SAMEA114493555	PER
SAMN08613000
SAMN05576654	ZAF
SAMEA5562009	NLD
SAMN31784841	CHN
SAMEA12852154	GEO
SAMN06221278	MDA
SAMEA7526828	IND
SAMN18118014
SAMN13813919	ZAF
SAMN31031164	AUS
SAMN14344815	KEN
SAMN06251202	KEN
SAMN18118466
SAMN13568250	IDN
SAMEA10030183	ZAF
SAMN03647366	GBR
SAMEA7553044	GBR
SAMEA2297155	GBR
SAMD00589876	VNM
SAMEA111556243
SAMEA5975298	CHN
SAMEA115475426	DEU
SAMEA13295009	ESP
SAMEA7552273	GBR
SAMN40983437	KAZ
SAMN41598135	IND
SAMN07373476	CAN
SAMN08912946
SAMEA112806808
SAMEA5977451	PRT
SAMN06008137
SAMN31673047	AUS
SAMN17266460	USA
SAMEA9976367	PER
SAMN41472125
SAMEA1119634	GBR
SAMEA3318363
SAMEA4695249	UKR
SAMEA12855002	GEO
SAMN41279852	ERI
SAMEA114861655	COL
SAMEA5189260	GBR
SAMEA104718786	NLD
SAMEA112799909
SAMN30949262	NLD
SAMN08143550	AZE
SAMEA112806500
SAMN31423329	ITA
SAMEA1485382	MWI
SAMEA7157439	GEO
SAMN08379822
SAMN43296766	IDN
SAMN07659793	GBR
SAMEA2845374
SAMN42497384	USA
SAMEA6875307	ESP
SAMN19688035	MDA
SAMEA8893121	ROU
SAMN14343878	GHA
SAMEA112910709
SAMEA12854529	GEO
SAMN40983536	KAZ
SAMN31887215	IND
SAMEA7550596	GBR
SAMN38644461	NLD
SAMN39436951	TWN
SAMEA13300141	CAN
SAMN25888677	CHN
SAMEA112801693
SAMN05576871	ZAF
SAMEA1707848
SAMEA112806720
SAMEA7528834	IND
SAMEA11934134	VNM
SAMEA1403553	RUS
SAMEA113538274	BWA
SAMN21616446	CAN
SAMEA7555561	GBR
SAMN03328465	CAN
SAMN40273320	GEO
SAMN28856978	CHN
SAMN06010489	PER
SAMEA13294012
SAMN23235181	ESP
SAMEA7560554
SAMN40983279	KAZ
SAMN41468399	KOR
SAMN03300201	MEX
SAMN31257360	MEX
SAMEA112183827	COL
SAMN15407004	COD
SAMN07766440	CAN
SAMEA2533840	KAZ
SAMEA9069934	ZAF
SAMEA5164058
SAMEA1569108	MWI
SAMEA1556581	MWI
SAMN41934515	CAN
SAMN07765909	CAN
SAMEA5569778	PER
SAMEA1485294	MWI
SAMEA7542055	CHN
SAMN05575057	ZAF
SAMEA6797957	BWA
SAMEA7525055	IND
SAMN43780166	IND
SAMEA115739565	IND
SAMN31673311	AUS
SAMN30543880	CHN
SAMEA3449483	NLD
SAMEA5569540	PER
SAMN35981658
SAMEA1016062	RUS
SAMN20693144
SAMEA6655919	ZAF
SAMEA7109783
SAMN42585885	USA
SAMEA7555203	GBR
SAMEA7984768	CHE
SAMEA14269185	FRA
SAMEA7552198	GBR
SAMN21857200	USA
SAMN07659756	GBR
SAMN14344633	UGA
SAMN25251008	CHN
SAMN37848785	VNM
SAMEA5189361	GBR
SAMEA112806980
SAMEA114521814	ZAF
SAMEA12850691	GEO
SAMN31942533	PER
SAMN06854736
SAMEA3671342
SAMEA8742015	ZAF
SAMEA7555432	GBR
SAMEA115475055	DEU
SAMN03328542	CAN
SAMEA9976012	PER
SAMEA5164378
SAMD00603561	JPN
SAMN41390039
SAMN31443289
SAMEA1118055	GBR
SAMN18146648
SAMN16086778	FRA
SAMN36834300	CHN
SAMN13169423	MDA
SAMEA14269184	FRA
SAMN06252312	NZL
SAMEA5569895	PER
SAMEA112804569
SAMEA4798792	COD
SAMN40099044	CHN
SAMN32819198	GBR
SAMN42034748	UKR
SAMEA1119431	GBR
SAMN16521911	TZA
SAMEA113556326	MOZ
SAMEA110420336
SAMN17266326	USA
SAMN19687910	MDA
SAMEA7545579	PER
SAMN14933030	BGD
SAMN28553887	USA
SAMEA112354785
SAMN15404122	COD
SAMN08862773
SAMN37210153	IND
SAMEA8987093	FRA
SAMEA12855516	GEO
SAMN09102434	GBR
SAMEA11207043	TZA
SAMEA9976700	PER
SAMN30543485	CHN
SAMN43397287	USA
SAMEA3401930	PER
SAMEA2534487	COG
SAMN27032441	CHN
SAMEA115750884	USA
SAMN41154659	AUS
SAMEA7546801	PER
SAMN10966107	GBR
SAMN08215309	CAN
SAMEA112799219
SAMEA7552305	GBR
SAMN30950290	NLD
SAMN15406939	COD
SAMN40031775	IND
SAMEA701934
SAMEA115746116	DEU
SAMN37457420	USA
SAMN20512725	CHN
SAMEA2533632
SAMN32709514	COM
SAMN05172831	MDA
SAMEA115749766	SWE
SAMEA95444668	ZAF
SAMN11493531	BRA
SAMN32042279	ECU
SAMN12389228	ETH
SAMN03246486	CHN
SAMN38209971	PER
SAMN41471498
SAMN27519725	UKR
SAMN38204999	PER
SAMEA968162	NLD
SAMEA7545859	PER
SAMN28551743	USA
SAMEA10030207	ZAF
SAMEA104302736
SAMEA1118847	GBR
SAMN41724579	AUS
SAMEA3449407	NLD
SAMN27555074	MDA
SAMN30949437	NLD
SAMN19113449	AUS
SAMN19774838	IRL
SAMEA115747474	ZAF
SAMN31248639	BEN
SAMEA11006640	GBR
SAMN12110586
SAMN30380966	PRY
SAMEA112805482
SAMEA112800487
SAMN37210379	IND
SAMEA2534109	COG
SAMN05172841	MDA
SAMEA13293465	IRL
SAMD00142835	JPN
SAMEA7527714	IND
SAMN08436002	BGD
SAMEA7554727	GBR
SAMN19694106	MDA
SAMEA3558805	BRA
SAMEA6872198	GMB
SAMEA11934350	ZAF
SAMN11053639	CHN
SAMEA2682721	PER
SAMN21857037	USA
SAMEA4798878	COD
SAMN03648918	ZAF
SAMN31135812	CZE
SAMN41416382	VNM
SAMEA104447289	DNK
SAMN02598978	IND
SAMN26578298	CHN
SAMEA7549996	GBR
SAMEA12850949	GEO
SAMEA2711018	THA
SAMN21236436	CHN
SAMN10966009	GBR
SAMN15404286	COD
SAMN04386745	USA
SAMN15853826	ERI
SAMEA13293692	AUS
SAMEA13119796	BWA
SAMN08795249
SAMN14971264
SAMN08906655	MEX
SAMEA13294054
SAMN15772803	CHN
SAMN18648627	BRA
SAMEA1118033	GBR
SAMEA7551187	GBR
SAMN13169608	MDA
SAMEA3457710	NLD
SAMEA1118888	GBR
SAMN31031423	AUS
SAMEA1929748
SAMN14971175
SAMEA1902998
SAMN15701507	THA
SAMN41664690	ROU
SAMN18117958
SAMN08626390	CHN
SAMN40739610	AUS
SAMEA114245750	MOZ
SAMEA115740264	VNM
SAMEA115738138	PER
SAMN33010814	MDA
SAMEA7547913	GBR
SAMN41418272	USA
SAMEA6797826	ZAF
SAMEA5561558	NLD
SAMN12389152	HKG
SAMN40031690	IND
SAMEA5189367	GBR
SAMEA104447668	DNK
SAMEA8741989	ZAF
SAMN12551341	CHN
SAMN37457617	USA
SAMN31673416	AUS
SAMEA7551310	GBR
SAMEA104362205	PER
SAMEA112803537
SAMN08732211
SAMEA1707908
SAMEA7552431	GBR
SAMN30380998	PRY
SAMN18823826	MEX
SAMEA104394579	DEU
SAMEA7553906	GBR
SAMEA5164896
SAMEA1707419	RUS
SAMEA111379486	ZAF
SAMEA9976640	PER
SAMEA115745162	DEU
SAMN36849935	CHN
SAMEA112801879
SAMN19113347	AUS
SAMN03648389	GBR
SAMEA7546568	PER
SAMEA7280690	BGD
SAMEA7552459	GBR
SAMEA7529213	IND
SAMN15701580	THA
SAMN31695785	USA
SAMEA5164341
SAMEA5975050	CHN
SAMN42034969	UKR
SAMEA104614345	IDN
SAMEA115740741	IND
SAMN19657175	MDA
SAMEA7547681	GBR
SAMN20927526	KHM
SAMN41416789	VNM
SAMN41581149	USA
SAMEA1119272	GBR
SAMN00114886
SAMN34293917	UKR
SAMN25289283	CHN
SAMEA7561983	ITA
SAMN00103249
SAMEA1886026
SAMN33018152	THA
SAMEA8719180	ZAF
SAMN37738612	ZAF
SAMEA112624875	LVA
SAMN04522122	PER
SAMEA7157063	GEO
SAMN40031913	IND
SAMN41664304	ROU
SAMEA7551685	GBR
SAMN08821612	NOR
SAMN20512705	CHN
SAMN31031540	AUS
SAMEA12854278	GEO
SAMEA8741254	BLR
SAMN41724213	AUS
SAMN06251207	PER
SAMEA112750748	PRT
SAMEA1119286	GBR
SAMN31423381	ITA
SAMN41416928
SAMEA8989176
SAMN41685490	PAK
SAMN30380994	PRY
SAMN05172803	MDA
SAMEA104685021	FIN
SAMN13568677	PER
SAMEA6461882	SWE
SAMN09284219
SAMEA9069700	ZAF
SAMEA2534662	DEU
SAMEA113556513	MOZ
SAMN20693436
SAMN15854027	ERI
SAMEA7554490	GBR
SAMEA112799527
SAMEA114089778	BRA
SAMN39090642	ETH
SAMEA110420117
SAMN41416577	VNM
SAMN09102320	GBR
SAMEA7841486	ESP
SAMN38031636	AUS
SAMEA7555075	GBR
SAMN31673139	AUS
SAMN41455210	ARG
SAMEA112801244
SAMEA7525871	IND
SAMN43780218	IND
SAMN06920027	PNG
SAMEA9976389	PER
SAMEA115578014	IRL
SAMEA104447561	DNK
SAMN15406952	COD
SAMEA923137	GBR
SAMN09756193	MDA
SAMN42692178	LBN
SAMN06251214	ZAF
SAMEA115743962	DEU
SAMEA115652529	PRT
SAMEA112801490
SAMN21616964	CAN
SAMN14417198	THA
SAMN31423327	ITA
SAMEA1102256	PAK
SAMEA8104238	SLK
SAMEA8719250	ZAF
SAMEA2144677	RUS
SAMN09100562	GBR
SAMEA12851918	GEO
SAMN05251196	IRL
SAMN29944020	CHN
SAMN21978438
SAMN04538439	BEN
SAMN19657781	MDA
SAMN08636997	MDA
SAMEA7525561	IND
SAMEA3283873	ZAF
SAMN14343972	GHA
SAMN41725822	ISR
SAMN39286625	AUS
SAMEA5164205
SAMN28552799	USA
SAMN43779963	GEO
SAMEA1706678	NLD
SAMEA3643466
SAMEA3672867	AUS
SAMEA1688684	MWI
SAMEA1570999
SAMN30948788	NLD
SAMN33818019
SAMN38210529	PER
SAMN20512769	CHN
SAMEA7527218	IND
SAMEA1119775	GBR
SAMN37457433	USA
SAMN02204363
SAMN09101528	GBR
SAMEA112800767
SAMN04448492
SAMEA115749056	GBR
SAMN43535261	THA
SAMN41685672	PAK
SAMN18118369
SAMEA115744115	DEU
SAMEA5569534	PER
SAMN02419655	BLR
SAMEA7561019	VNM
SAMEA7563156	DZA
SAMEA4846723	GBR
SAMN35774754	SUR
SAMEA114395999	PRT
SAMEA115751068	USA
SAMEA7544524
SAMN20512966	CHN
SAMEA1018953	GBR
SAMN37481221	USA
SAMN17301517	CHN
SAMEA7560918	VNM
SAMEA104362342	PER
SAMEA112750733	PRT
SAMN41472359
SAMN40466143	MDA
SAMEA112189028
SAMN41191429	RUS
SAMEA1119418	GBR
SAMD00653547	JPN
SAMN37547155
SAMEA112805087
SAMEA14456080	SWE
SAMEA5189706	GBR
SAMN26814657	ESP
SAMN41416918
SAMEA12851859	GEO
SAMN20693390
SAMN19657825	MDA
SAMEA7280317	BGD
SAMEA2342321
SAMEA7546029	PER
SAMN03246490	CHN
SAMEA4846619	GBR
SAMN02584654	MDA
SAMN27520019	GEO
SAMEA113538560	BWA
SAMN14416847	THA
SAMN31030028	AUS
SAMN41563620	NLD
SAMN36849939	CHN
SAMEA7542050	CHN
SAMEA9577132
SAMN30619162	MEX
SAMEA112181294	ZAF
SAMEA2783244	THA
SAMN20841242	PNG
SAMEA115749572	SWE
SAMN08708976
SAMEA4032463	ZAF
SAMN40030445	IND
SAMEA7280445	BGD
SAMEA7561110	VNM
SAMEA115740549	VNM
SAMEA115737771	USA
SAMEA13119802	COD
SAMN12825549	CHN
SAMEA12616940
SAMEA7157553	GEO
SAMN41421564
SAMN03648418	GBR
SAMN05575642	ZAF
SAMEA11934254	ETH
SAMEA112806089
SAMN11053689	CHN
SAMN35981938
SAMEA1556786	MWI
SAMEA112803773
SAMN20512509	CHN
SAMN41599046	COD
SAMN23376417	CHN
SAMEA3501037	GRL
SAMN34294306	UKR
SAMN26200664	AUS
SAMEA13294642	ESP
SAMN06010385	PER
SAMN09843594	USA
SAMEA8741529	BEL
SAMN02419645	BLR
SAMN41664420	ROU
SAMN08636979	MDA
SAMN10966006	GBR
SAMEA111366885	PRT
SAMN20491919	BRA
SAMEA112801732
SAMN42034468	UKR
SAMN40099067	CHN
SAMN11658417	USA
SAMEA9070946	ZAF
SAMN09100255	GBR
SAMEA11008632	BRA
SAMEA5561485	NLD
SAMN21856138	GEO
SAMN34294295	UKR
SAMN41934569	CAN
SAMEA8955434	FRA
SAMEA104027339	DNK
SAMN27519669	GEO
SAMEA6617409	ZAF
SAMN37848143	VNM
SAMEA1059631
SAMEA1485303	MWI
SAMEA4441660	COD
SAMEA1404037	RUS
SAMEA112800739
SAMN16966226	BEL
SAMEA113537443	BWA
SAMN08732475
SAMN43780439	IND
SAMN18118023
SAMEA2342408
SAMEA7552917	GBR
SAMN40475057	USA
SAMEA12855411	GEO
SAMEA115746076	DEU
SAMEA112801903
SAMEA112806698
SAMN17119809	USA
SAMEA1404000	RUS
SAMN08912840
SAMN07514383	MWI
SAMN31030661	AUS
SAMEA5974845	CHN
SAMEA7547860	GBR
SAMEA7157590	GEO
SAMN35561001	USA
SAMEA4695216	UKR
SAMEA7550576	GBR
SAMEA7545410	PER
SAMEA115750409	USA
SAMN40547140	MEX
SAMN36849737	CHN
SAMN09914702	MDA
SAMN31942591	PER
SAMN41418525	USA
SAMEA112910644
SAMEA3404135	NLD
SAMEA112802983
SAMEA2296953	GBR
SAMN41389641	BGD
SAMEA6872257	GMB
SAMEA3715416
SAMEA9069737	ZAF
SAMN43535307	THA
SAMN02585911	ZAF
SAMEA113537466	BWA
SAMN30964510	USA
SAMN10342142	BEN
SAMEA7560613	VNM
SAMEA1406000
SAMEA7116566	PAN
SAMN41598609
SAMEA13321266	KEN
SAMN34294021	UKR
SAMN21236254	CHN
SAMN13066723	ZAF
SAMEA2783475	THA
SAMD00017693	JPN
SAMEA1118803	GBR
SAMEA113981298	PRT
SAMN22202870
SAMN16207317	NER
SAMEA7548881	GBR
SAMEA5975472	CHN
SAMEA7529248	IND
SAMN08708801	UKR
SAMEA8741663	BEL
SAMN37848355	VNM
SAMEA5330363	MEX
SAMEA7528527	IND
SAMN41685754	PAK
SAMN08708995
SAMEA7560831	VNM
SAMEA115740441	VNM
SAMEA14459824	GMB
SAMEA2661051	MWI
SAMEA115475600	TZA
SAMEA112799464
SAMEA7225318
SAMN37848157	VNM
SAMN40031134	IND
SAMEA104600308
SAMEA7560168
SAMN03647376	GBR
SAMEA7156847	GEO
SAMN26578294	CHN
SAMN40207910	USA
SAMN28552761	USA
SAMEA2534317	COG
SAMN15718510	THA
SAMEA104718599	NLD
SAMEA12855126	GEO
SAMEA115741584	IND
SAMN41417114	BRA
SAMEA115743908	DEU
SAMN20525324	CHN
SAMEA112800247
SAMN05575742	ZAF
SAMN07236441	THA
SAMN16207297	CIV
SAMEA113537249	BWA
SAMEA5562107	NLD
SAMN15403691	COD
SAMN40273631	GEO
SAMEA12854163	GEO
SAMEA3512746	UGA
SAMN09725627	NZL
SAMN10342040	BEN
SAMN27763109	USA
SAMEA14493330	ZAF
SAMEA12855067	GEO
SAMEA7157823	GEO
SAMN31018332	USA
SAMEA7560987	VNM
SAMEA7547679	GBR
SAMN41148356	USA
SAMN41725970	ISR
SAMEA7548442	GBR
SAMN03300314	MEX
SAMN19113510	AUS
SAMEA7527502	IND
SAMEA2783313	THA
SAMEA115743633	PER
SAMN41812046	CHN
SAMN20351584	PER
SAMN31248609	BEN
SAMN05916454	PER
SAMN29094251	RUS
SAMEA112800498
SAMN14416958	THA
SAMN05202173	KHM
SAMEA3234151	ZAF
SAMN08636975	MDA
SAMEA11225677
SAMEA112799185
SAMEA6153211	DEU
SAMN31887265	IND
SAMN40031742	IND
SAMEA1403851	RUS
SAMN21855841	GEO
SAMN37848069	VNM
SAMEA9070559	ZAF
SAMN13568195	IDN
SAMEA919881
SAMEA7561489	DZA
SAMEA3558251	PER
SAMN15403980	COD
SAMN40031315	IND
SAMN13051689	KAZ
SAMEA6359669	GBR
SAMEA1530816	MWI
SAMN02585949	ZAF
SAMN42034042	UKR
SAMN38211358	PER
SAMEA1118297	GBR
SAMEA9070269	ZAF
SAMEA112801313
SAMN40030560	IND
SAMN13813757	ZAF
SAMEA115750351	USA
SAMEA7542282	CHN
SAMEA3310086	ZAF
SAMN37738646	ZAF
SAMN20391464
SAMN03246233	CHN
SAMN08626228	CHN
SAMN43397579	ZAF
SAMEA72482668	ZAF
SAMEA5189932	GBR
SAMN09812459	FRA
SAMN09725777	NZL
SAMEA7548666	GBR
SAMEA14493332	ZAF
SAMEA6153117	DEU
SAMN37848792	VNM
SAMN06045529	USA
SAMEA12854874	GEO
SAMEA115475562	TZA
SAMEA1118540	GBR
SAMN40983428	KAZ
SAMN10254841	USA
SAMN08383179	PRT
SAMEA115748673	GBR
SAMEA8741468	BEL
SAMEA12853872	GEO
SAMEA104447241	DNK
SAMEA11225804
SAMN32042314	ECU
SAMN10966073	GBR
SAMEA110420000
SAMEA7547426	BRA
SAMEA11761340	ZAF
SAMEA7554067	GBR
SAMN15718464	THA
SAMEA7525730	IND
SAMN15568303	ARG
SAMEA115744184	DEU
SAMN41417861	USA
SAMN30949722	NLD
SAMEA6456015	GMB
SAMEA112804453
SAMN07344720	DJI
SAMEA12852277	GEO
SAMEA115746867	DEU
SAMN20512681	CHN
SAMN07999042	CHN
SAMEA104685059	FIN
SAMN13937489	GEO
SAMEA9069917	ZAF
SAMEA4040956
SAMN03246205	CHN
SAMN03246263	CHN
SAMN35982190	ZAF
SAMN07660174	GBR
SAMN15701222	THA
SAMEA2783090	THA
SAMN43780667	ZAF
SAMEA5282525
SAMN05575849	ZAF
SAMEA6153196	DEU
SAMEA8994125	RWA
SAMN09100186	GBR
SAMN14481189	GHA
SAMEA114443772	MNG
SAMEA14269064	FRA
SAMEA12850847	GEO
SAMEA113556516	MOZ
SAMN06091920	VNM
SAMN09099832	GBR
SAMN43783764	AUS
SAMEA5569609	PER
SAMN31564043	IND
SAMN02739561	THA
SAMEA114443661	JPN
SAMEA112801967
SAMN08436298	BGD
SAMN13568720	PER
SAMN41468365	KOR
SAMEA2158805
SAMN08708622	UKR
SAMEA8742423	ZAF
SAMN38670599	MAR
SAMN38211161	PER
SAMEA1397314	GBR
SAMEA115744189	DEU
SAMN43397055	USA
SAMEA6456071	GMB
SAMN21855839	GEO
SAMEA7561288
SAMN36834343	CHN
SAMEA5975073	CHN
SAMEA104718659	NLD
SAMEA3305002	ZAF
SAMN10966005	GBR
SAMN15701549	THA
SAMN26442575	ZAF
SAMEA115747661	ZAF
SAMEA7562086	ITA
SAMN41154831	AUS
SAMN36835156	CHN
SAMEA7551848	GBR
SAMEA115739625	DEU
SAMN40983424	KAZ
SAMN30953112	USA
SAMEA7562393	PAK
SAMEA7156385	GEO
SAMN15854135	ERI
SAMEA114089866	RUS
SAMN19687986	MDA
SAMN31031368	AUS
SAMN13637983	BRA
SAMEA5975013	CHN
SAMN18118450
SAMN08629212	BGD
SAMN06010249	PER
SAMN15854177	ERI
SAMN37848878	VNM
SAMN09100409	GBR
SAMEA8718350	ZAF
SAMEA3404129	NLD
SAMN03300580	USA
SAMEA1707210	RUS
SAMN05576666	ZAF
SAMN30957966	CHN
SAMN31673180	AUS
SAMEA6456005	GMB
SAMN21882818	USA
SAMN36974173
SAMN08708576	UKR
SAMN08732363
SAMN38810239	USA
SAMN37352612	USA
SAMN09102485	GBR
SAMN19113292	AUS
SAMEA2159068
SAMEA7543966	CHN
SAMN13637918	BRA
SAMEA7545520	PER
SAMEA115745688	DEU
SAMN31673479	AUS
SAMEA1405935
SAMEA11934098	VNM
SAMN31674266	AUS
SAMEA115739596	IND
SAMEA3234154	ZAF
SAMN41453972	PHL
SAMEA7280400	BGD
SAMN08379754
SAMEA114443420	JPN
SAMN16521433
SAMEA9976801	PER
SAMN11493591	BRA
SAMN12565693	ZAF
SAMEA115738986	IND
SAMN18357212	ARG
SAMN36834443	CHN
SAMN30543647	CHN
SAMN10342164	BEN
SAMEA7280257	BGD
SAMN15404324	COD
SAMN28551734	USA
SAMEA114443838	MNG
SAMN08708713	UKR
SAMEA7555843
SAMEA104357622	CHN
SAMEA115751282	USA
SAMN06209973	AZE
SAMEA3444546	NLD
SAMN08709293	UKR
SAMN03300524	USA
SAMN17709406	PRT
SAMN31030461	AUS
SAMEA7560312
SAMEA7528975	IND
SAMN00013127
SAMEA6359892	GBR
SAMEA7525393	IND
SAMEA4706609	GBR
SAMEA4798760	COD
SAMN16521734	PNG
SAMN07344612	DJI
SAMN31674268	AUS
SAMN10342054	BEN
SAMEA7526850	IND
SAMN06055606	VNM
SAMN31695746	USA
SAMN32709743	COM
SAMN05789108	GEO
SAMN12551296	CHN
SAMN36834335	CHN
SAMEA3558869	BRA
SAMEA7550660	GBR
SAMN38375975	CHN
SAMN07766130	CAN
SAMN06221260	MDA
SAMEA115740100	VNM
SAMEA7549256	GBR
SAMN06855988	MEX
SAMN23765144	RUS
SAMEA7549018	GBR
SAMEA7547026	PER
SAMN28537976	ITA
SAMEA7551810	GBR
SAMN10961399	CHN
SAMN28538025	ITA
SAMEA7546791	PER
SAMN06091745	VNM
SAMN40032154	IND
SAMEA7542358	CHN
SAMEA7546247	PER
SAMN41468860	ZAF
SAMN18648174	BRA
SAMN15406580	COD
SAMN07765959	CAN
SAMN30543417	CHN
SAMEA10691797	CZE
SAMN39286920	AUS
SAMN14929667	AUS
SAMN43397211	USA
SAMEA7561231
SAMEA7561601	NGA
SAMN32709726	COM
SAMEA11961594	PRT
SAMEA115475082	DEU
SAMN14971153
SAMEA7156899	GEO
SAMEA112188962
SAMEA7563509	NPL
SAMEA2039978
SAMN40466145	MDA
SAMEA112804240
SAMN13169524	MDA
SAMEA8718826	ZAF
SAMN19657173	MDA
SAMN28776846	RUS
SAMN41454008	PHL
SAMN40566366	USA
SAMN13937551	GEO
SAMEA13321123	KEN
SAMN14416938	THA
SAMEA3558131
SAMEA114443023	KOR
SAMN14401572	IND
SAMN03648239	GBR
SAMN14942957
SAMN08708168	UKR
SAMEA14460673	GMB
SAMN38037544	RUS
SAMN15407197	COD
SAMN13051657	KAZ
SAMN40099108	CHN
SAMN31031058	AUS
SAMN37124282	ZAF
SAMN40983305	KAZ
SAMN21857519	USA
SAMN33756181	GEO
SAMN10965922	GBR
SAMN41772183	ITA
SAMEA11207443	TZA
SAMN15703180	USA
SAMN15853893	ERI
SAMN43535583	THA
SAMEA11225736
SAMEA9070863	ZAF
SAMEA1569304	MWI
SAMEA115747191	IRL
SAMEA1569271	MWI
SAMN05806779	BGD
SAMN09090443	ITA
SAMEA7553665	GBR
SAMEA2785447	MWI
SAMEA12616932
SAMN18823613	MEX
SAMEA1469524	RUS
SAMEA7156784	GEO
SAMEA7528561	IND
SAMEA7527159	IND
SAMN08794928
SAMN18872555
SAMN31030407	AUS
SAMN41471614	ZAF
SAMEA1118261	GBR
SAMEA115747556	ZAF
SAMN38210814	PER
SAMN08851363	USA
SAMN04521965	ZAF
SAMN35339888	KAZ
SAMN15772610	CHN
SAMEA115739547	IND
SAMEA7526539	IND
SAMN41724194	AUS
SAMEA110013468	GMB
SAMN17266406	USA
SAMEA114090107	GEO
SAMEA7560923	VNM
SAMN05919660	PER
SAMEA7549809	GBR
SAMEA8719169	ZAF
SAMEA3176572	ZAF
SAMN05577666	ZAF
SAMEA110175913
SAMEA112801489
SAMEA14460295	GMB
SAMEA95464918	ZAF
SAMN05710434	GBR
SAMN21617011	CAN
SAMN06252134	NZL
SAMEA112800863
SAMEA13119809	BWA
SAMN09100129	GBR
SAMN08626355	CHN
SAMN40475246	USA
SAMEA104398482
SAMEA1119864	GBR
SAMN40566425	USA
SAMN03647863	GBR
SAMN12825874	CHN
SAMEA4079242	KAZ
SAMN14943023
SAMN09284566
SAMN40207907	USA
SAMN32709669	COM
SAMEA7525709	IND
SAMEA7547610	BRA
SAMN21855991	GEO
SAMEA13292020	GBR
SAMN06920053	PNG
SAMN34626966	USA
SAMN07660164	GBR
SAMN09100350	GBR
SAMEA6359983	GBR
SAMEA115744436	DEU
SAMN41417134
SAMEA113537545	BWA
SAMEA112850803	RUS
SAMN37738611	ZAF
SAMEA14493409	ZAF
SAMEA112181458	ZAF
SAMN06579005	IND
SAMN43397125	USA
SAMN09099554	GBR
SAMEA113538460	BWA
SAMN15701466	THA
SAMD00604031	JPN
SAMEA7551607	GBR
SAMN08436072	BGD
SAMEA114236258	MDA
SAMEA7529035	IND
SAMEA112189157
SAMEA7561046	VNM
SAMN13438796	MDG
SAMEA7353822
SAMEA2297100	GBR
SAMEA7546084	PER
SAMEA115652450	PRT
SAMN41417060
SAMN30294519	CHN
SAMEA5569796	PER
SAMN15437381	CHN
SAMEA104093409	GBR
SAMEA13321027	KEN
SAMEA115744511	DEU
SAMEA8719010	ZAF
SAMN05577599	ZAF
SAMEA115743751	DEU
SAMN06052328	UGA
SAMN39959259	ZAF
SAMEA7157841	GEO
SAMN17825539
SAMEA3501006	GRL
SAMN30989250	USA
SAMEA7546378	PER
SAMN03648858	ZAF
SAMN03246522	CHN
SAMN06092513	VNM
SAMN05576957	ZAF
SAMN04386742	USA
SAMN41724559	AUS
SAMEA5189651	GBR
SAMD00263668	VNM
SAMN12126243	CAN
SAMN09102333	GBR
SAMEA9976912	PER
SAMEA12854217	GEO
SAMN15853927	ERI
SAMN20927481	KHM
SAMN15718811	THA
SAMN30380891	PRY
SAMEA104188334
SAMN16966085	BEL
SAMEA4730449
SAMN41421315	USA
SAMEA115622334	BGD
SAMEA104600482
SAMEA5543957	FRA
SAMN18146277
SAMEA110420067
SAMEA13300593	CAN
SAMN08913346
SAMEA114089857	RUS
SAMN41664262	ROU
SAMEA3321913
SAMEA13293478	AUS
SAMN03300409	USA
SAMN12825704	CHN
SAMN15854009	ERI
SAMN20512397	CHN
SAMEA7529160	IND
SAMN37848653	VNM
SAMEA1119640	GBR
SAMN18823719	MEX
SAMN07373571	CAN
SAMN41468673	ZMB
SAMEA3358993
SAMEA3232892	ZAF
SAMN21236401	CHN
SAMEA5163651
SAMN17975382
SAMEA113556417	MOZ
SAMN38644444	ITA
SAMN08708356	UKR
SAMEA104362234	PER
SAMEA1059637
SAMEA104302735
SAMN38301804	MEX
SAMEA1119478	GBR
SAMN05577634	ZAF
SAMEA115739836	DEU
SAMN30949944	NLD
SAMN43535034	THA
SAMEA7526502	IND
SAMEA7353821
SAMN19657588	MDA
SAMEA114089824	ZAF
SAMN31062666	USA
SAMN05965815	USA
SAMEA7156317	GEO
SAMEA11934089	VNM
SAMEA112188857
SAMN26435318	USA
SAMEA2783530	THA
SAMEA4846485	GBR
SAMN29094171	RUS
SAMN07340008	USA
SAMEA115740974	VNM
SAMN18793765	CHN
SAMEA1118667	GBR
SAMEA1019013	GBR
SAMN20525049	CHN
SAMEA115751224	USA
SAMD00603772	JPN
SAMN03647734	GBR
SAMN39286684	AUS
SAMN40566561	USA
SAMEA115748694	GBR
SAMEA13293861
SAMN12126241	CAN
SAMN41598693
SAMEA3558289	PER
SAMN02598985	IND
SAMN37848669	VNM
SAMEA7524874	IND
SAMN40030692	IND
SAMEA115506547	ZAF
SAMN14343961	GHA
SAMN19694199	MDA
SAMN19688462	MDA
SAMEA4730538
SAMN11082618	COL
SAMN38210900	PER
SAMEA2710829	THA
SAMN28537944	ITA
SAMN10342038	BEN
SAMN16966171	BEL
SAMN09399469	AZE
SAMEA7555199	GBR
SAMEA115884151	VNM
SAMN30949187	NLD
SAMEA2783421	THA
SAMN41417201	BRA
SAMN35721670	SGP
SAMEA9976466	PER
SAMEA110046451	GMB
SAMN35721658	SGP
SAMN03647918	GBR
SAMEA4846793	GBR
SAMN08862819
SAMN18648148	BRA
SAMEA3443162	GBR
SAMN41468736	ZAF
SAMN18648294	BRA
SAMN18793719	CHN
SAMN30543616	CHN
SAMN30543540	CHN
SAMN03647432	GBR
SAMN08795346
SAMN30962291	USA
SAMEA7157102	GEO
SAMEA14493226	ZAF
SAMN17204674
SAMEA7156586	GEO
SAMEA8741771	BEL
SAMN09284108
SAMEA2533421	DEU
SAMEA1469501	RUS
SAMEA7527956	IND
SAMN31248593	BEN
SAMEA897785	MWI
SAMN17119536	USA
SAMN43548170	USA
SAMN14344640	UGA
SAMEA6617335	ZAF
SAMN16078649	UGA
SAMEA7551681	GBR
SAMN15701177	THA
SAMN41154772	AUS
SAMEA115740202	VNM
SAMEA1903992
SAMEA10029997	VNM
SAMN15406739	COD
SAMEA7280634	BGD
SAMEA104600356
SAMD00142917	JPN
SAMN34626626	USA
SAMN08708723	UKR
SAMEA8939124	FRA
SAMN40032256	IND
SAMN08913200
SAMN41421967
SAMEA7332256
SAMEA7562869	VNM
SAMN30543526	CHN
SAMEA5975312	CHN
SAMN32818767	GBR
SAMN06209939	GEO
SAMEA3671332	CHE
SAMEA6875092	ESP
SAMN18146382
SAMEA2535158	SLE
SAMEA115750921	USA
SAMN36834580	CHN
SAMEA2400102
SAMEA7423394	CMR
SAMN40030431	IND
SAMN07660268	GBR
SAMN20513204	CHN
SAMN09101690	GBR
SAMN09099852	GBR
SAMN43397367	USA
SAMN15772749	CHN
SAMN15403880	COD
SAMN17204733
SAMEA897865	MWI
SAMEA9581547	ETH
SAMN40207915	USA
SAMN36834354	CHN
SAMEA1045785
SAMEA113537238	BWA
SAMN12565538	ZAF
SAMN00138182
SAMEA114443206	JPN
SAMN41934560	CAN
SAMEA3391701	GMB
SAMEA7552541	GBR
SAMEA13294905	ESP
SAMN38810235	USA
SAMEA7280154	BGD
SAMEA115748883	GBR
SAMN17204680
SAMEA115744481	DEU
SAMEA7563180	DZA
SAMN26271074	IND
SAMEA7525714	IND
SAMN40273445	GEO
SAMEA13292657
SAMEA115749692	SWE
SAMEA5975244	CHN
SAMEA104447086	DNK
SAMEA112805839
SAMN04330065
SAMN30951636	USA
SAMEA112802215
SAMN43780272	IND
SAMEA7549859	GBR
SAMN41472133
SAMN29094255	RUS
SAMN08379981
SAMN20513038	CHN
SAMEA7561936	ITA
SAMEA110051990	GMB
SAMN41664444	ROU
SAMN20525088	CHN
SAMN24579770	IND
SAMN35621631	USA
SAMN39287195	AUS
SAMN32818788	GBR
SAMN43535018	THA
SAMEA112803023
SAMN08732228
SAMEA112801593
SAMN38210248	PER
SAMN08795080
SAMN10342137	BEN
SAMN17254098
SAMEA7551103	GBR
SAMEA7529159	IND
SAMEA7552494	GBR
SAMN04385728	DJI
SAMEA7526789	IND
SAMN31117487	RUS
SAMEA2079483	CMR
SAMN13937536	GEO
SAMEA11934164	ZAF
SAMN08379759
SAMN05575075	ZAF
SAMEA7555250	GBR
SAMN15180269	MMR
SAMEA961666	GBR
SAMN41725898	ISR
SAMN18146282
SAMEA7546715	PER
SAMN33756365	GEO
SAMEA9070904	ZAF
SAMN08906537	MEX
SAMN08629230	BGD
SAMEA115880428	IRL
SAMN13568298	IDN
SAMN37457590	USA
SAMN43535352	THA
SAMN20482583	ESP
SAMEA7552003	GBR
SAMEA3359868	GHA
SAMEA2783438	THA
SAMN06010359	PER
SAMN03300740	USA
SAMN36835182	CHN
SAMEA3250471	ZAF
SAMN27761576	USA
SAMN18700307	CHN
SAMEA112800936
SAMEA5938977	MOZ
SAMN15772577	CHN
SAMN36834597	CHN
SAMN03246481	CHN
SAMEA7551243	GBR
SAMN05576883	ZAF
SAMN15701160	THA
SAMEA7550226	GBR
SAMN13813755	ZAF
SAMN08912718
SAMN15404230	COD
SAMEA115739753	DEU
SAMEA7542266	CHN
SAMEA1119517	GBR
SAMEA114482879	BFA
SAMEA6359982	GBR
SAMN41417801
SAMEA113584058	TUN
SAMN37457913	USA
SAMN30957981	CHN
SAMEA8718776	ZAF
SAMN09284116
SAMEA112806878
SAMN41421348	USA
SAMN19113321	AUS
SAMEA7528647	IND
SAMEA115737827	USA
SAMEA112801544
SAMEA5189571	GBR
SAMN21856052	GEO
SAMN17062691	UKR
SAMEA112805417
SAMN30157696	CHN
SAMN07344712	DJI
SAMN36619467	IND
SAMEA115739925	VNM
SAMN33843496	PRT
SAMN13735696	THA
SAMN15053357	RUS
SAMEA110420733
SAMEA1317623	ZAF
SAMN40983449	KAZ
SAMEA7528841	IND
SAMN21856217	GEO
SAMEA7526461	IND
SAMEA115475773	TZA
SAMEA6064339	IND
SAMN31673018	AUS
SAMN15701137	THA
SAMN25078787	IND
SAMEA7564293	VNM
SAMEA7553617	GBR
SAMEA7542268	CHN
SAMEA7550687	GBR
SAMN03648737	ZAF
SAMN14401583	IND
SAMEA1101516	PAK
SAMEA7546868	PER
SAMEA104718788	NLD
SAMN09090572	ITA
SAMN34294255	UKR
SAMEA14493232	ZAF
SAMN30950115	NLD
SAMN15053367	RUS
SAMN02053823	ZAF
SAMEA112804893
SAMN41422045	ZAF
SAMN18628874	CHN
SAMN37458057	USA
SAMEA4946914
SAMN06579099	IND
SAMN42034493	UKR
SAMN30157684	CHN
SAMN41468920	ZAF
SAMEA14449400	LVA
SAMEA7617423
SAMN18793618	CHN
SAMN32709763	COM
SAMN16522126	BWA
SAMN06251257	TZA
SAMEA6451374
SAMEA2400101
SAMN31031554	AUS
SAMEA114089871	RUS
SAMEA104447150	DNK
SAMN13567909	IDN
SAMEA5366614	GHA
SAMN35982012
SAMN29637406	MKD
SAMEA7184684	PER
SAMEA3231642	ARG
SAMEA112802140
SAMEA7280707	BGD
SAMEA3231621	ARG
SAMEA2534142	DEU
SAMN07344654	DJI
SAMEA104718845	NLD
SAMEA5163873
SAMN08731979	ITA
SAMN09914625	MDA
SAMEA12616944
SAMEA113537489	BWA
SAMN00116417
SAMN42034864	UKR
SAMN37210246	IND
SAMN10654104
SAMN37848048	VNM
SAMEA7546870	PER
SAMN19688612	MDA
SAMN37848465	VNM
SAMEA115475363	DEU
SAMN41598378	IND
SAMEA7563852	DEU
SAMN18118418
SAMEA104718697	NLD
SAMEA7157043	GEO
SAMN17709351	PRT
SAMEA1903102
SAMEA7527936	IND
SAMN35982028
SAMEA3420859	GBR
SAMN40273603	GEO
SAMEA3715457	CHE
SAMEA5072867
SAMN08732454
SAMN27029775	CHN
SAMN06092061	VNM
SAMEA2783502	THA
SAMEA14493508	ZAF
SAMEA5561752	NLD
SAMEA13293376	IRL
SAMN30158019	CHN
SAMD00589885	VNM
SAMN43535216	THA
SAMN15437458	CHN
SAMN25888653	CHN
SAMN08215080	CAN
SAMEA113537222	BWA
SAMEA2783377	THA
SAMEA8742129	ZAF
SAMN07659400	GBR
SAMN02360601	KOR
SAMEA2533528	SWZ
SAMEA11761558	ZAF
SAMEA7548158	GBR
SAMEA1403953	RUS
SAMEA115475295	CHE
SAMEA5607329	LBR
SAMEA7527100	IND
SAMN02419558	BLR
SAMEA1019070
SAMN08376173	IDN
SAMEA13291968	GBR
SAMEA114443117	JPN
SAMN08892458	PAK
SAMEA3374781	PER
SAMEA7555497	GBR
SAMEA115880321	IRL
SAMEA115739190	IND
SAMEA13300321	CAN
SAMN42034190	UKR
SAMEA2534474	THA
SAMN10342033	BEN
SAMEA7554768	GBR
SAMN10254883	USA
SAMEA112806567
SAMN40273101	GEO
SAMN37848620	VNM
SAMN37458122	USA
SAMEA13321158	KEN
SAMN31673757	AUS
SAMN08215277	CAN
SAMEA2783613	THA
SAMN02419579	BLR
SAMN28548386	USA
SAMEA9977220	PER
SAMN31672861	AUS
SAMN09725455	NZL
SAMN31672619	AUS
SAMN41599092	COD
SAMN14344297	KEN
SAMEA3721532	ETH
SAMEA1877171
SAMEA7550629	GBR
SAMEA13293455	IRL
SAMEA2533427	SLE
SAMN08709051
SAMN27519618	GEO
SAMN20927513	KHM
SAMN15098205	CIV
SAMN32819197	GBR
SAMN04538476	COD
SAMEA7555008	GBR
SAMN07213098	CAN
SAMEA12854191	GEO
SAMN37210318	IND
SAMN31673402	AUS
SAMN09380048	BRA
SAMEA10029435	NPL
SAMN38210353	PER
SAMEA7526327	IND
SAMEA115745578	DEU
SAMN17301531	CHN
SAMN30962885	USA
G3275	ESP
SAMN41148793	USA
SAMEA112750775	PRT
SAMN11399310	USA
SAMN07660389	GBR
SAMEA115745945	DEU
G3657	ESP
SAMEA7525271	IND
SAMD00142717	JPN
SAMEA7891401
SAMEA13119774	NGA
SAMN41154491	AUS
SAMN17204705
SAMN19774826	IRL
SAMD00142534	JPN
SAMN30950128	NLD
SAMN09425805	CHE
SAMEA3232885	ZAF
SAMN31037781	USA
SAMN32818902	GBR
SAMEA115744152	DEU
SAMN19113221	AUS
SAMEA115750231	TWN
SAMEA9070838	ZAF
SAMN20512464	CHN
SAMEA8741161	BLR
SAMEA5189491	GBR
SAMN20525238	CHN
SAMEA7839035
SAMEA115748731	GBR
SAMN21616958	CAN
SAMN43534966	THA
SAMEA7541523	ZAF
SAMEA7527923	IND
SAMN15403684	COD
SAMEA13293518	AUS
SAMN18146689
SAMEA7548451	GBR
SAMN13638001	BRA
SAMEA7548101	GBR
SAMEA104684925	FIN
SAMEA6359778	GBR
SAMN05576179	ZAF
SAMEA4823231
SAMEA4706623	GBR
SAMN04634267	UGA
SAMEA7541429	ZAF
SAMEA5561672	NLD
SAMEA7156906	GEO
SAMN26435338	USA
SAMN18648111	BRA
SAMEA1118102	GBR
SAMEA112805487
SAMN05576522	ZAF
SAMN38210030	PER
SAMN08709159	UKR
SAMEA1688683	MWI
SAMN30964766	USA
SAMEA10029979	VNM
SAMEA7549726	GBR
SAMN17918199	USA
SAMEA115743733	DEU
SAMEA115746272	DEU
SAMEA115740835	VNM
SAMEA115475029	DEU
SAMN04634268	UGA
SAMN14481426	GHA
SAMN31673550	AUS
SAMEA7553258	GBR
SAMEA7157116	GEO
SAMEA104446877	DNK
SAMEA7547184	PER
SAMEA8939085	FRA
SAMN08215312	CAN
SAMEA1118918	GBR
SAMN30950093	NLD
SAMN31047290	TWN
SAMN29934960	IND
SAMEA12855510	GEO
SAMEA12854865	GEO
SAMEA9070625	ZAF
SAMEA7563376	NPL
SAMEA7157790	GEO
SAMN40466111	MDA
SAMN14417030	THA
SAMN05710307	GBR
SAMEA12852848	GEO
SAMEA3374898	PER
SAMEA7549573	GBR
SAMEA113538334	BWA
SAMN05575370	ZAF
SAMEA9976478	PER
SAMN09090590	ITA
SAMN21856182	GEO
SAMEA115652466	PRT
SAMEA1485493	MWI
SAMN07658916	GBR
SAMN27761474	USA
SAMN41598691
SAMN32818891	GBR
SAMEA8939223	FRA
SAMEA5330390	MEX
SAMEA115751138	USA
SAMEA5854793	SDN
SAMN38211082	PER
SAMEA7553811	GBR
SAMN07658564	GBR
SAMN13051656	KAZ
SAMEA104600523
SAMEA5569688	PER
SAMEA11761557	ZAF
SAMN26429345	USA
SAMEA115475446	DEU
SAMEA112806120
SAMEA3268262	ZAF
SAMN43535125	THA
SAMEA4809113	GBR
SAMN20492000	BRA
SAMEA112181312	ZAF
SAMN30294478	CHN
SAMN05576221	ZAF
SAMN02339322	CHN
SAMEA115748789	GBR
SAMEA3303368	ZAF
SAMN31248583	BEN
SAMEA7551585	GBR
SAMEA115745612	DEU
SAMN08732263
SAMEA1059447
SAMN43760682	USA
SAMEA7549424	GBR
SAMEA12854257	GEO
SAMN31784884	CHN
SAMN40466200	MDA
SAMN17266390	USA
SAMN28052580	ITA
SAMD00603766	JPN
SAMN40273684	GEO
SAMEA9069696	ZAF
SAMN05172669	USA
SAMEA11961614	PRT
SAMEA5569826	PER
SAMN07833656
SAMN09715566	ROU
SAMEA115879553	IRL
SAMEA112250111
SAMN22202772
SAMN12389144	HKG
SAMN31673100	AUS
SAMN08794980
SAMEA1403742	RUS
SAMEA8718803	ZAF
SAMN03246502	CHN
SAMN40031298	IND
SAMEA112801436
SAMEA115744846	DEU
SAMN41472282
SAMN14481212	GHA
SAMN05276348	GBR
SAMEA8718381	ZAF
SAMEA115163125	PRT
G3170	ESP
SAMN41417228	BRA
SAMN08862926
SAMN28106866	ITA
SAMN19688719	MDA
SAMEA4823242
SAMEA115748653	DEU
SAMN41421935	ZAF
SAMEA13300595	CAN
SAMN37848102	VNM
SAMN38204734	PER
SAMEA9070934	ZAF
SAMN23005278	ESP
SAMN08708560	UKR
SAMEA7547543	BRA
SAMEA7156328	GEO
SAMN15701280	THA
SAMEA13300299	CAN
SAMEA114443406	JPN
SAMN16069841	CAN
SAMN09100049	GBR
SAMN06920114	PNG
SAMN40030908	IND
SAMEA6875695	SWE
SAMN12492992	CAN
SAMN40445348	JPN
SAMEA10030173	ZAF
SAMEA7544336
SAMEA8994374	RWA
SAMN08708964
SAMN15718594	THA
SAMN09914705	MDA
SAMN01057616
SAMN01925691
SAMEA14214099	IRL
SAMN40465796	IND
SAMN31030240	AUS
SAMEA115750681	USA
SAMN02380680	USA
SAMN41664500	ROU
SAMEA2297041	GBR
SAMEA1903034
SAMN40030967	IND
SAMN41390091	VNM
SAMN07344597	DJI
SAMN14481252	GHA
SAMEA1903170
SAMN22261972	CHN
SAMEA7527109	IND
SAMN28610703	IRL
SAMEA2534207	UZB
SAMEA5561770	NLD
SAMN08629023	BGD
SAMEA14493404	ZAF
SAMEA7157336	GEO
SAMEA6617368	ZAF
SAMN42034451	UKR
SAMEA114521800	ZAF
SAMEA115738499	ZAF
SAMN19694064	MDA
SAMN04385723	DJI
SAMEA115743827	DEU
SAMEA1708241	MWI
SAMEA115746143	DEU
SAMN36619501	IND
SAMN06251286	BWA
SAMN08613044
SAMN18146214
SAMN19728501
SAMN41417795	USA
SAMEA1903148
SAMEA115526719	ITA
SAMN09100041	GBR
SAMN09402670	ROU
SAMEA7562037	ITA
SAMEA7528932	IND
SAMEA8939145	FRA
SAMEA115749280	GBR
SAMN43780383	IND
SAMN03300454	USA
SAMN15403964	COD
SAMN31673795	AUS
SAMN41421914	ZAF
SAMEA7157801	GEO
SAMN41664301	ROU
SAMN41725959	ISR
SAMN19113136	AUS
SAMEA7156443	GEO
SAMEA7560965	VNM
SAMN33061898	LTY
SAMN34257587	ISR
SAMEA14460226	GMB
SAMEA7528837	IND
SAMN31672989	AUS
SAMN09685338	UGA
SAMEA7528217	IND
SAMEA7551883	GBR
SAMEA7526713	IND
SAMN38210019	PER
SAMN37210033	IND
SAMN31047250	TWN
SAMEA1465924	MWI
SAMEA3430686	GBR
SAMEA113537413	BWA
SAMN30949817	NLD
SAMEA6875636	ESP
SAMN41191433	RUS
SAMEA7560063
SAMN00138183
SAMN39286768	AUS
SAMN14417040	THA
SAMN40031066	IND
SAMEA112802703
SAMEA7129237
SAMEA7552896	GBR
SAMEA114236121	MDA
SAMN38210902	PER
SAMN39959125	ZAF
SAMN38210018	PER
SAMN39287033	AUS
SAMN08214913	CAN
SAMN20525357	CHN
SAMEA14460455	GMB
SAMN07766437	CAN
SAMEA7548553	GBR
SAMEA7562702	VNM
SAMN26578328	CHN
SAMN05918530	PER
SAMN31030623	AUS
SAMEA112805319
SAMN12168546	SVN
SAMEA14449349	LVA
SAMN08379747
SAMN14416992	THA
SAMEA7553076	GBR
SAMN19113353	AUS
SAMEA7549937	GBR
SAMN34257515	ISR
SAMEA1406124
SAMEA115749266	GBR
SAMN03648996	ZAF
SAMEA2040302
SAMEA13294680	ESP
SAMN05576125	ZAF
SAMN41389319	BGD
SAMN08892507	PAK
SAMEA8994309	RWA
SAMN27555086	MDA
SAMEA115746739	USA
SAMN30429076	HKG
SAMN43779926	GEO
SAMN42882873	TWN
SAMEA115746243	DEU
SAMEA3231628	ARG
SAMEA12852437	GEO
SAMN30964507	USA
SAMN20981859	PNG
SAMN13813745	ZAF
SAMEA7157047	GEO
SAMN09284137
SAMEA112803059
SAMN06092670	VNM
SAMN31046552	TWN
SAMN04053678	CAN
SAMEA112803385
SAMN12551204	CHN
SAMN09399470	AZE
SAMEA2710965	THA
SAMEA6359534	GBR
SAMEA104447606	DNK
SAMN43535040	THA
SAMN06010347	PER
SAMEA1903100
SAMN35340170	KAZ
SAMN18117986
SAMN04538510	CMR
SAMEA3451713	NLD
SAMEA115578009	IRL
SAMEA1019033	GBR
SAMN35982123
SAMN42034432	UKR
SAMEA13293961
SAMN31673935	AUS
SAMEA5163745
SAMEA13119915	TZA
SAMEA112802967
SAMEA115749592	SWE
SAMEA4730485
SAMEA115739035	IND
SAMEA114625849
SAMEA13119851	TZA
SAMEA2079043
SAMEA115745028	DEU
SAMN38210946	PER
SAMN19658068	MDA
SAMEA7564213	VNM
SAMEA7548796	GBR
SAMN38210941	PER
SAMN08795206
SAMEA1119753	GBR
SAMEA112802654
SAMEA1405954
SAMN37848420	VNM
SAMEA3178934	ZAF
SAMEA12853513	GEO
SAMEA1117712	GBR
SAMEA7547352	BRA
SAMEA13300270	CAN
SAMN31674284	AUS
SAMEA2534415	UZB
G1988	ESP
SAMEA113555952	MOZ
SAMN31942536	PER
SAMEA104357560	CHN
SAMEA2400132
SAMEA112804413
SAMEA115739000	IND
SAMEA13292654
SAMN08131108	AUS
SAMEA7527197	IND
SAMN31423467	ITA
SAMN09725814	NZL
SAMD00153204
SAMEA10982343
SAMEA2783473	THA
SAMN18648659	BRA
SAMEA7156435	GEO
SAMEA115749906	TWN
SAMEA7541718	ZAF
SAMN02843208	CHN
SAMN26934593	CHN
SAMN08131035	AUS
SAMEA1569137	MWI
SAMEA7184639	PER
SAMEA6875285	ESP
SAMN03648975	ZAF
SAMEA115475252	CHE
SAMEA3558372	PRT
SAMD00603909	JPN
SAMN09100027	GBR
SAMEA3466774
SAMEA112189018
SAMEA3512748	UGA
SAMN43783726	AUS
SAMN14344300	KEN
SAMN30950252	NLD
SAMEA7067345	PRT
SAMEA115745592	DEU
SAMEA6875595	ESP
SAMN08892411	PAK
SAMN06920101	PNG
SAMN41416445	VNM
SAMEA104679308	FRA
SAMN41812014	CHN
SAMN07514420	BEN
SAMEA7547755	GBR
SAMN13568731	PER
SAMN12825623	CHN
SAMN15701600	THA
SAMEA5938973	MOZ
SAMN16522123	TZA
SAMN13568092	IDN
SAMN05577167	ZAF
SAMEA104390585	NOR
SAMEA2682796	PER
SAMN36619290	IND
SAMEA7541795	ZAF
SAMN12551300	CHN
SAMN34999438	ROU
SAMN18118482
SAMN04522003	CIV
SAMN04407917	CAN
SAMEA10691790	CZE
SAMEA7554933	GBR
SAMN31039701	USA
SAMN15403813	COD
SAMN36619507	IND
SAMEA112800718
SAMN13568646	PER
SAMEA12854100	GEO
SAMEA112181270	ZAF
SAMN31031613	AUS
SAMN37848120	VNM
SAMN41468773	ZAF
SAMN14928844	AUS
SAMEA968116	NLD
SAMN08215061	CAN
SAMN36662613	CHN
SAMEA13294809	ESP
SAMEA1707543	RUS
SAMEA2297191	GBR
SAMN41468897	ZAF
SAMN03225270	GBR
SAMEA115739294	PER
G2258	ESP
SAMN06092432	VNM
SAMEA7562308
SAMEA7546165	PER
SAMEA10030015	VNM
SAMEA4039969	DEU
SAMEA1569184	MWI
SAMN41468491	ZAF
SAMN31220345	CHN
SAMN27519932	GEO
SAMN05710321	GBR
SAMEA9976725	PER
SAMN40547134	MEX
SAMEA3271673	ZAF
SAMN07660443	GBR
SAMN38457417	FRA
SAMN13813814	ZAF
SAMEA112799647
SAMEA2785445	MWI
SAMN41468066	ZAF
SAMN41468689
SAMEA7156896	GEO
SAMN15404276	COD
SAMN15703093	USA
SAMN37527082	MMR
SAMEA112805766
SAMEA112188950
SAMEA14493424	ZAF
SAMEA8719038	ZAF
SAMN33061982	LTY
SAMN08629042
SAMEA115475766	TZA
SAMN41154953	AUS
SAMEA1556651	MWI
SAMN18647915	BRA
SAMN04123752	BEN
SAMEA7525144	IND
SAMN31674099	AUS
SAMEA3393052	PER
SAMEA114443505	IRN
SAMEA115474909	DEU
SAMN08626343	CHN
SAMEA112806605
SAMEA113537342	BWA
SAMEA6461893	SWE
SAMEA14269210	FRA
SAMN08708808	UKR
SAMN39090655	ETH
SAMN05576890	ZAF
SAMN03648441	GBR
SAMN15180457	MMR
SAMEA8994004	RWA
SAMN38301826	MEX
SAMEA8741561	BEL
SAMEA2534624	UZB
SAMN10663283	IND
SAMEA115740253	VNM
SAMN05575311	ZAF
SAMN15403856	COD
SAMN33849785	PRT
SAMN40031459	IND
SAMN41812052	CHN
SAMN42410110	IND
SAMN08732387
SAMN07956498	RUS
SAMEA115745255	DEU
SAMN28053287	ISR
SAMEA115750081	TWN
SAMEA13321092	KEN
SAMN36834323	CHN
SAMEA11761286	ZAF
SAMN13813728	ZAF
SAMN18648557	BRA
SAMEA112799860
SAMEA7561309
SAMN09090458	ITA
SAMD00603620	JPN
SAMEA4892868
SAMN36835016	CHN
SAMEA104718940	NLD
SAMN08912959
SAMEA112800965
SAMEA115751400	USA
SAMEA6872227	GMB
SAMN37210161	IND
SAMN41468608	ZMB
SAMEA112803948
SAMD00603521	JPN
SAMEA8719264	ZAF
SAMEA112188888
SAMN12347340	ROU
SAMEA2343266	PER
SAMN07344656	DJI
SAMN06856044	MEX
SAMN34382748	CAN
SAMEA115506532	ZAF
SAMN04396899	IND
SAMEA12854505	GEO
SAMN31563981	IND
SAMEA10030285	MDA
SAMN36619289	IND
SAMEA3444491	GBR
SAMN07659106	GBR
SAMEA115747505	ZAF
SAMN37457361	USA
SAMN14970984
SAMN13207923	GEO
SAMN05710414	GBR
SAMN13937484	GEO
SAMN11086800	PER
SAMN09725574	NZL
G2657	ESP
SAMEA11206904	TZA
SAMN32709438
SAMEA104447387	DNK
SAMEA9069687	ZAF
SAMEA2158346
SAMEA13293588	AUS
SAMN19688145	MDA
SAMEA115746417	CHE
SAMN31696011	USA
SAMN43780575	ZAF
SAMEA7157225	GEO
SAMEA11207156	TZA
SAMN41390215
SAMN36834745	CHN
SAMEA3401966	PER
SAMN14971066
SAMN30949067	NLD
SAMEA2147809	RUS
SAMN13735027	THA
SAMEA7527157	IND
SAMEA7545258	PER
SAMEA14501027	SWE
SAMN41581152	USA
SAMEA11761341	ZAF
SAMEA7545996	PER
SAMN27519553	GEO
SAMN40466061	MDA
SAMEA1102641	ITA
SAMEA9070067	ZAF
SAMN19657911	MDA
SAMEA115746715	USA
SAMEA104708028	BRA
SAMN41417699	USA
SAMEA112354783
SAMEA7547266	BRA
SAMN41472445
SAMN05577128	ZAF
SAMEA7561864	ITA
SAMEA1485500	MWI
SAMEA2783324	THA
SAMEA1118923	GBR
SAMEA110052002	GMB
SAMN13813812	ZAF
SAMN03246191	CHN
SAMN21593465	BGR
SAMEA13291967	GBR
SAMN42410264	IND
SAMN41725787	ISR
SAMEA5593844
SAMEA1877288
SAMN09090573	ITA
SAMN15718553	THA
SAMEA7545862	PER
SAMN41471756	ZAF
SAMEA114089688	TZA
SAMEA9070560	ZAF
SAMN41664217	ROU
SAMN31673419	AUS
SAMN13019361	KOR
SAMEA115880309	IRL
SAMN05276522	GBR
SAMEA115744042	DEU
SAMEA113577643	NAM
SAMN31674000	AUS
SAMN15718805	THA
SAMN35100083	THA
SAMN07660141	GBR
SAMN42940521	USA
SAMN19688141	MDA
SAMEA5189276	GBR
SAMN07658984	GBR
SAMN29877844	ECU
SAMN15703111	USA
SAMN05969977	GBR
SAMN42034311	UKR
SAMEA6456265	GMB
SAMEA7554683	GBR
SAMN28052452	ITA
SAMN06092143	VNM
SAMN33843452	PRT
SAMN35848882	ITA
SAMN30543190	CHN
SAMEA14263599	SWE
SAMEA115972127	DEU
SAMEA7546931	PER
SAMEA1119883	GBR
SAMN18118293
SAMN08436195
SAMN21616863	CAN
SAMEA3209540	ZAF
SAMN31674287	AUS
SAMEA7156608	GEO
SAMEA3671570
SAMEA7560619	VNM
SAMEA3178854	ZAF
SAMEA7085457	TUN
SAMEA6873596	SWE
SAMEA115737826	USA
SAMN19845228	IND
SAMN19113396	AUS
SAMN41416995	BRA
SAMEA8741731	BEL
SAMEA3671203
SAMN21616778	CAN
SAMN31672634	AUS
SAMN02231099	MLI
SAMEA2533819	DEU
SAMEA3504596	GHA
SAMEA8987185	FRA
SAMN17019873	BLR
SAMEA115880431	IRL
SAMEA2783013	THA
SAMN15567658
SAMEA115745486	DEU
SAMN06091759	VNM
SAMN06092074	VNM
G3026	ESP
SAMN30158288	CHN
SAMN09715510	ROU
SAMEA6847625	GAB
SAMEA2710801	THA
SAMN15180283	MMR
SAMEA2783413	THA
SAMN05276379	GBR
SAMEA112798990
SAMEA9196830	ZAF
SAMEA112801322
SAMN41598289	IND
SAMN31672652	AUS
SAMEA5561483	NLD
SAMN22261892	CHN
SAMEA1117734	GBR
SAMD00029566	JPN
SAMN14343939	GHA
SAMN05916225	PER
SAMEA14449416	LVA
SAMN41724593	AUS
SAMN15406652	COD
SAMD00604004	JPN
SAMN40030987	IND
SAMEA8718925	ZAF
SAMN08215060	CAN
SAMN03647687	GBR
SAMN29094128	RUS
SAMEA2400119
SAMEA9976337	PER
SAMN12825863	CHN
SAMN30948769	NLD
SAMN20491932	BRA
SAMN34626765	USA
SAMN31030485	AUS
SAMN17119571	USA
SAMN41421910	ZAF
SAMEA13321144	KEN
SAMN14417193	THA
SAMEA4888764	FIN
SAMEA1903082
SAMEA113556314	MOZ
SAMEA1530715	MWI
SAMN07659490	GBR
SAMEA7524803	IND
SAMN41416483	VNM
SAMEA9976822	PER
SAMEA4846674	GBR
SAMEA4823221
SAMN30158186	CHN
SAMN19728488
SAMEA3271666	ZAF
SAMN22014421	USA
SAMEA7546004	PER
SAMN30949477	NLD
SAMEA113556245	MOZ
SAMN17019697	BLR
SAMEA7157774	GEO
SAMN14344496	KEN
SAMN08629279	BGD
SAMD00117782	JPN
SAMN18118149
SAMEA115744095	DEU
SAMEA112800242
SAMEA7553971	GBR
SAMN40475244	USA
SAMN08436052	BGD
SAMEA7528160	IND
SAMN21616520	CAN
SAMEA961674	GBR
SAMEA112801975
SAMN41934672	CAN
SAMN02567666	UGA
SAMN13813813	ZAF
SAMN20693417
SAMEA7546941	PER
SAMEA7550644	GBR
SAMN20512498	CHN
SAMEA3430667	GBR
SAMEA8616226
SAMEA7280375	BGD
SAMEA115750840	USA
SAMEA1708385	MWI
SAMEA104362357	PER
SAMN38211469	PER
SAMN09101475	GBR
SAMN30963747	USA
SAMEA5569862	PER
SAMN21616454	CAN
SAMEA115526716	ITA
SAMN41146532	USA
SAMN19688170	MDA
SAMEA7157130	GEO
SAMEA114443031	KOR
SAMN26578244	CHN
SAMN40030467	IND
SAMEA4040879
SAMN41146653	USA
SAMEA8742201	ZAF
SAMN09100406	GBR
SAMN09101325	GBR
SAMEA4846681	GBR
SAMEA7548249	GBR
SAMN03246425	CHN
SAMN19694230	MDA
SAMN13567984	IDN
SAMEA6797849	ZAF
SAMN30634392	MEX
SAMEA9976606	PER
SAMEA5189513	GBR
SAMEA7554771	GBR
SAMN30949961	NLD
SAMN30158313	CHN
SAMEA7526928	IND
SAMEA7555014	GBR
SAMEA115751047	USA
SAMN13471511	GBR
SAMN15701618	THA
SAMEA115739068	IND
SAMN30380920	PRY
SAMN39958895	ZAF
SAMN21983471
SAMEA115749472	SWE
SAMN15701125	THA
SAMEA2040307
SAMEA1118056	GBR
SAMEA2535296	DEU
SAMEA1469504	RUS
SAMEA112801064
SAMN31423366	ITA
SAMEA5569822	PER
SAMN03653282	CHN
SAMN40528881	USA
SAMEA104394590	SWZ
SAMN12551179	CHN
SAMEA115738350	PER
SAMEA2234661
SAMN32709680	COM
SAMEA9977086	PER
SAMEA112188897
SAMEA6875129	ESP
SAMD00142778	JPN
SAMEA1397435	GBR
SAMN14929661	AUS
SAMEA7528314	IND
SAMN30951436	USA
SAMEA7560586	VNM
SAMN09101696	GBR
SAMN17709415	PRT
SAMEA2297069	GBR
SAMEA12854561	GEO
SAMN14971002
SAMN41154698	AUS
SAMEA115744171	DEU
SAMEA8955389	FRA
SAMN09812417	FRA
SAMEA8939200	FRA
SAMN31019833	USA
SAMEA7527589	IND
SAMN03647675	GBR
SAMEA115750841	USA
SAMEA114626003
SAMEA115743757	DEU
SAMN26038097	GBR
SAMN41422127
SAMN40466030	MDA
SAMEA112802899
SAMN31673742	AUS
SAMN20512805	CHN
SAMEA7525993	IND
SAMEA3715787
SAMEA4846716	GBR
SAMN07373415	CAN
SAMEA115746988	DEU
SAMEA2081450
SAMN41421441	USA
SAMN23005299	ESP
SAMEA112799811
SAMEA2342388
SAMEA112189094
SAMN16522073	TZA
SAMEA115744222	DEU
SAMN19688012	MDA
SAMEA7564126	VNM
SAMEA5561750	NLD
SAMN08214887	CAN
SAMEA112800603
SAMD00603507	JPN
SAMEA6875295	ESP
SAMN20513002	CHN
SAMN08892583	PAK
SAMEA3209545	ZAF
SAMN43780021	GEO
SAMEA6456173	GMB
SAMEA7546417	PER
SAMN38644359	BEL
SAMEA115749391	GBR
SAMEA112803511
SAMN31673777	AUS
SAMEA9977657	PER
SAMN06368456	GBR
SAMN41468886
SAMN15406628	COD
SAMEA1556709	MWI
SAMEA115750670	USA
SAMEA7550398	GBR
SAMN41418168	USA
SAMN41664533	ROU
SAMEA7528893	IND
SAMEA7549687	GBR
SAMN04521968	ZAF
SAMN09284578
SAMN05575871	ZAF
SAMN28488179	COL
SAMN35981766
SAMN30953110	USA
SAMN18700360	CHN
SAMEA113538052	BWA
SAMN08626116	CHN
SAMEA115746830	USA
SAMEA3414474	PER
SAMN23235204	ESP
SAMEA115750735	USA
SAMEA7550223	GBR
SAMEA7550527	GBR
SAMEA7545435	PER
SAMEA112806225
SAMEA7551316	GBR
SAMN43783785	AUS
SAMN40030832	IND
SAMEA9196850	ZAF
SAMN09101549	GBR
SAMEA104718505	NLD
SAMEA112354795
SAMN40030690	IND
SAMEA5975089	CHN
SAMEA104027328	DNK
SAMEA7549566	GBR
SAMN16086763	FRA
SAMN15180428	MMR
SAMN07660407	GBR
SAMN31031369	AUS
SAMN21896085	USA
SAMEA5189294	GBR
SAMEA4753642
SAMEA104600290
SAMN39287026	AUS
SAMEA7555879	DEU
SAMEA7280718	BGD
SAMN18648406	BRA
SAMEA104718637	NLD
SAMN34382755	CAN
SAMEA9977379	PER
SAMN28553648	USA
SAMN25888669	CHN
SAMEA7524738	IND
SAMN25580640	IND
SAMEA7184646	PER
SAMN41390147
SAMEA112799923
SAMN10966045	GBR
SAMN41471976	CHN
SAMN18648440	BRA
SAMN10905952
SAMN41415597
SAMN18823660	MEX
SAMEA115740110	VNM
SAMEA3671448
SAMEA104718638	NLD
SAMEA104394682	DEU
SAMN43257329	USA
SAMEA11934244	ZAF
SAMN41389608
SAMEA4798887	COD
SAMEA112803368
SAMEA112249998
SAMEA9977128	PER
SAMN40655358	MDA
SAMEA9977391	PER
SAMN05001038	GEO
SAMEA7554268	GBR
SAMN37457470	USA
SAMN17266481	USA
SAMEA7526227	IND
SAMN21616842	CAN
SAMEA7525170	IND
SAMN12551295	CHN
SAMN40566489	USA
SAMEA6359996	GBR
SAMN18648216	BRA
SAMEA115745927	DEU
SAMN37068699	KHM
SAMN37848698	VNM
SAMEA4040982
SAMN31423338	ITA
SAMEA1016013	RUS
SAMEA1118951	GBR
SAMEA1101757	ITA
SAMEA1118165	GBR
SAMN17732659	USA
SAMEA104394419	DEU
SAMN13438788	MDG
SAMN23235177	ESP
SAMN15854187	ERI
SAMN43535028	THA
SAMEA115748639	DEU
SAMN41421789
SAMEA11206975	TZA
SAMEA4730444
SAMN08912814
SAMEA6456017	GMB
SAMN35621601	USA
SAMEA897820	MWI
SAMEA115746014	DEU
SAMEA2711041	THA
SAMN19688001	MDA
SAMN05172768	MDA
SAMEA919885
SAMEA1904087
SAMEA7549602	GBR
SAMEA11761572	ZAF
SAMN41390258	VNM
SAMN30543627	CHN
SAMN20693563
SAMEA7527187	IND
SAMN35304561	ITA
SAMN41725818	ISR
SAMN26578275	CHN
SAMEA1019127
SAMN31135828	CZE
SAMEA1556690	MWI
SAMN38204635	PER
SAMEA5164953
SAMN15772816	CHN
SAMN41471604	ZAF
SAMN12551288	CHN
SAMEA7157669	GEO
SAMEA115749889	TWN
SAMN10592334	RUS
SAMN06221288	MDA
SAMN17825535
SAMN30949943	NLD
SAMN40273587	GEO
SAMEA115737722	USA
SAMN05789094	GEO
SAMN10654101
SAMEA2533628	POL
SAMN18118025
SAMN13568041	IDN
SAMN09492290	CAN
SAMN08732554
SAMN30157852	CHN
SAMN07766370	CAN
SAMN42233703	UKR
SAMEA4706852	GBR
SAMEA7550362	GBR
SAMN05969959	GBR
SAMN40099020	CHN
SAMN28106873	ITA
SAMEA4753613
SAMEA7547615	BRA
SAMN40042874
SAMN02443896	USA
SAMN15718830	THA
SAMEA7552736	GBR
SAMN07213107	CAN
SAMN38211383	PER
SAMN07766010	CAN
SAMEA1485246	MWI
SAMEA7526041	IND
SAMEA9070606	ZAF
SAMEA115749229	GBR
SAMN08906580	MEX
SAMEA7549929	GBR
SAMN40032040	IND
SAMN41417937	USA
SAMEA12855259	GEO
SAMEA7542248	CHN
SAMN06221033	IND
SAMEA115746640	USA
SAMEA7551720	GBR
SAMEA1706655	NLD
SAMN06092010	VNM
SAMD00142585	JPN
SAMN13169563	MDA
SAMN14518439	DOM
SAMEA5056424	PRT
SAMEA115748841	GBR
SAMD00603974	JPN
SAMN41421427	USA
SAMN02380686	USA
SAMEA4846629	GBR
SAMEA112806218
SAMN08794947
SAMEA12854558	GEO
SAMN41416534	VNM
SAMN38810243	USA
SAMN09812458	FRA
SAMEA115884120	VNM
SAMN41417962	USA
SAMEA104357564	CHN
SAMEA6086628
SAMN41934598	CAN
SAMN03647860	GBR
SAMN31030027	AUS
SAMN42034947	UKR
SAMN06611088
SAMN41598932	COD
SAMN27519650	GEO
SAMN39286798	AUS
SAMN08913131
SAMEA4846481	GBR
SAMN31030024	AUS
SAMEA112805830
SAMEA7542220	CHN
SAMEA110040902	GMB
SAMN31695998	USA
SAMEA5561839	NLD
SAMN09099794	GBR
SAMN04538481	COG
SAMEA8987130	FRA
SAMEA115739433	PER
SAMEA110051940	GMB
SAMN31030284	AUS
SAMN35339972	KAZ
SAMN34294171	UKR
SAMEA6456335	GMB
SAMEA112803807
SAMEA3231390	ZAF
SAMN41664741	ROU
SAMN30543674	CHN
SAMEA1118004	GBR
SAMEA8742164	ZAF
SAMN18648494	BRA
SAMN03647441	GBR
SAMN28538098	ITA
SAMEA7552699	GBR
SAMN40465821	IND
SAMEA5568002	NLD
SAMN43783754	AUS
SAMEA7543944	CHN
SAMN05276404	GBR
SAMEA7554715	GBR
SAMN02403613	ZAF
SAMN14402151	CHN
SAMN30547643	CHN
SAMN31673833	AUS
SAMN03328499	CAN
SAMEA7562924
SAMEA2079272	CMR
SAMEA112806781
SAMEA9977101	PER
SAMEA115751463	USA
SAMEA10030073	GEO
SAMEA7280640	BGD
SAMN30950273	NLD
SAMN38204963	PER
SAMEA2267071	MWI
SAMN40032212	IND
SAMN19573270	USA
SAMEA12854721	GEO
SAMEA7548776	GBR
SAMEA9977215	PER
SAMN03649060	ZAF
SAMN22262013	CHN
SAMEA1530610	MWI
SAMN40031793	IND
SAMN35995915	IND
SAMN03300420	USA
SAMN38210809	PER
SAMN28455503	USA
SAMN08131079	AUS
SAMN41148519	USA
SAMEA14501052	SWE
SAMEA14269128	FRA
SAMN18700394	CHN
SAMEA1405940
SAMN20512364	CHN
SAMEA104394584	DEU
SAMN08626377	CHN
SAMEA115745258	DEU
SAMEA7545480	PER
SAMEA115750282	TWN
SAMN18648141	BRA
SAMEA7541853	ZAF
SAMEA7563404	NPL
SAMEA3504600	GHA
SAMEA1485339	MWI
SAMN21616255	CAN
SAMN15180373	MMR
SAMEA111556255
SAMEA5189737	GBR
SAMN07236336	THA
SAMN30543569	CHN
SAMEA115744442	DEU
SAMN35571856	USA
SAMN14344249	KEN
SAMEA2709772	ZAF
SAMN38209988	PER
SAMEA13291998	GBR
SAMN11053672	CHN
SAMN04123773	BEN
SAMN03018392	CAN
SAMN13568020	IDN
SAMN40030852	IND
SAMN30951317	USA
SAMEA9070112	ZAF
SAMEA13300092	CAN
SAMN27030036	CHN
SAMEA5662687	ZAF
SAMN01925700	TWN
SAMEA7525736	IND
SAMN10254881	USA
SAMEA5402514
SAMEA115740391	VNM
SAMN19688318	MDA
SAMEA5626285	PAK
SAMEA112800351
SAMEA1403845	RUS
SAMN01085713
SAMN34257490	ISR
SAMEA7528563	IND
SAMEA13293686	AUS
SAMN05576790	ZAF
SAMEA111556044
SAMEA1904720
SAMEA114442639	KOR
SAMEA115747141	IRL
SAMN17119750	USA
SAMEA1103090	ITA
SAMN09090447	ITA
SAMEA2627027	GHA
SAMEA9992750	ZAF
SAMEA104718421	NLD
SAMN15407219	COD
SAMEA5626314	PAK
SAMEA13119703	GEO
SAMN09284408
SAMEA1530686	MWI
SAMEA113556549	MOZ
SAMEA115740554	VNM
SAMEA1119521	GBR
SAMN08912882
SAMEA110420409
SAMEA112298809	MDA
SAMN17709419	PRT
SAMEA6872262	GMB
SAMEA104685081	FIN
SAMEA115744099	DEU
SAMN03246420	CHN
SAMEA8742415	ZAF
SAMEA3671285
SAMN30543248	CHN
SAMEA7541804	ZAF
SAMEA113555978	MOZ
SAMN07344522	DJI
SAMN17277797	IRN
SAMN09758868	USA
SAMEA14493447	ZAF
SAMEA104362446	PER
SAMEA13293903
SAMEA104718841	NLD
SAMEA13321315	KEN
SAMN30543420	CHN
SAMN12347375	ROU
SAMEA104614419	IDN
SAMN41471846	MYS
SAMN20693292
SAMEA7525283	PAK
SAMN05575569	ZAF
SAMEA115475655	TZA
SAMN04634277	IND
SAMN16966089	BEL
SAMN41471572	ZAF
SAMN40983547	KAZ
SAMEA12854595	GEO
SAMEA2783407	THA
SAMEA7157068	GEO
SAMN43397157	USA
SAMN06091726	VNM
SAMEA104362488	PER
SAMEA5190034	GBR
SAMEA7544428	CHN
SAMEA112806020
SAMEA7129278
SAMN15718376	THA
SAMN15437465	CHN
SAMEA7555504	GBR
SAMEA1485248	MWI
SAMN40030773	IND
SAMN40465853	IND
SAMEA1397434	GBR
SAMEA7560466
SAMEA7563338
SAMN07190150	USA
SAMEA7550971	GBR
SAMEA919850
SAMEA1102312	PAK
SAMN41664569	ROU
SAMEA9070898	ZAF
SAMD00142476	JPN
SAMN39953917	MEX
SAMEA9977627	PER
SAMD00185698
SAMN06055751	VNM
SAMN08913150
SAMN19694033	MDA
SAMEA2343283	PER
SAMN21855954	GEO
SAMD00603644	JPN
SAMN41389383	BGD
SAMN06092384	VNM
SAMN30556139	CHN
SAMEA1119819	GBR
SAMN13019366	KOR
SAMEA7554859	GBR
SAMN31674263	AUS
SAMEA115748901	GBR
SAMEA7580149
SAMN38210643	PER
SAMEA112181257	ZAF
SAMN41787271
SAMN21856287	GEO
SAMN08912815
SAMEA3421129	GBR
G2806	ESP
SAMEA3268267	ZAF
SAMN09756091	MDA
SAMN26037038	ESP
SAMN15718695	THA
SAMEA7552729	GBR
SAMEA9977133	PER
SAMEA7526196	IND
SAMN43535379	THA
SAMEA7525068	IND
SAMN37210563	IND
SAMN13568591	PER
SAMN06210071	MDA
SAMEA4888786	FIN
SAMEA7544355	CHN
SAMEA3875801	CAN
SAMN40566368	USA
SAMN31695906	USA
SAMEA115741373	IND
SAMN08913094
SAMN30543141	CHN
SAMN30185245	COL
SAMN41685594	PAK
SAMEA1117583	GBR
SAMN31031635	AUS
SAMEA7554906	GBR
SAMN04349550	CAN
SAMEA115108866	ESP
SAMN30988308	USA
SAMEA7156286	GEO
SAMN41597905	THA
SAMN41598121	IND
SAMN06579094	IND
SAMEA7157805	GEO
SAMN30949945	NLD
SAMD00142559	JPN
SAMN41725855	ISR
SAMD00142785	JPN
SAMN10966038	GBR
SAMN35721648	SGP
SAMEA112801997
SAMN18146369
SAMEA7157240	GEO
SAMEA110188670	PRT
SAMEA115746471	CHE
SAMN03647756	GBR
SAMN03647719	GBR
SAMN35981800
SAMEA7553036	GBR
SAMEA7528198	IND
SAMEA112804967
SAMN14344441	ZMB
SAMN40031287	IND
SAMN18175539	PER
SAMN21983386
SAMN05918683	PER
SAMEA8718715	ZAF
SAMN40030527	IND
SAMEA104302755
SAMEA1117906	GBR
SAMN41934594	CAN
SAMEA2400109
SAMN03647117	GBR
SAMEA5164222
SAMEA12854350	GEO
SAMN12347362	ROU
SAMEA7551628	GBR
SAMEA114443632	JPN
SAMEA9977076	PER
SAMN09651610	CHE
SAMEA7547453	BRA
SAMEA2645822	SGB
SAMEA3715599
SAMN05575853	ZAF
SAMN04385710	ALB
SAMN41598086	IND
SAMEA4846519	GBR
SAMEA7555261	GBR
SAMN08708874
SAMN08626248	CHN
SAMN41664157	ROU
SAMN31942585	PER
SAMN09756207	MDA
SAMEA112804496
SAMEA3671473
SAMEA7555760	DEU
SAMN33756504	GEO
SAMN41685616	PAK
SAMEA1118605	GBR
SAMEA5228898
SAMN41664272	ROU
SAMEA114236206	MDA
SAMN20693209
SAMN33573794	CHN
SAMN13568718	PER
SAMN36834636	CHN
SAMN41685663	PAK
SAMN09100492	GBR
SAMN19694070	MDA
SAMN20841243	PNG
SAMEA112250176
SAMEA2534590	DEU
SAMEA112806607
SAMEA6797902	TZA
SAMEA113537806	BWA
SAMN05916276	PER
SAMEA7156883	GEO
SAMN30949049	NLD
SAMN16966140	BEL
SAMN08862776
SAMEA115737956	PER
SAMN17020079	KAZ
SAMN15701458	THA
SAMEA7563066	TKM
SAMEA6456328	GMB
SAMEA115738197	ZAF
SAMEA897866	MWI
SAMN08906558	MEX
SAMN41154861	AUS
SAMN41148687	USA
SAMEA115751198	USA
SAMEA112799795
SAMEA5561636	NLD
SAMN31887165	IND
SAMEA7525648	IND
SAMN10254850	USA
SAMN40031367	IND
SAMEA112183793	COL
SAMN08436290	BGD
SAMN30948995	NLD
SAMN41148823	USA
SAMN03800372	USA
SAMEA7563722	DEU
SAMEA3558790	PRT
SAMEA3443188	GBR
SAMN21593478	BGR
SAMEA112803615
SAMEA1403584	RUS
SAMN43535647	THA
SAMN09284250
SAMEA3447655	NLD
SAMN16078746	UGA
SAMEA1903168
SAMN30543570	CHN
SAMEA104718725	NLD
SAMEA7527489	IND
SAMEA115744322	DEU
SAMN19113147	AUS
SAMEA104362196	PER
SAMN20512913	CHN
SAMEA104357383	CHN
SAMN37210172	IND
SAMEA7315196
SAMN04521953	ZAF
SAMN33756313	GEO
SAMN19657988	MDA
SAMN12389139	HKG
SAMN15772709	CHN
SAMEA11761507	ZAF
SAMN06856060	MEX
SAMN06473223	IND
SAMN36834944	CHN
SAMN13568616	PER
SAMEA5626254	PAK
SAMN30547762	CHN
SAMEA7546916	PER
SAMEA5562167	NLD
SAMEA6359940	GBR
SAMN41389898
SAMEA3318458	GMB
SAMEA113537348	BWA
SAMEA104362093	PER
SAMEA7562300
SAMN15404217	COD
SAMEA11207097	TZA
SAMEA7156731	GEO
SAMEA6990887
SAMEA115740010	VNM
SAMN10448990	USA
SAMEA114442938	KOR
SAMEA115746878	DEU
SAMN42882731	TWN
SAMEA9976299	PER
SAMEA114493665	PER
SAMN37848263	VNM
SAMN09402716	ROU
SAMEA1101371	PER
SAMEA115743789	DEU
SAMN40031317	IND
SAMEA115747641	ZAF
SAMN38210791	PER
SAMN06091887	VNM
SAMN09651770	GEO
SAMEA113538141	BWA
SAMN40655434	MDA
SAMN34257579	ISR
SAMN30543266	CHN
SAMN20512457	CHN
SAMEA5366605	GHA
SAMEA7526443	IND
SAMEA7546650	PER
SAMN38810356	USA
SAMN38210604	PER
SAMEA1102303	PAK
SAMN30543300	CHN
SAMEA112804253
SAMEA1118201	GBR
SAMN03300857	USA
SAMN41468929	ZMB
SAMEA104362487	PER
SAMEA1556774	MWI
SAMN40655163	MDA
SAMEA112799600
SAMEA1100844	GBR
SAMEA7560411
SAMEA2534511
SAMN42034142	UKR
SAMEA12855160	GEO
SAMN31031576	AUS
SAMN09284617
SAMEA12854054	GEO
SAMEA115475015	DEU
SAMN13169431	MDA
SAMN27519731	UKR
SAMN32709541
SAMEA114089454	ZAF
SAMEA7549679	GBR
SAMN08708800
SAMN33243742	COL
SAMN42034602	UKR
SAMN12787859	IRN
SAMEA5974832	CHN
SAMEA7560974	VNM
SAMN15854082	ERI
SAMEA13293940
SAMN38210517	PER
SAMEA114089837	GEO
SAMN21856114	GEO
SAMN40465981	IND
SAMN17825521
SAMN07410297	USA
SAMEA9977421	PER
SAMN14481338	GHA
SAMEA1885902
SAMN09100516	GBR
SAMN30381050	PRY
SAMEA7551269	GBR
SAMEA115747303	ZAF
SAMEA4772852
SAMN02567710	ROU
SAMEA7547408	BRA
SAMEA2783204	THA
SAMEA14493325	ZAF
SAMN38210341	PER
SAMEA13294731	ESP
SAMN07660069	GBR
SAMN41468738	ZAF
SAMN19113106	AUS
SAMN06052324	UGA
SAMN03300302	USA
SAMN03300836	USA
SAMEA12029375
SAMN20693519
SAMEA7555792
SAMN30948855	NLD
SAMEA7546361	PER
SAMN26038091	GBR
SAMN31220347	CHN
SAMEA112804030
SAMEA113556391	MOZ
SAMEA7891400
SAMN42034897	UKR
SAMN35721583	SGP
SAMN19694101	MDA
SAMEA12851694	GEO
SAMN10448585	VNM
SAMEA112801594
SAMEA3281393	ARG
SAMN33010916	MDA
SAMEA116000292	PRT
SAMEA4706738	GBR
SAMN41467965
SAMN30547693	CHN
SAMN37847927	VNM
SAMEA6875588	ESP
SAMEA5975514	CHN
SAMN40032140	IND
SAMN30543185	CHN
SAMEA7564127	VNM
SAMEA9069824	ZAF
SAMEA2709747	ZAF
SAMEA112354744
SAMN41724413	AUS
SAMN08379837
SAMN37457424	USA
SAMEA1119023	GBR
SAMN37210059	IND
SAMN11493600	BRA
SAMN41146654	USA
SAMN41468497
SAMEA3558833	BRA
SAMN13735704	THA
SAMEA111518980	ESP
SAMN21208641	USA
SAMN33061910	LTY
SAMEA4798726	COD
SAMEA7547977	GBR
SAMN31673068	AUS
SAMEA7549139	GBR
SAMEA115749999	TWN
SAMEA7526651	IND
SAMEA112799137
SAMN41417603	USA
SAMEA8742184	ZAF
SAMEA7559890
SAMN04276703	THA
SAMN40031956	IND
SAMEA110031472	GMB
SAMEA3444029	GBR
SAMN40032374	IND
SAMEA1877193
SAMN41934634	CAN
SAMN34294020	UKR
SAMEA7555408	GBR
SAMEA8461175	SWE
SAMN20513106	CHN
SAMEA112801615
SAMN41422113	ZAF
SAMEA7552121	GBR
SAMN15703280	USA
SAMN37848595	VNM
SAMEA7157083	GEO
SAMEA4441658	COD
SAMN41418472	USA
SAMEA12854106	GEO
SAMN03648282	GBR
SAMN26934550	CHN
SAMEA10029960	VNM
SAMN18146613
SAMEA7552306	GBR
SAMEA104447605	DNK
SAMN09100376	GBR
SAMEA114443154	JPN
SAMN38211121	PER
SAMN04385658	TJK
SAMEA112805305
SAMEA7554440	GBR
SAMN19728304
SAMN28610642	IRL
SAMEA7563424	NPL
SAMEA1016018	RUS
SAMN07956541	RUS
SAMEA2783471	THA
SAMN42882713	TWN
SAMN07956527	RUS
SAMN08612840
SAMEA7542253	CHN
SAMN18823624	MEX
SAMN41416655	VNM
SAMEA115744375	DEU
SAMN34258092
SAMN41455396	ARG
SAMN30958103	CHN
SAMEA12850785	GEO
SAMN29094164	RUS
SAMEA3367307	GBR
SAMN19657577	MDA
SAMN07766457	CAN
SAMN25563834
SAMN39286693	AUS
SAMN31030321	AUS
SAMN43535079	THA
SAMN08626348	CHN
SAMEA9976915	PER
SAMEA7549733	GBR
SAMEA7525003	IND
SAMN40566204	USA
SAMEA2297168	GBR
SAMEA115434303	IRL
SAMN08436295
SAMN30157793	CHN
SAMN03648394	GBR
SAMN17709418	PRT
SAMN34626814	USA
SAMN16521999	TZA
SAMN39959128	ZAF
SAMN40032142	IND
SAMEA7156892	GEO
SAMN38204972	PER
SAMN04365142
SAMEA9070387	ZAF
SAMEA11008589	BRA
SAMN43397624	ZAF
SAMEA8939185	FRA
SAMN04538499	COD
SAMN39287220	AUS
SAMEA9070447	ZAF
SAMN01908767	CHN
SAMEA14460615	GMB
SAMEA9976261	PER
SAMN06052347	UGA
SAMEA112850826	GBR
SAMN07660206	GBR
SAMN38210903	PER
SAMEA112802370
SAMEA9976587	PER
SAMEA4744174	CAN
SAMEA8994151	RWA
SAMN30948793	NLD
SAMEA7541754	ZAF
SAMN21616357	CAN
SAMEA112800648
SAMEA1688681	MWI
SAMN19657468	MDA
SAMEA5561963	NLD
SAMN19657425	MDA
SAMEA7560039
SAMEA1102360	ITA
SAMN30949880	NLD
SAMN40031067	IND
SAMN26688414	USA
G2953	ESP
SAMN31673480	AUS
SAMN05575557	ZAF
SAMN09812397	FRA
SAMN08143534	AZE
SAMEA7554672	GBR
SAMEA2042170	MWI
SAMEA2783312	THA
SAMEA1877180
SAMEA8718492	ZAF
SAMN15404189	COD
SAMEA5975522	CHN
SAMN16522117	TZA
SAMEA12029261
SAMEA112805029
SAMEA7562289	ITA
SAMN22262002	CHN
SAMN20512510	CHN
SAMN09651801	GEO
SAMN06092032	VNM
SAMEA7529292	IND
SAMEA112298770	MDA
SAMN37848484	VNM
SAMN25995176	TZA
SAMN26038134	GBR
SAMN26200640	AUS
SAMN02360619	KOR
G3287	ESP
SAMN05577334	ZAF
SAMEA6359521	GBR
SAMEA7156947	GEO
SAMEA116000198	PRT
SAMN14416955	THA
SAMN22727849	IND
SAMEA115738119	PER
SAMN06055947	VNM
SAMEA1119950	GBR
SAMEA9977581	PER
SAMN33010860	MDA
SAMEA9544171
SAMEA1119722	GBR
SAMN28610684	IRL
SAMN01908866	CHN
SAMEA7555950
SAMEA114236138	MDA
SAMN18648500	BRA
SAMN08913121
SAMEA7555388	GBR
SAMN19658038	MDA
SAMEA2534584	DEU
SAMN41664506	ROU
SAMEA11207112	TZA
SAMEA112803180
SAMN38210651	PER
SAMEA7542076	CHN
SAMEA1016068	RUS
SAMN41418157	USA
SAMN41421446	USA
SAMN06252299	NZL
SAMN20513066	CHN
SAMN30157866	CHN
SAMN03018402	CAN
SAMEA9070694	ZAF
SAMEA115740624	VNM
SAMN13567975	IDN
SAMEA7549457	GBR
SAMD00603831	JPN
SAMN10965897	GBR
SAMEA2535125	IRN
SAMN12125128	SWZ
SAMN03647629	GBR
SAMEA115750551	USA
SAMEA3321827
SAMEA14269036	FRA
SAMN41154677	AUS
SAMN17825522
SAMN07998951	CHN
SAMEA3321874
SAMEA1904682
SAMN43779953	GEO
SAMEA897768	MWI
SAMN18648249	BRA
SAMEA3231698	ARG
SAMEA7552680	GBR
SAMEA13300528	CAN
SAMEA12855491	GEO
SAMEA7549224	GBR
SAMEA114236133	MDA
SAMEA6451286
SAMN28538238	ITA
SAMEA6451328
SAMEA115432971	NOR
SAMN41598508	IND
SAMN41416648	VNM
SAMEA7546242	PER
SAMN35340193	KAZ
SAMEA1696421	USA
SAMN40030880	IND
SAMEA112799699
SAMN14344245	ZMB
SAMN07658816	GBR
SAMEA112799285
SAMEA110031461	GMB
SAMEA12854424	GEO
SAMEA11207290	TZA
SAMN31031571	AUS
SAMEA7528070	IND
SAMN19694109	MDA
SAMN30948892	NLD
SAMN12126245	CAN
SAMN38211272	PER
SAMN06055619	VNM
SAMEA8407199	FRA
SAMN34626994	USA
SAMEA112799709
SAMEA1707490	RUS
SAMN37457810	USA
SAMN43535464	THA
SAMN05576512	ZAF
SAMEA114089697	TZA
SAMN41724506	AUS
SAMN34626962	USA
SAMN34626887	USA
SAMEA2534543	COG
SAMEA7528216	IND
SAMN36834645	CHN
SAMD00117869	JPN
SAMEA2342308
SAMEA4695113	UKR
SAMEA7157290	GEO
SAMEA13293813
SAMEA112910714
SAMEA5163769
SAMN07236276	THA
SAMEA115744401	DEU
SAMEA7282524	ITA
SAMN19687984	MDA
SAMEA7553688	GBR
SAMN38210465	PER
SAMEA7547270	BRA
SAMN34626932	USA
SAMN21895636	USA
SAMEA13119663	GMB
SAMEA8893104	ROU
SAMN06252267	NZL
SAMN40031337	IND
SAMEA11207105	TZA
SAMEA112805201
SAMEA112803500
SAMN43780013	GEO
SAMEA6990857
SAMEA10030456	ZAF
SAMEA113537416	BWA
SAMEA104600495
SAMEA104718526	NLD
SAMN42233843	UKR
SAMN40208039	USA
G2465m	ESP
SAMEA5977454	PRT
SAMEA12854241	GEO
SAMEA112188810
SAMEA5189644	GBR
SAMN31030419	AUS
SAMN21855963	GEO
SAMN13207947	GEO
SAMEA7526689	IND
SAMEA7526876	IND
SAMN07766200	CAN
SAMEA114443682	JPN
SAMEA112804276
SAMEA4823157
SAMN15701488	THA
SAMEA7545922	PER
SAMN31062751	USA
SAMN31031160	AUS
SAMN22261933	CHN
SAMN21978503
SAMEA7156377	GEO
SAMN15404205	COD
SAMEA3501046	GRL
SAMN41468772	ZAF
SAMEA104447564	DNK
SAMEA7559943
SAMN21855900	GEO
SAMN04349559	CAN
SAMN31047237	TWN
SAMN13813824	ZAF
SAMEA6875388	ESP
SAMEA1877189
SAMEA1876329
SAMN15403821	COD
SAMN27555016	MDA
SAMEA2534966
SAMN41468487	ZAF
SAMEA3374776	PER
SAMEA104027404	DNK
SAMN42882945	TWN
SAMN07660171	GBR
SAMN41455402	ARG
SAMEA7157535	GEO
SAMEA4744392	BRA
SAMEA1118208	GBR
SAMEA2267042	MWI
SAMN41389760	BGD
SAMEA115740910	VNM
SAMEA2660997	MWI
SAMN41685611	PAK
SAMEA5626298	PAK
SAMN20512878	CHN
SAMEA115475103	DEU
SAMEA1118358	GBR
SAMN31673948	AUS
SAMEA9976053	PER
SAMEA115740578	VNM
SAMEA10030362	MDA
SAMN02403485	ZAF
SAMEA7544036	CHN
SAMN41468535	ZAF
SAMN30949986	NLD
SAMEA1119858	GBR
SAMEA5542151	PHL
SAMEA2397574
SAMN36835175	CHN
SAMN12565844	ZAF
SAMEA7563285	ETH
SAMN23765141	RUS
SAMEA115747568	ZAF
SAMEA112800189
SAMN02934356	USA
SAMEA111556137
SAMEA112805023
SAMN09828803	USA
SAMEA6455929	GMB
SAMN30952800	USA
SAMEA7550049	GBR
SAMEA8719026	ZAF
SAMEA7527230	IND
SAMEA112801334
SAMN06092635	VNM
SAMEA7353876
SAMN36796962	CHN
SAMEA2710907	THA
SAMEA7525888	IND
SAMN38644567	CZE
SAMN39286595	AUS
SAMN38210642	PER
SAMEA7548607	GBR
SAMN09725479	NZL
SAMEA115745683	DEU
SAMN13813884	ZAF
SAMN41472241
SAMEA7548619	GBR
SAMN02628519	IRN
SAMEA115747341	ZAF
SAMEA7549777	GBR
SAMN39287108	AUS
SAMEA7561069	VNM
SAMN05918543	PER
SAMEA11761563	ZAF
SAMN20512709	CHN
SAMEA1118355	GBR
SAMN14971010
SAMN05577691	ZAF
SAMEA7542106	CHN
SAMEA116000350	PRT
SAMEA13294702	ESP
SAMN41455315	ARG
SAMN40983392	KAZ
SAMN20693251
SAMN03647210	GBR
SAMN37210404	IND
SAMN15348133	SWE
SAMEA7564011	VNM
SAMEA112802551
SAMEA7548038	GBR
SAMEA115749341	GBR
SAMEA7525654	IND
SAMEA12617009
SAMEA7546529	PER
SAMN02671092	CAN
SAMEA104684926	FIN
SAMEA114521797	ZAF
SAMN41154506	AUS
SAMEA7555710
SAMN03300733	USA
SAMEA104600191
SAMN31673947	AUS
SAMN31942552	PER
SAMEA7548520	GBR
SAMN28538084	ITA
SAMN31017784	USA
SAMN09284436
SAMEA112802450
SAMEA7560052
SAMN41389858	BGD
SAMN41421255	USA
SAMEA115740632	VNM
SAMEA115747189	IRL
SAMN00116412
SAMN17119721	USA
SAMEA112799787
SAMN17019712	BLR
SAMN32709736	COM
SAMN36834772	CHN
SAMEA115747259	ZAF
SAMN41416777
SAMN15772682	CHN
SAMN15701587	THA
SAMN08708596	UKR
SAMN21856151	GEO
SAMN41421374	USA
SAMEA115745808	DEU
SAMEA7353873
SAMN13568709	PER
SAMN22202802
SAMN31039712	USA
SAMEA104447416	DNK
SAMN28553876	USA
SAMEA7315204
SAMEA112806074
SAMN02584605	MDA
SAMN15406816	COD
SAMN43535677	THA
SAMN15348132	SWE
SAMN04407923	CAN
SAMN20512387	CHN
SAMEA104221060
SAMN25888662	CHN
SAMN40030793	IND
SAMN17119680	USA
SAMEA3369658	BEL
SAMN18146696
SAMEA113556441	MOZ
SAMN41146819	USA
SAMEA7546751	PER
SAMEA7560142
SAMN40566390	USA
SAMN36849647	CHN
SAMN36835193	CHN
SAMEA114442731	KOR
SAMN35982034
SAMN16990888	ESP
SAMN30950312	NLD
SAMEA3558801	BRA
SAMN03300525	USA
SAMEA5562086	NLD
SAMN07658944	GBR
SAMN40031409	IND
SAMEA13291944	GBR
SAMN31673227	AUS
SAMEA112805970
SAMN15403786	COD
SAMEA7561302
SAMEA7525162	IND
SAMEA7526577	IND
SAMEA1118640	GBR
SAMEA7546085	PER
SAMN06055883	VNM
SAMN03647663	GBR
SAMN08708310	UKR
SAMN43535065	THA
SAMN17266447	USA
SAMN42034858	UKR
SAMN21236417	CHN
SAMN15701513	THA
SAMN13169675	MDA
SAMN13568228	IDN
SAMEA112805491
SAMEA9070019	ZAF
SAMN41664237	ROU
SAMN30953109	USA
SAMN30949299	NLD
SAMN08376127	IDN
SAMN19113337	AUS
SAMN08913017
SAMEA7549562	GBR
SAMN12811528	CAN
SAMEA8987123	FRA
SAMN04216081
SAMN40030779	IND
SAMEA6456259	GMB
SAMN15407125	COD
SAMN21236133	CHN
SAMEA115746639	USA
SAMEA7617404
SAMN14344519	KEN
SAMEA7551897	GBR
SAMN30543676	CHN
SAMEA5189431	GBR
SAMEA7553195	GBR
SAMN08436087
SAMN19657338	MDA
SAMEA115740810	IND
SAMEA3671255
SAMN13637913	BRA
SAMN14481487	GHA
SAMEA13294491	ESP
SAMN39286727	AUS
SAMN11456857	FRA
SAMN06251215	ZAF
SAMEA7527203	IND
SAMN41416764	VNM
SAMEA115747772	ZAF
SAMN22262006	CHN
SAMN02934417	USA
SAMEA114236301	MDA
SAMEA115746198	DEU
SAMN30958117	CHN
SAMN12551465	CHN
SAMEA14493241	ZAF
SAMN09715513	ROU
SAMN15772897	CHN
SAMN05918934	PER
SAMEA112800930
SAMN03300260	USA
SAMEA115750744	USA
SAMEA7563556	DEU
SAMEA4730576
SAMN21616794	CAN
SAMN30949549	NLD
SAMN33756165	GEO
SAMEA115747312	ZAF
SAMN03300114	MEX
SAMEA5190010	GBR
SAMN09101394	GBR
SAMN08708545	UKR
G3259	ESP
SAMEA7547666	GBR
SAMN41685503	PAK
SAMN18146314
SAMN07998950	CHN
SAMN40466084	MDA
SAMEA115475058	DEU
SAMN41598047	IND
SAMEA7548243	GBR
SAMN26442647	ZAF
SAMN13814013	ZAF
SAMN17254002
SAMEA7554475	GBR
SAMEA7553253	GBR
SAMEA115475307	CHE
SAMN35561010	USA
SAMEA7550902	GBR
SAMN37068721	KHM
SAMN42692151	LBN
SAMN03300855	USA
SAMEA3340423	ESP
SAMEA2794372
SAMN07659460	GBR
SAMN21855988	GEO
SAMN02673330	MLI
SAMEA2710978	THA
SAMEA10029802	PER
SAMN20512738	CHN
SAMN07373528	CAN
SAMEA115746685	USA
SAMEA1117812	GBR
SAMN31673237	AUS
SAMN20693355
SAMN36834440	CHN
SAMEA7280481	BGD
SAMN19657850	MDA
SAMN03300759	USA
SAMN30949381	NLD
SAMEA12855373	GEO
SAMN18175526	PER
SAMEA2040567	MWI
SAMEA7555952
SAMN18648090	BRA
SAMEA112803501
SAMN38204448	PER
SAMN15567679
SAMN05919590	PER
SAMEA5562033	NLD
SAMEA115738002	PER
SAMN34626809	USA
SAMN03647977	GBR
SAMEA8742447	ZAF
SAMN08892398	PAK
SAMEA115163712	LVA
SAMEA115474992	DEU
SAMEA110240984	NAM
SAMN08436161	BGD
SAMEA7549038	GBR
SAMEA115474884	DEU
SAMEA112801554
SAMEA115747234	ZAF
SAMN07213102	CAN
SAMN30950571	USA
SAMEA115108887	ESP
SAMEA2533545	UZB
SAMN05276347	GBR
SAMN10185890	BRA
SAMEA8955422	FRA
SAMEA10691748	CZE
SAMN09284332
SAMN25995092	TZA
SAMN17301529	CHN
SAMN07373361	CAN
SAMN18823754	MEX
SAMN09101554	GBR
SAMEA112804197
SAMEA115739149	IND
SAMEA14456072	SWE
SAMN30543135	CHN
SAMN40272995	GEO
SAMN03246216	CHN
SAMN05576504	ZAF
SAMEA7547002	PER
SAMEA115475881	TZA
SAMEA4809089	GBR
SAMN40030396	IND
SAMN41418200	USA
SAMEA12853834	GEO
SAMEA1101389	PER
SAMN05576776	ZAF
SAMN16966037	BEL
SAMN31672647	AUS
SAMEA14459865	GMB
SAMEA115475168	DEU
SAMEA114089782	ZAF
SAMN06010211	PER
SAMN30986566	USA
SAMEA5189381	GBR
SAMEA115412474	PRT
SAMN09101626	GBR
SAMN35340069	KAZ
SAMN30963900	USA
SAMEA7561029	VNM
SAMEA5189427	GBR
SAMN08612726
SAMN06055461	VNM
SAMN14942871
SAMN05916305	PER
SAMEA115747053	DEU
SAMN02380992	UGA
SAMEA113537657	BWA
SAMEA7528994	IND
SAMEA1569103	MWI
SAMN40031595	IND
SAMN19113114	AUS
SAMN41418104	USA
SAMEA2342296
SAMEA13291986	GBR
SAMN27028580	CHN
SAMEA115739128	IND
SAMEA14493282	ZAF
SAMEA113538241	BWA
SAMEA112804719
SAMEA104394506	DEU
SAMN09090496	ITA
SAMN09101707	GBR
SAMEA112805649
SAMEA112189100
SAMN27030033	CHN
SAMN02350442	ZAF
SAMN09625625	USA
SAMN40655249	MDA
SAMEA110420169
SAMN42034282	UKR
SAMN43397336	USA
SAMN41599073	COD
SAMN02586074	ZAF
SAMN27520165	GEO
SAMN30948906	NLD
SAMEA7549525	GBR
SAMN33843471	PRT
SAMN22014504	USA
SAMN06091819	VNM
SAMN38211109	PER
SAMEA1885930
SAMEA1119328	GBR
SAMEA2534593	UZB
SAMEA112188681
SAMEA7548035	GBR
SAMN15854088	ERI
SAMEA12851673	GEO
SAMEA7552294	GBR
SAMEA7527103	IND
SAMN18146617
SAMEA7280662	BGD
SAMN14344314	KEN
SAMEA9070902	ZAF
SAMN04053654	CAN
SAMN33061889	LTY
SAMN18628872	CHN
SAMEA7527944	IND
SAMEA7552835	GBR
SAMEA4040883
SAMN19688440	MDA
SAMEA7546014	PER
SAMEA8939075	FRA
SAMN05575697	ZAF
SAMN42034901	UKR
SAMN41417613	USA
SAMEA8987200	FRA
SAMN43397390	USA
SAMN00631827
SAMN32042293	ECU
SAMN20491960	BRA
G2938	ESP
SAMEA7546587	PER
SAMN35028390	LKA
SAMN13937485	GEO
SAMEA2683064	PER
SAMEA7545705	PER
SAMN19113338	AUS
SAMEA112799163
SAMN43397086	USA
SAMN17732704	USA
SAMEA112806117
SAMEA7560125
SAMD00436133
SAMEA7560504
SAMN30543187	CHN
SAMN34382744	CAN
SAMEA8461178	SWE
SAMEA8741955	ZAF
SAMEA5189401	GBR
SAMN19688420	MDA
SAMEA115475905	TZA
SAMN41724490	AUS
SAMN18146376
SAMEA3449880	NLD
SAMN15703243	USA
SAMEA113556539	MOZ
SAMEA919869
SAMN08906628	MEX
SAMEA6456165	GMB
SAMEA115751321	USA
SAMN09399461	AZE
SAMEA7549633	GBR
SAMN35721667	SGP
SAMN37457638	USA
SAMN18146230
SAMN31672581	MEX
SAMEA7555385	GBR
SAMEA7564322	VNM
SAMEA7552962	GBR
SAMN30543539	CHN
SAMN30543334	CHN
SAMEA7554586	GBR
SAMN41148771	USA
SAMEA12853151	GEO
SAMN30949130	NLD
SAMD00263691	VNM
SAMEA7555391	GBR
SAMEA1101378	PER
SAMEA112799671
SAMN41148596	USA
SAMN05575442	ZAF
SAMN14971131
SAMEA115738326	PER
SAMN26578313	CHN
SAMEA5569682	PER
SAMEA1707787
SAMN22261953	CHN
SAMEA7156536	GEO
SAMEA6875193	ESP
SAMN36184034
SAMEA5282470
SAMEA4695135	UKR
SAMN36849715	CHN
SAMN42034096	UKR
SAMEA4441609	ZAF
SAMN19657164	MDA
SAMN02414896	SWE
SAMEA8994168	RWA
SAMN37848495	VNM
SAMN35721519	SGP
SAMN09284324
SAMN40983552	KAZ
SAMEA2535347	DEU
SAMEA115751547	USA
SAMEA3318448	GMB
SAMN06092602	VNM
SAMEA115750090	TWN
SAMN20693389
SAMEA7549402	GBR
SAMN41418435	USA
SAMN31695980	USA
SAMD00142881	JPN
SAMEA6872241	GMB
SAMEA6617320	ZAF
SAMEA5189259	GBR
SAMN07658716	GBR
SAMN19694174	MDA
SAMEA5164408
SAMN16966114	BEL
SAMEA2533887	UZB
SAMN03246197	CHN
SAMN19657635	MDA
SAMN19774823	IRL
SAMN31696019	USA
SAMN03300853	USA
SAMN05577047	ZAF
SAMEA113538083	BWA
SAMEA3558581	ZAF
SAMN12565647	ZAF
SAMN05575482	ZAF
SAMEA13299928	CAN
SAMN15406958	COD
SAMN39287252	AUS
SAMEA114443572	JPN
SAMN43397576	ZAF
SAMEA6359761	GBR
SAMN28173806	USA
SAMN16521769	AUS
SAMN15228629	MYS
SAMN30158246	CHN
SAMEA5189243	GBR
SAMN19730071	BRA
SAMEA1118790	GBR
SAMN06056012	VNM
SAMN08626075	CHN
SAMN08215179	CAN
SAMEA14456119	SWE
SAMEA7545542	PER
SAMN30948799	NLD
SAMEA2039979
SAMN25512537	ITA
SAMEA7564263	VNM
SAMEA9070454	ZAF
SAMN32818904	GBR
SAMEA10030028	VNM
SAMN30948969	NLD
SAMEA7553187	GBR
SAMN30948818	NLD
SAMN41417626	USA
SAMEA7549225	GBR
SAMN39286773	AUS
SAMN41471945
SAMEA115475916	TZA
SAMEA2709691	ZAF
SAMN01925699	TWN
SAMEA7525537	IND
SAMN20513062	CHN
SAMEA113538598	BWA
SAMN06091890	VNM
SAMN28052479	ITA
SAMEA1904034
SAMN03648650	ZAF
SAMN38205078	PER
SAMN34382788	CAN
SAMEA112799875
SAMN31030488	AUS
SAMN40031818	IND
SAMN15437470	CHN
SAMEA115750997	USA
SAMN15403873	COD
SAMEA5561894	NLD
SAMEA7129296
SAMEA7552158	GBR
SAMEA1118290	GBR
SAMEA7280639	BGD
SAMEA6474077	BLR
SAMEA9544167
SAMEA2267027	MWI
SAMN41812170	CHN
SAMN13637930	BRA
SAMEA113584037	TUN
SAMN08379917
SAMEA7527619	IND
SAMEA6359707	GBR
SAMEA114442927	KOR
SAMN15403881	COD
SAMEA7549951	GBR
SAMEA1102359	ITA
SAMN08779396
SAMN33018168	THA
SAMEA4753628
SAMN08376159	IDN
SAMN40030403	IND
SAMN28538068	ITA
SAMEA2042188	MWI
SAMN08862800
SAMN16377038	FRA
SAMEA115741197	IND
SAMN43780364	IND
SAMEA1707765
SAMN00217183
SAMEA5607331	LBR
SAMN35774755	SUR
SAMEA8741703	BEL
G2407	ESP
SAMEA10691782	CZE
SAMEA2400115
SAMN09100165	GBR
SAMEA5561690	NLD
SAMEA115738521	ZAF
SAMN20693492
SAMEA2400194
SAMEA7549043	GBR
SAMEA5164179
SAMEA5854679	SDN
SAMN14516593	GHA
SAMEA4798872	COD
SAMN37848585	VNM
SAMN11100951	USA
SAMEA112801136
SAMN41471971
SAMN27519883	GEO
G1246	ESP
SAMN15337211	CHN
SAMEA115738310	PER
SAMN22262003	CHN
SAMEA13294970	ESP
SAMEA114493613	PER
SAMN30543641	CHN
SAMN13937504	GEO
SAMN25888642	CHN
SAMEA6875309	ESP
SAMN31248628	BEN
SAMN41468573	ZAF
SAMN15701403	THA
SAMN06055570	VNM
SAMEA14493473	ZAF
SAMN41664591	ROU
SAMEA115745321	DEU
SAMN05918659	PER
SAMN03225302	GBR
SAMEA112804092
SAMEA1061568
SAMN02934263	USA
SAMN21616846	CAN
SAMN08215130	CAN
SAMEA7562977
SAMN30953656	USA
SAMEA114493558	PER
SAMEA115750875	USA
SAMD00029481	JPN
SAMEA7529203	IND
SAMEA114625949
SAMN43780203	IND
SAMN07658753	GBR
SAMN31674107	AUS
SAMEA7280373	BGD
SAMN26200694	AUS
SAMEA9976869	PER
SAMEA1118298	GBR
SAMN20513209	CHN
SAMN35721531	SGP
SAMN18648346	BRA
SAMN03648428	GBR
SAMN21617022	CAN
SAMN37848435	VNM
SAMN19113516	AUS
SAMEA112801265
SAMN42034105	UKR
SAMEA14449375	LVA
SAMN16521543	TZA
SAMEA7555647	GBR
SAMEA1403598	RUS
SAMD00603887	JPN
SAMN05172814	MDA
SAMEA7552779	GBR
SAMN34626955	USA
SAMN36849661	CHN
SAMEA23744668	ZWE
SAMEA1569145	MWI
SAMN14343837	GHA
SAMN17732656	USA
SAMEA6797894	NGA
SAMEA115750838	USA
SAMEA3505307	MMR
SAMN12126213	CAN
SAMN41685575	PAK
SAMN41417589	USA
SAMEA3268261	ZAF
SAMEA1707250	RUS
SAMN41421329	USA
SAMEA115747547	ZAF
SAMEA114493644	PER
SAMEA7564376	VNM
SAMEA110040887	GMB
SAMEA2709676	ZAF
SAMEA7544245	CHN
SAMEA1707646
SAMN08376130	IDN
SAMN03246464	CHN
SAMN05577652	ZAF
SAMN41390241	VNM
SAMEA10030523	ZAF
SAMN05789061	GEO
SAMEA7541638	ZAF
SAMN20693524
SAMD00142636	JPN
SAMN03647701	GBR
SAMEA115744903	DEU
SAMEA8742072	ZAF
SAMEA8616248
SAMEA112803866
SAMEA112806416
SAMEA112804196
G2347	ESP
SAMEA115750010	IND
SAMN09651745	GEO
SAMEA7554267	GBR
SAMEA9976426	PER
SAMEA1406100
SAMN19113444	AUS
SAMN05576852	ZAF
SAMN43780390	IND
SAMEA7528444	IND
SAMN22014607	USA
SAMN41417991	USA
SAMEA3367309	GBR
SAMEA12855147	GEO
SAMN03648269	GBR
SAMEA7555216	GBR
SAMEA104447225	DNK
SAMEA112803880
SAMN38810305	USA
SAMN30949921	NLD
SAMEA1019031	GBR
SAMEA113537958	BWA
SAMEA12855036	GEO
SAMN27764286	USA
SAMN03246326	CHN
SAMN40566495	USA
SAMEA9069750	ZAF
SAMN36796994	CHN
SAMN08732210
SAMN08629507	BGD
SAMN31423533	ITA
SAMN35621633	USA
SAMEA13292784
SAMEA112799624
SAMN00103313
SAMN08913023
SAMN41418292	USA
SAMN08626289	CHN
SAMD00263774	VNM
SAMEA7550127	GBR
SAMN28052578	ITA
SAMEA7280459	BGD
SAMN30949510	NLD
SAMN38204974	PER
SAMN41468352	KOR
SAMN31039986	USA
SAMEA5569680	PER
SAMEA1485520	MWI
SAMEA3466799
SAMEA114245770	MOZ
SAMN14344900	UGA
SAMN40566379	USA
SAMD00292885	JPN
SAMEA112799191
SAMEA7425193	PRT
SAMN03328488	CAN
SAMN10462617	NPL
SAMEA3448409	MWI
SAMEA3512745	UGA
SAMEA115475100	DEU
SAMEA6456080	GMB
SAMN15773038	CHN
SAMN22202882
SAMEA7541844	ZAF
SAMN18146334
SAMN33756413	GEO
SAMEA3321899
SAMN30543396	CHN
SAMEA3715546
SAMEA2535138	COG
SAMN37210168	IND
SAMEA114493679	PER
SAMN30157939	CHN
SAMEA7524733	IND
SAMN30157777	CHN
SAMN41724193	AUS
SAMEA1317648	ZAF
SAMN41417108
SAMN30861707	USA
SAMN31030493	AUS
SAMN30962971	USA
SAMN31063384	USA
SAMN09758901	USA
SAMEA7157013	GEO
SAMEA1688563	MWI
SAMN37457698	USA
SAMEA112801897
SAMN40208003	USA
SAMEA115743936	DEU
SAMN42882833	TWN
SAMN34294224	UKR
SAMEA8718385	ZAF
SAMN38204466	PER
SAMEA7553457	GBR
SAMEA5164877
SAMN15053378	RUS
SAMEA113538498	BWA
SAMEA3374893	PER
SAMN13382992	ROU
SAMEA5569947	PER
SAMN15772853	CHN
SAMN14416828	THA
SAMN37457495	USA
SAMEA5163663
SAMEA2782928
SAMN19113207	AUS
SAMEA14456144	SWE
SAMEA112806773
SAMN19694121	MDA
SAMEA3671369
SAMN02584596	MDA
SAMEA5975421	CHN
SAMN19694200	MDA
SAMEA1556524	MWI
SAMN16448907	BRA
SAMN13169570	MDA
SAMN14481337	GHA
SAMEA12851640	GEO
SAMN02213054
SAMN08906430	MEX
SAMN40273104	GEO
SAMN41421754	ZWE
SAMN38211032	PER
SAMN18498634	PAK
SAMN16521959	TZA
SAMEA115741357	IND
SAMEA1019082	GBR
SAMN41416885
SAMEA7550796	GBR
SAMN38211108	PER
SAMN18521326
SAMD00603725	JPN
SAMEA12855441	GEO
SAMN03300570	USA
SAMN19728324
SAMEA104357386	CHN
SAMEA7561313	ITA
SAMN39286572	AUS
SAMN05915253	PER
SAMEA4730480
SAMN30950791	USA
SAMEA7528045	IND
SAMN26038192	GBR
SAMEA1118989	GBR
SAMEA7525988	IND
SAMEA9977239	PER
SAMEA5975123	CHN
SAMEA6875055	ESP
SAMN08626401	CHN
SAMEA1119313	GBR
SAMEA112298949	MDA
SAMN35981806
SAMEA7563614	DEU
SAMEA115747470	ZAF
SAMEA1876303
SAMEA7559968
SAMEA7554235	GBR
SAMN06854742
SAMEA13292028	GBR
SAMEA4753583
SAMEA110241017	NAM
SAMN05577349	ZAF
SAMEA3257674
SAMEA4441590	ZAF
SAMN18648250	BRA
SAMN09099822	GBR
SAMEA3176568	ZAF
SAMN28610595	IRL
SAMEA3432959	GBR
SAMN08629186	BGD
SAMN37457244	USA
SAMEA9070076	ZAF
SAMEA6359553	GBR
SAMN13937483	GEO
SAMEA104362204	PER
SAMN38210833	PER
SAMN07658212	GBR
SAMN08732212
SAMN12565764	ZAF
SAMN37210333	IND
SAMEA115745501	DEU
SAMEA3401972	PER
SAMN42034783	UKR
SAMEA104394388	DEU
SAMEA115744072	DEU
SAMEA2534008	SWZ
SAMN17277799	IRN
SAMEA7129331
SAMN15404108	COD
SAMN32709652	COM
SAMEA5570061	PER
SAMN42882967	TWN
SAMN05276507	GBR
SAMN28610666	IRL
SAMEA7555134	GBR
SAMN09100003	GBR
SAMEA104446966	DNK
SAMN41421672
SAMN18146578
SAMN36796946	CHN
SAMN19688046	MDA
SAMEA115745286	DEU
SAMN36861484
SAMEA115474995	DEU
SAMEA13300295	CAN
SAMEA115474940	DEU
SAMN19688193	MDA
SAMN40566355	USA
SAMEA1706660	NLD
SAMN08214938	CAN
SAMEA115747313	ZAF
SAMEA7560808	VNM
SAMEA7423367	CMR
SAMN08612908
SAMN12389208	HKG
SAMN19774807	IRL
SAMEA114443774	MNG
SAMN41146548	USA
SAMN13264577	KAZ
SAMN05576245	ZAF
SAMN43780609	ZAF
SAMN03648885	ZAF
SAMN18117995
SAMN37738599	ZAF
SAMN16521411	GMB
SAMEA112804708
SAMEA8994421	RWA
SAMEA6617406	ZAF
SAMN08708665	UKR
SAMN14416901	THA
SAMEA4846639	GBR
SAMEA5875951
SAMEA7553106	GBR
SAMN20491987	BRA
SAMN31672608	AUS
SAMEA115745290	DEU
SAMN33756462	GEO
SAMN31030323	AUS
SAMEA2534025	UZB
SAMN31030286	AUS
SAMEA7526712	IND
SAMEA1101384	PER
SAMEA112188707
SAMEA7543988	CHN
SAMN08215332	CAN
SAMEA5875827
SAMN23765161	RUS
SAMEA7554165	GBR
SAMEA11761293	ZAF
SAMEA112825218	KOR
SAMEA115746221	DEU
SAMEA10030263	MDA
SAMEA7525361	PAK
SAMN15437387	CHN
SAMEA6649904
SAMN10254865	USA
SAMEA7547172	PER
SAMN03300703	MEX
SAMEA2040746	MWI
SAMEA12029265
SAMEA1569264	MWI
SAMN40273260	GEO
SAMEA5164870
SAMN15180413	MMR
SAMN35981614
SAMN39959098	ZAF
SAMEA1102222	PAK
SAMEA7549489	GBR
SAMEA13299669	CAN
SAMN15180407	MMR
SAMEA3715670	CHE
SAMEA112803727
SAMEA10029828	PER
SAMN17170458	GEO
SAMEA115747706	ZAF
SAMEA1101805	PAK
SAMN27555014	MDA
SAMN14396400	ITA
SAMN07344725	DJI
SAMEA8989237
SAMN41725870	ISR
SAMN43783850	AUS
SAMEA7562835	VNM
SAMN41244948	CHN
SAMN39287126	AUS
SAMN04349584	CAN
SAMN41154691	AUS
SAMN04349573	CAN
SAMN31673658	AUS
SAMN08215243	CAN
SAMEA13292070	GBR
SAMEA7559897
SAMEA115880301	IRL
SAMN29094147	RUS
SAMN06092482	VNM
SAMN43780202	IND
SAMEA5189839	GBR
SAMN26934585	CHN
SAMN40273021	GEO
SAMEA5164186
SAMEA12852010	GEO
SAMN19688550	MDA
SAMEA95518918	ZAF
SAMEA7524822	IND
SAMEA11207222	TZA
SAMN31039978	USA
SAMEA112802256
SAMN20512751	CHN
SAMN41417945	USA
SAMEA7423433	CMR
SAMN07658851	GBR
SAMEA112801951
SAMEA5609548
SAMN09715556	ROU
SAMN27520051	GEO
SAMN36780132	BEL
SAMN07660161	GBR
SAMN21856227	GEO
SAMN26429324	USA
SAMEA7560846	VNM
SAMN40030727	IND
SAMN15718547	THA
SAMEA12854214	GEO
SAMEA3404132	NLD
SAMEA4732081
SAMN30157806	CHN
SAMN16522109	TZA
SAMEA112802579
SAMEA12855338	GEO
SAMN14344068	GHA
SAMN27763638	USA
SAMEA7280692	BGD
SAMEA113538410	BWA
SAMN31672832	AUS
SAMN14416915	THA
SAMEA2782979	THA
SAMEA7555931	DEU
SAMEA13292719
SAMEA114443851	MNG
SAMN31031278	AUS
SAMEA12853820	GEO
SAMEA104447302	DNK
SAMN38644518	ESP
SAMN19657418	MDA
SAMEA7554032	GBR
SAMEA112800511
SAMEA7544138	CHN
SAMEA112802756
SAMEA115750736	USA
SAMEA7562413	PAK
SAMEA115749613	SWE
SAMN34293968	UKR
SAMN38211338	PER
SAMN15853828	ERI
SAMN26578363	CHN
SAMN38205127	PER
SAMN41422155	ZAF
SAMN41468675	ZAF
SAMN12825551	CHN
SAMN07340000	USA
SAMN03300213
SAMN19688331	MDA
SAMN08892501	PAK
SAMEA1019051
SAMEA1119452	GBR
SAMN06055419	VNM
SAMEA3446553	NLD
SAMEA7156354	GEO
SAMEA1016089	RUS
SAMN42034767	UKR
SAMN03246653	CHN
SAMEA1485270	MWI
SAMN33272107	CAN
SAMN32819029	GBR
SAMN15406657	COD
SAMEA4823139
SAMEA12855268	GEO
SAMN31031380	AUS
SAMN15406809	COD
SAMN06579000	IND
SAMN38205119	PER
SAMN43534956	THA
SAMEA13292770
SAMN41154727	AUS
SAMEA2297125	GBR
SAMEA115739470	IND
SAMN21236202	CHN
SAMEA104394701	DEU
SAMN13228935
SAMEA7157735	GEO
SAMEA115744041	DEU
SAMEA1019145	GBR
SAMN19694216	MDA
SAMN21616629	CAN
SAMEA104362511	PER
SAMEA115475678	TZA
SAMN30158183	CHN
SAMN36974146
SAMN34257525	ISR
SAMN40272983	GEO
SAMN25888650	CHN
SAMN10060535	ITA
SAMN07236513	THA
SAMEA7555823	UKR
SAMEA115744169	DEU
SAMN36835122	CHN
SAMEA5974886	CHN
SAMN19694011	MDA
SAMN41421191	USA
SAMN32709723	COM
SAMEA7562067	ITA
SAMN33756301	GEO
SAMN41468879	ZMB
SAMN37457558	USA
SAMN42882922	TWN
SAMN21616371	CAN
SAMN27519798	UKR
SAMEA7157191	GEO
SAMN15403643	COD
SAMN37210440	IND
SAMN39287204	AUS
SAMN40273103	GEO
SAMEA112910660
SAMN40566306	USA
SAMEA115740384	VNM
SAMEA114245827	MOZ
SAMEA2710918	THA
SAMN21616831	CAN
SAMEA115750181	TWN
SAMEA13299887	CAN
SAMN31034650	USA
SAMEA5189983	GBR
SAMEA7528439	IND
SAMEA112804821
SAMN41811936	CHN
SAMN13568290	IDN
SAMN18648282	BRA
SAMEA13300305	CAN
SAMN30543132	CHN
SAMEA3367282	GBR
SAMEA7529149	IND
SAMEA5039592	LBN
SAMEA4744399	BRA
SAMN38210137	PER
SAMN13567907	IDN
SAMEA112805032
SAMN35220631	GEO
SAMEA7549873	GBR
SAMN41455399	ARG
SAMEA115749699	SWE
SAMEA115739761	DEU
SAMEA7560175
SAMEA8718969	ZAF
SAMEA9976757	PER
SAMN39090669	ETH
SAMN30961441	USA
SAMEA115738421	PER
SAMN21616404	CAN
SAMN19728392
SAMN08636971	MDA
SAMEA4706491	GBR
SAMN15701431	THA
SAMEA3374972	PER
SAMN40032158	IND
SAMN15404269	COD
SAMN13637937	BRA
SAMN41934505	CAN
SAMEA9976726	PER
SAMEA10030616	ZAF
SAMEA112805979
SAMN08376386	IDN
SAMEA4744326	BRA
SAMN08376300	IDN
SAMEA7067347	PRT
SAMN43783844	AUS
SAMN42034225	UKR
SAMN05575019	ZAF
SAMEA3420931	GBR
SAMEA2682862	PER
SAMEA3400988	PER
SAMEA1556869	MWI
SAMN05577305	ZAF
SAMEA2783188	THA
SAMN41664637	ROU
SAMD00263707	VNM
SAMEA7562374	PAK
SAMN08166032	AUS
SAMN27256521
SAMN41468471	ZAF
SAMEA115744931	DEU
SAMEA7560004
SAMEA14508011	PRT
SAMEA7561891	ITA
SAMEA6359937	GBR
SAMEA5189444	GBR
SAMN10342058	BEN
SAMEA114440381	VNM
SAMEA13300055	CAN
SAMEA14449412	LVA
SAMN07658894	GBR
SAMD00603995	JPN
SAMEA112802200
SAMN19135956	CHN
SAMN19728366
SAMEA113537925	BWA
SAMN41421184	USA
SAMN27761765	USA
SAMEA7156944	GEO
SAMN12493006	CAN
SAMN38210532	PER
SAMN14416836	THA
SAMN32709499	COM
SAMEA13293652	AUS
SAMEA7551654	GBR
SAMEA12855496	GEO
SAMEA5542176	PHL
SAMN30949268	NLD
SAMN15854345	ERI
SAMN09100470	GBR
SAMEA14456074	SWE
SAMEA13294143
SAMN36834811	CHN
SAMEA8407295	FRA
SAMN15772623	CHN
SAMN41598347	IND
SAMEA7561916	ITA
SAMN05576205	ZAF
SAMEA8741684	BEL
SAMN37457538	USA
SAMEA11006675	GBR
SAMN41468467
SAMN42410286	IND
SAMN30158255	CHN
SAMN41416352	VNM
SAMEA5974909	CHN
G1923	ESP
SAMEA104718905	NLD
SAMEA14456061	SWE
SAMN34294283	UKR
SAMN03702312	USA
SAMN40031521	IND
SAMN40566218	USA
SAMN13318809	IRL
SAMN35340186	KAZ
SAMEA7526038	IND
SAMEA14460360	GMB
SAMEA104447059	DNK
SAMEA115746914	DEU
SAMN08913157
SAMEA7552176	GBR
SAMEA2419121	CHE
SAMN40031849	IND
SAMEA7550416	GBR
SAMN40031819	IND
SAMEA2145561
SAMN41154946	AUS
SAMEA115741282	IND
SAMEA8741415	BEL
SAMN16522048	TZA
SAMEA115740870	VNM
SAMEA13299689	CAN
SAMEA13300257	CAN
SAMEA13293786
SAMEA14460380	GMB
SAMEA2710871	THA
SAMEA7550577	GBR
SAMN09284156
SAMN31673004	AUS
SAMN38210775	PER
SAMN25289300	CHN
SAMN17019978	KAZ
SAMEA110013264	GMB
SAMEA7549477	GBR
SAMN03300106	MEX
SAMEA104718854	NLD
SAMEA112802326
SAMEA2297137	GBR
SAMN02934404	USA
SAMEA7525555	IND
SAMEA116000184	PRT
SAMEA7544575	CHN
SAMN15853992	ERI
SAMEA115163163	PRT
SAMEA13294027
SAMEA112806472
SAMN14481450	GHA
SAMN40566575	USA
G2252	ESP
SAMN30949451	NLD
SAMEA13300389	CAN
SAMN40031987	IND
SAMN36834956	CHN
SAMN16966170	BEL
SAMEA3231772	ARG
SAMEA114442883	KOR
SAMEA104093418	GBR
SAMEA7546282	PER
SAMEA1404025	RUS
SAMN37848282	VNM
SAMEA5562128	NLD
SAMEA112298947	MDA
SAMN08215119	CAN
SAMN06856035	MEX
SAMN22608728	USA
SAMEA1485501	MWI
SAMEA7528824	IND
SAMEA7550602	GBR
SAMEA7546506	PER
SAMEA12851626	GEO
SAMEA112250141
SAMN09099649	GBR
SAMN36639418	SLK
SAMN12389216	ETH
SAMN33061927	LTY
SAMEA7546642	PER
SAMEA112181250	ZAF
SAMN15703118	USA
SAMEA7529227	IND
SAMN13567958	IDN
SAMN32734020
SAMN15567623
SAMN35981820
SAMN31030391	AUS
SAMEA7702093	ARG
SAMN41667081	EST
SAMN13000331	IND
SAMN08436248	BGD
SAMEA7563592	DEU
SAMN13066728	ZAF
SAMN05710330	GBR
SAMN05575922	ZAF
SAMEA7280422	BGD
SAMN08637020	MDA
SAMEA7552858	GBR
SAMEA6451254
SAMEA7549263	GBR
SAMN05576969	ZAF
SAMEA1403686	RUS
SAMEA7561571	PAK
SAMN12565641	ZAF
SAMEA110024200	GMB
SAMEA7525332	PAK
SAMEA113537634	BWA
SAMN40030520	IND
SAMEA115746103	DEU
SAMEA13299834	CAN
SAMEA14459837	GMB
SAMN41598260	IND
SAMN02380709	USA
SAMN41146838	USA
SAMN41598797	COD
SAMEA104361005
SAMN19688747	MDA
SAMEA8719203	ZAF
SAMN05576548	ZAF
SAMN04633289	MDA
SAMEA112840272	PRT
SAMEA1397456	GBR
SAMN09725734	NZL
SAMEA7561911	ITA
SAMEA2533735	DEU
SAMEA7541457	ZAF
SAMEA7547473	BRA
SAMN21617003	CAN
SAMN20512529	CHN
SAMN15180295	MMR
SAMEA104357621	CHN
SAMN28538185	ITA
SAMEA5056368	PRT
SAMN06252082	NZL
SAMEA9070920	ZAF
SAMN15404003	COD
SAMN41146553	USA
SAMN31031557	AUS
SAMEA7563569	DEU
SAMN41417010
SAMEA8718588	ZAF
SAMN26429333	USA
G813m	ESP
SAMN07236377	THA
SAMEA115737964	PER
SAMN14344509	KEN
SAMEA114089473	ZAF
SAMN38210692	PER
SAMN18700361	CHN
SAMN04522041	PER
SAMN41416478
SAMEA7554076	GBR
SAMEA112910438
SAMEA1569134	MWI
SAMN20693442
SAMN08732547
SAMEA3437035	GBR
SAMEA7551560	GBR
SAMN18146315
SAMN18117991
SAMN37848793	VNM
SAMEA11761294	ZAF
SAMN34626684	USA
SAMEA9977565	PER
SAMN13568547	PER
SAMEA5975524	CHN
SAMEA115740178	VNM
SAMEA115739942	VNM
SAMN41724417	AUS
SAMN14943851	DJI
SAMEA7156380	GEO
SAMN20491957	BRA
SAMEA113537797	BWA
SAMEA1118823	GBR
SAMN41155015	AUS
SAMN19657228	MDA
SAMN26200661	AUS
SAMEA1119560	GBR
SAMEA1706702	NLD
SAMEA7528026	IND
SAMN30543747	CHN
SAMN31674181	AUS
SAMEA110031468	GMB
SAMEA7562173
SAMN03648342	GBR
SAMN21855958	GEO
SAMN35544013	OMN
SAMN37457525	USA
SAMEA6456027	GMB
SAMEA112354726
SAMEA1102404	ITA
SAMN20512628	CHN
SAMEA115738216	ZAF
SAMN08709106
SAMN04599330	DEU
SAMEA1556769	MWI
SAMN04634228	KHM
SAMEA3875788	CAN
SAMN41148584	USA
SAMEA1118334	GBR
SAMN05918532	PER
SAMEA1530827	MWI
SAMD00412666	JPN
SAMN14344568	KEN
SAMEA6461901	SWE
SAMEA5975593	CHN
SAMN21978446
SAMN02360612	KOR
SAMEA115745104	DEU
SAMN29500383	RUS
SAMN20512567	CHN
SAMEA2535179
SAMN08795267
SAMEA115738689	IND
SAMN15701546	THA
SAMN20525105	CHN
SAMEA2534405	DEU
SAMN41725922	ISR
SAMEA7542118	CHN
SAMN41421274
SAMEA2534873	DEU
SAMEA3558413	PRT
SAMN08709155	UKR
SAMEA2400068
SAMN14344942	UGA
SAMEA104153402	GBR
SAMEA5164449
SAMN26343404	USA
SAMEA104447545	DNK
SAMEA7157008	GEO
SAMN05576284	ZAF
SAMN15703117	USA
SAMEA13293582	AUS
SAMEA9977497	PER
SAMN32818965	GBR
SAMN35339812	KAZ
SAMEA8989186
SAMEA7555298	GBR
SAMN06221427	ZAF
SAMEA3139860	PAK
SAMN07236454	THA
SAMN03800375	USA
SAMEA2710866	THA
SAMN35561050	USA
SAMEA5543987	FRA
SAMN36834649	CHN
SAMEA1102266	PAK
SAMN18117916
SAMEA7544225	CHN
SAMN12825801	CHN
SAMEA13300619	CAN
SAMN30949220	NLD
SAMN18146687
SAMEA1556717	MWI
SAMEA6451280
SAMEA13294788	ESP
SAMEA5189447	GBR
SAMN14942838
SAMEA3232154	ZAF
SAMN41472177
SAMN07658899	GBR
SAMEA1403784	RUS
SAMEA7551507	GBR
SAMN31887207	IND
SAMN25289258	CHN
SAMEA2682779	PER
SAMEA14493292	ZAF
SAMN22014636	USA
SAMN41416710	VNM
SAMN12126217	CAN
SAMEA4744379	BRA
SAMEA7541652	ZAF
SAMN31019827	USA
SAMN20525034	CHN
SAMEA115740113	VNM
SAMN09102178	GBR
SAMN28052675	ITA
SAMEA8718459	ZAF
SAMEA112804181
SAMEA12854450	GEO
SAMN05251179	GBR
SAMN08709136	UKR
SAMN30949860	NLD
SAMEA114493544	PER
SAMEA115526757	ITA
SAMEA1059492
SAMEA112805161
SAMN12565553	ZAF
SAMN30543419	CHN
SAMEA13188797	GBR
SAMN41389405
SAMN41597880
SAMN37848456	VNM
SAMN31695919	USA
SAMEA13057978	PRT
SAMEA9069664	ZAF
SAMN15773061	CHN
SAMN05182594	CHN
SAMEA7564308	VNM
SAMEA2683051	PER
SAMN04053700	CAN
SAMEA112805333
SAMN02598997	IND
SAMN15403671	COD
SAMEA3512729	UGA
SAMEA104172427	SRB
SAMEA115738972	IND
SAMN34382837	CAN
SAMN40655201	MDA
SAMEA1102738	ITA
SAMEA11206953	TZA
SAMN07999005	CHN
SAMN19694091	MDA
SAMEA7526646	IND
SAMEA1877177	GMB
SAMEA3466782
SAMEA5975134	CHN
SAMN07661277	AUS
SAMEA6872212	GNQ
SAMN31695885	USA
SAMN37848326	VNM
SAMN40465897	IND
SAMEA1102320	PAK
SAMEA114757887	THA
SAMEA7553713	GBR
SAMEA7544308	CHN
SAMEA110420105
SAMN41471649	ZAF
SAMEA115741105	IND
SAMEA5189202	GBR
SAMN03246535	CHN
SAMN14343827	GHA
SAMEA115751116	USA
SAMN26429380	USA
SAMEA8741761	BEL
SAMN33860597	KAZ
SAMEA1688618	MWI
SAMN20513121	CHN
SAMN19774884	IRL
SAMN28610665	IRL
SAMN13066521	ZAF
SAMN37457555	USA
SAMN04276804	ZAF
SAMEA6359679	GBR
SAMEA115751323	USA
SAMEA112354769
SAMN30158256	CHN
SAMN08613059
SAMN41146682	USA
SAMN33756625	GEO
SAMN41468760	ZMB
SAMEA2782954	THA
SAMEA7157837	GEO
SAMEA9976844	PER
SAMEA114443605	JPN
SAMEA115884112	VNM
SAMN41389830	BGD
SAMN08708205	UKR
SAMN36639370	CZE
SAMEA9977292	PER
SAMEA112802460
SAMEA110013462	GMB
SAMN21978490
SAMN22261910	CHN
SAMEA13293606	AUS
SAMN41417634	USA
SAMN08436101
SAMEA1886065
SAMN06252372	NZL
SAMEA7562403	PAK
SAMEA2710823	THA
SAMN03300711	MEX
SAMN31672813	AUS
SAMEA112806311
SAMEA7547510	BRA
SAMEA13321145	KEN
SAMN07660099	GBR
SAMEA12854783	GEO
SAMEA897852	MWI
SAMEA7526836	IND
SAMEA14460523	GMB
SAMEA7564055	VNM
SAMEA3357584	BEL
SAMN13051697	KAZ
SAMEA115163138	PRT
SAMN31031327	AUS
SAMEA1018883	GBR
SAMEA115475019	DEU
SAMEA7550009	GBR
SAMN24040382	PER
SAMN30951060	USA
SAMEA7562488
SAMN41724112	AUS
SAMEA7157653	GEO
SAMEA13188700	MDG
SAMEA1904721
SAMN07658643	GBR
SAMEA5164040
SAMN15701605	THA
SAMEA7550612	GBR
SAMEA115751041	USA
SAMN08376160	IDN
SAMN17266341	USA
SAMEA4744331	BRA
SAMEA14456029	SWE
SAMN08215240	CAN
SAMEA115749962	TWN
SAMN00217117
SAMEA7553138	GBR
SAMEA7546169	PER
SAMEA11761386	ZAF
SAMEA3558606	ZAF
SAMEA115750110	TWN
SAMN21236277	CHN
SAMN06092642	VNM
SAMEA104036001	IRL
SAMEA13294577	ESP
SAMEA1059517
SAMEA115749815	SWE
SAMN40031496	IND
SAMEA1118841	GBR
SAMEA3388835	BEL
SAMEA104394616	SWZ
SAMEA12853944	GEO
SAMN37457465	USA
SAMEA6456373	GMB
SAMEA7525541	IND
SAMN40031720	IND
SAMN13169723	MDA
SAMEA8718888	ZAF
SAMEA112801936
SAMN36849672	CHN
SAMD00603636	JPN
SAMN09380059	BRA
SAMEA7524949	IND
SAMN09090548	ITA
SAMN32818750	GBR
SAMN33243741	COL
SAMN35621849
SAMEA11006624	GBR
SAMEA114236208	MDA
SAMEA2533910	SWZ
SAMN41390205
SAMN30962883	USA
SAMN15406606	COD
SAMN25078781	IND
SAMN31673251	AUS
SAMN13066499	ZAF
SAMN31017800	USA
SAMEA7541546	ZAF
SAMN13207981	GEO
SAMN30952532	USA
SAMEA7564044	VNM
SAMEA2783436	THA
SAMD00142526	JPN
SAMN09099594	GBR
SAMN21616938	CAN
SAMN21880269	USA
SAMN06094203	PER
SAMN09101566	GBR
SAMN37457761	USA
SAMN30950275	NLD
SAMEA112803430
SAMN16448884	BRA
SAMN35848892	ITA
SAMEA115739443	IND
SAMEA1405971
SAMEA112803119
SAMEA9577147
SAMN06055469	VNM
SAMN41154621	AUS
SAMEA112799522
SAMN05576295	ZAF
SAMEA114443005	KOR
SAMEA5189721	GBR
SAMEA9069987	ZAF
SAMEA112802490
SAMN07956538	RUS
SAMEA13294478	ESP
SAMN03647319	GBR
SAMEA7156747	GEO
SAMEA115745274	DEU
SAMEA9069809	ZAF
SAMN18079881
SAMN31019567	USA
SAMEA11761440	ZAF
SAMN14416768	THA
SAMN42034618	UKR
SAMEA7563116	DZA
SAMEA961637	GBR
SAMEA5561850	NLD
SAMN26578359	CHN
SAMN39286743	AUS
SAMN08215156	CAN
SAMN18881995	USA
SAMEA5076146	ESP
SAMN20512765	CHN
SAMEA7551818	GBR
SAMEA9976698	PER
SAMN15703254	USA
SAMN08379675
SAMN31063381	USA
SAMEA4744439	BRA
SAMN06010401	PER
SAMN03647708	GBR
SAMN04396895	IND
SAMN25888637	CHN
SAMEA5561731	NLD
SAMN36619431	IND
SAMN06856055	MEX
SAMEA115497637	BEL
SAMN13813927	ZAF
SAMEA3558772
SAMN13169599	MDA
SAMN12389122	HKG
SAMN03653211	CHN
SAMEA115475693	TZA
SAMEA7548811	GBR
SAMEA4730537
SAMEA5189738	GBR
SAMN05577112	ZAF
SAMD00117911	JPN
SAMN36184008
SAMEA112800084
SAMN32819169	GBR
SAMN02599055	IND
SAMN37848203	VNM
SAMN30380853	PRY
SAMEA9070068	ZAF
SAMN30963995	USA
SAMN31031336	AUS
SAMN09380055	BRA
SAMN23005267	ESP
SAMN02739545	USA
SAMEA115749724	SWE
SAMN21236377	CHN
SAMN36834644	CHN
SAMEA115750172	TWN
SAMN07660452	GBR
SAMEA1406055
SAMEA112804617
SAMN00217122
SAMEA7563073	TKM
SAMEA4041371
SAMN41934539	CAN
SAMEA114443271	JPN
SAMEA6153207	DEU
SAMEA7156337	GEO
SAMEA13321242	KEN
SAMN15772838	CHN
SAMEA104685031	FIN
SAMN41389893	BRA
SAMD00143037	JPN
SAMN13937555	GEO
SAMEA7549925	GBR
SAMN03300615	USA
SAMEA115750876	USA
SAMN35340113	KAZ
SAMN09725400	NZL
SAMN41390174	VNM
SAMN09284247
SAMEA112802076
SAMN37457392	USA
SAMEA12854698	GEO
SAMEA112800695
SAMD00142744	JPN
SAMEA7560563
SAMEA1904725
SAMN37457755	USA
SAMEA115741035	IND
SAMEA3421010	GBR
SAMEA4706757	GBR
SAMEA115750138	TWN
SAMN40031033	IND
SAMN41597902
SAMD00142739	JPN
SAMEA9070369	ZAF
SAMEA7544475
SAMEA104447584	DNK
SAMN21856349	GEO
SAMN41471696	ZAF
SAMN36683544	USA
SAMN41468774	ZAF
SAMN41154987	AUS
SAMN04538551	GAB
SAMN40655310	MDA
SAMN18175583	PER
SAMEA104362169	PER
SAMEA11206846	TZA
SAMN40475145	USA
SAMN37815250	RUS
SAMEA3448195	NLD
SAMEA11225699
SAMN40655185	MDA
SAMEA4975684
SAMEA7547539	BRA
SAMN14971151
SAMN17119566	USA
SAMN41191413	RUS
SAMEA2534485
SAMN41389576
SAMN19657912	MDA
SAMN01991256
SAMEA7561909	ITA
SAMN05276479	GBR
SAMEA7547787	GBR
SAMEA104362133	PER
SAMEA1485315	MWI
SAMN11489236	KOR
SAMEA95465668	ZAF
SAMN30987270	USA
SAMEA114089674	TZA
SAMEA1688482	MWI
SAMN21856454	UKR
SAMEA7332268
SAMN30158031	CHN
SAMN17020013	KAZ
SAMEA7563071
SAMEA1059446
SAMEA7550798	GBR
SAMEA5977457	PRT
SAMN21616685	CAN
SAMN35339842	KAZ
SAMEA11206837	TZA
SAMEA7561129	VNM
SAMN15718682	THA
SAMN06092559	VNM
SAMN40031173	IND
SAMEA6456146	GMB
SAMEA9581505	ETH
SAMEA3175227	ZAF
SAMN36834698	CHN
SAMEA110013243	GMB
SAMN05576882	ZAF
SAMEA1117689	GBR
SAMN30959954	GBR
SAMN36834841	CHN
SAMN40566426	USA
SAMN09625621	USA
SAMN36834761	CHN
SAMEA7546081	PER
SAMEA12853864	GEO
SAMEA1569204	MWI
SAMN19845158	IND
SAMN07344492	DJI
SAMN38211239	PER
SAMEA104446898	DNK
SAMEA3721549	ETH
SAMN42034778	UKR
G3087	ESP
SAMEA1404006	RUS
SAMEA8742572	ZAF
SAMEA12852677	GEO
SAMN40983429	KAZ
SAMN41389994
SAMN36835204	CHN
SAMN06010464	PER
SAMN05577563	ZAF
SAMN15407016	COD
SAMEA897817	MWI
SAMN40655271	MDA
SAMEA7528909	IND
SAMN30949644	NLD
SAMEA115751064	USA
SAMEA7353866
SAMN39959078	ZAF
SAMEA14269169	FRA
SAMEA9976146	PER
SAMN38644408	GLP
SAMEA13291942	GBR
SAMEA4730499
SAMN08732338
SAMN13568299	IDN
SAMEA14456044	SWE
SAMEA7562055
SAMEA112189074
SAMN41422153
SAMN08813111	RUS
SAMN42410326	IND
SAMEA114442808	KOR
SAMN07999028	CHN
SAMN41724611	AUS
SAMN06252324	NZL
SAMN05576955	ZAF
SAMN41421354	USA
SAMEA3374873	PER
SAMN09284474
SAMN12565866	ZAF
SAMEA6455933	GMB
SAMN14343886	GHA
SAMN17253993
SAMEA112799971
SAMN30544006	CHN
SAMN05918947	PER
SAMN08708464	UKR
SAMN43780316	IND
SAMN31017790	USA
SAMEA112805549
SAMN14971217
SAMEA112801034
SAMN20693380
SAMEA7564112	VNM
SAMN06008069
SAMEA12853341	GEO
SAMEA12855065	GEO
SAMN17732670	USA
SAMN14344477	KEN
SAMN41472113
SAMN41421323	USA
SAMEA115475353	DEU
SAMN14978428	CHN
SAMN31038456	USA
SAMN42410198	IND
SAMEA7546717	PER
SAMN40031910	IND
SAMN15701235	THA
SAMEA104093428	GBR
SAMN06094088	PER
SAMN42882890	TWN
SAMN18872552
SAMEA112799383
SAMN06092448	VNM
SAMN13568553	PER
SAMEA3374748	PER
SAMN43780400	IND
SAMN32818811	GBR
SAMEA3402871	PER
SAMEA112188767
SAMEA112806993
SAMEA1403654	RUS
SAMEA7554036	GBR
SAMN21616798	CAN
SAMEA2342404
SAMEA6655951	ZAF
SAMN34294204	UKR
SAMEA7551087	GBR
SAMEA14460070	GMB
SAMEA13120125	GEO
SAMN12825658	CHN
SAMEA112805031
SAMEA1119196	GBR
SAMN31674130	AUS
SAMEA112801880
SAMEA104718439	NLD
SAMEA8741456	BEL
SAMEA7553975	GBR
SAMN40273708	GEO
SAMN06920100	PNG
SAMEA11225713
SAMN09100050	GBR
SAMN06221204	MDA
SAMN41148728	USA
SAMN04521994	ZAF
SAMEA7551340	GBR
SAMEA7561742
SAMEA7551190	GBR
SAMEA1569366	MWI
SAMN05576970	ZAF
SAMN02904763	CAN
SAMEA115652366	FRA
SAMEA1707834
SAMN39287078	AUS
SAMEA5189795	GBR
SAMN05575793	ZAF
SAMEA110420062
SAMEA3318393
SAMN15854133	ERI
SAMN18146766
SAMN08626190	CHN
SAMEA5975223	CHN
SAMEA9976066	PER
SAMN26422799	USA
SAMEA1059672
SAMN09102131	GBR
SAMEA7549654	GBR
SAMN40031126	IND
SAMN21616184	CAN
SAMN05576091	ZAF
SAMN19113158	AUS
SAMEA3558256	PER
SAMN32255618	RUS
SAMD00142876	JPN
SAMEA112799956
SAMN06091973	VNM
SAMN28538127	ITA
SAMN01831255	RUS
SAMN19694013	MDA
SAMEA114862781
SAMEA11761480	ZAF
SAMEA7527616	IND
SAMD00603926	JPN
SAMN27520078	GEO
SAMN31031257	AUS
SAMEA5561921	NLD
SAMEA3401661
SAMN15853958	ERI
SAMEA2534262	TKM
SAMEA12854736	GEO
SAMEA7280319	BGD
SAMEA112298791	MDA
SAMN38204474	PER
SAMN12565886	ZAF
SAMEA7280595	BGD
SAMEA7563155	DZA
SAMN32709797	BRA
SAMEA7157379	GEO
SAMEA104362476	PER
SAMN10342056	BEN
SAMN04009431
SAMN06221290	MDA
SAMEA112806923
SAMN08379896
SAMEA7527046	IND
SAMN32819084	GBR
SAMEA7553841	GBR
SAMEA104600398
SAMEA2785442	MWI
SAMEA3257552	ZAF
SAMN15701234	THA
SAMN08912828
SAMN09102449	GBR
SAMN35340128	KAZ
SAMN30543923	CHN
SAMN02360626	KOR
SAMN34257603	ISR
SAMN06055705	VNM
SAMEA115743850	DEU
SAMEA7560597	VNM
SAMN14416872	THA
SAMN03653242	CHN
SAMN04385638	ITA
SAMEA7549651	GBR
SAMEA3231626	ARG
SAMEA9976500	PER
SAMEA7528299	IND
SAMN07658240	GBR
SAMEA7561674
SAMN43397070	USA
SAMN06010418	PER
SAMEA5561419	NLD
SAMEA115738529	ZAF
SAMN07658704	GBR
SAMEA115751513	USA
SAMEA12852384	GEO
SAMN43535388	THA
SAMN36834904	CHN
SAMN28527835	PER
SAMN40273574	GEO
SAMN35981973
SAMN06092561	VNM
SAMEA7525422	IND
SAMN20834153	CHN
SAMN06855963	MEX
SAMN41472206
SAMEA7723196	IRL
SAMEA7560195
SAMN19774980	IRL
SAMEA7545891	PER
SAMN41472025
SAMN32709760	COM
SAMEA11225753
SAMEA7561443
SAMN04522049	PER
SAMN38211412	PER
SAMEA13292785
SAMN34030714	VNM
SAMN30949218	NLD
SAMD00142634	JPN
SAMN25078192	IND
SAMN38210211	PER
SAMEA4744412	BRA
SAMEA7546550	PER
SAMEA5975099	CHN
SAMEA3242452	ZAF
SAMN14416817	THA
SAMEA104446944	DNK
SAMEA7541499	ZAF
SAMEA1018956	GBR
SAMN02414952	SWE
SAMN39958785	ZAF
SAMEA104718449	NLD
SAMN37457646	USA
SAMEA7550845	GBR
SAMN01828244	ZAF
SAMN08913233
SAMEA115739375	PER
SAMEA3403840	PER
SAMEA7544655	CHN
SAMEA1119135	GBR
SAMEA7528143	IND
SAMEA7353836
SAMEA7157515	GEO
SAMN37848866	VNM
SAMN41154789	AUS
SAMN05575615	ZAF
SAMEA7552291	GBR
SAMN20525104	CHN
SAMEA115746191	DEU
SAMN36835054	CHN
SAMEA1403731	RUS
SAMEA113538085	BWA
SAMN30543565	CHN
SAMN21876563	CHN
SAMN09099973	GBR
SAMEA114443013	KOR
SAMN03648828	ZAF
SAMEA1485384	MWI
SAMEA112800927
SAMN19687917	MDA
SAMEA104036015	IRL
SAMN17119763	USA
SAMEA7559917
SAMEA104447666	DNK
SAMN18118312
SAMEA104447536	DNK
SAMEA4473423
SAMEA7525961	IND
SAMN26814568	ESP
SAMN20693352
SAMEA115747602	ZAF
SAMEA12854234	GEO
SAMEA1569151	MWI
SAMN30634405	MEX
SAMN19845233	IND
SAMEA115741512	IND
SAMN07659455	GBR
SAMEA5562268	NLD
SAMN19688495	MDA
SAMN13937493	GEO
SAMN39959101	ZAF
SAMEA4706499	GBR
SAMN09715553	ROU
SAMEA8718636	ZAF
SAMEA7529062	IND
SAMN34999479	ROU
SAMN08629539	BGD
SAMN15853838	ERI
SAMEA1119251	GBR
SAMEA7549003	GBR
SAMN33282560	NLD
SAMN09725741	NZL
SAMEA115747242	ZAF
SAMEA5975486	CHN
SAMEA5974883	CHN
SAMEA112805062
SAMEA7525873	IND
SAMEA1317673	ZAF
SAMN41664558	ROU
SAMN41154849	AUS
SAMEA3466791
SAMN41471642	ZAF
SAMEA112803958
SAMEA7560699	VNM
SAMEA112803454
SAMEA3430687	GBR
SAMEA115749041	GBR
SAMN18648515	BRA
SAMEA114442758	KOR
SAMEA114625991
SAMN38210273	PER
SAMEA104600338
SAMN08906407	MEX
SAMN40030875	IND
SAMN40454710	NLD
SAMN31031494	AUS
SAMEA7554314	GBR
SAMN41390103	VNM
SAMEA4846817	GBR
SAMN23765146	RUS
SAMEA112189132
SAMEA7525057	IND
SAMN33062086	POL
SAMN15180415	MMR
SAMN30949727	NLD
SAMEA115746037	DEU
SAMEA4774527	MLI
SAMEA14493413	ZAF
SAMEA3875787	CAN
SAMEA7561840	ITA
SAMN40983563	KAZ
SAMD00142461	JPN
SAMEA104394518	DEU
SAMEA7544128	CHN
SAMEA115739893	ITA
SAMEA12852285	GEO
SAMN17732665	USA
SAMEA9070728	ZAF
SAMN20693090
SAMEA112804832
SAMEA7541434	ZAF
SAMEA4798822	COD
SAMN34599033
SAMEA7528818	IND
SAMEA3174292	ZAF
SAMN26814624	ESP
SAMN08130983	AUS
SAMN21855975	GEO
SAMEA13293906
SAMN05575666	ZAF
SAMEA7554277	GBR
SAMEA5163887
SAMEA112805018
SAMEA115739410	PER
SAMEA6456070	GMB
SAMEA4846776	GBR
SAMEA113555951	MOZ
SAMEA7529028	IND
SAMN41468409	KOR
SAMN43535053	THA
SAMEA7541725	ZAF
SAMD00117793	JPN
SAMN31135758	CZE
SAMN30547734	CHN
SAMEA11207474	TZA
SAMEA4744183	CAN
SAMN04396885	IND
SAMEA13300147	CAN
SAMEA115749173	GBR
SAMN10342141	BEN
SAMN41598629	BRA
SAMN08613064
SAMN22202858
SAMD00178954	VNM
SAMEA114443198	JPN
SAMEA7560596	VNM
SAMN09294541
SAMEA112802523
SAMEA115741573	IND
SAMEA3436331	GBR
SAMEA115751163	USA
SAMN28052622	ITA
SAMEA7547967	GBR
SAMEA115652403	PRT
SAMEA104394631	DEU
SAMN02419620	BLR
SAMN41450282	CHN
SAMEA7552679	GBR
SAMN07765865	CAN
SAMEA1708304	MWI
SAMEA5228910
SAMN42034693	UKR
SAMN07999081	CHN
SAMEA7549854	GBR
SAMN38204615	PER
SAMEA7549449	GBR
SAMEA5561466	NLD
SAMEA1397268	GBR
SAMN41421795	ZWE
SAMEA5975380	CHN
SAMEA114443173	JPN
SAMEA5875825
SAMEA7552300	GBR
SAMN14344605	KEN
SAMEA112804548
SAMN43780684	ZAF
SAMEA2297061	GBR
SAMN03648067	GBR
SAMEA7156775	GEO
SAMEA9070288	ZAF
SAMN09756330	MDA
SAMN41598776	COD
SAMN26038131	GBR
SAMN09715532	ROU
SAMN07659326	GBR
SAMEA3921005	CHN
SAMN41812183	CHN
SAMN02360569	KOR
SAMEA2783506	THA
SAMN08612780
SAMEA7551311	GBR
G2950	ESP
SAMEA115744139	DEU
SAMN42410020	IND
SAMN18118169
SAMN14344539	KEN
SAMEA115741487	IND
SAMEA13293711	AUS
SAMN07236353	THA
SAMEA2782971	THA
SAMN41191410	RUS
SAMN05721793
SAMEA104446874	DNK
SAMN31031243	AUS
SAMN05918714	PER
SAMN33573712	CHN
SAMEA7552524	GBR
SAMN09812445	FRA
SAMEA7553977	GBR
SAMN30157828	CHN
SAMEA12851864	GEO
SAMN31887145	IND
SAMEA12855481	GEO
SAMN38211317	PER
SAMEA13119942	THA
SAMN43535679	THA
SAMN35721574	SGP
SAMN05919550	PER
SAMN31551452	NLD
SAMEA7546221	PER
SAMEA2400211
SAMN29094129	RUS
SAMEA14460171	GMB
SAMEA115745345	DEU
SAMEA7617441
SAMN15404229	COD
SAMN41154724	AUS
SAMN31248580	BEN
SAMEA1706659	NLD
SAMN41416961
SAMN35339933	KAZ
SAMEA2782982	THA
SAMN27520116	GEO
SAMEA7560971	VNM
SAMEA7528338	IND
SAMN34293873	UKR
SAMEA1903020
SAMEA9976997	PER
SAMN37210314	IND
SAMN36835071	CHN
SAMEA104326179	SAU
SAMEA7423380	CMR
SAMN41154481	AUS
SAMN26037066	ESP
SAMEA114443124	JPN
SAMN41772190	ITA
SAMN30949430	NLD
SAMN07213059	CAN
SAMN05577224	ZAF
SAMEA115738478	ZAF
SAMEA3671248
SAMN38211420	PER
SAMEA9976189	PER
SAMN40042864
SAMN27765615	USA
SAMEA9976072	PER
SAMEA5854776	SDN
SAMEA115750907	USA
SAMN05575182	ZAF
SAMN31031282	AUS
SAMN31423535	ITA
SAMN26429372	USA
SAMN43505893	RUS
SAMEA115738133	PER
SAMN29637410	BIH
SAMEA3374743	PER
SAMEA2342371
SAMN14943853	DJI
SAMN14943873	DJI
SAMEA3671915	AUS
SAMN05576558	ZAF
SAMN30158044	CHN
SAMEA7723088	IRL
SAMEA6875344	ESP
SAMN38211295	PER
SAMEA7563047	TKM
SAMEA3558745	PRT
SAMN17020065	KAZ
SAMN41725982	ISR
SAMEA115747467	ZAF
SAMEA11206908	TZA
SAMEA5561450	NLD
SAMN40273615	GEO
SAMN00217438
SAMEA112803342
SAMN07999112	CHN
SAMEA7542045	CHN
SAMEA7548444	GBR
SAMN02380695	USA
SAMN34258074
SAMEA2234700
SAMEA7157151	GEO
SAMN21856048	GEO
SAMEA112188928
SAMN19657386	MDA
SAMN03225262	GBR
SAMN30959958	GBR
SAMEA9976374	PER
SAMN09685343	UGA
SAMN03648730	ZAF
SAMEA7156931	GEO
SAMEA14460706	GMB
SAMEA112910705
SAMN18206467	ESP
SAMEA7552009	GBR
SAMN36797048	CHN
SAMEA112181452	ZAF
SAMEA9070840	ZAF
SAMN37457450	USA
SAMN09867648	ZAF
SAMEA3367292	GBR
SAMN38210416	PER
SAMN08913267
SAMEA112801833
SAMN21983445
SAMEA7553685	GBR
SAMN07658222	GBR
SAMEA11934318	ETH
SAMEA112803034
SAMEA13295059	ESP
SAMN14971007
SAMEA12854879	GEO
SAMN15348110	SWE
SAMN19728509
SAMN10965956	GBR
SAMEA9976959	PER
SAMN30953397	USA
SAMEA5569554	PER
SAMEA115740902	VNM
SAMEA4706701	GBR
SAMN13337520	PAK
SAMEA104614379	IDN
SAMEA115577882	IRL
SAMEA112801907
SAMN13568558	PER
SAMN04396830	IND
SAMN03300387	MEX
SAMN37457325	USA
SAMN03647809	GBR
SAMEA5282362
SAMEA3340426	ESP
SAMN31030344	AUS
SAMEA2535102	DEU
SAMEA8939105	FRA
SAMEA7548806	GBR
SAMEA6875551	ESP
SAMEA7550218	GBR
SAMN17254005
SAMEA7555224	GBR
SAMN40273436	GEO
SAMN38210792	PER
SAMEA1101553	PAK
SAMN09101469	GBR
SAMN07766143	CAN
SAMEA9069800	ZAF
SAMEA7560371
SAMEA14493293	ZAF
SAMN13066571	ZAF
SAMN13438830	VEN
SAMD00142874	JPN
SAMN15180477	MMR
SAMN41471841	TZA
SAMEA7528272	IND
SAMN12984509	JPN
SAMN04538517	CIV
SAMEA2534794	SLE
SAMN05172754	MDA
SAMN18146365
SAMEA7552608	GBR
SAMN34030709	VNM
SAMEA110420218
SAMEA7525471	IND
SAMEA5228886
SAMD00143046	JPN
SAMEA6617318	ZAF
SAMN37457416	USA
SAMEA9070980	ZAF
SAMEA7559999
SAMEA4680490
SAMN14344468	KEN
SAMEA3448751	NLD
SAMN41389280
SAMEA7547152	PER
SAMEA115749541	SWE
SAMN31030327	AUS
SAMN43397251	USA
SAMEA7562645	VNM
SAMN13568224	IDN
SAMEA1119460	GBR
SAMN21978486
SAMEA13321113	KEN
SAMN14344402	KEN
SAMEA104718562	NLD
SAMN33573762	CHN
SAMEA12855472	GEO
SAMN37815237	RUS
SAMN02585957	ZAF
SAMEA1118422	GBR
SAMN21856542	UKR
SAMN26422802	USA
SAMN06092147	VNM
SAMEA5562439	NLD
SAMN31423394	ITA
SAMEA112799094
SAMN09758848	USA
SAMN05276378	GBR
SAMEA7547540	BRA
SAMEA14269014	FRA
SAMEA115738372	PER
SAMN40099139	CHN
SAMN02934412	USA
SAMEA12854421	GEO
SAMEA115745105	DEU
SAMEA13294585	ESP
SAMN41421479	USA
SAMN31135798	CZE
SAMN40031811	IND
SAMN38063310	USA
SAMEA3671204
SAMN14943064
SAMEA9071006	ZAF
SAMN19657681	MDA
SAMN02350484	ZAF
SAMN00217458
SAMN25995063	TZA
SAMN41417735	USA
SAMN41664238	ROU
SAMEA115497638	ITA
SAMEA7525288	PAK
SAMEA1708333	MWI
SAMN05576321	ZAF
SAMN19688006	MDA
SAMEA1101717	PAK
SAMEA104394432	DEU
SAMEA6359471	GBR
SAMN08708879
SAMN31674236	AUS
SAMEA112799313
SAMEA114303788	GBR
SAMN07658607	GBR
SAMEA7564000	VNM
SAMN07603287	AUS
SAMEA7554838	GBR
SAMN37848629	VNM
SAMN42034068	UKR
SAMEA5561856	NLD
SAMEA7548631	GBR
SAMEA7541477	ZAF
SAMEA2682934	PER
SAMN26934613	CHN
SAMN06856012	MEX
SAMN30543851	CHN
SAMN22261944	CHN
SAMEA104394594	SWZ
SAMN40534608	PRK
SAMEA919859
SAMN38211348	PER
SAMEA12851436	GEO
SAMN02231171	MLI
SAMN31031512	AUS
SAMN19688585	MDA
SAMN21856518	UKR
SAMEA115432915	GEO
SAMEA7525171	IND
SAMN41468873	ZAF
SAMN38205041	PER
SAMEA110420047
SAMN07373490	CAN
SAMEA5569886	PER
SAMEA115879619	GEO
SAMEA7528329	IND
SAMN17020009	KAZ
SAMN18357251	ESP
SAMN39286844	AUS
SAMN31695952	USA
SAMEA1556776	MWI
SAMEA1707857
SAMN40983551	KAZ
SAMEA5189368	GBR
SAMEA112804704
SAMN38210855	PER
SAMN31423318	ITA
SAMN30543163	CHN
SAMN37457610	USA
SAMEA1469517	RUS
SAMEA104614450	IDN
SAMN20693561
SAMEA114443170	JPN
SAMN41148430	USA
SAMEA5190018	GBR
SAMEA113556405	MOZ
SAMN33756516	GEO
SAMN37458007	USA
SAMN35721483	SGP
SAMEA1101890	PAK
SAMN02586063	ZAF
SAMN41390134
SAMN18881996	USA
SAMN05576879	ZAF
SAMEA12855398	GEO
SAMN22261963	CHN
SAMN15406672	COD
SAMEA8609195
SAMEA5974881	CHN
SAMN12565888	ZAF
SAMN04634236	KHM
SAMN07340005	USA
SAMEA10030243	MDA
SAMN40947028	ROU
SAMN37068679	KHM
SAMEA3374896	PER
SAMEA7551157	GBR
SAMN36834596	CHN
SAMN31135779	CZE
SAMEA3430684	GBR
SAMN08436144	BGD
SAMN19657337	MDA
SAMN09867641	ZAF
SAMEA112750766	PRT
SAMN21857516	USA
SAMN09725614	NZL
SAMEA7542257	CHN
SAMEA7562759	VNM
SAMN25233447	CHN
SAMN14343985	GHA
SAMEA12852309	GEO
SAMEA1530860	MWI
SAMN20981871	PNG
SAMN03647281	GBR
SAMEA7423383	CMR
SAMEA7546156	PER
SAMEA115744464	DEU
SAMN06055893	VNM
SAMN02599010	IND
SAMEA7156736	GEO
SAMEA1119305	GBR
SAMEA104685016	FIN
SAMN03300183	USA
SAMN36849601	CHN
SAMEA13299982	CAN
SAMN14344855	UGA
SAMN27519889	GEO
SAMN21857199	USA
SAMN16521762	AUS
SAMN36662667	CHN
SAMEA8939178	FRA
SAMEA5561780	NLD
SAMN35981927
SAMEA9069733	ZAF
SAMN26442586	ZAF
SAMN37210171	IND
SAMN13169660	MDA
SAMN37457865	USA
SAMEA115743742	DEU
SAMN32819605	CAN
SAMN05577256	ZAF
SAMN30380812	PRY
SAMN37124254	ZAF
SAMEA9977299	PER
SAMN41390137
SAMN12551316	CHN
SAMN41389586	BGD
SAMEA7280401	BGD
SAMN02380644	USA
SAMEA2158338
SAMN07562679
SAMN15403773	COD
SAMN13568426	PER
SAMN15437440	CHN
SAMEA2533485	UZB
SAMEA7561914
SAMD00142792	JPN
SAMN30158312	CHN
SAMEA7527738	IND
SAMEA114089663	TZA
SAMN05276316	GBR
SAMN18628859	CHN
SAMN18146623
SAMN41685723	PAK
SAMN42539707	MMR
SAMN06221251	MDA
G1992	ESP
SAMN38810218	USA
SAMEA3374802	PER
SAMN05576217	ZAF
SAMEA115741424	IND
SAMN08214792	CAN
SAMEA1019225
SAMN30380827	PRY
SAMN03647655	GBR
SAMN41724578	AUS
SAMN30543541	CHN
SAMEA12853809	GEO
SAMN02138757	USA
SAMEA4465007
SAMEA112249995
SAMEA5164444
SAMEA5562283	NLD
SAMN41685551	PAK
SAMEA7524830	IND
SAMEA7526419	IND
SAMEA104600275
SAMEA9070115	ZAF
SAMEA7184594	PER
SAMN05576242	ZAF
SAMEA112803985
SAMEA13299793	CAN
SAMEA7156806	GEO
SAMEA114442796	KOR
SAMEA3444046	GBR
SAMEA13293531	AUS
SAMEA112250130
SAMN31581299	IND
SAMN36662603	CHN
SAMN08912984
SAMN31887208	IND
SAMEA6875361	ESP
SAMN32709788	BRA
SAMN02403461	ZAF
SAMEA7551079	GBR
SAMEA112806810
SAMEA12855087	GEO
SAMEA3231710	ARG
SAMEA7546833	PER
SAMEA115749581	SWE
SAMN37068675	KHM
SAMN02053788	ZAF
SAMEA112802500
SAMN14971174
SAMEA5561482	NLD
SAMN08436246	BGD
SAMN43783714	AUS
SAMN26814614	ESP
SAMEA8742301	ZAF
SAMEA2266989	MWI
SAMN06563653	PHL
SAMEA5164893
SAMN22261908	CHN
SAMEA9977078	PER
SAMN17019786	BLR
SAMEA7528372	IND
SAMN21236292	CHN
SAMN06221036	IND
SAMEA112806859
SAMN13207992	GEO
SAMN08629040	BGD
SAMEA2534458	DEU
SAMN02599112	IND
SAMN34030586	VNM
SAMEA5282348
SAMN28538069	ITA
SAMN31673346	AUS
SAMN08131124	AUS
SAMEA1903107
SAMN43780017	GEO
SAMN10966095	GBR
SAMN41390080	VNM
SAMEA8407250	FRA
SAMEA13300664	CAN
SAMN06920106	PNG
SAMEA112803665
SAMEA3491432
SAMEA2710765	THA
SAMEA12853110	GEO
SAMN43046016	USA
SAMEA115748921	GBR
SAMN04599205	MMR
SAMN06091798	VNM
SAMN26680572	GHA
SAMEA12855521	GEO
SAMN37457541	USA
SAMN20512988	CHN
SAMN26442615	ZAF
SAMN18793759	CHN
SAMN41389980
SAMEA11207270	TZA
SAMEA5569812	PER
SAMEA13321323	KEN
SAMEA112803227
SAMN29094148	RUS
SAMEA7525704	IND
SAMN03300698	USA
SAMEA1885949
SAMN19113253	AUS
SAMEA13294854	ESP
SAMEA12852981	GEO
SAMN43780679	ZAF
SAMEA5977455	PRT
SAMN05577200	ZAF
SAMEA114443250	JPN
SAMN30158227	CHN
SAMEA14214087	IRL
SAMN03328507	CAN
SAMN36662618	CHN
SAMEA114663546	PRT
SAMEA8742390	ZAF
SAMN30429114	HKG
SAMN38205109	PER
SAMEA4744277	BRA
SAMEA5366654	GHA
SAMN41724144	AUS
SAMEA7555789
SAMN41154958	AUS
SAMEA7157374	GEO
SAMN16966099	BEL
SAMEA787704	UGA
SAMEA6875663	ESP
SAMN40475130	USA
SAMEA112188864
SAMN19658139	MDA
SAMD00142820	JPN
SAMN12347396	ROU
SAMN21983513
SAMN09756246	MDA
SAMN08794963
SAMN32819171	GBR
SAMN15701081	THA
SAMN06092479	VNM
SAMN42410156	IND
SAMN06056019	VNM
SAMN10799738	PRT
SAMEA115737729	USA
SAMEA7527649	IND
SAMN08629033
SAMN43783854	AUS
SAMN09102413	GBR
SAMN03647830	GBR
SAMEA7545502	PER
SAMEA9977388	PER
SAMEA115474950	DEU
SAMN07658141	GBR
SAMEA7542364	CHN
SAMN05918926	PER
SAMN32819632	CAN
SAMN17119560	USA
SAMEA110420372
SAMEA8718387	ZAF
SAMN28857036	CHN
SAMN31135808	CZE
SAMEA9577118
SAMEA112804435
SAMN21208619	USA
SAMEA6359922	GBR
SAMEA3466776
SAMN43291913	USA
SAMEA13119692	GMB
SAMN15853841	ERI
SAMN23038941	PER
SAMN38204781	PER
SAMN41471790
SAMEA115738642	ZAF
SAMEA3715421	CHE
SAMEA14455995	SWE
SAMEA7551318	GBR
SAMN41148368	USA
SAMEA112250009
SAMEA11934170	ZAF
SAMN07236291	THA
SAMEA7560899	VNM
SAMN37848644	VNM
SAMEA104600390
SAMN12565818	ZAF
SAMN40983358	KAZ
SAMEA12855122	GEO
SAMN17732677	USA
SAMEA1119850	GBR
SAMD00142468	JPN
SAMEA5561444	NLD
SAMN07956563	RUS
SAMEA10030316	MDA
SAMN35981613
SAMEA115740027	VNM
SAMN41455321	ARG
SAMEA2534452	SLE
SAMN32709689	COM
SAMN41664277	ROU
SAMEA3443161	GBR
SAMEA7280203	BGD
SAMN08732234
SAMN38210182	PER
SAMEA7563838	DEU
SAMEA7548006	GBR
SAMN13071987	IND
SAMN31062745	USA
SAMEA7551806	GBR
SAMN42882898	TWN
SAMEA3377755	BEL
SAMEA104027343	DNK
SAMEA13293866
SAMEA2533445
SAMEA12851493	GEO
SAMEA4809130	GBR
SAMEA115751516	USA
SAMN08629005	BGD
SAMEA3374906	PER
SAMEA9070156	ZAF
SAMN35721591	SGP
SAMN35622533	KAZ
SAMN08215389	CAN
SAMN08626018	CHN
SAMN41417751	USA
SAMN10185854	BRA
SAMN06092546	VNM
SAMEA5542039
SAMEA7157518	GEO
SAMEA7544359	CHN
SAMN14344215	GHA
SAMEA115745586	DEU
SAMEA4039954	DEU
SAMN39958911	ZAF
SAMN10663244	IND
SAMEA115475071	DEU
SAMEA3305012	ZAF
SAMEA7546097	PER
SAMN34294035	UKR
SAMEA110175893
SAMN02419636	BLR
SAMEA3442733	GBR
SAMEA7562151	ITA
SAMEA115652493	PRT
SAMEA3493921	AUS
SAMN04349589	CAN
SAMN03647866	GBR
SAMN17709393	PRT
SAMN34626868	USA
SAMN40466171	MDA
SAMN04053650	CAN
SAMEA7544416	CHN
SAMN36849638	CHN
SAMEA10030511	ZAF
SAMN22262014	CHN
SAMN20492064	BRA
SAMEA12854909	GEO
SAMEA95477668	ZAF
SAMN37848332	VNM
SAMEA5164852
SAMN28052466	ITA
SAMN12565613	ZAF
SAMN43783776	AUS
SAMEA8616219
SAMN36974134
SAMN08913240
SAMN15406829	COD
SAMEA8987132	FRA
SAMN34626782	USA
SAMN41772302
SAMN41472082
SAMEA2297152	GBR
SAMN42882816	TWN
SAMEA11934283	ETH
SAMEA7553058	GBR
SAMN39286863	AUS
SAMEA12616987
SAMN20513186	CHN
SAMEA2783141	THA
SAMEA3231548	ARG
SAMN27519844	UKR
SAMD00258744
SAMEA115744510	DEU
SAMEA5163963
SAMN28538097	ITA
SAMEA1101889	PAK
SAMEA919880
SAMEA7563856	DEU
SAMN40739619	AUS
SAMEA7527641	IND
SAMN09102339	GBR
SAMEA1101278	PER
SAMN37457229	USA
SAMEA112799024
SAMEA9581514	ETH
SAMN09725442	NZL
SAMEA8989788	FRA
SAMEA115751268	USA
SAMEA115747517	ZAF
SAMEA8742432	ZAF
SAMEA7551528	GBR
SAMEA112910661
SAMEA112803106
SAMEA113556297	MOZ
SAMN21616574	CAN
SAMN08214866	CAN
SAMN15853991	ERI
SAMEA114089521	ZAF
SAMN09101544	GBR
SAMEA114303780	GBR
SAMEA5542120	PHL
SAMEA114236080	MDA
SAMN01908890	CHN
SAMN33756580	GEO
SAMEA1885983
SAMN37848841	VNM
SAMEA115739243	IND
SAMN16086798	FRA
SAMN38301879	MEX
SAMEA7562542
SAMN09725569	NZL
SAMN37457431	USA
SAMEA114350434	PAK
SAMN31423580	ITA
SAMEA7526506	IND
SAMN04691977	ZAF
SAMEA114442833	KOR
SAMN27519926	KAZ
SAMEA7525094	IND
SAMEA7546476	PER
SAMEA7553695	GBR
SAMN08795332
SAMN08732510
SAMEA7560064
SAMEA114443163	JPN
SAMN21856040	GEO
SAMN34257532	ISR
SAMN32819125	GBR
SAMEA2682869	PER
SAMEA115743818	DEU
SAMEA7560322
SAMN09284348
SAMEA104362215	PER
SAMN12565855	ZAF
SAMEA2533795
SAMEA1015975	RUS
SAMN07660263	GBR
SAMN10961385	CHN
SAMN41599058	COD
SAMEA5164221
SAMEA112803647
SAMN41421706	ZWE
SAMEA1102232	PAK
SAMEA8994389	RWA
SAMEA3446750	NLD
SAMEA6359866	GBR
SAMN21236212	CHN
SAMN21616702	CAN
SAMEA5562215	NLD
SAMN12565743	ZAF
SAMEA3715727
SAMN07236907	USA
SAMEA115750947	USA
SAMN14417299	THA
SAMEA115751619	USA
SAMN15437429	CHN
SAMEA5561481	NLD
SAMEA7546235	PER
SAMEA14460446	GMB
SAMEA115475768	TZA
SAMEA7546718	PER
SAMEA7547399	BRA
SAMN18648584	BRA
SAMN41724250	AUS
SAMN37457759	USA
SAMEA8994325	RWA
SAMN41468524	ZMB
SAMEA13293781
SAMEA115741036	IND
SAMN27762748	USA
SAMN39286987	AUS
SAMEA115747837	ZAF
SAMN05577007	ZAF
SAMEA112800108
SAMEA8741740	BEL
SAMN06056010	VNM
SAMEA115739922	VNM
SAMEA112354735
SAMN09517830	USA
SAMN03246230	CHN
SAMN22014574	USA
SAMN40030924	IND
SAMN15772878	CHN
SAMEA110420231
SAMEA11934131	VNM
SAMN03300063	MEX
SAMEA2782988	THA
SAMN11053652	CHN
SAMN09102103	GBR
SAMN33272088	CAN
SAMN08215481	CAN
SAMN08321035	CAN
SAMEA7553998	GBR
SAMN14344106	GHA
SAMN14344931	UGA
SAMN05182544	CHN
SAMN16550895	BRA
SAMN06221481	ZAF
SAMEA1118492	GBR
SAMEA7702169	ARG
SAMEA7554973	GBR
SAMN17732669	USA
SAMEA7527720	IND
SAMEA115163742	LVA
SAMN40273154	GEO
SAMEA115740581	VNM
SAMN14416927	THA
SAMN31551427	NLD
SAMEA1904101
SAMEA104394452	DEU
SAMN07658256	GBR
SAMEA7545881	PER
SAMEA6875211	ESP
SAMEA2533755
SAMEA7541515	ZAF
SAMEA7546614	PER
SAMEA12853983	GEO
SAMN02894333	CAN
SAMN40534609	PRK
SAMN39958920	ZAF
SAMEA112188780
SAMEA2400120
SAMN03648544	GBR
SAMEA2072832	PRT
SAMEA2710843	THA
SAMEA114236313	MDA
SAMEA3558741	PRT
SAMEA7560977	VNM
SAMEA113537210	BWA
SAMN26814662	ESP
SAMN22169397	CHN
SAMN19845104	IND
SAMEA6456306	GMB
SAMN03246499	CHN
SAMN03648547	ZAF
SAMN40031746	IND
SAMEA10982339
SAMN41148359	USA
SAMEA112800099
SAMN09284333
SAMEA113556406	MOZ
SAMEA115746170	DEU
SAMEA14460700	GMB
SAMN09625687	USA
SAMN21236318	CHN
SAMEA104600155
SAMEA2535091	COG
SAMN14401538	IND
SAMN39090703	ETH
SAMEA7525966	IND
SAMN14481437	GHA
SAMEA7529271	IND
SAMEA1101295	PER
SAMEA7526904	IND
SAMN15406994	COD
SAMN25513365	IND
SAMEA115751401	USA
SAMEA12852425	GEO
SAMEA114443344	JPN
SAMN26429978	USA
SAMEA114443544	JPN
SAMEA7550258	GBR
SAMN43535350	THA
SAMEA13292783
SAMEA3421180	GBR
SAMEA7526824	IND
SAMEA114245780	MOZ
SAMN02599050	IND
SAMEA7527492	IND
SAMN14942909
SAMN41471731	ETH
SAMEA112800117
SAMEA1708285	MWI
SAMN17301527	CHN
SAMN30157963	CHN
SAMEA115474947	DEU
SAMEA115745964	DEU
SAMEA7546016	PER
SAMEA7527387	IND
SAMN09101396	GBR
SAMN39286940	AUS
SAMN38210185	PER
SAMEA11207439	TZA
SAMN20693536
SAMN38210686	PER
SAMN09284317
SAMEA5975529	CHN
SAMN13066746	ZAF
SAMEA115740162	VNM
SAMN37848279	VNM
SAMEA7555417	GBR
SAMN08637019	MDA
SAMN37457339	USA
SAMN19687924	MDA
SAMEA7563431	NPL
SAMEA6086626
SAMEA12855289	GEO
SAMN31695962	USA
SAMEA1019097	GBR
SAMN40032339	IND
SAMEA7562686	VNM
SAMEA1118777	GBR
SAMN39958894	ZAF
SAMEA112803749
SAMN30543325	CHN
SAMEA14449422	LVA
SAMN16966006	BEL
SAMN12811521	CAN
SAMEA115751374	USA
SAMEA1119349	GBR
SAMEA112802251
SAMN23038932	PER
SAMEA4823226
SAMEA2534122	DEU
SAMEA112799973
SAMEA7526840	IND
SAMN03647759	GBR
SAMN05576192	ZAF
SAMN15701630	THA
SAMN30950291	NLD
SAMEA12029389
SAMN19774939	IRL
SAMEA111518983	ESP
SAMEA7527557	IND
SAMN16521530	TZA
G2214	ESP
SAMN20512390	CHN
SAMEA112799519
SAMN17019837	BLR
SAMN33860561	KAZ
SAMN05575319	ZAF
SAMN16069810	AUS
SAMN39287020	AUS
SAMEA3505320
SAMEA112802313
SAMEA5569803	PER
SAMN02599176	IND
SAMEA5164293
SAMEA1102245	PAK
SAMN35621617	USA
SAMN03246319	CHN
SAMEA3220393	ZAF
SAMEA112802228
SAMN35621607	USA
SAMN09099644	GBR
SAMEA1523641	GBR
SAMEA11207129	TZA
SAMN31023339	USA
SAMN17918193	USA
SAMN31672969	AUS
SAMN19688126	MDA
SAMEA6451270
SAMN18118172
SAMEA112804820
SAMN14971140
SAMEA7157811	GEO
SAMEA7563311	SWZ
SAMEA104600139
SAMN14929731	AUS
SAMEA112801084
SAMEA2781615	ZAF
SAMEA115740807	IND
SAMEA7528865	IND
SAMN19657422	MDA
SAMN21593446	BGR
SAMN09101513	GBR
SAMN30022278	NLD
SAMEA114089383	ZAF
SAMN25510008	CHN
SAMEA104362112	PER
SAMN31673513	AUS
SAMEA5975439	CHN
SAMN08131121	AUS
SAMEA104606034
SAMEA7423476	CMR
SAMEA115748780	GBR
SAMN13937467	GEO
SAMN32746375	ITA
SAMN37210200	IND
SAMN05576171	ZAF
SAMEA115739287	PER
SAMN24579798	IND
SAMEA7549164	GBR
SAMEA7156804	GEO
SAMEA112804646
SAMEA104093472	GBR
SAMEA115750610	USA
SAMEA7547076	PER
SAMN41148715	USA
SAMN38211251	PER
SAMEA3324352	ESP
SAMN05789077	GEO
SAMEA115738423	PER
SAMN41389747	BGD
SAMN30950129	NLD
SAMN30429068	HKG
SAMEA7562321	ITA
SAMN09090517	ITA
SAMEA2783617	THA
SAMD00603516	JPN
SAMN07765925	CAN
SAMEA7526792	IND
SAMEA3921019	CHN
SAMEA5189954	GBR
SAMEA6875331	ESP
SAMEA7553347	GBR
SAMD00603784	JPN
SAMEA112799725
SAMEA7543963	CHN
SAMEA12029290
SAMEA5569915	PER
SAMN30544029	CHN
SAMN03653236	CHN
SAMN05576198	ZAF
SAMN42233706	UKR
SAMN18793775	CHN
SAMEA7528645	IND
SAMN41148868	USA
SAMN26430013	USA
SAMEA5189825	GBR
SAMEA10029894	VNM
SAMN20512327	CHN
SAMEA7552334	GBR
SAMEA112801372
SAMEA115739833	DEU
SAMEA5974847	CHN
SAMEA1059573
SAMEA12854683	GEO
SAMN36842312
SAMN07562677
SAMN18628857	CHN
SAMN41467994
SAMEA104600341
SAMEA104614360	IDN
SAMEA113556027	MOZ
SAMN19657494	MDA
SAMN40031990	IND
SAMN09402705	ROU
SAMEA112802047
SAMEA3447585	NLD
SAMEA114443071	KOR
SAMN15404223	COD
SAMN31673049	AUS
SAMN43780401	IND
SAMEA12851475	GEO
SAMEA115475624	TZA
SAMN25888717	CHN
SAMEA112801633
SAMEA7561468
SAMEA1119913	GBR
SAMEA7552889	GBR
SAMEA4441668	COD
SAMEA1101444	PER
SAMN39959141	ZAF
SAMEA2534986	UZB
SAMN28857057	CHN
SAMEA115743679	ITA
SAMEA112805750
SAMN21855912	GEO
SAMEA2535344	SLE
SAMN12549507	CHN
SAMN41148704	USA
SAMN39959264	ZAF
SAMN26038010	GBR
SAMEA112800974
SAMN41146686	USA
SAMEA2533971	UZB
SAMN21236168	CHN
SAMEA3558243	PER
SAMN34293920	UKR
SAMEA115475825	TZA
SAMEA7547383	BRA
SAMEA7563244	ETH
SAMEA114440392	VNM
SAMN06052331	UGA
SAMN33871440	PRT
SAMEA5163899
SAMEA13188744	MDG
SAMEA13291920	GBR
SAMEA7555452	GBR
SAMN30949623	NLD
SAMN21616764	CAN
SAMN06579026	IND
SAMEA115743819	DEU
SAMEA4846713	GBR
SAMEA7559935
SAMN39286580	AUS
SAMEA9070274	ZAF
SAMN19113118	AUS
SAMEA7526827	IND
SAMEA5543976	FRA
SAMEA3512727	UGA
SAMEA7527973	IND
SAMN03263139	CHN
SAMN31672838	AUS
SAMEA7547790	GBR
SAMN23733176	POL
SAMN31672664	AUS
SAMN35340066	KAZ
SAMEA9977291	PER
SAMN08629438
SAMEA7548750	GBR
SAMEA13320977	KEN
SAMN35982106
SAMN18118280
SAMN13568000	IDN
SAMN31248610	BEN
SAMN05575052	ZAF
SAMN30429095	HKG
SAMN18118194
SAMN21856303	GEO
SAMN32818814	GBR
SAMEA1485325	MWI
SAMN31031638	AUS
SAMEA110420492
SAMEA7548824	GBR
SAMN04276731	THA
SAMN07344617	DJI
SAMN11250591
SAMN07660016	GBR
SAMEA112800412
SAMEA5076151	ESP
SAMN30158053	CHN
SAMN05576311	ZAF
SAMN41418551
SAMN20512466	CHN
SAMN09101705	GBR
SAMEA6359464	GBR
SAMEA110013483	GMB
SAMN14416725	THA
SAMN31673425	AUS
SAMEA7560215
G3663	ESP
SAMN14943049
SAMN07660111	GBR
SAMN18628847	CHN
SAMEA104718816	NLD
SAMEA7562597
SAMN20482605	ESP
SAMN10185867	BRA
SAMEA112181421	ZAF
SAMEA115113088	LVA
SAMEA110420015
SAMN28610709	IRL
SAMEA5975469	CHN
SAMEA115747127	IRL
SAMEA5975550	CHN
SAMEA14269179	FRA
SAMN01908778	CHN
SAMEA5282399
SAMN30158146	CHN
SAMEA14459913	GMB
SAMEA111556208
SAMEA6875268	ESP
SAMN13066771	ZAF
SAMN30381203	PRY
SAMN34258081
SAMEA7554293	GBR
SAMN09284226
SAMN08906540	MEX
SAMN15701211	THA
SAMEA7553555	GBR
SAMEA10029904	VNM
SAMEA7157027	GEO
SAMN31037789	USA
SAMN15406923	COD
SAMEA7423457	CMR
SAMEA2419106	CHE
SAMEA14269200	FRA
SAMEA9976683	PER
SAMN20693402
SAMN06855976	MEX
SAMEA104362081	PER
SAMEA7525251	PAK
SAMEA2534862	UZB
SAMN31034579	USA
SAMEA104394522	SWZ
SAMN07658570	GBR
SAMEA1117589	GBR
SAMN41664759	ROU
SAMN31672556	MEX
SAMN42410342	IND
SAMN26422450	USA
SAMEA7560268
SAMEA115739487	IND
SAMN42651061	USA
SAMN07956592	RUS
SAMN14344191	KEN
SAMEA13188746	MDG
SAMN06053499	USA
SAMEA7550196	GBR
SAMN31673064	AUS
SAMEA112250150
SAMN14344561	KEN
SAMEA3270343	ZAF
SAMEA1397402	GBR
SAMN36849937	CHN
SAMN27519593	GEO
SAMEA112799825
SAMEA112806477
SAMN17266332	USA
SAMN31673861	AUS
SAMEA7560147
SAMN40032255	IND
SAMEA11225684
SAMEA2535070
SAMN42410388	IND
SAMN06055530	VNM
SAMEA12852736	GEO
SAMEA7423513	CMR
SAMEA6617280	ZAF
SAMEA12854890	GEO
SAMN19657237	MDA
SAMN04633309	MDA
SAMN41657742	USA
SAMEA8742311	ZAF
SAMEA11207413	TZA
SAMN06092344	VNM
SAMN14343879	GHA
SAMN12825875	CHN
SAMN26578415	CHN
SAMN08892402	PAK
SAMEA7546897	PER
SAMN38204520	PER
SAMEA11207039	TZA
SAMEA961660	GBR
SAMN27519538	GEO
SAMN06481154	IND
SAMN31887156	IND
SAMN41468098
SAMN21236337	CHN
SAMN40475065	USA
SAMN27519674	GEO
SAMEA7555651	GBR
SAMEA112181249	ZAF
SAMEA14460396	GMB
SAMEA14459990	GMB
SAMEA112910635
SAMN12565615	ZAF
SAMN09102170	GBR
SAMN06055478	VNM
SAMEA3493147
SAMEA7547222	PER
SAMEA112799727
SAMEA2146023
SAMEA115749851	TWN
SAMN30543279	CHN
SAMEA114236297	MDA
SAMN22261984	CHN
SAMN41418462	USA
SAMN06092304	VNM
SAMEA2682999	PER
SAMN38644455	ITA
SAMEA1117936	GBR
SAMEA961673	GBR
SAMN36974143
SAMEA5189655	GBR
SAMEA7549127	GBR
SAMN21978471
SAMEA7552709	GBR
SAMN34294013	UKR
SAMEA7524840	IND
SAMEA1397472	GBR
SAMEA115747854	ZAF
SAMN31673007	AUS
SAMEA104398451
SAMN09090530	ITA
SAMEA7129284
SAMEA115740266	VNM
SAMEA7562254	ITA
SAMN08629169	BGD
SAMN06092207	VNM
SAMN09090397	ITA
SAMN15098221	ZAF
SAMN42034313	UKR
SAMN07660430	GBR
SAMN40465965	IND
SAMEA2297073	GBR
SAMEA3671294
SAMN30157934	CHN
SAMN27555106	MDA
SAMN36834363	CHN
SAMN10462541	CHE
SAMN05576586	ZAF
SAMEA3715491	CHE
SAMN31038525	USA
SAMEA115748730	GBR
SAMEA7550502	GBR
SAMN13264555	KAZ
SAMN18881999	USA
SAMD00179104	VNM
SAMEA7551716	GBR
SAMN15180471	MMR
SAMN23376402	CHN
SAMN06092305	VNM
SAMEA113538564	BWA
SAMEA1903134
SAMEA5561433	NLD
SAMEA4695259	UKR
SAMEA9196888	ZAF
SAMEA12852099	GEO
SAMN10342130	BEN
SAMEA12851887	GEO
SAMN41583170	USA
SAMEA13321234	KEN
SAMN07236539	THA
SAMN10966179	GBR
SAMEA7546618	PER
SAMN17020026	KAZ
SAMEA112954322	CMR
SAMEA8742092	ZAF
SAMN20525334	CHN
SAMEA104357563	CHN
SAMN09284530
SAMN09284119
SAMEA13300442	CAN
SAMN09284412
SAMEA112800828
SAMEA11225652
SAMEA14460325	GMB
SAMEA12853613	GEO
SAMEA104389475	FRA
SAMN12825671	CHN
SAMEA8407235	FRA
SAMEA104362523	PER
SAMEA14501063	SWE
SAMEA7525379	IND
SAMEA7544229	CHN
SAMEA4730591
SAMN42034667	UKR
SAMEA115745280	DEU
SAMN31031537	AUS
SAMEA3231647	ARG
SAMEA110037050	GMB
SAMEA7552123	GBR
SAMEA8741718	BEL
SAMEA112799237
SAMN13568733	PER
SAMEA104357456	CHN
SAMN31030329	AUS
SAMEA6649917
SAMN08892579	PAK
SAMEA7564047	VNM
SAMN30380826	PRY
SAMEA115746507	USA
SAMEA7550936	GBR
SAMEA14493412	ZAF
SAMN30543980	CHN
SAMEA7562342	ITA
SAMEA7548011	GBR
SAMN08102613	USA
SAMEA112806250
SAMD00603701	JPN
SAMD00603930	JPN
SAMN13208020	GEO
SAMN18478735	IND
SAMEA2710858	THA
SAMEA12851922	GEO
SAMN43397224	USA
SAMN12565734	ZAF
SAMEA3231602	ARG
SAMN05916247	PER
SAMEA112802117
SAMEA11761331	ZAF
SAMEA9577148
SAMN07344636	DJI
SAMEA3721528	ETH
SAMEA2534420	UZB
SAMN29094170	RUS
SAMEA7553333	GBR
SAMN02349329	NLD
SAMEA7555026	GBR
SAMEA2783379	THA
SAMN14942894
SAMN41471714	ZAF
SAMN30949276	NLD
SAMN36835123	CHN
SAMEA104447527	DNK
SAMN31248581	BEN
SAMEA7526366	IND
SAMN15406915	COD
SAMEA7546362	PER
SAMEA14493483	ZAF
SAMN31673017	AUS
SAMEA5164213
SAMEA3402866	PER
SAMN36834258	CHN
SAMEA7553675	GBR
SAMN15768565	IDN
SAMN15701306	THA
SAMEA112799796
SAMEA5562422	NLD
SAMN38644573	CZE
SAMN08626261	CHN
SAMEA7550985	GBR
SAMN17266463	USA
SAMEA3377907	BEL
SAMEA7553216	GBR
SAMEA112806758
SAMN37210091	IND
SAMEA115506524	ZAF
SAMEA115744107	DEU
SAMEA5975061	CHN
SAMEA3367291	GBR
SAMN40273612	GEO
SAMN41146788	USA
SAMEA13299710	CAN
SAMEA7545496	PER
SAMEA112804474
SAMN17019731	BLR
SAMEA9976902	PER
SAMN31673283	AUS
SAMEA104394643	DEU
SAMN31030480	AUS
SAMEA7548985	GBR
SAMEA7564348	VNM
SAMN41468623	ZAF
SAMEA114089536	ZAF
SAMN38211136	PER
SAMEA13294056
SAMN22202890
SAMN40031389	IND
SAMN36849960	CHN
SAMEA114236263	MDA
SAMEA7552096	GBR
SAMEA4441667	COD
SAMN27028615	CHN
SAMEA112805278
SAMN06092542	VNM
SAMEA114640621	GEO
SAMEA7555182	GBR
SAMEA9977131	PER
SAMN30962293	USA
SAMN40031039	IND
SAMN34626871	USA
SAMEA7551938	GBR
SAMEA5561552	NLD
SAMN17204723
SAMN08629422	BGD
SAMN30381054	PRY
SAMEA13300078	CAN
SAMEA8955492	FRA
SAMN05916268	PER
SAMEA5975416	CHN
SAMN15854059	ERI
SAMN09425810	CHE
SAMN40273728	GEO
SAMN20525090	CHN
SAMEA112806699
SAMEA7702209	ARG
SAMEA8719067	ZAF
SAMEA3321820
SAMN21855964	GEO
SAMEA7550917	GBR
SAMN33018128	THA
SAMEA4730562
SAMEA1556802	MWI
SAMN20693388
SAMEA1405949
SAMN38210587	PER
SAMEA7550884	GBR
SAMN30544072	CHN
SAMN35100065	THA
SAMEA112803698
SAMEA115749934	TWN
SAMN18700346	CHN
SAMN43780412	IND
SAMEA12854297	GEO
SAMEA5562165	NLD
SAMN04386734	USA
SAMN10254821	USA
SAMN05576848	ZAF
SAMEA112801365
SAMEA114443769	MNG
SAMN18881967	USA
SAMN08627255	USA
SAMN19774808	IRL
SAMEA112800025
SAMN02414906	SWE
SAMEA112954400	CMR
SAMEA4378183	DNK
SAMN05575108	ZAF
SAMN28538026	ITA
SAMEA14460450	GMB
SAMEA112802861
SAMEA5561519	NLD
SAMN41146701	USA
SAMEA7551708	GBR
SAMEA7156466	GEO
SAMN32709732	COM
SAMN11094522	CHE
SAMEA13300324	CAN
SAMN08131033	AUS
SAMN09101586	GBR
SAMN11265317
SAMN27030035	CHN
SAMN30543518	CHN
SAMN26934609	CHN
SAMEA7528369	IND
SAMN07766285	CAN
SAMEA3443787	GBR
SAMEA5561819	NLD
SAMEA1885953
SAMN42539699	MMR
SAMN38204517	PER
SAMEA9070086	ZAF
SAMEA114248429	UGA
SAMN03648659	ZAF
SAMN42410333	IND
SAMEA8718671	ZAF
SAMN37458135	USA
SAMEA2343236	PER
SAMEA9544160
SAMEA115744051	DEU
SAMN42233745	UKR
SAMEA7559933
SAMN41416484	VNM
SAMN43575999	MYS
SAMN15701581	THA
SAMEA5189420	GBR
SAMN43535624	THA
SAMEA13300554	CAN
SAMEA7527600	IND
SAMEA8741570	BEL
SAMN08732429
SAMEA112799701
SAMEA8741184	BLR
SAMEA9196922	ZAF
SAMN07660450	GBR
SAMN19113492	AUS
SAMN28537904	ITA
SAMN06855943	MEX
SAMN17254015
SAMEA8742066	ZAF
SAMEA112801659
SAMEA5164914
SAMN30294458	CHN
SAMEA112800645
SAMN41421664	ZWE
SAMEA115745121	DEU
SAMEA113538203	BWA
SAMEA9196857	ZAF
SAMEA6599683
SAMN05575239	ZAF
SAMN40273313	GEO
SAMN26422466	USA
SAMEA115741045	IND
SAMEA3421009	GBR
SAMN37457938	USA
SAMN41583176	USA
SAMEA8742454	ZAF
SAMN37847924	VNM
SAMEA6872247	GHA
SAMEA11961610	PRT
SAMN34126580	PAK
SAMEA2710830	THA
SAMN33756561	GEO
SAMN31245770	KOR
SAMN14344422	KEN
SAMEA112802802
SAMEA7525658	IND
SAMEA8741897	ZAF
SAMN05575744	ZAF
SAMN15228767	MYS
SAMEA115747451	ZAF
SAMEA7527477	IND
SAMEA104362411	PER
SAMEA14493209	ZAF
SAMN26814610	ESP
SAMN31220376	CHN
SAMN26578312	CHN
SAMN30964496	USA
SAMEA7562123	ITA
SAMD00142804	JPN
G2112	ESP
SAMN12565842	ZAF
SAMEA115745977	DEU
SAMN38210358	PER
SAMN07344718	DJI
SAMEA7563367	NPL
SAMEA3444108	GBR
SAMN40030899	IND
SAMN40042879
SAMN38210778	PER
SAMN31695714	USA
SAMN41148679	USA
SAMEA8741446	BEL
SAMN40032208	IND
SAMN40031645	IND
SAMN13813940	ZAF
SAMN06473199	IND
SAMN22202796
SAMEA104153451	GBR
SAMEA5164226
SAMEA12853219	GEO
SAMN26442619	ZAF
SAMN38210971	PER
SAMEA7550515	GBR
SAMN21616695	CAN
SAMN09099940	GBR
SAMN08214820	CAN
SAMEA5164385
SAMN28538154	ITA
SAMN34382818	CAN
SAMEA5609516
SAMN20981858	PNG
SAMN31019828	USA
SAMEA6655899	ZAF
SAMD00648402	JPN
SAMEA115745205	DEU
SAMEA7547138	PER
SAMN15437475	CHN
SAMN38205015	PER
SAMN08143555	AZE
SAMEA104447522	DNK
SAMN08795235
SAMEA8616377
SAMEA7423402	CMR
SAMN27520179	GEO
SAMEA116000286	PRT
SAMN31581216	IND
SAMEA7157348	GEO
SAMN06092383	VNM
SAMEA1100885	GBR
SAMN28106876	ITA
SAMN09284479
SAMEA2534699	UZB
SAMN15732877	CHN
SAMN08732288
SAMEA114089597	RUS
SAMEA4846783	GBR
SAMEA6461874	SWE
SAMN41472429	THA
SAMN09380081	BRA
SAMEA2709770	ZAF
SAMEA112803660
SAMN41417842	USA
SAMEA7562879	VNM
SAMEA7548766	GBR
SAMN08862829
SAMEA5609500
SAMN38204790	PER
SAMEA1530701	MWI
SAMEA12616977
SAMN05575921	ZAF
SAMN06055400	VNM
SAMN41417047
SAMEA1103154	ITA
SAMEA115738382	PER
SAMEA115739780	DEU
SAMN37210535	IND
SAMN08629233	BGD
SAMN40031334	IND
SAMN41389602	BGD
SAMEA113538390	BWA
SAMEA115577866	IRL
SAMN08708274	UKR
SAMN15437430	CHN
SAMN05575150	ZAF
SAMN07236264	THA
SAMEA110420002
SAMEA9976518	PER
SAMEA115740519	VNM
SAMEA7156866	GEO
SAMEA112799087
SAMEA9976536	PER
SAMEA115475243	CHE
SAMN19728443
SAMEA112802141
SAMN12565875	ZAF
SAMN06052290	UGA
SAMN30157882	CHN
SAMEA7561653
SAMEA115751701	DEU
SAMN20512847	CHN
SAMN41472076
SAMN40099091	CHN
SAMEA7547593	BRA
SAMN30963990	USA
SAMEA9976136	PER
SAMEA112799034
SAMN41418054	USA
SAMEA2534184	DEU
SAMEA7563219	IRN
SAMN07659437	GBR
SAMEA112803981
SAMEA5854753	SDN
SAMN30547760	CHN
SAMEA6455945	GMB
SAMN30158180	CHN
SAMN09102224	GBR
SAMN34258117
SAMN42233738	UKR
SAMEA1707684
SAMEA115747219	ZAF
SAMD00029401	JPN
SAMEA113537947	BWA
SAMEA2533383	DEU
SAMEA6875199	ESP
SAMN31030064	AUS
SAMN26422776	USA
SAMN15180179	MMR
SAMEA7564220	VNM
SAMEA7527074	IND
SAMEA1059505
SAMN12565632	ZAF
SAMN08795068
SAMEA5569672	PER
SAMN05576155	ZAF
SAMN13051719	KAZ
SAMN13735006	THA
SAMEA110420286
SAMN14343860	GHA
SAMEA9977221	PER
SAMEA9070149	ZAF
SAMEA3305004	ZAF
SAMN37848798	VNM
SAMN33325449	ETH
SAMEA104614407	IDN
SAMN05576947	ZAF
SAMEA113537780	BWA
SAMEA9070260	ZAF
SAMEA7560308
SAMEA104362057	PER
SAMEA11207059	TZA
SAMN31030544	AUS
SAMN15521924	ZAF
SAMN41664286	ROU
SAMEA7564223	VNM
SAMEA8994316	RWA
SAMN15406634	COD
SAMEA7550349	GBR
SAMN14343930	GHA
SAMN41599094	COD
SAMEA112803437
SAMEA115744645	DEU
SAMEA8461172	SWE
SAMEA5282439
SAMEA115475116	DEU
SAMN36797043	CHN
SAMEA115475879	TZA
SAMN37458021	USA
SAMN41598247	IND
SAMN15700998	THA
SAMEA115748716	GBR
SAMN04522075	PER
SAMEA10242750	PER
SAMN37457616	USA
SAMEA12851012	GEO
SAMEA11207488	TZA
SAMN43296788	IDN
SAMN18118491
SAMEA115744902	DEU
SAMN31784843	CHN
SAMEA8742558	ZAF
SAMEA7545971	PER
SAMN16521954	TZA
SAMEA104447457	DNK
SAMEA7617428
SAMN35656217	USA
SAMEA2710713	THA
SAMN23376393	CHN
SAMEA2153697	RUS
SAMEA2682747	PER
SAMEA7562259	ITA
SAMN06055496	VNM
SAMEA2400123
SAMN34626936	USA
SAMEA14493657	ZAF
SAMEA104447282	DNK
SAMEA5164166
SAMN42233733	UKR
SAMEA7563664	DEU
SAMEA104394415	SWZ
SAMN05575597	ZAF
SAMN06092617	VNM
SAMEA7526416	IND
SAMEA7562899	VNM
SAMN05575101	ZAF
SAMN42882938	TWN
SAMEA1569131	MWI
SAMEA114090108	GEO
SAMEA9976756	PER
SAMN33756242	GEO
SAMN02567763	UGA
SAMEA1708445	MWI
SAMEA7984773	CHE
SAMEA1485288	MWI
SAMEA7547470	BRA
SAMN16833663	RUS
SAMN05577520	ZAF
SAMEA1904062
SAMN41417037	BRA
SAMEA113556387	MOZ
SAMEA95421418	ZAF
SAMEA13321072	KEN
SAMEA7548987	GBR
SAMN05576518	ZAF
SAMN06252159	NZL
SAMN40475210	USA
SAMD00142872	JPN
SAMEA115475009	DEU
SAMD00249297
SAMN41421694
SAMN41279786	ERI
SAMN41421621	USA
SAMEA113537755	BWA
SAMN09101611	GBR
SAMN05576910	ZAF
SAMN41416976
SAMN09284368
SAMEA115738447	PER
SAMN10247737	ZMB
SAMN08214806	CAN
SAMN35982118
SAMN15701295	THA
SAMEA115739783	DEU
SAMEA115745230	DEU
SAMN06279761	THA
SAMEA114442873	KOR
SAMN38210614	PER
SAMN43780068	GEO
SAMEA113537518	BWA
SAMEA1403778	RUS
SAMN09492285	CAN
SAMEA1119103	GBR
SAMEA4680535
SAMN17004178	PRT
SAMEA112804586
SAMEA112801856
SAMN06628109	URY
SAMN08436108	BGD
SAMN38644406	GLP
SAMN41724630	AUS
SAMN36834404	CHN
SAMEA104600433
SAMN16063093	ARG
SAMN37848877	VNM
SAMN28527837	PER
SAMEA3671237
SAMEA114440345	VNM
SAMN38210315	PER
SAMEA4798828	COD
SAMN41418037	USA
SAMEA115741271	IND
SAMN08383206	PRT
SAMEA115748810	GBR
SAMN15403681	COD
SAMEA104718469	NLD
SAMEA7156825	GEO
SAMEA2534914
SAMEA7554778	GBR
SAMEA9977327	PER
SAMN26680580	CIV
SAMN03648201	GBR
SAMN40031795	IND
SAMEA5094439	PRT
SAMEA9976270	PER
SAMEA5607319	LBR
SAMN40947047	ROU
SAMN34293989	UKR
SAMN38375930	CHN
SAMN06854740
SAMN03653312	CHN
SAMN18146508
SAMN18146375
SAMN43397605	ZAF
SAMEA1118556	GBR
SAMEA7551111	GBR
SAMN40655268	MDA
SAMEA104362429	PER
SAMN17709403	PRT
SAMN26037049	ESP
SAMEA6875589	ESP
SAMN06854757
SAMN01908822	CHN
SAMN08131072	AUS
SAMN31030650	AUS
SAMN39286934	AUS
SAMN28857105	CHN
SAMEA9069929	ZAF
SAMN38210498	PER
SAMN41148517	USA
SAMN26422489	USA
SAMEA11206989	TZA
SAMEA112801548
SAMEA2061589
SAMEA2156559	RUS
SAMN05276386	GBR
SAMEA104718800	NLD
SAMEA115751347	USA
SAMEA115746404	CHE
SAMEA6360006	GBR
SAMEA2783129	THA
SAMEA112910509
SAMN09099545	GBR
SAMN43780262	IND
SAMN37457238	USA
SAMEA115744029	DEU
SAMN09951373	ITA
SAMEA115747760	ZAF
SAMN07659475	GBR
SAMN16522107	TZA
SAMEA11207297	TZA
SAMEA7156708	GEO
SAMEA114440394	VNM
SAMEA12853291	GEO
SAMEA7526101	IND
SAMEA112181469	ZAF
SAMN41685604	PAK
G2255	ESP
SAMN06252229	NZL
SAMEA12854771	GEO
SAMEA2535195	UZB
SAMEA7553808	GBR
SAMEA3421183	GBR
SAMN21616395	CAN
SAMEA7525621	IND
SAMN41148781	USA
SAMEA1904696
SAMEA8741404	BEL
SAMN15949697	USA
SAMN09725475	NZL
SAMN02599130	IND
SAMN16069738	AUS
SAMEA961640	GBR
SAMEA8718378	ZAF
SAMN16966017	BEL
SAMN14416975	THA
SAMEA1103137	ITA
SAMEA8113337	NOR
SAMEA12853128	GEO
SAMN12825866	CHN
SAMEA115738320	PER
SAMN03300112	USA
SAMN12565755	ZAF
SAMEA6064382	IND
SAMN14928345	AUS
SAMEA4846730	GBR
SAMEA115738627	ZAF
SAMN40031119	IND
SAMN31673994	AUS
SAMN34294245	UKR
SAMN38810244	USA
SAMEA7129269
SAMN15567657
SAMN43397527	ZAF
SAMEA115749657	SWE
SAMN15718804	THA
SAMEA104606020
SAMN03647180	GBR
SAMN31784880	CHN
SAMEA1485437	MWI
SAMEA115879550	IRL
SAMN07658515	GBR
SAMN16522131	UGA
SAMN07344521	DJI
SAMN38210670	PER
SAMN15718378	THA
SAMEA7549558	GBR
SAMN09708376
SAMN42410375	IND
SAMEA115751102	USA
SAMEA6456272	GMB
SAMEA7542289
SAMN30543249	CHN
SAMN06052304	UGA
SAMEA8742299	ZAF
SAMN08376388	IDN
SAMN08795324
SAMEA115744791	DEU
SAMEA8719241	ZAF
SAMN10965917	GBR
SAMN37124263	ZAF
SAMEA6359830	GBR
SAMN03246657	CHN
SAMEA113556584	MOZ
SAMN10342177	BEN
SAMEA113538339	BWA
SAMEA113538247	BWA
SAMEA3697005
SAMN37457564	USA
SAMN21856526	UKR
SAMN41389845	BGD
SAMEA8742119	ZAF
SAMN40032265	IND
SAMN07659069	GBR
SAMN30547690	CHN
SAMEA7550646	GBR
SAMN03496755	RUS
SAMN09101583	GBR
SAMN39958938	ZAF
SAMN25888746	CHN
SAMEA7171596
SAMN31038507	USA
SAMN09102380	GBR
SAMN34626965	USA
SAMEA1119181	GBR
SAMN15703047	USA
SAMN03300492
SAMEA7555958
SAMEA115750627	USA
SAMN34030603	VNM
SAMN09099599	GBR
SAMN09914728	MDA
SAMN41455168	ARG
SAMEA72483418	ZAF
SAMEA7560963	VNM
SAMN31887326	IND
SAMN14943066
SAMN18118400
SAMN05276560	GBR
SAMN15437378	CHN
SAMN31672809	AUS
SAMEA104718783	NLD
SAMEA7554963	GBR
SAMEA7550552	GBR
SAMN26934644	CHN
SAMN17301447	CHN
SAMN21855982	GEO
SAMEA110241071	NAM
SAMEA1118254	GBR
SAMEA7551776	GBR
SAMN31673124	AUS
SAMN18118134
SAMEA2535020	DEU
SAMN06055819	VNM
SAMN41389591	BGD
SAMN41389868	BGD
SAMN14344802	UGA
SAMN39958836	ZAF
SAMN34626695	USA
SAMEA7561803	ITA
SAMEA7526880	IND
SAMEA2235061	BFA
SAMN07660272	GBR
SAMEA6451443
SAMEA7157522	GEO
SAMEA7527517	IND
SAMN15703194	USA
SAMEA7554271	GBR
SAMEA7548523	GBR
SAMN38204522	PER
SAMN35656219	USA
SAMEA115738001	PER
SAMN38670596	MAR
SAMN21616855	CAN
SAMEA7551748	GBR
SAMEA112802662
SAMEA7554100	GBR
SAMN13169690	MDA
SAMN20512791	CHN
SAMEA115744398	DEU
SAMEA8955486	FRA
SAMN13568286	IDN
SAMN07236509	THA
SAMEA1403704	RUS
SAMN11489095	JPN
SAMEA7723078	IRL
SAMEA7549443	GBR
SAMEA7546171	PER
SAMN41598569
SAMN33062057	POL
SAMEA7563705	DEU
SAMN38204592	PER
SAMN19657695	MDA
SAMN03647937	GBR
SAMN39958913	ZAF
SAMEA7545629	PER
SAMN31674318	AUS
SAMEA110420781
SAMEA7109683
SAMEA2794318	GHA
SAMEA8996353
SAMEA12029274
SAMN13568454	PER
SAMN14942962
SAMEA7564136	VNM
SAMEA1708419	MWI
G2827	ESP
SAMN29944048	CHN
SAMEA114443443	JPN
SAMEA113577640	NAM
SAMN40273519	GEO
SAMEA7552775	GBR
SAMD00142582	JPN
SAMN38301864	MEX
SAMEA1569136	MWI
SAMN31220271	CHN
SAMEA112805394
SAMN37124294	ZAF
SAMN00013184
SAMN42233941	UKR
SAMEA5164987
SAMEA10030590	ZAF
SAMN30543587	CHN
SAMN31581274	IND
SAMEA1059443
SAMN37848134	VNM
G2248	ESP
SAMN13813822	ZAF
SAMN20693137
SAMEA115746834	USA
SAMEA112799354
SAMEA114089747	PHL
SAMN20512699	CHN
SAMEA115739613	IND
SAMN22261887	CHN
SAMN31030437	AUS
SAMEA104685070	FIN
SAMEA2710694	THA
SAMN03300439	USA
SAMEA112801827
SAMN08612969
SAMEA104394715	DEU
SAMEA104093430	GBR
SAMEA115746201	DEU
SAMN06849013	ROU
SAMN21983519
SAMN41664308	ROU
SAMN27520109	GEO
SAMN41148351	USA
SAMEA5189474	GBR
SAMN41724528	AUS
SAMEA2709786	ZAF
SAMEA112803926
SAMEA113584059	TUN
SAMN42409951	IND
SAMN12825711	CHN
SAMEA6456213	GMB
SAMEA114443333	JPN
SAMN32819232	GBR
SAMN37210384	IND
SAMEA115745885	DEU
SAMEA7549302	GBR
SAMEA115506521	ZAF
SAMN41148501	USA
SAMEA5569711	PER
SAMN09090375	ITA
SAMN15773054	CHN
SAMEA115744376	DEU
SAMEA112803657
SAMN41389669	BGD
SAMN12787860	IRN
SAMN41598619
SAMEA14493460	ZAF
SAMN02586015	ZAF
SAMEA104362144	PER
SAMN17301412	CHN
SAMEA112799235
SAMN15180350	MMR
SAMN03648366	GBR
SAMN02350412	ZAF
SAMN05576488	ZAF
SAMEA9070463	ZAF
SAMEA3321922
SAMEA3448148	NLD
SAMN27555024	MDA
SAMN40655228	MDA
SAMEA3643511	GMB
SAMEA114089515	ZAF
SAMEA5225291	USA
SAMN19728352
SAMN05576950	ZAF
SAMEA113556156	MOZ
SAMEA112806325
SAMN41664754	ROU
SAMN31784853	CHN
SAMN17119792	USA
SAMEA113538324	BWA
SAMEA7156734	GEO
SAMN08708742	UKR
SAMN05575798	ZAF
SAMEA5626324	PAK
SAMN15348094	SWE
SAMEA115740583	VNM
SAMEA11206860	TZA
SAMN35340061	KAZ
SAMN27009635	CHN
SAMN19728315
SAMN06055676	VNM
SAMN41811954	CHN
SAMEA9581557	ETH
SAMN28551746	USA
SAMEA14460249	GMB
SAMN18926956	USA
SAMEA7548058	GBR
SAMEA13292714
SAMEA3374770	PER
SAMEA7528428	IND
SAMN17301498	CHN
SAMEA7549430	GBR
SAMN38670588	MAR
SAMN06855946	MEX
SAMN31034638	USA
SAMEA112805191
SAMEA12853362	GEO
SAMN30949790	NLD
SAMEA112806951
SAMEA2783588	THA
SAMN09099902	GBR
SAMN11265352
SAMN42034718	UKR
SAMN30951454	USA
SAMN08215026	CAN
SAMEA13294582	ESP
SAMEA8989260
SAMEA5163893
SAMEA12853915	GEO
SAMN04053722	CAN
SAMN10342047	NGA
SAMEA2683092	PER
SAMN02599061	IND
SAMN15548218
SAMN05182625	CHN
SAMN15407191	COD
SAMEA9976158	PER
SAMN33843476	PRT
SAMN41146504	USA
SAMEA114625978
SAMN05182613	CHN
SAMN35339851	KAZ
SAMEA115745776	DEU
SAMN20512538	CHN
SAMEA104362399	PER
SAMEA5569664	PER
SAMEA5561917	NLD
SAMEA115748860	GBR
SAMN05576056	ZAF
SAMEA4772816
SAMN36834434	CHN
SAMN41597953	IND
SAMEA5567788	NLD
SAMEA7529078	IND
SAMEA115751627	CHE
SAMN12565860	ZAF
SAMN05918545	PER
SAMEA2040566	MWI
SAMEA115738239	ZAF
SAMEA9976165	PER
SAMEA7525593	IND
SAMN21441811	DEU
SAMN05575547	ZAF
SAMN41471956
SAMN40983390	KAZ
SAMN39287012	AUS
SAMN15407291	COD
SAMEA115475358	DEU
SAMN09102357	GBR
SAMN41390146	VNM
SAMEA4823122
SAMN40031643	IND
SAMEA113538032	BWA
SAMEA7527460	IND
SAMEA7564115	VNM
SAMN21857205	USA
SAMN41417796	USA
SAMN19688172	MDA
SAMEA115475907	TZA
SAMEA115738455	ZAF
SAMD00142593	JPN
SAMEA7559892
SAMN43779931	GEO
SAMEA7184615	PER
SAMN07344664	DJI
SAMEA7546575	PER
SAMN08629106
SAMEA897845	MWI
SAMEA9070205	ZAF
SAMEA5569783	PER
SAMN29944067	CHN
SAMEA7553835	GBR
SAMN41664180	ROU
SAMN03648991	ZAF
SAMN35721542	SGP
SAMEA1523379	MYS
SAMN34382843	CAN
SAMN12825903	CHN
SAMEA3671629
SAMEA114443004	KOR
SAMEA112800608
SAMN05577250	ZAF
SAMEA1045809
SAMEA8994226	RWA
SAMN36184017
SAMEA12855063	GEO
SAMN09099783	GBR
SAMEA13294605	ESP
SAMEA3558762
SAMN08612931
SAMEA114089495	ZAF
SAMN19688680	MDA
SAMN36834535	CHN
SAMEA897892	MWI
SAMN02470597	USA
SAMN41154456	AUS
SAMN40030846	IND
SAMN20693456
SAMEA7547812	GBR
SAMN08709037
SAMEA9070338	ZAF
SAMN15773085	CHN
SAMN18118207
SAMEA1317677	ZAF
G2669	ESP
SAMN43535251	THA
SAMEA7723097	IRL
SAMEA113537261	BWA
SAMEA7528600	IND
SAMEA5562171	NLD
SAMN41389492	BGD
SAMN17266439	USA
SAMEA11225759
SAMN12565898	ZAF
SAMN13208085	GEO
SAMN15772890	CHN
SAMEA1101783	PAK
SAMEA1403928	RUS
SAMEA11934376	ETH
SAMN19657342	MDA
SAMEA3199774	ZAF
SAMEA3449887	NLD
SAMN14417012	THA
SAMN08913116
SAMN07658133	GBR
SAMN13942238	WSM
SAMEA115749525	SWE
SAMN06055445	VNM
SAMEA7555462	GBR
SAMEA5164377
SAMEA2783417	THA
SAMEA7561978	ITA
SAMEA2079040
SAMEA6875586	ESP
SAMEA1403614	RUS
SAMN09725416	NZL
SAMN38211203	PER
SAMN20391458
SAMN07660188	GBR
SAMN27520083	GEO
SAMN40030902	IND
SAMN39953900	MEX
SAMN42233902	UKR
SAMN41724136	AUS
SAMN27519806	UKR
SAMN37210390	IND
SAMN13066713	ZAF
SAMN41418322
SAMEA3443145	GBR
SAMN09725660	NZL
SAMN38644354	BEL
SAMEA7542348	CHN
SAMN05576274	ZAF
SAMEA112181384	ZAF
SAMN41418158	USA
SAMN09100334	GBR
SAMN06092313	VNM
SAMN07766422	CAN
SAMN13169775	MDA
SAMEA12854206	GEO
SAMN06221161	IND
SAMEA114303761	GBR
SAMEA14269231	FRA
SAMEA115747806	ZAF
SAMEA1530621	MWI
SAMEA112806049
SAMEA7546327	PER
SAMEA5163872
SAMN41416794	VNM
SAMEA12854851	GEO
SAMN30157961	CHN
SAMEA112804516
SAMN37457869	USA
SAMN15406683	COD
SAMN40099065	CHN
SAMN06209908	GEO
SAMN41417761	USA
SAMEA4946898
SAMEA114663520	PRT
SAMEA5232705	SWE
SAMN05575411	ZAF
SAMEA2682720	PER
SAMN40547137	MEX
SAMEA115746405	CHE
SAMEA115475081	DEU
SAMN07658651	GBR
SAMN10448953	USA
SAMN40030617	IND
SAMN03647165	GBR
SAMEA7550205	GBR
SAMEA8407229	FRA
SAMN09867661	ZAF
SAMEA8718923	ZAF
SAMN19845103	IND
SAMEA11207177	TZA
SAMN41421331	USA
SAMN14916024	KGZ
SAMN05276547	GBR
SAMEA7548522	GBR
SAMEA2079491	CMR
SAMN37068764	KHM
SAMEA7563038	DEU
SAMEA113538193	BWA
SAMEA1707539	RUS
SAMN14481237	GHA
SAMN41724597	AUS
SAMEA104027376	DNK
SAMN41417252
SAMN34126569	PAK
SAMN41148684	USA
SAMN15718450	THA
SAMN38204940	PER
SAMEA115740852	VNM
SAMEA5569627	PER
SAMN25995107	TZA
SAMEA112800880
SAMN08626112	CHN
SAMEA113538399	BWA
SAMEA1485440	MWI
SAMN30157662	CHN
SAMN02414888	SWE
SAMEA104685033	FIN
SAMN19113508	AUS
SAMN09284345
SAMEA7546920	PER
SAMN43535085	THA
SAMEA7552343	GBR
SAMEA7553952	GBR
SAMEA7550780	GBR
SAMN35340138	KAZ
SAMEA5189231	GBR
SAMN03246312	CHN
SAMN41772243	PER
SAMN40273303	GEO
SAMN40031562	IND
SAMN05182596	CHN
SAMN41450294	CHN
SAMN25258444	CHN
SAMEA114757824	THA
SAMEA7564212	VNM
SAMN38210455	PER
SAMN14447201	ESP
SAMEA3367319	GBR
SAMN15772750	CHN
SAMEA3504611	GHA
SAMEA4041035
SAMN19657522	MDA
SAMEA7546179	PER
SAMN23482341
SAMN30949590	NLD
SAMEA6797822	CIV
SAMN41468031	ZAF
SAMN14344915	UGA
SAMEA1707400	RUS
SAMEA115751467	USA
SAMEA5854659	SDN
SAMN12984526	JPN
SAMEA7315231
SAMN07766493	CAN
SAMN31673490	AUS
SAMEA112805905
SAMN37210085	IND
SAMN04538543	GHA
SAMEA13293564	AUS
SAMEA7547200	PER
SAMEA9976654	PER
SAMN16966207	BEL
SAMN02360596	KOR
SAMEA3715434
SAMEA5975122	CHN
SAMN14344929	UGA
SAMN43535428	THA
SAMEA6474083	BLR
SAMEA7545346	PER
SAMEA116000252	PRT
SAMN37210177	IND
SAMEA8718942	ZAF
SAMN06210047	MDA
SAMN33573701	CHN
SAMEA114089629	TZA
SAMN43535621	THA
SAMEA7184616	PER
SAMN19113231	AUS
SAMEA115751469	USA
SAMEA112183837	COL
SAMEA12853866	GEO
SAMN36834561	CHN
SAMN43535037	THA
SAMN31887298	IND
SAMN13813843	ZAF
SAMEA3504612	GHA
SAMEA837998	RUS
SAMN43397319	USA
SAMEA8994059	RWA
SAMEA112804579
SAMN12562671
SAMEA7184599	PER
SAMD00029480	JPN
SAMN14343992	GHA
SAMN40208019	USA
SAMEA115475460	FRA
SAMEA115739923	VNM
SAMEA7561453	ITA
SAMEA4441517	ZAF
SAMEA1530810	MWI
SAMN30964761	USA
SAMN41154687	AUS
SAMEA3558247	PER
SAMN15403944	COD
SAMEA2794349	GHA
SAMEA3170709
SAMN05577694	ZAF
SAMN08379748
SAMN30950795	USA
SAMN03648607	ZAF
SAMN36797063	CHN
SAMEA1707775
SAMN41422077
SAMN41598120	IND
SAMEA5561581	NLD
SAMEA9976631	PER
SAMEA7545979	PER
SAMN37457753	USA
SAMN07660261	GBR
SAMEA104093456	GBR
SAMEA1118125	GBR
SAMN34294254	UKR
SAMN31942595	PER
SAMN34626980	USA
SAMN11265267
SAMN03300390	USA
SAMN31673762	AUS
SAMN05576746	ZAF
SAMEA7549702	GBR
SAMEA115749299	GBR
SAMEA112803817
SAMEA1119245	GBR
SAMEA10030102	GEO
SAMN41417666	USA
SAMN36716639
SAMN13568353	PER
SAMEA13295016	ESP
SAMN08913085
SAMEA104357637	CHN
SAMN41390195
SAMEA5974915	CHN
SAMN19688136	MDA
SAMEA113935776	PRT
SAMN13705045	AUS
SAMN41471816	ZAF
SAMN08215246	CAN
SAMN18793686	CHN
SAMEA9976868	PER
SAMEA7157285	GEO
SAMN41598305	IND
SAMN40566580	USA
SAMN28177951	USA
SAMEA3447644	NLD
SAMEA5189768	GBR
SAMN15772798	CHN
SAMN07766313	CAN
SAMN34294131	UKR
SAMEA5189211	GBR
SAMEA8742012	ZAF
SAMEA104093391	GBR
SAMEA7555010	GBR
SAMN20525126	CHN
SAMEA7546333	PER
SAMN22261900	CHN
SAMN26038024	GBR
SAMN09756120	MDA
SAMN08629199	BGD
SAMEA2709655	ZAF
SAMEA113556181	MOZ
SAMN07344611	DJI
SAMEA7548965	GBR
SAMEA4798701	COD
SAMEA4706690	GBR
SAMN18146364
SAMN21856180	GEO
SAMEA104718483	NLD
SAMEA8616145
SAMEA7529019	IND
SAMN41418517	USA
SAMN36619345	IND
SAMN05919575	PER
SAMN05575104	ZAF
SAMN21983447
SAMN03246725	CHN
SAMN23235210	ESP
SAMN12389197	HKG
SAMN35982096
SAMN37848523	VNM
SAMN08215175	CAN
SAMEA112250059
SAMN17266367	USA
SAMEA2782861	THA
SAMEA115739263	PER
SAMN38204898	PER
SAMN19113058	AUS
SAMN08436053	BGD
SAMEA3178924	ZAF
SAMN30543856	CHN
SAMN05172737	MDA
SAMEA115741099	IND
SAMN15701169	THA
SAMN05576345	ZAF
SAMN09685306	UGA
SAMEA13294057
SAMN40547127	MEX
SAMEA3308012	ZAF
SAMN06055849	VNM
SAMEA3558187
SAMN37848740	VNM
SAMEA2782883	THA
SAMN12565515	ZAF
SAMN08626045	CHN
SAMN41421278	USA
SAMN30961427	USA
SAMN16086720	FRA
SAMEA7184544	PER
SAMN06563655	PHL
SAMN40030400	IND
SAMN19728534
SAMEA112801230
SAMEA104027308	DNK
SAMN05969952	GBR
SAMEA113537868	BWA
SAMN32709439
SAMN06092253	VNM
SAMEA1556541	MWI
SAMN20834152	CHN
SAMEA7541818	ZAF
SAMEA3231633	ARG
SAMEA14460028	GMB
SAMN14516607	GHA
SAMEA7554557	GBR
SAMEA7561883
SAMEA8616291
SAMN40983422	KAZ
SAMEA8893101	ROU
SAMEA104093463	GBR
SAMN42410058	IND
SAMN41390123	VNM
SAMN40099146	CHN
SAMEA115740433	VNM
SAMN13568123	IDN
SAMN23039012	PER
SAMN15098201	NGA
SAMEA3671917	AUS
SAMEA7564148	VNM
SAMN27519971	UKR
SAMEA12854548	GEO
SAMN07331229	AUS
SAMEA7548941	GBR
SAMN19657155	MDA
SAMEA113537453	BWA
SAMEA1118645	GBR
SAMEA115746934	DEU
SAMN17825530
SAMN30953104	USA
SAMN20491895	BRA
SAMEA104061144	ETH
SAMEA7525975	IND
SAMN41279864	ERI
SAMEA1904738
SAMEA115737811	USA
SAMN40042875
SAMN05575931	ZAF
SAMEA12854954	GEO
SAMEA2535244	DEU
SAMEA104685013	FIN
SAMEA12853213	GEO
SAMN36662688	CHN
SAMN28553867	USA
SAMN20693392
SAMN35220653	GEO
SAMN19657623	MDA
SAMEA1118619	GBR
SAMEA3281395	ARG
SAMN36834554	CHN
SAMEA7109678
SAMEA7549383	GBR
SAMEA1119114	GBR
SAMN02586070	ZAF
SAMEA5975547	CHN
SAMN15772696	CHN
SAMN41468639
SAMEA115750827	USA
SAMEA4846709	GBR
SAMN27519821	UKR
SAMEA12853812	GEO
SAMN07660163	GBR
SAMEA8939195	FRA
SAMEA13120038	ZAF
SAMEA3450025
SAMEA2711019	THA
SAMEA1877266
SAMEA4730561
G3705	ESP
SAMEA4846555	GBR
SAMN14344049	GHA
SAMEA7528114	IND
SAMEA111556213
SAMN19657893	MDA
SAMEA3715550	CHE
SAMEA12854578	GEO
SAMEA110040909	GMB
SAMN00254046
SAMN26429378	USA
SAMN03648492	GBR
SAMN06010350	PER
SAMN05575593	ZAF
SAMEA112805603
SAMEA12851548	GEO
SAMN33010902	MDA
SAMN41471575	ZAF
SAMN36834584	CHN
SAMN18648690	BRA
SAMN09651702	GEO
SAMEA8994396	RWA
SAMN06091880	VNM
SAMEA112804918
SAMEA1117751	GBR
SAMN17709340	PRT
SAMEA9976737	PER
SAMEA11206977	TZA
SAMEA8718745	ZAF
SAMEA13293559	AUS
SAMEA12852467	GEO
SAMEA7546257	PER
SAMN42233957	UKR
SAMEA4753582
SAMEA104718848	NLD
SAMEA115747003	DEU
SAMN21876564	CHN
SAMEA112802333
SAMEA7528823	IND
SAMEA7551667	GBR
SAMEA104718528	NLD
SAMN37848351	VNM
SAMEA115749356	GBR
SAMEA5543954	FRA
SAMEA115749738	SWE
SAMN28052588	ITA
SAMN21616864	CAN
SAMN07658285	GBR
SAMEA104600358
SAMN36183991
SAMN08379679
SAMEA8994432	RWA
SAMEA104093452	GBR
SAMEA104398476
SAMN06091708	VNM
SAMN13568695	PER
SAMEA4730622
SAMN06221468	ZAF
SAMN05576161	ZAF
SAMEA14493448	ZAF
SAMEA104685092	FIN
SAMEA4041375
SAMN18872550
SAMN30185227	COL
SAMEA3505296	MMR
SAMN40273394	GEO
SAMN30949891	NLD
SAMN23733178	POL
SAMEA104172459	SRB
SAMEA7156887	GEO
SAMEA7544302
SAMEA7553618	GBR
SAMEA7559967
SAMEA3449893	NLD
SAMN31672952	AUS
SAMEA112804448
SAMN13169478	MDA
SAMEA113556351	MOZ
SAMN27519922	UKR
SAMN41471695	ZAF
SAMEA13299876	CAN
SAMN41812054	CHN
SAMEA5543964	FRA
SAMN30950225	NLD
SAMEA1018913	GBR
SAMN08215302	CAN
SAMEA7563977	VNM
SAMEA11207504	TZA
SAMN18823836	MEX
SAMN05576276	ZAF
SAMEA7526401	IND
SAMEA7546861	PER
SAMEA897813	MWI
SAMN41416963
SAMN20491800	BRA
SAMN41421751
SAMN30185246	COL
SAMEA112188809
SAMEA115745190	DEU
SAMN07999057	CHN
SAMEA5561619	NLD
SAMEA115743830	DEU
SAMN41416927
SAMN30185203	COL
SAMN41418255	USA
SAMEA104362186	PER
SAMEA7525148	IND
SAMN08629410	BGD
SAMN08215020	CAN
SAMN15854003	ERI
SAMN02403492	ZAF
SAMN19658054	MDA
SAMN30158098	CHN
SAMN08892582	PAK
SAMN17019992	KAZ
SAMN18793678	CHN
SAMEA115744639	DEU
SAMEA7545500	PER
SAMEA7550558	GBR
SAMEA7547366	BRA
SAMEA1119708	GBR
SAMN08436200	BGD
SAMEA8959920
SAMEA13293477	AUS
SAMEA14459877	GMB
SAMN31063374	USA
SAMEA9581515	ETH
SAMN04385642	ITA
SAMN02671168	CAN
SAMEA13292606
SAMN15228674	MYS
SAMEA2782868	THA
SAMEA115741345	IND
SAMN10872004
SAMN21593476	BGR
SAMEA13119704	GEO
SAMN26934622	CHN
SAMEA10242770	PER
SAMEA115740612	VNM
SAMN41148603	USA
SAMN41724150	AUS
SAMN17975350
SAMN18648562	BRA
SAMEA112806558
SAMEA115750699	USA
SAMEA13300583	CAN
SAMN30157825	CHN
SAMN18648603	BRA
SAMEA1059472
SAMN41685545	PAK
SAMN10185881	BRA
SAMEA4798834	COD
SAMEA4040972
SAMN19688707	MDA
SAMN05577057	ZAF
SAMEA7554703	GBR
SAMEA7551700	GBR
SAMN02934267	USA
SAMEA8718348	ZAF
SAMEA14493612	ZAF
SAMN15053370	RUS
SAMN40031195	IND
SAMD00142819	JPN
SAMN41772254
SAMN37210029	IND
SAMEA12854343	GEO
SAMN08612873
SAMN16078751	UGA
SAMEA115412471	PRT
SAMN30949984	NLD
SAMEA14459836	GMB
SAMN41416678
SAMD00117925	JPN
SAMEA12853462	GEO
SAMN19687899	MDA
SAMN06174397	IND
SAMEA6617306	ZAF
SAMN41724605	AUS
SAMEA104362412	PER
SAMEA4441701	COD
SAMN09100566	GBR
SAMEA7547158	PER
SAMN09725492	NZL
SAMEA9070116	ZAF
SAMN00102898	USA
SAMEA7555207	GBR
SAMN36850024	CHN
SAMN13318849	IRL
SAMN39286663	AUS
SAMN15854293	ERI
SAMEA112807003
SAMN28488138	COL
SAMN07661297	AUS
SAMEA116000169	PRT
SAMN18648088	BRA
SAMN09756080	MDA
SAMEA2534068	DEU
SAMEA112801797
SAMN05575795	ZAF
SAMN39959258	ZAF
SAMN41472373
SAMEA7548798	GBR
SAMN27761582	USA
SAMN38209970	PER
SAMN13937413	GEO
SAMEA2297046	GBR
SAMN40983369	KAZ
SAMN37848501	VNM
SAMEA7280402	BGD
SAMEA7547694	GBR
SAMN09102239	GBR
SAMEA104153409	GBR
SAMEA12853444	GEO
SAMN37458063	USA
SAMN31031594	AUS
SAMEA2533681	DEU
SAMEA2782827	THA
SAMN20512815	CHN
SAMN31023373	USA
SAMEA5606686
SAMEA7549418	GBR
SAMEA112806052
SAMEA7580132
SAMN08912902
SAMN08708447	UKR
SAMN14971278
SAMN21616755	CAN
SAMN14336446	MEX
SAMN41455393	ARG
SAMEA104614346	IDN
SAMEA5164043
SAMEA8742009	ZAF
SAMN20693136
SAMN19688224	MDA
SAMN02403456	ZAF
SAMN15348114	SWE
SAMEA7549391	GBR
SAMEA115434316	IRL
SAMEA104362450	PER
SAMN37848634	VNM
SAMN38210973	PER
SAMEA113556483	MOZ
SAMN06251250	COD
SAMEA8994255	RWA
SAMN41598469	IND
SAMEA112801443
SAMN40983349	KAZ
SAMEA7280563	BGD
SAMEA10691766	CZE
SAMN19657705	MDA
SAMN21855949	GEO
SAMN35721656	SGP
SAMEA112806054
SAMEA112801251
SAMEA8616119
SAMEA104447653	DNK
SAMEA2682891	PER
SAMN09828826	USA
SAMEA2783585	THA
SAMN14481369	GHA
SAMN37527078	MMR
SAMEA13299796	CAN
SAMEA5609533
SAMEA112806059
SAMN30543668	CHN
SAMN06091856	VNM
SAMN41416550	VNM
SAMEA115743795	DEU
SAMEA13294782	ESP
SAMEA7553503	GBR
SAMN06091934	VNM
SAMEA7543984	CHN
SAMN18118443
SAMEA115746841	USA
SAMEA2534464	KOR
SAMN05575664	ZAF
SAMEA7551774	GBR
SAMN41453965	PHL
SAMN34030596	VNM
SAMEA7184556	PER
SAMN02350469	KEN
SAMEA112802897
SAMEA7156386	GEO
SAMN36834855	CHN
SAMEA1397395	GBR
SAMN12825584	CHN
SAMEA4798757	COD
SAMN09756329	MDA
SAMN21616763	CAN
SAMEA11934406	VNM
SAMN32818784	GBR
SAMN37457435	USA
SAMEA8718331	ZAF
SAMN31564028	IND
SAMN12825924	CHN
SAMN05918742	PER
SAMEA7526091	IND
SAMEA115746951	DEU
SAMN21983501
SAMN08732525
SAMEA112188832
SAMN14344254	KEN
SAMEA114236315	MDA
SAMN05919636	PER
SAMN06092333	VNM
SAMN37457781	USA
SAMEA10029883	VNM
SAMEA1117889	GBR
SAMN41417651	USA
SAMN19688546	MDA
SAMEA3671413
SAMN05576661	ZAF
SAMEA7542037	CHN
SAMN39959105	ZAF
SAMEA2081440
SAMEA112800977
SAMN40465771	IND
SAMEA11206912	TZA
SAMN31423534	ITA
SAMEA7547966	GBR
SAMN07833654
SAMN30543766	CHN
SAMN13568462	PER
SAMEA5561815	NLD
SAMN35721672	SGP
SAMN30949601	NLD
SAMEA5164196
SAMEA110420434
SAMN25995109	TZA
SAMEA3391713	GMB
SAMN09651681	GEO
SAMN34626691	USA
SAMD00263682	VNM
SAMN09090372	ITA
SAMEA1403713	RUS
SAMN07766290	CAN
SAMEA112803972
SAMEA115737894	PER
SAMN15437415	CHN
SAMEA112825219	KOR
SAMEA7564034	VNM
SAMN41472284
SAMEA7280469	BGD
SAMEA5164011
SAMN30948947	NLD
SAMN37527096	MMR
SAMEA2079252
SAMN30543733	CHN
SAMN40566521	USA
SAMEA1118086	GBR
SAMN41418197	USA
SAMN28052623	ITA
SAMEA7550543	GBR
SAMEA104172665	DEU
SAMEA7560689	VNM
SAMN36184032
SAMEA12853221	GEO
SAMN38211009	PER
SAMN26435302	USA
SAMN19688452	MDA
SAMEA113537676	BWA
SAMN21616339	CAN
SAMN07514402	ETH
SAMEA7552189	GBR
SAMN41417013
SAMN42410108	IND
SAMEA8939184	FRA
SAMN40273567	GEO
SAMN15854343	ERI
SAMN02671107	CAN
SAMEA7526010	IND
SAMEA1903076
SAMN43397119	USA
SAMN25078782	IND
SAMN12787857	IRN
SAMN20512383	CHN
SAMEA10242739	PER
SAMEA3321925
SAMEA7548419	GBR
SAMEA12855197	GEO
SAMN33399605	NLD
G2135	ESP
SAMEA113538284	BWA
SAMEA7549310	GBR
SAMEA9070182	ZAF
SAMN15347469	THA
SAMN40947065	ROU
SAMEA115751654	DEU
SAMEA7551945	GBR
SAMEA9070319	ZAF
SAMEA13119694	GMB
SAMN30543422	CHN
SAMN43534981	THA
SAMEA7553073	GBR
SAMEA13292068	GBR
SAMN31673476	AUS
SAMEA5164436
SAMN41389844	BGD
SAMN09725628	NZL
SAMN38210936	PER
SAMEA7544160	CHN
SAMEA7109781
SAMN41664424	ROU
SAMEA7526927	IND
SAMN03300614	USA
SAMEA115750751	USA
SAMEA6847624	GAB
SAMN41724299	AUS
SAMEA5562062	NLD
SAMEA7547332	BRA
SAMN21236388	CHN
SAMN41598749	BRA
SAMEA112298882	MDA
SAMN08708492	UKR
SAMN40465886	IND
SAMN17254083
SAMEA115738695	IND
SAMEA5562436	NLD
SAMEA7549703	GBR
SAMEA112806395
SAMEA5607334	LBR
SAMEA8987109	FRA
SAMN40566438	USA
SAMN00103116
SAMN40273599	GEO
SAMEA6797963	BWA
SAMEA7547637	BRA
SAMEA1102822	ITA
SAMN03225312	GBR
SAMN16521523	TZA
SAMN06092570	VNM
SAMEA1118472	GBR
SAMEA5569556	PER
SAMEA1118588	GBR
SAMN07659084	GBR
SAMEA112802934
SAMN28610647	IRL
SAMEA7549366	GBR
SAMN05575374	ZAF
SAMN18648498	BRA
SAMEA13291969	GBR
SAMEA1570989
SAMEA114236201	MDA
SAMN31423333	ITA
SAMEA110420451
SAMN34257553	ISR
SAMN31031090	AUS
SAMN38204502	PER
SAMN07660229	GBR
SAMEA113935761	PRT
SAMN31673423	AUS
SAMEA2234707
SAMN05001069	GEO
SAMEA5569650	PER
SAMN15701089	THA
SAMN13022889	NZL
SAMEA5854777	SDN
SAMEA7157726	GEO
SAMN03648265	GBR
SAMN14416719	THA
SAMEA3445047	NLD
SAMEA110699291	ZAF
SAMEA6617289	ZAF
SAMN38810234	USA
SAMN06856016	MEX
SAMN35339900	KAZ
SAMN41811942	CHN
SAMEA112801933
SAMEA7547813	GBR
SAMEA7554416	GBR
SAMN41418146	USA
SAMN08436267	BGD
SAMN08376174	IDN
SAMN09651708	GEO
SAMEA7545857	PER
SAMN08795118
SAMN36834883	CHN
SAMN15406857	COD
SAMN40032252	IND
SAMN08214908	CAN
SAMEA113556012	MOZ
SAMN43535540	THA
SAMN12825963	CHN
SAMN04538508	GHA
SAMEA13294716	ESP
SAMEA4041320
SAMN22202852
SAMEA112250163
SAMEA114089607	RUS
G536m	ESP
SAMN38204431	PER
SAMN40273706	GEO
SAMN20512419	CHN
SAMN06092182	VNM
SAMEA104447483	DNK
SAMEA115751538	USA
SAMN39287006	AUS
SAMN13568681	PER
SAMN31020425	USA
SAMEA7524754	IND
SAMN09651775	GEO
SAMN30381162	PRY
SAMEA116000317	PRT
SAMN12389125	HKG
SAMEA13299737	CAN
SAMN40273129	GEO
SAMN38211410	PER
SAMEA113556119	MOZ
SAMEA6490827
SAMN04538549	CMR
SAMEA4823155
SAMEA1117581	GBR
G2615	ESP
SAMEA112802808
SAMEA104027402	DNK
SAMEA2534427	UZB
SAMEA113538350	BWA
SAMN26433951	USA
SAMN17119520	USA
SAMEA112801195
SAMN21616458	CAN
SAMEA104447461	DNK
SAMN05575454	ZAF
SAMN20512524	CHN
SAMN07999142	CHN
SAMN00138180
SAMEA104600549
SAMEA7526886	IND
SAMN09099564	GBR
SAMN13568156	IDN
SAMN05576371	ZAF
SAMEA1885942
SAMEA4798699	COD
SAMN12825747	CHN
SAMN07236530	THA
SAMN36849833	CHN
SAMN14929676	AUS
SAMN41421638	USA
SAMEA7549586	GBR
SAMN06473210	IND
SAMEA1119159	GBR
SAMEA6797470
SAMEA4441587	ZAF
SAMEA12854834	GEO
SAMEA115749810	SWE
SAMEA4744393	BRA
SAMN35982087
SAMEA115743831	DEU
SAMN35339848	KAZ
SAMN30547632	CHN
SAMEA7541452	ZAF
SAMEA114236229	MDA
SAMEA13294039
SAMEA115741427	IND
SAMN37210540	IND
SAMN34294238	UKR
SAMEA7545639	PER
SAMEA7524941	IND
SAMEA7526660	IND
SAMN41416411	VNM
SAMEA115739483	IND
SAMN21616722	CAN
SAMEA112910780
SAMD00029558	JPN
SAMEA112799541
SAMN08379847
SAMN40099134	CHN
SAMEA115475725	TZA
SAMN34293877	UKR
SAMN06056007	VNM
SAMN30381112	PRY
SAMN35721490	SGP
SAMN09090627	ITA
SAMN32746372	ITA
SAMN25078788	IND
SAMN27032219	CHN
SAMN41421530	USA
SAMEA110040880	GMB
SAMEA13300647	CAN
SAMEA4730476
SAMEA115577933	IRL
SAMEA2234634
SAMN17918223	USA
SAMEA7547943	GBR
SAMN40031299	IND
SAMEA115746565	USA
SAMN30949447	NLD
SAMEA7552117	GBR
G3661	ESP
SAMN30949988	NLD
SAMEA2794350	GHA
SAMN20482543	ESP
SAMN18118452
SAMN11493511	BRA
SAMEA13294794	ESP
SAMN39436898	TWN
SAMEA7563857	DEU
SAMEA6875634	ESP
SAMN17119725	USA
SAMN16522007	CHE
SAMN37848225	VNM
SAMN09715538	ROU
SAMEA1530844	MWI
SAMEA112802426
SAMN04227060
SAMN30958096	CHN
SAMEA7156727	GEO
SAMEA115747825	ZAF
SAMEA115746579	USA
SAMN41279777	ITA
SAMN41724089	AUS
SAMEA115739790	DEU
SAMEA104093441	GBR
SAMN41418315	USA
SAMN00631824
SAMEA11207327	TZA
SAMEA115745995	DEU
SAMEA4846821	GBR
SAMEA112804681
SAMEA1707377	RUS
SAMN21983604
SAMN09759666
SAMN15701199	THA
SAMN27519852	UKR
SAMN31674168	AUS
SAMN19845161	IND
SAMN19113055	AUS
SAMN18146421
SAMN07236470	THA
SAMN23765188	RUS
SAMEA1469522	RUS
SAMN43397247	USA
SAMN06010476	PER
SAMN38375886	CHN
SAMEA7549568	GBR
SAMN17020016	KAZ
SAMN34382861	CAN
SAMN15406621	COD
SAMEA115738546	ZAF
SAMN08629494	BGD
SAMEA7830687
SAMN08612913
SAMN38210136	PER
SAMN19113235	AUS
SAMN36834384	CHN
SAMN13568609	PER
SAMN18882007	USA
SAMN36834533	CHN
SAMEA1118247	GBR
SAMEA3170448	ZAF
SAMEA112799508
SAMN35721544	SGP
SAMEA7547809	GBR
SAMN15053360	RUS
SAMN18146377
SAMEA13120110	NGA
SAMEA7525285	IND
SAMN18146650
SAMN36849843	CHN
SAMEA115749109	GBR
SAMN07514387	BRA
SAMEA5875895
SAMEA104718914	NLD
SAMEA115749389	GBR
SAMN24892048
SAMN18823601	MEX
SAMN33325437	ETH
SAMEA7549002	GBR
SAMEA1523361	ZAF
SAMEA1707334	RUS
SAMN42034909	UKR
SAMEA3558361	PRT
SAMN38644433	ZAF
SAMN29944065	CHN
SAMN03647579	GBR
SAMEA7548860	GBR
SAMN09100301	GBR
SAMN31031467	AUS
SAMN04534871	THA
SAMN14943029
SAMN08913134
SAMN12565592	ZAF
SAMEA838002	RUS
SAMEA115475422	DEU
SAMEA1119823	GBR
SAMN33756171	GEO
SAMN13438767	BGD
SAMN33010817	MDA
SAMN04385724	DJI
SAMEA8742640	ZAF
SAMN42410121	IND
SAMN40465870	IND
SAMEA7564190	VNM
SAMN09100190	GBR
SAMN15406668	COD
SAMN08626288	CHN
SAMN06091761	VNM
SAMN17975357
SAMN31173358	CHN
SAMEA6797932	BWA
SAMN30949246	NLD
SAMN15700989	THA
SAMN21616273	CAN
SAMEA7839649
SAMEA4744327	BRA
SAMEA112804451
SAMEA7549090	GBR
SAMN27519898	UKR
SAMN28857140	CHN
SAMN40926550	USA
SAMN17266398	USA
SAMN38204629	PER
SAMN17254096
SAMEA104684993	FIN
SAMN09725825	NZL
SAMN14417069	THA
SAMEA104360937
SAMEA7549628	GBR
SAMEA13188796	GBR
SAMEA1117611	GBR
SAMEA8718998	ZAF
SAMEA2535274
SAMN41148616	USA
SAMEA5189690	GBR
SAMN26038213	GBR
SAMN08708240	UKR
SAMN21856280	GEO
SAMN07659375	GBR
SAMEA2661010	MWI
SAMEA13119916	TZA
SAMN06055616	VNM
SAMEA4791111	GHA
SAMN38204583	PER
SAMN13813790	ZAF
SAMN03733272	CHN
SAMN42034525	UKR
SAMN42730580	CHN
SAMN18823598	MEX
SAMN21236184	CHN
SAMEA104093411	GBR
SAMN27519919	UKR
SAMEA7550461	GBR
SAMN17119817	USA
SAMN13637986	BRA
SAMN41421316	USA
SAMN41422014	ZAF
SAMEA968150	NLD
SAMN07766156	CAN
SAMEA7553927	GBR
SAMN33573791	CHN
SAMN41664264	ROU
SAMEA4695098	UKR
SAMEA115741525	IND
SAMEA9069653	ZAF
SAMN41421521	USA
SAMEA7527371	IND
SAMEA7553045	GBR
SAMN41724066	AUS
SAMEA7561699
SAMEA7157401	GEO
SAMN09867627	ZAF
SAMEA113556505	MOZ
SAMN34627011	USA
SAMEA2061811
SAMEA7563278	ETH
SAMEA9976560	PER
SAMN15701095	THA
SAMN19113360	AUS
SAMN15718453	THA
SAMN27555017	MDA
SAMEA7280370	BGD
SAMN09102416	GBR
SAMN02403591	ZAF
SAMN41418210	USA
SAMN41598257	IND
SAMN05575852	ZAF
SAMN37210076	IND
SAMN21855951	GEO
SAMN02739533	USA
SAMN15768558	IDN
SAMN41934581	CAN
SAMEA115739974	VNM
SAMEA7546360	PER
SAMN06856083	MEX
SAMN30962834	USA
SAMN21983550
SAMEA1969175
SAMEA115749271	GBR
SAMEA115739343	PER
SAMN14417155	THA
SAMN30950040	NLD
SAMN30948962	NLD
SAMN28553682	USA
SAMN31031515	AUS
SAMEA8719256	ZAF
SAMEA112806751
SAMEA1397498	GBR
SAMN13813968	ZAF
SAMN04276751	ZAF
SAMN08215438	CAN
SAMN27761761	USA
SAMN03300587	USA
SAMEA112799507
SAMEA4975696
SAMN30949507	NLD
SAMN36834710	CHN
SAMN15702959	USA
SAMN23005287	ESP
SAMEA13294080
SAMN41598804	COD
SAMN35220658	GEO
SAMEA8741593	BEL
SAMEA12852015	GEO
SAMN41416776	VNM
SAMEA7561646
SAMN08376336	IDN
SAMEA8989789	FRA
SAMN03300068	TZA
SAMEA115747615	ZAF
SAMN40655393	MDA
SAMN05919583	PER
SAMN13568167	IDN
SAMEA7156756	GEO
SAMN03300825	USA
SAMN06052307	UGA
SAMN31673651	AUS
SAMN31062676	USA
SAMN31695704	USA
SAMEA115747198	IRL
SAMN13937501	GEO
SAMN16966219	BEL
SAMN37848457	VNM
SAMN09828809	USA
SAMEA7617456
SAMN14402170	CHN
SAMN26934624	CHN
SAMN21882539	USA
SAMEA115746412	CHE
SAMEA7280619	BGD
SAMN41471537	ZAF
SAMN24433695	IND
SAMEA7562736	VNM
SAMEA8741657	BEL
SAMEA11934353	ETH
SAMEA1118721	GBR
SAMN19688480	MDA
SAMN41725826	ISR
SAMN07339990	USA
SAMN09284240
SAMN41148308	USA
SAMEA7527499	IND
SAMN38210321	PER
SAMN09101412	GBR
SAMEA5189657	GBR
SAMEA112298964	MDA
SAMEA7546990	PER
SAMN34294297	UKR
SAMEA2294185
SAMN28550737	USA
SAMN40032266	IND
SAMEA7549398	GBR
SAMEA7560618	VNM
SAMEA5189957	GBR
SAMN18118430
SAMN41724332	AUS
SAMEA2297088	GBR
SAMEA114625951
SAMEA1059655
SAMN29094242	RUS
SAMEA7553465	GBR
SAMEA7525439	IND
SAMEA7554982	GBR
SAMN41421937
SAMN02414918	SWE
SAMN39286657	AUS
SAMEA112804147
SAMN07658888	GBR
SAMEA7555747	DEU
SAMEA115163047	PRT
SAMEA112800727
SAMEA3671512
SAMEA9976130	PER
SAMN07373547	CAN
SAMEA7156905	GEO
SAMN41599040	COD
SAMEA7561931	ITA
SAMN43780308	IND
SAMN41148808	USA
SAMEA8994042	RWA
SAMN07236317	THA
SAMEA115747423	ZAF
SAMEA5189275	GBR
SAMN21236374	CHN
SAMN03647617	GBR
SAMN19113487	AUS
SAMEA115743832	DEU
SAMN36835013	CHN
SAMEA115746310	DEU
SAMEA5875803
SAMEA113538430	BWA
SAMN39958904	ZAF
SAMN12126216	CAN
SAMN20693135
SAMN37457254	USA
SAMN10588992	RUS
SAMEA3321857
SAMN02403462	ZAF
SAMEA7553010	GBR
SAMEA7547747	GBR
SAMN33756598	GEO
SAMN21616241	CAN
SAMEA8741603	BEL
SAMN31673058	AUS
SAMEA7541717	ZAF
SAMEA7723124	IRL
SAMEA7547768	GBR
SAMN04633296	MDA
SAMN40273791	GEO
SAMEA1119528	GBR
SAMN13019231	KOR
SAMEA115745771	DEU
SAMEA9976362	PER
SAMN41421416	USA
SAMN07658235	GBR
SAMN23038973	PER
SAMN41421222
SAMN41417160
SAMN41598966	COD
SAMEA11008550	BRA
SAMN19550777	USA
SAMEA115880421	IRL
SAMN30429119	HKG
SAMEA6360012	GBR
SAMEA1404003	RUS
SAMN11250599
SAMEA10242758	PER
SAMEA104685077	FIN
SAMEA7553218	GBR
SAMEA104390512	NOR
SAMN17019761	BLR
SAMN25995032	TZA
SAMEA7723105	IRL
SAMN40207961	USA
SAMN37848464	VNM
SAMN10185877	BRA
SAMEA115474886	DEU
SAMEA7549876	GBR
SAMEA115738620	ZAF
SAMN41725767	ISR
SAMN19657794	MDA
SAMEA115750050	TWN
SAMN12565846	ZAF
SAMN03648039	GBR
SAMN41471701	ZAF
SAMN15403924	COD
SAMN31672622	AUS
SAMEA12854491	GEO
SAMN36662648	CHN
SAMEA1045786
SAMN05575408	ZAF
SAMN41471506	ETH
SAMN42034834	UKR
SAMN41598218	IND
SAMEA3450074	NLD
SAMEA14456116	SWE
SAMEA104394549	SWZ
SAMEA7156320	GEO
SAMEA9976846	PER
SAMEA115746649	USA
SAMN30381229	PRY
SAMEA115751687	DEU
SAMEA3414409	PER
SAMN30960575	USA
SAMEA114089358	ZAF
SAMN16086747	FRA
SAMN15854152	ERI
SAMEA3715589
SAMEA5561874	NLD
SAMD00142570	JPN
SAMEA6872232	GMB
SAMN30964752	USA
SAMN40030579	IND
SAMN31031312	AUS
SAMN27009638	CHN
SAMEA1904748
SAMEA11934310	VNM
SAMEA7562210	ITA
SAMEA3558386
SAMEA9070123	ZAF
SAMEA7553992	GBR
SAMN43534953	THA
SAMD00012613
SAMN08613075
SAMEA14460350	GMB
SAMN26429379	USA
SAMEA1015937	RUS
SAMN17709326	PRT
SAMEA14269227	FRA
SAMEA8718545	ZAF
SAMEA12852052	GEO
SAMEA112804936
SAMEA5164214
SAMN16521616	CHE
SAMN35721530	SGP
SAMN42207693	USA
SAMN37848328	VNM
SAMN22261994	CHN
SAMEA1877269
SAMN13620254	IND
SAMEA112802330
SAMN31672579	MEX
SAMEA7548437	GBR
SAMN43397538	ZAF
SAMEA7547676	GBR
SAMEA113537291	BWA
SAMEA115747552	ZAF
SAMN41389454
SAMN13169743	MDA
SAMEA7561147	VNM
SAMN09101678	GBR
SAMEA114236192	MDA
SAMEA8741954	ZAF
SAMEA115743701	DEU
SAMEA7560352
SAMN08376075	IDN
SAMEA7549207	GBR
SAMN05576285	ZAF
SAMN19657248	MDA
SAMN31019553	USA
SAMEA113538301	BWA
SAMN04538509	GHA
SAMEA104684972	FIN
SAMEA115740642	VNM
SAMN08708703	UKR
SAMN30381120	PRY
SAMN32042331	ECU
SAMEA7560711	VNM
SAMEA1119904	GBR
SAMEA13293594	AUS
SAMN11250588
SAMEA1707718
SAMEA8939076	FRA
SAMN30986570	USA
SAMEA3374107	BEL
SAMEA1485306	MWI
SAMEA7561233
SAMEA115747768	ZAF
SAMN30949588	NLD
SAMEA7547233	PER
SAMEA2711043	THA
SAMEA5975257	CHN
SAMD00029505	JPN
SAMN41468434
SAMN27520010	UKR
SAMN02628526	IRN
SAMN08436209	BGD
SAMEA7555590	GBR
G2850	ESP
SAMN07344504	DJI
SAMN41148654	USA
SAMN38210499	PER
SAMEA2079930
SAMN38210340	PER
SAMN11265275
SAMN31673069	AUS
SAMEA12029324
SAMN27519666	GEO
SAMEA7562360	ITA
SAMN40031644	IND
SAMN15407061	COD
SAMN14344230	GHA
SAMN41389583	BGD
SAMEA113577645	NAM
SAMN03648407	GBR
SAMEA14460453	GMB
SAMN07660273	GBR
SAMN40273522	GEO
SAMEA9070886	ZAF
SAMN15404044	COD
SAMEA5875792
SAMN05576597	ZAF
SAMN17918202	USA
SAMEA7548541	GBR
SAMEA8718823	ZAF
SAMN20355886	IND
SAMEA12855243	GEO
SAMEA8718543	ZAF
SAMN16522155	GBR
SAMEA9070249	ZAF
SAMEA14460463	GMB
SAMEA112825220	KOR
SAMN17204688
SAMEA14460409	GMB
SAMEA13299716	CAN
SAMD00178997	VNM
SAMN15718422	THA
SAMN41772229	MAR
SAMEA104362421	PER
SAMEA7526565	IND
SAMN07956518	RUS
SAMEA3512770	UGA
SAMEA5562271	NLD
SAMEA7525986	IND
SAMN41685566	PAK
SAMEA1118439	GBR
SAMN08906440	MEX
SAMEA5567573	NLD
SAMN40466168	MDA
SAMN40623421	KOR
SAMN21617001	CAN
SAMN31673062	AUS
SAMN30962355	USA
SAMN40566601	USA
G3243	ESP
SAMN35721516	SGP
SAMN03300219	MEX
SAMN19688391	MDA
SAMN03647348	GBR
SAMEA10030127	GEO
SAMN31031472	AUS
SAMN35560956	USA
SAMN33756375	GEO
SAMEA7548085	GBR
SAMN19657593	MDA
SAMN03647998	GBR
SAMEA8742017	ZAF
SAMN32709704	COM
SAMN19113511	AUS
SAMEA3512720	UGA
SAMN31031375	AUS
SAMEA3257553	ZAF
SAMN33062021	LTY
SAMEA7545740	PER
SAMEA8719054	ZAF
SAMD00603960	JPN
SAMEA115475699	TZA
SAMN17266344	USA
SAMEA114804630	ZAF
SAMN43397450	USA
SAMN11493520	BRA
SAMN23765181	RUS
SAMN14401537	IND
SAMN41472182
SAMN12565706	ZAF
SAMEA104600349
SAMN41455378	ARG
SAMEA115741596	IND
SAMN08436188	BGD
SAMEA1119738	GBR
SAMN40646634	ESP
SAMEA1118577	GBR
SAMN41389347	BGD
SAMN36849979	CHN
SAMN05710320	GBR
SAMN41468455
SAMEA3671513
SAMN05276423	GBR
SAMEA115744675	DEU
SAMN31030492	AUS
SAMEA7547205	PER
SAMEA6797865	ZAF
SAMEA12850817	GEO
SAMEA5189482	GBR
SAMEA7529137	IND
SAMN27765629	USA
SAMN15718448	THA
SAMN27034163	CHN
SAMEA7562767	VNM
SAMEA114443675	JPN
SAMEA1485462	MWI
SAMN10593097	RUS
SAMN26038219	GBR
SAMEA112806424
SAMN14416795	THA
SAMEA5561467	NLD
SAMN11322065	MYS
SAMEA11934161	VNM
SAMEA112799342
SAMN13568076	IDN
G3003	ESP
SAMEA3491681
SAMN06221117	IND
SAMEA3448387	MWI
SAMEA13294714	ESP
SAMEA13321137	KEN
SAMN15406601	COD
SAMN02567678	UGA
SAMN31673035	AUS
SAMN25995005	TZA
SAMEA5282379
SAMEA1405974
SAMN14416976	THA
SAMN17709396	PRT
SAMEA6497921	ZAF
SAMN13568226	IDN
SAMN02598983	IND
SAMD00142580	JPN
SAMEA112804155
SAMEA6599669
SAMN33871449	PRT
SAMN19113187	AUS
SAMEA13294999	ESP
SAMEA7561260
SAMEA5163669
SAMEA114663526	PRT
SAMEA115750270	TWN
SAMN19113346	AUS
SAMN30949338	NLD
SAMEA2297107	GBR
SAMN32819329	GBR
SAMEA7544368	CHN
SAMN02380623	USA
SAMEA110420021
SAMEA115744343	DEU
SAMN30543829	CHN
SAMEA12854224	GEO
SAMN08215457	CAN
SAMEA7553390	GBR
SAMEA7549293	GBR
SAMN31248592	BEN
SAMN21896093	USA
SAMN33010896	MDA
SAMEA114089494	ZAF
SAMN31673926	AUS
SAMN08913107
SAMN08376223	IDN
SAMN30949652	NLD
SAMN08376355	IDN
SAMN19845177	IND
SAMEA5606687
SAMN41154905	AUS
SAMN40031414	IND
SAMEA7156682	GEO
SAMEA112800330
SAMN32818746	GBR
SAMEA104362463	PER
SAMN14481192	GHA
SAMN40273373	GEO
SAMEA7562640	VNM
SAMN41418234	USA
SAMEA7527925	IND
SAMEA14460132	GMB
SAMEA7524791	IND
SAMEA3139846	PAK
SAMN43783858	AUS
SAMEA13300157	CAN
SAMN05001040	GEO
SAMEA7548635	GBR
SAMEA112800684
SAMN03648034	GBR
SAMN16521771	AUS
SAMN41468376	KOR
SAMEA14460382	GMB
SAMEA3176575	ZAF
SAMN18823823	MEX
SAMN13108519	THA
SAMN26934514	CHN
SAMN16966096	BEL
SAMEA112802527
SAMEA5189489	GBR
SAMN05576885	ZAF
SAMEA7548064	GBR
SAMN02380660	USA
SAMN13568652	PER
SAMN30158001	CHN
SAMEA3721568	ETH
SAMEA113537406	BWA
SAMEA7554872	GBR
SAMN03653288	CHN
SAMEA13300087	CAN
SAMEA1707159	RUS
SAMN09099574	GBR
SAMN31220396	CHN
SAMEA104362211	PER
SAMN08379848
SAMEA7527929	IND
SAMN33272051	CAN
SAMEA114482886	SWE
SAMEA114303751	GBR
SAMEA6875415	ESP
SAMN38031622	AUS
SAMEA113556527	MOZ
SAMN41148570	USA
SAMEA4041346
SAMN40273553	GEO
SAMN41685486	PAK
SAMN30543698	CHN
SAMN41148697	USA
SAMEA112806386
SAMN03246266	CHN
SAMEA3921017	CHN
SAMN14344743	KEN
SAMN37848765	VNM
SAMEA115750889	USA
SAMN40273787	GEO
SAMN28119744	USA
SAMN13318822	IRL
SAMEA9070281	ZAF
SAMEA115740878	VNM
SAMN08436179	BGD
SAMN41471981	THA
SAMN23038984	PER
SAMN15718491	THA
SAMEA112801522
SAMEA7554023	GBR
SAMN41471890	TZA
SAMEA112188919
SAMEA13294604	ESP
SAMEA104685111	FIN
SAMN41724340	AUS
SAMN30185225	COL
SAMEA6456009	GMB
SAMEA104718673	NLD
SAMEA104027384	DNK
SAMEA7553304	GBR
SAMN37457708	USA
SAMEA2081439
SAMN03300363	MEX
SAMN15407310	COD
SAMEA7545895	PER
SAMEA8718444	ZAF
SAMN41229620	USA
SAMEA9977472	PER
SAMEA115748920	GBR
SAMEA13293976
SAMEA4798627	COD
SAMEA7702110	ARG
SAMN41725865	ISR
SAMEA1119754	GBR
SAMEA12853731	GEO
SAMN20927539	KHM
SAMN12551408	CHN
SAMEA114442706	KOR
SAMN30543199	CHN
SAMN03246193	CHN
SAMN06092096	VNM
SAMEA7554411	GBR
SAMN12347999
SAMN07956622	RUS
SAMN14970978
SAMN33756309	GEO
SAMN18793727	CHN
SAMN12551289	CHN
SAMN41772263
SAMN41472274
SAMN15404348	COD
SAMEA7423465	CMR
SAMN05575314	ZAF
SAMN10966115	GBR
SAMN43780502	IND
SAMN17709331	PRT
SAMEA7545769	PER
SAMN41598482	IND
SAMN09725333	CHN
SAMEA5163868
SAMEA104718750	NLD
SAMEA7528304	IND
SAMEA104447622	DNK
SAMEA12852812	GEO
SAMEA1707339	RUS
SAMN11265321
SAMN04448487
SAMN05576187	ZAF
SAMN17254089
SAMN06221308	PHL
SAMEA115751496	USA
SAMEA7527403	IND
SAMEA2683055	PER
SAMEA9069853	ZAF
SAMEA115747463	ZAF
SAMEA7554692	GBR
SAMEA112803618
SAMEA112801690
SAMEA112806600
SAMEA787713	UGA
SAMN04538548	CMR
SAMN35340215	KAZ
SAMEA115749980	TWN
SAMN08376175	IDN
SAMN06092269	VNM
SAMEA1465982	MWI
SAMEA7549169	GBR
SAMEA115475282	CHE
SAMEA10029831	PER
SAMN30547737	CHN
SAMEA115749474	SWE
SAMEA8719078	ZAF
SAMN37457234	USA
SAMN06920076	PNG
SAMN05577054	ZAF
SAMN40465834	IND
SAMN02403490	ZAF
SAMEA1556630	MWI
SAMEA115741657	IND
SAMEA115737857	PER
SAMEA112299005	MDA
SAMEA1061591
SAMN27763795	USA
SAMEA115741397	IND
SAMN03647590	GBR
SAMEA5975233	CHN
SAMEA112806464
SAMN03225351	GBR
SAMEA112803732
SAMN13207962	GEO
SAMEA7564134	VNM
SAMN09651724	GEO
SAMN10966166	GBR
SAMEA6517785	IND
SAMN03300386	MEX
SAMN06092054	VNM
SAMEA11207499	TZA
SAMN40031083	IND
SAMEA11207150	TZA
SAMEA3558420	PRT
SAMN03648716	ZAF
SAMEA1118429	GBR
SAMN40031133	IND
SAMN37848405	VNM
SAMN12825770	CHN
SAMEA7525029	IND
SAMEA115475231	DEU
SAMEA112801598
SAMEA112804247
SAMEA3432966	GBR
SAMN40032195	IND
SAMEA7551335	GBR
SAMN15403857	COD
G2185	ESP
SAMN08732406
SAMEA11207367	TZA
SAMN31031575	AUS
SAMN07660153	GBR
SAMN31018312	USA
SAMN05577298	ZAF
SAMN07658333	GBR
SAMEA1904723
SAMEA114439566	MWI
SAMEA7551100	GBR
SAMEA7553615	GBR
SAMN14481486	GHA
SAMN26271060	IND
SAMN04349537	CAN
SAMEA7562400	PAK
SAMEA1118884	GBR
SAMEA112805688
SAMN22014368	USA
SAMEA13300675	CAN
SAMEA3443372	GBR
SAMN35571855	USA
SAMEA7545822	PER
SAMEA1569286	MWI
SAMEA7525554	IND
SAMN41598180
SAMEA7819004	GBR
SAMN05172800	MDA
SAMEA115746054	DEU
SAMN41229607	USA
SAMN09099713	GBR
SAMEA5561745	NLD
SAMEA112805222
SAMN13568325	PER
SAMEA9977504	PER
SAMEA9976292	PER
SAMN41148658	USA
SAMN07213079	CAN
SAMEA115751599	USA
SAMEA7528387	IND
SAMEA7555711	DEU
SAMN40566213	USA
SAMEA13300614	CAN
SAMN41421334	USA
SAMEA115738987	IND
SAMN09725702	NZL
SAMN41724553	AUS
SAMN20981868	PNG
SAMEA2783162	THA
SAMEA7156853	GEO
SAMN40031206	IND
SAMEA5190478	TUN
SAMEA7526368	IND
SAMN08862795
SAMEA8741566	BEL
SAMN09402708	ROU
SAMN42410270	IND
SAMN41471539	ZAF
SAMN30952303	USA
SAMN09425796	CHE
SAMN13735009	THA
SAMEA4798856	COD
SAMEA14456000	SWE
SAMEA8741995	ZAF
SAMEA9196891	ZAF
SAMD00142560	JPN
SAMEA5282382
SAMEA9070424	ZAF
SAMN37848570	VNM
SAMN41839589	USA
SAMN12565814	ZAF
SAMN18648106	BRA
SAMEA7280546	BGD
SAMN31887246	IND
SAMEA6456033	GMB
SAMEA4774476	MLI
SAMN39953921	MEX
SAMEA3671289
SAMN07659948	GBR
SAMEA8718712	ZAF
SAMEA111556084
SAMN12493010	CAN
SAMEA13188705	MDG
SAMN03300277	USA
SAMEA2534045	UZB
SAMN28610653	IRL
SAMN43780515	ZAF
SAMN41154762	AUS
SAMEA8719273	ZAF
SAMEA7563138	DZA
SAMN07999007	CHN
SAMN21616906	CAN
SAMEA7561853	ITA
SAMN37848718	VNM
SAMN42882896	TWN
SAMEA9976894	PER
SAMEA7551220	GBR
SAMEA5569508	PER
SAMN30951316	USA
SAMEA6797900	TZA
SAMN12389262	ETH
SAMEA5189575	GBR
SAMN41279828	ERI
SAMEA104447597	DNK
SAMEA7525603	IND
SAMN28538171	ITA
SAMEA8741240	BLR
SAMEA14493608	ZAF
SAMN21876562	CHN
SAMEA7561100	VNM
SAMN21236298	CHN
SAMN41146793	USA
SAMEA7553016	GBR
SAMN08708798
SAMEA7554180	GBR
SAMN38210589	PER
SAMN20351586	PER
SAMN29094207	RUS
SAMN35339936	KAZ
SAMEA14459880	GMB
SAMEA2534504	DEU
SAMEA3558512	ZAF
SAMEA7544699	CHN
SAMN41598729
SAMEA115751299	USA
SAMN41598514	IND
SAMN08732481
SAMEA1571009
SAMEA7555063	GBR
SAMEA13294989	ESP
SAMEA5561846	NLD
SAMN41416986
SAMN43780414	IND
SAMEA115434318	IRL
SAMEA1403668	RUS
SAMEA9977225	PER
SAMEA5189986	GBR
SAMEA115164428	FRA
SAMN41471866
SAMEA7525244	IND
SAMEA7555828	UKR
SAMN08709223	UKR
SAMEA8741500	BEL
SAMEA12854678	GEO
SAMEA115745242	DEU
SAMN37848761	VNM
SAMEA104357534	CHN
SAMN07659729	GBR
SAMN22262001	CHN
SAMEA2342443
SAMN40208009	USA
SAMEA1485463	MWI
SAMN08637053	MDA
SAMN31220279	CHN
SAMEA11008570	BRA
SAMN13382999	ROU
SAMN17019748	BLR
SAMN09102501	GBR
SAMN09725657	NZL
SAMEA1119440	GBR
SAMN01041882
SAMN21886269	USA
SAMN03246484	CHN
SAMEA113537255	BWA
SAMN17266371	USA
SAMN22261899	CHN
SAMEA9070492	ZAF
SAMEA114442948	KOR
SAMN34030674	VNM
SAMN38210406	PER
SAMN12551365	CHN
SAMEA7541885	ZAF
SAMEA115749374	GBR
SAMN07660159	GBR
SAMN30949990	NLD
SAMEA115744217	DEU
SAMN28610612	IRL
SAMEA2535071
SAMEA5875848
SAMEA115748672	GBR
SAMEA3558800	BRA
SAMEA12854203	GEO
SAMN18648583	BRA
SAMN08637026	MDA
SAMEA4079239	KAZ
SAMN42882941	TWN
SAMN04276758	ZAF
SAMN41724448	AUS
SAMEA8987086	FRA
SAMN09284188
SAMEA1019234	GBR
SAMN21616358	CAN
SAMEA115740997	VNM
SAMN12492984	CAN
SAMN42410244	IND
SAMN15772915	CHN
SAMN37286250
SAMN41416816	BRA
SAMEA6153186	DEU
SAMEA7157758	GEO
SAMN33062092	POL
SAMN18628877	CHN
SAMEA115740224	VNM
SAMEA7156793	GEO
SAMEA3220395	ZAF
SAMEA1119773	GBR
SAMEA7545545	PER
SAMEA7723209	IRL
SAMEA4888757	FIN
SAMEA2267076	MWI
SAMD00142626	JPN
SAMEA9976863	PER
SAMN41665270	BGR
SAMN41471879
SAMEA13295033	ESP
SAMN18647983	BRA
SAMN05918619	PER
SAMN21978426
SAMN08795356
SAMEA114443332	JPN
SAMN13568043	IDN
SAMEA5163947
SAMN12825900	CHN
SAMEA6875455	ESP
SAMEA1556738	MWI
SAMEA7525691	IND
SAMN21236459	CHN
SAMN08215009	CAN
SAMEA3391683	GMB
SAMN41390251
SAMEA1102734	ITA
SAMEA112799331
SAMN31030605	AUS
SAMEA7545745	PER
SAMEA115749119	GBR
SAMN14942952
SAMN33010809	MDA
SAMEA1530758	MWI
SAMN40032271	IND
SAMEA3558282	PER
SAMD00603927	JPN
SAMEA12854112	GEO
SAMEA7550149	GBR
SAMEA5072865
SAMEA115880452	IRL
SAMEA7551963	GBR
SAMEA7527234	IND
SAMEA115739148	IND
SAMEA1117736	GBR
SAMEA7550180	GBR
SAMN17119743	USA
SAMEA7524886	IND
SAMN13568788	PER
SAMEA14493502	ZAF
SAMN39959056	ZAF
SAMEA9977341	PER
SAMN13955583	NGA
SAMEA13120028	GMB
SAMN33843472	PRT
SAMN41472328
SAMEA7156573	GEO
SAMEA14493291	ZAF
SAMN07658788	GBR
SAMEA9070059	ZAF
SAMEA7562955	ZAF
SAMN14481204	GHA
SAMEA115743712	DEU
SAMN18118350
SAMN14971266
SAMEA115743727	DEU
SAMN09651786	GEO
SAMEA3321906
SAMEA9976794	PER
SAMN28538120	ITA
SAMEA115738577	ZAF
SAMEA6474069	BLR
SAMN33843511	PRT
SAMEA7553542	GBR
SAMEA7525599	IND
SAMN40566422	USA
SAMN42034546	UKR
SAMN30158059	CHN
SAMN03328553	CAN
SAMEA104357618	CHN
SAMN40032167	IND
SAMEA3391660	GMB
SAMN35981714
SAMEA9581533	ETH
SAMEA968107	NLD
SAMEA4441572	ZAF
SAMN32819205	GBR
SAMEA112801186
SAMD00603526	JPN
SAMEA8955460	FRA
SAMN30949376	NLD
SAMN14401566	IND
SAMN30951446	USA
SAMEA7526631	IND
SAMEA6451314
SAMN15348098	SWE
SAMEA114089784	ZAF
SAMN15772835	CHN
SAMN36834593	CHN
SAMEA13300285	CAN
SAMEA3283870	ZAF
SAMN16966122	BEL
SAMEA13292647
SAMN41148792	USA
SAMN08626259	CHN
SAMN09867665	ZAF
SAMN08626197	CHN
SAMN15772872	CHN
SAMEA104718698	NLD
SAMEA7564292	VNM
SAMN05781016	AUS
SAMEA7562880	VNM
SAMN06092366	VNM
SAMN08708201	UKR
SAMN20841262	PNG
SAMEA2297071	GBR
SAMN13568113	IDN
SAMN33010866	MDA
SAMN08892422	PAK
SAMN41148515	USA
SAMEA1530760	MWI
SAMEA3170669
SAMN26722357	ESP
SAMN08379761
SAMN40030888	IND
SAMN30960577	USA
SAMN41417009
SAMN41148893	USA
SAMN35981945
SAMEA115474963	DEU
SAMEA115750742	USA
SAMEA115738918	IND
SAMEA7546160	PER
SAMEA7554462	GBR
SAMEA7542153	CHN
SAMEA115740193	VNM
SAMN38205058	PER
SAMN16966088	BEL
SAMEA5561403	NLD
SAMEA4798813	COD
SAMEA7549920	GBR
SAMN15180255	MMR
SAMN05576315	ZAF
SAMN02585951	ZAF
SAMD00029517	JPN
SAMEA7563048	TKM
SAMEA115746812	USA
SAMEA95466418	ZAF
SAMEA7525109	IND
SAMEA5854697	SDN
SAMN08892413	PAK
SAMN42410223	IND
SAMN08709206	UKR
SAMN32818768	GBR
SAMN08436280
SAMN13066575	ZAF
SAMN09102322	GBR
SAMEA115578792	FIN
SAMN19845139	IND
SAMN04123795	BEN
SAMN36796931	CHN
SAMN40032262	IND
SAMN21236195	CHN
SAMN08709023
SAMN09102493	GBR
SAMEA10030056	ZAF
SAMEA112805569
SAMN34626773	USA
SAMN32818853	GBR
SAMEA3562768	PRT
SAMEA1877292	USA
SAMN41421950	ZAF
SAMN37457474	USA
SAMN03161725	CAN
SAMEA8742344	ZAF
SAMN41472296
SAMEA3558612	ZAF
SAMEA112802927
SAMN19657918	MDA
SAMN06221426	ZAF
SAMN36184041
SAMEA115475749	TZA
SAMN09725559	NZL
SAMN39959150	ZAF
SAMN05806744	BGD
SAMEA7156910	GEO
SAMEA113556317	MOZ
SAMEA13300313	CAN
SAMN41724512	AUS
SAMEA1018899	GBR
SAMEA7562716	VNM
SAMEA115163744	LVA
SAMD00029492	JPN
SAMEA7551060	GBR
SAMN41472220
SAMN04522110	CIV
SAMEA7525426	IND
SAMN32818927	GBR
SAMEA115739240	IND
SAMEA9976370	PER
SAMEA5974910	CHN
SAMN06221046	IND
SAMN14971250
SAMN37457407	USA
SAMN41146720	USA
SAMN11250601
SAMN05918540	PER
SAMEA5329311
SAMN02934324	USA
SAMN06221245	MDA
SAMEA1101700	PAK
SAMEA115740363	VNM
SAMN06094096	PER
SAMN21856408	UKR
SAMN08379751
SAMN07766323	CAN
SAMN42410381	IND
SAMN41417706	USA
SAMN05577618	ZAF
SAMN05915289	PER
SAMN43296763	IDN
SAMEA112806544
SAMEA9070747	ZAF
SAMN05172870	MDA
SAMEA112800532
SAMN05918628	PER
SAMEA4041367
SAMEA5562366	NLD
SAMN30543269	CHN
SAMEA2400129
SAMEA7553228	GBR
SAMEA4680483
SAMEA8719028	ZAF
SAMN13568031	IDN
SAMN40566592	USA
SAMEA114089370	ZAF
SAMN09812389	FRA
SAMN12551325	CHN
SAMEA13294803	ESP
SAMN04032786	IRL
SAMN43780504	IND
SAMN12125126	SWZ
SAMEA112804438
SAMEA2535200	UZB
SAMEA3446539	NLD
SAMN21856232	GEO
SAMN31887254	IND
SAMEA114625934
SAMEA115475006	DEU
SAMN39958829	ZAF
SAMEA7550792	GBR
SAMEA7526805	IND
SAMEA6359967	GBR
SAMEA12854371	GEO
SAMN07274331
SAMN41417675	USA
SAMN20512531	CHN
SAMEA961643	GBR
SAMN21593468	BGR
SAMN42233743	UKR
SAMN33756404	GEO
SAMN18118058
SAMN09099791	GBR
SAMEA110420121
SAMEA7552550	GBR
SAMEA112805452
SAMN12785870	SAU
SAMEA7156690	GEO
SAMN40566303	USA
SAMN06221359	PHL
SAMN13567936	IDN
SAMN04396840	IND
SAMEA95481418	ZAF
SAMEA7563102	NPL
SAMN33010897	MDA
SAMEA9977111	PER
SAMN18793640	CHN
SAMEA115749791	SWE
SAMN03653250	CHN
SAMN38644467	NLD
SAMEA2533799
SAMN41598726	BRA
SAMN08912754
SAMN21616342	CAN
SAMN13066627	ZAF
SAMEA2342346
SAMN30543399	CHN
SAMEA9070312	ZAF
SAMN15406911	COD
SAMEA6359956	GBR
SAMN07236338	THA
SAMN41146739	USA
SAMEA5662694	ZAF
SAMEA961662	GBR
SAMN31672837	AUS
SAMN15404176	COD
SAMEA1118431	GBR
SAMEA5164957
SAMEA104357608	CHN
SAMN20512970	CHN
SAMEA5854787	SDN
SAMD00142927	JPN
SAMN08379712
SAMEA104718887	NLD
SAMEA115745890	DEU
SAMN18648030	BRA
SAMN15772559	CHN
SAMN33061943	LTY
SAMN18700365	CHN
SAMEA5189553	GBR
SAMEA1929792
SAMEA112801616
SAMEA7550869	GBR
SAMN04276700	THA
SAMEA7617379
SAMEA113556497	MOZ
SAMEA112805165
SAMEA7544584	CHN
SAMEA7560838	VNM
SAMN24851350
SAMN14481195	GHA
SAMN06092381	VNM
SAMEA4946927
SAMEA1101771	PAK
SAMEA1485478	MWI
SAMN30543761	CHN
SAMEA1403572	RUS
SAMN08436249
SAMEA104718648	NLD
SAMEA8407312	FRA
SAMEA7554840	GBR
SAMN30547715	CHN
SAMN17204759
SAMEA110040884	GMB
SAMN03246192	CHN
SAMN03018412	CAN
SAMEA7280680	BGD
SAMN39287008	AUS
SAMEA112799815
SAMN38204939	PER
SAMN36796972	CHN
SAMEA112806620
SAMN09100271	GBR
SAMN16522112	TZA
SAMN40566440	USA
SAMEA112189029
SAMN05576046	ZAF
SAMN19845098	IND
SAMEA14493515	ZAF
SAMN30949908	NLD
SAMEA2682787	PER
SAMN14943914	DJI
SAMEA112188851
SAMEA7552811	GBR
SAMN30949931	NLD
SAMEA1118962	GBR
SAMN16086794	FRA
SAMEA115750804	USA
SAMN43397349	USA
SAMEA7554336	GBR
SAMEA3358980
SAMN31031106	AUS
SAMN41664296	ROU
SAMN41724080	AUS
SAMEA112802605
SAMN20512337	CHN
SAMN04053710	CAN
SAMEA112806678
SAMEA7552654	GBR
SAMN43535392	THA
SAMEA7550301	GBR
SAMEA5974903	CHN
SAMEA2534050	COG
SAMEA10030334	MDA
SAMEA112806875
SAMN05575878	ZAF
SAMEA9977597	PER
SAMEA1059394
SAMEA112803195
SAMN03300288	USA
SAMEA112181489	ZAF
SAMN07660098	GBR
SAMN21895637	USA
SAMN33756234	GEO
SAMN20525281	CHN
SAMN31039696	USA
SAMEA5975612	CHN
SAMN08376144	IDN
SAMN30543510	CHN
SAMEA104362427	PER
SAMN37210054	IND
SAMN03246305	CHN
SAMEA6456132	GMB
SAMEA5190493	TUN
SAMN41724401	AUS
SAMEA115750812	USA
SAMEA7545456	PER
SAMN05576435	ZAF
SAMEA112802641
SAMEA115749185	GBR
SAMN41685695	PAK
SAMEA115741404	IND
SAMN30157815	CHN
SAMN09625678	USA
SAMD00603753	JPN
SAMEA1708398	MWI
SAMN41598538	IND
SAMEA115475001	DEU
SAMN09270619	ITA
SAMN12565705	ZAF
SAMN32709433
SAMN43762225	USA
SAMN01925651	ZAF
SAMEA12855013	GEO
SAMN12825738	CHN
SAMN20513165	CHN
SAMN30950318	NLD
SAMN15180481	MMR
SAMEA7553450	GBR
SAMEA961590	GBR
SAMN18118354
SAMN09725810	NZL
SAMEA7563496	NPL
SAMEA14456066	SWE
SAMEA115739902	ITA
SAMN36834289	CHN
SAMEA8461179	SWE
SAMN33756595	GEO
SAMEA104036019	IRL
SAMEA112804637
SAMEA111556154
SAMN09725403	NZL
SAMN03300231	USA
SAMN41154648	AUS
SAMEA7554774	GBR
SAMN16521850	TZA
SAMEA7555998	TKM
SAMN40466121	MDA
SAMN38204795	PER
SAMEA104394693	SWZ
SAMEA104447304	DNK
SAMEA11934272	ETH
SAMEA13119975	GEO
SAMN43535213	THA
SAMN31135765	CZE
SAMN27771231
SAMN13091442	CHN
SAMEA112802647
SAMN31887188	IND
SAMEA7552949	GBR
SAMEA8718967	ZAF
SAMEA112805129
SAMN31030206	AUS
SAMEA6359952	GBR
SAMEA2235005	BEN
SAMEA14493487	ZAF
SAMN17019901	BLR
SAMN31674004	AUS
SAMEA7546813	PER
SAMN06142914	THA
SAMEA112800512
SAMN16521900	TZA
SAMEA2342376
SAMEA5076087	ESP
SAMEA1688629	MWI
SAMEA1119860	GBR
SAMEA114442638	KOR
SAMEA2081662
SAMN15404309	COD
SAMEA115749649	SWE
SAMEA6655911	ZAF
SAMN05251189	GBR
SAMN04276785	CIV
SAMN08851388	USA
SAMN06010206	PER
SAMEA104302743
SAMEA7561290
SAMEA115751519	USA
SAMN33062050	POL
SAMN37848235	VNM
SAMEA115739102	IND
SAMN05918637	PER
SAMN31135806	CZE
SAMEA7544354	CHN
SAMN40983367	KAZ
SAMN40099084	CHN
SAMN03647876	GBR
SAMN20512922	CHN
SAMN05915254	PER
SAMN27763634	USA
SAMEA113538165	BWA
SAMN08906539	MEX
SAMEA7552921	GBR
SAMN06055918	VNM
SAMEA2683136	PER
SAMEA115750806	USA
SAMEA2709727	ZAF
SAMN41154537	AUS
SAMEA2079714
SAMEA11961630	PRT
SAMEA2147614
SAMEA104447639	DNK
SAMEA2079928
SAMN31423434	ITA
SAMN28538219	ITA
SAMN33010981	MDA
SAMEA12854102	GEO
SAMN09425786	CHE
SAMEA12852861	GEO
SAMN28052625	ITA
SAMN09102257	GBR
SAMEA113537667	BWA
SAMN09725693	NZL
SAMEA2343212	PER
SAMN00114906
SAMN29361618	THA
SAMN14344816	KEN
SAMN18823581	MEX
SAMN40655450	MDA
SAMEA12854926	GEO
SAMN41154755	AUS
SAMN38204914	PER
SAMEA11006647	GBR
SAMEA115746469	CHE
SAMN02403453	ZAF
SAMN36974181
SAMEA8616334
SAMEA14449427	LVA
SAMEA7560917	VNM
SAMEA7524782	IND
SAMEA8407320	FRA
SAMN39959023	ZAF
SAMEA112799274
SAMN15854202	ERI
SAMN25184569	CHN
SAMN05577636	ZAF
SAMN06053491	USA
SAMEA115739258	PER
SAMN21616803	CAN
SAMEA115577971	IRL
SAMEA115749110	GBR
SAMEA2535194	UZB
SAMEA115747223	ZAF
SAMN36834747	CHN
SAMN31220324	CHN
SAMN40032012	IND
SAMN13813990	ZAF
SAMEA10030579	ZAF
SAMEA1886054
SAMN30948920	NLD
SAMN25184573	CHN
SAMEA7156457	GEO
SAMEA7550115	GBR
SAMN13169594	MDA
SAMN17266475	USA
SAMN08376084	IDN
SAMN13383004	ROU
SAMN32818950	GBR
SAMEA110013466	GMB
SAMN43783799	AUS
SAMN08892423	PAK
SAMEA9976819	PER
SAMN07765898	CAN
SAMEA10030193	ZAF
SAMN12825941	CHN
SAMN39287175	AUS
G2962	ESP
SAMN27519558	KAZ
SAMN30949702	NLD
SAMN03647457	GBR
SAMN41772153	AGO
SAMN09685318	UGA
SAMEA115745792	DEU
SAMEA1119435	GBR
SAMN40655313	MDA
SAMN43568045	USA
SAMN20513181	CHN
SAMN19657985	MDA
SAMN14416743	THA
SAMN31696016	USA
SAMEA7548274	GBR
SAMN31672976	AUS
SAMN41468580	ZAF
SAMN29094188	RUS
SAMEA1707793
SAMN14416878	THA
SAMEA6875320	ESP
SAMEA7561370
SAMEA2151282
SAMN09867633	ZAF
SAMN40566633	USA
SAMEA7560640	VNM
SAMEA9577154
SAMN25995142	TZA
SAMEA112189162
SAMD00179040	VNM
SAMN19774915	IRL
SAMEA7702206	ARG
SAMEA115475317	CHE
SAMEA6456244	GMB
SAMEA7549347	GBR
SAMN13208013	GEO
SAMN07658598	GBR
SAMEA114442714	KOR
SAMN41154974	AUS
SAMN23482331
SAMEA12855409	GEO
SAMN40530441	USA
SAMN42882827	TWN
SAMN41421256	USA
SAMEA8113320	NOR
SAMEA7545807	PER
SAMEA8742331	ZAF
SAMN21882541	USA
SAMN43535563	THA
SAMN05172769	MDA
SAMN41418014	USA
SAMN31581287	IND
SAMN31674303	AUS
SAMN08709256	UKR
SAMEA14459967	GMB
SAMN06055554	VNM
SAMEA115740737	IND
SAMN41455303	ARG
SAMEA115738597	ZAF
SAMD00029467	JPN
SAMN15098230	THA
SAMN19728481
SAMN31581244	IND
SAMEA115746400	CHE
SAMN15718823	THA
SAMEA5164861
SAMEA3671435
SAMEA104304858
SAMEA104684912	FIN
SAMN22014552	USA
SAMN19845094	IND
SAMEA3170447	ZAF
SAMN08629359	BGD
SAMN03647848	GBR
SAMN38301856	MEX
SAMEA13294000
SAMN15701191	THA
SAMN31887191	IND
SAMN05575356	ZAF
SAMEA7563247	ETH
SAMEA7529124	IND
SAMEA7547633	BRA
SAMN41934591	CAN
SAMN42034089	UKR
SAMEA1117863	GBR
SAMD00179163	VNM
SAMEA115751212	USA
SAMN09284585
SAMN00103312
SAMN08906528	MEX
SAMN18823877	MEX
SAMEA1903047
SAMEA7527759	IND
SAMEA115740968	VNM
SAMN41472092
SAMN14518388	DOM
SAMEA1117843	GBR
SAMEA115745758	DEU
SAMN40655345	MDA
SAMN17019980	KAZ
SAMN37848393	VNM
SAMEA5561790	NLD
SAMEA7109775
SAMEA115744496	DEU
SAMN13066742	ZAF
SAMEA3715531	CHE
SAMEA1118217	GBR
SAMEA7525662	IND
SAMEA112805311
SAMN29094109	RUS
SAMEA13300059	CAN
SAMN08732414
SAMN09685347	UGA
SAMN05576362	ZAF
SAMN29361631	THA
SAMN41685548	PAK
G114	ESP
SAMEA5854775	SDN
SAMEA5561590	NLD
SAMEA115740502	VNM
SAMN41664589	ROU
SAMEA13299725	CAN
SAMEA2533548	UZB
SAMN38205035	PER
SAMEA112802881
SAMEA115746477	CHE
SAMN09100364	GBR
SAMEA1904074
SAMEA5189309	GBR
SAMEA115747192	IRL
SAMN03300835	USA
SAMN13264499	KAZ
SAMN10462618	NPL
SAMN43397256	USA
SAMEA14269092	FRA
SAMN37457588	USA
SAMN41416863
SAMN41472379
SAMN30949043	NLD
SAMN05576655	ZAF
SAMN15567640
SAMN07766433	CAN
SAMN05577174	ZAF
SAMN05575826	ZAF
SAMEA113556462	MOZ
SAMEA8616106
SAMEA7547212	PER
SAMN42904024	ARG
SAMN06221371	PHL
SAMN40273327	GEO
SAMEA7551253	GBR
SAMEA115750605	USA
SAMN35340009	KAZ
SAMEA115741410	IND
SAMEA114443475	JPN
G2191	ESP
SAMEA7529012	IND
SAMEA6875712	SWE
SAMN43780347	IND
SAMN31030608	AUS
SAMEA7546546	PER
SAMN06920093	PNG
SAMN31673912	AUS
SAMN40926554	USA
SAMEA11934219	VNM
SAMEA7551618	GBR
SAMN05723056	GBR
SAMEA7555822	UKR
SAMN37848467	VNM
SAMN34258046
SAMEA5609582
SAMEA115741595	IND
SAMEA115737723	USA
SAMN21616570	CAN
SAMEA7546193	PER
SAMN02671128	CAN
SAMN07514396	ETH
SAMN43535266	THA
SAMEA7544066	CHN
SAMEA7528502	IND
SAMN14344878	UGA
SAMEA114245802	GEO
SAMN29094182	RUS
SAMN06091728	VNM
SAMEA7528119	IND
SAMD00603677	JPN
SAMEA7553068	GBR
SAMN40030901	IND
SAMEA7547373	BRA
SAMEA7548303	GBR
SAMEA3170702
SAMEA2534168	DEU
SAMEA13293973
SAMN18628905	CHN
SAMN09102318	GBR
SAMN43780500	IND
SAMN08906678	MEX
SAMN12565574	ZAF
SAMN41468289	ZAF
SAMN40597316
SAMEA13321154	KEN
SAMEA9070855	ZAF
SAMN37210104	IND
SAMEA12854477	GEO
SAMEA114442918	KOR
SAMEA3403352	NLD
SAMEA115751236	USA
SAMEA14460415	GMB
SAMEA3872807	GBR
SAMN41471638	ZAF
SAMEA95539918	ZAF
SAMN41812126	CHN
SAMN30959984	GBR
SAMN33756520	GEO
SAMN08162227	AUS
SAMN40566210	USA
SAMEA113555969	MOZ
SAMEA112802557
SAMEA115737999	PER
SAMN12389153	HKG
SAMN07659104	GBR
SAMN43397223	USA
SAMN28052701	ITA
SAMEA2682685	PER
SAMN28856948	CHN
SAMN43780322	IND
SAMN15406731	COD
SAMEA13300186	CAN
SAMN31030427	AUS
SAMN18823623	MEX
SAMN41421511	USA
SAMN41772219	ITA
SAMEA13321109	KEN
SAMN08637036	MDA
SAMEA10029994	VNM
SAMEA104447552	DNK
SAMEA3558472	ZAF
SAMEA5570052	PER
SAMN05918774	PER
SAMEA7546112	PER
SAMEA3921016	CHN
SAMEA3715611	CHE
SAMN17119712	USA
SAMN04538591	PNG
SAMN28552424	USA
SAMEA9070653	ZAF
SAMEA7526574	IND
SAMEA12854516	GEO
SAMN18648682	BRA
SAMN18823706	MEX
SAMN41416968	BRA
SAMN04276723	PER
SAMN30949411	NLD
SAMN05182558	CHN
SAMEA6451356
SAMN13208101	GEO
SAMEA8987076	FRA
SAMEA5569834	PER
SAMN07659764	GBR
SAMN06010124	PER
SAMEA1403609	RUS
SAMN14481241	GHA
SAMEA4809072	GBR
SAMEA112805457
SAMEA7554582	GBR
SAMN26038045	GBR
SAMEA2661018	MWI
SAMN07766431	CAN
SAMN09812402	FRA
SAMEA7564052	VNM
SAMEA3558791	BRA
SAMD00603768	JPN
SAMEA115739627	DEU
SAMN20512350	CHN
SAMN38644504	ITA
SAMN17020037	KAZ
SAMN30950346	NLD
SAMEA1118426	GBR
SAMEA6797797	ZAF
SAMEA112800081
SAMN41467970	ZAF
SAMEA104614413	IDN
SAMEA104357556	CHN
SAMN09284538
SAMEA7184685	PER
SAMN03300736	USA
SAMN18117957
SAMN22014507	USA
SAMN03648230	GBR
SAMEA110052020	GMB
SAMN41472304
SAMEA5875828
SAMEA7280379	BGD
SAMN30381187	PRY
SAMEA1016112	RUS
SAMN02419551	BLR
SAMEA2682983	PER
SAMEA115475451	DEU
SAMN09867628	ZAF
SAMEA3558677	SAU
SAMEA3401635
SAMEA2783176	THA
SAMEA2783293	THA
SAMEA112806966
SAMEA8718528	ZAF
SAMN40547185	MEX
SAMN13637934	BRA
SAMN00013307
SAMN40475071	USA
SAMN37815242	RUS
SAMN14481124	GHA
SAMN40566254	USA
SAMN43535273	THA
SAMEA10030231	MDA
SAMN41417971	USA
SAMN12551475	CHN
SAMN31017795	USA
SAMN11493580	BRA
SAMEA5975254	CHN
SAMN37848275	VNM
SAMN07660135	GBR
SAMN32818733	GBR
SAMN15403732	COD
SAMN41468749	ETH
SAMN08709031
SAMN12565723	ZAF
SAMEA7547082	PER
SAMEA112803032
SAMN07658294	GBR
SAMN32819033	GBR
SAMN09100572	GBR
SAMN23242878	DEU
SAMEA6875177	ESP
SAMEA115744935	DEU
SAMN03268356	AUS
SAMN40926565	USA
SAMEA9976192	PER
SAMN41812075	CHN
SAMN31695937	USA
SAMEA5189755	GBR
SAMN09090358	ITA
SAMN07213081	CAN
SAMEA112804318
SAMN41724204	AUS
SAMEA115746544	USA
SAMEA4846820	GBR
SAMEA9977088	PER
SAMEA12855299	GEO
SAMN03648173	GBR
SAMEA112801243
SAMN07765891	CAN
SAMEA115746650	USA
SAMN15772868	CHN
SAMN22014430	USA
SAMEA1117841	GBR
SAMEA3562787	PRT
SAMEA3558620	VNM
SAMD00603905	JPN
SAMEA4772822
SAMN28052539	ITA
SAMN43535702	THA
SAMEA8939172	FRA
SAMEA23748418	ZWE
SAMN26442659	ZAF
SAMEA1119473	GBR
SAMEA115747558	ZAF
SAMEA14493651	ZAF
SAMN02584602	MDA
SAMN13568135	IDN
SAMN10965986	GBR
SAMEA114625878
SAMN31672817	AUS
SAMEA115741542	IND
SAMEA112805312
SAMN32818951	GBR
SAMN05575892	ZAF
SAMEA7560515
SAMN17266400	USA
SAMEA2533475	DEU
SAMN08629490
SAMN31887319	IND
SAMN16521693	MDG
SAMN30429122	HKG
SAMEA7528821	IND
SAMEA115751472	USA
SAMN25888714	CHN
SAMEA2682898	PER
SAMN28527313	USA
SAMEA3445346	NLD
SAMN30381184	PRY
SAMN41724336	AUS
SAMEA115747400	ZAF
SAMN40465879	IND
SAMN06010410	PER
SAMN37457552	USA
SAMEA7563246	ETH
SAMEA1530682	MWI
SAMEA11207005	TZA
SAMEA115738098	PER
SAMEA13299931	CAN
SAMN36849911	CHN
SAMEA5189600	GBR
SAMEA114303773	GBR
SAMEA9976905	PER
SAMEA7156844	GEO
SAMN05916227	PER
SAMEA11006685	GBR
SAMN09756321	MDA
SAMN30543850	CHN
SAMEA104718877	NLD
SAMEA3305535	ZAF
SAMN09399455	AZE
SAMN43779974	GEO
SAMN30948953	NLD
SAMN19657481	MDA
SAMN18146548
SAMN42034977	UKR
SAMEA11006572	GBR
SAMN41148323	USA
SAMN08379903
SAMEA8457193
SAMEA7561984	ITA
SAMN18117965
SAMN31030181	AUS
SAMN41416787	VNM
SAMEA114443558	JPN
SAMN41417590	USA
SAMEA114493577	PER
SAMEA5562040	NLD
SAMEA7545612	PER
SAMN08709067
SAMN19688708	MDA
SAMEA9976867	PER
SAMN15772671	CHN
SAMEA7547346	BRA
SAMEA104172494	SRB
SAMN09625642	USA
SAMEA115749891	TWN
SAMN08436071
SAMEA7560576
SAMN05576038	ZAF
SAMN05172843	MDA
SAMEA104614388	IDN
SAMEA5977447	PRT
SAMEA112804805
SAMEA7156832	GEO
SAMEA7549159	GBR
SAMN07658458	GBR
SAMEA114443634	JPN
SAMN21616992	CAN
SAMEA104361015
SAMEA8994087	RWA
SAMEA5975318	CHN
SAMEA3671362
SAMN08383170	PRT
SAMN40655139	MDA
SAMN33860581	KAZ
SAMEA112800465
SAMEA113556284	MOZ
SAMN41389290	BGD
SAMEA7527688	IND
SAMEA113538207	BWA
SAMN31673189	AUS
SAMEA104600364
SAMN18648431	BRA
SAMN19657157	MDA
SAMEA7551543	GBR
SAMEA3391725	GMB
SAMD00603857	JPN
SAMEA7560506
SAMN06055677	VNM
SAMN07766472	CAN
SAMN10342162	BEN
SAMN20513083	CHN
SAMN36639407	SLK
SAMN02934406	USA
SAMEA112804875
SAMN02231178	MLI
SAMN40030469	IND
SAMEA11934381	ETH
SAMN05172815	MDA
SAMN43780398	IND
SAMN22202786
SAMN33010961	MDA
SAMEA112803506
SAMEA12853070	GEO
SAMN38211363	PER
SAMEA115164416	FRA
SAMEA112803601
SAMN06221479	ZAF
SAMN43780353	IND
SAMEA7563854	DEU
SAMN32734040
SAMN35571850	USA
SAMN09101414	GBR
SAMN05969975	GBR
SAMN30952533	USA
SAMN05576767	ZAF
SAMN27519573	KAZ
SAMEA1877283	DEU
SAMN03648255	GBR
SAMN06045510	USA
SAMEA11761344	ZAF
SAMN41148331	USA
SAMEA7562354	ITA
SAMN07658758	GBR
SAMN36834817	CHN
SAMEA1903054
SAMEA114443385	JPN
SAMN41598185	IND
SAMEA2785450	MWI
SAMN03300408	USA
SAMN41468370
SAMEA8719261	ZAF
SAMN07373492	CAN
SAMEA115749020	GBR
SAMN12347347	ROU
SAMN08732418
SAMN21616553	CAN
SAMD00117785	JPN
SAMEA113538404	BWA
SAMEA7550566	GBR
SAMEA115744203	DEU
SAMN26429344	USA
SAMEA114442793	KOR
SAMEA115747034	DEU
SAMN40465910	IND
SAMEA7542147	CHN
SAMEA7547308	BRA
SAMN09380060	BRA
SAMEA8719025	ZAF
SAMN12565537	ZAF
SAMEA6455962	GMB
SAMN07659333	GBR
SAMEA5163818
SAMN40031128	IND
SAMN04276739	TZA
SAMEA2234699
SAMEA5189866	GBR
SAMN15348069	SWE
SAMN30951439	USA
SAMN18648166	BRA
SAMEA115739579	IND
SAMEA115475292	CHE
SAMN42382336	ESP
SAMEA110420154
SAMN10254845	USA
SAMN07659610	GBR
SAMEA5282450
SAMN35220655	GEO
SAMEA12855354	GEO
SAMEA95435668	ZAF
SAMN23765190	RUS
SAMEA112803093
SAMN08913204
SAMN41416637	VNM
SAMN08215263	CAN
SAMN41416757	VNM
SAMN00011005
SAMEA12854991	GEO
SAMN03648929	ZAF
SAMEA115506564	ZAF
SAMN09099744	GBR
SAMEA9069920	ZAF
SAMN37210128	IND
SAMN15404378	COD
SAMEA13119833	MDG
SAMEA3392668	PER
SAMEA104718765	NLD
SAMN19657499	MDA
SAMEA1397409	GBR
SAMEA5163958
SAMEA4946867
SAMN41468590	ZAF
SAMN21857210	USA
SAMN39287169	AUS
SAMN27520125	GEO
SAMEA1530800	MWI
SAMEA1010876
SAMEA14460688	GMB
SAMN19550768	USA
SAMEA7564306	VNM
SAMEA5164413
SAMEA2235058	BFA
SAMEA114443686	JPN
SAMEA1119312	GBR
SAMN03300598	USA
SAMEA2682963	PER
SAMEA7544256	CHN
SAMEA7525944	IND
SAMEA7529003	IND
SAMN05576866	ZAF
SAMEA1119501	GBR
SAMN06053507	USA
SAMEA8461184	SWE
SAMN11053656	CHN
SAMN17301449	CHN
SAMN26578353	CHN
SAMN26578271	CHN
SAMN17019765	BLR
SAMN33010731	MDA
SAMEA115475921	TZA
SAMN41664413	ROU
SAMEA112800233
SAMN01828247	ZAF
SAMEA112181296	ZAF
SAMN41417210
SAMN13568352	PER
SAMEA104360954
SAMN37457289	USA
SAMN41812019	CHN
SAMEA7562442	NGA
SAMN12984521	JPN
SAMN15701076	THA
SAMN15701236	THA
SAMN06849040	ROU
SAMN41416579
SAMN41421408	USA
SAMEA3443193	GBR
SAMEA104718547	NLD
SAMEA7543904	CHN
SAMEA7544216	CHN
SAMEA113538251	BWA
SAMN05919626	PER
SAMN16521406	NPL
SAMN31673835	AUS
SAMN29361626	THA
SAMN41421232	USA
SAMN19730067	BRA
SAMEA115475393	DEU
SAMN41417729	USA
SAMEA4706550	GBR
SAMEA9070528	ZAF
SAMEA7547130	PER
SAMN19687907	MDA
SAMD00029530	JPN
SAMEA1118728	GBR
SAMN41421355	USA
SAMN09101698	GBR
SAMN13169679	MDA
SAMEA12855118	GEO
SAMN05576406	ZAF
SAMN38210808	PER
SAMEA104357431	CHN
SAMN28052430	ITA
SAMEA1119480	GBR
SAMEA115749267	GBR
SAMEA7527586	IND
SAMEA104447111	DNK
SAMEA12850668	GEO
SAMEA14493528	ZAF
SAMEA115740102	VNM
SAMEA5562493	NLD
SAMN37848189	VNM
SAMN16086764	FRA
SAMEA3449454	NLD
SAMEA7562469
SAMEA112802991
SAMN19657510	MDA
SAMEA2149755
SAMEA7541839	ZAF
SAMN42034633	UKR
SAMN14344524	KEN
SAMN05576381	ZAF
SAMN34294118	UKR
SAMEA6797951	BWA
SAMN16086657	FRA
SAMN41148621	USA
SAMEA6617271	ZAF
SAMN08912805
SAMEA7553937	GBR
SAMEA115879598	GEO
SAMN18648541	BRA
SAMN09651711	GEO
SAMN07661238	AUS
SAMD00142710	JPN
SAMN08612808
SAMN20693174
SAMEA13300620	CAN
SAMN36834489	CHN
SAMEA6456030	GMB
SAMN15348106	SWE
SAMEA5164909
SAMEA3558662	VNM
SAMEA104394517	DEU
SAMN12347319	ROU
SAMEA4039998	DEU
SAMN38210853	PER
SAMN41455295	ARG
SAMN08347715	BLR
SAMEA113556122	MOZ
SAMEA13293645	AUS
SAMEA7525523	IND
SAMEA6875367	ESP
SAMEA110031453	GMB
SAMN15403858	COD
SAMEA968138	NLD
SAMEA8955432	FRA
SAMN30948741	NLD
SAMN30353556	CHN
SAMEA13208332	IRL
SAMEA5164881
SAMN28538145	ITA
SAMEA104221062	ESP
SAMN34293926	UKR
SAMEA2682984	PER
SAMN41389880	BGD
SAMN09100237	GBR
SAMEA1530739	MWI
SAMEA7157167	GEO
SAMN15407316	COD
SAMN03246388	CHN
SAMN34294169	UKR
SAMEA115740165	VNM
SAMN09914701	MDA
SAMEA13321243	KEN
SAMN10185892	BRA
SAMEA2661049	MWI
SAMEA6875524	ESP
SAMEA114493602	PER
SAMN31220344	CHN
SAMEA115746947	DEU
SAMEA10030259	MDA
SAMEA3449881	NLD
SAMEA1876334
SAMEA115749931	TWN
SAMEA7563570	DEU
SAMN15853923	ERI
SAMEA104394470	DEU
SAMN40273212	GEO
SAMN30950368	NLD
SAMEA1119589	GBR
SAMN08436263	BGD
SAMEA8700437	PAK
SAMEA4040842
SAMEA6649916
SAMN15404084	COD
SAMEA7563452	NPL
SAMEA104390473	NOR
SAMEA2533683	DEU
SAMN41598999	COD
SAMN40947030	ROU
SAMEA7563901
SAMEA5366648	GHA
SAMEA9976921	PER
SAMEA1877159
SAMN37457975	USA
SAMEA5974871	CHN
SAMN10966056	GBR
SAMEA8955457	FRA
SAMD00142808	JPN
SAMN03246323	CHN
SAMN43397266	USA
SAMN07236448	THA
SAMEA1707519	RUS
SAMEA7551417	GBR
SAMN06055672	VNM
SAMEA115738345	PER
SAMN18648555	BRA
SAMEA112799966
SAMN13022883	NZL
SAMEA7555867	DEU
SAMEA115746720	USA
SAMEA112800154
SAMEA1102240	PAK
SAMN35339882	KAZ
SAMN37210305	IND
SAMN40031917	IND
SAMN00103128
SAMN16069848	CAN
SAMEA115739030	IND
SAMEA115747339	ZAF
SAMEA8939084	FRA
SAMN37124253	ZAF
SAMN21616795	CAN
SAMN41389441	BGD
SAMN30949279	NLD
SAMN42034208	UKR
SAMN14344556	KEN
SAMEA115747700	ZAF
SAMN41390053
SAMN36834716	CHN
SAMEA5282521
SAMN41148482	USA
SAMN28857016	CHN
SAMN40566525	USA
SAMEA5569572	PER
SAMN26422832	USA
SAMEA1903120
SAMN21856121	GEO
SAMN02381031	UGA
SAMEA7547802	GBR
SAMEA7280734	BGD
SAMN19657323	MDA
SAMN12825930	CHN
SAMN21616971	CAN
SAMN19657723	MDA
SAMD00179190	VNM
SAMN21616369	CAN
SAMEA104362422	PER
SAMEA14460244	GMB
SAMEA115526776	ITA
SAMN09651806	GEO
SAMN30157691	CHN
SAMEA9070857	ZAF
SAMN04538561	BEN
SAMEA919815
SAMEA115741185	IND
SAMEA2534178	DEU
SAMN40273348	GEO
SAMN05182611	CHN
SAMD00142430	JPN
SAMEA3558175	RWA
SAMN10905953
SAMEA115746782	USA
SAMN09099927	GBR
SAMEA3275654	ZAF
SAMEA7545958	PER
SAMN19113149	AUS
SAMN05576262	ZAF
SAMEA113537798	BWA
SAMN40918790	DEU
SAMN41598241	IND
SAMEA7553003	GBR
SAMN00222099
SAMN20693441
SAMEA7549552	GBR
SAMEA10029790	PER
SAMEA10029987	VNM
SAMN08708747	UKR
SAMN06209872	AZE
SAMEA5561826	NLD
SAMN15703077	USA
SAMEA1118546	GBR
SAMN04349602	CAN
SAMN05576088	ZAF
SAMEA3303369	ZAF
SAMN30543481	CHN
SAMEA4798944	COD
SAMN03263096	CHN
SAMEA12853212	GEO
SAMN43397374	USA
SAMEA5569935	PER
SAMN37124238	ZAF
SAMEA14460566	GMB
SAMEA8718861	ZAF
SAMEA6675149	SWZ
SAMN36849751	CHN
SAMEA104389472	FRA
SAMEA3875804	CAN
SAMEA114089643	TZA
SAMN40655204	MDA
SAMN36849666	CHN
SAMEA7528487	IND
SAMEA7552399	GBR
SAMN02352501	USA
SAMEA112801940
SAMEA8718635	ZAF
SAMEA8939180	FRA
SAMEA3402471	PER
SAMN38644636	BEL
SAMEA9977375	PER
SAMEA9069958	ZAF
SAMN41148328	USA
SAMN07658677	GBR
SAMN14344284	KEN
SAMEA7563264	ETH
SAMN29094215	RUS
SAMEA7548734	GBR
SAMEA7564341	VNM
SAMEA13294130
SAMN33010793	MDA
SAMN13568223	IDN
SAMEA111556026
SAMN07659899	GBR
SAMN32818789	GBR
SAMEA7563995	VNM
SAMEA7547863	GBR
SAMN33334220	NLD
SAMEA4706692	GBR
SAMN37124236	ZAF
SAMEA3391694	GMB
SAMN38204730	PER
SAMN16550918	BRA
SAMEA95420668	ZAF
SAMEA6872207	GNQ
SAMEA5607327	LBR
SAMN31030186	AUS
SAMEA4730596
SAMN19688074	MDA
SAMEA3281386	ARG
SAMN41471507
SAMN30949141	NLD
SAMN40475186	USA
SAMN04276669	THA
SAMN41154541	AUS
SAMN37210448	IND
SAMEA6359712	GBR
SAMEA8741545	BEL
SAMN37848031	VNM
SAMN10342153	BEN
SAMN30950932	USA
SAMEA114786369	GBR
SAMEA110420153
SAMN02231140	MLI
SAMN12274086	ITA
SAMEA7527862	IND
SAMEA14460128	GMB
SAMEA115652397	PRT
SAMEA13119775	NGA
SAMN03300281	MEX
SAMN03653290	CHN
SAMEA3340432	ESP
SAMEA113538219	BWA
SAMN27763146	USA
SAMEA114089568	GEO
SAMEA104447496	DNK
SAMEA9977137	PER
SAMN19774885	IRL
SAMN41664712	ROU
SAMN18146229
SAMN28538080	ITA
SAMN31695781	USA
SAMN03648553	ZAF
SAMN08892500	PAK
SAMN34626953	USA
SAMEA112801864
SAMEA112804741
SAMN10961306	CHN
SAMEA12854031	GEO
SAMN36834728	CHN
SAMEA113556308	MOZ
SAMEA6359675	GBR
SAMN20512997	CHN
SAMEA6875289	ESP
SAMN05575507	ZAF
SAMN08708587	UKR
SAMN43534938	THA
SAMEA7551443	GBR
SAMEA7527500	IND
SAMEA7562271
SAMN03648935	ZAF
SAMN37457228	USA
SAMEA9976516	PER
SAMN21236145	CHN
SAMEA14269009	FRA
SAMN38210953	PER
SAMN09914681	MDA
SAMN18648593	BRA
SAMN34626940	USA
SAMEA6617333	ZAF
SAMEA114089384	ZAF
SAMN41416882
SAMN15180180	MMR
SAMEA2400199
SAMEA7528095	IND
SAMN19774813	IRL
SAMN37847934	VNM
SAMEA7549496	GBR
SAMN19657828	MDA
SAMN34294182	UKR
SAMN18648119	BRA
SAMEA2534948	DEU
SAMN12825824	CHN
SAMEA2591390	GBR
SAMN09758861	USA
SAMN08912886
SAMN40032346	IND
SAMEA7552418	GBR
SAMEA110188668	PRT
SAMN05576521	ZAF
SAMEA6797959	BWA
SAMEA7562144	ITA
SAMEA112250091
SAMN35544024	OMN
SAMN07766243	CAN
SAMEA4041325
SAMEA1530629	MWI
SAMN28537915	ITA
SAMEA3671606
SAMN21856190	GEO
SAMN37458126	USA
SAMEA112805637
SAMEA112802399
SAMN03300227	USA
SAMN16966073	BEL
SAMN09758839	USA
SAMN41472293	MYS
SAMEA113537671	BWA
SAMN41418015	USA
SAMEA3671571
SAMEA1119772	GBR
SAMEA3721575	ETH
SAMEA104718651	NLD
SAMEA3178648	ZAF
SAMEA7562503
SAMN08862862
SAMN28553649	USA
SAMN15772686	CHN
SAMEA2709667	ZAF
SAMN05576052	ZAF
SAMEA5569593	PER
SAMEA112800228
SAMEA11207427	TZA
SAMN36716642
SAMEA8939166	FRA
SAMEA112806429
SAMEA6847644	COD
SAMEA11961703	PRT
SAMEA7563168	DZA
SAMN13051671	KAZ
SAMEA9070212	ZAF
SAMEA115746725	USA
SAMEA115475809	TZA
SAMEA4039996	DEU
SAMEA7550575	GBR
SAMN14112166	ITA
SAMN13568133	IDN
SAMEA8893123	ROU
SAMN41155013	AUS
SAMEA112806275
SAMN04386731	USA
SAMEA115751574	USA
SAMN13066572	ZAF
SAMN25995021	TZA
SAMEA104093394	GBR
SAMN36796920	CHN
SAMN26814666	ESP
SAMN36835094	CHN
SAMEA14493497	ZAF
SAMEA13120138	GEO
SAMEA112799057
SAMEA12854681	GEO
SAMN08732367
SAMN40273266	GEO
SAMN13813983	ZAF
SAMEA6359917	GBR
SAMEA7555424	GBR
SAMN26038032	GBR
SAMEA8719227	ZAF
SAMN41416412	VNM
SAMEA12854230	GEO
SAMN21236307	CHN
SAMN09100428	GBR
SAMN38210153	PER
SAMEA1406046
SAMN21983454
SAMN05276326	GBR
SAMEA3402924	NLD
SAMEA13321125	KEN
SAMN07659066	GBR
SAMN17020015	KAZ
SAMEA14460099	GMB
SAMEA2153626
SAMEA3558739	PRT
SAMN07659806	GBR
SAMN26578322	CHN
SAMN28857079	CHN
SAMEA113556438	MOZ
SAMN07659035	GBR
SAMN01991251
SAMEA104036004	IRL
SAMN15701250	THA
SAMEA8994245	RWA
SAMEA115750361	USA
SAMN09100242	GBR
SAMN35340033	KAZ
SAMN30949004	NLD
SAMN30949497	NLD
SAMN40445350	JPN
SAMEA115741543	IND
SAMN06234192	THA
SAMEA1556711	MWI
SAMEA7561549	ITA
SAMN15180189	MMR
SAMN08629056	BGD
SAMN04276676	TZA
SAMN31674070	AUS
SAMEA5189939	GBR
SAMEA112188974
SAMEA7541439	ZAF
SAMEA7561818	ITA
SAMEA13291939	GBR
SAMN27520026	UKR
SAMEA114625880
SAMEA3671320
SAMEA4846558	GBR
SAMN20693224
SAMN40273585	GEO
SAMN18146753
SAMEA115748972	GBR
SAMN15403963	COD
SAMEA9977563	PER
SAMEA112800547
SAMEA104362051	PER
SAMEA13300452	CAN
SAMEA11225789
SAMN04396881	IND
SAMN14481226	GHA
SAMEA1119743	GBR
SAMN19657704	MDA
SAMN21616706	CAN
SAMEA13300328	CAN
SAMEA5975136	CHN
SAMEA968210	NLD
SAMN26038139	GBR
SAMEA7563774	DEU
SAMN08906719	MEX
SAMEA14460561	GMB
SAMEA6872223
SAMN31887227	IND
SAMN05276483	GBR
SAMN28553670	USA
SAMN09099975	GBR
SAMN12389237	ETH
SAMN15854145	ERI
SAMEA1708251	MWI
SAMN19687838	MDA
SAMN07765934	CAN
SAMN30950218	NLD
SAMN02443920	USA
SAMN07659779	GBR
SAMEA113538501	BWA
SAMN36835185	CHN
SAMN13813810	ZAF
SAMEA8616316
SAMEA112799187
SAMN09284162
SAMEA7280730	BGD
SAMN41472315
SAMEA111556176
SAMN17266328	USA
SAMN07340027	USA
SAMEA104362426	PER
SAMN31030641	AUS
SAMEA8989217
SAMEA1119643	GBR
SAMN14344129	ZMB
SAMN08708390	UKR
SAMEA12852710	GEO
SAMN33010861	MDA
SAMN31039716	USA
SAMN13568740	PER
SAMEA13293587	AUS
SAMN13169571	MDA
SAMEA2535003	DEU
SAMN13620252	IND
SAMN42207682	USA
SAMN11493586	BRA
SAMEA1118787	GBR
SAMEA12853974	GEO
SAMN31220403	CHN
SAMEA14460621	GMB
SAMEA3268265	ZAF
SAMN21856172	GEO
SAMEA5854729	SDN
SAMN10663298	IND
SAMN35560991	USA
SAMN06052281	UGA
SAMEA112805156
SAMEA112801137
SAMN08912820
SAMEA7423411	CMR
SAMN19657225	MDA
SAMEA8719106	ZAF
SAMN14929651	AUS
SAMEA5562479	NLD
SAMN15701602	THA
SAMN08629285	BGD
SAMN31672826	AUS
SAMEA7545324	PER
SAMN13568730	PER
SAMN30959970	GBR
SAMN32318052	CHN
SAMN31423551	ITA
SAMEA112799182
SAMN13022876	NZL
SAMN08613049
SAMEA13294058
SAMEA13294786	ESP
SAMEA13291977	GBR
SAMN13813804	ZAF
SAMEA112805141
SAMEA14460696	GMB
SAMN08626258	CHN
SAMN08626319	CHN
SAMN31673687	AUS
SAMN43397183	USA
SAMEA14459958	GMB
SAMN03648917	ZAF
SAMN15768563	IDN
SAMEA2534172	SWZ
SAMEA7528417	IND
SAMEA112805026
SAMN05575020	ZAF
SAMEA112803244
SAMN07658448	GBR
SAMN41598336	IND
SAMN07658293	GBR
SAMEA8741904	ZAF
SAMN15701318	THA
SAMN09284576
SAMEA13299654	CAN
SAMN16069744	CHE
SAMEA115740827	IND
SAMEA7525994	IND
SAMEA5975000	CHN
SAMEA12854749	GEO
SAMEA11008573	BRA
SAMEA6599715
SAMEA115751089	USA
SAMEA1406062
SAMEA7548509	GBR
SAMEA115744408	DEU
SAMEA4809138	GBR
SAMEA114442736	KOR
SAMEA115744032	DEU
SAMN07658272	GBR
SAMEA7552446	GBR
SAMEA115475756	TZA
SAMEA11934312	ZAF
SAMEA7553480	GBR
SAMEA2710837	THA
SAMEA7529063	IND
SAMEA115740771	IND
SAMEA3231670	ARG
SAMEA115740105	VNM
SAMN40465831	IND
SAMN08376271	IDN
SAMN04437230	ISR
SAMEA115744865	DEU
SAMEA13294481	ESP
SAMN26934511	CHN
SAMEA9069651	ZAF
SAMEA7423545	CMR
SAMN38205008	PER
SAMEA3558487	ZAF
SAMEA1101675	PAK
SAMEA7554629	GBR
SAMN19694204	MDA
SAMN09111983	GBR
SAMN08143568	AZE
SAMN33387757	CHN
SAMN26814594	ESP
SAMN13735707	THA
SAMN16522077	TZA
SAMEA8718256	ZAF
SAMN34294106	UKR
SAMEA7525758	ALB
SAMN09725468	NZL
SAMN31423452	ITA
SAMEA3501104	GRL
SAMN40031844	IND
SAMN07659629	GBR
SAMEA7525784	IND
SAMN01831260	RUS
SAMN41468027	ZAF
SAMN16078697	UGA
SAMEA13300267	CAN
SAMN14343944	GHA
SAMEA5562014	NLD
SAMEA115747646	ZAF
SAMEA115746436	CHE
SAMN08708547	UKR
SAMEA2297186	GBR
SAMN26814664	ESP
SAMEA3199765	ZAF
SAMEA4706563	GBR
SAMEA113556571	MOZ
SAMN23039013	PER
SAMEA104144157	CHN
SAMN06092401	VNM
SAMN19657771	MDA
SAMN31672741	AUS
SAMN32818937	GBR
SAMN30949441	NLD
SAMN21616962	CAN
SAMN15180448	MMR
SAMN18146639
SAMEA114442855	KOR
SAMEA12853577	GEO
SAMN21855916	GEO
SAMEA115746200	DEU
SAMN29094166	RUS
SAMEA7526237	IND
SAMN35340119	KAZ
SAMN09099602	GBR
SAMEA2711054	THA
SAMEA115746557	USA
SAMN39959089	ZAF
SAMEA5569927	PER
SAMEA115746306	DEU
SAMN16521712	MDG
SAMN35982059
SAMEA7560520
SAMN34293843	UKR
SAMN09100130	GBR
SAMEA5561796	NLD
SAMN07658574	GBR
SAMN30157791	CHN
SAMN06092483	VNM
SAMEA7552078	GBR
SAMN41148400	USA
SAMEA7552848	GBR
SAMEA5975112	CHN
SAMEA6359980	GBR
SAMN17709325	PRT
SAMN13051684	KAZ
SAMN18647941	BRA
SAMN10961355	CHN
SAMN37848261	VNM
SAMEA112805912
SAMEA104398484
SAMN08708600	UKR
SAMN30989238	USA
SAMN23583268	BGR
SAMEA9069766	ZAF
SAMEA5975448	CHN
SAMEA115745658	DEU
SAMEA111556127
SAMEA3448746	NLD
SAMEA115741627	IND
SAMN35721585	SGP
SAMEA4680485
SAMN31486590	GBR
SAMEA1016079	RUS
SAMN07659775	GBR
SAMN03648226	GBR
SAMN35339833	KAZ
SAMN20254269
SAMEA968105	NLD
SAMN03647769	GBR
SAMN41471648	ZAF
SAMN05575269	ZAF
SAMN37457919	USA
SAMN07659795	GBR
SAMEA7548725	GBR
SAMEA9976766	PER
SAMEA9196880	ZAF
SAMN30948834	NLD
SAMN40030695	IND
SAMN13066532	ZAF
SAMEA115652471	PRT
SAMEA14493218	ZAF
SAMN19657581	MDA
SAMEA7545628	PER
SAMEA7563650	DEU
SAMEA9070630	ZAF
SAMN08732507
SAMEA2400235
SAMN29500381	RUS
SAMN28052561	ITA
SAMN13169461	MDA
SAMN00626989
SAMN16966111	BEL
SAMN36834983	CHN
SAMEA114303752	GBR
SAMEA7555315	GBR
SAMN19113494	AUS
SAMN30380832	PRY
SAMEA2783253	THA
SAMN06209945	GEO
SAMEA7548720	GBR
SAMEA2534126	VNM
SAMEA6875134	ESP
SAMEA7560698	VNM
SAMN33756402	GEO
SAMEA7549153	GBR
SAMEA14460471	GMB
SAMEA1556766	MWI
SAMEA14460096	GMB
SAMN31030083	AUS
SAMEA115740109	VNM
SAMN02358718	RUS
SAMEA2533946
SAMEA114443672	JPN
SAMEA8692669	FRA
SAMEA9069845	ZAF
SAMN07514473	MLI
SAMEA112188690
SAMN16521925	TZA
SAMN13813776	ZAF
SAMN19845116	IND
SAMEA115738676	IND
SAMEA1405999
SAMN41685497	PAK
SAMN31942538	PER
SAMN14344225	GHA
SAMN08347740	BLR
SAMEA115748705	GBR
SAMN41421766
SAMN34626690	USA
SAMN26271063	IND
SAMEA14493398	ZAF
SAMN08906650	MEX
SAMN15701502	THA
SAMN22261895	CHN
SAMN07658569	GBR
SAMEA5189373	GBR
SAMEA112806512
SAMN07659679	GBR
SAMN39286607	AUS
G2980	ESP
SAMEA7280603	BGD
SAMEA112800659
SAMN35982155
SAMN32819142	GBR
SAMN36849968	CHN
SAMN08732469
SAMN07603343	AUS
SAMEA7526138	IND
SAMEA95472418	ZAF
SAMN24851344
SAMN19728513
SAMN03653284	CHN
SAMEA3403348	NLD
SAMEA110420289
SAMN41418532	USA
SAMN27391446	MEX
SAMN17019927	BLR
SAMEA14460308	GMB
SAMN14942945
SAMN06252279	NZL
SAMN26553927	ITA
SAMEA115743715	DEU
SAMN07766364	CAN
SAMN26578356	CHN
SAMEA112806732
SAMN02414959	SWE
SAMEA9070368	ZAF
SAMEA112803719
SAMEA6455921	GMB
SAMEA115740063	VNM
SAMEA3449885	NLD
SAMEA112799591
SAMN38644610	CZE
SAMN40207901	USA
SAMN07659071	GBR
SAMEA5875788
SAMN31674025	AUS
SAMN23555615	IND
SAMN41417918	USA
SAMN13568150	IDN
SAMEA12853196	GEO
SAMN15701441	THA
SAMEA7550948	GBR
SAMN40946111	MAR
SAMEA114493528	PER
SAMN41418330	USA
SAMEA112803798
SAMN20512693	CHN
SAMEA1059489
SAMEA7545170	PER
SAMN30958067	CHN
SAMEA3404125	PER
SAMEA2683107	PER
SAMN26200634	AUS
SAMEA4706516	GBR
SAMEA9977417	PER
SAMN12787880	IRN
SAMEA4039986	DEU
SAMN30949968	NLD
SAMN13264513	KAZ
SAMEA13321073	KEN
SAMN06092634	VNM
SAMEA113556186	MOZ
SAMN31423577	ITA
SAMN13568401	PER
SAMEA2342340
SAMN27029767	CHN
SAMN36797021	CHN
SAMEA113556445	MOZ
SAMEA7544349	CHN
SAMN41468375
SAMEA7527118	IND
SAMN30962888	USA
SAMEA5975485	CHN
SAMN41422132	ZAF
SAMEA1015949	RUS
SAMN19573275	USA
SAMN09099934	GBR
SAMEA7561410
SAMN03648485	GBR
SAMEA2533441	DEU
SAMN09756186	MDA
SAMEA8718722	ZAF
SAMN15772935	CHN
SAMN41472433
SAMEA8718890	ZAF
SAMN41597966	IND
SAMEA115746642	USA
SAMN14417173	THA
SAMN16207320	NER
SAMEA104718471	NLD
SAMN39958872	ZAF
SAMN08376171	IDN
SAMEA2709850	ZAF
SAMN04522035	KEN
SAMN06252332	NZL
SAMN05576860	ZAF
SAMEA7617424
SAMN35544026	OMN
SAMN10966178	GBR
SAMEA1045797
SAMN17254076
SAMN41416462	VNM
SAMEA7555510	GBR
SAMEA104614351	IDN
SAMN37815241	RUS
SAMN19658116	MDA
SAMN41468230	ZAF
SAMN20513122	CHN
SAMEA12853149	GEO
SAMN31673131	AUS
SAMEA7562190	ITA
SAMEA112802351
SAMEA7526531	IND
SAMN34030687	VNM
SAMEA6990869
SAMN43397552	ZAF
SAMEA7528955	IND
SAMEA115744816	DEU
SAMN33843538	PRT
SAMEA7528759	IND
SAMN30949147	NLD
SAMN03177523	CHE
SAMEA4706713	GBR
SAMEA112801846
SAMEA115739604	IND
SAMN18700369	CHN
SAMEA104027363	DNK
SAMN37848678	VNM
SAMEA7529112	IND
SAMN40030620	IND
SAMN03647430	GBR
SAMN43397052	USA
SAMEA7526463	IND
SAMN20513086	CHN
SAMEA3445052	NLD
SAMN09284230
SAMEA114443351	JPN
SAMN41812051	CHN
SAMEA115744463	DEU
SAMN06221428	ZAF
SAMEA2782946	THA
SAMEA1118023	GBR
SAMN10462567
SAMN28553042	USA
SAMEA5562084	NLD
SAMEA7156437	GEO
SAMN42410200	IND
SAMN41417295	USA
SAMN30963903	USA
SAMN26814546	ESP
SAMN05575533	ZAF
SAMN10965937	GBR
SAMEA9577160
SAMEA5189617	GBR
SAMEA2148878
SAMN19688187	MDA
SAMN03300670	USA
SAMEA114442720	KOR
SAMN19688723	MDA
SAMN21616844	CAN
SAMEA112806335
SAMN06578956	IND
SAMN40465972	IND
SAMN05918542	PER
SAMN18146726
SAMEA115737806	USA
SAMN41598841	COD
SAMN07373412	CAN
SAMN08912801
SAMN34626644	USA
SAMN05916443	PER
SAMEA115740179	VNM
SAMN41685530	PAK
SAMN21616596	CAN
SAMN08215147	CAN
SAMN31672702	AUS
SAMN38211260	PER
SAMN30949483	NLD
SAMEA115577878	IRL
SAMEA7546640	PER
SAMEA115749156	GBR
SAMEA8616327
SAMN05251187	GBR
SAMEA6455909	GMB
SAMN08214901	CAN
SAMEA7526744	IND
SAMN30543955	CHN
SAMN42034238	UKR
SAMN40655457	MDA
SAMEA4695237	UKR
SAMN19845135	IND
SAMN01925666	ZAF
SAMEA7560513
SAMEA7563443	NPL
SAMEA3562789	PRT
SAMEA6655996	ZAF
SAMEA115739177	IND
SAMN15853994	ERI
SAMEA115738318	PER
SAMEA7545481	PER
SAMEA919832
SAMEA7551328	GBR
SAMN31030096	AUS
SAMN35981637
SAMN31423360	ITA
SAMN13814049	ZAF
SAMN03647193	GBR
SAMN19113232	AUS
SAMEA115108879	ESP
SAMEA5570032	PER
SAMN31062738	USA
SAMEA4706834	GBR
SAMEA12852675	GEO
SAMEA14460491	GMB
SAMEA113537817	BWA
SAMN31020208	USA
SAMEA112806267
SAMEA8741167	BLR
SAMEA115746447	CHE
SAMN40454704	NLD
SAMEA114443619	JPN
SAMN08732502
SAMN12168496	MKD
SAMN15701576	THA
SAMN20525164	CHN
SAMN40655131	MDA
SAMEA112802926
SAMN41155009	AUS
SAMN19687981	MDA
SAMEA5854675	SDN
SAMEA7541558	ZAF
SAMN34293951	UKR
SAMN14416930	THA
SAMEA3414472	PER
SAMN31031363	AUS
SAMEA115738039	PER
SAMN18647933	BRA
SAMEA7280550	BGD
SAMN14344289	KEN
SAMN08379816
SAMEA2609928
SAMN15703153	USA
SAMN09651821	GEO
SAMD00029451	JPN
SAMEA7550550	GBR
SAMEA11934158	ZAF
SAMN40273685	GEO
SAMN12825796	CHN
SAMN40655292	MDA
SAMN43535131	THA
SAMEA8741978	ZAF
SAMEA7549452	GBR
SAMN13814070	ZAF
SAMN07660236	GBR
SAMN30543576	CHN
SAMEA1016106	RUS
SAMD00603668	JPN
SAMN37457994	USA
SAMEA104614328	IDN
SAMN10965947	GBR
SAMN31031641	AUS
SAMN08708162	UKR
SAMEA2535037	DEU
SAMN18117906
SAMN15703198	USA
SAMEA1119680	GBR
SAMEA110420082
SAMN15703116	USA
SAMN29094189	RUS
SAMN15703255	USA
SAMEA8719018	ZAF
SAMN04099729
SAMN09100495	GBR
SAMN30949619	NLD
SAMEA113538151	BWA
SAMEA3671392	CHE
SAMEA13293496	AUS
SAMEA3671553
SAMEA9976023	PER
SAMEA104357468	CHN
SAMN09284082
SAMN10965979	GBR
SAMN38375884	CHN
SAMEA115474926	DEU
SAMD00029394	JPN
SAMEA3875814	CAN
SAMN41725897	ISR
SAMEA112806369
SAMN09099559	GBR
SAMEA113556386	MOZ
SAMN17119568	USA
SAMEA3170697
SAMN05182572	CHN
SAMEA104718506	NLD
SAMEA12855177	GEO
SAMEA9977644	PER
SAMN03300697	USA
SAMN30294525	CHN
SAMEA114442956	KOR
SAMN25778874	CHN
SAMD00535671	JPN
SAMN26442662	ZAF
SAMEA114089864	RUS
SAMEA113537977	BWA
G3515	ESP
SAMEA1061567
SAMN03300806	USA
SAMEA7560280
SAMN13813805	ZAF
SAMN40032300	IND
SAMEA5569702	PER
SAMEA2682860	PER
SAMN08629493	BGD
SAMN19658035	MDA
SAMN36861482
SAMEA6451383
SAMN39953899	MEX
SAMN03225267	GBR
SAMN43780389	IND
SAMN36849709	CHN
SAMEA5561986	NLD
SAMEA110051996	GMB
SAMEA8718518	ZAF
SAMN39286599	AUS
SAMD00603811	JPN
SAMEA11006590	GBR
SAMEA1904716
SAMEA1485439	MWI
SAMEA9069830	ZAF
SAMN41146634	USA
SAMN36662682	CHN
SAMN03648171	GBR
SAMN26578295	CHN
SAMN20693272
SAMN30547722	CHN
SAMEA7564326	VNM
SAMEA4643368
SAMN41724419	AUS
SAMEA2533362	DEU
SAMEA115745262	DEU
SAMN38301823	MEX
SAMN05575499	ZAF
SAMN26994135	CHN
SAMEA5076126	ESP
SAMN05182637	CHN
SAMEA5562202	NLD
SAMEA7555343	GBR
SAMN13337521	PAK
SAMEA1117930	GBR
SAMEA112799512
SAMEA9976149	PER
SAMEA7562419	NGA
SAMN21616733	CAN
SAMEA12854760	GEO
SAMEA7555720	DEU
SAMN15854295	ERI
SAMEA7553249	GBR
SAMEA115738969	IND
SAMN08629049	BGD
SAMEA5561915	NLD
SAMEA7526922	IND
SAMEA2234998	GIN
SAMEA13293551	AUS
SAMN34030662	VNM
SAMN15853894	ERI
SAMN36834955	CHN
SAMEA112805483
SAMEA7524793	IND
SAMEA112188927
SAMEA6797969	TZA
SAMN34257501	ISR
SAMN17119606	USA
SAMEA112800837
SAMN02414873	SWE
SAMN19657778	MDA
SAMN02567730	ROU
SAMEA5975141	CHN
SAMEA115747796	ZAF
SAMEA115750410	USA
SAMN18823732	MEX
SAMEA7157042	GEO
SAMEA11761554	ZAF
SAMN15701069	THA
SAMN38810390	USA
SAMEA7562207
SAMEA6455940	GMB
SAMEA112806223
SAMEA104394714	DEU
SAMN18118104
SAMEA9070629	ZAF
SAMEA2072829	PRT
SAMEA104447097	DNK
SAMN20513067	CHN
SAMEA115738102	PER
SAMN34293881	UKR
SAMN18628868	CHN
SAMEA2534836	DEU
SAMEA7280665	BGD
SAMEA2709684	ZAF
SAMEA115743839	DEU
SAMEA114303691	GBR
SAMEA9069738	ZAF
SAMD00505763
SAMEA7525622	IND
SAMN09100457	GBR
SAMN36849856	CHN
SAMN36183987
SAMEA7156314	GEO
SAMEA9976951	PER
SAMEA7550638	GBR
SAMN32818817	GBR
SAMEA7156949	GEO
SAMEA11961699	PRT
SAMEA114089779	BRA
SAMN38210363	PER
SAMEA7547207	PER
SAMEA1119717	GBR
SAMN40566461	USA
SAMEA2709746	ZAF
SAMEA7554131	GBR
SAMEA7552805	GBR
SAMEA7280270	BGD
SAMEA115475650	TZA
SAMEA115748832	GBR
SAMEA923143	DEU
SAMEA838045	RUS
SAMEA115744805	DEU
SAMN41148318	USA
SAMEA7545848	PER
SAMEA12855123	GEO
SAMN19657206	MDA
SAMN13568287	IDN
SAMN37457964	USA
SAMEA3209551	ZAF
SAMEA5282443
SAMN40099028	CHN
SAMN33272071	CAN
SAMEA7555709
SAMEA1119530	GBR
SAMN03328484	CAN
SAMEA1485479	MWI
SAMEA13293565	AUS
SAMN22261867	CHN
SAMN31046495	TWN
SAMN06055698	VNM
SAMN43535325	THA
SAMN26934541	CHN
SAMN39287198	AUS
SAMEA115741195	IND
SAMEA1119644	GBR
SAMEA115747713	ZAF
SAMN07603273	AUS
SAMEA6875059	ESP
SAMN42692169	LBN
SAMN03647793	GBR
SAMN21886264	USA
SAMEA1119467	GBR
SAMEA115747282	ZAF
SAMN05576144	ZAF
SAMN06092396	VNM
SAMEA110024224	GMB
SAMN27764242	USA
SAMN09284550
SAMEA2297128	GBR
SAMEA104357610	CHN
SAMN41146606	USA
SAMN41598413	IND
SAMEA115751088	USA
SAMN18648172	BRA
SAMEA7528631	IND
SAMN14942882
SAMEA115750593	USA
SAMN01086726
SAMEA104304863
SAMEA115749081	GBR
SAMEA11207380	TZA
SAMEA7548511	GBR
SAMEA5164364
SAMEA115739864	ITA
SAMEA3401010	PER
SAMEA112806547
SAMN03647859	GBR
SAMEA115740860	VNM
SAMN37848082	VNM
SAMN15718781	THA
SAMEA7549994	GBR
SAMEA7545479	PER
SAMEA112806154
SAMN08612805
SAMEA1886027
SAMN05916340	PER
SAMN41416741	VNM
SAMN41418016	USA
SAMEA114442786	KOR
SAMEA112804236
SAMEA12855051	GEO
SAMEA113577632	NAM
SAMN13208030	GEO
SAMEA7617392
SAMN26934559	CHN
SAMN41468709	ETH
SAMN15098175	ZAF
SAMN13208029	GEO
SAMN15703028	USA
SAMEA8718484	ZAF
SAMEA112805730
SAMN05575874	ZAF
SAMEA115740722	DEU
SAMEA115739401	PER
SAMN36834727	CHN
SAMN14447193	ESP
SAMEA115750547	USA
SAMEA113538146	BWA
SAMEA104362269	PER
SAMEA10030075	GEO
SAMEA7563929
SAMN07658846	GBR
SAMEA1569244	MWI
SAMN09100172	GBR
SAMEA3504604	GHA
SAMEA7554959	GBR
SAMEA110420187
SAMEA112805802
SAMN07344706	DJI
SAMN30547673	CHN
SAMN40273540	GEO
SAMN19694035	MDA
SAMN32709485	BRA
SAMN40983335	KAZ
SAMN14344250	KEN
SAMEA115740139	VNM
SAMEA7548652	GBR
SAMEA12855242	GEO
SAMEA2157968
SAMN19688702	MDA
SAMN42233790	UKR
SAMEA12029282
SAMEA7561343
SAMEA112806493
SAMEA4744436	BRA
SAMN13568114	IDN
SAMN08708643	UKR
SAMEA114443861	MNG
SAMEA4039945	DEU
SAMEA7157055	GEO
SAMEA1569122	MWI
SAMEA3721550	ETH
SAMEA114089392	ZAF
SAMN32709700	COM
SAMEA5163689
SAMN27555049	MDA
SAMN30543894	CHN
SAMN31030159	AUS
SAMEA7553242	GBR
SAMN19688292	MDA
SAMN08629163	BGD
SAMN31031461	AUS
SAMN10417149	TWN
SAMEA7562446	NGA
SAMEA115746426	CHE
SAMN41468610	ZAF
SAMEA7549240	GBR
SAMN31672842	AUS
SAMEA1886021
SAMN30543258	CHN
SAMN34626791	USA
SAMEA1876300
SAMEA5561845	NLD
SAMN17019812	BLR
SAMEA7541597	ZAF
SAMEA11206840	TZA
SAMN05918696	PER
SAMEA1485511	MWI
SAMEA112804302
SAMEA7562568
SAMEA115738507	ZAF
SAMN15406953	COD
SAMEA1569102	MWI
SAMEA114442737	KOR
SAMEA115747767	ZAF
SAMN18648279	BRA
SAMEA7563714	DEU
SAMN37848692	VNM
SAMEA3715721	CHE
SAMN34030648	VNM
SAMN09102459	GBR
SAMN35339939	KAZ
SAMN30950088	NLD
SAMN21616411	CAN
SAMN09951171	ITA
SAMN19657814	MDA
SAMEA7528536	IND
SAMN19687786	MDA
SAMN20513201	CHN
SAMEA8718940	ZAF
SAMN04276701	THA
SAMN43780406	IND
SAMEA7563210	IRN
SAMEA11207128	TZA
SAMEA8741764	BEL
SAMEA112806141
SAMN06210004	AZE
SAMN19113180	AUS
SAMEA115163174	PRT
SAMN20513060	CHN
SAMN20525158	CHN
SAMEA1556622	MWI
SAMEA13292768
SAMEA1556621	MWI
SAMN40030505	IND
SAMN40273028	GEO
SAMEA1569183	MWI
SAMN13066596	ZAF
SAMEA114442790	KOR
SAMN15700980	THA
SAMN05577696	ZAF
SAMN02443827	USA
SAMEA7545219	PER
SAMN03647571	GBR
SAMEA4706865	GBR
SAMEA8742548	ZAF
SAMEA1556668	MWI
SAMN19113041	AUS
SAMEA13295052	ESP
SAMEA8741725	BEL
SAMEA115740001	VNM
SAMEA7528281	IND
SAMEA7552160	GBR
SAMEA7528496	IND
SAMEA115745525	DEU
SAMEA11225708
SAMN09651612	CHE
SAMEA3170700
SAMEA1405994
SAMEA7526637	IND
SAMEA4846676	GBR
SAMEA112803519
SAMN35220689	GEO
SAMN14929673	AUS
SAMN15180188	MMR
SAMEA7423453	CMR
SAMN14481429	GHA
SAMEA7157408	GEO
SAMN25995012	TZA
SAMEA104718915	NLD
SAMEA2533793	DEU
SAMEA115577860	IRL
SAMN08892461	PAK
SAMEA115739423	PER
SAMN15404103	COD
SAMEA112803990
SAMN28537946	ITA
SAMN33061925	LTY
SAMEA1688656	MWI
SAMEA9070809	ZAF
SAMN05182659	CHN
SAMEA7562933
SAMN41416354	VNM
SAMEA12852250	GEO
SAMEA5561967	NLD
SAMN13568323	PER
SAMEA114442717	KOR
SAMN31673478	AUS
SAMEA7315194
SAMN33756341	GEO
SAMEA114443646	JPN
SAMN18823801	MEX
SAMN03246355	CHN
SAMEA7561808	ITA
SAMEA3449646	NLD
SAMEA115740387	VNM
SAMN20492108	BRA
SAMEA7552668	GBR
SAMN15703004	USA
SAMEA12852672	GEO
SAMEA2627035	GHA
SAMN08376080	IDN
SAMEA3262673	ZAF
SAMN07659412	GBR
SAMEA112750728	PRT
SAMEA7157490	GEO
SAMEA5189966	GBR
SAMN43358251	CAF
SAMEA1117692	GBR
SAMN15772556	CHN
SAMN21438149	ITA
SAMN08376240	IDN
SAMEA1118286	GBR
SAMEA11961676	PRT
SAMN31046541	TWN
SAMN41148751	USA
SAMD00258725
SAMEA5048172	PAN
SAMEA14501035	SWE
SAMEA5163894
SAMEA7526908	IND
SAMEA1397477	GBR
SAMEA7526137	IND
SAMN18793652	CHN
SAMEA5190475	TUN
SAMN38209976	PER
SAMN41417566	USA
SAMN30619122	MEX
SAMN31030455	AUS
SAMN07999139	CHN
SAMEA12854255	GEO
SAMN38375948	CHN
SAMEA9976148	PER
SAMN41154526	AUS
SAMN41453982	PHL
SAMEA4798729	COD
SAMEA5975585	CHN
SAMN43783767	AUS
SAMEA6875340	ESP
SAMN43535026	THA
SAMN14344649	UGA
SAMN09708343
SAMN21855863	GEO
SAMEA5875917
SAMN15228759	MYS
SAMEA104394601	SWZ
SAMEA1102552	ITA
SAMEA9976479	PER
SAMN07659580	GBR
SAMEA2147861	RUS
SAMEA114303703	GBR
SAMN30950344	NLD
SAMEA12850693	GEO
SAMN08376077	IDN
SAMEA6359726	GBR
SAMEA3643502	GMB
SAMN15718424	THA
SAMN31673914	AUS
SAMEA6875191	ESP
SAMN02350468	ZAF
SAMN05182577	CHN
SAMN05575739	ZAF
SAMN19688311	MDA
SAMEA112802371
SAMN30951068	USA
SAMN13813900	ZAF
SAMN42034055	UKR
G2631	ESP
SAMN03647773	GBR
SAMN36662718	CHN
SAMN08892549	PAK
SAMN31034640	USA
SAMEA115740883	VNM
SAMEA11934370	ETH
SAMN09725342	NZL
SAMN20512851	CHN
SAMN08892430	PAK
SAMN06055459	VNM
SAMEA7526282	IND
SAMN21616766	CAN
SAMN12565667	ZAF
SAMEA3558763	PRT
SAMEA968169	NLD
SAMN36835178	CHN
SAMN09399495	AZE
SAMN38210452	PER
SAMEA7526643	IND
SAMEA115749820	SWE
SAMEA7560879	VNM
SAMEA7552658	GBR
SAMEA7542134	CHN
SAMEA3301275	ZAF
SAMEA7526570	IND
SAMEA115744280	DEU
SAMN03647158	GBR
SAMEA115749102	GBR
SAMN41389361
SAMN41416985
SAMN38210280	PER
SAMEA7562324
SAMN38210673	PER
SAMN42034734	UKR
SAMN30157874	CHN
SAMD00179071	VNM
SAMN41598499	IND
SAMEA3374736	PER
SAMN42410233	IND
SAMN07766063	CAN
SAMEA7550481	GBR
SAMEA112800137
SAMEA1485432	MWI
SAMN41664287	ROU
SAMN09101327	GBR
SAMEA9196866	ZAF
SAMN06091837	VNM
SAMN31695900	USA
SAMN03647927	GBR
SAMN21856132	GEO
SAMEA3449444	NLD
SAMEA7280150	BGD
SAMN42034368	UKR
SAMN21879904	USA
SAMEA5190006	GBR
SAMEA113538445	BWA
SAMEA5975489	CHN
SAMN30543878	CHN
SAMEA2534738	DEU
SAMN19728369
SAMN31248622	BEN
SAMEA2535309
SAMEA104614333	IDN
SAMN38211197	PER
SAMN41154926	AUS
SAMN36184045
SAMEA112800874
SAMEA7553164	GBR
SAMN35721624	SGP
SAMEA1403644	RUS
SAMEA4753666
SAMEA115747518	ZAF
SAMN40031927	IND
SAMN18823657	MEX
SAMN09102096	GBR
SAMEA112799236
SAMEA115745729	DEU
SAMN38210250	PER
SAMN21856195	GEO
SAMN36796975	CHN
SAMEA115739997	VNM
SAMEA3231688	ARG
SAMEA1119164	GBR
SAMEA112804148
SAMEA3505322
SAMN06010326	PER
SAMEA111556158
SAMN19113015	AUS
SAMEA2682954	PER
SAMEA13120026	GEO
SAMN09284455
SAMEA7553587	GBR
SAMEA5189203	GBR
SAMEA114625937
SAMEA11225783
SAMEA11207339	TZA
SAMEA8719142	ZAF
SAMN40273072	GEO
SAMEA7561101	VNM
SAMEA7526025	IND
SAMN14933029
SAMEA7528292	IND
SAMEA7562932	ZAF
SAMN19113160	AUS
SAMN08708541	UKR
SAMN09284502
SAMEA3558590	ZAF
SAMN19774948	IRL
SAMN20693446
SAMEA115163103	PRT
SAMN03647557	GBR
SAMEA7547084	PER
SAMN28106855	ITA
SAMEA7549352	GBR
SAMEA115747701	ZAF
SAMEA5561857	NLD
SAMEA5164326
SAMN37068694	KHM
SAMEA1469490	RUS
SAMN15772515	CHN
SAMN30381175	PRY
SAMEA9976954	PER
SAMN19657643	MDA
SAMEA110420119
SAMEA4798908	COD
SAMN12168526	SVN
SAMN30544039	CHN
SAMN09102316	GBR
SAMN17975339
SAMN08906699	MEX
SAMEA6875182	ESP
SAMN15854072	ERI
SAMN41685568	PAK
SAMN30949202	NLD
SAMN38210638	PER
SAMN06209926	GEO
SAMEA1117627	GBR
SAMN31695800	USA
SAMEA7549995	GBR
SAMN19657306	MDA
SAMN41417268	USA
SAMEA115738617	ZAF
SAMN31423515	ITA
SAMN18823574	MEX
SAMN31674328	AUS
SAMN21616468	CAN
SAMEA104600409
SAMN38211119	PER
SAMN16522055	TZA
SAMEA7560662	VNM
SAMEA4823118
SAMEA7423379	CMR
SAMEA7552112	GBR
SAMD00035733
SAMN03653309	CHN
SAMN18648074	BRA
SAMEA2534011	DEU
SAMEA115738962	IND
SAMN08215451	CAN
SAMEA112799745
SAMEA113556586	MOZ
SAMEA3671549
SAMN14344030	GHA
SAMN15772694	CHN
SAMN40031460	IND
SAMN08629589	BGD
SAMN30429111	HKG
SAMN03648567	GBR
SAMEA7550375	GBR
SAMN15718664	THA
SAMN04407924	CAN
SAMN03246671	CHN
SAMN38211135	PER
SAMN43535298	THA
SAMN18628897	CHN
SAMEA113556510	MOZ
SAMEA115740784	IND
SAMEA7529099	IND
SAMN37210082	IND
SAMEA5164180
SAMEA1688644	MWI
SAMEA7528677	IND
SAMN40207894	USA
SAMEA112805212
SAMN08794948
SAMEA3447618	NLD
SAMEA5164315
SAMN29500379	RUS
SAMN09090451	ITA
SAMN03580375	CHN
SAMEA8718550	ZAF
SAMEA1117980	GBR
SAMEA7423487	CMR
SAMEA2783184	THA
SAMEA5282464
SAMN39436929	TWN
SAMN20525065	CHN
SAMEA7547714	GBR
SAMEA4643369
SAMN03647795	GBR
SAMN21856395	UKR
SAMEA8616350
SAMN03648693	ZAF
SAMEA3420843	PER
SAMN21882558	USA
SAMN15180247	MMR
SAMEA4798901	COD
SAMN00015349	CAN
SAMEA114245823	GEO
SAMN41418299	USA
SAMN28449026	USA
SAMN08626157	CHN
SAMN40207897	USA
SAMEA13299779	CAN
SAMEA115746364	DEU
SAMEA8718469	ZAF
SAMEA115475787	TZA
SAMN26934565	CHN
SAMEA112806173
SAMEA4823200
SAMN05576454	ZAF
SAMEA7525583	IND
SAMEA112802223
SAMEA115743813	DEU
SAMEA104394544	SWZ
SAMN38210867	PER
SAMEA7555622	GBR
SAMN42497389	USA
SAMN05577105	ZAF
SAMEA7544555	CHN
SAMN21616696	CAN
SAMN37457904	USA
SAMEA7545409	PER
SAMN38375960	CHN
SAMN03300610	USA
SAMN31443290
SAMN41724184	AUS
SAMEA1119534	GBR
SAMN38644380	BEL
SAMN41417882	USA
SAMN22169380	CHN
SAMEA13321039	KEN
SAMEA110031512	GMB
SAMN18478726	IND
SAMEA112802770
SAMN07766045	CAN
SAMEA5561820	NLD
SAMN31030562	AUS
SAMN07659984	GBR
SAMEA11934365	ETH
SAMN08436275	BGD
SAMN32819598	CAN
SAMEA9976553	PER
SAMEA112800281
SAMEA5975613	CHN
SAMEA104302752
SAMN34294262	UKR
SAMN13169537	MDA
SAMEA14460515	GMB
SAMN41472021	KEN
SAMEA11006589	GBR
SAMN20512964	CHN
SAMN41598625	BRA
SAMN03648770	ZAF
SAMEA1015939	RUS
SAMN03648086	GBR
SAMN05575136	ZAF
SAMEA11008654	BRA
SAMN26814608	ESP
SAMEA104390551	NOR
SAMEA115747727	ZAF
SAMN05710304	GBR
SAMEA1102586	ITA
SAMEA112804903
SAMN40030787	IND
SAMN10462574
SAMN41421803
SAMN37527081	MMR
SAMEA115475615	TZA
SAMN30547651	CHN
SAMN22202880
SAMN32819181	GBR
SAMEA112806848
SAMN37848014	VNM
SAMN08612759
SAMN37848159	VNM
SAMN30381118	PRY
SAMN04349588	CAN
SAMN05575072	ZAF
SAMN36849708	CHN
SAMEA112298821	MDA
SAMEA104679298	FRA
SAMEA13294917	ESP
SAMN23522870	MEX
SAMN19657410	MDA
SAMN19658105	MDA
SAMN32819246	GBR
SAMN40032082	IND
SAMEA14460225	GMB
SAMN21857755	USA
SAMEA104394610	DEU
SAMEA104600248
SAMEA112800554
SAMEA104326198
SAMN25209758	CHN
SAMN15702996	USA
SAMN15854224	ERI
SAMN37738610	ZAF
SAMN05577310	ZAF
SAMEA7551428	GBR
SAMN10965928	GBR
SAMN18823827	MEX
SAMEA115475057	DEU
SAMN34258042
SAMN18823747	MEX
SAMN05577702	ZAF
SAMEA5282404
SAMN02599081	IND
SAMN09101470	GBR
SAMEA114443336	JPN
SAMEA1530873	MWI
SAMEA115741027	IND
SAMEA7553609	GBR
SAMN04385692	DJI
SAMEA12852602	GEO
SAMEA112801513
SAMEA115744950	DEU
SAMN26433958	USA
SAMEA115738028	PER
SAMEA7542093	CHN
SAMN08862932
SAMEA7555887	DEU
SAMN43780158	IND
SAMEA7550296	GBR
SAMN31673489	AUS
SAMN05577405	ZAF
SAMN02585953	ZAF
SAMN06252278	NZL
SAMN19658014	MDA
SAMN31117490	RUS
SAMEA113537654	BWA
SAMN40983337	KAZ
SAMEA3367290	GBR
SAMEA3501288	DNK
SAMN05576844	ZAF
SAMEA4695195	UKR
SAMN08709287	UKR
SAMN27519552	KAZ
SAMN27520110	GEO
SAMN21616450	CAN
SAMEA3500993	GRL
SAMN41418410	USA
SAMEA104357480	CHN
SAMEA1530880	MWI
SAMEA7527120	IND
SAMEA7545581	PER
SAMN38204557	PER
SAMEA5561532	NLD
SAMN31423579	ITA
SAMN13813840	ZAF
SAMEA3307734	ZAF
SAMEA7551371	GBR
SAMN42233895	UKR
SAMEA4753566
SAMEA115741642	IND
SAMEA112189139
SAMN41146615	USA
SAMN15180321	MMR
SAMN41592674	KOR
SAMEA10030461	ZAF
SAMN33573730	CHN
SAMN06055624	VNM
SAMEA8700406	PAK
SAMN02231153	MLI
SAMN34382761	CAN
SAMN15404283	COD
SAMN15703277	USA
SAMEA2533876	DEU
SAMN36849878	CHN
SAMN38205149	PER
SAMN13066726	ZAF
SAMN33756210	GEO
SAMN31887127	IND
SAMEA115749527	SWE
SAMN08379933
SAMEA95536168	ZAF
SAMEA11207017	TZA
SAMN30157823	CHN
SAMN41472385
SAMN09288536
SAMEA114236232	MDA
SAMEA7551342	GBR
SAMN16078722	UGA
SAMN41154712	AUS
SAMEA7546137	PER
SAMN14416820	THA
SAMEA5189777	GBR
SAMN43397069	USA
SAMEA13300169	CAN
SAMN42034956	UKR
SAMN30949878	NLD
SAMEA12855014	GEO
SAMN28553646	USA
SAMN41468499	ZAF
SAMEA1059389
SAMN43779959	GEO
SAMEA114430089	DEU
SAMN38210676	PER
SAMN05575572	ZAF
SAMN41154799	AUS
SAMN02403611	ZAF
SAMEA12855278	GEO
SAMN15403872	COD
SAMN10254869	USA
SAMEA7556021	DEU
SAMN31031525	AUS
SAMEA7544093
SAMN14995743	THA
SAMN41468453	ZAF
SAMN07998977	CHN
SAMEA104718917	NLD
SAMN14343858	GHA
SAMN09725523	NZL
SAMN38210912	PER
SAMEA115475072	DEU
SAMN19694042	MDA
SAMEA7542066	CHN
SAMN17020046	KAZ
SAMN38210606	PER
SAMN38210111	PER
SAMN03647637	GBR
SAMEA112806189
SAMEA1877109
SAMEA8741932	ZAF
SAMN31047295	TWN
SAMN13637962	BRA
SAMEA1018982	GBR
SAMN16521755	CHE
SAMEA111479731
SAMEA112805076
SAMEA7552893	GBR
SAMEA8616120
SAMEA9976599	PER
SAMEA14493492	ZAF
SAMN40030788	IND
SAMN14401523	IND
SAMEA12854591	GEO
SAMEA114493548	PER
SAMEA7550267	GBR
SAMEA4774509	MLI
SAMEA114089359	ZAF
SAMEA9976678	PER
SAMN20693351
SAMN40454700	NLD
SAMN07236305	THA
SAMN07658487	GBR
SAMEA115741545	IND
SAMEA3671485
SAMN02380619	USA
SAMN30948930	NLD
SAMEA112799138
SAMN38211131	PER
SAMN15854323	ERI
SAMN28537995	ITA
SAMEA115746021	DEU
SAMN02745509
SAMEA4040969
SAMN38210749	PER
SAMN30950371	NLD
SAMEA104153394	GBR
SAMN21236118	CHN
SAMEA13299677	CAN
SAMN41418274	USA
SAMEA115750012	IND
SAMEA7549948	GBR
SAMN30949160	NLD
SAMN13568446	PER
SAMN13942234	USA
SAMN08912778
SAMEA7525590	IND
SAMN14416854	THA
SAMN12825644	CHN
SAMN02360620	KOR
SAMEA114757848	THA
SAMEA1403989	RUS
SAMEA7562726	VNM
SAMEA14459959	GMB
SAMN28595488	ITA
SAMEA115475866	TZA
SAMEA12852746	GEO
SAMN41471488	ZAF
SAMEA7184573	PER
SAMN08379672
SAMN04634211	KHM
SAMN41664625	ROU
SAMN14970933
SAMEA7984780	CHE
SAMN22014596	USA
SAMEA7563993	VNM
SAMEA7550499	GBR
SAMEA7550051	GBR
SAMN26422461	USA
SAMEA112801954
SAMEA7547545	BRA
SAMEA7560020
SAMN41685563	PAK
SAMN05710416	GBR
SAMN40566602	USA
SAMEA2072835	PRT
SAMEA7561854	ITA
SAMEA7551884	GBR
SAMN42410038	IND
SAMN03300613	USA
SAMEA923256	ESP
SAMEA104447555	DNK
SAMN19113249	AUS
SAMN21856152	GEO
SAMEA110052005	GMB
SAMN36796943	CHN
SAMEA4680495
SAMEA112804105
SAMN30962286	USA
SAMN08379923
SAMEA113556323	MOZ
SAMN21236347	CHN
SAMN35981957
SAMEA112806157
SAMN16521955	TZA
SAMN41148336	USA
SAMEA14460532	GMB
SAMN34369190	NGA
SAMEA104390530	NOR
SAMEA4039962	DEU
SAMN31672651	AUS
SAMN39286852	AUS
SAMN16521847	TZA
SAMN40316612
SAMN39959183	ZAF
SAMEA7546283	PER
SAMEA112806728
SAMEA7562443	NGA
SAMN38210783	PER
SAMEA12029353
SAMN43780474	IND
SAMEA113537694	BWA
SAMEA112799372
SAMN39958926	ZAF
SAMN34294052	UKR
SAMN07373526	CAN
SAMEA115744477	DEU
SAMN25888643	CHN
SAMN31020411	USA
SAMN31673141	AUS
SAMEA115751063	USA
SAMN25995115	TZA
SAMN09101335	GBR
SAMN14344237	ZMB
SAMEA6875239	ESP
SAMN13568083	IDN
SAMEA12855536	GEO
SAMEA115737802	USA
SAMN12913097
SAMN06251216	ZAF
SAMEA7550478	GBR
SAMN20512690	CHN
SAMN08376168	IDN
SAMN08892403	PAK
SAMEA3284764	ZAF
SAMN08892569	PAK
SAMN17119810	USA
SAMEA7525576	IND
SAMN12565678	ZAF
SAMN09758881	USA
SAMEA112806575
SAMN06252195	NZL
SAMEA112802642
SAMN12551213	CHN
SAMN20513156	CHN
SAMN30157816	CHN
SAMN32042322	ECU
SAMEA7280209	BGD
SAMEA8994186	RWA
SAMN27519892	UKR
SAMEA112298996	MDA
SAMEA7528603	IND
SAMEA2534648
SAMN08708202	UKR
SAMN18146679
SAMEA115577937	IRL
SAMEA114443730	JPN
SAMN08376199	IDN
SAMN12825808	CHN
SAMN40031359	IND
SAMEA113538533	BWA
SAMN41148861	USA
SAMEA9069668	ZAF
SAMEA113555996	MOZ
SAMN13169720	MDA
SAMEA7617459
SAMEA2142803	RUS
SAMEA114663549	PRT
SAMN15854254	ERI
SAMEA115745547	DEU
SAMEA5542135	PHL
SAMEA104153450	GBR
SAMN38210745	PER
SAMN26814621	ESP
SAMEA114442817	KOR
SAMN41599056	COD
SAMN31672889	AUS
SAMEA7548927	GBR
SAMEA7527969	IND
SAMN06252103	NZL
SAMEA114625960
SAMN00010757
SAMN28857050	CHN
SAMN15718854	THA
SAMEA115738399	PER
SAMN37848607	VNM
SAMEA115741005	VNM
SAMEA115739781	DEU
SAMN09099843	GBR
SAMN41390113	VNM
SAMEA112801555
SAMEA112805229
SAMEA1018849	GBR
SAMEA115506504	ZAF
SAMEA8718551	ZAF
SAMN09284147
SAMN07603295	AUS
SAMEA6875568	ESP
SAMN25888703	CHN
SAMEA114303723	GBR
SAMN41664693	ROU
SAMEA104390561	NOR
SAMEA2782950	THA
SAMN13169443	MDA
SAMEA7547240	PER
SAMN41421903	ZAF
SAMN42882964	TWN
SAMN40566202	USA
SAMN41471901
SAMN41598934
SAMEA7723199	IRL
SAMEA2161454	RUS
SAMEA7551437	GBR
SAMN38204843	PER
SAMEA2661017	MWI
SAMN11086789	PER
SAMEA13292776
SAMN27033322	CHN
SAMEA8692675	FRA
SAMN31043487	USA
SAMN38204930	PER
SAMEA115738475	ZAF
SAMN43397194	USA
SAMN13813795	ZAF
SAMN18146773
SAMEA6153206	DEU
SAMEA115746080	DEU
SAMN14416756	THA
SAMEA7562470
SAMEA4744187	CAN
SAMEA112802160
SAMEA7546783	PER
SAMN41416671
SAMEA7549698	GBR
SAMEA114442643	KOR
SAMEA7551740	GBR
SAMN27761177	USA
SAMN41664273	ROU
SAMEA1059588
SAMEA7559948
SAMEA113537784	BWA
SAMEA5189918	GBR
SAMEA7547922	GBR
SAMEA12852774	GEO
SAMN11250618
SAMN26934570	CHN
SAMN09725431	NZL
SAMN24579784	IND
SAMN35981845
SAMN03300838	USA
SAMEA7549282	GBR
SAMEA7563879	PAK
SAMEA3875819	CAN
SAMN17119557	USA
SAMEA5569903	PER
SAMN41598107	IND
SAMEA114443133	JPN
SAMN37847990	VNM
SAMN05575138	ZAF
SAMEA7549115	GBR
SAMN38210120	PER
SAMEA4706528	GBR
SAMN08906433	MEX
SAMN05918626	PER
SAMN21236248	CHN
SAMEA7548477	GBR
SAMEA7562060
SAMN07236348	THA
SAMN15703315	USA
SAMEA110420061
SAMN41664498	ROU
SAMN30556138	CHN
SAMEA112804994
SAMN02419535	BLR
SAMEA115475911	TZA
SAMN20525136	CHN
SAMN40030644	IND
SAMEA7561945	ITA
SAMN06010413	PER
SAMEA113584039	TUN
SAMEA12852738	GEO
SAMN31672982	AUS
SAMN19135916	CHN
SAMEA7554201	GBR
SAMN40707287	USA
SAMEA104027314	DNK
SAMN03300830	USA
SAMN31695889	USA
SAMN41416373	VNM
SAMN08436028	BGD
SAMN42034687	UKR
G2500	ESP
SAMEA7525014	IND
SAMN31062761	USA
SAMEA114443715	JPN
SAMEA104093447	GBR
SAMN32709781	BRA
SAMN43780230	IND
SAMN37458031	USA
SAMEA8741746	BEL
SAMEA1100872	GBR
SAMEA4772801
SAMN26722383	ESP
SAMN07659372	GBR
SAMN25289264	CHN
SAMN19657689	MDA
SAMN38211293	PER
SAMN08629277	BGD
SAMEA104555726	GBR
SAMEA7891393
SAMN43780046	GEO
SAMEA115475633	TZA
SAMN19688023	MDA
SAMN28549505	USA
SAMN21616422	CAN
SAMEA113537653	BWA
SAMN43396996	USA
SAMEA1119322	GBR
SAMN41599118	COD
SAMEA6359873	GBR
SAMN05577214	ZAF
SAMEA115750102	TWN
SAMEA11006575	GBR
SAMN19688231	MDA
SAMN41471483
SAMEA7563013	TKM
SAMN33756385	GEO
SAMN41598785	COD
SAMN21886255	USA
SAMEA5164386
SAMN34294215	UKR
SAMEA1016042	RUS
SAMEA6359496	GBR
SAMN09100315	GBR
SAMEA112801460
SAMEA115747215	ZAF
SAMN31887222	IND
SAMEA7553821	GBR
SAMN40099093	CHN
SAMN32042329	ECU
SAMEA2794324	GHA
SAMEA14460389	GMB
SAMEA1569114	MWI
SAMEA112799189
G2326	ESP
SAMEA6599670
SAMEA114443502	IRN
SAMEA968092	NLD
SAMN32709440
SAMN06252292	NZL
SAMN09725358	NZL
SAMN17266339	USA
SAMEA104398471
SAMEA7553882	GBR
SAMN30950104	NLD
SAMEA9069771	ZAF
SAMN02419619	BLR
SAMEA8994406	RWA
SAMEA7563486	NPL
SAMN15773000	CHN
SAMN40031366	IND
SAMEA1119024	GBR
SAMEA3445049	NLD
SAMN09100438	GBR
SAMN09101367	GBR
SAMEA7527438	IND
SAMEA115751165	USA
SAMN31031076	AUS
SAMN43535226	THA
SAMEA115737968	PER
SAMN41467983	ZAF
SAMN43397162	USA
SAMN33756456	GEO
SAMEA11207510	TZA
SAMN07603332	AUS
SAMN13568526	PER
SAMN17277805	IRN
SAMN43535613	THA
SAMN31030171	AUS
SAMN28857001	CHN
SAMN06091755	VNM
SAMEA9069963	ZAF
SAMN33018160	THA
SAMN40273100	GEO
SAMEA7156583	GEO
SAMEA115746224	DEU
SAMN04276691	PER
SAMEA13299699	CAN
SAMEA6153244	DEU
SAMN15403694	COD
SAMEA7528057	IND
SAMN31030647	AUS
SAMN14516565	GHA
SAMN37279681	MDG
SAMN08379910
SAMN19657890	MDA
SAMEA112804551
SAMEA1876306
SAMEA12855453	GEO
SAMN15718672	THA
SAMN08708696	UKR
SAMN30959941	GBR
SAMN08629302	BGD
SAMEA7353879
SAMN08376085	IDN
SAMEA1403869	RUS
SAMEA1885992
SAMN41390040
SAMN13637990	BRA
SAMEA7184683	PER
SAMEA5607328	LBR
SAMN30543762	CHN
SAMN19550797	USA
SAMN09100355	GBR
SAMEA5975213	CHN
SAMN21879909	USA
SAMN32709613	COM
SAMEA115474968	DEU
SAMN37457518	USA
SAMEA115739041	IND
SAMEA2709884	ZAF
SAMN30381270	PRY
SAMEA4706821	GBR
SAMN15406779	COD
SAMN31673472	AUS
SAMN09102414	GBR
SAMN07236362	THA
SAMN07956605	RUS
SAMN13066546	ZAF
SAMEA2534855
SAMEA115744190	DEU
SAMEA7551722	GBR
SAMEA3367300	GBR
SAMN08709087	UKR
SAMN07765890	CAN
SAMN36662670	CHN
SAMN20693431
SAMN30948756	NLD
SAMEA9070324	ZAF
SAMN41389504
SAMD00142527	JPN
SAMN41418109	USA
SAMEA13292748
SAMEA5975405	CHN
SAMN06094117	PER
SAMN42882934	TWN
SAMEA7563829	DEU
SAMEA112910656
SAMEA110420728
SAMN15407056	COD
SAMN05576926	ZAF
SAMN08637033	MDA
SAMEA113556324	MOZ
SAMN05806780	BGD
SAMEA9976264	PER
SAMN08708534	UKR
SAMEA3305528	ZAF
SAMN40273765	GEO
SAMEA2533880	DEU
SAMN25180136	CHN
SAMEA12851754	GEO
SAMEA6875456	ESP
SAMN03263122	CHN
SAMEA5567978	SAU
SAMEA1570985
SAMEA2343206	PER
SAMEA5163977
SAMN41664691	ROU
SAMN40031799	IND
SAMN19657660	MDA
SAMN10663304	IND
SAMN42233801	UKR
SAMN40032170	IND
SAMEA3420924	GBR
SAMN36849578	CHN
SAMN38210329	PER
SAMEA5569767	PER
SAMN21983423
SAMEA104093419	GBR
SAMEA8955357	FRA
SAMEA112800624
SAMEA3271668	ZAF
SAMN39286647	AUS
SAMEA3231611	ARG
SAMN21616820	CAN
SAMEA6875232	ESP
SAMN07766188	CAN
SAMN41416473
SAMN31674021	AUS
SAMEA112804159
SAMN41154561	AUS
SAMN40465864	IND
SAMN07339977	USA
SAMEA1485390	MWI
SAMN38210001	PER
SAMEA115577895	IRL
SAMEA9070060	ZAF
SAMN08629291	BGD
SAMEA110013006	GMB
SAMN08794985
SAMEA7546248	PER
SAMEA8989202
SAMEA14460425	GMB
SAMN27764285	USA
SAMN17732697	USA
SAMEA5164096
SAMN31672630	AUS
SAMN13937586	GEO
SAMEA115747737	ZAF
SAMN26442692	ZAF
SAMEA12851742	GEO
SAMEA1706657	NLD
SAMN14344208	GHA
SAMEA1556517	MWI
SAMEA112802171
SAMN06092607	VNM
SAMEA3671525
SAMEA7280222	BGD
SAMEA14269071	FRA
SAMEA3401658	ETH
SAMN28857056	CHN
SAMEA7552956	GBR
SAMN41421931	ZAF
SAMEA14460424	GMB
SAMEA3367263	GBR
SAMN41146860	USA
SAMD00142767	JPN
SAMN30157809	CHN
SAMN41472150
SAMN06252244	NZL
SAMEA114303704	GBR
SAMN35339987	KAZ
SAMEA115741348	IND
SAMEA1016158	RUS
SAMN39959107	ZAF
SAMN08436011	BGD
SAMEA8994339	RWA
SAMN05276320	GBR
SAMEA7552532	GBR
SAMN16448885	BRA
SAMN12825598	CHN
SAMN04634271	IND
SAMN31673628	AUS
SAMEA7561156	VNM
SAMEA7545779	PER
SAMN15403789	COD
SAMEA14460392	GMB
SAMEA5330342	MEX
SAMN06221423	ZAF
SAMEA114440403	VNM
SAMN32818976	GBR
SAMN31018329	USA
SAMN09756235	MDA
SAMEA115475218	DEU
SAMN02904803	CAN
SAMEA3671604
SAMN41154457	AUS
SAMEA8741916	ZAF
SAMN06092296	VNM
SAMN31695896	USA
SAMN08709114	UKR
SAMN30950158	NLD
SAMEA115749565	SWE
SAMEA7561165	VNM
SAMN30949487	NLD
SAMEA115745231	DEU
SAMN06221212	MDA
SAMEA8718279	ZAF
SAMEA113537727	BWA
SAMN38210738	PER
SAMN05576043	ZAF
SAMN41416823	BRA
SAMEA112298943	MDA
SAMEA4798905	COD
SAMEA3231625	ARG
SAMN27391460	MEX
SAMEA12029298
SAMN40983506	KAZ
SAMEA4809086	GBR
SAMEA7548306	GBR
SAMD00405520	JPN
SAMN02414971	SWE
SAMEA115746680	USA
SAMEA3416660	PER
SAMN31887248	IND
SAMEA1016072	RUS
SAMN23442014	RUS
SAMN20512697	CHN
SAMN02419141
SAMEA7546797	PER
SAMN09090395	ITA
SAMN43397327	USA
SAMEA115739419	PER
SAMN05172780	MDA
SAMN18146425
SAMD00178994	VNM
SAMN41417662	USA
SAMEA112800158
SAMEA112800719
SAMEA112801549
SAMN00992197
SAMEA7564214	VNM
SAMN07236908	USA
SAMN06221399	PHL
SAMEA13292609
SAMN25995163	TZA
SAMN04538451	BEN
SAMN18118199
SAMN40273450	GEO
SAMEA1485398	MWI
SAMN18700321	CHN
SAMEA2079222
SAMN37738584	ZAF
SAMEA14460577	GMB
SAMEA104398458
SAMN07603313	AUS
SAMEA7563872	PAK
SAMN07373428	CAN
SAMEA115652443	PRT
SAMN31423433	ITA
SAMEA114493554	PER
SAMN41417710	USA
SAMN30158003	CHN
SAMN35340133	KAZ
SAMN15406864	COD
SAMEA115746654	USA
SAMN08709238	UKR
SAMN38301806	MEX
SAMN40739603	AUS
SAMN17119576	USA
SAMN41598560
SAMEA7156465	GEO
SAMEA115750385	USA
SAMN41599109	COD
SAMEA5569659	PER
SAMEA1101374	PER
SAMEA2783085	THA
G2462	ESP
SAMEA6456241	GMB
SAMEA2682876	PER
SAMN40030394	IND
SAMEA12854388	GEO
SAMN08436149	BGD
SAMN31887318	IND
SAMN23482332
SAMEA7157483	GEO
SAMN43397410	USA
SAMN33334222	NLD
SAMN02934326	USA
SAMEA3558347	PRT
SAMN18118308
SAMN06055467	VNM
SAMEA115748866	GBR
SAMEA115748852	GBR
SAMEA112805929
SAMN32709494	BRA
SAMN09101428	GBR
SAMEA13294445	ESP
SAMN03246405	CHN
SAMEA13293890
SAMN30381047	PRY
SAMN13169504	MDA
SAMN22014461	USA
SAMEA115740123	VNM
SAMN41417023	BRA
SAMN39652145	RUS
SAMN41417975	USA
SAMEA1101837	PAK
SAMN40566466	USA
SAMN05575934	ZAF
SAMEA1877146
SAMEA113538048	BWA
SAMEA7560821	VNM
SAMN08379802
SAMN31673257	AUS
SAMEA115746648	USA
SAMN21236116	CHN
SAMN12551420	CHN
SAMEA112806718
SAMEA3447652	NLD
SAMN40983430	KAZ
SAMN06252116	NZL
SAMEA6359503	GBR
SAMN13813862	ZAF
SAMN09625645	USA
SAMEA3451235	NLD
SAMN39090662	ETH
SAMEA5662669	ZAF
SAMEA104390537	NOR
SAMEA112181389	ZAF
SAMN20512713	CHN
SAMN39959134	ZAF
SAMN35638116	ZAF
SAMEA6599710
SAMEA4823243
SAMEA114245757	MOZ
SAMN41154505	AUS
SAMN33010862	MDA
SAMEA115738600	ZAF
SAMN18146653
SAMEA1530778	MWI
SAMN37457958	USA
SAMEA8742069	ZAF
SAMEA2078998
SAMN25611429
SAMN21616218	CAN
SAMEA7560093
SAMN08708623	UKR
SAMEA4695248	UKR
SAMEA7545214	PER
SAMN14344408	KEN
SAMN12168497	MKD
SAMN19657399	MDA
SAMEA113537924	BWA
SAMN43783717	AUS
SAMN17119706	USA
SAMEA9976430	PER
SAMEA112799578
SAMEA8742128	ZAF
SAMN28538091	ITA
SAMN07999047	CHN
SAMN41418358	USA
SAMEA7527681	IND
SAMEA3212567	GHA
SAMEA113556522	MOZ
SAMN40030984	IND
SAMN29944046	CHN
SAMEA4892866
SAMEA115749687	SWE
SAMN15437453	CHN
SAMEA2235034	SEN
SAMN43397189	USA
SAMEA11934374	ZAF
SAMN34293813	UKR
SAMN21983475
SAMN34257521	ISR
SAMN15773080	CHN
SAMEA5189251	GBR
SAMN09099944	GBR
SAMN04633324	MDA
SAMEA13119941	CHN
SAMEA1885924
SAMEA4798915	COD
SAMEA115745869	DEU
SAMEA12855222	GEO
SAMEA104447692	DNK
SAMN31674349	AUS
SAMN43780173	IND
SAMEA12854514	GEO
SAMEA7280176	BGD
SAMN35340192	KAZ
SAMN20512458	CHN
SAMEA8718662	ZAF
SAMEA7423376	CMR
SAMEA115751007	USA
SAMEA5975562	CHN
SAMEA9976147	PER
SAMEA7542186	CHN
SAMN31030665	AUS
SAMEA7562028	ITA
SAMEA112181474	ZAF
SAMN41468190
SAMN30185256	COL
SAMN30543985	CHN
SAMEA4040894
SAMN14416921	THA
SAMN38204481	PER
SAMN21236465	CHN
SAMEA7548207	GBR
SAMN27533930	BLR
SAMN41724257	AUS
SAMEA114236163	MDA
SAMN21236255	CHN
SAMN15772642	CHN
SAMEA12854405	GEO
SAMEA1530692	MWI
SAMEA115746973	DEU
SAMN20525003	CHN
SAMEA7546811	PER
SAMEA2534373	UZB
SAMEA12853633	GEO
SAMN03648837	ZAF
SAMN09284284
SAMN32819264	GBR
SAMN26038043	GBR
SAMEA2682996	PER
SAMEA112802919
SAMEA4809067	GBR
SAMEA110420418
SAMN30964758	USA
SAMN07236329	THA
SAMN15403751	COD
SAMEA7548298	GBR
SAMEA5282534
SAMN41598995	COD
SAMEA7129255
SAMEA115748652	DEU
SAMN41839590	USA
SAMN08912910
SAMN06055405	VNM
SAMEA1403858	RUS
SAMN34626826	USA
SAMEA4441462	ZAF
SAMEA7561986	ITA
SAMN15853900	ERI
SAMN41390203
SAMEA1119263	GBR
SAMD00653599	JPN
SAMEA7528751	IND
SAMN42898738	NZL
SAMN33325421	ETH
SAMN05576560	ZAF
SAMEA113556356	MOZ
SAMN08913015
SAMN05577534	ZAF
SAMEA3231598	ARG
SAMN10966103	GBR
SAMN18118314
SAMN41154952	AUS
SAMN41665279	BGR
SAMN34626894	USA
SAMEA7544241	CHN
SAMN30950041	NLD
SAMN40030479	IND
SAMEA13321067	KEN
SAMEA115751706	IRL
SAMN07659829	GBR
SAMN34293849	UKR
SAMEA112799760
SAMN10254858	USA
SAMEA13294464	ESP
SAMN06092693	VNM
SAMN06578968	IND
SAMEA114323133	ESP
SAMN15701421	THA
SAMN13382970	ROU
SAMN42233759	UKR
SAMN43535372	THA
SAMN33061968	LTY
SAMN08629221	BGD
SAMN05182527	CHN
SAMEA7544073	CHN
SAMN08892400	PAK
SAMN07661293	AUS
SAMEA114089493	ZAF
SAMEA9977503	PER
SAMEA112802673
SAMEA115747597	ZAF
SAMEA13300616	CAN
SAMN27743958	USA
SAMEA7549717	GBR
SAMEA7553267	GBR
SAMEA12853740	GEO
SAMN04521958	ZAF
SAMD00142934	JPN
SAMN08708644	UKR
SAMEA5164916
SAMN00002157
SAMN12565659	ZAF
SAMEA13294950	ESP
SAMN40030461	IND
SAMEA961615	GBR
SAMN39286833	AUS
SAMN26038068	GBR
SAMEA10030624	ZAF
SAMN13567908	IDN
SAMEA7551849	GBR
SAMN05576963	ZAF
SAMN42882789	TWN
SAMN19688712	MDA
SAMEA112803917
SAMEA115749630	SWE
SAMN15701266	THA
SAMN19687897	MDA
SAMEA4846728	GBR
SAMEA12854438	GEO
SAMN07658760	GBR
SAMN14971097
SAMN07659623	GBR
SAMEA104447563	DNK
SAMN33843445	PRT
SAMEA2177710
SAMEA8742110	ZAF
SAMEA114396029	PRT
SAMN41421570	USA
SAMEA110051933	GMB
SAMN26578381	CHN
SAMEA115475280	CHE
SAMN30185213	COL
SAMEA10030475	ZAF
SAMEA115750146	TWN
SAMEA1707798
SAMEA115745275	DEU
SAMN40273175	GEO
SAMEA7157302	GEO
SAMN09867616	GBR
SAMN05577313	ZAF
SAMN31046537	TWN
SAMN41724252	AUS
SAMN08626388	CHN
SAMEA13293579	AUS
SAMEA112800224
SAMN38211451	PER
SAMEA5569818	PER
SAMEA5561959	NLD
SAMN40030646	IND
SAMEA11761471	ZAF
SAMN12110582
SAMN06092174	VNM
SAMN07514430	BRA
SAMN03648451	GBR
G3223	ESP
SAMEA112799155
SAMEA9976982	PER
SAMN43535477	THA
SAMN40655373	MDA
SAMN41422148	ZAF
SAMEA114625971
SAMN41471960
SAMEA7527035	IND
SAMN38205172	PER
SAMEA7156878	GEO
SAMN35621858
SAMEA104357590	CHN
SAMEA112804731
SAMEA115475440	DEU
SAMEA13300384	CAN
SAMN30989239	USA
SAMN38204753	PER
SAMEA1018934	GBR
SAMN34999441	ROU
SAMEA1016142	RUS
SAMEA114089393	ZAF
SAMN19688595	MDA
SAMN13637912	BRA
SAMEA115863980	DEU
SAMEA13321111	KEN
SAMN08906560	MEX
SAMN41421804	ZWE
SAMEA10029839	PER
SAMN43780157	IND
SAMN20513108	CHN
SAMN20841252	PNG
SAMN08708943
SAMN40475175	USA
SAMEA104447226	DNK
SAMEA110026112	ZAF
SAMN26422496	USA
SAMEA3450039
SAMEA3671527
SAMEA1530644	MWI
SAMEA2783524	THA
SAMEA115737889	PER
SAMEA5561401	NLD
SAMEA7527844	IND
SAMN22261962	CHN
SAMEA6455946	GMB
SAMN41389473	BGD
SAMEA2709835	ZAF
SAMEA2533927	COG
SAMEA11006601	GBR
SAMN15404030	COD
SAMN14929687	AUS
SAMN05575965	ZAF
SAMEA5366591	GHA
SAMEA13293462	IRL
SAMEA9976468	PER
SAMEA12854181	GEO
SAMN40031716	IND
SAMN18146440
SAMN08214810	CAN
SAMN30380843	PRY
SAMN38301801	MEX
SAMN23038965	PER
SAMEA3986724	GBR
SAMEA112802284
SAMEA4889243
SAMN15403825	COD
SAMN09100174	GBR
SAMN02086227
SAMN31672901	AUS
SAMEA7280677	BGD
SAMN43783856	AUS
SAMEA114493646	PER
SAMN30158135	CHN
SAMN13169713	MDA
SAMN15703287	USA
SAMEA7525401	PAK
SAMN38210440	PER
SAMN06092011	VNM
SAMN36662704	CHN
SAMN20512366	CHN
SAMN14416863	THA
SAMEA113537732	BWA
SAMN41417058	BRA
SAMEA3558501
SAMEA113537695	BWA
SAMEA12851631	GEO
SAMN31672771	AUS
SAMEA8955374	FRA
SAMEA1707748
SAMN13813837	ZAF
SAMN21616686	CAN
SAMN41664302	ROU
SAMN41417040
SAMN40030606	IND
SAMN13937569	GEO
SAMN42034016	UKR
SAMN06092211	VNM
SAMN30543445	CHN
SAMN05576595	ZAF
SAMEA7527540	IND
SAMN35622528	KAZ
SAMEA5542062	PHL
SAMEA112802306
SAMN13813811	ZAF
SAMEA110013245	GMB
SAMEA12616946
SAMN18823591	MEX
SAMEA7156751	GEO
SAMEA5163656
SAMEA5561571	NLD
SAMEA112799201
SAMEA2400208
SAMN19657809	MDA
SAMEA7525194	IND
SAMN30963753	USA
SAMEA115740101	VNM
SAMEA1119749	GBR
SAMN41665319	BGR
SAMEA7555926
SAMEA115739978	VNM
SAMEA1397316	GBR
SAMEA115744445	DEU
SAMN40655240	MDA
SAMN37457960	USA
SAMEA7548989	GBR
SAMEA7554708	GBR
SAMEA104357381	CHN
SAMEA6617296	ZAF
SAMN43358221	CAF
SAMN19688661	MDA
SAMEA114089841	GEO
SAMN07344605	DJI
SAMN42233828	UKR
SAMEA7545773	PER
SAMN08906547	MEX
SAMEA10982334	PER
SAMN40032210	IND
SAMEA14455977	SWE
SAMEA13321141	KEN
SAMEA115746146	DEU
SAMEA115475368	DEU
SAMEA7129287
SAMEA1569223	MWI
SAMEA112803443
SAMN31673560	AUS
SAMN40273120	GEO
SAMN07659045	GBR
SAMN03647825	GBR
SAMN12163739	IND
SAMEA1569236	MWI
SAMN21856320	GEO
SAMEA112802162
SAMN09725533	NZL
SAMN33573774
SAMEA115746233	DEU
SAMEA8742436	ZAF
SAMEA1397443	GBR
SAMEA113537532	BWA
SAMEA112800399
SAMN05576092	ZAF
SAMEA114640618	GEO
SAMN40655351	MDA
SAMN21856262	GEO
SAMEA7723138	IRL
SAMN32709661	COM
SAMN38210425	PER
SAMN33272099	CAN
SAMEA114303734	GBR
SAMEA1101527	PAK
SAMEA113556383	MOZ
SAMN40207941	USA
SAMN38644446	NLD
SAMN07659451	GBR
SAMEA13293608	AUS
SAMN41724079	AUS
SAMN13813830	ZAF
SAMEA112181373	ZAF
SAMN02584643	MDA
SAMN41417278	USA
SAMN14417024	THA
SAMEA5938976	MOZ
SAMEA13293528	AUS
SAMN18881988	USA
SAMN42233795	UKR
SAMN05276528	GBR
SAMEA114493619	PER
SAMN05575476	ZAF
SAMEA112804280
SAMEA5163824
SAMEA6875023	ESP
SAMN41664611	ROU
SAMN06092575	VNM
SAMN28538138	ITA
SAMN41417614	USA
SAMN35981624
SAMN08732584
SAMN41472068
SAMEA14460060	GMB
SAMN34293993	UKR
SAMEA8718782	ZAF
SAMEA112799398
SAMN20492094	BRA
SAMEA115739577	IND
SAMEA13293436	IRL
SAMN26037982	GBR
SAMN15406719	COD
SAMEA12029355
SAMEA104362501	PER
SAMN20525271	CHN
SAMEA1707896
SAMEA2534466	COG
SAMN26565080
SAMEA6823527	BLR
SAMN32709466	BRA
SAMEA1117990	GBR
SAMN31030577	AUS
SAMN36861479
SAMEA897793	MWI
SAMEA13293682	AUS
SAMN09101467	GBR
SAMN35340000	KAZ
SAMEA2062267
SAMN09708379
SAMN41146713	USA
SAMN04538426	BEN
SAMEA6359640	GBR
SAMEA112806345
SAMN13568110	IDN
SAMN41472018
SAMN40475199	USA
SAMN40983350	KAZ
SAMN41685567	PAK
SAMN21881843	USA
SAMEA7702190	ARG
SAMD00648396	JPN
SAMN09399505	AZE
SAMEA115652476	PRT
SAMN30543308	CHN
SAMEA2079476	CMR
SAMEA1118207	GBR
SAMEA115747183	IRL
SAMN30381153	PRY
SAMN26433915	USA
SAMEA13300209	CAN
SAMN33756464	GEO
SAMN19113113	AUS
SAMN15337181	CHN
SAMN30950287	NLD
SAMEA112798994
SAMN23235169	ESP
SAMN05172862	MDA
SAMEA7553315	GBR
SAMN08214977	CAN
SAMEA7545441	PER
SAMEA2534205	UZB
SAMN35982117
SAMEA12852069	GEO
SAMEA3725931	PER
SAMEA7547734	GBR
SAMN39959121	ZAF
SAMN33843559	PRT
SAMEA11207286	TZA
SAMN15098208	CIV
SAMEA110420459
SAMEA7527137	IND
SAMN40031994	IND
SAMN03647439	GBR
SAMN15700990	THA
SAMN40273534	GEO
SAMN09102492	GBR
SAMN08708679	UKR
SAMN06092117	VNM
SAMEA7543976	CHN
SAMEA5854727	SDN
SAMEA7549212	GBR
SAMN07236334	THA
SAMEA113555975	MOZ
SAMN20525186	CHN
SAMN36834697	CHN
SAMD00117871	JPN
SAMN18146545
SAMN41471786	ZAF
SAMN43397452	USA
SAMEA114442936	KOR
SAMN35340187	KAZ
SAMEA12852306	GEO
SAMN19688300	MDA
SAMEA112799583
SAMEA18405418	ITA
SAMEA115737939	PER
SAMN41416548	VNM
SAMN30952516	USA
SAMN02403515	ZAF
SAMEA3504603	GHA
SAMEA115740305	VNM
SAMN31031215	AUS
SAMEA3270814	ZAF
SAMEA8718747	ZAF
SAMEA11934217	VNM
SAMN17019928	BLR
SAMEA7545282	PER
SAMEA14493414	ZAF
SAMEA115745066	DEU
SAMEA4706685	GBR
SAMN03648820	ZAF
SAMN27519616	GEO
SAMN41416871
SAMN40273513	GEO
SAMEA4753595
SAMN17119798	USA
SAMEA4846654	GBR
SAMEA5569813	PER
SAMN33062024	LTY
SAMEA2533815	COG
SAMN20512978	CHN
SAMN09284529
SAMN08214865	CAN
SAMN19687857	MDA
SAMEA7550979	GBR
SAMEA2533351	DEU
SAMEA7157893	GEO
SAMN15701367	THA
SAMEA115740637	VNM
SAMN42233925	UKR
SAMEA1556784	MWI
SAMN21856385	UKR
SAMEA11934154	ZAF
SAMN41148798	USA
SAMN41598345	IND
SAMN20512928	CHN
SAMN15701154	THA
SAMD00179111	VNM
SAMN18118158
SAMEA8718779	ZAF
SAMN37547206
SAMN41416474	VNM
SAMEA7547234	PER
SAMN31023102	USA
SAMN09756326	MDA
SAMN41685474	PAK
SAMEA9070778	ZAF
SAMEA7563687
SAMEA7549942	GBR
SAMN05577621	ZAF
SAMEA3491433
SAMN09651768	GEO
SAMN03246426	CHN
SAMN40655184	MDA
SAMEA2627026	GHA
SAMN19728434
SAMN05710341	GBR
SAMEA104362485	PER
SAMN12565634	ZAF
SAMN43535628	THA
SAMD00603700	JPN
SAMEA5561415	NLD
SAMN35339986	KAZ
SAMN27533924	BLR
SAMN30381256	PRY
SAMEA2534192
SAMEA115163721	LVA
SAMEA115738542	ZAF
SAMEA12853605	GEO
SAMN41418409	USA
SAMEA5163992
SAMN19845191	IND
SAMN03300537	USA
SAMEA5164976
SAMEA3725923	PER
SAMN15403934	COD
SAMEA112799547
SAMN33843474	PRT
SAMN37848583	VNM
SAMN27520186	GEO
SAMN17254062
SAMN09284308
SAMN03246442	CHN
SAMN21978482
SAMEA9976565	PER
SAMN40031179	IND
SAMEA9070299	ZAF
SAMN34126568	PAK
SAMN15701550	THA
SAMEA112804937
SAMN07661242	AUS
SAMN41724468	AUS
SAMEA14269198	FRA
SAMEA7560275
SAMN15701541	THA
SAMEA7555619	GBR
SAMN41664597	ROU
SAMN17266348	USA
SAMN02414847	SWE
SAMN07766126	CAN
SAMN21857745	USA
SAMN01925650	ZAF
SAMEA6359645	GBR
SAMN06092271	VNM
SAMEA4730524
SAMEA1405942
SAMN08732366
SAMN05172821	MDA
SAMN40099095	CHN
SAMEA112801100
SAMN08732405
SAMN06055991	VNM
SAMN31674241	AUS
SAMEA115740279	VNM
SAMN14416974	THA
SAMEA12851593	GEO
SAMN13066522	ZAF
SAMN34294227	UKR
SAMD00178639	VNM
SAMN37848255	VNM
SAMEA13299855	CAN
SAMEA115738071	PER
SAMEA2783325	THA
SAMN27519568	GEO
SAMEA8994174	RWA
SAMEA8741219	BLR
SAMN04349551	CAN
SAMEA8994126	RWA
SAMN15703283	USA
SAMN25888724	CHN
SAMN28119950	ARG
SAMEA6617326	ZAF
SAMN14942831
SAMEA114443630	JPN
SAMN09725371	NZL
SAMEA112804175
SAMEA113538266	BWA
SAMN28553828	USA
SAMN43535250	THA
SAMEA7552111	GBR
SAMD00179135	VNM
SAMEA5164366
SAMN08708318	UKR
SAMEA8989216
SAMN09101639	GBR
SAMN32734011
SAMEA1707295	RUS
SAMN28106883	ITA
SAMEA7547338	BRA
SAMEA8994044	RWA
SAMEA7545937	PER
SAMN28052663	ITA
SAMN13568007	IDN
SAMEA7548826	GBR
SAMN30949800	NLD
SAMEA10030387	MDA
SAMEA115741489	IND
SAMEA7562234
SAMEA12853511	GEO
SAMN16521832	TZA
SAMN30949562	NLD
SAMN15701378	THA
SAMEA7546829	PER
SAMEA1556516	MWI
SAMEA9976237	PER
SAMD00263641	VNM
SAMN41724497	AUS
SAMEA1708396	MWI
SAMN08629236	BGD
SAMEA8741766	BEL
SAMEA7702187	ARG
SAMN02414886	SWE
SAMN38204793	PER
SAMEA115744671	DEU
SAMN09425848	PER
SAMEA112803253
SAMEA7555102	GBR
SAMN12389163	HKG
SAMN06091799	VNM
SAMEA104718894	NLD
SAMEA4706811	GBR
SAMEA2535314	DEU
SAMN35774744	SUR
SAMN41598975	COD
SAMN12551431	CHN
SAMEA4846536	GBR
SAMEA13321272	KEN
SAMN28551751	USA
SAMN41148887	USA
SAMD00142630	JPN
SAMN37457347	USA
G1863	ESP
SAMEA7562660	VNM
SAMN06010452	PER
SAMEA3450012
SAMN28552437	USA
SAMEA9070459	ZAF
SAMN08379859
SAMN08732440
SAMN30949121	NLD
SAMEA112804073
SAMN41598979	COD
SAMEA13300505	CAN
SAMEA7184638	PER
SAMN16069800	AUS
SAMEA2234674
SAMN41664416	ROU
SAMEA115163094	PRT
SAMEA2535089	DEU
SAMN14344876	UGA
SAMEA1403792	RUS
SAMN31220340	CHN
SAMN34626983	USA
SAMN31695898	USA
SAMEA5282396
SAMEA1019129
SAMEA5607336	LBR
SAMEA7129229
SAMEA115745042	DEU
SAMN42034398	UKR
SAMN38204507	PER
SAMN30157702	CHN
SAMEA115739450	IND
SAMEA7527476	IND
SAMEA7529076	IND
SAMEA115740369	VNM
SAMEA112802430
SAMEA115475852	TZA
SAMEA2783233	THA
SAMN41279863	ERI
SAMN32938669	CAN
SAMN19688383	MDA
SAMN12389251	ETH
SAMEA9071013	ZAF
SAMEA1530599	MWI
SAMN01925695
SAMEA115748962	GBR
SAMN06854760
SAMN15718528	THA
SAMN40273786	GEO
SAMEA8718442	ZAF
SAMEA7527970	IND
SAMEA14459942	GMB
SAMN15567642
SAMEA7157715	GEO
SAMN15180191	MMR
SAMEA110420066
SAMEA7560112
SAMN41421673
SAMEA3558195
SAMEA115738249	ZAF
SAMN14344057	GHA
SAMN08906508	MEX
SAMN08626210	CHN
SAMN08629197
SAMN14344860	UGA
SAMEA112250039
SAMEA13120016	GEO
SAMEA115751072	USA
SAMN10342143	BEN
SAMEA115475564	TZA
SAMEA2534377	DEU
SAMN09284384
SAMEA13300569	CAN
SAMN41468501
SAMEA104446903	DNK
SAMN41417952	USA
SAMEA2534631	UZB
SAMN10254868	USA
SAMEA7554029	GBR
SAMEA114625873
SAMEA5163948
SAMN31673245	AUS
SAMN08892437	PAK
SAMEA115749850	TWN
SAMN42382287	ESP
SAMEA13300545	CAN
SAMN02934384	USA
SAMN01831240	RUS
SAMN39959328	ZAF
SAMEA5163750
SAMEA5975014	CHN
SAMN19657500	MDA
SAMN31674390	AUS
SAMEA8742579	ZAF
SAMEA6617267	ZAF
SAMEA2709889	ZAF
SAMN05576562	ZAF
SAMEA7528930	IND
SAMEA7551406	GBR
SAMEA1117902	GBR
SAMEA1688522	MWI
SAMN32709607	COM
SAMEA115747429	ZAF
SAMN40030610	IND
SAMN06092187	VNM
SAMEA7563101
SAMN42034707	UKR
SAMN37210019	IND
SAMEA11961633	PRT
SAMEA14493526	ZAF
SAMN29871749	ESP
SAMEA3447650	NLD
SAMEA7525778	IND
SAMN19694145	MDA
SAMN40030411	IND
SAMEA104357420	CHN
SAMEA1570939
SAMEA3715486
SAMEA7528678	IND
SAMN17204708
SAMEA1569123	MWI
SAMN21616645	CAN
SAMD00603623	JPN
SAMEA7332272
SAMEA104447636	DNK
SAMN02584655	MDA
SAMEA1118299	GBR
SAMN40273498	GEO
SAMEA115739454	IND
SAMN05576068	ZAF
SAMN40983329	KAZ
SAMN05172874	MDA
SAMEA8407296	FRA
SAMEA7280438	BGD
SAMN42539700	MMR
SAMEA115738580	ZAF
SAMEA7526952	IND
SAMEA7315203
SAMN06091997	VNM
SAMN40030771	IND
G2960	ESP
SAMN07410302	USA
SAMN08708381	UKR
SAMN41468790	ZAF
SAMN37547348	USA
SAMEA2782919	THA
SAMN27519514	GEO
SAMEA114443275	JPN
SAMEA9070375	ZAF
SAMEA2534413	UZB
SAMN08906649	MEX
SAMEA4846601	GBR
SAMEA4706593	GBR
SAMN31030559	AUS
SAMEA1556535	MWI
SAMN21616688	CAN
SAMEA7563322	GBR
SAMEA1707545	RUS
SAMEA6451253
SAMEA3139834	PAK
SAMN19688621	MDA
SAMEA8719048	ZAF
SAMEA7554311	GBR
SAMN03246705	CHN
SAMEA7545721	PER
SAMEA7546217	PER
SAMEA6875107	ESP
SAMEA13299925	CAN
SAMN40031360	IND
SAMEA111379490	ZAF
SAMEA7548331	GBR
SAMN20482602	ESP
SAMN12347327	ROU
SAMD00648394	JPN
SAMN14344016	GHA
SAMN06053519	USA
SAMN39287246	AUS
SAMEA7546585	PER
SAMEA112802416
SAMN08708741	UKR
SAMN41664620	ROU
SAMN36835032	CHN
SAMEA7529284	IND
SAMEA115749840	TWN
SAMN24851386
SAMEA115744253	DEU
SAMEA9070061	ZAF
SAMEA13294857	ESP
SAMN37848126	VNM
SAMN08912987
SAMEA4798651	COD
SAMN08376303	IDN
SAMEA3403353	PER
SAMEA4798927	COD
SAMEA7563010
SAMN23376371	CHN
SAMN43396907	USA
SAMEA3377074	BEL
SAMEA1403841	RUS
SAMEA113584051	TUN
SAMN26422788	USA
SAMN09101450	GBR
SAMEA113538612	BWA
SAMN20693363
SAMN01925667	ZAF
SAMN08708773	UKR
SAMN26433964	USA
SAMEA11761425	ZAF
SAMEA7549771	GBR
SAMEA112799389
SAMN20512785	CHN
SAMN03648211	GBR
SAMN13813896	ZAF
SAMN30950781	USA
SAMN32709665	COM
SAMEA6875590	ESP
SAMEA104362320	PER
SAMN21616911	CAN
SAMEA4889275
SAMEA3558249	PER
SAMEA4041368
SAMN34626978	USA
SAMEA112803196
SAMN28857053	CHN
SAMEA7545333	PER
SAMN41598605	BRA
SAMN30294460	CHN
SAMEA3672872	AUS
SAMN40030733	IND
SAMN26422774	USA
SAMN09685308	UGA
SAMN41421854	LVA
SAMN43535022	THA
SAMN41389524	BGD
SAMN30543439	CHN
SAMEA7280166	BGD
SAMEA7541455	ZAF
SAMEA923169	GBR
SAMEA7280484	BGD
SAMEA7551228	GBR
SAMEA114493630	PER
SAMEA12854934	GEO
SAMN18118307
SAMEA1118876	GBR
SAMEA5569568	PER
SAMEA5189987	GBR
SAMN06010460	PER
SAMD00029439	JPN
SAMN20693486
SAMEA8742421	ZAF
SAMEA112802917
SAMN37848766	VNM
SAMEA110046393	GMB
SAMN30543629	CHN
SAMEA11207147	TZA
SAMN18146231
SAMN13208082	GEO
SAMEA114482882	MWI
SAMEA7552684	GBR
SAMEA115744106	DEU
SAMEA115744055	DEU
SAMN06091811	VNM
SAMEA115744356	DEU
SAMN03648326	GBR
SAMEA3252917	ZAF
SAMN43780483	IND
SAMEA12853440	GEO
SAMN06221442	ZAF
SAMN08862880
SAMN06053487	USA
SAMN38810389	USA
SAMEA1556559	MWI
SAMEA7546847	PER
SAMEA112354741
SAMEA7543993	CHN
SAMEA2342355
SAMEA7550748	GBR
SAMEA7547413	BRA
SAMN41598812	COD
SAMN15180284	MMR
SAMN36639405	SLK
SAMN07766467	CAN
SAMEA115741465	IND
SAMD00292802	JPN
SAMN05172834	MDA
SAMN30381180	PRY
SAMEA7554194	GBR
SAMEA7157644	GEO
SAMEA7555345	GBR
SAMEA115740517	VNM
SAMN02599073	IND
SAMN38810295	USA
SAMEA7552767	GBR
SAMEA7546055	PER
SAMN21855994	GEO
SAMEA115738220	ZAF
SAMN08376129	IDN
SAMN20512610	CHN
SAMN15718828	THA
SAMEA4889228
SAMEA7560887	VNM
SAMEA7546330	PER
SAMN07659578	GBR
SAMEA7156729	GEO
SAMN05918728	PER
SAMN09101658	GBR
SAMN06055803	VNM
SAMEA7541707	ZAF
SAMN32818879	GBR
SAMEA919889
SAMEA7550946	GBR
SAMN03300406	USA
SAMN36619337	IND
SAMN30543883	CHN
SAMEA12854311	GEO
SAMN40273034	GEO
SAMEA3447635	NLD
SAMEA10030551	ZAF
SAMEA11207396	TZA
SAMN41468354	KOR
SAMN02584675	MDA
SAMEA2782984	THA
SAMEA2535339	SWZ
SAMN13937459	GEO
SAMEA11206941	TZA
SAMN13813839	ZAF
SAMEA1530761	MWI
SAMN41418110	USA
SAMN41421814	ZWE
SAMN05710374	GBR
SAMN16521626	BWA
SAMEA6517385
SAMN41471775	ZAF
SAMEA3671333
SAMEA7548242	GBR
SAMN30543763	CHN
SAMN43535659	THA
SAMEA7563037	TKM
SAMEA2235038	NER
SAMEA1885993
SAMN42233716	UKR
SAMEA1118182	GBR
SAMN13207943	GEO
SAMEA2710764	THA
SAMN39287223	AUS
SAMN33010739	MDA
SAMN20525254	CHN
SAMEA8457210
SAMEA104263775
SAMEA13292663
SAMD00117822	JPN
SAMN18118320
SAMEA115743781	DEU
SAMEA115164424	FRA
SAMEA12854166	GEO
SAMN42034812	UKR
SAMEA1530724	MWI
SAMN25778869	CHN
SAMEA115741241	IND
SAMN08912890
SAMN18118404
SAMN04538492	COD
SAMN42034919	UKR
SAMN30959938	GBR
SAMN23235165	ESP
SAMEA115738905	IND
SAMEA112799994
SAMD00179005	VNM
SAMEA7544689	CHN
SAMEA6990861
SAMN41772158	BRA
SAMEA4706813	GBR
SAMN40273279	GEO
SAMN15406801	COD
SAMN30380978	PRY
SAMEA115743773	DEU
SAMN31030254	AUS
SAMN05575979	ZAF
SAMN41472070
SAMN40031247	IND
SAMN16406462	PHL
SAMN31019823	USA
SAMEA9070309	ZAF
SAMEA1877220	DEU
SAMEA4039940	DEU
SAMEA3558816	BRA
SAMN08626409	CHN
SAMEA110024215	GMB
SAMEA115747014	DEU
SAMEA5189999	GBR
SAMEA112799617
SAMN02848484	CAN
SAMEA8801621
SAMN40623423	KOR
SAMEA113537928	BWA
SAMEA5164136
SAMEA112750690	PRT
SAMN15854131	ERI
SAMN37847978	VNM
SAMN19728494
SAMEA3178966	ZAF
SAMEA113556049	MOZ
SAMN15703264	USA
SAMEA112805318
SAMN41417003
SAMEA14493274	ZAF
SAMEA9070947	ZAF
SAMEA7560415
SAMN18118407
SAMN19730082	BRA
SAMEA5189794	GBR
SAMN26422782	USA
SAMEA112806280
SAMEA112954364	CMR
SAMN21616541	CAN
SAMN15407303	COD
SAMEA7526770	IND
SAMN27519915	UKR
SAMD00603581	JPN
SAMEA5569636	PER
SAMEA115738126	PER
SAMEA7562366	ITA
SAMN26422816	USA
SAMN41685645	PAK
SAMN06092585	VNM
SAMN05710297	GBR
SAMN18146309
SAMEA12853428	GEO
SAMEA112801189
SAMN40655480	MDA
SAMEA7553828	GBR
SAMEA1403863	RUS
SAMEA112804505
SAMN15701206	THA
SAMEA113538386	BWA
SAMN14481155	GHA
SAMN05575299	ZAF
SAMEA115746304	DEU
SAMN31672977	AUS
SAMN31673558	AUS
SAMN36849996	CHN
SAMEA12855032	GEO
SAMEA115748894	GBR
SAMEA1707738
SAMN14942830
SAMN42410029	IND
SAMN36850000	CHN
SAMEA13292664
SAMEA6359632	GBR
SAMEA95488918	ZAF
SAMN38211129	PER
SAMN41422055
SAMEA115475250	CHE
SAMN32818977	GBR
SAMEA2297174	GBR
SAMN07514385	MTQ
SAMN03647361	GBR
SAMEA3558885	BRA
SAMEA2682805	PER
SAMN41390084	VNM
SAMEA9976590	PER
SAMEA112802865
SAMEA112799921
SAMN31031429	AUS
SAMN27764249	USA
SAMN15348078	SWE
SAMEA112800252
SAMEA112804785
SAMEA5875905
SAMN15772905	CHN
SAMN20512991	CHN
SAMEA115746954	DEU
SAMEA115750582	USA
SAMEA2235003	BEN
SAMN34294264	UKR
SAMEA115652399	PRT
SAMEA7561324
SAMEA6875700	SWE
SAMEA115113048	LVA
SAMN19688127	MDA
SAMN19658138	MDA
SAMEA110241099	NAM
SAMN34626651	USA
SAMEA14493319	ZAF
SAMN31673924	AUS
SAMN30157918	CHN
SAMN14344102	GHA
SAMN03328523	CAN
SAMEA115745059	DEU
SAMEA7548659	GBR
SAMEA112804757
SAMEA113537346	BWA
SAMN12565802	ZAF
SAMEA115739608	IND
SAMEA7547415	BRA
SAMEA8939080	FRA
SAMN10448968	USA
SAMEA7561530	DJI
SAMEA12854845	GEO
SAMEA1403581	RUS
SAMN06252121	NZL
SAMEA8994036	RWA
SAMN09099890	GBR
SAMN41471545	ZAF
SAMEA7547594	BRA
SAMEA4798768	COD
SAMN15853929	ERI
SAMN18648169	BRA
SAMEA104484359
SAMEA7526865	IND
SAMN18146743
SAMEA9976246	PER
SAMN09102266	GBR
SAMEA112183857	COL
SAMN02358707	RUS
SAMEA11761261	ZAF
SAMEA114521823	ZAF
SAMN33756510	GEO
SAMN41468142
SAMEA7527127	IND
SAMN12825695	CHN
SAMN31031689	AUS
SAMN35340004	KAZ
SAMN42410382	IND
SAMN19658009	MDA
SAMEA7702115	ARG
SAMEA1403677	RUS
SAMEA7561353
SAMEA2627037	GHA
SAMN10961346	CHN
SAMEA2533675	SWZ
SAMN41154671	AUS
SAMN14978414	CHN
SAMEA113555983	MOZ
SAMN29637403	SVN
SAMN36835041	CHN
SAMEA7525257	PAK
SAMN08612697
SAMEA7542156	CHN
SAMEA115163120	PRT
SAMEA111556265
SAMN18793750	CHN
SAMN22261866	CHN
SAMEA1118513	GBR
SAMN18175543	PER
SAMEA114757816	THA
SAMN37457836	USA
SAMEA1886069
SAMN41472040
SAMN30543890	CHN
SAMN31030473	AUS
SAMN34382758	CAN
SAMN07660173	GBR
SAMN07658195	GBR
SAMN05918741	PER
SAMEA7541617	ZAF
SAMN35721590	SGP
SAMEA7545846	PER
SAMN03300073	USA
SAMEA104447660	DNK
SAMEA115745353	DEU
SAMEA9976384	PER
SAMN26578420	CHN
SAMEA7562329
SAMN37210132	IND
SAMN26037962	GBR
SAMN06192245
SAMN05576687	ZAF
SAMEA114303739	GBR
SAMEA112801178
SAMEA3257670
SAMEA3374765	PER
SAMEA1904731
SAMEA115746651	USA
SAMN30543639	CHN
SAMN41389568	BGD
SAMN19688030	MDA
SAMN40031783	IND
SAMN31030352	AUS
SAMEA112800407
SAMEA104361006
SAMN31031373	AUS
SAMEA112802860
SAMN21856493	UKR
SAMN17119816	USA
SAMEA7551866	GBR
SAMN07411132	CHN
SAMN15854048	ERI
SAMN43535650	THA
SAMN38204777	PER
SAMN41724205	AUS
SAMN41471674	ZAF
SAMN14770856	PAK
SAMEA10030519	ZAF
SAMEA115163082	PRT
SAMEA113537863	BWA
SAMN19657993	MDA
SAMEA13300535	CAN
SAMN36834524	CHN
SAMN38205156	PER
SAMEA14493351	ZAF
SAMN08629162	BGD
SAMEA2782986	THA
SAMN00103241	GHA
SAMN08629375
SAMN41148297	USA
SAMN40983264	KAZ
SAMN14481321	GHA
SAMN14942944
SAMN33573755	CHN
SAMD00178594	VNM
SAMEA7561897	ITA
SAMN18118460
SAMEA114089875	RUS
SAMN43535181	THA
SAMN30381088	PRY
SAMEA112803297
SAMEA13299906	CAN
SAMN09099656	GBR
SAMEA112188797
SAMN30953234	USA
SAMN21856216	GEO
SAMN08130978	AUS
SAMN37457779	USA
SAMEA7555389	GBR
SAMEA104614404	IDN
SAMN06008114
SAMN40983440	KAZ
SAMEA7156360	GEO
SAMEA115475405	DEU
G2749	ESP
SAMN05969937	GBR
SAMEA112806419
SAMN19135944	CHN
SAMEA8994329	RWA
SAMN28610644	IRL
SAMEA7552745	GBR
SAMEA7547386	BRA
SAMN17019993	KAZ
SAMEA9070077	ZAF
SAMEA7526773	IND
SAMN41421762	ZWE
SAMN41598105
SAMEA7553310	GBR
SAMN07658863	GBR
SAMN08795369
SAMEA6359903	GBR
SAMN30949737	NLD
SAMN01831237	RUS
SAMN27033321	CHN
SAMN04385703	ITA
SAMEA110420374
SAMEA3447638	NLD
SAMEA7423416	CMR
SAMN09102428	GBR
SAMN19688075	MDA
SAMEA112183801	COL
SAMEA2296990	GBR
SAMN03300184	MEX
SAMN06010245	PER
SAMEA3367267	GBR
SAMN28538121	ITA
SAMN06092310	VNM
SAMEA7550510	GBR
SAMN03647543	GBR
SAMEA112799750
SAMN16966156	BEL
SAMN30948967	NLD
SAMEA112910670
SAMN14344736	KEN
SAMN22261858	CHN
SAMN14518372	DOM
SAMEA7527786	IND
SAMN09284260
SAMEA104447616	DNK
SAMEA3391699	GMB
SAMEA8718813	ZAF
SAMN37848646	VNM
SAMN14416730	THA
SAMEA11207430	TZA
SAMEA112801400
SAMN07999069	CHN
SAMN23005279	ESP
SAMN15228702	MYS
SAMEA9069751	ZAF
SAMD00603832	JPN
SAMN22014409	USA
SAMEA6063788
SAMEA112804380
SAMN06052336	UGA
SAMN08629128
SAMN06578951	IND
SAMEA3301267	ZAF
SAMN42882871	TWN
SAMEA4706545	GBR
SAMN05919565	PER
SAMEA5975115	CHN
SAMEA110051931	GMB
SAMN05710440	GBR
SAMEA7550471	GBR
SAMN19728553
SAMEA104172446	SRB
SAMN31673969	AUS
SAMN17019887	BLR
SAMN07661235	AUS
SAMN31942606	PER
SAMN41468178	ZAF
SAMN07331230	AUS
SAMEA1904701
SAMEA110420751
SAMN19657207	MDA
SAMEA112189040
SAMN39287172	AUS
SAMEA1688556	MWI
SAMN42409975	IND
SAMEA5189680	GBR
SAMEA7553844	GBR
SAMEA8741471	BEL
SAMN41148608	USA
SAMN41417171	BRA
SAMEA7542119	CHN
SAMN06055603	VNM
SAMN41421350	USA
SAMEA2535021
SAMN06092056	VNM
SAMN21616838	CAN
SAMEA112801920
SAMEA1406084
SAMN32734014
SAMEA1019109	GBR
SAMEA3448356	MWI
SAMEA115740051	VNM
SAMN34030567	VNM
SAMN08892399	PAK
SAMN19728377
SAMEA3448214	NLD
SAMEA3374862	PER
SAMN27765616	USA
SAMN40207890	USA
SAMEA8939222	FRA
SAMN02350491	ZAF
SAMN02336791	ZAF
SAMEA112803298
SAMEA115879601	GEO
SAMN17119599	USA
SAMN14942856
SAMEA114245804	GEO
SAMEA3558475	ZAF
SAMN03648725	ZAF
SAMN19688463	MDA
SAMEA13300359	CAN
SAMEA10030583	ZAF
SAMEA2342416
SAMEA9976100	PER
SAMN17266423	USA
SAMEA10029783	PER
SAMEA13119687	GEO
SAMEA3643871
SAMEA5854644	SDN
SAMN19657372	MDA
SAMEA115880413	IRL
SAMEA3374114	BEL
SAMEA8955497	FRA
SAMEA7553957	GBR
SAMEA4744250	BRA
SAMN03225333	GBR
SAMN14417032	THA
SAMEA7526243	IND
SAMN15772843	CHN
SAMEA115741637	IND
SAMEA5189792	GBR
SAMN31695883	USA
SAMEA7526923	IND
SAMN21983525
SAMN41472370
SAMN41146684	USA
SAMEA115746724	USA
SAMN28553038	USA
SAMN07766166	CAN
SAMN35560978	USA
SAMEA104600427
SAMN30543237	CHN
SAMN13813980	ZAF
SAMEA1101749	PAK
SAMEA112805069
SAMEA9069760	ZAF
SAMEA114443808	MNG
SAMN30952290	USA
SAMEA4744481	BRA
SAMN20512605	CHN
SAMEA7545989	PER
SAMEA11206939	TZA
SAMN06092159	VNM
SAMEA7527512	IND
SAMEA1397370	GBR
SAMEA112805385
SAMEA7548090	GBR
SAMEA3374930	PER
SAMN19688324	MDA
SAMEA115475637	TZA
SAMN42034532	UKR
SAMN21236193	CHN
SAMN08913075
SAMN39436907	TWN
SAMEA112800008
SAMEA7561616	NGA
SAMEA115475859	TZA
SAMN38204741	PER
SAMN13937440	GEO
SAMEA115744161	DEU
SAMN41148508	USA
SAMEA114443143	JPN
SAMN07659844	GBR
SAMN16069790	AUS
SAMEA6359914	GBR
SAMEA5189695	GBR
SAMD00142843	JPN
SAMN33272075	CAN
SAMN42034908	UKR
SAMEA115747440	ZAF
SAMN05575836	ZAF
SAMEA14493242	ZAF
SAMN40031331	IND
SAMEA7562109	ITA
SAMEA7551272	GBR
SAMN43482283	USA
SAMEA112806284
SAMEA114303775	GBR
SAMN17975348
SAMD00178999	VNM
SAMN03300075
SAMN05576412	ZAF
SAMN39959318	ZAF
SAMN08862925
SAMN30963241	USA
SAMEA115745630	DEU
SAMEA7549203	GBR
SAMN05919562	PER
SAMN33756186	GEO
SAMEA112910471
SAMEA4823184
SAMN43397106	USA
SAMEA8741172	BLR
G3292	ESP
SAMEA7546553	PER
SAMEA7553148	GBR
SAMEA11207110	TZA
SAMEA5854634	SDN
SAMD00263805	VNM
SAMEA6359660	GBR
SAMN17119632	USA
SAMN41725962	ISR
SAMEA113556219	MOZ
SAMEA7551841	GBR
SAMN38205043	PER
SAMEA115746749	USA
SAMN41811959	CHN
SAMN09102168	GBR
SAMEA6064394	IND
SAMN19694061	MDA
SAMN10219709	BEL
SAMEA115746808	USA
SAMN41421573	USA
SAMN31695708	USA
SAMEA7184554	PER
SAMN08732368
SAMN13813846	ZAF
SAMEA113577663	NAM
SAMN41665312	BGR
SAMN09425779	CHE
SAMN21236144	CHN
SAMEA115751078	USA
SAMEA115746797	USA
SAMEA7562704	VNM
SAMN09284354
SAMEA7545260	PER
SAMN40566627	USA
SAMN08612694
SAMN36849956	CHN
SAMN41685573	PAK
SAMN07660346	GBR
SAMN13169488	MDA
SAMN19694060	MDA
SAMEA14460143	GMB
SAMN32042268	ECU
SAMEA115746975	DEU
SAMEA9069756	ZAF
SAMEA7553057	GBR
SAMEA5164998
SAMEA104447204	DNK
SAMEA8718780	ZAF
SAMEA7315193
SAMEA14493343	ZAF
SAMEA112805695
SAMEA5561517	NLD
SAMEA114245838	MOZ
SAMN09099889	GBR
SAMN28538075	ITA
SAMEA113935760	PRT
SAMN40031695	IND
SAMEA7528065	IND
SAMN37847996	VNM
SAMEA3501023	GRL
SAMN13066570	ZAF
SAMN09914694	MDA
SAMN03263120	CHN
SAMN25289278	CHN
SAMEA2782871	THA
SAMEA3443794	GBR
SAMEA5562025	NLD
SAMN16522024	TZA
SAMEA7157022	GEO
SAMN07978241	AUS
SAMN13568762	PER
SAMN19687926	MDA
SAMEA115739221	IND
SAMD00263723	VNM
SAMN34626938	USA
SAMN03648181	GBR
SAMN40030992	IND
SAMN03648010	GBR
SAMEA6456347	GMB
SAMN27391461	MEX
SAMN22169428	CHN
SAMN02599122	IND
SAMEA7551370	GBR
SAMN21616243	CAN
SAMN10342149	BEN
SAMEA3318411
SAMN30543794	CHN
SAMN43397340	USA
SAMEA104600282
SAMN40031208	IND
SAMEA4706645	GBR
SAMN38210958	PER
G2086	ESP
SAMEA7544222	CHN
SAMEA7555993	TKM
SAMN42034296	UKR
SAMN15406855	COD
SAMN15701147	THA
SAMEA112802989
SAMEA7560127
SAMEA114442686	KOR
SAMN22261849	CHN
SAMN41598779	COD
SAMN15406811	COD
SAMEA113537571	BWA
SAMEA12854117	GEO
SAMN30950361	NLD
SAMN09101570	GBR
SAMEA1118091	GBR
SAMN02599012	IND
SAMN08131053	AUS
SAMN41455133	ARG
SAMN25888615	CHN
SAMN42034771	UKR
SAMN18146414
SAMN30380825	PRY
SAMN06221182	MDA
SAMN30949242	NLD
SAMEA5562039	NLD
SAMN09101572	GBR
SAMN43397147	USA
SAMEA112298895	MDA
SAMN21857208	USA
SAMN22014653	USA
SAMN18648257	BRA
SAMN18628867	CHN
SAMEA13300424	CAN
SAMN40273137	GEO
SAMEA2682863	PER
SAMN07659995	GBR
SAMN41421753	ZWE
SAMN21856144	GEO
SAMN10342124	BEN
SAMEA115743786	DEU
SAMN12565504	ZAF
SAMN40983336	KAZ
SAMN20525141	CHN
SAMEA1877263
SAMEA1707225	RUS
SAMN41468152	ZAF
SAMEA7563347	NPL
SAMN08708377	UKR
SAMN06854777
SAMN08709275	UKR
SAMEA4706541	GBR
SAMN05918534	PER
SAMEA5974875	CHN
SAMEA1397378	GBR
SAMN07659416	GBR
SAMN31673575	AUS
SAMEA7551919	GBR
SAMN38211154	PER
SAMN40031267	IND
SAMN13066621	ZAF
SAMN35982071
SAMEA2145120
SAMEA1118672	GBR
SAMN13568444	PER
SAMN02414872	SWE
SAMN32709556	COM
SAMEA7544644	CHN
SAMEA1466443
SAMEA7280273	BGD
SAMN36861480
SAMN07658143	GBR
SAMN09099580	GBR
SAMN43780328	IND
SAMN19688741	MDA
SAMN43397002	USA
SAMN08709231	UKR
SAMN03300513	MEX
SAMN09284253
SAMN31674104	AUS
SAMN38210052	PER
SAMEA11006582	GBR
SAMN03246243	CHN
SAMN15180412	MMR
SAMEA115740839	VNM
SAMEA12854633	GEO
SAMN07978249	AUS
SAMEA5975111	CHN
SAMEA104718731	NLD
SAMEA112188913
SAMN15718397	THA
SAMN40465854	IND
SAMEA7561366
SAMEA104684951	FIN
SAMEA114089431	ZAF
SAMEA104398474
SAMN35981798
SAMN30544036	CHN
SAMN37124220	ZAF
SAMN14416734	THA
SAMEA104600517
SAMN14344692	KEN
SAMEA115475906	TZA
SAMN42034689	UKR
SAMEA3305611	ZAF
SAMEA112805560
SAMN40566333	USA
SAMEA7184551	PER
SAMN31673447	AUS
SAMN08626326	CHN
SAMEA111502125	PRT
SAMN43780525	ZAF
SAMN41390030
SAMN40031792	IND
SAMEA12854671	GEO
SAMN36849683	CHN
SAMN38204894	PER
SAMEA1904699
SAMN03246600	CHN
SAMN14971112
SAMEA5561706	NLD
SAMEA8939202	FRA
SAMEA12854872	GEO
SAMEA111556216
SAMN07660420	GBR
SAMN01908770	CHN
SAMEA13294679	ESP
SAMN06856076	MEX
SAMN06055920	VNM
SAMEA14456041	SWE
SAMN29944041	CHN
SAMN30158067	CHN
SAMN15772669	CHN
SAMEA14460540	GMB
SAMN41664345	ROU
SAMN31239217	USA
SAMN38211031	PER
SAMEA1102609	ITA
SAMEA7551090	GBR
SAMN32042287	ECU
SAMEA7563738	DEU
SAMEA112181511	ZAF
SAMEA114303778	GBR
SAMEA7157011	GEO
SAMN04038422	AUS
SAMEA7548279	GBR
SAMEA95516668	ZAF
SAMN14112175	ITA
SAMN19657900	MDA
SAMEA13321076	KEN
SAMEA3558609	ZAF
SAMN27519687	ROU
SAMEA112800283
SAMEA112805849
SAMN36850012	CHN
SAMN19657416	MDA
SAMN28527868	PER
SAMEA7551600	GBR
SAMN41472193	KEN
SAMEA13300516	CAN
SAMN41146529	USA
SAMN28610578	IRL
SAMEA2343209	PER
SAMN38204539	PER
SAMEA7553163	GBR
SAMEA7561108	VNM
SAMN13169439	MDA
SAMN38210548	PER
SAMN27281762	RUS
SAMN14417026	THA
SAMD00261041	JPN
SAMEA112802725
SAMN15854157	ERI
SAMN41417723	USA
SAMN12565746	ZAF
SAMN03246436	CHN
SAMEA1119351	GBR
SAMEA9069883	ZAF
SAMN32709539	MYT
SAMEA5975133	CHN
SAMEA4889220
SAMN17004144	PRT
SAMEA104447007	DNK
SAMEA8994348	RWA
SAMEA5569957	PER
SAMEA114443078	KOR
SAMN37848770	VNM
SAMEA104718409	NLD
SAMEA115740033	VNM
SAMN14971253
SAMN07373515	CAN
SAMEA1059669
SAMN41472168
SAMN06055453	VNM
SAMN16086669	FRA
SAMEA115746284	DEU
SAMN41450301	CHN
SAMEA112806031
SAMEA8718664	ZAF
SAMEA112298948	MDA
SAMN07514388	JPN
SAMEA2340911
SAMEA5163732
SAMN36834979	CHN
SAMEA7563869	PAK
SAMN04634193	MOZ
SAMEA7541571	ZAF
SAMN13066518	ZAF
SAMN05276480	GBR
SAMEA7564031	VNM
SAMEA1119768	GBR
SAMEA112806617
SAMEA115746592	USA
SAMN31423493	ITA
SAMEA115577956	IRL
SAMEA7549325	GBR
SAMN31423480	ITA
SAMEA115577979	IRL
SAMEA5282531
SAMN18700406	CHN
SAMN40273179	GEO
SAMN41597997
SAMN40926553	USA
SAMEA7550507	GBR
SAMN31423408	ITA
SAMN17204728
SAMN08143536	AZE
SAMEA7550326	GBR
SAMN06091972	VNM
SAMEA5562001	NLD
SAMN09725336	NZL
SAMEA115749996	TWN
SAMN16086777	FRA
SAMN38211300	PER
SAMN42801165	RUS
SAMEA112804111
SAMN41421893
G2097	ESP
SAMN07528790	USA
SAMN40031848	IND
SAMEA7555948
SAMEA7546275	PER
SAMN21616274	CAN
SAMEA112804751
SAMN40566219	USA
SAMEA113537931	BWA
SAMEA3282730	ZAF
SAMN06055723	VNM
SAMN34626710	USA
SAMN15853868	ERI
SAMN06010436	PER
SAMN31030184	AUS
SAMN09102181	GBR
SAMN08214805	CAN
SAMN41471780	ETH
SAMEA6875326	ESP
SAMN43780478	IND
SAMN07658179	GBR
SAMEA4846749	GBR
SAMN28449019	USA
SAMEA113537386	BWA
SAMEA113537992	BWA
SAMN08629374	BGD
SAMN05182539	CHN
SAMN21856326	GEO
SAMN20927506	KHM
SAMN31673085	AUS
SAMEA3671282
SAMN41416692	VNM
SAMN08626178	CHN
SAMEA7157827	GEO
SAMEA115744772	DEU
SAMEA7550058	GBR
SAMEA4730604
SAMEA112801581
SAMEA1404001	RUS
SAMEA1101304	PER
SAMN17119785	USA
SAMN02350487	ZAF
SAMN05276377	GBR
SAMEA115738401	PER
SAMEA13300037	CAN
SAMN27256525
SAMEA3445247	NLD
SAMN34294166	UKR
SAMEA2534614
SAMN38210924	PER
SAMN16521447	TWN
SAMN18647948	BRA
SAMEA7526555	IND
SAMN40031944	IND
SAMEA112910621
SAMEA3491675
SAMN11250590
SAMN21856058	GEO
SAMN19845236	IND
SAMEA3252168
SAMN15406807	COD
SAMEA7156311	GEO
SAMD00142866	JPN
SAMEA5189198	GBR
SAMEA104447293	DNK
SAMN10965996	GBR
SAMN41421375	USA
SAMEA7528352	IND
SAMN34294217	UKR
SAMEA11207140	TZA
SAMN14943884	DJI
SAMN04276680	THA
SAMEA114089609	RUS
SAMN18648058	BRA
SAMN31423383	ITA
SAMEA115475333	CHE
SAMEA787711	UGA
SAMEA2710970	THA
SAMEA7564003	VNM
SAMEA7280304	BGD
SAMEA6617319	ZAF
SAMN41455288	ARG
SAMN15180279	MMR
SAMN11456850	FRA
SAMN43397097	USA
SAMN21616240	CAN
SAMEA7554667	GBR
SAMN41418175	USA
SAMEA7547215	PER
SAMN38210367	PER
SAMEA11761516	ZAF
SAMN31673610	AUS
SAMN34294174	UKR
SAMN30429059	HKG
SAMEA3715736
SAMEA1118417	GBR
SAMN40032270	IND
SAMN42034792	UKR
SAMEA1886023
SAMEA115741233	IND
SAMN33062085	POL
SAMEA114233496	ZAF
SAMEA7156485	GEO
SAMN06008124
SAMEA6359630	GBR
SAMEA12851590	GEO
SAMEA115747425	ZAF
SAMEA4846722	GBR
SAMN02894341	CAN
SAMEA112800006
SAMN02443870	USA
SAMN31673541	AUS
SAMN13191639	AUS
SAMEA7157232	GEO
SAMN30543499	CHN
SAMN17119748	USA
SAMEA14456012	SWE
SAMN27520141	GEO
SAMEA7561680
SAMEA112802611
SAMN43397048	USA
SAMN30964514	USA
SAMEA4744160	USA
SAMN31695890	USA
SAMEA5569842	PER
SAMEA12854637	GEO
SAMN15854322	ERI
SAMEA1485254	MWI
SAMN40316615
SAMN08436169	BGD
SAMN08376275	IDN
SAMEA7542343	CHN
SAMN41421450	USA
SAMEA7157212	GEO
SAMN30949498	NLD
SAMN03300502	USA
SAMEA7157124	GEO
SAMEA7546848	PER
SAMN15854334	ERI
SAMN30962593	USA
SAMN14344790	KEN
SAMEA114089380	ZAF
SAMEA12851237	GEO
SAMN37815271	RUS
SAMEA5974952	CHN
SAMN07658962	GBR
SAMN26429977	USA
SAMN30949257	NLD
SAMEA7563453	NPL
SAMEA11207362	TZA
SAMEA8987172	FRA
SAMEA3257644	ZAF
SAMN19687885	MDA
SAMEA2782921	THA
SAMN03300862	USA
SAMEA5366580	GHA
SAMEA3443999
SAMEA113538521	BWA
SAMN38210335	PER
SAMN40273149	GEO
SAMEA110420485
SAMEA11225803
SAMN13066766	ZAF
SAMEA1397454	GBR
SAMEA7545782	PER
SAMN41455223	ARG
SAMEA115884116	VNM
SAMN04053643	CAN
SAMEA3374942	PER
SAMEA7332258
SAMEA7527726	IND
SAMEA1018891	GBR
SAMN26037947	GBR
SAMD00142982	JPN
SAMEA1707424	RUS
SAMN12168551	SVN
SAMN07765995	CAN
SAMN21236237	CHN
SAMEA5189958	GBR
SAMEA1016029	RUS
SAMN30948767	NLD
SAMEA114757862	THA
SAMN08892571	PAK
SAMN14417035	THA
SAMN18118075
SAMEA115743653	PER
SAMN19688024	MDA
SAMEA7561669
SAMN40031832	IND
SAMN27391468	MEX
SAMEA115475838	TZA
SAMEA4744224	BRA
SAMEA7551636	GBR
SAMEA7525789	IND
SAMN43535541	THA
SAMN21616601	CAN
SAMEA8718954	ZAF
SAMEA115744416	DEU
SAMN07344662	DJI
SAMEA3446538	NLD
SAMN15180187	MMR
SAMN16521512	AUS
SAMN40030812	IND
SAMEA113556531	MOZ
SAMEA2783490	THA
SAMEA115739903	ITA
SAMN28610605	IRL
SAMEA115737893	PER
SAMN09102253	GBR
SAMN37210573	IND
SAMEA7549017	GBR
SAMEA112805763
SAMN41455182	ARG
SAMEA115750798	USA
SAMN15701099	THA
SAMEA7549882	GBR
SAMN30157919	CHN
SAMEA2782863	THA
SAMEA104362480	PER
SAMN37458071	USA
SAMN00015142	CAN
SAMEA7528256	IND
SAMN30185237	COL
SAMN13680447	AUS
SAMEA115739756	DEU
SAMEA112910678
SAMEA115747320	ZAF
SAMN14344224	GHA
SAMN40273360	GEO
SAMEA14460633	GMB
SAMN15228603	MYS
SAMEA115738353	PER
SAMEA8989182
SAMEA3308015	ZAF
SAMEA7541534	ZAF
SAMEA7563832	DEU
SAMEA8719020	ZAF
SAMN41146647	USA
SAMEA1119575	GBR
SAMN41389540	BGD
SAMN07659824	GBR
SAMEA113537789	BWA
SAMEA3558281	PER
SAMEA7156529	GEO
SAMN43358209	CAF
SAMEA115741661	IND
SAMN05576467	ZAF
SAMN07766415	CAN
SAMEA1117725	GBR
SAMN41154887	AUS
SAMN19321422	TLS
SAMEA1102573	ITA
SAMN39959247	ZAF
SAMN34294305	UKR
SAMEA13292044	GBR
SAMN36619350	IND
SAMN03648642	ZAF
SAMN37210303	IND
SAMEA112910458
SAMN41598419	IND
SAMN10342134	BEN
SAMN05575297	ZAF
SAMEA2266987	MWI
SAMN10448959	USA
SAMN38210610	PER
SAMN20525019	CHN
SAMEA114440353	VNM
SAMEA112802156
SAMN34257534	ISR
SAMD00179157	VNM
SAMN37210498	IND
SAMEA8742544	ZAF
SAMEA7525328	PAK
SAMN13567960	IDN
SAMEA115746165	DEU
SAMN14971166
SAMEA13188660	MDG
SAMN21856365	GEO
SAMEA7551940	GBR
G3036	ESP
SAMN37848584	VNM
SAMEA4730572
SAMEA7552841	GBR
SAMN09100548	GBR
SAMEA4774532	MLI
SAMN08708639	UKR
SAMEA110420268
SAMEA115745418	DEU
SAMEA112801676
SAMEA115741040	IND
SAMN41598437	IND
SAMEA3444111	GBR
SAMEA110420315
SAMN41418105	USA
SAMN08629381
SAMN21856327	GEO
SAMN17019827	BLR
SAMN05276454	GBR
SAMN07236393	THA
SAMEA9070256	ZAF
SAMN32709434
SAMEA5975565	CHN
SAMEA7157740	GEO
SAMN41416434	VNM
SAMEA115748708	GBR
SAMN13568179	IDN
SAMEA111556153
SAMD00604047	JPN
SAMN33756558	GEO
SAMEA7423366	CMR
SAMN15773014	CHN
SAMEA1100880	GBR
SAMN07658935	GBR
SAMN20693545
SAMEA115744277	DEU
SAMEA11761262	ZAF
SAMEA114625882
SAMN43397389	USA
SAMN43535334	THA
SAMEA7280706	BGD
SAMN04053687	CAN
SAMN03161692	CAN
SAMEA1707230	RUS
SAMN40466217	ZAF
SAMEA112801140
SAMN21616182	CAN
SAMEA8742569	ZAF
SAMN41597960	IND
SAMN03648420	GBR
SAMN04633327	MDA
SAMEA8994305	RWA
SAMEA5561962	NLD
SAMN36619505	IND
SAMEA1119829	GBR
SAMEA115163161	PRT
SAMEA104446871	DNK
SAMN07514470	MLI
SAMEA3558480	ZAF
SAMN03328518	CAN
SAMEA110024128	GMB
SAMN06055569	VNM
SAMEA8461181	SWE
SAMEA12854134	GEO
SAMEA7546477	PER
SAMN05276451	GBR
SAMN14481415	GHA
SAMEA115745790	DEU
SAMN19657731	MDA
SAMN22014460	USA
SAMN08612812
SAMN42034940	UKR
SAMEA4441481	ZAF
SAMEA7839036
SAMEA11206866	TZA
SAMEA7545222	PER
SAMN36834931	CHN
SAMN40272990	GEO
SAMEA11206966	TZA
SAMN14481284	GHA
SAMEA7562816	VNM
SAMEA95506168	ZAF
SAMN03161689	CAN
SAMEA7562024	ITA
SAMEA2534670	COG
SAMN27519888	GEO
SAMN14447200	ESP
SAMEA115739679	DEU
SAMN07833659
SAMN31672916	AUS
SAMN19845240	IND
SAMN03300418	USA
SAMN08214939	CAN
SAMEA1117792	GBR
SAMEA115475628	TZA
SAMEA3501039	GRL
SAMN08131078	AUS
SAMN20512897	CHN
SAMEA8718456	ZAF
SAMEA2235021	BEN
SAMEA3445352	NLD
SAMEA7547849	GBR
SAMN14112076	ITA
SAMN14402163	CHN
SAMEA4949530	FRA
SAMEA7564107	VNM
SAMN42233722	UKR
SAMEA115746178	DEU
SAMN08906442	MEX
SAMEA8719116	ZAF
SAMN08906421	MEX
SAMEA7563238	ETH
SAMN38810339	USA
SAMEA14269078	FRA
SAMN41934688	CAN
SAMEA2709730	ZAF
SAMN14516557	GHA
SAMN12168507	MKD
SAMN31887316	IND
SAMN08629343
SAMEA7560385
SAMEA7551483	GBR
SAMN17167420	MMR
SAMEA13292013	GBR
SAMN14929742	AUS
SAMEA113538477	BWA
SAMN33573822	CHN
SAMEA11207185	TZA
SAMEA1556587	MWI
SAMN05576887	ZAF
SAMN40273362	GEO
SAMEA115741080	IND
SAMN18118391
SAMN05916423	PER
SAMEA7157810	GEO
SAMEA13294010
SAMN26433928	USA
SAMN27519945	UKR
SAMEA1118499	GBR
SAMEA13292727
SAMEA112805353
SAMN41416610	VNM
SAMN39286974	AUS
SAMEA7552913	GBR
SAMN41154961	AUS
SAMN05577512	ZAF
SAMN38210602	PER
SAMN09102186	GBR
SAMN30949190	NLD
SAMN37458024	USA
SAMN31063386	USA
SAMN06092453	VNM
G1989	ESP
SAMN40012649	IND
SAMEA104447119	DNK
SAMN05576385	ZAF
SAMEA1406040
SAMEA6797843	COD
SAMEA11934367	ETH
SAMN33756197	GEO
SAMEA111518955	ESP
SAMEA115747244	ZAF
SAMN12120908
SAMEA7315213
SAMN10961395	CHN
SAMN23235191	ESP
SAMEA9070617	ZAF
SAMN07660225	GBR
SAMN40030708	IND
SAMEA115475593	TZA
SAMN31673980	AUS
SAMEA5562488	NLD
SAMN13687641	FRA
SAMN40534611	PRK
SAMEA110013259	GMB
SAMN43780251	IND
SAMEA115880455	IRL
SAMEA2535291	DEU
SAMEA6591836	PRT
SAMEA5800033
SAMEA5190508	TUN
SAMEA7555427	GBR
SAMN08435982	BGD
SAMEA1103105	ITA
SAMEA104447120	DNK
SAMN42882985	TWN
SAMN06221445	ZAF
SAMN31887307	IND
SAMEA112806375
SAMEA1530963	MWI
SAMEA7527125	IND
SAMD00142410	JPN
SAMEA7561892
SAMEA104172416	SRB
SAMN08906530	MEX
SAMN40466122	MDA
SAMN43780426	IND
SAMN41724077	AUS
SAMEA7546229	PER
SAMN33756448	GEO
SAMN08214867	CAN
SAMN14416969	THA
SAMN19687972	MDA
SAMEA9976086	PER
SAMN09101364	GBR
SAMN30158143	CHN
SAMN31047297	TWN
SAMN30949996	NLD
SAMEA113537610	BWA
SAMEA115750307	TWN
SAMEA7280658	BGD
SAMN27763095	USA
SAMEA6797930	BWA
SAMEA7529016	IND
SAMN06055704	VNM
SAMN30157749	CHN
SAMN30381089	PRY
SAMN10441958	USA
SAMN41389853	BGD
SAMN14344152	ZMB
SAMEA104600441
SAMN31220327	CHN
SAMN33756563	GEO
SAMN09099678	GBR
SAMD00603925	JPN
SAMEA7528459	IND
SAMEA4772826
SAMEA5562269	NLD
SAMN37458027	USA
SAMEA8616197
SAMEA104718509	NLD
SAMEA7551085	GBR
SAMN08906464	MEX
SAMN02585993	ZAF
SAMEA3501294	DNK
SAMEA7528879	IND
SAMN15718829	THA
SAMEA9070842	ZAF
SAMN30949185	NLD
SAMN28538173	ITA
SAMN05577073	ZAF
SAMN41934544	CAN
SAMN21856171	GEO
SAMN33061977	LTY
SAMN13814004	ZAF
SAMN05789063	GEO
SAMN19657699	MDA
SAMN42034896	UKR
SAMEA11207012	TZA
SAMN10120078	IND
SAMEA115745923	DEU
SAMN31674166	AUS
SAMN41389310	BGD
SAMN41389444	BGD
SAMN19707176
SAMN40273010	GEO
SAMN31030556	AUS
SAMN18648672	BRA
SAMEA1708202	MWI
SAMN21236178	CHN
SAMEA2845371
SAMEA7545532	PER
SAMEA7556019	TKM
SAMN22014382	USA
SAMN08708535	UKR
SAMN15404249	COD
SAMN30949037	NLD
SAMN41468322
SAMN31673308	AUS
SAMEA115746570	USA
SAMEA5975188	CHN
SAMEA104600251
SAMN25078153	RWA
SAMEA7547607	BRA
SAMN39959075	ZAF
SAMN35560959	USA
SAMEA4730460
SAMEA7548166	GBR
SAMEA115748840	GBR
SAMN19694132	MDA
SAMEA114245812	GEO
SAMN05276533	GBR
SAMN04538473	BEN
SAMN01908807	CHN
SAMEA112803135
SAMN14416894	THA
SAMEA115741243	IND
SAMN07603285	AUS
SAMN30949166	NLD
SAMEA12855053	GEO
SAMN41421602	USA
SAMN12389128	HKG
SAMN05918693	PER
SAMN19688041	MDA
SAMN07658363	GBR
SAMN03246630	CHN
SAMEA7562990
SAMN14943856	DJI
SAMEA3501099	GRL
SAMEA104447042	DNK
SAMN27555053	MDA
SAMN40613452	MYS
SAMEA6451436
SAMN08626380	CHN
SAMEA968078	NLD
SAMN37457501	USA
SAMN40042883
SAMEA112804400
SAMEA2682855	PER
SAMEA2534725
SAMN03300747	USA
SAMN41911241	USA
SAMN14971133
SAMN38204812	PER
SAMN31443291
SAMEA104718552	NLD
SAMEA3281405	ARG
SAMEA7527709	IND
SAMN05575670	ZAF
SAMEA7554402	GBR
SAMEA1101745	PAK
SAMEA7544556	CHN
SAMN09102203	GBR
SAMN09090626	ITA
SAMN37848822	VNM
SAMEA3305654	ZAF
SAMEA13295041	ESP
SAMEA115747563	ZAF
SAMEA4040921
SAMEA1886017
SAMEA4809098	GBR
SAMEA7157072	GEO
SAMEA4798724	COD
SAMN05575252	ZAF
SAMN09284396
SAMEA7548674	GBR
SAMN12125125	ZAF
SAMEA6872395	GMB
SAMEA115737736	USA
SAMN38810336	USA
SAMN14845212	THA
SAMEA2081544	CMR
SAMEA115749018	GBR
SAMEA110420171
SAMN14916008	KGZ
SAMEA112800706
SAMEA2343233	PER
SAMN30185209	COL
SAMEA115652496	PRT
SAMEA112181299	ZAF
SAMEA104447202	DNK
SAMEA7525290	PAK
SAMN25888613	CHN
SAMEA7280199	BGD
SAMN08629484
G1566	ESP
SAMEA6847637	SOM
SAMEA7553022	GBR
SAMN31673135	AUS
SAMEA7546577	PER
SAMN41471891
SAMN06092172	VNM
SAMEA7549066	GBR
SAMEA1877271
SAMD00142561	JPN
SAMN16521696	MDG
SAMEA115745468	DEU
SAMEA3400983	NLD
SAMN41154781	AUS
SAMN32709714	COM
SAMN03647389	GBR
SAMEA113537585	BWA
SAMN08215420	CAN
SAMN43535458	THA
SAMN31673899	AUS
SAMEA3558295	PER
SAMN40655422	MDA
SAMN31887125	IND
SAMN36619411	IND
SAMN41389788	BGD
SAMEA7550329	GBR
SAMN42233755	UKR
SAMEA8994033	RWA
SAMN08629008	BGD
SAMN08708829
SAMEA7551001	GBR
SAMEA13294032
SAMEA1919453	GBR
SAMN06579015	IND
SAMN11658412	USA
SAMEA3558169
SAMN40273588	GEO
SAMEA115746823	USA
SAMN10905956
SAMN39286896	AUS
SAMN33573749	CHN
SAMEA1119648	GBR
SAMEA7548176	GBR
SAMN26934526	CHN
SAMEA115739965	VNM
SAMEA8994049	RWA
SAMN43780298	IND
SAMN05575537	ZAF
SAMEA6455963	GMB
SAMN06092157	VNM
SAMN18146247
SAMEA7549471	GBR
SAMN12565567	ZAF
SAMEA7560941	VNM
SAMEA7549935	GBR
SAMEA114443457	JPN
SAMN39959000	ZAF
SAMEA112801908
SAMD00142628	JPN
SAMN26934576	CHN
SAMN41148764	USA
SAMN08906686	MEX
SAMEA5164046
SAMN03161724	CAN
SAMN20482607	ESP
SAMN08629331
SAMN17732711	USA
SAMN43397651	ZAF
SAMN27519620	GEO
SAMN03648501	GBR
SAMN31031268	AUS
SAMN41417196
SAMEA9976234	PER
SAMN13208087	GEO
SAMN40272989	GEO
SAMN10961303	CHN
SAMN16521644	BWA
SAMEA115884124	VNM
SAMEA112801290
SAMEA7552108	GBR
SAMN41598450	IND
SAMEA7525405	IND
SAMN19113403	AUS
SAMEA116000232	PRT
SAMEA13294121
SAMN41417748	USA
SAMN03300466	USA
SAMEA3451202	NLD
SAMN27765550	USA
SAMN37458097	USA
SAMN15404383	COD
SAMEA112801508
SAMEA2534857	SLE
SAMEA7564295	VNM
SAMN38204846	PER
SAMN01908775	CHN
SAMN41421551	USA
SAMN05575177	ZAF
SAMN30429102	HKG
SAMEA7527644	IND
SAMEA115738189	ZAF
SAMN26429994	USA
SAMEA5561597	NLD
SAMN07373548	CAN
SAMEA968184	NLD
SAMN09517844	USA
SAMN33010915	MDA
SAMN43397279	USA
SAMN30547729	CHN
SAMEA7553701	GBR
SAMN03648898	ZAF
SAMN20512621	CHN
SAMEA112805955
SAMEA5561732	NLD
SAMN07658645	GBR
SAMEA4695100	UKR
SAMN30543943	CHN
SAMN08851364	USA
SAMEA3671621
SAMEA114074866	ZAF
SAMEA6599712
SAMEA1688572	MWI
SAMEA112183840	COL
SAMEA12841403
SAMN06008151
SAMEA115740049	VNM
SAMN30543313	CHN
SAMN18723914
SAMEA114443480	IRN
SAMEA1877148
SAMN05576180	ZAF
SAMEA5076150	ESP
SAMEA5975308	CHN
SAMN17301420	CHN
SAMN43535484	THA
SAMN30949275	NLD
SAMN05969969	GBR
SAMN09099741	GBR
SAMN09090577	ITA
SAMEA12854580	GEO
SAMN05789090	GEO
SAMN43397103	USA
SAMEA9070292	ZAF
SAMEA104153448	GBR
SAMN15407037	COD
SAMN35622532	KAZ
SAMEA2234630
SAMN02628493	IRN
SAMEA7554700	GBR
SAMEA3501114	GRL
SAMEA95517418	ZAF
SAMEA114443813	MNG
SAMN42034320	UKR
SAMN30961431	USA
SAMN05918748	PER
SAMEA104093446	GBR
SAMN41664651	ROU
SAMEA114440336	VNM
SAMN07514466	MLI
SAMN30543547	CHN
SAMEA115751566	USA
SAMN03225355	GBR
SAMEA112803951
SAMD00029458	JPN
SAMN43396920	USA
SAMN03647216	GBR
SAMEA2682709	PER
SAMEA5189819	GBR
SAMEA7527578	IND
SAMN41389426	BGD
SAMEA6451307
SAMEA5076056	ESP
SAMEA115748807	GBR
SAMN43783817	AUS
SAMN08379977
SAMN41154885	AUS
SAMN12565622	ZAF
SAMN40623424	KOR
SAMEA2343241	PER
SAMN07660396	GBR
SAMEA14455970	SWE
SAMEA4798930	COD
SAMEA7527481	IND
SAMEA6153187	DEU
SAMN08912790
SAMN21616320	CAN
SAMN30543215	CHN
SAMEA11225611
SAMN42034032	UKR
SAMEA8616235
SAMEA12854266	GEO
SAMEA9070548	ZAF
SAMEA8742022	ZAF
SAMEA115744502	DEU
SAMEA6359849	GBR
SAMEA23740168	BWA
SAMN13568638	PER
SAMN36639386	SLK
SAMN17254061
SAMN40031802	IND
SAMN27761586	USA
SAMN15180256	MMR
SAMN09685345	UGA
SAMEA12029301
G368m	ESP
SAMN38204405	PER
SAMEA1118582	GBR
SAMN13567949	IDN
SAMN42409983	IND
SAMN08626395	CHN
SAMEA4730528
SAMEA1530922	MWI
SAMEA7541401	ZAF
SAMN30958114	CHN
SAMEA7563104	DZA
SAMEA6875030	ESP
SAMN05575366	ZAF
SAMD00469745
SAMEA13119896	TZA
SAMN40273302	GEO
SAMN09399477	AZE
SAMEA2535267	DEU
SAMEA1707455	RUS
SAMEA7563472	NPL
SAMEA112803709
SAMN33756218	GEO
SAMEA897896	MWI
SAMEA112804275
SAMN30543206	CHN
SAMN17301450	CHN
SAMN41664559	ROU
SAMN14942878
SAMN09100303	GBR
SAMN14516569	GHA
SAMEA1119383	GBR
SAMN34382866	CAN
SAMN25078157	KOR
SAMN15228785	MYS
SAMN06092130	VNM
SAMEA112800707
SAMN19658114	MDA
SAMEA8616136
SAMN12551479	CHN
SAMN11265294
SAMEA13299955	CAN
SAMN05576409	ZAF
SAMEA1707491	RUS
SAMEA13321068	KEN
SAMN06055661	VNM
SAMN14481377	GHA
SAMN18146499
SAMN18478727	IND
SAMEA115745672	DEU
SAMD00604028	JPN
SAMEA7541621	ZAF
SAMEA7546895	PER
SAMEA115750622	USA
SAMEA112800227
SAMN05576557	ZAF
SAMEA113537950	BWA
SAMEA112800737
SAMEA7554214	GBR
SAMEA8741192	BLR
SAMEA115738632	ZAF
SAMEA2061807
SAMEA6875145	ESP
SAMEA5975215	CHN
SAMEA5232716	SWE
SAMN41468026	ZAF
SAMN40947013	ROU
SAMN31843688
SAMN40316617
SAMEA104362120	PER
SAMEA7555642	GBR
SAMEA7550204	GBR
SAMN17019969	KAZ
SAMEA7544059
SAMEA14459844	GMB
SAMN29094111	RUS
SAMN35995912	IND
SAMEA13293962
SAMEA8741614	BEL
SAMEA7563799	DEU
SAMN03647162	GBR
SAMN19657288	MDA
SAMN41416560	VNM
SAMN41148657	USA
SAMEA3290230	ZAF
SAMEA115475399	DEU
SAMEA8718877	ZAF
SAMN05172811	MDA
SAMN31017312	USA
SAMEA6455931	GMB
SAMN08708853
SAMEA7550160	GBR
SAMN08214973	CAN
SAMN03300623	USA
SAMEA104390469	NOR
SAMN09914690	MDA
SAMEA1119556	GBR
SAMEA7984789	CHE
SAMN08619645	BWA
SAMEA115751667	DEU
SAMEA8939094	FRA
SAMN05182595	CHN
SAMN05575520	ZAF
SAMN17019852	BLR
SAMEA115748856	GBR
SAMEA112181353	ZAF
SAMN15642138	HKG
SAMN16550876	BRA
SAMEA5662696	ZAF
SAMN08376154	IDN
SAMN09284243
SAMEA115741466	IND
SAMEA112800714
SAMEA115749950	TWN
SAMEA7562010	ITA
SAMN40032192	IND
SAMN22202952
SAMN13568200	IDN
SAMN41471494
SAMN22261928	CHN
SAMEA7551264	GBR
SAMEA13294739	ESP
SAMEA112800134
SAMN10601613	RUS
SAMN43535288	THA
SAMEA3501014	GRL
SAMEA104684976	FIN
SAMN28857137	CHN
SAMEA112800118
SAMEA104362506	PER
SAMN07659757	GBR
SAMEA11761351	ZAF
SAMEA111556163
SAMEA7526961	IND
SAMEA5189346	GBR
SAMEA6617340	ZAF
SAMN05576287	ZAF
SAMEA13293390	IRL
SAMEA7551652	GBR
SAMN08862779
SAMEA3420946	GBR
SAMEA112802975
SAMEA4774516	MLI
SAMN17020082	KAZ
SAMEA7525955	IND
SAMEA112804613
SAMEA110037160	ZAF
SAMN26038021	GBR
SAMN20513166	CHN
SAMN30950243	NLD
SAMN31017807	USA
SAMN27519983	GEO
SAMEA115747280	ZAF
SAMEA110420483
SAMEA104188328
SAMN35220590	GEO
SAMN01173971
SAMEA5975339	CHN
SAMEA6517388
SAMEA12854918	GEO
SAMN05577162	ZAF
SAMN42882765	TWN
SAMN14417231	THA
SAMN30157795	CHN
SAMN37210273	IND
SAMN03648414	GBR
SAMEA7524855	IND
SAMN41725968	ISR
SAMEA5975314	CHN
SAMEA8718448	ZAF
SAMN23376370	CHN
SAMEA6456088	GMB
SAMEA5164968
SAMN43783778	AUS
SAMEA2782878	THA
SAMEA4744403	BRA
SAMN12551226	CHN
SAMEA112802269
SAMN05577541	ZAF
SAMEA2400094
SAMN40655340	MDA
SAMEA6875578	ESP
SAMN03246316	CHN
SAMEA112805780
SAMEA3231655	ARG
SAMN37457328	USA
SAMEA8742057	ZAF
SAMEA104447117	DNK
SAMEA7554095	GBR
SAMEA7553288	GBR
SAMEA115738106	PER
SAMN30543280	CHN
SAMN43257334	USA
SAMN15718575	THA
SAMEA5189308	GBR
SAMN08708822
SAMN14971268
SAMN40566546	USA
SAMEA112803170
SAMEA7561885
SAMN07659479	GBR
SAMN42410106	IND
SAMEA7562849	VNM
SAMN20512636	CHN
SAMN17170439	GEO
SAMEA114236151	MDA
SAMEA13119678	CHE
SAMN34382802	CAN
SAMN03225390	GBR
SAMEA6599679
SAMN14943182
SAMEA5163819
SAMN06209981	AZE
SAMN08708284	UKR
SAMN27763097	USA
SAMN31674342	AUS
SAMN32709646	COM
SAMEA5975054	CHN
SAMEA7551525	GBR
SAMN02586031	ZAF
SAMN05918735	PER
SAMEA114443294	JPN
SAMN36716649
SAMEA7157638	GEO
SAMEA4744356	BRA
SAMN03225361	GBR
SAMN02400334
SAMN13568385	PER
SAMN05182573	CHN
SAMEA104172467	SRB
SAMN03647426	GBR
SAMN28610702	IRL
SAMEA112750697	PRT
SAMN08436145	BGD
SAMEA2783400
SAMEA7563539
SAMEA112803350
SAMN19113216	AUS
SAMN19113241	AUS
SAMN30962882	USA
SAMEA7548678	GBR
SAMEA7551649	GBR
SAMEA2079208
SAMN30158164	CHN
SAMN29094206	RUS
SAMEA7525506	IND
SAMD00603573	JPN
SAMN41154512	AUS
SAMEA5163710
SAMEA115738231	ZAF
SAMEA7085461	TUN
SAMEA10030570	ZAF
SAMN14344652	UGA
SAMEA4846814	GBR
SAMN41724207	AUS
SAMN09756169	MDA
SAMEA3491672
SAMN41416663	VNM
SAMEA7555470	GBR
SAMN28610572	IRL
SAMN19688233	MDA
SAMN16521539	TZA
SAMEA11961645	PRT
SAMN21856506	UKR
SAMEA104390510	NOR
SAMEA9069745	ZAF
SAMEA4798913	COD
SAMN17004166	PRT
SAMEA8718649	ZAF
SAMN30543658	CHN
SAMN03300099
SAMN07999089	CHN
SAMN28538103	ITA
SAMN12565609	ZAF
SAMEA7562918
SAMN41421359	USA
SAMN20513090	CHN
SAMN03647558	GBR
SAMEA1485486	MWI
SAMN36974128
SAMEA115113023	LVA
SAMN14970997
SAMN41422028	ZAF
SAMEA5190518	TUN
SAMEA104362401	PER
SAMEA8718736	ZAF
SAMN13568117	IDN
SAMEA14460641	GMB
SAMEA1904060
SAMEA115739107	IND
SAMN08862914
SAMEA6875196	ESP
SAMN09756162	MDA
SAMEA9977268	PER
SAMEA4846580	GBR
SAMN12825556	CHN
SAMEA9976111	PER
SAMEA7548099	GBR
SAMN05575585	ZAF
SAMN15180242	MMR
SAMEA115738273	PER
SAMEA1708487	MWI
SAMN09099565	GBR
SAMN20512521	CHN
SAMN41229611	USA
SAMEA115749945	TWN
SAMN03647914	GBR
SAMN31673289	AUS
SAMN07658524	GBR
SAMEA13293953
SAMN32819260	GBR
SAMN25888665	CHN
SAMEA5562226	NLD
SAMEA115432878	GEO
SAMN34626719	USA
SAMN30949905	NLD
SAMN41455164	ARG
SAMN23282416	NLD
SAMN16086714	FRA
SAMN09099803	GBR
SAMN41148414	USA
SAMEA112802195
SAMN37367934	ISR
SAMN31038442	USA
SAMN41664585	ROU
SAMN15228728	MYS
SAMN41724560	AUS
SAMEA3321869
SAMN33804093	USA
SAMEA112806561
SAMEA114442821	KOR
SAMEA115750577	USA
SAMN08795088
SAMD00603841	JPN
SAMN16789599
SAMEA2783038	THA
SAMEA115475541	TZA
SAMN11053718	CHN
SAMN35621875
SAMEA114443383	JPN
SAMEA7562174	ITA
SAMN05575668	ZAF
SAMN41421293	USA
SAMEA1019311	GBR
SAMN09399478	AZE
SAMN06092285	VNM
SAMEA1016159	RUS
SAMN21236434	CHN
SAMN13169513	MDA
SAMEA2417030	NOR
SAMEA4798709	COD
SAMEA2783385	THA
SAMEA115739238	IND
SAMN36834705	CHN
SAMN31673803	AUS
SAMN41154615	AUS
SAMN12825837	CHN
SAMN19657740	MDA
SAMN05918687	PER
SAMN38210922	PER
SAMN18823776	MEX
SAMEA115744922	DEU
SAMN26934642	CHN
SAMN05855974	USA
SAMEA7541606	ZAF
SAMEA7546067	PER
SAMN06055710	VNM
SAMN08214929	CAN
SAMEA104394412	DEU
SAMEA115743918	DEU
SAMEA13119702	GEO
SAMEA3443155	GBR
SAMN15701371	THA
SAMN03647487	GBR
SAMN37458113	USA
SAMN42034805	UKR
SAMN41417096	BRA
SAMEA12851702	GEO
SAMEA7554974	GBR
SAMN38210600	PER
SAMEA115113034	LVA
SAMEA4041342
SAMEA4753559
SAMN36984872	USA
SAMN08629324	BGD
SAMN07658148	GBR
SAMN08612794
SAMEA1688604	MWI
SAMN31806897	KAZ
SAMD00603510	JPN
SAMEA3558418	PRT
SAMEA14493266	ZAF
SAMEA104718787	NLD
SAMN08912953
SAMEA7548043	GBR
SAMN07373493	CAN
SAMEA7156417	GEO
SAMN14344843	UGA
SAMN08629499	BGD
SAMEA115740426	VNM
SAMEA7546381	PER
SAMN38211180	PER
SAMEA7555576	GBR
SAMEA1530626	MWI
G2410	ESP
SAMN13568732	PER
SAMEA8461673
SAMN41471830
SAMN41468791	ZAF
SAMN03647646	GBR
SAMEA12616972
SAMEA5164288
SAMN41389447	BGD
SAMEA2533394	DEU
SAMEA112805448
SAMEA7548086	GBR
SAMEA104326200
SAMN31673050	AUS
SAMN09756231	MDA
SAMEA115748625	DEU
SAMEA7546505	PER
SAMN40031578	IND
SAMN14416985	THA
SAMEA112805061
SAMN19687929	MDA
SAMN08131109	AUS
SAMN23482330
SAMN31423416	ITA
SAMN31674019	AUS
SAMEA115747759	ZAF
SAMN37124219	ZAF
SAMN37848011	VNM
SAMN07410284	USA
SAMN14112107	ITA
SAMN18146751
SAMN30544007	CHN
SAMN28488174	COL
SAMEA1119173	GBR
SAMEA7551653	GBR
SAMEA7280643	BGD
SAMN05576622	ZAF
SAMEA7554348	GBR
SAMN26422472	USA
SAMEA7546709	PER
G1842	ESP
SAMN38211153	PER
SAMN05576427	ZAF
SAMN40099029	CHN
SAMEA112801630
SAMEA104447315	DNK
SAMEA1406076
G3164	ESP
SAMEA115744843	DEU
SAMN39287079	AUS
SAMN16550941	BRA
SAMEA8741640	BEL
SAMEA7552631	GBR
SAMEA104447604	DNK
SAMN33756240	GEO
SAMN17119767	USA
SAMN06055540	VNM
SAMN08862777
SAMEA7525850	IND
SAMN03653232	CHN
SAMN43535328	THA
SAMN15854282	ERI
SAMEA7528924	IND
SAMEA114625977
SAMEA1406027
SAMEA4809100	GBR
SAMEA7551580	GBR
SAMN31887182	IND
SAMEA6990844
SAMEA2400106
SAMN36338274	ESP
SAMN08892420	PAK
SAMN41598349	IND
SAMEA2534143	DEU
SAMN03328551	CAN
SAMN13567944	IDN
SAMN03300062	MEX
SAMN37848451	VNM
SAMEA112800432
SAMN00249762
SAMEA7541563	ZAF
SAMN36834634	CHN
SAMEA6990865
SAMN41389371	BGD
SAMEA1102646	ITA
SAMN08708987
SAMN21855953	GEO
SAMN30990531	USA
SAMEA115741312	IND
SAMN27761585	USA
SAMEA7555482	GBR
SAMN21856906	USA
SAMN03647832	GBR
SAMN08732493
SAMEA8719051	ZAF
SAMEA11207001	TZA
SAMN07658284	GBR
SAMN26430035	USA
SAMEA115749039	GBR
SAMEA1469508	RUS
SAMEA1118166	GBR
SAMN42233914	UKR
SAMEA5974933	CHN
SAMN14401534	IND
SAMEA13295014	ESP
SAMEA23749918	ZWE
SAMN06578953	IND
SAMN41468624
SAMEA2533747	DEU
SAMN22261889	CHN
SAMN15406891	COD
SAMEA7553552	GBR
SAMN18118085
SAMEA1118372	GBR
SAMN19730057	BRA
SAMEA104447375	DNK
SAMN41148645	USA
SAMEA112799728
SAMEA2534891	COG
SAMEA115746870	DEU
SAMN03300469	USA
SAMN40273095	GEO
SAMEA115577865	IRL
SAMN27520223	GEO
SAMN40031097	IND
SAMEA7526314	IND
SAMD00029441	JPN
SAMEA9977486	PER
SAMN09725517	NZL
SAMN08709100	UKR
SAMN30547633	CHN
SAMEA919899
SAMEA95470168	ZAF
SAMN08214793	CAN
SAMN17709446	PRT
SAMEA1903169
SAMEA5975471	CHN
SAMEA7544246	CHN
SAMEA8955346	FRA
SAMEA8994005	RWA
SAMEA112825185	KOR
SAMN37457812	USA
SAMN39959035	ZAF
SAMN41417032
SAMN13568127	IDN
SAMEA5562520	NLD
SAMN28857093	CHN
SAMEA13294943	ESP
SAMEA112189133
SAMN09399507	AZE
SAMN07658905	GBR
SAMN15718465	THA
SAMN34030608	VNM
SAMN34294233	UKR
SAMN35981933
SAMN43780287	IND
SAMN33843477	PRT
SAMEA104362222	PER
SAMEA8741969	ZAF
SAMEA11206948	TZA
SAMN30380980	PRY
SAMN42904028	ARG
SAMN03161719	CAN
SAMN04407899	CAN
SAMN08913216
SAMEA7546724	PER
SAMN03648313	GBR
SAMN31674050	AUS
SAMN30429116	HKG
SAMD00117806	JPN
SAMEA113538169	BWA
SAMN27520170	GEO
SAMEA2533678
SAMEA112910580
SAMEA8719085	ZAF
SAMN41664687	ROU
SAMN19113318	AUS
SAMEA9070172	ZAF
SAMEA3671334
SAMEA4946946
SAMEA13293895
SAMEA5163985
SAMN41664451	ROU
SAMEA7548683	GBR
SAMEA115747013	DEU
SAMEA6359529	GBR
SAMEA112800620
SAMN08143540	AZE
SAMEA2709789	ZAF
SAMN18146273
SAMN25078133	BGD
SAMEA8616281
SAMEA112801464
SAMEA112806023
SAMEA112802898
SAMEA115748703	GBR
SAMEA115740823	IND
SAMEA6656039	ZAF
SAMN08612815
SAMN30543866	CHN
SAMEA111556021
SAMEA9070703	ZAF
SAMEA1397467	GBR
SAMEA3374746	PER
SAMEA6456236	GMB
SAMN03300725	USA
SAMEA7551923	GBR
SAMN43535012	THA
SAMN13066534	ZAF
SAMN26038053	GBR
SAMN34257499	ISR
SAMN05576523	ZAF
SAMEA5282415
SAMN15718515	THA
SAMEA3267254	ZAF
SAMN13637955	BRA
SAMEA6451385
SAMN18793724	CHN
SAMN20512556	CHN
SAMEA7552890	GBR
SAMEA7156572	GEO
SAMEA7548092	GBR
SAMEA14269105	FRA
SAMEA115750616	USA
SAMN09100319	GBR
SAMN35622545	KAZ
SAMN14344533	KEN
SAMEA2535324	DEU
SAMN34599032
SAMN09101645	GBR
SAMEA4798850	COD
SAMN31031303	AUS
SAMN08708830	UKR
SAMN07765937	CAN
SAMN06855929	MEX
SAMEA13300567	CAN
SAMN14971177
SAMEA7544227	CHN
SAMEA14493289	ZAF
SAMEA7157737	GEO
SAMEA14501086	SWE
SAMEA9977666	PER
SAMN41812072	CHN
SAMN34210075	ISR
SAMEA112799419
SAMEA5875809
SAMEA13119683	SRB
SAMEA114625948
SAMEA6064397	IND
SAMN09099562	GBR
SAMEA3448415	MWI
SAMN03246177	CHN
SAMEA112805909
SAMN43482282	USA
SAMN30964500	USA
SAMEA12855281	GEO
SAMN03300240	MEX
SAMN37124283	ZAF
SAMEA5163896
SAMD00142784	JPN
SAMN30949102	NLD
SAMEA12855531	GEO
SAMEA13300428	CAN
SAMEA7525116	IND
SAMEA1102817	ITA
SAMEA112800628
SAMEA5569624	PER
SAMN09099830	GBR
SAMN14970908
SAMN28052702	ITA
SAMEA5330396	MEX
SAMEA2783166	THA
SAMEA7528202	IND
SAMN40031213	IND
SAMN31672755	AUS
SAMN21857209	USA
SAMEA112799780
SAMEA7551762	GBR
SAMN43535124	THA
SAMN38204782	PER
SAMN33018126	THA
SAMN18881947	USA
SAMN08912847
SAMN38210272	PER
SAMN05172828	MDA
SAMN03647490	GBR
SAMEA4946887
SAMN12565589	ZAF
SAMN41148892	USA
SAMN12825613	CHN
SAMEA3243809	ZAF
SAMEA115751132	USA
SAMN07236432	THA
SAMEA6456303	GMB
SAMEA1707351	RUS
SAMD00653588	JPN
SAMN15701414	THA
SAMN14344905	UGA
SAMN09758785	USA
SAMEA7280667	BGD
SAMN09828847	USA
SAMEA8718463	ZAF
SAMEA6456391	GMB
SAMEA7545598	PER
SAMEA12851355	GEO
SAMN06847568	ESP
SAMEA8718347	ZAF
SAMN42034389	UKR
SAMN02360609	KOR
SAMEA3318377
SAMEA7544109	CHN
SAMEA3401632
SAMEA112803756
SAMN40947066	ROU
SAMEA114443739	JPN
SAMEA112804468
G2044	ESP
SAMN14416861	THA
SAMEA112803158
SAMN02414878	SWE
SAMEA8939233	FRA
SAMEA115737879	PER
SAMN13438760	MTQ
SAMEA5569539	PER
SAMN08629376
SAMD00405522	JPN
SAMEA6871765	GHA
SAMN12811534	CAN
SAMEA112800506
SAMN31695812	USA
SAMN08379697
SAMN27520131	GEO
SAMEA13293975
SAMN37848368	VNM
SAMN08892450	PAK
SAMEA1119843	GBR
SAMEA112181500	ZAF
SAMN30380957	PRY
SAMEA104718776	NLD
SAMN13169722	MDA
SAMN41146528	USA
SAMN03300748	USA
SAMN12565561	ZAF
SAMN36834410	CHN
SAMN14344535	KEN
SAMN35526095	NGA
SAMN06221429	ZAF
SAMEA1015981	RUS
SAMN02364090	TWN
SAMN15703083	USA
SAMN07999104	CHN
SAMN41598165	IND
SAMN13066533	ZAF
SAMN08629098
SAMEA1102216	PAK
SAMN04276684	THA
SAMEA2061805
SAMEA6517384
SAMEA8994024	RWA
SAMEA3270353	ZAF
SAMN41468660
SAMN08795057
SAMN33010784	MDA
SAMEA114089469	ZAF
SAMEA7560690	VNM
SAMEA104027377	DNK
SAMEA5561541	NLD
SAMEA7157795	GEO
SAMEA6517782	IND
G2758	ESP
SAMEA13321186	KEN
SAMEA9070051	ZAF
SAMN15772804	CHN
SAMEA1707131	RUS
SAMEA7617375
SAMN13169797	MDA
SAMEA3359877	GHA
SAMEA7549217	GBR
SAMN03653274	CHN
SAMD00142398	JPN
SAMEA1403610	RUS
SAMN15437418	CHN
SAMEA7551854	GBR
SAMEA8407198	FRA
SAMEA2533963	UZB
SAMEA113555987	MOZ
SAMN09284161
SAMEA113538353	BWA
SAMN07660060	GBR
SAMN41421776
SAMEA11006631	GBR
SAMEA13292666
SAMEA2419102	CHE
SAMEA115737749	USA
SAMN08913175
SAMN00015230	CAN
SAMN41772226	MAR
SAMN21856368	GEO
SAMN41389931
SAMEA115746696	USA
SAMN26994134	CHN
SAMEA7555553	GBR
SAMN01173970
SAMN35981850
SAMEA114443100	KOR
SAMEA3558478
SAMN30949263	NLD
SAMN43535380	THA
SAMN30949736	NLD
SAMN26200699	AUS
SAMN42410206	IND
SAMEA6797844	ZAF
SAMN18648664	BRA
SAMEA1045800
SAMEA14460231	GMB
SAMEA7547261	BRA
SAMN21616832	CAN
SAMN03328525	CAN
SAMN31673087	AUS
SAMEA7527562	IND
SAMN30949618	NLD
SAMEA112954333	CMR
SAMEA112799827
SAMEA9070361	ZAF
SAMN18823778	MEX
SAMN41468384
SAMEA104606029
SAMN30958042	CHN
SAMN31060380	NPL
SAMN31220319	CHN
SAMN34257577	ISR
SAMEA1317674	ZAF
SAMN36834682	CHN
SAMEA9070673	ZAF
SAMN21616546	CAN
SAMN31031204	AUS
SAMEA7563124	DZA
SAMN15337207	CHN
SAMN35543986	OMN
SAMEA1530957	MWI
SAMEA3448728	NLD
SAMN38210294	PER
SAMEA7544258	CHN
SAMEA14460181	GMB
SAMEA2783380	THA
SAMEA115737899	PER
SAMN12274087	ITA
SAMEA13294142
SAMEA8719137	ZAF
SAMEA7544660	CHN
SAMEA114625887
SAMN04385708	ALB
SAMEA104718481	NLD
SAMN40031662	IND
SAMEA115743674	ITA
SAMEA8742279	ZAF
SAMEA3199762	ZAF
SAMN41724551	AUS
SAMEA115740411	VNM
SAMN05919567	PER
SAMEA1403638	RUS
SAMEA112250171
SAMN20391456
SAMN18700370	CHN
SAMN17119552	USA
SAMEA7003850	SAU
SAMN15854298	ERI
SAMN07956526	RUS
SAMEA2710933	THA
SAMEA7563055
SAMEA1059561
SAMEA7552067	GBR
SAMN09100010	GBR
SAMN35982048
SAMEA7560305
SAMN12787885	IRN
SAMEA8113323	NOR
SAMEA10030286	MDA
SAMN41146710	USA
SAMEA115739589	IND
SAMEA5189583	GBR
SAMEA115745787	DEU
SAMEA7553671	GBR
SAMN08732545
SAMN18118468
SAMEA7157427	GEO
SAMEA112181449	ZAF
SAMN31551407	NLD
SAMEA115475691	TZA
SAMN41417154
SAMEA7550173	GBR
SAMN12551544	CHN
SAMEA7552217	GBR
SAMN03161706	CAN
SAMN30952804	USA
SAMEA7157127	GEO
SAMEA7560086
SAMN08709220	UKR
SAMN09101358	GBR
SAMEA8955520	FRA
SAMN19688010	MDA
SAMN14416966	THA
SAMEA11761406	ZAF
SAMEA112800122
SAMN40273430	GEO
SAMN04396838	IND
SAMEA7561618	NGA
SAMEA5189587	GBR
SAMN16522143	ZAF
SAMN32818816	GBR
SAMN41598478	IND
SAMN12389149	HKG
SAMN16521710	MDG
SAMN06053528	USA
SAMEA115738086	PER
SAMN13937491	GEO
SAMEA13300638	CAN
SAMN01925684	ZAF
SAMEA1485269	MWI
SAMN27519908	UKR
SAMN20693232
SAMEA112825190	KOR
SAMEA7526568	IND
SAMN19657906	MDA
SAMEA7553512	GBR
SAMEA3558193
SAMN40566323	USA
SAMEA2534760	DEU
SAMEA7280520	BGD
SAMEA12852561	GEO
SAMEA3146350	ZAF
SAMN08629171	BGD
SAMEA8742060	ZAF
SAMN18248425	ITA
SAMN41472060
SAMN20847276	COL
SAMD00292866	JPN
SAMN40273074	GEO
SAMEA9977166	PER
SAMN03648263	GBR
SAMN07659880	GBR
SAMEA2783609	THA
SAMN04099728
SAMEA7157317	GEO
SAMN41154797	AUS
SAMN39959181	ZAF
SAMN29094168	RUS
SAMEA7548280	GBR
SAMEA110051922	GMB
SAMEA115739033	IND
SAMEA7554685	GBR
SAMN21616916	CAN
SAMN40032283	IND
SAMEA7548599	GBR
SAMN30948877	NLD
SAMN32938652	CAN
SAMEA110037134	GMB
SAMN42233930	UKR
SAMN41724554	AUS
SAMN41148437	USA
SAMN08626417	CHN
SAMEA115740563	VNM
SAMD00603720	JPN
SAMEA7551293	GBR
SAMEA112799478
SAMEA7723195	IRL
SAMD00603992	JPN
SAMEA4846679	GBR
SAMN42034411	UKR
SAMEA115749646	SWE
SAMN12551435	CHN
SAMEA13292672
SAMEA9196858	ZAF
SAMN09102260	GBR
SAMEA113556216	MOZ
SAMEA5975481	CHN
SAMN17254049
SAMEA12853911	GEO
SAMN41598008	IND
SAMN18118398
SAMEA112188720
SAMEA14460109	GMB
G2968	ESP
SAMN08795204
SAMEA13300680	CAN
SAMEA14460576	GMB
SAMN37848347	VNM
SAMN06091731	VNM
SAMN07956617	RUS
SAMEA2534572	DEU
SAMEA104398417
SAMN28538224	ITA
SAMEA8719182	ZAF
SAMEA13300449	CAN
SAMN07659522	GBR
SAMEA110241014	NAM
SAMN05806765	BGD
SAMN06579055	IND
SAMN24042982	PER
SAMEA104600410
SAMN17918196	USA
SAMEA14459878	GMB
SAMN31030053	AUS
SAMEA1530685	MWI
SAMN35981969
SAMN15403908	COD
SAMN43397033	USA
SAMN19657599	MDA
SAMN05575392	ZAF
SAMEA113538359	BWA
SAMEA115744625	DEU
SAMEA6990879
SAMN41471708	ZAF
SAMN15180371	MMR
SAMEA8719040	ZAF
SAMEA7543994	CHN
SAMN16865083	CHN
SAMN15718534	THA
SAMN05328093	CHN
SAMEA115163131	PRT
SAMN17732690	USA
SAMN36834840	CHN
SAMN05577171	ZAF
SAMEA1015929	RUS
SAMN36834653	CHN
SAMN21856272	GEO
SAMEA7554971	GBR
SAMEA112750764	PRT
SAMN13568552	PER
SAMN05577121	ZAF
SAMEA12853631	GEO
SAMN43779936	GEO
SAMEA112800067
SAMN17709349	PRT
SAMN09090639	ITA
SAMN13942244	USA
SAMN03647213	GBR
SAMEA9976404	PER
SAMN40466097	MDA
SAMEA9977601	PER
SAMEA10030278	MDA
SAMEA113537796	BWA
SAMEA115749770	SWE
SAMEA7528136	IND
SAMN35571832	USA
SAMEA7562960
SAMN41812144	CHN
SAMEA115745427	DEU
SAMN32746380	ITA
SAMEA6064365	IND
SAMEA104718690	NLD
SAMN13813869	ZAF
SAMN25289273	CHN
SAMEA7545348	PER
SAMEA7526267	IND
SAMN09100025	GBR
SAMN34293826	UKR
SAMN30158130	CHN
SAMEA6797842	CIV
SAMN31887229	IND
SAMN08851367	USA
SAMN38810263	USA
SAMN10966126	GBR
SAMN20927487	KHM
SAMEA7543872	CHN
SAMEA114443029	KOR
SAMEA7563864	PAK
SAMEA112807000
SAMN33756631	GEO
SAMN03263114	CHN
SAMN12787869	IRN
SAMN08708792
SAMN03647351	GBR
SAMEA13300118	CAN
SAMEA8996354
SAMN14971022
SAMEA7547509	BRA
SAMEA112801454
SAMEA1403978	RUS
SAMN08732466
SAMEA3672859	AUS
SAMEA113537298	BWA
SAMEA1485279	MWI
SAMEA7546178	PER
SAMEA7547333	BRA
SAMEA3451154	NLD
SAMEA14493366	ZAF
SAMN30543478	CHN
SAMN41148867	USA
SAMEA1119696	GBR
SAMN06092493	VNM
SAMEA1465981	MWI
SAMN03225347	GBR
SAMEA112806344
SAMEA115740594	VNM
SAMN41772224	MAR
SAMN09099568	GBR
SAMN20927505	KHM
SAMEA115749080	GBR
SAMN05918751	PER
SAMN37848845	VNM
SAMEA14460007	GMB
SAMEA6875072	ESP
SAMN30158147	CHN
SAMEA7528703	IND
SAMEA7563903
SAMEA7551216	GBR
SAMN08709227	UKR
SAMEA112799472
SAMEA7544001	CHN
SAMN33010815	MDA
SAMEA4798679	COD
SAMN31031574	AUS
SAMN38301876	MEX
SAMN40273113	GEO
SAMEA1405995
SAMN08214886	CAN
SAMN43358208	CAF
SAMEA3512768	UGA
SAMN40030802	IND
SAMN25184568	CHN
SAMN15180453	MMR
SAMN43396951	USA
SAMEA4706670	GBR
SAMN27520219	GEO
SAMEA2061817
SAMN06092243	VNM
SAMN12389180	HKG
SAMN42034501	UKR
SAMEA104362283	PER
SAMN40031974	IND
SAMN40031395	IND
SAMN02934358	USA
SAMN09812394	FRA
SAMEA2532520
SAMEA1904048
SAMN30949164	NLD
SAMEA115108873	ESP
SAMN07658247	GBR
SAMN06279770	THA
SAMN43535676	THA
SAMN21856225	GEO
SAMEA112910605
SAMD00142749	JPN
SAMN42034335	UKR
SAMEA8616110
SAMN27519528	GEO
SAMEA3512731	UGA
SAMEA5056358	PRT
SAMN35339857	KAZ
SAMN31563943	IND
SAMN20512565	CHN
SAMEA115475684	TZA
SAMEA12854907	GEO
SAMEA3374810	PER
SAMEA9976277	PER
SAMN28552757	USA
SAMN39958956	ZAF
SAMEA6456160	GMB
SAMN36834477	CHN
SAMEA7529100	IND
SAMN38810332	USA
SAMEA112805919
SAMN21236362	CHN
SAMEA2604716	GBR
SAMEA7550565	GBR
SAMN41389315
SAMN29094174	RUS
SAMEA112189091
SAMN38375945	CHN
SAMN15406641	COD
SAMEA7157835	GEO
SAMN30158036	CHN
SAMN42034612	UKR
SAMEA7563932
SAMN35981879
SAMEA6456082	GMB
SAMN41390024
SAMN15407138	COD
SAMN21857595	USA
SAMEA112803429
SAMEA7552327	GBR
SAMEA897787	MWI
SAMEA104718726	NLD
SAMN28538153	ITA
SAMN15406605	COD
SAMEA6456068	GMB
SAMEA9976256	PER
SAMEA1119649	GBR
SAMN15718461	THA
SAMN41664365	ROU
SAMN14344570	KEN
SAMN43780619	ZAF
SAMEA6617276	ZAF
SAMN41154811	AUS
SAMEA113537725	BWA
SAMEA9070768	ZAF
SAMEA13293891
SAMEA7548724	GBR
SAMEA5975606	CHN
SAMN36974157
SAMN13813981	ZAF
SAMN37848535	VNM
SAMEA2534797	DEU
SAMN07765896	CAN
SAMEA12854136	GEO
SAMN40031214	IND
SAMEA9071011	ZAF
SAMN20482596	ESP
SAMN37457791	USA
SAMEA7553065	GBR
SAMEA5076088	ESP
SAMEA7527599	IND
SAMEA2782904	THA
SAMN31672760	AUS
SAMN30543961	CHN
SAMEA7561151	VNM
SAMN15718600	THA
SAMN38210863	PER
SAMEA7559886
SAMN40031482	IND
SAMN40566278	USA
SAMN30157985	CHN
SAMEA13292779
SAMEA104446953	DNK
SAMN05577573	ZAF
SAMN08612727
SAMN03648310	GBR
SAMN05575549	ZAF
SAMN09756265	MDA
SAMEA7553654	GBR
SAMN07659696	GBR
SAMN31031175	AUS
SAMEA7563621	DEU
SAMEA7552733	GBR
SAMN12551157	CHN
SAMEA112800945
SAMEA114303701	GBR
SAMD00143001	JPN
SAMEA12852140	GEO
SAMEA7156831	GEO
SAMN40031957	IND
SAMN40566307	USA
SAMEA1904037
SAMEA1118607	GBR
SAMEA1485346	MWI
SAMN43779887	GEO
SAMEA112802258
SAMN41598573	BRA
SAMEA7526653	IND
SAMN42651062	USA
SAMEA6359932	GBR
SAMN41598060	IND
SAMEA5569940	PER
SAMEA3170711
SAMN01041876
SAMN12565712	ZAF
SAMN37666059	USA
SAMD00178628	VNM
SAMN34599025
SAMEA115738479	ZAF
SAMEA2794321	GHA
SAMN41664317	ROU
SAMEA104357508	CHN
SAMEA113538550	BWA
SAMEA115739163	IND
SAMEA8742087	ZAF
SAMN18648078	BRA
SAMN10185910	BRA
SAMN06221499	ZAF
SAMN19845176	IND
SAMN26433941	USA
SAMEA110420760
SAMN19657556	MDA
SAMN01831234	RUS
SAMN19694043	MDA
SAMEA1119691	GBR
SAMN12565519	ZAF
SAMN28553669	USA
SAMEA12851453	GEO
SAMN41148696	USA
SAMN41724102	AUS
SAMEA11008669	BRA
SAMEA5561899	NLD
SAMEA104362062	PER
SAMEA7541827	ZAF
SAMN05918724	PER
SAMEA3392669	PER
SAMN35339865	KAZ
SAMN08709050
SAMN43783713	AUS
SAMEA112188918
SAMN13169448	MDA
SAMN36849891	CHN
SAMN21983546
SAMN12389191	HKG
SAMN41598390	IND
SAMEA8939090	FRA
SAMN00013090
SAMN41421271	USA
SAMEA113537404	BWA
SAMEA112802481
SAMN18451321	THA
SAMN05577448	ZAF
SAMN38211435	PER
SAMEA2535155	DEU
SAMEA112803248
SAMN43780182	IND
SAMN19657786	MDA
SAMEA9196837	ZAF
SAMN38210459	PER
SAMN07344497	DJI
SAMN18628937	CHN
SAMEA8616207
SAMN35981905
SAMEA7552382	GBR
SAMN09756217	MDA
SAMEA114443546	JPN
SAMEA7554182	GBR
SAMN41146855	USA
SAMN04349560	CAN
SAMN14970928
SAMEA7551482	GBR
SAMEA113556521	MOZ
SAMN35981835
SAMN32819013	GBR
SAMEA3374868	PER
SAMN40466033	MDA
SAMEA112802353
SAMN19687858	MDA
SAMN26429330	USA
SAMEA7528791	IND
SAMN15404102	COD
SAMEA7550342	GBR
SAMN06473183	IND
SAMEA9977063	PER
SAMEA112806641
SAMN40031430	IND
SAMEA6359788	GBR
SAMEA112189062
SAMEA8939194	FRA
SAMEA113556171	MOZ
SAMN14123454	PER
SAMEA4753602
SAMEA104447441	DNK
SAMN41146782	USA
SAMEA104362258	PER
SAMN39286864	AUS
SAMN41389601	BGD
SAMN14978425	CHN
SAMN06221157	IND
SAMN15701108	THA
SAMN19688568	MDA
SAMEA7562457
SAMEA2534274	DEU
SAMN21876570	CHN
SAMEA7525418	IND
SAMEA14269109	FRA
SAMEA7156364	GEO
SAMEA13119933	VNM
SAMEA4441479	ZAF
SAMEA3232891	ZAF
SAMN31674100	AUS
SAMN02585920	ZAF
SAMN04276738	TZA
SAMN14481255	GHA
SAMN14417141	THA
SAMN03648580	ZAF
SAMN06092046	VNM
SAMEA104302738
SAMEA5189224	GBR
SAMEA1102751	ITA
SAMEA7527504	IND
SAMN09099730	GBR
SAMN31030666	AUS
SAMEA8742581	ZAF
SAMEA1118113	GBR
SAMN40475154	USA
SAMEA7555306	GBR
SAMN21617031	CAN
SAMEA1485504	MWI
SAMN17301411	CHN
SAMEA1119605	GBR
SAMN33062049	POL
SAMN07766463	CAN
SAMN15806943	FIN
SAMEA5189834	GBR
SAMN19688648	MDA
SAMN15773029	CHN
SAMEA1119920	GBR
SAMN05710380	GBR
SAMN08862763
SAMEA7555260	GBR
SAMN28453141	USA
SAMN08629349	BGD
SAMN06092613	VNM
SAMEA115750637	USA
SAMN43397561	ZAF
SAMEA115740587	VNM
SAMEA7554220	GBR
SAMN07659952	GBR
SAMEA7157193	GEO
SAMEA112298902	MDA
SAMEA104153481	GBR
SAMEA1102777	ITA
SAMN33756382	GEO
SAMEA7548707	GBR
SAMN37847928	VNM
SAMN32734013
SAMN41146662	USA
SAMN31046544	TWN
SAMEA7548521	GBR
SAMN16550857	BRA
SAMN36834432	CHN
SAMN19657964	MDA
SAMEA112804314
SAMN02599032	IND
SAMEA110420211
SAMEA115751406	USA
SAMN41598280	IND
SAMEA7544050	CHN
SAMN36849839	CHN
SAMN34294030	UKR
SAMEA111556232
SAMN07766240	CAN
SAMEA7527111	IND
SAMEA4846530	GBR
SAMEA3374750	PER
SAMEA115163039	PRT
SAMN39287179	AUS
SAMEA5975238	CHN
SAMN08913095
SAMN37210146	IND
SAMEA11207175	TZA
SAMEA12853311	GEO
SAMN30158160	CHN
SAMEA1119888	GBR
SAMN08708736	UKR
SAMN15701244	THA
SAMN03246462	CHN
SAMEA7526736	IND
SAMEA1397386	GBR
SAMN36849628	CHN
SAMN08795085
SAMN19657647	MDA
SAMN19657787	MDA
SAMN12126198	CAN
SAMEA115745419	DEU
SAMN08795127
SAMN41724215	AUS
SAMN11493601	BRA
SAMEA115745690	DEU
SAMN36849807	CHN
SAMEA5561453	NLD
SAMN16377052	FRA
SAMEA7665571	ZAF
SAMN20512907	CHN
SAMN16521676	MDG
SAMN07766144	CAN
SAMEA104362355	PER
SAMN17266488	USA
SAMN41418071	USA
SAMN28856909	CHN
SAMN36796919	CHN
SAMEA5189465	GBR
SAMEA7528630	IND
SAMEA115884149	VNM
SAMN41417263
SAMN14112130	ITA
SAMN16521481	TWN
SAMN19687791	MDA
SAMEA3359917
SAMEA7529261	IND
SAMN08436226	BGD
SAMEA115746486	CHE
SAMEA1485393	MWI
SAMN14112190	ITA
SAMN29094202	RUS
SAMEA13321290	KEN
SAMN03257089
SAMEA2534185	UZB
SAMEA11744633	ETH
SAMEA115576125	MEX
SAMN43780649	ZAF
SAMN41389784	BGD
SAMN15853874	ERI
SAMEA2533356	SLE
SAMN08629246	BGD
SAMEA104362381	PER
SAMN34294127	UKR
SAMN25888614	CHN
SAMEA7544379	CHN
G2019	ESP
SAMN41724291	AUS
SAMEA9070413	ZAF
SAMN36639366	CZE
SAMN08376187	IDN
SAMN02350462	ZAF
SAMD00178959	VNM
SAMN10965870	GBR
SAMN14344342	KEN
SAMEA7547442	BRA
SAMEA7546051	PER
SAMD00436135
SAMN06092686	VNM
SAMEA9976877	PER
SAMEA12852240	GEO
SAMN43397453	USA
SAMN40273071	GEO
SAMN26422778	USA
SAMN35543985	OMN
SAMN09099967	GBR
SAMEA115475311	CHE
SAMN08795221
SAMEA12853064	GEO
SAMEA2682719	PER
SAMN34599021
SAMEA1403954	RUS
SAMEA2079888
SAMN03277242
SAMEA115744411	DEU
SAMEA9070042	ZAF
SAMEA7562084	ITA
SAMN30950365	NLD
SAMEA3671908	AUS
SAMN42034598	UKR
SAMEA12851541	GEO
SAMEA112802502
SAMN36835101	CHN
SAMN12551378	CHN
SAMEA113537485	BWA
SAMEA12854719	GEO
SAMEA7544470
SAMEA115475291	CHE
SAMEA6649885
SAMN19728346
SAMEA8994266	RWA
SAMN31887282	IND
SAMN17204751
SAMEA8718726	ZAF
SAMEA5189536	GBR
SAMEA2534398	DEU
SAMEA7544567	CHN
SAMEA112802479
SAMEA1485353	MWI
SAMEA5606691
SAMN05710518	GBR
SAMEA7555264	GBR
SAMN13568241	IDN
SAMN05919580	PER
SAMEA7528403	IND
SAMEA11934316	ZAF
SAMN09100339	GBR
SAMN11489239	KOR
SAMEA115740916	VNM
SAMN37068693	KHM
SAMEA12851430	GEO
SAMEA7548104	GBR
SAMN34626847	USA
SAMN41472132	KEN
SAMEA5975004	CHN
SAMN07660175	GBR
SAMN36834789	CHN
SAMEA2783241	THA
SAMEA8742638	ZAF
SAMN23376401	CHN
SAMEA10029861	VNM
SAMEA10030481	ZAF
SAMN13438811	MDG
SAMN43780004	GEO
SAMN08383184	PRT
SAMN02934296	USA
SAMEA115743711	DEU
SAMEA112802949
SAMN37848633	VNM
SAMEA1569208	MWI
SAMN31046486	TWN
SAMEA13300245	CAN
SAMEA7555813	KGZ
SAMEA7562206
SAMN13568653	PER
SAMN41598692	BRA
SAMEA114236237	MDA
SAMN37457634	USA
SAMN26271118	IND
SAMEA7562031	ITA
SAMEA112802451
SAMN39953896	MEX
SAMN35339923	KAZ
SAMN05276442	GBR
SAMEA1569215	MWI
SAMEA7561509	NGA
SAMEA7552469	GBR
SAMN13707176	CHN
SAMN33818014
SAMEA7552731	GBR
SAMEA3416724	PER
SAMN05575719	ZAF
SAMN34626740	USA
SAMEA115740793	IND
SAMN05276499	GBR
SAMN38210981	PER
SAMEA7157684	GEO
SAMEA8742439	ZAF
SAMN40566619	USA
SAMEA12851831	GEO
SAMEA113556553	MOZ
SAMN35982133
SAMEA2535169
SAMEA112801401
SAMEA7564249	VNM
SAMN19774788	IRL
SAMEA4744410	BRA
SAMEA12855039	GEO
SAMN41389961	BRA
SAMEA10030386	MDA
SAMEA115748876	GBR
SAMN41471741	ZAF
SAMN09102463	GBR
SAMN30948765	NLD
SAMN40655256	MDA
SAMEA1101621	PAK
SAMN07660469	GBR
SAMN34030274
SAMN41598859	COD
SAMEA13119670	SRB
SAMN41685482	PAK
SAMN05576080	ZAF
SAMN12347399	ROU
SAMN18648569	BRA
SAMN11053730	CHN
SAMEA110420178
SAMD00029511	JPN
SAMN20512378	CHN
SAMEA112806391
SAMN42882790	TWN
SAMEA2532496
SAMEA113538422	BWA
SAMEA14456077	SWE
SAMN31034655	USA
SAMEA11207257	TZA
SAMN27555102	MDA
SAMEA7156870	GEO
SAMN41724470	AUS
SAMEA115749162	GBR
SAMN32819204	GBR
SAMN31031107	AUS
SAMN05576914	ZAF
SAMN08913112
SAMN38204590	PER
SAMN08709258	UKR
SAMEA4441480	ZAF
SAMN09399511	AZE
SAMN13438778	COM
SAMN16521615	CHE
SAMEA7547781	GBR
SAMN30949969	NLD
SAMEA7553557	GBR
SAMEA4706746	GBR
SAMEA2533344	SWZ
SAMEA112801620
SAMN15700978	THA
SAMN18118121
SAMEA115750721	USA
SAMEA112799708
SAMN20512376	CHN
SAMEA7524893	IND
SAMEA12853856	GEO
SAMN14929678	AUS
SAMN12825765	CHN
SAMN43783724	AUS
SAMN41598389	IND
SAMEA7156561	GEO
SAMEA7552673	GBR
SAMEA111518959	ESP
SAMEA112181565	ZAF
SAMN15180410	MMR
SAMN18628892	CHN
SAMEA3318395
SAMEA115744691	DEU
SAMEA1119388	GBR
SAMEA113537890	BWA
SAMN06055656	VNM
SAMN31673820	AUS
SAMEA1397391	GBR
SAMN07659007	GBR
SAMEA7563593	DEU
SAMEA110699283	ZAF
SAMEA104446967	DNK
SAMN02585903	ZAF
SAMN20491939	BRA
SAMEA4744386	BRA
SAMEA112801957
SAMN38210535	PER
SAMN10961316	CHN
SAMN31673916	AUS
SAMN31672666	AUS
SAMN16966047	BEL
SAMN31220264	CHN
SAMEA12852683	GEO
SAMEA8989799	FRA
SAMEA2710698	THA
SAMN10966042	GBR
SAMN16550861	BRA
SAMN07661254	AUS
SAMN19657217	MDA
SAMEA7551058	GBR
SAMN43779873	GEO
SAMEA115741519	IND
SAMEA1118885	GBR
SAMN08708913
SAMN38810275	USA
SAMEA7527797	IND
SAMN09284508
SAMN06055398	VNM
SAMEA7525697	IND
SAMEA115738631	ZAF
SAMN09100298	GBR
SAMEA115741474	IND
SAMEA3178845	ZAF
SAMEA11225731
SAMEA104446904	DNK
SAMN03246439	CHN
SAMEA7527778	IND
SAMEA2400152
SAMN30158148	CHN
SAMEA3721585	ETH
SAMN17918209	USA
SAMEA115746844	USA
SAMN40099102	CHN
SAMEA8741745	BEL
SAMEA2682824	PER
SAMN12110580
SAMEA7550696	GBR
SAMEA11207143	TZA
SAMEA112801076
SAMN19687830	MDA
SAMEA3671589
SAMEA112804130
SAMEA115738307	PER
SAMEA7546580	PER
SAMN06252255	NZL
SAMEA1707862
SAMEA4041350
SAMEA1117914	GBR
SAMEA7550340	GBR
SAMEA7559903
SAMEA4744407	BRA
SAMN43779987	GEO
SAMEA110420162
SAMN41664633	ROU
SAMN13568164	IDN
SAMN21983601
SAMEA11961623	PRT
SAMN03246427	CHN
SAMEA14269165	FRA
SAMN41934506	CAN
SAMN06251270	TZA
SAMEA5163804
SAMEA13294094
SAMEA115745122	DEU
SAMN13937430	GEO
SAMEA11207349	TZA
SAMEA7554241	GBR
SAMN09090457	ITA
SAMN14481090	GHA
SAMEA112910738
SAMEA7550942	GBR
SAMN20525190	CHN
SAMN09828820	USA
SAMN19687796	MDA
SAMEA3501088	GRL
SAMEA112801939
SAMEA5569642	PER
SAMN30429110	HKG
SAMEA5561786	NLD
SAMN08379985
SAMEA13321207	KEN
SAMEA7528826	IND
SAMEA115745659	DEU
SAMN09102102	GBR
SAMN21616496	CAN
SAMEA11207365	TZA
SAMEA1688676	MWI
SAMN27030030	CHN
SAMEA3359345	BEL
SAMN08795283
SAMN08215177	CAN
SAMN31423314	ITA
SAMN14396397	ITA
SAMEA7891366
SAMN21616315	CAN
SAMEA1530782	MWI
SAMEA7157570	GEO
SAMN09294543
SAMN31046485	TWN
SAMN40655260	MDA
SAMN33018140	THA
SAMN15180479	MMR
SAMEA115880368	IRL
SAMN34626643	USA
SAMEA4975716
SAMEA1403587	RUS
SAMEA112804905
SAMN02584629	MDA
SAMN41598104	IND
SAMN14343866	GHA
SAMEA112800788
SAMEA112803594
SAMN38210417	PER
SAMEA104302773
SAMN37210432	IND
SAMEA115737742	USA
SAMN38210067	PER
SAMN05915255	PER
SAMN05576360	ZAF
SAMN09102143	GBR
SAMEA113538190	BWA
SAMN27761467	USA
SAMEA13293990
SAMN35571881	USA
SAMN07766205	CAN
SAMN00114882
SAMEA8719217	ZAF
SAMN19774968	IRL
SAMN03648811	ZAF
SAMN06010419	PER
SAMEA1015977	RUS
SAMEA115744632	DEU
SAMN13071978	IND
SAMN06252164	NZL
SAMEA13293794
SAMN41146778	USA
SAMEA6455947	GMB
SAMEA115747202	ZAF
SAMEA115749839	TWN
SAMEA115738584	ZAF
SAMEA8718261	ZAF
SAMN21616839	CAN
SAMEA2533686	DEU
SAMEA3340434	ESP
SAMEA112800910
SAMEA113538593	BWA
SAMN09725758	NZL
SAMN41667065	EST
SAMEA7548031	GBR
SAMEA7553038	GBR
SAMN15403850	COD
SAMEA7562088
SAMN41724397	AUS
SAMN05576240	ZAF
SAMN09100257	GBR
SAMN05577498	ZAF
SAMEA112250083
SAMEA104447256	DNK
SAMN12549511	CHN
SAMEA115740136	VNM
SAMN03300258	MEX
SAMEA7528481	IND
SAMN07568204	USA
SAMN05577608	ZAF
SAMEA104144136	CHN
SAMEA2040755	MWI
SAMEA112801618
SAMN31672801	AUS
SAMN03648888	ZAF
SAMEA4798881	COD
SAMN41471932
SAMN40273692	GEO
SAMEA1118778	GBR
SAMEA112799963
SAMN31017786	USA
SAMN15437367	CHN
SAMN32709701	COM
SAMN41598545	IND
SAMN41468324
SAMN31674418	AUS
SAMN42034644	UKR
SAMN02053818	ZAF
SAMN06045525	USA
SAMEA7528096	IND
SAMEA115739228	IND
SAMN14971103
SAMN41417642	USA
SAMD00249294
SAMN30953399	USA
SAMEA7548649	GBR
SAMN09402693	ROU
SAMN28857072	CHN
SAMEA1102332	PAK
SAMN43397352	USA
SAMN06579113	IND
SAMEA104600413
SAMEA1019094	GBR
SAMN19658083	MDA
SAMN02934257	USA
SAMEA112165285	NOR
SAMN30949641	NLD
SAMEA4774498	MLI
SAMEA2709831	ZAF
SAMN08708405	UKR
SAMN35721504	SGP
SAMEA7546118	PER
SAMEA1015962	RUS
SAMEA1530815	MWI
SAMEA4441504	ZAF
SAMEA2400139
SAMN40918789	DEU
SAMEA7549001	GBR
SAMEA104357460	CHN
SAMN11265261
SAMEA115741281	IND
SAMEA115741444	IND
SAMN20693126
SAMEA2072267	PRT
SAMN06627497	URY
SAMN41389541	BGD
SAMEA1118617	GBR
SAMEA115750861	USA
SAMN09099698	GBR
SAMN20512818	CHN
SAMEA115740657	VNM
SAMEA11761251	ZAF
SAMN07999027	CHN
SAMEA1397258	GBR
SAMEA6359994	GBR
SAMEA115745371	DEU
SAMEA115745623	DEU
SAMN09742433	USA
SAMEA8742061	ZAF
SAMEA5189807	GBR
SAMN09725503	NZL
SAMEA7156294	GEO
SAMN31672818	AUS
SAMN12825639	CHN
SAMN19657678	MDA
SAMN15854276	ERI
SAMN05182561	CHN
SAMEA3391700	GMB
SAMN41471988
SAMN28052698	ITA
SAMN03647470	GBR
SAMEA7527370	IND
SAMEA115740298	VNM
SAMEA6497926	ZAF
SAMN26433910	USA
SAMEA10030389	MDA
SAMEA7550128	GBR
SAMEA6875039	ESP
SAMN33010737	MDA
SAMEA3257672
SAMEA113537617	BWA
SAMN07658895	GBR
SAMN43534964	THA
SAMN08912933
SAMN16521520	TZA
SAMEA104144148	CHN
SAMN21856555	UKR
SAMEA7003851	SAU
SAMN13071981	IND
SAMN18881959	USA
SAMEA2783099	THA
SAMN19688290	MDA
SAMEA7528110	IND
SAMEA115738132	PER
SAMEA12852146	GEO
SAMEA112802972
SAMN31672563	MEX
SAMEA112804862
SAMEA5974828	CHN
SAMD00117868	JPN
SAMN16521649	MDG
SAMN09099699	GBR
SAMEA7561973	ITA
SAMN08629124
SAMN14971252
SAMN03300332	MEX
SAMN41685704	PAK
SAMEA113577668	NAM
SAMEA7524762	IND
SAMN09725649	NZL
SAMN43396895	USA
SAMEA7548716	GBR
SAMEA1119374	GBR
SAMEA968112	NLD
SAMEA112801419
SAMN41598282	IND
SAMN40273051	GEO
SAMN26934646	CHN
SAMEA7157294	GEO
SAMN09100234	GBR
SAMN31030445	AUS
SAMEA7560132
SAMEA104144142	CHN
SAMN34030623	VNM
SAMEA11761469	ZAF
SAMN09090349	ITA
SAMEA112801989
SAMN43780588	ZAF
SAMN03647335	GBR
SAMEA1059583
SAMEA1101367	PER
SAMN08629267	BGD
SAMN34626689	USA
SAMEA4846660	GBR
SAMEA7562423	NGA
SAMEA7528163	IND
SAMN07956499	RUS
SAMN13071983	IND
SAMN16521970	TZA
SAMN30949998	NLD
SAMEA7549870	GBR
SAMN29094195	RUS
SAMN31673629	AUS
SAMEA7563265	ETH
SAMN11658405	USA
SAMEA104093473	GBR
SAMN31551444	NLD
SAMN41468430	ZAF
SAMN06473154	IND
SAMEA115737985	PER
SAMD00436140
SAMEA7554602	GBR
SAMD00179114	VNM
SAMEA1059466
SAMEA3450047
SAMEA7545319	PER
SAMN38644576	CZE
SAMEA6474109	BLR
SAMN37286256
SAMEA3321853
SAMEA3920989	CHN
SAMEA4441542	ZAF
SAMEA7280433	BGD
SAMEA2710759	THA
SAMEA112805962
SAMN31248653	BEN
SAMEA1707536	RUS
SAMN14417122	THA
SAMEA113555981	MOZ
SAMN37210025	IND
SAMN43397594	ZAF
SAMEA7552888	GBR
SAMEA115738638	ZAF
SAMEA115747543	ZAF
SAMEA2534989
SAMN36639324	CZE
SAMN30949072	NLD
SAMEA7546554	PER
SAMEA1101756	PAK
SAMN34030636	VNM
G2263	ESP
SAMN03647412	GBR
SAMN14401541	IND
SAMN39959203	ZAF
SAMN42034249	UKR
SAMN41455312	ARG
SAMN07659850	GBR
SAMN41724235	AUS
SAMN13568488	PER
SAMN03648199	GBR
SAMN13813782	ZAF
SAMN17976820
SAMN15773087	CHN
SAMEA112799549
SAMD00263686	VNM
SAMN02598971	IND
SAMEA110175901
SAMEA2783070	THA
SAMN26814636	ESP
SAMEA8742411	ZAF
SAMN37848568	VNM
SAMN38644587	CZE
SAMEA7525831	IND
SAMEA114443664	JPN
SAMN08709165	UKR
SAMN14481210	GHA
SAMN20693413
SAMN41455130	ARG
SAMEA7555554	GBR
SAMEA112800862
SAMEA115738075	PER
SAMEA2710841	THA
SAMN33756497	GEO
SAMEA3374861	PER
SAMN18118109
SAMN40273389	GEO
SAMN18118029
SAMN19730054	BRA
SAMN08912731
SAMN02380617	USA
SAMN40273800	GEO
SAMEA1118689	GBR
SAMN41390208	VNM
SAMEA7545580	PER
SAMN37458060	USA
SAMEA104357546	CHN
SAMEA7560697	VNM
SAMEA115747718	ZAF
SAMEA7541494	ZAF
SAMN21857590	USA
SAMEA7549141	GBR
SAMEA8719158	ZAF
SAMN28527855	PER
SAMEA8700403	PAK
SAMEA7353872
SAMEA5282501
SAMEA7544032	CHN
SAMN16833648	RUS
SAMEA104447538	DNK
SAMEA11761521	ZAF
SAMEA3268273	ZAF
SAMN30951639	USA
SAMN20693246
SAMN18117955
SAMN19728490
SAMEA7546453	PER
SAMEA112850797	JPN
SAMEA115747654	ZAF
SAMN36662717	CHN
SAMN07658301	GBR
SAMEA7545775	PER
SAMN41421969
SAMN06473196	IND
SAMN18117970
SAMEA7547595	BRA
SAMEA4744472	BRA
SAMEA11934373	VNM
SAMEA3715479	CHE
SAMN10839097	ZAF
SAMEA113537873	BWA
SAMEA7548701	GBR
SAMEA2709825	ZAF
SAMN19774922	IRL
SAMN06091922	VNM
SAMN10593675	RUS
SAMEA1688610	MWI
SAMEA6943368
SAMEA7526294	IND
SAMEA112806499
SAMN08795156
SAMEA13321209	KEN
SAMEA115751146	USA
SAMN31695804	USA
SAMN14344043	GHA
SAMEA112804962
SAMN02339318	CHN
SAMN10396996	AUS
SAMEA112250074
SAMEA7563613	DEU
SAMEA12853161	GEO
SAMEA3875789	CAN
SAMEA12855413	GEO
SAMN08709125
SAMN06055745	VNM
SAMEA8741624	BEL
SAMN31030598	AUS
SAMEA115739368	PER
SAMN37547195
SAMN25580630	IND
SAMN33756316	GEO
SAMN43779958	GEO
SAMN35721496	SGP
SAMEA115652427	PRT
SAMEA4744284	BRA
SAMN25888686	CHN
SAMN08376213	IDN
SAMEA115746155	DEU
SAMEA115743811	DEU
SAMN41148769	USA
SAMN17019841	BLR
SAMD00258736
SAMEA7528539	IND
SAMN41598755	BRA
SAMEA5975395	CHN
SAMEA12855223	GEO
SAMN08913039
SAMN19657315	MDA
SAMEA115652502	PRT
SAMEA6359889	GBR
SAMN13438805	MDG
SAMEA4040966
SAMEA7550569	GBR
SAMEA7529187	IND
SAMN07627180
SAMN09402672	ROU
SAMD00143027	JPN
SAMN21236268	CHN
SAMN18648641	BRA
SAMN40623447	KOR
SAMN11100936	USA
SAMN08379965
SAMEA1101271	PER
SAMEA115747397	ZAF
SAMN16521980	TZA
SAMN06251195	THA
SAMEA114089418	ZAF
SAMEA5975596	CHN
SAMN04396827	IND
SAMN12825829	CHN
SAMEA5609504
SAMN05575155	ZAF
SAMEA115739529	IND
SAMEA5330362	MEX
SAMEA1118147	GBR
SAMEA112800050
SAMN05918691	PER
SAMN36834733	CHN
SAMN14929953	AUS
SAMEA3671433
SAMN34626843	USA
SAMEA7527713	IND
SAMEA113537352	BWA
SAMN15718720	THA
SAMN14417142	THA
SAMN43397067	USA
SAMN08629327
SAMN41598290	IND
SAMEA115879546	IRL
SAMN17918212	USA
SAMN38210864	PER
SAMEA5164974
SAMN41471937
SAMEA1708414	MWI
SAMEA7546779	PER
SAMEA5562030	NLD
SAMN21616604	CAN
SAMN07765888	CAN
SAMN33756388	GEO
SAMN31673214	AUS
SAMN08215331	CAN
SAMN11489270	JPN
SAMEA1523359	THA
SAMEA1101280	PER
SAMN07658145	GBR
SAMN42034069	UKR
SAMD00292834	JPN
SAMEA13300409	CAN
SAMEA7527342	IND
SAMN40032198	IND
SAMN31695878	USA
SAMEA7527064	IND
SAMN02443889	USA
SAMEA7560779	VNM
SAMN19657538	MDA
SAMEA112804999
SAMN14344944	UGA
SAMEA8989218
SAMN31672786	AUS
SAMN08892587	PAK
SAMN03648922	ZAF
SAMN14943014
SAMN40465743	IND
SAMEA115113029	LVA
SAMN05577114	ZAF
SAMN42034202	UKR
SAMEA115740930	VNM
SAMN05576102	ZAF
SAMEA1708259	MWI
SAMN08862836
SAMEA1688559	MWI
SAMEA5163676
SAMN40465747	IND
SAMN15437428	CHN
SAMN26422485	USA
SAMEA112799819
SAMN31887260	IND
SAMEA104061155	ETH
SAMEA7549158	GBR
SAMN20525247	CHN
SAMN14344058	GHA
SAMEA2158372	RUS
SAMN14943013
SAMN13066558	ZAF
SAMEA13299706	CAN
SAMEA4846495	GBR
SAMN07658687	GBR
SAMN08629465	BGD
SAMEA104027344	DNK
SAMN31674248	AUS
SAMEA3305918	USA
SAMN19688321	MDA
SAMD00178989	VNM
SAMEA7554447	GBR
SAMN09756101	MDA
SAMN27015504	CHN
SAMN41417934	USA
SAMN16521753	GMB
SAMEA1119710	GBR
SAMN43397063	USA
SAMEA112802687
SAMN13207999	GEO
SAMEA7156611	GEO
SAMEA7545306	PER
SAMEA115747736	ZAF
SAMN16521689	MDG
SAMEA3558246	PER
SAMEA1876298
SAMN08912827
SAMEA7819033	GBR
SAMN41664391	ROU
SAMN18146558
SAMEA7547466	BRA
SAMN20693518
SAMN41389306
SAMN20491936	BRA
SAMN08143569	AZE
SAMEA6797885	CIV
SAMN31673665	AUS
SAMEA11207179	TZA
SAMN04538526	GHA
SAMEA115749828	SWE
SAMEA1406130
SAMN41417046
SAMN07236480	THA
SAMN10966057	GBR
SAMN30380943	PRY
SAMN15853908	ERI
SAMN09102385	GBR
SAMEA2162835	RUS
SAMN36835166	CHN
SAMD00162315
SAMEA1119216	GBR
SAMEA7548130	GBR
SAMEA1118520	GBR
SAMEA7157103	GEO
SAMEA1530909	MWI
SAMEA9976993	PER
SAMEA23767918	ZAF
SAMEA7280514	BGD
SAMN19688228	MDA
SAMN21983549
SAMEA9977229	PER
SAMN09725409	NZL
SAMEA7529015	IND
SAMN41455174	ARG
SAMN38210591	PER
SAMEA6359577	GBR
SAMN02053813	ZAF
SAMN40031069	IND
SAMEA7562477
SAMEA1118015	GBR
SAMEA7423519	CMR
SAMN09102350	GBR
SAMN12565766	ZAF
SAMEA4040991
SAMEA115751298	USA
SAMEA7543965	CHN
SAMN42882699	TWN
SAMN40273017	GEO
SAMN05781024	NZL
SAMN09099614	GBR
SAMEA968193	NLD
SAMN05276309	GBR
SAMN13169509	MDA
SAMEA7157695	GEO
SAMN17301507	CHN
SAMEA114625933
SAMEA2079256
SAMEA1929753
SAMN37210568	IND
SAMN07999105	CHN
SAMN13813975	ZAF
SAMN07659957	GBR
SAMN18648063	BRA
SAMN35340168	KAZ
SAMN42730587	CHN
SAMEA2534450	DEU
SAMN41468337
SAMEA2296986	GBR
SAMN31220381	CHN
SAMEA112804385
SAMEA4823232
SAMEA11207122	TZA
SAMN08436308	BGD
SAMN15701021	THA
SAMEA5330365	MEX
SAMN07603300	AUS
SAMEA112805782
SAMEA113556520	MOZ
SAMEA115741148	IND
SAMN28548370	USA
SAMN30543663	CHN
SAMEA1117683	GBR
SAMN13207972	GEO
SAMEA115747800	ZAF
SAMEA113537614	BWA
SAMN38204595	PER
SAMEA1117897	GBR
SAMEA7563865	PAK
SAMN15568304	ARG
SAMEA7560066
SAMEA5561840	NLD
SAMEA12029345
SAMEA115750971	USA
SAMN36834567	CHN
SAMN00114902
SAMN14942850
SAMEA113537495	BWA
SAMN31674031	AUS
SAMN26037035	ESP
SAMEA7528642	IND
SAMEA7157207	GEO
SAMN08732470
SAMN39090699	ETH
SAMN12493023	CAN
SAMEA897900	MWI
SAMEA12853313	GEO
SAMEA13120133	KEN
SAMN41279834	ERI
SAMN09715539	ROU
SAMN21983479
SAMEA113555914	MOZ
SAMEA7545880	PER
SAMN15406924	COD
SAMN08376088	IDN
SAMN30543844	CHN
SAMEA7545376	PER
SAMN13568141	IDN
SAMEA10029880	VNM
SAMN09725714	NZL
SAMEA7525203	IND
SAMEA110040894	GMB
SAMN37848308	VNM
SAMEA7525059	IND
SAMEA115412483	PRT
SAMEA8718414	ZAF
SAMEA1403596	RUS
SAMEA4041361
SAMN09100058	GBR
SAMEA110420357
SAMN30544060	CHN
SAMN21856350	GEO
SAMN43397109	USA
SAMEA114349370	PRT
SAMN05576845	ZAF
SAMEA1707369	RUS
SAMN08794971
SAMEA104600397
SAMN06055712	VNM
SAMN35340146	KAZ
SAMN40566287	USA
SAMEA115577993	IRL
SAMN12565793	ZAF
SAMEA115738067	PER
SAMEA14460356	GMB
SAMN20693146
SAMEA2534152	UZB
SAMEA3445345	NLD
SAMN31030670	AUS
SAMEA4846777	GBR
SAMEA7526812	IND
SAMN38205174	PER
SAMEA1059462
SAMN09914618	MDA
SAMN40273286	GEO
SAMN06856064	MEX
SAMN13567968	IDN
SAMEA9976507	PER
SAMN16069787	AUS
SAMEA4441519	ZAF
SAMEA7551637	GBR
SAMEA7527332	IND
SAMN08709230	UKR
G3297	ESP
SAMN07766330	CAN
SAMN30381262	PRY
SAMN03648386	GBR
SAMN41563634	NLD
SAMN30949394	NLD
SAMEA7580144
SAMN26430010	USA
SAMN07603315	AUS
SAMEA115739564	IND
SAMEA115475206	DEU
SAMN37848050	VNM
SAMEA4730564
SAMEA112801764
SAMN37815267	RUS
SAMN28552982	USA
SAMEA11207405	TZA
SAMN06092587	VNM
SAMN37210406	IND
SAMN31673318	AUS
SAMEA113537857	BWA
SAMEA9977616	PER
SAMEA115474943	DEU
SAMN41598144	IND
SAMEA837948	RUS
SAMEA3360005	BEL
SAMN20693451
SAMEA1469506	RUS
SAMEA7549839	GBR
SAMN16207304	BEN
SAMN35982011
SAMN08436234	BGD
SAMN12565826	ZAF
SAMEA112799192
SAMEA104718780	NLD
SAMN41417213
SAMN41598284	IND
SAMN16966202	BEL
SAMEA3671219
SAMEA115751390	USA
SAMN04396866	IND
SAMEA2161977	RUS
SAMEA9069952	ZAF
SAMN14942858
SAMEA115745270	DEU
SAMEA3558174
SAMEA1707464	RUS
SAMN31030062	AUS
SAMN39959299	ZAF
SAMEA7984764	CHE
SAMN09758789	USA
SAMEA7545493	PER
SAMN12913096
SAMEA115475377	DEU
SAMN36716651
SAMN18118156
SAMN26422453	USA
SAMEA9577142
SAMN09090416	ITA
SAMN15701097	THA
SAMN08709138
SAMEA104718663	NLD
SAMEA112910653
SAMN08379893
SAMEA14456028	SWE
SAMN41389439
SAMEA114442989	KOR
SAMEA112801531
SAMEA14460522	GMB
SAMN19694194	MDA
SAMN18793664	CHN
SAMN41812016	CHN
SAMEA7553105	GBR
SAMEA897838	MWI
SAMN20512623	CHN
SAMN06092067	VNM
SAMEA110051949	GMB
SAMN31695829	USA
SAMN28610674	IRL
SAMN40032157	IND
SAMN41472391
SAMN10462518	PNG
SAMEA10030409	MDA
SAMEA1886009
SAMEA7563372	NPL
SAMN42034146	UKR
SAMN08379906
SAMEA1019043	GBR
SAMEA104684918	FIN
SAMEA113537956	BWA
SAMN31031683	AUS
SAMN38204564	PER
SAMN13169505	MDA
SAMEA113537294	BWA
SAMN13169798	MDA
SAMN09102441	GBR
SAMEA112803060
SAMEA2533814	UZB
SAMN28538018	ITA
SAMEA113538170	BWA
SAMN31674047	AUS
SAMEA7544580	CHN
SAMEA115745285	DEU
SAMN23733189	POL
SAMEA7562006	ITA
SAMN08708508	UKR
SAMEA115743726	DEU
SAMEA6456177	GMB
SAMEA6451412
SAMEA7555292	GBR
SAMEA115740498	VNM
SAMEA5189890	GBR
SAMEA7544223	CHN
SAMN38810289	USA
SAMN07659356	GBR
SAMN37848125	VNM
SAMN18648230	BRA
SAMEA104718577	NLD
SAMEA4039997	DEU
SAMN03246217	CHN
SAMN35544006	OMN
SAMEA1403932	RUS
SAMN42034417	UKR
SAMEA8700431	PAK
SAMN43779992	GEO
SAMN35981725
SAMEA2781614	ZAF
SAMN03648713	ZAF
SAMN41417615	USA
SAMN08379824
SAMEA113537800	BWA
SAMEA104446957	DNK
SAMEA7564311	VNM
SAMN06053523	USA
SAMEA8742147	ZAF
SAMEA7561326
SAMEA112801007
SAMEA112250053
SAMN36835061	CHN
SAMEA7553355	GBR
SAMN40655147	MDA
SAMN06055475	VNM
SAMEA2709875	ZAF
SAMN41772230	MAR
SAMN08637032	MDA
SAMEA8987202	FRA
SAMN41724091	AUS
SAMN31031450	AUS
SAMEA112803449
SAMN08913234
SAMEA112183828	COL
SAMEA12851677	GEO
SAMEA113538183	BWA
SAMN31031379	AUS
SAMN36849736	CHN
SAMEA5569769	PER
SAMN41468959	ZAF
SAMEA7280323	BGD
SAMN10961353	CHN
SAMEA7527791	IND
SAMEA115750362	USA
SAMN30989235	USA
SAMEA5975372	CHN
SAMN35982031
SAMEA7546542	PER
SAMN35340152	KAZ
SAMEA2682915	PER
SAMEA3404188	PER
SAMN36835116	CHN
SAMEA7547083	PER
SAMEA112799889
SAMEA115113055	LVA
SAMN26433920	USA
SAMEA7841488	ESP
SAMEA112750738	PRT
SAMN15337175	CHN
SAMEA9070941	ZAF
SAMEA5561464	NLD
SAMN42034898	UKR
SAMEA7545610	PER
SAMN05576483	ZAF
SAMN18118159
SAMEA11934198	VNM
SAMEA7546155	PER
SAMN20512841	CHN
SAMN26422821	USA
SAMEA2533709	DEU
SAMN12825847	CHN
SAMN41454006	PHL
SAMN41598864	COD
SAMN12110571
SAMN08612992
SAMN08435992	BGD
SAMN32709777	BRA
SAMN31423437	ITA
SAMN07659470	GBR
SAMEA2682910	PER
SAMN07816742	ZAF
SAMN26271069	IND
SAMN31030659	AUS
SAMN03246349	CHN
SAMEA115652522	PRT
SAMN14971030
SAMN42034543	UKR
SAMN15853817	ERI
SAMN08862904
SAMN22169395	CHN
SAMN30949005	NLD
SAMEA7525456	IND
SAMEA115475256	CHE
SAMEA8939205	FRA
SAMN12984525	JPN
SAMN06092180	VNM
SAMN31673865	AUS
SAMEA115738904	IND
SAMN41664318	ROU
SAMN23765162	RUS
SAMN03300589	USA
SAMN02419630	BLR
SAMEA113537692	BWA
SAMN08215124	CAN
SAMN30961829	USA
SAMEA112802369
SAMN17918208	USA
SAMEA1101432	PER
SAMN08214974	CAN
SAMN36834465	CHN
SAMEA110420352
SAMEA7550492	GBR
SAMEA1015978	RUS
SAMEA111556086
SAMN21856525	UKR
SAMEA7555350	GBR
SAMEA3558624
SAMN31031074	AUS
SAMEA5189542	GBR
SAMEA2400174
SAMEA13188707	MDG
SAMN26422792	USA
SAMEA1059493
SAMEA1556829	MWI
SAMN13813930	ZAF
SAMN34293812	UKR
SAMEA7529186	IND
SAMN15228771	MYS
SAMN41418195	USA
SAMN07766259	CAN
SAMN26722363	ESP
SAMEA9070976	ZAF
SAMEA3725919	PER
SAMN41154764	AUS
SAMEA3178968	ZAF
SAMN35721498	SGP
SAMEA1530770	MWI
SAMEA115750393	USA
SAMD00292892	JPN
SAMN03647161	GBR
SAMN41389754	BGD
SAMEA2160638
SAMEA2534682
SAMEA2156526	RUS
SAMEA7157502	GEO
SAMN04538466	BEN
SAMN23376398	CHN
SAMEA11206879	TZA
SAMN08436107	BGD
SAMN29094245	RUS
SAMN40031493	IND
SAMN30951648	USA
SAMEA13120048	ZAF
SAMEA7527715	IND
SAMEA9577175
SAMEA1403632	RUS
SAMN19694227	MDA
SAMN05915249	PER
SAMN33272079	CAN
SAMEA9069688	ZAF
SAMN30543453	CHN
SAMN19113165	AUS
SAMN41468036
SAMEA72487918
SAMN37457274	USA
SAMN41468759	ZAF
SAMEA3643490
SAMN14344763	KEN
SAMEA112801227
SAMEA7527056	IND
SAMEA9070910	ZAF
SAMEA3449874	NLD
SAMN36834572	CHN
SAMEA7527733	IND
SAMEA968103	NLD
SAMN08732585
SAMEA1117894	GBR
SAMEA3949880	IND
SAMEA13294002
SAMN21236271	CHN
SAMEA115751127	USA
SAMN41724256	AUS
SAMN30950072	NLD
SAMEA115744147	DEU
SAMEA3516057	UGA
SAMEA115474898	DEU
SAMN19688018	MDA
SAMN06092156	VNM
SAMEA1101617	PAK
SAMN35621608	USA
SAMEA2661023	MWI
SAMEA104685072	FIN
SAMEA3174282	ZAF
SAMEA6655881	ZAF
SAMN12347353	ROU
SAMN43535618	THA
SAMN31695774	USA
SAMEA7553879	GBR
SAMEA13166484	IRL
SAMEA115113019	LVA
SAMN31030508	AUS
SAMEA3414413	NLD
SAMN38210289	PER
SAMEA113556415	MOZ
SAMN17119665	USA
SAMN03647554	GBR
SAMEA115739116	IND
SAMEA9976392	PER
SAMN41416911	BRA
SAMEA5975325	CHN
SAMEA5282544
SAMEA112803715
SAMN19774911	IRL
SAMN09917460	CHE
SAMEA13299711	CAN
SAMEA4040944
SAMN40273280	GEO
SAMN30543910	CHN
SAMEA1569158	MWI
SAMN30949504	NLD
SAMN03246658	CHN
SAMN37457578	USA
SAMN36662680	CHN
SAMEA3448750	NLD
SAMEA8994370	RWA
SAMD00142528	JPN
SAMN15521921	ZAF
SAMEA112799557
SAMN14417237	THA
SAMN42034490	UKR
SAMN05916417	PER
SAMN42882847	TWN
SAMN15701288	THA
SAMN30157762	CHN
SAMN05576212	ZAF
SAMEA36315418	DEU
SAMN03648831	ZAF
SAMN28052545	ITA
SAMEA115750617	USA
SAMEA9976603	PER
SAMN22261970	CHN
SAMEA7545183	PER
SAMN05916393	PER
SAMN27520190	GEO
SAMEA114233497	ZAF
SAMN08626065	CHN
SAMN19688627	MDA
SAMEA2061819
SAMEA115475135	DEU
SAMEA7561828	ITA
SAMN42034084	UKR
SAMEA111556020
SAMEA7560803	VNM
SAMEA14455966	SWE
SAMEA1405989
SAMN31030070	AUS
SAMEA112805752
SAMN41148882	USA
SAMN30543349	CHN
SAMN21978418
SAMN35982025
SAMN15701010	THA
SAMEA104600146
SAMN26038200	GBR
SAMEA112954317	CMR
SAMN31672587	AUS
SAMEA7563016	TKM
SAMN37457531	USA
SAMN06579108	IND
SAMEA7527207	IND
SAMEA12853787	GEO
SAMEA7525299	IND
SAMEA919792
SAMN21593411	BGR
SAMN39287045	AUS
SAMEA1877085	NPL
SAMN19687919	MDA
SAMN02599046	IND
SAMN07236514	THA
SAMN31695837	USA
SAMEA13299831	CAN
SAMN41725754	ISR
SAMEA12854816	GEO
SAMEA8653175
SAMD00603806	JPN
SAMN15772958	CHN
SAMEA115750826	USA
SAMEA7553496	GBR
SAMEA8718503	ZAF
SAMN09284409
SAMN12126190	CAN
SAMEA115738626	ZAF
SAMEA104447224	DNK
SAMEA6359543	GBR
SAMN14336419	MEX
SAMN09725406	NZL
SAMN33843495	PRT
SAMEA3374857	PER
SAMN10370527
SAMEA2782884	THA
SAMEA7555738	DEU
SAMEA5562157	NLD
SAMN09725494	NZL
SAMN09651828	GEO
SAMN15701179	THA
SAMEA7156523	GEO
SAMN09284364
SAMN36639307	CZE
SAMN37547175
SAMN15854333	ERI
SAMEA4040967
SAMN15853892	ERI
SAMN08376167	IDN
SAMN08912800
SAMN41468149	ZAF
SAMN04538537	GHA
SAMN14112168	ITA
SAMN07766496	CAN
SAMN41421442	USA
SAMN03647917	GBR
SAMEA104600289
SAMN19728296
SAMEA2534019
SAMEA111556161
SAMEA112804428
SAMN04276759	ZAF
SAMEA4441710	COD
SAMEA7547250	BRA
SAMN19688048	MDA
SAMEA115745465	DEU
SAMEA112803518
SAMN41934533	CAN
SAMN39287065	AUS
SAMN37457780	USA
SAMN13568144	IDN
SAMEA7525978	IND
SAMN15702978	USA
SAMN08913108
SAMEA112799758
SAMN14417202	THA
SAMEA115749593	SWE
SAMEA115739481	IND
SAMEA7157713	GEO
SAMN41421282	USA
SAMN41455293	ARG
SAMN08795101
SAMEA1118480	GBR
SAMEA5164320
SAMEA7547618	BRA
SAMEA8461189	SWE
SAMEA113537724	BWA
SAMEA7562128	ITA
SAMEA115577946	IRL
SAMEA112803552
SAMEA5609577
SAMN06251208	ZAF
SAMEA11207296	TZA
SAMEA8742115	ZAF
SAMN31672939	AUS
SAMN41598429	IND
SAMN07766377	CAN
SAMN13568584	PER
SAMEA10030591	ZAF
SAMN09099659	GBR
SAMN39286954	AUS
SAMN13568428	PER
SAMN14255398	BRA
SAMEA3512744	UGA
SAMEA4823135
SAMEA7553194	GBR
SAMEA7562313	ITA
SAMEA114443379	JPN
SAMEA9976007	PER
SAMN08626304	CHN
SAMN00992193
SAMEA112850823	DNK
SAMEA115741147	IND
SAMN23038967	PER
SAMN15701351	THA
SAMEA1707911
SAMEA7549974	GBR
SAMEA104398477
SAMEA5282395
SAMN23583274	BGR
SAMEA7527453	IND
SAMN42034360	UKR
SAMN03647100	GBR
SAMN03246242	CHN
SAMN06627533	URY
SAMEA112802348
SAMN09284265
SAMN31030285	AUS
SAMN41389836
SAMEA787714	UGA
SAMN13169784	MDA
SAMEA111366184	IND
SAMEA6875592	ESP
SAMEA3403846	PER
SAMEA14460008	GMB
SAMEA110188667	PRT
SAMN40566310	USA
G2862	ESP
SAMEA7527166	IND
SAMN12565699	ZAF
SAMEA9976738	PER
SAMN13942231	GUM
SAMN20482580	ESP
SAMN15337193	CHN
SAMN32042311	ECU
SAMEA7551381	GBR
SAMEA112181260	ZAF
SAMEA7549285	GBR
SAMEA5228847
SAMN41154530	AUS
SAMN14417176	THA
SAMEA5569698	PER
SAMEA112801568
SAMEA3170662
SAMN13438782	MDG
SAMN38644597	CZE
SAMN09090387	ITA
SAMEA112188672
SAMN15853933	ERI
SAMEA12851408	GEO
SAMEA113538295	BWA
SAMEA2710900	THA
SAMN37848539	VNM
SAMN40031930	IND
SAMN16714398	BRA
SAMEA112804610
SAMEA113577664	NAM
SAMEA115740591	VNM
SAMN39286993	AUS
SAMEA7525548	IND
SAMEA7553075	GBR
SAMN08913151
SAMEA1118553	GBR
SAMEA5561721	NLD
SAMEA5561763	NLD
G3193	ESP
SAMEA113556056	MOZ
SAMN14481126	GHA
SAMEA113538225	BWA
SAMN05575119	ZAF
SAMN07998979	CHN
SAMEA6656004	ZAF
SAMN08732299
SAMN05575308	ZAF
SAMN13814042	ZAF
SAMEA112802853
SAMEA13119801	BWA
SAMN08708727	UKR
SAMN05918718	PER
SAMEA3671928	AUS
SAMEA7157152	GEO
SAMN31031141	AUS
SAMN30948792	NLD
SAMN09625660	USA
SAMEA112800944
SAMN15703063	USA
SAMEA112805510
SAMN20512783	CHN
SAMN41664514	ROU
SAMEA112799474
SAMEA12029380
SAMN04385744	ITA
SAMEA12853545	GEO
SAMEA13294868	ESP
SAMEA13299979	CAN
SAMEA7157310	GEO
SAMEA961574	GBR
SAMN37848274	VNM
SAMN14344462	KEN
SAMN05577031	ZAF
SAMEA7526765	IND
SAMN21616849	CAN
SAMN09284448
SAMEA104357573	CHN
SAMN14344234	GHA
SAMEA5561480	NLD
SAMEA1708470	MWI
SAMN36834352	CHN
SAMN37848751	VNM
SAMEA7525263	PAK
SAMN17019745	BLR
SAMEA13300378	CAN
SAMN40566555	USA
SAMN15703001	USA
SAMEA9069698	ZAF
SAMEA114245858	MOZ
SAMN42034292	UKR
SAMN26037041	ESP
SAMEA8718804	ZAF
SAMN35220642	GEO
SAMN34293948	UKR
SAMEA11207033	TZA
SAMEA4846554	GBR
SAMN30861731	USA
SAMN38211208	PER
SAMEA7529253	IND
SAMN02381051	UGA
SAMN31672656	AUS
SAMN05576301	ZAF
SAMN02934245	USA
SAMEA7542279	CHN
SAMEA1118510	GBR
SAMEA114493530	PER
SAMEA7547096	PER
SAMN08619632	BWA
SAMN27519525	GEO
SAMEA7553472	GBR
SAMN13637980	BRA
SAMN41599033	COD
SAMEA7555366	GBR
SAMEA110240999	NAM
SAMEA104447171	DNK
SAMEA115737941	PER
SAMEA110420019
SAMEA8939078	FRA
SAMEA7553324	GBR
SAMN34293842	UKR
SAMN16521450	TWN
SAMEA13300522	CAN
SAMN40475052	USA
SAMN41724421	AUS
SAMEA3558728	PRT
SAMN14401588	IND
SAMEA8719159	ZAF
SAMEA104718906	NLD
SAMD00029568	JPN
SAMEA115748595	DEU
SAMN05710521	GBR
SAMEA7541784	ZAF
SAMN37068741	KHM
SAMN31039991	USA
SAMN42233869	UKR
SAMEA110040822	GMB
SAMN43780680	ZAF
SAMEA114236276	MDA
SAMN13813858	ZAF
SAMN31031519	AUS
SAMN14416790	THA
SAMEA3446739	NLD
SAMEA2081751
SAMN20512812	CHN
SAMN39286931	AUS
SAMN07766479	CAN
SAMN42882974	TWN
SAMEA14460170	GMB
SAMN03161694	CAN
SAMEA12852590	GEO
SAMN31581284	IND
SAMN41472263
SAMN31220328	CHN
SAMN31030330	AUS
SAMN13071992	IND
SAMN14943016
SAMEA115744664	DEU
SAMEA2535001	SLE
SAMN17266426	USA
SAMN31248663	BEN
SAMN15407040	COD
SAMN19657799	MDA
SAMEA2534412
SAMN40475114	USA
SAMEA4695178	UKR
SAMEA3402904	NLD
SAMEA114442678	KOR
SAMN35544000	OMN
SAMN15404160	COD
SAMN13051704	KAZ
SAMN31673439	AUS
SAMN27014736	CHN
SAMN18146400
SAMN35543995	OMN
SAMEA112803254
G2653	ESP
SAMN34999435	ROU
SAMEA3303371	ZAF
SAMEA12855038	GEO
SAMEA1530742	MWI
SAMEA112181361	ZAF
SAMN14344507	KEN
SAMN26934563	CHN
SAMEA1877254
SAMN27763622	USA
SAMEA4706751	GBR
SAMEA10030403	MDA
SAMN43535521	THA
SAMEA115746990	DEU
SAMEA114442995	KOR
SAMN05576208	ZAF
SAMEA1061592
SAMN33018131	THA
SAMN31019552	USA
SAMN05577642	ZAF
SAMN19113428	AUS
SAMN02567700	ROU
SAMEA112801995
SAMEA7527144	IND
SAMN14417067	THA
SAMEA1485229	MWI
SAMN41472012
SAMN05576430	ZAF
SAMN34293960	UKR
SAMN21236142	CHN
SAMN13568508	PER
SAMEA95422918	ZAF
SAMEA8742472	ZAF
SAMEA112800251
SAMN40031423	IND
SAMEA5800041
SAMEA3558855	BRA
SAMN08913086
SAMN36835030	CHN
SAMN08892465	PAK
SAMN41468176
SAMN06055420	VNM
SAMN41416781
SAMEA7544647	CHN
SAMN09867659	ZAF
SAMN25888684	CHN
SAMN15853818	ERI
SAMN08892393	PAK
SAMN15854290	ERI
SAMN41597922	IND
SAMEA7549965	GBR
SAMEA6649910
SAMN05710383	GBR
SAMEA7555036	GBR
SAMEA113537650	BWA
SAMEA2400172
SAMN05575198	ZAF
SAMN28052576	ITA
SAMN14344138	GHA
SAMN43397239	USA
SAMN30957954	CHN
SAMEA5975309	CHN
SAMN05575241	ZAF
SAMEA1103098	ITA
SAMN40031152	IND
SAMN03648182	GBR
SAMN08821622	NOR
SAMN41390132
SAMEA4730621
SAMN04633339	MDA
SAMN35526098	NGA
SAMEA7560286
SAMEA3443173	GBR
SAMN09284323
SAMN14112131	ITA
SAMN17266312	USA
SAMEA115746658	USA
SAMN09099673	GBR
SAMN16521826	TZA
SAMN20512428	CHN
SAMEA110420741
SAMN04385687	TUN
SAMN10462626	NPL
SAMN26038204	GBR
SAMN41664539	ROU
SAMN04276760	CIV
SAMEA5975242	CHN
SAMN06053525	USA
SAMEA114245825	GEO
SAMN41389665	BGD
SAMEA7129288
SAMEA115741503	IND
SAMN13169686	MDA
SAMEA115747495	ZAF
SAMEA7702109	ARG
SAMEA3374947	PER
SAMEA7550184	GBR
SAMEA7560110
SAMEA5569634	PER
SAMN13568263	IDN
SAMEA14493582	ZAF
SAMEA7554107	GBR
SAMN43397044	USA
SAMN08708831
SAMN08913356
SAMEA3321893
SAMN15403836	COD
SAMEA115744828	DEU
SAMEA1708376	MWI
SAMN13066584	ZAF
SAMEA3257669
SAMN08629591	BGD
SAMEA1403612	RUS
SAMEA112803109
SAMEA9070590	ZAF
SAMN31673061	AUS
SAMN25888767	CHN
SAMEA112825205	KOR
SAMEA1403844	RUS
SAMEA7549714	GBR
SAMEA1876272
SAMN19657714	MDA
SAMEA112806846
SAMEA8616214
SAMEA7549933	GBR
SAMN37738588	ZAF
SAMEA9977070	PER
SAMEA113537374	BWA
SAMEA6875264	ESP
SAMEA6875720	SWE
SAMEA115475145	DEU
SAMEA7561938
SAMN20491994	BRA
SAMN41468102	ZAF
SAMEA115740241	VNM
SAMN40030494	IND
SAMEA112805593
SAMEA7555386	GBR
SAMEA1101719	PAK
SAMN19845102	IND
SAMEA2783311	THA
SAMN41468388
SAMN41724406	AUS
SAMEA12855071	GEO
SAMEA104447044	DNK
SAMN41471815	ZAF
SAMN31248671	BEN
SAMN10185847	BRA
SAMN07659879	GBR
SAMN31030639	AUS
SAMEA2661000	MWI
SAMN39287046	AUS
SAMEA3445334	NLD
SAMN43534942	THA
SAMEA115745879	DEU
SAMEA7550923	GBR
SAMN18700312	CHN
SAMN08795009
SAMEA4752954
SAMN02628485	IRN
SAMN13066689	ZAF
SAMN06579068	IND
SAMN28610677	IRL
SAMN03647535	GBR
SAMEA7546521	PER
SAMN06920088	PNG
SAMN15772523	CHN
SAMN11265284
SAMN41148848	USA
SAMEA13299950	CAN
SAMEA2682746	PER
SAMN41434859	FRA
SAMN02398693	KOR
SAMN42233772	UKR
SAMEA112803614
SAMN14401548	IND
SAMEA9581530	ETH
SAMEA7559947
SAMN21616909	CAN
SAMEA113556177	MOZ
SAMEA104600210
SAMN16521686	MDG
SAMEA114395995	PRT
G167	ESP
SAMEA7564231	VNM
SAMEA1101723	PAK
SAMN03300105	MEX
SAMEA3715831	NOR
SAMEA7548174	GBR
SAMN37457675	USA
SAMEA1977611
SAMN41787268
SAMEA7545507	PER
SAMEA110420191
SAMN15854155	ERI
SAMN08708690	UKR
SAMEA2535283	DEU
SAMN14416977	THA
SAMEA7527924	IND
SAMN08214933	CAN
SAMEA7556000	TKM
SAMN30547721	CHN
SAMN33843570	PRT
SAMD00142905	JPN
SAMEA1877162
SAMN08376346	IDN
SAMN05276515	GBR
SAMN08708394	UKR
SAMEA13299908	CAN
SAMEA5975540	CHN
SAMEA7332262
SAMEA3448734	NLD
SAMEA7562782	VNM
SAMEA2533353
SAMEA104362076	PER
SAMN12825571	CHN
SAMN10961357	CHN
SAMEA104447621	DNK
SAMN20491880	BRA
SAMN15700992	THA
SAMEA787719	UGA
SAMN02671155	CAN
SAMEA112802793
SAMEA104394533	SWZ
SAMEA112189069
SAMN08612930
SAMEA7563912
SAMN30381135	PRY
SAMN19113064	AUS
SAMN07766434	CAN
SAMN08379673
SAMEA7560897	VNM
SAMN19687836	MDA
SAMEA12851951	GEO
SAMN30949674	NLD
SAMEA12854291	GEO
SAMN08862923
SAMN26578269	CHN
SAMEA115750247	TWN
SAMN34258048
SAMN19688210	MDA
SAMN40947023	ROU
SAMEA115747252	ZAF
SAMN11420273	USA
SAMN15773047	CHN
SAMEA111556162
SAMN13169643	MDA
SAMEA115740031	VNM
SAMEA7550316	GBR
G3664	ESP
SAMN13813924	ZAF
SAMN30381148	PRY
SAMEA3671310
SAMEA2534521	SLE
SAMEA1530678	MWI
SAMEA7525940	IND
SAMN08131048	AUS
SAMEA1118137	GBR
SAMN42410318	IND
SAMEA115741449	IND
SAMEA7564160	VNM
SAMEA4040863
SAMD00292840	JPN
SAMEA7526986	IND
SAMEA5569591	PER
SAMEA2709783	ZAF
SAMN25580647	IND
SAMN21616907	CAN
SAMEA1485240	MWI
SAMEA9976925	PER
SAMN26442971	USA
SAMEA1117606	GBR
SAMEA1569329	MWI
SAMN15180361	MMR
SAMN14416967	THA
SAMN41389653
SAMN18823619	MEX
SAMN37210399	IND
SAMEA7129253
SAMEA3558575	ZAF
SAMN15053364	RUS
SAMEA112806181
SAMN31031510	AUS
SAMN31018320	USA
SAMEA12854677	GEO
SAMEA112804032
SAMN36834712	CHN
SAMN43397038	USA
SAMN16521738	USA
SAMN41468650	ZAF
SAMEA7545189	PER
SAMN14417252	THA
SAMN07659847	GBR
SAMN07658200	GBR
SAMEA112910676
SAMEA11934177	VNM
SAMN19657486	MDA
SAMN19657962	MDA
SAMN30543612	CHN
SAMEA3558892	BRA
SAMEA9976269	PER
SAMN03246651	CHN
SAMN35774756	SUR
SAMEA7553753	GBR
SAMEA6617311	ZAF
SAMN19688724	MDA
SAMEA7549045	GBR
SAMEA113537907	BWA
SAMN21857512	USA
SAMEA1903009
SAMN05576784	ZAF
SAMN41148300	USA
SAMN06092236	VNM
G271	ESP
SAMN09725805	NZL
SAMN09715564	ROU
SAMEA112803464
SAMN03648559	ZAF
SAMEA115740848	VNM
SAMN14344378	KEN
SAMN38211188	PER
SAMEA7554228	GBR
SAMN41416491
SAMEA2709890	ZAF
SAMN43397101	USA
SAMN14971282
SAMN15718585	THA
SAMEA2682971	PER
SAMEA115475449	DEU
SAMEA12852658	GEO
SAMN34294002	UKR
SAMN37848093	VNM
SAMN35220679	GEO
SAMN15406629	COD
SAMN03647915	GBR
SAMEA2297029	GBR
SAMN02443829	USA
SAMN31030443	AUS
SAMN08708245	UKR
SAMEA12854064	GEO
SAMN18175586	PER
G2125	ESP
SAMN07659986	GBR
SAMEA1018929	GBR
SAMEA115740422	VNM
SAMEA7156683	GEO
SAMN41472255
SAMEA6875541	ESP
SAMEA2142492
SAMEA4809075	GBR
SAMEA13299674	CAN
SAMD00292841	JPN
SAMEA112802376
SAMN21616719	CAN
SAMEA7562897	VNM
SAMN18146350
SAMN17019964	KAZ
SAMEA115745484	DEU
SAMEA115743677	ITA
SAMEA3374909	PER
SAMN15701000	THA
SAMN38211297	PER
SAMN11081335	COL
SAMN33010822	MDA
SAMEA13292010	GBR
SAMEA2533810
SAMEA7562647	VNM
SAMN09828846	USA
SAMN20512688	CHN
SAMN40566576	USA
SAMN39959277	ZAF
SAMN06055959	VNM
SAMN15180482	MMR
SAMEA7529141	IND
SAMN41148897	USA
SAMN21983615
SAMN14417282	THA
SAMEA115751171	USA
SAMEA114443111	JPN
SAMEA115738351	PER
SAMN19657992	MDA
SAMN40566433	USA
SAMN18146562
SAMN36619417	IND
SAMN37457874	USA
SAMEA2783618	THA
SAMN30380898	PRY
SAMN07659473	GBR
SAMN32709506	COM
SAMN34258105
SAMEA7547875	GBR
SAMN06252149	NZL
SAMEA7702138	ARG
SAMN41934641	CAN
SAMN05916217	PER
SAMN08436296
SAMN10342051	BEN
SAMEA7554219	GBR
SAMN03647403	GBR
SAMEA1404027	RUS
SAMN41389493	BGD
SAMEA7563119	DZA
SAMEA12851530	GEO
SAMN12825717	CHN
SAMN21856027	GEO
SAMEA7560274
SAMEA7550064	GBR
SAMD00142565	JPN
SAMEA9992758	ZAF
SAMEA1530679	MWI
SAMN05919668	PER
SAMEA115739289	PER
SAMN41421700
SAMN05576688	ZAF
SAMEA3267255	ZAF
SAMEA6451319
SAMN09685207	KAZ
SAMEA11761567	ZAF
SAMEA5163711
SAMEA112298801	MDA
SAMN09756115	MDA
SAMEA9070160	ZAF
SAMEA13292708
SAMEA1397418	GBR
SAMN31673540	AUS
SAMEA5164891
SAMEA5875906
SAMEA2710948	THA
SAMN02934282	USA
SAMN18648461	BRA
SAMN02443905	USA
SAMN41416914	BRA
SAMN42409940	IND
SAMN41154768	AUS
SAMN42034095	UKR
SAMN30953113	USA
SAMN07766428	CAN
SAMN40031708	IND
SAMN19110220	USA
SAMEA115750839	USA
SAMEA7542349	CHN
SAMEA111556203
SAMEA110420106
SAMEA7551126	GBR
SAMEA113538175	BWA
SAMN43779909	GEO
SAMEA7564101	VNM
SAMEA7529243	IND
SAMEA7564045	VNM
SAMN17266361	USA
SAMN18648049	BRA
SAMEA115747456	ZAF
SAMN09099828	GBR
SAMEA7553770	GBR
SAMN41468350	KOR
SAMEA112804293
SAMN18478736	IND
SAMN43535553	THA
SAMEA7525420	IND
SAMN20693415
SAMEA112802477
SAMN16755318	BRA
SAMN13568415	PER
SAMEA1707865
SAMN41599132	COD
SAMN41934493	CAN
SAMN09725800	NZL
SAMN30952291	USA
SAMEA6599708
SAMN13942245	USA
SAMEA1485464	MWI
SAMEA5975194	CHN
SAMEA7526513	IND
SAMEA113538168	BWA
SAMEA7353840
SAMN40475100	USA
SAMEA112189161
SAMN31031154	AUS
SAMN35621863
SAMEA7546668	PER
SAMN03246704	CHN
SAMN12389193	HKG
SAMEA114236172	MDA
SAMN36834528	CHN
SAMN19657278	MDA
SAMEA5562041	NLD
SAMN37847933	VNM
SAMEA1904703
SAMEA104447323	DNK
SAMN16966112	BEL
SAMEA113556500	MOZ
SAMN06010226	PER
SAMEA7546290	PER
SAMEA7525724	IND
SAMEA113556060	MOZ
SAMEA7563487	NPL
SAMN38204745	PER
SAMEA7280244	BGD
SAMN36849838	CHN
SAMN31674282	AUS
SAMEA7553530	GBR
SAMN03300462	USA
SAMEA7560528
SAMN02231159	MLI
SAMEA7543939	CHN
SAMN41389389	BGD
SAMEA2783115	THA
SAMEA115739209	IND
SAMN31674245	AUS
SAMEA110420440
SAMN05575232	ZAF
SAMEA115750428	USA
SAMN15406677	COD
SAMEA7552497	GBR
SAMN18146289
SAMN37848293	VNM
SAMEA8718372	ZAF
SAMEA7546434	PER
SAMEA13292650
SAMN42882784	TWN
SAMN05918568	PER
SAMN18117992
SAMEA3671631
SAMEA8609197
SAMN41667034	EST
SAMEA7580143
SAMEA2267005	MWI
SAMEA115743942	DEU
SAMN30158153	CHN
SAMN30958053	CHN
SAMEA115738084	PER
SAMD00142447	JPN
SAMEA9577107
SAMEA7548971	GBR
SAMEA115475404	DEU
SAMEA115740151	VNM
SAMEA14214078	IRL
SAMN13383007	ROU
SAMN41154635	AUS
SAMEA4744209	CAN
SAMEA7554749	GBR
SAMEA8893130	ROU
SAMEA5562145	NLD
SAMN38210235	PER
SAMEA104362509	PER
SAMN07659532	GBR
SAMN18146322
SAMN36835191	CHN
SAMEA4846813	GBR
SAMN27030029	CHN
SAMN10448945	USA
SAMN38210301	PER
SAMN17254057
SAMN09099929	GBR
SAMEA115750100	TWN
SAMEA9976889	PER
SAMEA5974965	CHN
SAMN36834953	CHN
SAMN14344322	KEN
SAMN13169526	MDA
SAMEA114236167	MDA
SAMN05575466	ZAF
SAMN41472380
SAMN06092030	VNM
SAMN38810258	USA
SAMEA114089485	ZAF
SAMEA2709670	ZAF
SAMN05575321	ZAF
SAMN31220273	CHN
SAMEA7550321	GBR
SAMEA110046441	GMB
SAMN08862902
SAMEA114442652	KOR
SAMEA1403883	RUS
SAMEA112805475
SAMEA112806543
SAMN36849840	CHN
SAMEA10030434	ZAF
SAMN16521427	MOZ
SAMEA7527368	IND
SAMN05916231	PER
SAMN13169593	MDA
SAMEA112801988
SAMEA114443653	JPN
SAMEA115497630	SWE
SAMEA5570070	PER
SAMN40655399	MDA
SAMEA115740291	VNM
SAMEA115884145	VNM
SAMD00117773	JPN
SAMEA7550452	GBR
SAMN00632090
SAMEA7561607	ITA
SAMEA12029318
SAMN41498290	IDN
SAMN21983437
SAMEA104600518
SAMN09100535	GBR
SAMN18118247
SAMEA112802636
SAMEA115738116	PER
SAMEA7547713	GBR
SAMN30949116	NLD
SAMN19113226	AUS
SAMEA7551490	GBR
SAMN30381099	PRY
SAMN40547150	MEX
SAMEA115475694	TZA
SAMN37457282	USA
SAMEA13293887
SAMN34294100	UKR
SAMN26422812	USA
SAMN09099579	GBR
SAMEA11008627	BRA
SAMEA7552495	GBR
SAMEA12854394	GEO
SAMEA5626273	PAK
SAMN09101522	GBR
SAMN12163756	IND
SAMN06092684	VNM
SAMEA112799427
SAMEA11206980	TZA
SAMEA7528896	IND
SAMEA2709900	ZAF
SAMEA5542141	PHL
SAMN07659719	GBR
SAMN13264504	KAZ
SAMN07658884	GBR
SAMN03246573	CHN
SAMN34999440	ROU
SAMN08214840	CAN
SAMEA10030544	ZAF
SAMN10342114	BEN
SAMN30381049	PRY
SAMEA3442613	GBR
SAMEA11206917	TZA
SAMN36834290	CHN
SAMN31673436	AUS
SAMN07998968	CHN
SAMN06091737	VNM
SAMN35981868
SAMEA112801964
SAMN08708440	UKR
SAMN29094110	RUS
SAMN36849871	CHN
SAMN41598023	IND
SAMEA5854733	SDN
SAMN38810360	USA
SAMN41455324	ARG
SAMEA12851939	GEO
SAMEA13294612	ESP
SAMEA7544289	CHN
SAMN08612936
SAMEA1705643	GBR
SAMN34258043
SAMEA7550525	GBR
SAMN15406587	COD
SAMEA7561432	ITA
SAMEA7541649	ZAF
SAMEA8955441	FRA
SAMN06856068	MEX
SAMEA3221072	ZAF
SAMN02380641	USA
SAMEA7527565	IND
SAMN09099686	GBR
SAMEA115746707	USA
SAMEA7527701	IND
SAMEA115750813	USA
SAMN00773669
SAMN27519720	UKR
SAMN23583280	BGR
SAMEA7546013	PER
SAMN06252341	NZL
SAMN38205111	PER
SAMN15702964	USA
SAMEA1102735	ITA
SAMN38211279	PER
SAMEA104153485	GBR
SAMEA4706646	GBR
SAMEA9070780	ZAF
SAMEA112181295	ZAF
SAMEA7157064	GEO
SAMD00029414	JPN
SAMEA9976171	PER
SAMEA112804954
SAMEA5975576	CHN
SAMEA115750098	TWN
SAMN41598596	BRA
SAMEA115747501	ZAF
SAMN41390112	VNM
SAMEA4823207
SAMN38810404	USA
SAMN28449028	USA
SAMEA7526403	IND
SAMN41421920
SAMN31674382	AUS
SAMN18823586	MEX
SAMEA4791117	DEU
SAMEA8741637	BEL
SAMN05576032	ZAF
SAMN40032282	IND
SAMEA2533965	COG
SAMN08795290
SAMN40946996	ROU
SAMEA1485253	MWI
SAMN36842292
SAMN09715555	ROU
SAMN36849912	CHN
SAMN36974151
SAMEA7525139	IND
SAMEA104614449	IDN
SAMEA115577898	IRL
SAMEA7541686	ZAF
SAMN22261952	CHN
SAMN38210593	PER
SAMN18118166
SAMN04276678	TZA
SAMN15718670	THA
SAMEA112806356
SAMEA7552973	GBR
SAMN41154496	AUS
SAMN31030607	AUS
SAMEA3421128	GBR
SAMEA10029973	VNM
SAMN02403482	ZAF
SAMN20491901	BRA
SAMEA6797949	BWA
SAMEA7554958	GBR
SAMN08629474	BGD
SAMN41471991
SAMN42034048	UKR
SAMEA3242435	ZAF
SAMN21616366	CAN
SAMN32819311	GBR
SAMN39286961	AUS
SAMN13707187	CHN
SAMEA115475806	TZA
SAMEA3671430
SAMEA4975700
SAMEA1118295	GBR
SAMN15718802	THA
SAMN06092220	VNM
SAMEA7563671	DEU
SAMN05918705	PER
SAMN19688072	MDA
SAMN31695881	USA
SAMEA1102215	PAK
SAMN13207964	GEO
SAMEA13300548	CAN
SAMEA1708283	MWI
SAMN08862921
SAMEA115737851	PER
SAMN09725739	NZL
SAMEA112803882
SAMEA8718834	ZAF
SAMN10965886	GBR
SAMN08379937
SAMEA104362086	PER
SAMEA114443775	MNG
SAMN40655259	MDA
SAMN19657368	MDA
SAMN13207959	GEO
SAMEA104357538	CHN
SAMN40031256	IND
SAMN39286822	AUS
SAMEA7544350	CHN
SAMN19657545	MDA
SAMEA12853615	GEO
SAMEA112802461
SAMN21856043	GEO
SAMN36834652	CHN
SAMN21438151	ITA
SAMN08913330
SAMN41598945	COD
SAMEA104447690	DNK
SAMN06055697	VNM
SAMEA115738510	ZAF
SAMEA7157085	GEO
SAMN41597931	IND
SAMN40623435	KOR
SAMN14417132	THA
SAMEA1485281	MWI
SAMEA9976544	PER
SAMN14343997	GHA
SAMEA2072277	PRT
SAMN41418114	USA
SAMN05918548	PER
SAMN31062670	USA
SAMN26442707	ZAF
SAMN40566569	USA
SAMD00258745
SAMN35339818	KAZ
SAMN42409989	IND
SAMN09284493
SAMEA104357510	CHN
SAMEA7564094	VNM
SAMN41148762	USA
SAMN16521928	TZA
SAMEA112750746	PRT
SAMEA8994405	RWA
SAMN07339994	USA
SAMN13438775	BRA
SAMN15403874	COD
SAMEA112850817	DNK
SAMN39959061	ZAF
SAMN16865086	CHN
SAMEA2297027	GBR
SAMEA1045824
SAMEA7554562	GBR
SAMEA115748945	GBR
SAMN14970971
SAMN16550959	BRA
SAMEA2340907	GHA
SAMEA7527018	IND
SAMN39958806	ZAF
SAMEA11761267	ZAF
SAMEA1119348	GBR
SAMEA95424418	ZAF
SAMEA1397315	GBR
SAMN40273141	GEO
SAMN21616529	CAN
SAMEA114233506	ZAF
SAMN09651694	GEO
SAMN18118077
SAMN40032145	IND
SAMN02209916
SAMN38031630	AUS
SAMN21616698	CAN
SAMD00603808	JPN
SAMN41471955
SAMEA7528063	IND
SAMEA2782945	THA
SAMEA114493677	PER
SAMEA7527253	IND
SAMN05575364	ZAF
SAMEA104362239	PER
SAMN43535682	THA
SAMN41598061	IND
SAMN06052339	UGA
SAMEA1929789
SAMEA7547829	GBR
SAMN13022872	NZL
SAMN22014571	USA
SAMEA115863954	DEU
SAMEA8994188	RWA
SAMEA11761519	ZAF
SAMN04385657	TJK
SAMN31038446	USA
SAMN38210400	PER
SAMEA7529178	IND
SAMEA2535270	DEU
SAMN41787267
SAMEA115737865	PER
SAMEA112801326
SAMEA14269202	FRA
SAMEA12854914	GEO
SAMEA11761306	ZAF
SAMN07659514	GBR
SAMN06579079	IND
SAMN15437363	CHN
SAMN31672871	AUS
SAMN21885168	USA
SAMEA1707460	RUS
G2478	ESP
SAMEA7525974	IND
SAMEA7527838	IND
SAMN41422098	ZAF
SAMN41191420	RUS
SAMN03647968	GBR
SAMN10462603	NPL
SAMN07514441	BRA
SAMN09742444	USA
SAMD00142911	JPN
SAMEA115740226	VNM
SAMEA110037136	GMB
SAMEA2783284	THA
SAMN29877845	ECU
SAMEA2709821	ZAF
SAMN19113083	AUS
SAMN18264920	USA
SAMN31031530	AUS
SAMEA7280503	BGD
SAMN31695728	USA
SAMN12787888	IRN
SAMN03647808	GBR
SAMN12551228	CHN
SAMEA8939171	FRA
SAMN41417329	USA
SAMN24040618	PER
SAMEA2296975	GBR
SAMN03648609	ZAF
SAMEA10030631	ZAF
SAMN39959133	ZAF
SAMEA7542085	CHN
SAMEA1707307	RUS
SAMEA5975348	CHN
SAMN38375915	CHN
SAMN05577648	ZAF
SAMEA7527096	IND
SAMN36834902	CHN
SAMEA7551813	GBR
SAMEA115475775	TZA
SAMEA3367268	GBR
SAMEA12851092	GEO
SAMN31887212	IND
SAMEA113555956	MOZ
SAMEA7555314	GBR
SAMEA8616231
SAMN03649005	ZAF
SAMN09708350
SAMN32042307	ECU
SAMEA112805988
SAMEA104447480	DNK
SAMN30294511	CHN
SAMN30543466	CHN
SAMN12274088	ITA
SAMN19730060	BRA
SAMN37033350
SAMN03300628	USA
SAMEA2340933	GHA
SAMD00179158	VNM
SAMEA1102835	ITA
SAMEA104394638	SWZ
SAMN03648874	ZAF
SAMEA5975385	CHN
SAMEA112804873
SAMN41472267
SAMEA115750035	IND
SAMN15567611
SAMN03647736	GBR
SAMEA6451285
SAMN41154485	AUS
SAMN17020067	KAZ
SAMN09101541	GBR
SAMEA7562370	PAK
SAMN12347369	ROU
SAMN38810227	USA
SAMEA7541614	ZAF
SAMEA1118096	GBR
SAMN19694039	MDA
SAMN31031318	AUS
SAMN30958110	CHN
SAMEA7561346
SAMN09099847	GBR
SAMN40273776	GEO
SAMEA115749773	SWE
SAMEA7552055	GBR
SAMEA5076099	ESP
SAMEA115740849	VNM
SAMN07978259	AUS
SAMEA2144858
SAMN02585917	ZAF
SAMN18118128
SAMN31047287	TWN
SAMEA5875870
SAMN15772957	CHN
SAMEA115577930	IRL
SAMN38210839	PER
SAMEA104718720	NLD
SAMN15854142	ERI
SAMEA1018839	GBR
SAMN15703307	USA
SAMN21616534	CAN
SAMEA115739104	IND
SAMEA1406020
SAMEA114395988	PRT
SAMEA104447262	DNK
SAMN28052681	ITA
SAMN07658957	GBR
SAMN40031754	IND
SAMEA9070907	ZAF
SAMN09101294	GBR
SAMEA115749059	GBR
SAMN13735695	THA
SAMEA3501124	GRL
SAMEA2782842	THA
SAMEA961621	GBR
SAMEA115750878	USA
SAMEA1530609	MWI
SAMN43780449	IND
SAMN41148525	USA
SAMN37848280	VNM
SAMEA9976448	PER
SAMN15567618
SAMEA5190487	TUN
SAMEA112801344
SAMEA5228932
SAMN27519822	UKR
SAMN09812432	FRA
SAMN20513031	CHN
SAMEA112800963
SAMEA1406127
SAMEA8741520	BEL
SAMEA115747789	ZAF
SAMN05575627	ZAF
SAMN09685348	UGA
SAMN25995070	TZA
SAMN09651767	GEO
SAMN19688659	MDA
SAMEA113556543	MOZ
SAMEA9977547	PER
SAMN15406723	COD
SAMN03300215	USA
SAMN41389589	BGD
SAMEA9977406	PER
SAMEA115749463	SWE
SAMN02053767	ZAF
SAMN30951077	USA
SAMN19113441	AUS
SAMN08629460
SAMN20525103	CHN
SAMN09380075	BRA
SAMN25580629	IND
SAMN40273235	GEO
SAMEA7156374	GEO
SAMEA7315235
SAMN15703306	USA
SAMEA8955382	FRA
SAMEA2783610	THA
SAMN40272999	GEO
SAMEA12854025	GEO
SAMN03648731	ZAF
SAMEA7551175	GBR
SAMN05577416	ZAF
SAMN20600153	IND
SAMEA112803738
SAMN41390081
SAMEA104600551
SAMN30949780	NLD
SAMEA115738596	ZAF
SAMEA9070931	ZAF
SAMEA8955388	FRA
SAMN17301474	CHN
SAMN42233704	UKR
SAMEA7547906	GBR
SAMN34030667	VNM
SAMEA104447488	DNK
SAMN41664257	ROU
SAMEA10030255	MDA
SAMN08709069
SAMEA1530895	MWI
SAMN19135932	CHN
SAMN18648220	BRA
SAMN20693216
SAMN30157726	CHN
SAMN27764458	USA
SAMN41389529	BGD
SAMEA7541562	ZAF
SAMN08629073	BGD
SAMN30962842	USA
SAMEA115749665	SWE
SAMN14112163	ITA
SAMEA7562635	VNM
SAMEA114089712	UGA
SAMEA110051947	GMB
SAMN38210639	PER
SAMN18647962	BRA
SAMEA4744398	BRA
SAMN15853926	ERI
SAMN40031218	IND
SAMN33062044	POL
SAMD00179076	VNM
SAMEA2782997	THA
SAMN41418346	USA
SAMN03246450	CHN
SAMEA7529079	IND
SAMEA2535234	DEU
SAMEA7553279	GBR
SAMN39436947	TWN
SAMN41725825	ISR
SAMN16521459	TWN
SAMEA7156499	GEO
SAMN13568486	PER
SAMEA1018853	GBR
SAMN41421671	ZWE
SAMN07373508	CAN
SAMN20693371
SAMN42882714	TWN
SAMN06209894	GEO
SAMEA14456098	SWE
G3129	ESP
SAMEA7551306	GBR
SAMN40030662	IND
SAMEA12854190	GEO
SAMN39286942	AUS
SAMEA1059455
SAMEA1015931	RUS
SAMN02414953	SWE
SAMEA4946889
SAMN05575859	ZAF
SAMN41146555	USA
SAMEA112804791
SAMEA2040669	MWI
SAMN27520005	UKR
SAMN19135924	CHN
SAMEA7554813	GBR
SAMN30157750	CHN
SAMN12825733	CHN
SAMN02934292	USA
SAMEA7552979	GBR
SAMEA7085453	TUN
SAMEA3450067	NLD
SAMN06209968	AZE
SAMEA112188718
SAMEA2061587
SAMEA6451396
SAMEA115744163	DEU
SAMN15404238	COD
SAMN40465751	IND
SAMN09100033	GBR
SAMN17004167	PRT
SAMN09100379	GBR
SAMEA3374817	PER
SAMEA104153391	GBR
SAMN04633336	MDA
SAMN32819307	GBR
SAMEA104357524	CHN
SAMN42034877	UKR
SAMEA114089845	GEO
SAMN41418512	USA
SAMEA5561589	NLD
SAMEA3305010	ZAF
SAMN35340200	KAZ
SAMN32819191	GBR
SAMEA7550441	GBR
SAMEA114521795	ZAF
SAMN30158155	CHN
SAMEA115751238	USA
SAMN02231189	MLI
SAMEA5562217	NLD
SAMN16521485	TWN
SAMEA7156597	GEO
SAMEA7156950	GEO
SAMN20513068	CHN
SAMN16521773	GEO
SAMEA5189693	GBR
SAMEA7553278	GBR
SAMEA115750857	USA
SAMN31695838	USA
SAMEA115745095	DEU
SAMEA7551960	GBR
SAMEA115744673	DEU
SAMN12389234	ETH
SAMEA112799106
SAMEA6153219	DEU
SAMN06008153
SAMEA14269101	FRA
SAMN08906627	MEX
SAMN37547241
SAMN05575905	ZAF
SAMN13568242	IDN
SAMN33843541	PRT
SAMN39958946	ZAF
SAMEA2419078	CHE
SAMEA2794312
SAMN07659457	GBR
SAMN40475115	USA
SAMEA8718796	ZAF
SAMEA13300382	CAN
SAMEA115749566	SWE
SAMN40566376	USA
SAMN33573768	CHN
SAMN09756125	MDA
SAMEA9069960	ZAF
SAMN05789022	GEO
SAMEA7525884	IND
SAMN41724531	AUS
SAMN27555037	MDA
SAMN06055660	VNM
SAMN09284483
SAMEA14493406	ZAF
SAMN41468017	ZAF
SAMN03648275	GBR
SAMEA115739002	IND
SAMEA7546141	PER
SAMN26442929	USA
SAMN43397167	USA
SAMN41468034	ZAF
SAMD00142558	JPN
SAMN41664165	ROU
SAMN21855987	GEO
SAMEA113556103	MOZ
SAMEA1403808	RUS
SAMEA8741439	BEL
SAMEA7526345	IND
SAMN41389661	BGD
SAMEA14460303	GMB
SAMEA104614323	IDN
SAMN09725529	NZL
SAMN14417251	THA
SAMEA112189117
SAMEA7552150	GBR
SAMN30949332	NLD
SAMEA112801085
SAMN40031684	IND
SAMEA7552472	GBR
SAMN19657713	MDA
SAMN41389821	BGD
SAMEA13119690	GMB
SAMEA3170446	ZAF
SAMN30963239	USA
SAMEA111556263
SAMEA4039985	DEU
SAMN08376255	IDN
SAMN36619462	IND
SAMN03648701	ZAF
SAMEA13294081
SAMN30951061	USA
SAMN41390102
SAMN15403779	COD
SAMEA3230414	ZAF
SAMEA2783039	THA
SAMN13568531	PER
SAMEA1405897
SAMEA2710822	THA
SAMEA112799291
SAMN31672711	AUS
SAMEA3359915	GHA
SAMN02671103	CAN
SAMN06579096	IND
SAMEA112807005
SAMEA104357472	CHN
SAMN18793622	CHN
SAMEA1707542	RUS
SAMN05918582	PER
SAMN35981731
SAMEA115113047	LVA
SAMN40273107	GEO
SAMN22261941	CHN
SAMEA13321038	KEN
SAMN01908859	CHN
SAMN41450303	CHN
SAMEA7554524	GBR
SAMN21236359	CHN
SAMN40031550	IND
SAMEA10030109	GEO
SAMEA1118187	GBR
SAMEA1708482	MWI
SAMN19688553	MDA
SAMN40465793	IND
SAMN13567985	IDN
SAMEA8742216	ZAF
SAMEA9069894	ZAF
SAMN13555859	ZAF
SAMN02360599	KOR
SAMEA3558400	PRT
SAMEA9976411	PER
SAMN09090437	ITA
SAMEA13294063
SAMEA11225742
SAMEA1397413	GBR
SAMEA1119174	GBR
SAMN13264505	KAZ
SAMEA7561652
SAMEA5562319	NLD
SAMN08708923
SAMN40475168	USA
SAMEA7529188	IND
SAMEA12854018	GEO
SAMEA110419980
SAMN19688087	MDA
SAMEA3920968	CHN
SAMEA1403694	RUS
SAMN09102251	GBR
SAMEA1406096
SAMN18498616	PAK
SAMN06579106	IND
SAMN37848166	VNM
SAMN07659646	GBR
SAMEA9976212	PER
SAMEA2297043	GBR
SAMN06053536	USA
SAMEA115746688	USA
SAMEA7527700	IND
SAMN41154623	AUS
SAMN07658804	GBR
SAMEA1707431	RUS
SAMN20512372	CHN
SAMEA1118937	GBR
SAMEA1404034	RUS
SAMEA115652464	PRT
SAMD00603652	JPN
SAMN15854313	ERI
SAMN04538452	NGA
SAMN32819047	GBR
SAMEA7552738	GBR
SAMN07603344	AUS
SAMN00103126
SAMEA104093455	GBR
SAMN06053515	USA
SAMEA2709856	ZAF
SAMN08626100	CHN
SAMEA9976287	PER
SAMEA7554104	GBR
SAMEA2683121	PER
SAMEA7548122	GBR
SAMN09725651	NZL
SAMEA11761327	ZAF
SAMN27519935	GEO
G2188	ESP
SAMN42882741	TWN
SAMN32709608	COM
SAMN43783859	AUS
SAMEA3558663	VNM
SAMN26435343	USA
SAMEA6461864	SWE
SAMD00653563	JPN
SAMN13169791	MDA
SAMN05918553	PER
SAMN17254025
SAMEA115750944	USA
SAMEA104390523	NOR
SAMEA112805838
SAMEA104172414	SRB
SAMN37738639	ZAF
SAMN30547647	CHN
SAMEA12854831	GEO
SAMEA112800230
SAMN20841235	PNG
SAMEA9070137	ZAF
SAMEA1119576	GBR
SAMN42882764	TWN
SAMEA13120081	GEO
SAMEA112354776
SAMN10965987	GBR
SAMN40099061	CHN
SAMN26934596	CHN
SAMN16377073	FRA
SAMN15772643	CHN
SAMN28856982	CHN
SAMN26442684	ZAF
SAMN00015144	CAN
SAMN02585969	ZAF
SAMN40273199	GEO
SAMEA7524909	IND
SAMEA115744119	DEU
SAMN31423556	ITA
SAMEA9977645	PER
SAMN08906543	MEX
SAMEA7550042	GBR
SAMEA104362435	PER
SAMEA923234	ITA
SAMN37457213	USA
SAMN41146737	USA
SAMEA112803365
SAMEA115475002	DEU
SAMN41597989	IND
SAMN30950026	NLD
SAMN07765885	CAN
SAMN10462583
SAMN09758864	USA
SAMN18793691	CHN
SAMEA7553613	GBR
SAMN05710450	GBR
SAMN36834511	CHN
SAMEA7157250	GEO
SAMEA2342415
SAMEA7525805	IND
SAMN41146527	USA
SAMN42034652	UKR
SAMEA2266996	MWI
SAMN41724234	AUS
SAMN42882876	TWN
SAMEA12854052	GEO
SAMEA1118410	GBR
SAMEA7551941	GBR
SAMEA4706786	GBR
SAMN19658086	MDA
SAMEA11207394	TZA
SAMEA112799085
SAMN02443843	USA
SAMEA112801255
SAMN20693439
SAMN17301486	CHN
SAMN14971077
SAMEA113537473	BWA
SAMN07766014	CAN
SAMEA7526014	IND
SAMEA7562548
SAMN29871748	ESP
SAMN35526099	NGA
SAMN02403562	ZAF
SAMN41417712	USA
SAMN39958908	ZAF
SAMN18146304
SAMEA7552878	GBR
SAMN05577542	ZAF
SAMN07978269	AUS
SAMN41417073
SAMN06092379	VNM
SAMEA5366602	GHA
SAMN41598657	BRA
SAMEA2533745
SAMEA1876344
SAMN32819017	GBR
SAMEA7542352	CHN
SAMEA115475088	DEU
SAMEA13120006	GEO
SAMN10965932	GBR
SAMN28595467	ITA
SAMEA115738951	IND
SAMN15773079	CHN
SAMEA112803747
SAMD00603936	JPN
SAMEA4706594	GBR
SAMEA1530951	MWI
SAMEA114245806	GEO
SAMN07658873	GBR
SAMN16069806	AUS
SAMEA3443149	GBR
SAMEA3558864	BRA
SAMEA5854684	SDN
SAMEA6456093	GMB
SAMN03300784	USA
SAMEA3450075	NLD
SAMN40655348	MDA
SAMN36834713	CHN
SAMN36834288	CHN
SAMEA112181256	ZAF
SAMEA112806239
SAMEA110051942	GMB
SAMEA114443513	JPN
SAMN08612864
SAMEA7542362	CHN
SAMEA1406106
SAMN30380927	PRY
SAMEA112804388
SAMEA7547450	BRA
SAMEA7541859	ZAF
SAMEA112804847
SAMEA968174	NLD
SAMEA7555359	GBR
SAMEA114089808	ZAF
SAMN33860489	KAZ
SAMN05918764	PER
SAMN41471895
SAMEA968191	NLD
SAMEA112806827
SAMEA114757835	THA
SAMEA7549409	GBR
SAMN30547699	CHN
SAMEA2794316	GHA
SAMEA7839038
SAMEA115108899	ESP
SAMEA3374912	PER
SAMN15404150	COD
SAMEA115738139	PER
SAMN08626128	CHN
SAMEA13321307	KEN
SAMN33324605	USA
SAMEA112804941
SAMEA113538235	BWA
SAMN41472003
SAMN08709205	UKR
SAMEA104027364	DNK
SAMN43780209	IND
SAMN40547145	MEX
SAMN18823644	MEX
SAMEA111556194
SAMN22202756
SAMN08214902	CAN
SAMEA115740244	VNM
SAMN09284290
SAMN40566300	USA
SAMN18648600	BRA
SAMN08215323	CAN
SAMEA115751159	USA
SAMN41148341	USA
SAMEA112803406
SAMN19774890	IRL
SAMEA3212572	GHA
SAMN31031454	AUS
SAMN06251218	ZAF
SAMN09380042	BRA
SAMEA7552393	GBR
SAMN25995086	TZA
SAMN43396970	USA
SAMEA113538135	BWA
SAMEA13293398	IRL
SAMN42034878	UKR
SAMN30948774	NLD
SAMN38204461	PER
SAMN02352503	USA
SAMN28538137	ITA
SAMN08906458	MEX
SAMEA11761424	ZAF
SAMN07514428	BRA
SAMEA14460266	GMB
SAMN38810397	USA
SAMN37527079	MMR
SAMN17204710
SAMN20512945	CHN
SAMEA12853957	GEO
SAMN21856425	UKR
SAMEA7891412
SAMN41812098	CHN
SAMN07660324	GBR
SAMEA9977207	PER
SAMN19657479	MDA
SAMN20513243	CHN
SAMEA8955352	FRA
SAMEA1706707	NLD
SAMN03018398	CAN
SAMEA113577662	NAM
SAMEA1016066	RUS
SAMEA6461910	SWE
SAMN21856236	GEO
SAMEA115739513	IND
SAMN37457268	USA
SAMN15403957	COD
SAMN28553824	USA
SAMD00142433	JPN
SAMN03018389	CAN
SAMN07765963	CAN
SAMEA1877264
SAMEA104302782
SAMN09625676	USA
SAMN31695860	USA
SAMN38211349	PER
SAMN13814006	ZAF
SAMEA115737800	USA
SAMN08732388
SAMN41471729	ZAF
SAMN08892543	PAK
SAMN40273654	GEO
SAMEA6797965	BWA
SAMEA113537655	BWA
SAMN15718417	THA
SAMEA2342318
SAMEA104447702	DNK
SAMEA11206932	TZA
SAMN31019554	USA
SAMEA115749656	SWE
SAMN04538454	BEN
SAMEA114572967	GBR
SAMN12347389	ROU
SAMN41468306	KOR
SAMEA13120034	GMB
SAMN14971026
SAMEA11008545	BRA
SAMN30950937	USA
SAMEA9977210	PER
SAMEA1877078
SAMN15437473	CHN
SAMEA112825212	KOR
SAMEA104447675	DNK
SAMEA12851567	GEO
SAMEA6655934	ZAF
SAMEA7156641	GEO
SAMN41667044	EST
SAMEA112805552
SAMEA115740304	VNM
SAMN37848602	VNM
SAMEA7562373	PAK
SAMEA1119059	GBR
SAMEA11761528	ZAF
SAMN15406948	COD
SAMEA7555617	GBR
SAMEA1397401	GBR
SAMN08637049	MDA
SAMN34030670	VNM
SAMN41472192
SAMEA11934189	ETH
SAMEA114443355	JPN
SAMN14516608	GHA
SAMN16966015	BEL
SAMN41664760	ROU
G3385	ESP
SAMEA7545918	PER
SAMEA104600468
SAMEA112298883	MDA
SAMN13066516	ZAF
SAMEA14449431	LVA
SAMN02586094	ZAF
SAMN15700970	THA
SAMEA104718653	NLD
SAMN37848150	VNM
SAMEA7184568	PER
SAMN30022282	NLD
SAMN39958909	ZAF
SAMN08913239
SAMEA115741324	IND
SAMN18648597	BRA
SAMN41148818	USA
SAMN11456863	FRA
SAMN02567764	UGA
SAMEA115738241	ZAF
SAMN40030522	IND
SAMN19657289	MDA
SAMN07213069	CAN
SAMEA7550093	GBR
SAMN21885180	USA
SAMN03246575	CHN
SAMD00117863	JPN
SAMN07658358	GBR
SAMN03225299	GBR
SAMN07660199	GBR
SAMEA7551675	GBR
SAMN08629569	BGD
SAMEA8742288	ZAF
SAMEA9976662	PER
SAMN36849750	CHN
SAMN08821623	NOR
SAMN25888694	CHN
SAMN38205039	PER
SAMN06920066	PNG
SAMEA5561934	NLD
SAMEA114090088	ZAF
SAMN08612860
SAMEA1118775	GBR
SAMEA115749450	SWE
SAMEA112298862	MDA
SAMEA11761392	ZAF
SAMN35340154	KAZ
SAMEA7560128
SAMEA115745794	DEU
SAMN05575320	ZAF
SAMEA115475052	DEU
SAMN05576009	ZAF
SAMN08732181
SAMN31672911	AUS
SAMEA3558603
SAMEA11934239	ETH
SAMN38204951	PER
SAMN34293876	UKR
SAMN41146674	USA
SAMN16521701	MDG
SAMN13568608	PER
SAMN33756414	GEO
SAMEA7528255	IND
SAMEA8700412	PAK
SAMEA6875611	ESP
SAMEA1101613	PAK
SAMEA8742134	ZAF
SAMN26934586	CHN
SAMEA5228925
SAMEA5056375	PRT
SAMEA12855201	GEO
SAMN41418280	USA
SAMN14481481	GHA
SAMN21616230	CAN
SAMEA7544526	CHN
SAMN17119769	USA
SAMN35981691
SAMN08376103	IDN
SAMN13937453	GEO
SAMN30962963	USA
SAMN29871756	ESP
SAMN21616721	CAN
SAMN38204545	PER
SAMN17019739	BLR
SAMEA5189389	GBR
SAMEA110699253	ZAF
SAMEA1876345
SAMN12565714	ZAF
SAMN37547152
SAMEA112189022
SAMEA115740631	VNM
SAMEA7562891	VNM
SAMEA115745561	DEU
SAMN41154649	AUS
SAMEA13292778
SAMN33849789	PRT
SAMN41471969
SAMEA114493588	PER
SAMEA6875567	ESP
SAMEA112804047
SAMN31695685	USA
SAMN19113297	AUS
SAMEA7546288	PER
SAMN41471912	THA
SAMEA7549403	GBR
SAMEA7524932	IND
SAMEA7560584	VNM
SAMEA5189727	GBR
SAMEA7563604	DEU
SAMN28857019	CHN
SAMN41389268	BGD
SAMEA1118921	GBR
SAMEA6655949	ZAF
SAMEA114625967
SAMEA2535223
SAMEA5562521	ZAF
SAMN21881846	USA
SAMN15407248	COD
SAMEA115739784	DEU
SAMEA2591383	GBR
SAMN02402660	TWN
SAMN32709445
SAMN14344943	UGA
SAMN42034361	UKR
SAMEA115750386	USA
SAMN40655132	MDA
SAMN30948830	NLD
SAMEA115740937	VNM
SAMEA116045725	BGD
SAMN26422502	USA
SAMEA14449382	LVA
SAMEA8987108	FRA
SAMEA5190515	TUN
SAMD00029431	JPN
SAMEA12851620	GEO
SAMEA12852208	GEO
SAMN05172817	MDA
SAMEA2533429	DEU
SAMEA112471795
SAMN31023103	USA
SAMN20513040	CHN
SAMN25180130	CHN
SAMEA113556137	MOZ
SAMEA7546154	PER
SAMN31673120	AUS
SAMEA14460020	GMB
SAMEA1119447	GBR
SAMEA7560303
SAMEA8741986	ZAF
SAMEA115884107	VNM
SAMN40031889	IND
SAMN14344566	KEN
SAMN41421746	ZWE
SAMEA114089757	BRA
SAMEA113538017	BWA
SAMEA2783348
SAMN05575418	ZAF
SAMEA104600373
SAMEA7545316	PER
SAMEA6872394	GMB
SAMN41421855	LVA
SAMEA1101685	PAK
SAMN08628995
SAMN07766219	CAN
SAMN27519788	UKR
SAMN31220270	CHN
SAMEA5543969	FRA
SAMN38644625	ESP
SAMN37848442	VNM
SAMN31019640	USA
SAMEA7552208	GBR
SAMN13066581	ZAF
SAMN31037777	USA
SAMN37458090	USA
SAMEA4744473	BRA
SAMN31046493	TWN
SAMEA7553553	GBR
SAMEA114443160	JPN
SAMEA115741500	IND
SAMEA5569733	PER
SAMN16521606	CHE
SAMEA7280189	BGD
SAMEA112802457
SAMN15406847	COD
SAMEA7548107	GBR
SAMEA6456032	GMB
SAMEA2782852	THA
SAMN07999126	CHN
SAMN07236460	THA
SAMN19687778	MDA
SAMEA2783443	THA
SAMN26934634	CHN
SAMEA7561280	ITA
SAMEA1876270
SAMEA8718307	ZAF
SAMN35982140
SAMN31673520	AUS
SAMN00114904
SAMEA11934258	ETH
SAMEA12854557	GEO
SAMEA8742608	ZAF
SAMN37210499	IND
SAMEA104302778
SAMN38211249	PER
SAMN13568585	PER
G1777m	ESP
SAMEA1485378	MWI
SAMEA7524955	IND
SAMEA8994156	RWA
SAMEA10030282	MDA
SAMEA104398468
SAMN30157901	CHN
SAMN02567705	ROU
SAMEA9976663	PER
SAMEA4753651
SAMN08143519	AZE
SAMN21855844	GEO
SAMN02414969	SWE
SAMEA7561195	VNM
SAMN37848173	VNM
SAMN42034958	UKR
SAMEA115747182	IRL
SAMN42410113	IND
SAMN02053747	ZAF
SAMEA7544061	CHN
SAMEA7560607	VNM
SAMN41417758	USA
SAMEA4774515	MLI
SAMEA115739449	IND
SAMN40099025	CHN
SAMN32709554	COM
SAMN38204506	PER
SAMN37848226	VNM
SAMEA115741221	IND
SAMN01984480
SAMN11489234	KOR
SAMN07766174	CAN
SAMN14344302	KEN
SAMEA3174288	ZAF
SAMEA7525458	IND
SAMEA115738647	IND
SAMEA2710782	THA
SAMEA7157730	GEO
SAMN08379931
G1828m	ESP
SAMN03300414	USA
SAMN07340029	USA
SAMN43535023	THA
SAMD00603804	JPN
SAMN08131019	AUS
SAMEA13299655	CAN
SAMEA112799719
SAMN05575884	ZAF
SAMEA8996351
SAMEA112806409
SAMN40566194	USA
SAMN03648291	GBR
SAMD00653551	JPN
SAMN39958985	ZAF
SAMN03647991	GBR
SAMEA7157457	GEO
SAMEA113538473	BWA
SAMN31695725	USA
SAMEA7553941	GBR
SAMEA9577095
SAMEA104360995
SAMN31784860	CHN
SAMEA115863983	DEU
SAMN14344567	KEN
SAMN41598317	IND
SAMEA12852420	GEO
SAMEA114443724	JPN
SAMN36834756	CHN
SAMN41724335	AUS
SAMEA104302741
SAMN31695975	USA
SAMEA113981292	PRT
SAMN40273742	GEO
SAMEA3376851	BEL
SAMN41598323	IND
SAMEA4846678	GBR
SAMEA115749569	SWE
SAMEA12855215	GEO
SAMN06092109	VNM
SAMEA112800066
SAMN16521985	TZA
SAMN30950106	NLD
SAMN20512424	CHN
SAMEA12854583	GEO
SAMEA3558229
SAMEA7549134	GBR
SAMN14516566	GHA
SAMN41468767
SAMEA1403705	RUS
SAMN27761581	USA
SAMEA113537334	BWA
SAMN31672625	AUS
SAMN30543305	CHN
SAMEA112803586
SAMEA116000243	PRT
SAMEA12854871	GEO
SAMN32042283	ECU
SAMEA104362522	PER
SAMEA7562609
SAMEA7068329	ZAF
SAMN08436134	BGD
SAMN41389702	BGD
SAMN11053610	CHN
SAMEA14449417	LVA
SAMN40207966	USA
SAMEA7563077	TKM
SAMN37848468	VNM
SAMN07660147	GBR
SAMN05577385	ZAF
SAMN41389518	BGD
SAMEA115747197	IRL
SAMN01908877	CHN
SAMN13937554	GEO
SAMEA115739392	PER
SAMN20512460	CHN
SAMN43535454	THA
SAMEA5164913
SAMEA8741418	BEL
SAMN30948933	NLD
SAMN11493540	BRA
SAMN08709196	UKR
SAMN07956485	RUS
SAMN31673125	AUS
SAMN38204633	PER
SAMN37210486	IND
G3273	ESP
SAMN41598164	IND
SAMN03648370	GBR
SAMEA5189714	GBR
SAMN19657353	MDA
SAMEA115475877	TZA
SAMN09101537	GBR
SAMEA112800858
SAMEA115475382	DEU
SAMN21616317	CAN
SAMN21978511
SAMN19113225	AUS
SAMEA7554113	GBR
SAMN19657802	MDA
SAMN15772959	CHN
SAMN41421283	USA
SAMN06052344	UGA
SAMN09101411	GBR
SAMEA7553074	GBR
SAMN41422131
SAMEA3671441
SAMN07660190	GBR
SAMN41450280	CHN
SAMEA9977671	PER
SAMEA112800088
SAMEA2591387	GBR
SAMN31046562	TWN
SAMN12537184	USA
SAMEA115741137	IND
SAMEA115740901	VNM
SAMEA112801515
SAMEA7560806	VNM
SAMEA2534651	UZB
SAMEA7129326
SAMEA7547256	BRA
SAMEA3421189	GBR
SAMEA104394575	SWZ
SAMEA8718699	ZAF
SAMEA1119832	GBR
SAMN12565629	ZAF
SAMD00117784	JPN
SAMEA114089424	ZAF
SAMN41154753	AUS
SAMN22014384	USA
SAMN39090635	ETH
SAMEA2533714	DEU
SAMN31030092	AUS
SAMN11179705
SAMN31030264	AUS
SAMEA7555512	GBR
SAMN21616519	CAN
SAMN05276363	GBR
SAMEA114625963
SAMN07659851	GBR
SAMN31673487	AUS
SAMN01041885
SAMN16078656	UGA
SAMEA7560550
SAMN03648402	GBR
SAMN41279851	ERI
SAMEA115475472	FRA
SAMN03648315	GBR
SAMN08912992
SAMEA3310078	ZAF
SAMEA12855285	GEO
SAMEA7560577
SAMEA9976345	PER
SAMN05577438	ZAF
SAMN31673696	AUS
SAMN14481103	GHA
SAMEA7528971	IND
SAMEA7156296	GEO
SAMN31673625	AUS
SAMEA2533407	DEU
SAMN41422108	ZAF
SAMEA115746588	USA
SAMN07340014	USA
SAMEA114442865	KOR
SAMN09725536	NZL
SAMN07659684	GBR
SAMN15854215	ERI
SAMEA5330764	PRT
SAMN38301878	MEX
SAMEA114443647	JPN
SAMN30949315	NLD
SAMN09756069	MDA
SAMN41418440	USA
SAMN43780003	GEO
SAMN06579107	IND
SAMN05172794	MDA
SAMN26578266	CHN
SAMEA2419100	CHE
SAMN39286854	AUS
SAMEA1569319	MWI
SAMEA104394534	SWZ
SAMEA72489418
SAMN04396824	IND
SAMN16086716	FRA
SAMEA2062059
SAMEA14449350	LVA
SAMEA7527945	IND
SAMEA115747299	ZAF
SAMEA8741707	BEL
SAMEA2534227	DEU
SAMN38211409	PER
SAMEA7541533	ZAF
SAMN13813899	ZAF
SAMEA7545926	PER
SAMN40031509	IND
SAMN15718570	THA
SAMEA1118123	GBR
SAMN16550855	BRA
SAMN15406910	COD
SAMEA1707824
SAMN08215293	CAN
SAMEA3432961	GBR
SAMN27519664	GEO
SAMEA7551430	GBR
SAMEA10029917	VNM
SAMEA1117735	GBR
SAMN05575809	ZAF
SAMEA1119836	GBR
SAMN15404181	COD
SAMN06092075	VNM
SAMEA13300418	CAN
SAMN30957939	CHN
SAMN03647847	GBR
SAMEA115747779	ZAF
SAMEA9069805	ZAF
SAMEA7551951	GBR
SAMN17119580	USA
SAMEA2627036
SAMEA110013220	GMB
SAMN38204909	PER
SAMN13438831	VEN
SAMEA3558470	ZAF
SAMN06092657	VNM
SAMEA7545242	PER
SAMN40030603	IND
SAMN41146541	USA
SAMEA112805071
SAMEA7547434	BRA
SAMEA104447328	DNK
SAMEA7563370	NPL
SAMN31031434	AUS
SAMEA5561979	NLD
SAMEA1403619	RUS
SAMN09284115
SAMN41421590	USA
SAMEA14493629	ZAF
SAMN16521896	TZA
SAMN43535033	THA
SAMN39959048	ZAF
SAMEA2342331
SAMN03300200
SAMN35340105	KAZ
SAMN19687996	MDA
SAMEA112799333
SAMEA7423484	CMR
SAMN08708929
SAMEA112800472
SAMEA7563321	GBR
SAMD00029407	JPN
SAMN07603288	AUS
SAMN25236429	CHN
SAMN09090588	ITA
SAMN10441946	USA
SAMN34382762	CAN
SAMEA7525053	IND
SAMEA3242488	ZAF
SAMEA7544125	CHN
SAMN17825527
SAMN06092170	VNM
SAMN31695724	USA
SAMEA112803409
SAMEA14460260	GMB
SAMN30619140	MEX
SAMEA114089645	TZA
SAMEA104600207
SAMN09099551	GBR
SAMEA5569608	PER
SAMEA8994081	RWA
SAMN36183992
SAMN42034793	UKR
SAMN12825579	CHN
SAMEA112802666
SAMN19694127	MDA
SAMEA7552235	GBR
SAMEA7067346	PRT
SAMN03300709	USA
SAMN40032323	IND
SAMEA115741634	IND
SAMN41417189
SAMN16521803	TZA
SAMN06221126	IND
SAMN33756208	GEO
SAMN08629328
SAMN14943178
SAMEA112806999
SAMEA115744741	DEU
SAMEA7560243
SAMEA13291971	GBR
SAMEA115747507	ZAF
SAMN37848834	VNM
SAMN08199302	GTM
SAMEA114443474	JPN
SAMEA5164950
SAMEA112799045
SAMEA8719012	ZAF
SAMEA115108922	ESP
SAMEA1569130	MWI
SAMN13169583	MDA
SAMEA115746470	CHE
SAMD00117902	JPN
SAMN14336450	MEX
SAMEA1707697
SAMEA115163172	PRT
SAMN05577194	ZAF
SAMEA7542261	CHN
SAMEA11934238	ETH
SAMEA114443321	JPN
SAMN14943896	DJI
SAMEA8742191	ZAF
SAMN17170450	GEO
SAMEA6359806	GBR
SAMEA6990859
SAMEA110460794	ZAF
SAMN07660473	GBR
SAMN31034622	USA
SAMEA7553915	GBR
SAMEA112805197
SAMEA112799415
SAMEA104685010	FIN
SAMEA4706672	GBR
SAMN18793764	CHN
SAMEA115740966	VNM
SAMEA7549978	GBR
SAMEA5048158
SAMEA3558688	SAU
SAMEA7562700	VNM
SAMN19658074	MDA
SAMN14344334	KEN
SAMN42034800	UKR
SAMN41667036	EST
SAMN27761662	USA
SAMEA114303757	GBR
SAMEA9069754	ZAF
SAMEA115751182	USA
SAMEA111556195
SAMEA104447155	DNK
SAMN27743972	USA
SAMN14417214	THA
SAMEA3321829
SAMEA104027306	DNK
SAMEA115738922	IND
SAMEA6617310	ZAF
SAMN37848672	VNM
SAMN08215369	CAN
SAMEA112805460
SAMEA7553911	GBR
SAMEA115738995	IND
SAMN15567670
SAMN43535272	THA
SAMN38810378	USA
SAMN43535401	THA
SAMEA115750420	USA
SAMEA3504616	GHA
SAMEA2342424
SAMN02843196	CHN
SAMEA115745131	DEU
SAMEA1406069
SAMN41421865	AZE
SAMEA4441440	ZAF
SAMN33334221	NLD
SAMN41421396	USA
SAMN02414978	SWE
SAMEA112250123
SAMN37458104	USA
SAMN03246549	CHN
SAMEA7280552	BGD
SAMEA112250149
SAMEA7542070	CHN
SAMEA13300626	CAN
SAMEA114442741	KOR
SAMEA5189322	GBR
SAMN27519668	GEO
SAMN00116416	USA
SAMN14344081	GHA
SAMEA115475891	TZA
SAMN36639315	CZE
SAMN41416351
SAMN04538495	COD
SAMN09284192
SAMN15768571	IDN
SAMN39958979	ZAF
SAMEA8719171	ZAF
SAMEA2533619
SAMN19845091	IND
SAMEA1102356	PAK
SAMEA3367269	GBR
SAMN05577539	ZAF
SAMN28538181	ITA
SAMN37457266	USA
SAMN28527872	PER
SAMEA13166495	IRL
SAMEA1707753
SAMEA5975292	CHN
SAMN16521482	TWN
SAMEA10030217	MDA
SAMEA104447376	DNK
SAMEA13294587	ESP
SAMN02360608	KOR
SAMN10462594	NPL
SAMN19657267	MDA
SAMN18118440
SAMEA112799003
SAMEA5542036
SAMEA115475707	TZA
SAMN21616228	CAN
SAMN36849785	CHN
SAMEA115740921	VNM
SAMN33061967	LTY
SAMN25289284	CHN
SAMEA7554503	GBR
SAMN20693091
SAMEA4846532	GBR
SAMN38301817	MEX
SAMN28527873	PER
SAMN38644502	ITA
SAMEA3444869	NLD
SAMEA7549314	GBR
SAMN26934640	CHN
SAMN43535188	THA
SAMEA7546912	PER
SAMEA9976643	PER
SAMEA112801892
SAMN14112081	ITA
SAMEA7551068	GBR
SAMN20512653	CHN
SAMEA8994066	RWA
SAMN31023349	USA
SAMEA8994272	RWA
SAMN38644579	CZE
SAMEA7552181	GBR
SAMEA6599674
SAMN30185230	COL
SAMN34294247	UKR
SAMEA114236273	MDA
SAMN08626106	CHN
SAMEA113537576	BWA
SAMN40646640	ESP
SAMEA7560912	VNM
SAMN41472307
SAMEA2533558
SAMEA7561263
SAMN26688409	USA
SAMN35981912
SAMN40655287	MDA
SAMN30429135	HKG
SAMN41598000	IND
SAMEA112806365
SAMEA1569352	MWI
SAMN41772296
SAMN08913097
SAMEA3671615
SAMEA114443512	JPN
SAMN34626823	USA
SAMN28052646	ITA
SAMN40030504	IND
SAMN38210387	PER
SAMEA6875633	ESP
SAMEA7545664	PER
SAMEA1018962	GBR
SAMEA13294727	ESP
SAMEA9070239	ZAF
SAMN31942645	PER
SAMN43397586	ZAF
SAMN30543322	CHN
SAMN36662635	CHN
SAMEA13300144	CAN
SAMEA7544006	CHN
SAMN40031320	IND
G2144	ESP
SAMEA3512762	UGA
SAMEA2783571	THA
SAMEA114443148	JPN
SAMN31047247	TWN
SAMEA8959921
SAMEA7556004
SAMN05918636	PER
SAMN06849021	ROU
SAMN05577187	ZAF
SAMN43397368	USA
SAMEA1059665
SAMD00603712	JPN
SAMEA112800370
SAMN13169545	MDA
SAMD00185696
SAMN21855836	GEO
SAMN18146504
SAMN30543817	CHN
SAMN41468889
SAMN19657793	MDA
SAMN08906601	MEX
SAMEA5189532	GBR
SAMEA112805767
SAMEA7560874	VNM
SAMEA112801993
SAMEA6359716	GBR
SAMD00029541	JPN
SAMN39286754	AUS
SAMN06252289	NZL
SAMEA112804172
SAMEA3420855	GBR
SAMN19774846	IRL
SAMEA12854396	GEO
SAMEA8718783	ZAF
SAMN41598551	BRA
SAMEA13294792	ESP
SAMN36834869	CHN
SAMN35524006	JPN
SAMEA6875656	ESP
SAMEA1707384	RUS
SAMN32709783	BRA
SAMN02414853	SWE
SAMN26430028	USA
SAMEA1904742
SAMEA1570994
SAMN21236379	CHN
SAMN09284492
SAMEA114442715	KOR
SAMN08913162
SAMN04385656	TJK
SAMEA2533610	UZB
SAMN31423441	ITA
SAMEA3505326
SAMEA3493919	AUS
SAMN16966224	BEL
SAMEA2234637
SAMN39286824	AUS
SAMN07236300	THA
SAMN08214924	CAN
SAMEA5562312	NLD
SAMN31942580	PER
SAMEA115741280	IND
SAMN13567978	IDN
SAMEA9976865	PER
SAMEA7527871	IND
SAMN06221198	MDA
SAMEA5190025	GBR
SAMEA112804858
SAMEA9976220	PER
SAMEA7553176	GBR
SAMEA4730577
SAMEA5189301	GBR
SAMEA7542163	CHN
SAMN40947032	ROU
SAMN37848194	VNM
SAMEA7526872	IND
SAMN21616737	CAN
SAMEA2342367
SAMN02414898	SWE
SAMEA1101840	PAK
SAMEA1688619	MWI
SAMN07658533	GBR
SAMEA113537358	BWA
SAMEA7528107	IND
SAMEA7528646	IND
SAMEA1118484	GBR
SAMD00653582	JPN
SAMEA5854639	SDN
SAMN22014427	USA
SAMN05577094	ZAF
SAMN26271048	IND
SAMEA4441450	ZAF
SAMN13568645	PER
SAMEA13292771
SAMEA2709891	ZAF
SAMN08215238	CAN
SAMD00603544	JPN
SAMEA112801215
SAMN33843494	PRT
SAMN15853862	ERI
SAMEA115740294	VNM
SAMN41421219	USA
SAMN25235946	CHN
SAMEA112803787
SAMN42801164	RUS
SAMN37210567	IND
SAMEA115740523	VNM
SAMEA115745082	DEU
SAMN13813955	ZAF
SAMN26038115	GBR
SAMN22169383	CHN
SAMEA2534719	DEU
SAMEA14501061	SWE
SAMEA104447619	DNK
SAMEA110046381	GMB
SAMN19688357	MDA
SAMEA23787418	ZAF
SAMN28538056	ITA
SAMEA1059639
SAMN43535704	THA
SAMN13813758	ZAF
SAMN25210052	CHN
SAMEA7547670	GBR
SAMN04538447	BEN
SAMN31672737	AUS
SAMN07236259	THA
SAMEA5072870
SAMN41416636	VNM
SAMEA7548128	GBR
SAMN08629306	BGD
SAMD00142418	JPN
SAMN03647924	GBR
SAMEA8718390	ZAF
SAMEA1886020
SAMN31695796	USA
SAMN41146614	USA
SAMEA7554264	GBR
SAMN41421922	ZAF
SAMEA7560119
SAMN10961366	CHN
SAMN17918226	USA
SAMD00142547	JPN
SAMEA7546658	PER
SAMN43780156	IND
SAMN06221214	MDA
SAMN16521564	TZA
SAMEA112806711
SAMN14516590	GHA
SAMEA104357533	CHN
SAMN41417811	USA
SAMEA115432919	GEO
SAMEA112803690
SAMN14344389	KEN
SAMN38211313	PER
SAMN16069760	GBR
SAMN19113349	AUS
SAMN03328570	CAN
SAMEA7527743	IND
SAMN23765180	RUS
SAMEA2682831	PER
SAMEA104447678	DNK
SAMN14344195	GHA
SAMEA2534563
SAMEA6153167	DEU
SAMEA3558586	ZAF
SAMN08709012
SAMEA7526989	IND
SAMEA112799947
SAMN41468944
SAMN02843204	CHN
SAMN27762755	USA
SAMN26442679	ZAF
SAMN15718770	THA
SAMEA6655990	ZAF
SAMEA11207009	TZA
SAMEA5975268	CHN
SAMEA7156539	GEO
SAMN26200682	AUS
SAMEA104447199	DNK
SAMEA12853771	GEO
SAMEA1118435	GBR
SAMEA12855476	GEO
SAMN23005283	ESP
SAMN13568116	IDN
SAMN40099077	CHN
SAMEA9977340	PER
SAMN14417054	THA
SAMEA115739826	DEU
SAMEA7525821	IND
SAMEA115741259	IND
SAMEA12854081	GEO
SAMN06221194	MDA
SAMEA115474885	DEU
SAMN41468676	ZAF
SAMEA3562785	PRT
SAMN04385726	DJI
SAMN08709218	UKR
SAMEA5383013
SAMN04538491	BEN
SAMEA7549819	GBR
SAMEA7542088	CHN
SAMN31672924	AUS
SAMN36619423	IND
SAMN18146681
SAMN41468779	ETH
SAMN32042332	ECU
SAMEA7548376	GBR
SAMN41148471	USA
SAMN19063313	AGO
SAMN04538507	AGO
SAMN40739630	AUS
SAMEA113981297	PRT
SAMEA8718758	ZAF
SAMEA112803053
SAMN42585884	USA
SAMN19687947	MDA
SAMN30949660	NLD
SAMEA9976712	PER
SAMEA112803556
SAMN15180216	MMR
SAMN35560987	USA
SAMN30950357	NLD
SAMN20512749	CHN
SAMEA1485489	MWI
SAMN07659448	GBR
SAMN04522067	PER
SAMN15228612	MYS
SAMEA7554980	GBR
SAMN31135816	CZE
SAMEA115740475	VNM
SAMEA7547293	BRA
SAMEA9976582	PER
SAMEA3445004	NLD
SAMN04385689	TUN
SAMN35560961	USA
SAMN31673240	AUS
SAMN43396979	USA
SAMEA3175535	ZAF
SAMN31674174	AUS
SAMN21236218	CHN
SAMEA7527373	IND
SAMN41598470	IND
SAMN31135782	CZE
SAMEA1118845	GBR
SAMEA115749086	GBR
SAMN41685649	PAK
SAMN14416885	THA
SAMEA7723136	IRL
SAMN07766279	CAN
SAMN41725817	ISR
SAMEA113537373	BWA
SAMN34294116	UKR
SAMN02053746	ZAF
SAMN40273325	GEO
SAMN35100087	THA
SAMEA5569964	PER
SAMEA2061574
SAMN13568257	IDN
SAMN06210020	MDA
SAMN04276756	THA
SAMEA5662668	ZAF
SAMEA4680549
SAMN33062047	POL
SAMN30543593	CHN
SAMN41597949	IND
SAMEA115739943	VNM
SAMN03300249	MEX
SAMN40030966	IND
SAMN08629020	BGD
SAMEA7526326	IND
SAMN02584665	MDA
SAMN42034115	UKR
SAMEA7547057	PER
SAMN35982055
SAMN31672966	AUS
SAMEA7550028	GBR
SAMEA8718955	ZAF
SAMN13813817	ZAF
SAMN32818894	GBR
SAMEA5974919	CHN
SAMN27555028	MDA
SAMEA112801223
SAMEA115746159	DEU
SAMN05570584
SAMN14481272	GHA
SAMEA1059544
SAMN15406833	COD
SAMEA112800790
SAMN15718827	THA
SAMN13568665	PER
SAMEA12029397
SAMN27519610	GEO
SAMN30158139	CHN
SAMEA115744407	DEU
SAMN31220399	CHN
SAMEA7553569	GBR
SAMN07766355	CAN
SAMEA104144144	CHN
SAMEA7542103	CHN
SAMN21983384
SAMN09100292	GBR
SAMN18628884	CHN
SAMN03647714	GBR
SAMN02053744	ZAF
SAMN28552991	USA
SAMN07658627	GBR
SAMN08629533	BGD
SAMN13264576	KAZ
SAMN04053703	CAN
SAMN42034978	UKR
SAMN19657393	MDA
SAMN28538001	ITA
SAMN09102478	GBR
SAMEA112800009
SAMN39286567	AUS
SAMEA112800335
SAMEA115749785	SWE
SAMEA111556151
SAMN14416932	THA
SAMN40099131	CHN
SAMN42233916	UKR
SAMEA3671292
SAMN07766460	CAN
SAMEA115750803	USA
SAMN03328538	CAN
SAMEA3448731	NLD
SAMN38209983	PER
SAMN26814578	ESP
SAMEA5282406
SAMN13568622	PER
SAMEA5189674	GBR
SAMN09399506	AZE
SAMEA2783397	THA
SAMN38210247	PER
SAMN43397037	USA
SAMEA5562339	NLD
SAMEA11006604	GBR
SAMN36835149	CHN
SAMN30950409	USA
SAMEA10029919	VNM
SAMN43535283	THA
SAMEA95492668	ZAF
SAMEA2682706	PER
SAMEA5076137	ESP
SAMEA115739353	PER
SAMEA4946908
SAMEA3252922	ZAF
SAMEA5975163	CHN
SAMEA7580136
SAMEA104362082	PER
G2947	ESP
SAMEA10030336	MDA
SAMEA115863945	DEU
SAMN03892587	CAN
SAMEA1688514	MWI
SAMN15718406	THA
SAMEA2711028	THA
SAMN40566437	USA
SAMEA113556020	MOZ
SAMEA115750108	TWN
SAMEA110420726
SAMN09090587	ITA
SAMEA115740911	VNM
SAMEA1707769
SAMEA112188866
SAMEA115745469	DEU
SAMEA112802572
SAMN14971183
SAMN18823814	MEX
SAMEA10030129	GEO
SAMEA110699293	ZAF
SAMN09812426	FRA
SAMN05577059	ZAF
SAMEA115751301	USA
SAMEA104357581	CHN
SAMEA115163030	PRT
SAMEA113537892	BWA
SAMEA7551852	GBR
SAMN13568177	IDN
SAMEA9070102	ZAF
SAMEA7528165	IND
SAMN12825912	CHN
SAMN30949495	NLD
SAMEA113537319	BWA
SAMN41724449	AUS
SAMN18882016	USA
SAMEA114625988
SAMEA7157074	GEO
SAMN04053729	CAN
SAMN41148630	USA
SAMEA13166504	IRL
SAMN40031807	IND
SAMEA8718272	ZAF
SAMEA13320989	KEN
SAMN19728492
SAMN42034056	UKR
SAMN10661889	USA
SAMEA1903121
SAMN03647284	GBR
SAMN12347402	ROU
SAMN09090453	ITA
SAMN08795237
SAMN30543368	CHN
SAMN40031893	IND
SAMN31673433	AUS
SAMN08379853
SAMN05577472	ZAF
SAMEA1118866	GBR
SAMN20600159	IND
SAMEA8987138	FRA
SAMN30963092	USA
SAMEA14263588	SWE
SAMEA113537324	BWA
SAMN31673462	AUS
SAMEA7555534	GBR
SAMEA3374902	PER
SAMEA104447322	DNK
SAMN14971219
SAMEA115475266	CHE
SAMEA5975078	CHN
SAMN18647988	BRA
SAMN40031634	IND
SAMEA1016200	RUS
SAMN04053660	CAN
SAMN06091892	VNM
SAMN37458073	USA
SAMEA112806797
SAMEA7547432	BRA
SAMEA7563252	ETH
SAMEA7553706	GBR
SAMEA13119820	NGA
SAMN15406684	COD
SAMN08436120	BGD
SAMEA3466792
SAMN40273082	GEO
SAMEA104600175
SAMEA1118494	GBR
SAMN30157752	CHN
SAMEA112803037
SAMEA12854948	GEO
SAMEA5609547
SAMN41455134	ARG
SAMEA8718330	ZAF
SAMN41417749	USA
SAMN30158298	CHN
SAMN04276774	ZAF
SAMEA12855252	GEO
SAMEA115743714	DEU
SAMN08215062	CAN
SAMEA7524799	IND
SAMN41417338	USA
SAMN05576795	ZAF
SAMEA115577938	IRL
SAMEA112799814
SAMN14971019
SAMN09756216	MDA
SAMN36849713	CHN
SAMN31673517	AUS
SAMEA112802912
SAMEA1059532
SAMN27028581	CHN
SAMEA7525098	IND
SAMN10342087	BEN
SAMEA7553488	GBR
SAMN13051660	KAZ
SAMN05575303	ZAF
SAMN41148529	USA
SAMEA7555630	GBR
SAMN06091964	VNM
SAMN40032057	IND
SAMEA5164963
SAMN05916326	PER
SAMN27762810	USA
SAMEA13299650	CAN
SAMN40273237	GEO
SAMN11854500
SAMN39286713	AUS
SAMN13169778	MDA
SAMEA115475263	CHE
SAMEA104718819	NLD
SAMN20512593	CHN
SAMEA3281407	ARG
SAMEA112298896	MDA
SAMEA12854170	GEO
SAMN21885182	USA
SAMN36835234	CHN
SAMEA3392390	BEL
SAMEA1119602	GBR
SAMN31030036	AUS
SAMD00603727	JPN
SAMN03300636	USA
SAMEA114443654	JPN
SAMN41154750	AUS
SAMN38204733	PER
SAMEA7525173	IND
SAMN09685198	KAZ
SAMN41724393	AUS
SAMEA7553206	GBR
SAMN13071980	IND
SAMEA7552983	GBR
SAMEA112800383
SAMN37458116	USA
SAMEA7550370	GBR
SAMN08708426	UKR
SAMN40042881
SAMEA115745350	DEU
SAMN41685488	PAK
SAMN14971200
SAMEA7525138	IND
SAMEA7527598	IND
SAMN08629357
SAMEA6359899	GBR
SAMN05576018	ZAF
SAMN34258050
SAMN21616575	CAN
SAMEA115737944	PER
SAMEA112802334
SAMEA115741069	IND
SAMN15567652
SAMEA2709760	ZAF
SAMEA1485272	MWI
SAMEA3243889	ZAF
SAMEA4695236	UKR
SAMN19657944	MDA
SAMEA1570967
SAMN09090632	ITA
SAMEA1706670	NLD
SAMEA3230410	ZAF
SAMEA6875049	ESP
SAMN06209919	GEO
SAMEA7542321	CHN
SAMN41725757	ISR
SAMN06045528	USA
SAMEA10030257	MDA
SAMN40031122	IND
SAMEA2297012	GBR
SAMN17020081	KAZ
SAMN20513056	CHN
SAMN03246636	CHN
SAMN33849805	PRT
SAMEA1118735	GBR
SAMN41472286
SAMN41389382	BGD
SAMN36619458	IND
SAMN30949289	NLD
SAMN08612695
SAMN03246615	CHN
SAMEA7157489	GEO
SAMN38211266	PER
SAMN32734023
SAMN28856965	CHN
SAMN10961361	CHN
SAMN09914634	MDA
SAMN09284426
SAMEA8994229	RWA
SAMN40207965	USA
SAMN18118054
SAMN00013187
SAMEA115738428	PER
SAMN38210056	PER
SAMEA115745862	DEU
SAMN18498656	PAK
SAMN40983320	KAZ
SAMEA3558395	PRT
SAMN42882788	TWN
SAMEA104447466	DNK
SAMEA7546837	PER
SAMN30157835	CHN
SAMEA6359614	GBR
SAMEA9070020	ZAF
SAMEA104447252	DNK
SAMEA113556469	MOZ
SAMN26038214	GBR
SAMEA7544277	CHN
SAMEA5561709	NLD
SAMEA7550376	GBR
SAMN07660374	GBR
SAMEA7563084	TKM
SAMN37458014	USA
SAMN13568650	PER
SAMEA1688538	MWI
SAMN40032297	IND
SAMEA112801541
SAMEA13294804	ESP
SAMEA112800376
SAMEA1707837
SAMN26994087	CHN
SAMEA3231687	ARG
SAMEA104362419	PER
SAMEA919851
SAMEA2783468	THA
SAMN32818967	GBR
SAMN40947056	ROU
SAMN41472324	TZA
SAMN13813937	ZAF
SAMN19694073	MDA
G3299	ESP
SAMEA115739254	PER
SAMN08732459
SAMN15180389	MMR
SAMN40031106	IND
SAMEA112802667
SAMN42034471	UKR
SAMN43780109	GEO
SAMEA7547267	BRA
SAMN14344584	KEN
SAMN10448974	USA
SAMEA7156923	GEO
SAMEA8742120	ZAF
SAMN07236352	THA
SAMN06010378	PER
SAMEA7542350	CHN
SAMN15406615	COD
SAMN08376202	IDN
SAMD00263752	VNM
SAMEA1406059
SAMN08862938
SAMN34626834	USA
SAMN38210167	PER
SAMN07373370	CAN
SAMEA3671509
SAMEA104446894	DNK
SAMEA2783040	THA
SAMEA112910572
SAMEA112805982
SAMEA8718544	ZAF
SAMEA112993830	USA
SAMN13000332	IND
SAMEA7525446	IND
SAMEA110013476	GMB
SAMN12551384	CHN
SAMEA7555076	GBR
SAMEA4823161
SAMN36834852	CHN
SAMEA104362063	PER
SAMEA112805100
SAMEA7551450	GBR
SAMEA115745507	DEU
SAMN06010470	PER
SAMEA7563114	DZA
SAMN02360574	KOR
SAMEA104447492	DNK
SAMN07658367	GBR
SAMEA7549404	GBR
SAMN22014478	USA
SAMEA7560535
SAMN40030876	IND
SAMEA104685080	FIN
SAMEA1403840	RUS
SAMN32818882	GBR
SAMEA104685000	FIN
SAMEA112804959
SAMEA115739729	DEU
SAMEA7526582	IND
SAMN41811957	CHN
SAMN09099555	GBR
SAMEA113537452	BWA
SAMN28537940	ITA
SAMEA837907	RUS
SAMN35621856
SAMN37068753	KHM
SAMEA6823533	BLR
SAMN06210039	MDA
SAMN31673547	AUS
SAMEA112181503	ZAF
SAMN16069846	CAN
SAMD00292870	JPN
SAMN42410386	IND
SAMEA12853607	GEO
SAMEA11225762
SAMN09625615	USA
SAMN14928867	AUS
SAMEA104362312	PER
SAMEA7541435	ZAF
SAMN18648151	BRA
SAMEA9977366	PER
SAMN41148855	USA
SAMEA115748674	GBR
SAMN31031548	AUS
SAMN42410393	IND
SAMEA2533706	DEU
SAMN16448915	BRA
SAMN30543492	CHN
SAMN32818954	GBR
SAMEA112800640
SAMN22261850	CHN
SAMEA115744697	DEU
SAMN09425795	CHE
SAMN06210034	MDA
SAMN05806776	BGD
SAMEA8742611	ZAF
SAMEA2533820	DEU
SAMEA9977003	PER
SAMN26037069	ESP
SAMEA115748861	GBR
SAMEA112910679
SAMEA112803252
SAMN05576410	ZAF
SAMN10839096	ZAF
SAMEA14493167	ZAF
SAMN41418172	USA
SAMN00103290
SAMN41598519	IND
SAMEA3671388
SAMEA2267072	MWI
SAMN41724307	AUS
SAMEA9977051	PER
SAMEA6064347	IND
SAMEA7550875	GBR
SAMEA5164143
SAMEA112850771	FRA
SAMN15403842	COD
SAMN31135829	CZE
SAMN35848886	ITA
SAMEA7156865	GEO
SAMN02599182	IND
SAMN20693398
SAMN39959272	ZAF
SAMEA114245796	GEO
SAMEA7527607	IND
SAMN26442630	ZAF
SAMEA2533921	DEU
SAMN08912951
SAMEA112802381
SAMEA12854307	GEO
SAMEA7156424	GEO
SAMN05575887	ZAF
SAMN43482266	USA
SAMN33573798	CHN
SAMN09099586	GBR
SAMN37457593	USA
SAMN41598221	IND
SAMN19113436	AUS
SAMN31031411	AUS
SAMEA112802089
SAMEA3558834	BRA
SAMEA14460080	GMB
SAMN30950165	NLD
SAMN10342222	BEN
SAMEA113537618	BWA
SAMEA14493433	ZAF
SAMEA112805926
SAMEA1530791	MWI
SAMN19688014	MDA
SAMN42034737	UKR
SAMEA7545981	PER
SAMN03328505	CAN
SAMN31674295	AUS
SAMN36849942	CHN
SAMN40655137	MDA
SAMN43783705	AUS
SAMN30547660	CHN
SAMEA7280628	BGD
SAMN21616251	CAN
SAMEA3671608
SAMEA1530634	MWI
SAMN03246245	CHN
SAMN30949989	NLD
SAMEA111556055
SAMEA3416730	NLD
G3499	ESP
SAMEA104447695	DNK
SAMEA115743722	DEU
SAMEA115652365	FRA
SAMEA3231615	ARG
SAMN21236384	CHN
SAMEA13299649	CAN
SAMN42410266	IND
SAMN08862916
SAMN15718835	THA
SAMEA1406032
SAMEA115744454	DEU
SAMN41421397	USA
SAMN39286564	AUS
SAMEA7544423
SAMEA115475727	TZA
SAMN40273707	GEO
SAMN39090696	ETH
SAMN41471706
SAMEA5662651	ZAF
SAMN08732450
SAMEA7546981	PER
SAMN05576134	ZAF
SAMEA2342324
SAMD00178586	VNM
SAMN32938671	CAN
SAMN37457290	USA
SAMN13813917	ZAF
SAMN05276534	GBR
G3498	ESP
SAMN19688215	MDA
SAMN43535405	THA
SAMN37848116	VNM
SAMEA7563615	DEU
SAMEA8955372	FRA
SAMEA14269077	FRA
SAMN03300417	USA
SAMEA7524916	IND
SAMN06056028	VNM
SAMN14336444	MEX
SAMN11338348	RUS
SAMN03300503	USA
SAMN19657819	MDA
SAMN36744127	MDG
SAMEA115746754	USA
SAMEA6599738
SAMEA7554788	GBR
SAMEA11207311	TZA
SAMN43780131	IND
SAMN16521758	AUS
SAMEA9581559	ETH
SAMEA7563946
G2417	ESP
SAMEA110420235
SAMN41598960	COD
SAMEA13300580	CAN
SAMN31248597	BEN
SAMEA7563203	IRN
SAMEA6456026	GMB
SAMEA7546677	PER
SAMEA7544088
SAMN31034643	USA
SAMEA7723084	IRL
SAMN32818747	GBR
SAMEA7157558	GEO
SAMEA115738266	PER
SAMEA112354743
SAMEA7562765	VNM
SAMEA5974899	CHN
SAMEA7561709
SAMN40547147	MEX
SAMN05576474	ZAF
SAMN41421234	USA
SAMN31423372	ITA
SAMEA9977271	PER
SAMN06210067	MDA
SAMN31030305	AUS
SAMEA2534496	UZB
SAMEA7547667	GBR
SAMN06055796	VNM
SAMEA115744423	DEU
SAMN03653220	CHN
SAMN06010451	PER
SAMN20513054	CHN
SAMN43780691	ZAF
SAMN37309653	KAZ
SAMEA5163871
SAMN33062026	POL
SAMEA115412478	PRT
SAMN28595478	ITA
SAMEA7561363
SAMEA114521804	ZAF
SAMEA1117630	GBR
SAMEA1485360	MWI
SAMN41417343	USA
SAMN31031623	AUS
SAMN16966103	BEL
SAMN04633276	MDA
SAMN31672713	AUS
SAMEA114493533	PER
SAMEA3671249
SAMEA7561879	ITA
SAMN03648565	ZAF
SAMN07360953	THA
SAMEA113538432	BWA
SAMN32819077	GBR
SAMEA7528850	IND
SAMN33756198	GEO
SAMEA1119876	GBR
SAMEA7564323	VNM
SAMEA114089911	MDA
SAMEA1556852	MWI
SAMEA8742185	ZAF
SAMEA7546145	PER
SAMEA13293699	AUS
SAMEA115750068	TWN
SAMN07658436	GBR
SAMN26934611	CHN
SAMEA7280528	BGD
SAMEA5542020	PHL
SAMEA115432980	NOR
SAMN35721625	SGP
SAMN41148384	USA
SAMEA1932066
SAMEA115432895	GEO
SAMEA113556437	MOZ
SAMEA115577973	IRL
SAMEA12853649	GEO
SAMN06855977	MEX
SAMN08732292
SAMN20693088
SAMEA7563363	NPL
SAMEA114443525	JPN
SAMEA114442867	KOR
SAMN03328539	CAN
SAMEA11934379	ZAF
SAMN15718859	THA
SAMEA112800133
SAMN19688163	MDA
SAMEA7553936	GBR
SAMEA95529418	ZAF
SAMEA2533885	DEU
SAMEA3340424	ESP
SAMN30381268	PRY
SAMEA114442803	KOR
SAMEA3875837	CAN
SAMN43535107	THA
SAMN30949621	NLD
SAMEA5561886	NLD
SAMN07766064	CAN
SAMN15403693	COD
SAMN30949239	NLD
SAMN14112191	ITA
SAMN18648095	BRA
SAMEA115744944	DEU
SAMEA112806646
SAMEA113556348	MOZ
SAMN21856496	UKR
SAMN41725748	ISR
SAMN42034002	UKR
SAMN15437471	CHN
SAMEA4730594
SAMEA3432809	GBR
SAMEA7546615	PER
SAMEA6359837	GBR
SAMEA7525776	IND
SAMEA112803754
SAMEA7549200	GBR
SAMN07658134	GBR
SAMEA4706830	GBR
SAMEA112799061
SAMN28610623	IRL
SAMN41390214	VNM
SAMN08629151	BGD
SAMN40475106	USA
SAMEA1059562
SAMEA8742338	ZAF
SAMEA115474890	DEU
SAMN34293809	UKR
SAMEA3501115	GRL
SAMN09099959	GBR
SAMN18206484	ESP
SAMN03460429	RUS
SAMN03647710	GBR
SAMEA1556713	MWI
SAMEA112803128
SAMN40566595	USA
SAMN07236508	THA
SAMN15228745	MYS
SAMN24851342
SAMEA115475024	DEU
SAMEA2533469	DEU
SAMN30294480	CHN
SAMN02599022	IND
SAMN10966123	GBR
SAMEA7545231	PER
SAMN35982063
SAMEA14493361	ZAF
SAMN20482601	ESP
SAMN31887143	IND
SAMN08708974
SAMN36850030	CHN
SAMEA7547903	GBR
SAMEA4744223	BRA
SAMN43535118	THA
SAMEA7526335	IND
SAMEA7528050	IND
SAMN15403796	COD
SAMN35981900
SAMN37547205
SAMN35560980	USA
SAMEA1485251	MWI
SAMEA2535322	DEU
SAMEA3402920	NLD
SAMEA115746881	DEU
SAMEA5164493
SAMEA14460377	GMB
SAMN41934683	CAN
SAMN15228690	MYS
SAMN35339883	KAZ
SAMEA5593842
SAMN36184025
SAMEA115741106	IND
SAMEA112806694
SAMN35339927	KAZ
SAMN31695927	USA
SAMEA115739931	VNM
SAMN41664761	ROU
SAMEA7525615	IND
SAMEA4753607
SAMEA5875884
SAMEA7563045	TKM
SAMN02585913	ZAF
SAMEA104153438	GBR
SAMEA7547576	BRA
SAMN41155001	AUS
SAMEA10030404	MDA
SAMN05806742	BGD
SAMN09402684	ROU
SAMEA1886033
SAMN13937579	GEO
SAMEA5562445	NLD
SAMN15407216	COD
SAMEA3504595	GHA
SAMN06092489	VNM
SAMN40031159	IND
SAMN08732561
SAMEA115745942	DEU
SAMN09715559	ROU
SAMN34257535	ISR
SAMEA7524859	IND
G2769	ESP
SAMN05576796	ZAF
SAMN41146602	USA
SAMEA3391674	GMB
SAMN08629172	BGD
SAMN41592672	KOR
SAMN05576856	ZAF
SAMN34258116
SAMN14481420	GHA
SAMN06092150	VNM
SAMEA7549335	GBR
SAMN08708688	UKR
SAMEA112800112
SAMN08795308
SAMN03300606
SAMN30381186	PRY
SAMEA7552335	GBR
SAMN43396922	USA
SAMN41472280
SAMN17004153	PRT
SAMEA1117955	GBR
SAMEA114443407	JPN
SAMN09725509	NZL
SAMN17119627	USA
SAMEA9070491	ZAF
SAMEA7702173	ARG
SAMEA1523665	GBR
SAMN32819161	GBR
SAMEA7546904	PER
SAMEA104357453	CHN
SAMN41812145	CHN
SAMN06928612	RUS
SAMN34626829	USA
SAMEA115108910	ESP
SAMN40655418	MDA
SAMEA112799416
SAMEA7554514	GBR
SAMEA2533574
SAMN13568310	IDN
SAMN07658913	GBR
SAMN12551498	CHN
SAMEA3209548	ZAF
SAMEA12854717	GEO
SAMN13066527	ZAF
SAMEA13119957	GEO
SAMN41017787	USA
SAMN15180259	MMR
SAMN03246359	CHN
SAMEA1485301	MWI
SAMEA112799179
SAMEA7702161	ARG
SAMN26435315	USA
SAMEA13294711	ESP
SAMN03300706	USA
SAMEA115749755	SWE
SAMN43397154	USA
SAMN26814619	ESP
SAMEA115750535	USA
SAMEA12850698	GEO
SAMEA113538277	BWA
SAMN28553653	USA
SAMD00142863	JPN
SAMN04407907	CAN
SAMEA2783449	THA
SAMEA115738109	PER
SAMN06052332	UGA
SAMN31030149	AUS
SAMN21857593	USA
SAMN15853937	ERI
SAMN02403609	ZAF
SAMEA1119927	GBR
SAMN40273125	GEO
SAMN06854753
SAMEA11207445	TZA
SAMEA8718684	ZAF
SAMEA1707223	RUS
SAMN15406725	COD
SAMEA112801609
SAMN21236342	CHN
SAMEA1485404	MWI
SAMN09090582	ITA
SAMN08795272
SAMEA4441485	ZAF
SAMEA7525663	IND
SAMN19730077	BRA
SAMN41148648	USA
SAMEA8741177	BLR
SAMEA7555582	GBR
SAMN09725746	NZL
SAMEA7553550	GBR
SAMN41468765	ZAF
SAMEA4706664	GBR
SAMN31673807	AUS
SAMEA112799330
SAMN09725399	NZL
SAMN19845127	IND
SAMN37352143	USA
SAMEA104357597	CHN
SAMEA5626322	PAK
SAMN40273304	GEO
SAMEA2534089	DEU
SAMN08629448	BGD
SAMEA6823544	BLR
SAMD00263700	VNM
SAMN12825607	CHN
SAMEA6456390	GMB
SAMEA7545321	PER
SAMEA12644640
SAMEA104447391	DNK
SAMEA7553325	GBR
SAMN04522040	PER
SAMEA3444039	GBR
SAMN40566526	USA
SAMEA3179973	ZAF
SAMD00603640	JPN
SAMEA14269141	FRA
SAMN30158020	CHN
SAMN05575266	ZAF
SAMN12389247	ETH
SAMEA5561615	NLD
SAMN40465857	IND
SAMN03300728	USA
SAMEA7554119	GBR
SAMN38644643	BEL
SAMN40655295	MDA
SAMEA110241015	NAM
SAMEA6797858	CIV
SAMEA1118978	GBR
SAMEA5561779	NLD
SAMN40655336	MDA
SAMN17709404	PRT
SAMEA112825209	KOR
SAMEA7529239	IND
SAMEA112802773
SAMN13066767	ZAF
SAMN06055541	VNM
SAMEA3392667	NLD
SAMN15053365	RUS
SAMEA7561438	ITA
SAMN39287181	AUS
SAMEA13294892	ESP
SAMEA8742175	ZAF
SAMN38210033	PER
SAMN19688417	MDA
SAMEA114089388	ZAF
SAMEA7129251
SAMEA8718522	ZAF
SAMN41724237	AUS
SAMEA2534646	DEU
SAMN16521414	MOZ
SAMN15701363	THA
SAMEA112806649
SAMEA113556141	MOZ
SAMEA5164191
SAMN13169547	MDA
SAMEA12852265	GEO
SAMEA13120169	TZA
SAMEA7544351	CHN
SAMN03647121	GBR
SAMN41389501	BGD
SAMN33010824	MDA
SAMEA4823090
SAMN14916019	KGZ
G2034	ESP
SAMEA7526313	IND
SAMEA112805348
SAMN43780672	ZAF
SAMEA6797888	NGA
SAMN38204429	PER
SAMN43535301	THA
SAMEA3404180	PER
SAMEA3170710
SAMN15701004	THA
SAMN41598944	COD
SAMN09625638	USA
SAMEA7554395	GBR
SAMN38204439	PER
SAMN19657717	MDA
SAMEA104600181
SAMEA115401571	CHE
SAMEA3671613
SAMEA1016100	RUS
SAMEA13299663	CAN
SAMEA104357655	CHN
SAMEA7551463	GBR
SAMEA7545783	PER
SAMN07660162	GBR
SAMEA113538407	BWA
SAMN05576942	ZAF
SAMEA115739933	VNM
SAMEA115738180	PER
SAMEA7554192	GBR
SAMEA9977325	PER
SAMEA12852232	GEO
SAMEA104446947	DNK
SAMEA7528564	IND
SAMEA13293834
SAMEA3451233	NLD
SAMN09725783	NZL
SAMEA5561973	NLD
SAMEA114442676	KOR
SAMN08794996
SAMEA6063595
SAMN06092225	VNM
SAMN31887333	IND
SAMN09380074	BRA
SAMEA5975323	CHN
SAMN38644640	BEL
SAMN16069851	CAN
SAMEA6456209	GMB
SAMEA6990877
SAMN28537961	ITA
SAMEA13300215	CAN
SAMN18793610	CHN
SAMEA5854638	SDN
SAMN10448619	VNM
SAMN40466034	MDA
SAMEA7545670	PER
SAMEA7551861	GBR
SAMN41146745	USA
SAMN08629288
SAMEA7546746	PER
SAMN34030246
SAMN03225288	GBR
SAMN19845195	IND
SAMEA104600197
SAMN41421739	ZWE
SAMN40566445	USA
SAMN41389757	BGD
SAMEA11006671	GBR
SAMN05710385	GBR
SAMEA4039956	DEU
SAMN35981810
SAMEA115745911	DEU
SAMEA12029315
SAMN21236157	CHN
SAMN05575687	ZAF
SAMN35981955
SAMN27533928	BLR
SAMEA1016113	RUS
SAMEA1118485	GBR
SAMEA7542159	CHN
SAMN38210635	PER
SAMEA115743909	DEU
SAMN40273299	GEO
SAMEA3715732
SAMN08131050	AUS
SAMN18146313
SAMN30158296	CHN
SAMEA7553795	GBR
SAMN41685727	PAK
SAMEA112799757
SAMN09090549	ITA
SAMEA13293385	IRL
SAMEA5076072	ESP
SAMN08906535	MEX
SAMN14518391	DOM
SAMN30556183	CHN
SAMN02934360	USA
SAMN05918763	PER
SAMEA112805731
SAMEA115743958	DEU
SAMN25995120	TZA
SAMN40031806	IND
SAMN30953106	USA
SAMN41154589	AUS
SAMEA13119863	TZA
SAMEA7525899	IND
SAMEA3558561	ZAF
SAMEA104360965
SAMEA7553226	GBR
SAMEA1904030
SAMEA115432910	GEO
SAMEA2535306
SAMEA6451444
SAMN22014511	USA
SAMN37210066	IND
SAMEA968093	NLD
SAMN39959151	ZAF
SAMN16522092	TZA
SAMN41229610	USA
SAMEA8955384	FRA
SAMN15718537	THA
SAMEA1118644	GBR
SAMN02053824	ZAF
SAMN31673713	AUS
SAMEA115747482	ZAF
SAMN39959196	ZAF
SAMEA10029826	PER
SAMN16714397	BRA
SAMEA113537567	BWA
SAMN40273264	GEO
SAMN41146567	USA
SAMEA2534753	COG
SAMEA13294423	ESP
SAMN38210024	PER
SAMEA2400181
SAMN41685716	PAK
SAMEA13294998	ESP
SAMEA1707313	RUS
SAMN31563993	IND
SAMEA5282335
SAMEA115749123	GBR
SAMN14344546	KEN
SAMN09099965	GBR
SAMEA11206913	TZA
SAMN07659591	GBR
SAMEA1117665	GBR
SAMN42410196	IND
SAMEA9977690	PER
SAMEA2783113	THA
SAMEA5561556	NLD
SAMEA13299757	CAN
SAMEA112802337
SAMN43396981	USA
SAMN02403573	ZAF
SAMN16069791	AUS
SAMEA5875832
SAMEA8719063	ZAF
SAMEA7528720	IND
SAMEA6797825	ZAF
SAMN36849678	CHN
SAMEA7548456	GBR
SAMN40273403	GEO
SAMN41418251	USA
SAMEA6451348
SAMN34294250	UKR
SAMN38204675	PER
SAMN06091793	VNM
SAMEA113537659	BWA
SAMEA7561178	VNM
SAMN31673216	AUS
SAMN37848206	VNM
SAMN41416656
SAMN40983539	KAZ
SAMN31038520	USA
SAMN16086783	FRA
SAMN03647862	GBR
SAMN17254026
SAMEA8718368	ZAF
SAMN40031140	IND
SAMN19657614	MDA
SAMN40273298	GEO
SAMD00142996	JPN
SAMEA2534114	COG
SAMEA7548815	GBR
SAMEA1877237	GHA
SAMEA115863978	DEU
SAMEA13294107
SAMEA1101838	PAK
SAMN09100433	GBR
SAMN05576872	ZAF
SAMN13066594	ZAF
SAMN40466038	MDA
SAMEA104357550	CHN
SAMN09914687	MDA
SAMEA5975579	CHN
SAMN37848847	VNM
SAMN15403867	COD
SAMN38211210	PER
SAMN43397550	ZAF
SAMN20513027	CHN
SAMN41685521	PAK
SAMEA7560253
SAMEA13321314	KEN
SAMEA112799809
SAMN41471882
SAMN41417256
SAMN41471905
SAMN16966149	BEL
SAMN19657721	MDA
SAMEA7553799	GBR
SAMN07766296	CAN
SAMEA112802904
SAMN05575690	ZAF
SAMN38205005	PER
SAMN36902882	NLD
SAMEA3376850	BEL
SAMN07340019	USA
SAMEA14460333	GMB
SAMEA114625931
SAMEA2040658	MWI
SAMN20512722	CHN
SAMEA7562941
SAMN38205057	PER
SAMN28552436	USA
SAMN41468611	ZAF
SAMEA2535329
SAMN33843503	PRT
SAMEA104362130	PER
SAMEA7561577	NGA
SAMN14929645	AUS
SAMN41154503	AUS
SAMEA112802239
SAMEA112806262
SAMEA112800887
SAMEA5569580	PER
SAMN33573763	CHN
SAMEA7560913	VNM
SAMN06010320	PER
SAMEA7549239	GBR
SAMEA9977665	PER
SAMEA1569182	MWI
SAMEA2533861
SAMN15404197	COD
SAMN13568509	PER
SAMEA6871761	GMB
SAMN07658933	GBR
SAMN41389590	BGD
SAMEA10030308	MDA
SAMEA7353870
SAMEA3449495	NLD
SAMN05575855	ZAF
SAMEA7543910	CHN
SAMEA7528641	IND
SAMEA5282392
SAMN13568791	PER
SAMN12565669	ZAF
SAMN19688319	MDA
SAMN27519965	GEO
SAMEA112799568
SAMEA3558225
SAMEA2534101	DEU
SAMN17301487	CHN
SAMN08376186	IDN
SAMN02671112	CAN
SAMN05577330	ZAF
SAMN13637903	BRA
SAMEA5975447	CHN
SAMEA9977050	PER
SAMN02380667	USA
SAMEA7554927	GBR
SAMN08376277	IDN
SAMN41421347	USA
SAMEA115751310	USA
SAMEA5561760	NLD
SAMN18823643	MEX
SAMN06092329	VNM
SAMN05576754	ZAF
SAMEA5189506	GBR
SAMN22261959	CHN
SAMEA3393049	PER
SAMEA4706588	GBR
SAMN18648511	BRA
SAMEA115738260	PER
SAMN15718851	THA
SAMN38210708	PER
SAMEA7561411
SAMEA115746799	USA
SAMN27519804	UKR
SAMN14929960	AUS
SAMEA3501010	GRL
SAMEA14493237	ZAF
SAMN09099571	GBR
SAMEA12852929	GEO
SAMN13568586	PER
SAMN19845223	IND
SAMN19688269	MDA
SAMN13066560	ZAF
SAMN15403985	COD
SAMN06250727	FRA
SAMN40031656	IND
SAMEA7841487	ESP
SAMEA1569311	MWI
SAMEA13292682
SAMN28453137	USA
SAMN06252221	NZL
SAMEA114625854
SAMN14516571	GHA
SAMN04696148	ZAF
SAMN30543830	CHN
SAMN02739550	USA
SAMEA7526106	IND
SAMN14344091	GHA
SAMEA1877210
SAMEA115745953	DEU
SAMN07766057	CAN
SAMN41725907	ISR
SAMEA1015921	RUS
SAMEA95439418	ZAF
SAMN21616885	CAN
SAMEA12854726	GEO
SAMN41416433	VNM
SAMN41811966	CHN
SAMEA1530931	MWI
SAMEA9976981	PER
SAMN09625627	USA
SAMEA14459979	GMB
SAMN26429376	USA
SAMN01908850	CHN
SAMEA112805848
SAMD00603748	JPN
SAMN26934603	CHN
SAMN43535130	THA
SAMEA115739840	DEU
SAMN37210075	IND
SAMD00179081	VNM
SAMEA2661019	MWI
SAMEA113537764	BWA
SAMEA115863975	DEU
SAMN40465952	IND
SAMEA115740138	VNM
SAMEA1708288	MWI
SAMEA104357559	CHN
SAMN22014526	USA
SAMN38210255	PER
SAMN05575494	ZAF
SAMEA114493654	PER
SAMEA104718733	NLD
SAMEA13119808	NAM
SAMEA8742076	ZAF
SAMEA115746986	DEU
SAMEA112910671
SAMN15718761	THA
SAMEA1485403	MWI
SAMN41471801	ZMB
SAMEA3558667	VNM
SAMEA115475584	TZA
SAMEA14269069	FRA
SAMN39287039	AUS
SAMEA7553043	GBR
SAMEA7561531	DJI
SAMEA114804626	ZAF
SAMN19730065	BRA
SAMEA7547197	PER
SAMN14943850	DJI
SAMN13620256	IND
SAMEA7528984	IND
SAMEA114493623	PER
SAMD00179182	VNM
SAMN33573779
SAMN06252342	NZL
SAMEA1876343
SAMN03647616	GBR
SAMN14481396	GHA
SAMEA7525464	IND
SAMEA13299668	CAN
SAMEA113537678	BWA
SAMN06210028	MDA
SAMN09828816	USA
SAMEA7564307	VNM
SAMEA2343285	PER
SAMN03246625	CHN
SAMN16205424	FRA
SAMN17825549
SAMN08626297	CHN
SAMEA2343284	PER
SAMN06849014	ROU
SAMN18146261
SAMN41597987	IND
SAMN19688671	MDA
SAMN14518397	DOM
SAMN05576498	ZAF
SAMEA113556241	MOZ
SAMN31674119	AUS
SAMN07956612	RUS
SAMEA7555911	DEU
SAMEA1688470	MWI
SAMEA112799293
SAMN07236506	THA
SAMN41421723	ZWE
SAMN09100252	GBR
SAMEA7156559	GEO
SAMEA110241091	NAM
SAMEA1102398	ITA
SAMN09102381	GBR
SAMN42034337	UKR
SAMEA8718687	ZAF
SAMN19688394	MDA
SAMEA110420419
SAMEA7553549	GBR
SAMN41598667
SAMEA7544141	CHN
SAMEA112910675
SAMN10965865	GBR
SAMEA1118389	GBR
SAMEA112799461
SAMN06055868	VNM
SAMEA10030414	MDA
SAMD00029413	JPN
SAMN08215220	CAN
SAMEA114440338	VNM
SAMEA112802470
SAMEA7541426	ZAF
SAMEA110420494
SAMEA3558804	BRA
SAMN40466207	MDA
SAMEA7552211	GBR
SAMN00103259
SAMN42034106	UKR
SAMEA112800957
SAMEA9976539	PER
SAMEA7548438	GBR
SAMEA9976169	PER
SAMN15228700	MYS
SAMN12126249	CAN
SAMEA115739558	IND
SAMEA111366138	MDG
SAMEA7528722	IND
SAMN14481389	GHA
SAMEA3450024
SAMN21856899	USA
SAMEA7723192	IRL
SAMEA115746409	CHE
SAMEA6873594	SWE
SAMN12551280	CHN
SAMN37457835	USA
SAMEA104614448	IDN
SAMN04634214	KHM
SAMEA8742073	ZAF
SAMN03648738	ZAF
SAMEA115740423	VNM
SAMN38204830	PER
SAMEA6875047	ESP
SAMEA12852551	GEO
SAMN05576656	ZAF
SAMEA112804508
SAMN36974169
SAMN33548580	THA
SAMN41664405	ROU
SAMEA112298830	MDA
SAMD00117771	JPN
SAMEA5974907	CHN
SAMEA115750286	TWN
SAMN19845144	IND
SAMEA3421131	GBR
SAMEA114443086	KOR
SAMN13051651	KAZ
SAMN43046023	USA
SAMN09914657	MDA
SAMEA4753551
SAMN09402692	ROU
SAMN13568273	IDN
SAMN40566520	USA
SAMEA6359686	GBR
SAMN09101323	GBR
SAMN41417610	USA
SAMN05577433	ZAF
SAMN17266333	USA
SAMN15437373	CHN
SAMEA1569367	MWI
SAMEA2297028	GBR
SAMEA3139823	PAK
SAMN08629566	BGD
SAMN42730582	CHN
SAMD00178597	VNM
SAMN20525333	CHN
SAMN03300341	USA
SAMEA104447577	DNK
SAMN38210617	PER
SAMN39959092	ZAF
SAMEA5366617	GHA
SAMN40031175	IND
SAMEA6875538	ESP
SAMN25888757	CHN
SAMN05576466	ZAF
SAMEA112801011
SAMEA7563727	DEU
SAMN41472083
SAMN41598354	IND
SAMEA9976758	PER
SAMEA7544618
SAMEA14460118	GMB
SAMN06252257	NZL
SAMN20525246	CHN
SAMEA115740945	VNM
SAMEA7157514	GEO
SAMN23038966	PER
SAMN10462540	CHE
SAMEA7525550	IND
SAMEA7552390	GBR
SAMN40030916	IND
SAMEA4809118	GBR
SAMEA7562077	ITA
SAMN16521651	MDG
SAMN20693434
SAMN14344350	KEN
SAMEA7554153	GBR
SAMEA6617339	ZAF
SAMEA12854093	GEO
SAMN14929740	AUS
SAMN37457449	USA
SAMEA8939236	FRA
SAMN09102495	GBR
SAMEA7554969	GBR
SAMN08794976
SAMEA5164313
SAMN17119619	USA
SAMEA7553830	GBR
SAMN41468656	ZAF
SAMN28610583	IRL
SAMEA113577649	NAM
SAMN06092086	VNM
SAMEA112801662
SAMN18146547
SAMEA1708412	MWI
SAMN36974130
SAMEA7528174	IND
SAMEA3558752	PRT
SAMN05915250	PER
SAMEA114443530	JPN
SAMEA3493925	AUS
SAMEA7561801
SAMN38205158	PER
SAMN33573704	CHN
SAMEA7563527	NPL
SAMN02671108	CAN
SAMEA13300455	CAN
SAMEA7527516	IND
SAMN30158207	CHN
SAMN08732385
SAMN30429107	HKG
SAMN05576987	ZAF
SAMEA115750347	USA
SAMEA2710966	THA
SAMEA113556070	MOZ
SAMEA115748905	GBR
SAMEA4706637	GBR
SAMN30543285	CHN
SAMN30158289	CHN
SAMEA7541677	ZAF
SAMEA1101429	PER
SAMEA3367305	GBR
SAMEA919842
SAMEA13299723	CAN
SAMEA6474075	BLR
SAMN38211146	PER
SAMN08708295	UKR
SAMEA13188699	MDG
SAMN43568042	USA
SAMEA112189007
SAMEA115745573	DEU
SAMN19657618	MDA
SAMN10342090	BEN
SAMN41146685	USA
SAMEA4370634	KAZ
SAMN26934627	CHN
SAMEA95446918	ZAF
SAMN40031056	IND
SAMEA5975460	CHN
SAMEA112188949
SAMN08892505	PAK
SAMN15772574	CHN
SAMEA7548647	GBR
SAMN06008150
SAMN36619413	IND
SAMEA115747022	DEU
SAMEA5163925
SAMEA14493205	ZAF
SAMEA2419116	CHE
SAMN09102127	GBR
SAMEA6847629	GAB
SAMN27519815	UKR
SAMEA104447371	DNK
SAMN05576758	ZAF
SAMEA112805844
SAMEA1403874	RUS
SAMN19657779	MDA
SAMN19687864	MDA
SAMN35100073	THA
SAMEA14493648	ZAF
SAMEA1118292	GBR
SAMEA112910749
SAMEA13294436	ESP
SAMEA7528633	IND
SAMN09099894	GBR
SAMEA7526280	IND
SAMN41468196
SAMEA7527860	IND
SAMN33061906	LTY
SAMEA8741644	BEL
SAMEA7553071	GBR
SAMEA1403798	RUS
SAMEA1397411	GBR
SAMEA6461892	SWE
SAMN39959267	ZAF
SAMN41467995	ZAF
SAMEA7551871	GBR
SAMN20513069	CHN
SAMN15701434	THA
SAMEA115738911	IND
SAMN39286716	AUS
SAMEA110037095	GMB
SAMEA115578794	FIN
SAMN02443884	USA
SAMEA3558134
SAMEA7548126	GBR
SAMN07659687	GBR
SAMN36338262	ESP
SAMN38210950	PER
SAMEA10691799	CZE
SAMN14344912	UGA
SAMEA115749715	SWE
SAMN19688619	MDA
SAMN11056465	USA
SAMN38810359	USA
SAMN13051682	KAZ
SAMEA7280655	BGD
SAMEA3170730
SAMN10342185	NGA
SAMEA112802444
SAMN31673882	AUS
SAMEA112806368
SAMN08795141
SAMN41390189	VNM
SAMEA10029777	PER
SAMN08709162	UKR
SAMEA7544290
SAMN41787269
SAMN31673892	AUS
SAMN41472297
SAMN08794953
SAMEA7562248	ITA
SAMEA114442827	KOR
SAMEA5076078	ESP
SAMN20491961	BRA
SAMN08613026
SAMEA14456148	SWE
SAMEA12854586	GEO
SAMN05577340	ZAF
SAMEA5228917
SAMN06092215	VNM
SAMEA36321418	DEU
SAMN14344730	KEN
SAMN31030192	AUS
SAMN15347467	THA
SAMEA13291960	GBR
SAMN18118010
SAMN15406839	COD
SAMEA7525827	IND
SAMEA4846657	GBR
SAMEA1707701
SAMEA7552151	GBR
SAMN37848606	VNM
SAMN08347704	BLR
SAMEA7280164	BGD
SAMN43482264	USA
SAMEA1708446	MWI
SAMEA7280551	BGD
SAMEA13294771	ESP
SAMN21856185	GEO
SAMN41421273	USA
SAMEA9070252	ZAF
SAMEA114443262	JPN
SAMEA3558258	PER
SAMN16521748	USA
SAMN40031354	IND
SAMEA6875382	ESP
SAMN34627005	USA
SAMN18628848	CHN
SAMEA7549007	GBR
SAMN14516595	GHA
SAMEA112802867
SAMN37457300	USA
SAMEA12029362
SAMN07660348	GBR
SAMN31063368	USA
SAMEA112910518
SAMEA9070106	ZAF
SAMN14343927	GHA
SAMEA104718546	NLD
SAMEA7562890	VNM
SAMN13568396	PER
SAMN06010463	PER
SAMN41148744	USA
SAMEA115526733	ITA
SAMEA1397274	GBR
SAMEA12616962
SAMN13813933	ZAF
SAMEA2144175
SAMN31673937	AUS
SAMEA1904003
SAMEA12853841	GEO
SAMN09715507	ROU
SAMEA110051991	GMB
SAMEA113556019	MOZ
SAMN30949682	NLD
SAMEA7541595	ZAF
SAMN08347760	BLR
SAMN43535586	THA
SAMN35981697
SAMEA3170683
SAMN17019889	BLR
SAMEA112801174
SAMEA9976137	PER
SAMN28537936	ITA
SAMN19657526	MDA
SAMEA8718447	ZAF
SAMEA7157721	GEO
SAMEA13294141
SAMEA3715628
SAMN06008093
SAMEA9070678	ZAF
SAMEA114233502	ZAF
SAMN41934590	CAN
SAMEA104093403	GBR
SAMEA112799374
SAMEA2682767	PER
SAMN38210843	PER
SAMN03300089	USA
G2229	ESP
SAMEA7528963	IND
SAMEA112803878
SAMEA1708269	MWI
SAMN30987256	USA
SAMN26038164	GBR
SAMEA1877244	NPL
SAMN41417871	USA
SAMN20693325
SAMEA3170694
SAMEA7542122	CHN
SAMN41417876	USA
SAMEA115475858	TZA
SAMN39959189	ZAF
SAMEA10030024	VNM
SAMEA114430102	DEU
SAMEA3671482
SAMN12565530	ZAF
SAMEA7555407	GBR
SAMN40465927	IND
SAMEA6064374	IND
SAMEA6451406
SAMN40031953	IND
SAMEA104394687	DEU
SAMEA112802048
SAMEA114236267	MDA
SAMEA36319168	DEU
SAMEA114493643	PER
SAMN16966183	BEL
SAMEA5561884	NLD
SAMN16521864	TZA
SAMN25236428	CHN
SAMN10449029	USA
SAMEA104684946	FIN
SAMN30543386	CHN
SAMEA115743845	DEU
SAMEA1118797	GBR
SAMN30950782	USA
SAMEA2146301
SAMN26578292	CHN
SAMEA2081437
SAMN07344596	DJI
SAMEA13294793	ESP
SAMN14929689	AUS
SAMEA5163746
SAMEA112825182	KOR
SAMEA115740996	VNM
SAMEA7543978	CHN
SAMEA4946870
SAMN15228793	MYS
SAMEA14460462	GMB
SAMN09758801	USA
SAMN08795226
SAMEA112804311
SAMN07344599	DJI
SAMN19113383	AUS
SAMN31674175	AUS
SAMN34210070	ISR
SAMN05576417	ZAF
SAMN36619376	IND
SAMN02360548	KOR
SAMN03647899	GBR
SAMN15403859	COD
SAMN33756458	GEO
SAMN35982002
SAMEA2235060	BFA
SAMEA12852611	GEO
SAMEA1397282	GBR
SAMEA7549364	GBR
SAMEA114090100	ZAF
SAMD00142530	JPN
SAMN31887295	IND
SAMEA112801517
SAMN18146362
SAMEA112803986
SAMEA7525712	IND
SAMEA4846501	GBR
SAMEA115880434	IRL
SAMEA2418257	NOR
SAMN15406921	COD
SAMN35340184	KAZ
SAMN14343851	GHA
SAMEA104684915	FIN
SAMEA2534592	COG
SAMN41154676	AUS
SAMN41417772	USA
SAMEA7548816	GBR
SAMEA13293967
SAMN31030373	AUS
SAMN37847953	VNM
SAMN20513150	CHN
SAMEA3273053	ZAF
SAMN34626906	USA
SAMN42410262	IND
SAMN05577372	ZAF
SAMN05710420	GBR
SAMN08612875
SAMEA7526796	IND
SAMN40547180	MEX
SAMN41148729	USA
SAMEA2533406	DEU
SAMEA1403652	RUS
SAMEA7552201	GBR
SAMEA113935783	PRT
SAMN42034505	UKR
SAMN07658709	GBR
SAMN35981818
SAMN08913142
SAMN09101431	GBR
SAMN36184044
SAMN10966016	GBR
SAMEA112181337	ZAF
SAMN05575977	ZAF
SAMEA2682699	PER
SAMN30543377	CHN
SAMEA4473399
SAMN41598983	COD
SAMEA3139838	PAK
SAMN03246685	CHN
SAMN05781019	AUS
SAMEA7157866	GEO
SAMEA1118543	GBR
SAMN41725846	ISR
SAMEA4846553	GBR
SAMN15228687	MYS
SAMEA113556289	MOZ
SAMN39959137	ZAF
SAMEA2534740	SWZ
SAMN43535516	THA
SAMN35220599	GEO
SAMN41421264	USA
SAMN07658547	GBR
SAMEA7562612
SAMN20492101	BRA
SAMN41471521	ZAF
SAMN15772846	CHN
SAMN41471584	ZAF
SAMEA7563029	TKM
SAMEA7551468	GBR
SAMEA1101328	PER
SAMEA7544552	CHN
SAMEA7541409	ZAF
SAMEA12854827	GEO
SAMN43535641	THA
SAMEA7564367	VNM
SAMEA115751448	USA
G1857m	ESP
SAMEA104600184
SAMN21984315
SAMN06847536	ETH
SAMEA2533617	SLE
SAMEA13300153	CAN
SAMN43779920	GEO
SAMN27761653	USA
SAMN03648523	GBR
SAMN05575646	ZAF
SAMEA7547028	PER
SAMN08906570	MEX
SAMEA112298891	MDA
SAMN13568753	PER
SAMN21236159	CHN
SAMN18118324
SAMEA115750634	USA
SAMEA4823241
SAMEA9070316	ZAF
SAMN30950356	NLD
SAMEA13293593	AUS
SAMEA5854647	SDN
SAMN18700349	CHN
SAMEA104357475	CHN
SAMN41416701
SAMEA7555313	GBR
SAMN08619635	BWA
SAMN41154774	AUS
SAMEA7560957	VNM
SAMEA112802454
SAMEA7157137	GEO
SAMN15180443	MMR
SAMN41724389	AUS
SAMN08912961
SAMN09625679	USA
SAMN08795260
SAMN38210426	PER
SAMEA2400234
SAMN13568634	PER
SAMN15949702	USA
SAMEA112802191
SAMN23765164	RUS
SAMN28119750	USA
SAMN03647436	GBR
SAMN31037787	USA
SAMN06091889	VNM
SAMEA2783442	THA
SAMN14971236
SAMN42033999	UKR
SAMEA3558200
SAMEA12854623	GEO
SAMN19688629	MDA
SAMN17119806	USA
SAMN32818980	GBR
SAMN18648055	BRA
SAMEA4040836
SAMEA104362398	PER
SAMN10342172	BEN
SAMEA1688557	MWI
SAMEA5875886
SAMN30543973	CHN
SAMEA1406152
SAMEA7559962
SAMN10661898	USA
SAMN31674316	AUS
SAMEA6617412	ZAF
SAMN38211400	PER
SAMN30953218	USA
SAMEA7555923	DEU
SAMEA4040987
SAMEA5854653	SDN
SAMN38210975	PER
SAMEA13293426	IRL
SAMN16521962	TZA
SAMEA7552376	GBR
SAMEA4823203
SAMN03653246	CHN
SAMN41416795	VNM
SAMN43535417	THA
SAMN05576184	ZAF
SAMEA113537701	BWA
SAMN37527092	MMR
SAMEA2517365
SAMN21856131	GEO
SAMEA7547979	GBR
SAMN14417011	THA
SAMN00013045
SAMEA104302783
SAMEA1708198	MWI
SAMN03647111	GBR
SAMN30634404	MEX
SAMEA1707819
SAMN03300717	USA
SAMN41148888	USA
SAMEA104600539
SAMN41418151
SAMEA1876304
SAMEA114442671	KOR
SAMN30543209	CHN
SAMEA4695200	UKR
SAMN15718454	THA
SAMN07999115	CHN
SAMEA7563335
SAMEA7550935	GBR
SAMN20693288
SAMN03800383	USA
SAMEA14460383	GMB
SAMEA13292065	GBR
SAMEA3445008	NLD
SAMN06252308	NZL
SAMN14112096	ITA
SAMEA114089820	ZAF
SAMEA13294911	ESP
SAMN18146239
SAMN10342067	BEN
SAMEA8719086	ZAF
SAMEA5561827	NLD
SAMN16522148	ZAF
SAMN28450802	USA
SAMN30543171	CHN
SAMN15854205	ERI
SAMEA2782866	THA
SAMEA3209554	ZAF
SAMEA115747613	ZAF
SAMD00178453
SAMN16377148	USA
SAMN17254075
SAMEA1485352	MWI
SAMN09651761	GEO
SAMN43780424	IND
SAMN39287037	AUS
SAMN18700372	CHN
SAMEA115879618	GEO
SAMN19845169	IND
SAMEA10030637	ZAF
SAMN32709655	COM
SAMN26038173	GBR
SAMEA115475431	DEU
SAMEA11206956	TZA
SAMEA14456026	SWE
SAMD00603506	JPN
SAMN08708236	UKR
SAMN01908851	CHN
SAMEA112954325	CMR
SAMN09102392	GBR
SAMEA111366170	IND
SAMN02350467	ZAF
SAMEA9977480	PER
SAMEA7819019	GBR
SAMN06092347	VNM
SAMEA112800980
SAMN31020204	USA
SAMEA1403813	RUS
SAMN19657655	MDA
SAMN41598385	IND
SAMN37457887	USA
SAMN08892513	PAK
SAMN04538506	AGO
SAMN08436266
SAMEA115739180	IND
SAMEA112189114
SAMN30158271	CHN
SAMN17019721	BLR
SAMEA7550924	GBR
SAMN31030583	AUS
SAMEA115652431	PRT
SAMN40030834	IND
SAMEA104600422
SAMN15718477	THA
SAMEA1904080
SAMEA110420362
SAMEA2660979	MWI
SAMN36662728	CHN
SAMN21236312	CHN
SAMN15228768	MYS
SAMEA3558437	PRT
SAMEA1708401	MWI
SAMN09828823	USA
SAMN20693273
SAMEA3393050	NLD
SAMN31887139	IND
SAMEA7544627	CHN
SAMEA6875075	ESP
SAMEA2419069	CHE
SAMN40566589	USA
SAMEA112803794
SAMEA7552088	GBR
SAMN37848055	VNM
SAMEA113537652	BWA
SAMN05576110	ZAF
SAMEA115475444	DEU
SAMN12825642	CHN
SAMEA11934100	ZAF
SAMEA13299891	CAN
SAMN06055724	VNM
SAMN38210926	PER
SAMN40030625	IND
SAMN28527314	USA
SAMEA112805049
SAMN37457661	USA
SAMN38210659	PER
SAMN41455401	ARG
SAMEA5189432	GBR
SAMN06055626	VNM
SAMEA1556804	MWI
SAMN25995162	TZA
SAMN36849918	CHN
SAMN08732537
SAMEA7546445	PER
SAMD00142673	JPN
SAMN40983399	KAZ
SAMN13169519	MDA
SAMN41455197	ARG
SAMEA4809092	GBR
SAMEA10029967	VNM
SAMN32819298	GBR
SAMN16521645	USA
SAMEA7555489	GBR
SAMN05328080	CHN
SAMEA7562769	VNM
SAMN30961825	USA
SAMEA115744529	DEU
SAMN10185913	BRA
SAMEA7554279	GBR
SAMN15772891	CHN
SAMN30950419	USA
SAMN41421181	USA
SAMN10342106	BEN
SAMEA112805740
SAMEA7525300	PAK
SAMN19550769	USA
SAMEA112806916
SAMEA4772791
SAMN08379772
SAMEA12850707	GEO
SAMEA115749124	GBR
SAMEA5164081
SAMEA13119758	ZAF
SAMN21236179	CHN
SAMEA112800346
SAMEA104447138	DNK
SAMN41472262
SAMEA9977190	PER
SAMN43535572	THA
SAMN36619330	IND
SAMEA3146355	ZAF
SAMEA11206841	TZA
SAMEA115746871	DEU
SAMEA104447265	DNK
SAMEA115741104	IND
SAMEA3437032	GBR
SAMEA2534684	DEU
SAMN12565525	ZAF
SAMEA2785407	MWI
SAMEA9977277	PER
SAMN08795169
SAMEA1707338	RUS
SAMN20927560	KHM
SAMN43397541	ZAF
SAMN31673959	AUS
SAMN21856371	GEO
SAMEA4744295	BRA
SAMEA5164481
SAMEA7562458
SAMEA3715495	CHE
SAMEA114443320	JPN
SAMN08629045
SAMN38204848	PER
SAMN10279424	ZAF
SAMN07659840	GBR
SAMEA115432977	NOR
SAMEA115744658	DEU
SAMN09101437	GBR
SAMEA7550439	GBR
SAMN32734038
SAMEA1119289	GBR
SAMEA5189754	GBR
SAMN19113094	AUS
SAMN03246560	CHN
SAMN05575249	ZAF
SAMN32819571	CAN
SAMN41416685	VNM
SAMEA115746122	DEU
SAMN17119515	USA
SAMEA115741414	IND
SAMEA14269022	FRA
SAMEA4823272
SAMEA104718839	NLD
SAMN06849042	ROU
SAMN08131120	AUS
SAMEA5164352
SAMEA7546054	PER
SAMN06473158	IND
SAMN10965858	GBR
SAMN35220648	GEO
SAMD00142478	JPN
SAMEA1118457	GBR
SAMEA104304838
SAMN15718722	THA
SAMN20512363	CHN
SAMEA115747853	ZAF
SAMEA3448755	NLD
SAMEA7156932	GEO
SAMEA4823237
SAMEA7554110	GBR
SAMN13169553	MDA
SAMN09402718	ROU
SAMEA8987080	FRA
SAMEA7280368	BGD
SAMEA7542167	CHN
SAMN09380041	BRA
SAMEA13292782
SAMEA115750477	USA
SAMN09725626	NZL
SAMEA5607304	LBR
SAMEA7545495	PER
SAMN17019907	BLR
SAMN06920115	PNG
SAMEA7280500	BGD
SAMEA14460156	GMB
SAMN08708661	UKR
SAMN20512472	CHN
SAMEA7561073	VNM
SAMEA112806112
SAMN41724265	AUS
SAMEA7702096	ARG
SAMN09099839	GBR
SAMN20927531	KHM
SAMEA112802663
SAMEA2534741
SAMEA115164426	FRA
SAMN27519575	GEO
SAMN16521619	CHE
SAMN38211207	PER
SAMN40207940	USA
SAMN27519701	UKR
SAMN09284307
SAMEA7547032	PER
SAMN16521393	NPL
SAMN14417241	THA
G3058	ESP
SAMEA115475474	FRA
SAMEA5569901	PER
SAMEA4041379
SAMEA2534676	KAZ
SAMN21616547	CAN
SAMEA115750454	USA
SAMN08708268	UKR
SAMN31673514	AUS
SAMEA7552510	GBR
SAMEA104614334	IDN
SAMEA7555820	UKR
SAMN40031189	IND
SAMEA7555767
SAMN41934557	CAN
SAMN38204486	PER
SAMN09758776	USA
SAMN17709397	PRT
SAMN20693172
SAMEA7560288
SAMEA14263590	SWE
SAMN09725572	NZL
SAMEA7524898	IND
SAMN31443279
SAMN07660363	GBR
SAMN14344069	GHA
SAMN05576953	ZAF
SAMN18118001
SAMD00179084	VNM
G2169	ESP
SAMEA1102334	PAK
SAMN38375952	CHN
SAMN06221209	MDA
SAMN37210362	IND
SAMN14518431	DOM
SAMN36834972	CHN
SAMN23235155	ESP
SAMN42034099	UKR
SAMEA3558263	PER
SAMEA115746523	USA
SAMN40983282	KAZ
SAMN03246291	CHN
SAMN31030410	AUS
SAMEA112750705	PRT
SAMEA13300544	CAN
SAMEA115741633	IND
SAMEA13293675	AUS
SAMEA2040664	MWI
SAMN37848390	VNM
SAMEA5561522	NLD
SAMEA114245818	GEO
SAMEA7554909	GBR
SAMEA6875450	ESP
SAMEA115750656	USA
SAMN10448605	VNM
SAMEA6655952	ZAF
SAMN30547745	CHN
SAMEA1485314	MWI
SAMEA12029387
SAMN28610597	IRL
SAMEA13299761	CAN
SAMN15853895	ERI
SAMN41598174	IND
SAMN41472114	THA
SAMN11053711	CHN
SAMN08612917
SAMN15407210	COD
SAMEA7563619	DEU
SAMN35982156
SAMN13813723	ZAF
SAMN21978497
SAMN41416760	VNM
SAMN11489241	KOR
SAMN18793645	CHN
SAMEA115740062	VNM
SAMEA7548410	GBR
SAMEA3321877
SAMEA2297004	GBR
SAMN28527828	PER
SAMN41417140
SAMN20513013	CHN
SAMN15853812	ERI
SAMEA1101750	PAK
SAMN28052610	ITA
SAMN31673588	AUS
SAMN19657563	MDA
SAMN05276324	GBR
SAMEA110420524
SAMN09090352	ITA
SAMEA114089793	ZAF
SAMEA5163996
SAMN42410359	IND
SAMEA112800705
SAMN09090594	ITA
SAMN03328563	CAN
SAMEA1010879
SAMN16521625	BWA
SAMEA104061165	ETH
SAMN41455372	ARG
SAMN02380713	USA
SAMN41421666	ZWE
SAMN31672986	AUS
SAMEA11206864	TZA
SAMN09090490	ITA
SAMN15854112	ERI
SAMEA7157882	GEO
SAMN22014371	USA
SAMEA112800763
SAMEA6875411	ESP
SAMN41812138	CHN
SAMN18146717
SAMEA113537446	BWA
SAMN12551407	CHN
SAMN40475151	USA
SAMEA112805928
SAMD00292804	JPN
SAMEA112806671
SAMN30962281	USA
SAMN11290932
SAMEA7554901	GBR
SAMEA112805918
SAMEA7526333	IND
SAMN07661239	AUS
SAMEA112804848
SAMEA1929736
SAMEA104362437	PER
SAMEA7550085	GBR
SAMEA7526739	IND
SAMN31030643	AUS
SAMN19688334	MDA
SAMN41417654	USA
SAMN13318833	IRL
SAMEA7549354	GBR
SAMN38210913	PER
SAMN43296754	IDN
SAMN03647912	GBR
SAMN03647717	GBR
SAMEA9070219	ZAF
SAMN17019729	BLR
SAMD00653595	JPN
SAMEA6875168	ESP
SAMEA115738412	PER
SAMEA6517387
SAMEA3512755	UGA
SAMN40273273	GEO
SAMEA115751249	USA
SAMEA3715489
SAMN42034941	UKR
SAMN30381051	PRY
SAMEA4846682	GBR
SAMN15404242	COD
SAMN20525284	CHN
SAMEA7129264
SAMN41421842	IND
SAMEA115108865	ESP
SAMEA1118303	GBR
SAMN15404048	COD
SAMEA2709713	ZAF
SAMN03648771	ZAF
SAMEA1118124	GBR
SAMEA1397289	GBR
SAMN02381016	UGA
SAMN01925693	TWN
SAMN03653310	CHN
SAMN06010205	PER
SAMEA104724197	PER
SAMEA115748742	GBR
SAMEA2534606	DEU
SAMEA11008601	BRA
SAMN36797027	CHN
SAMN33010949	MDA
SAMEA104326178	SAU
SAMEA110175900
SAMEA3715442	CHE
SAMN35981872
SAMEA116000225	PRT
SAMN02400339	ZAF
SAMN12825894	CHN
SAMEA112806067
SAMEA112800085
SAMN07528779	USA
SAMN08376104	IDN
SAMEA112805683
SAMEA3308009	ZAF
SAMN31673261	AUS
SAMEA9070615	ZAF
SAMEA115475646	TZA
SAMN30543288	CHN
SAMEA7547393	BRA
SAMN27256541
SAMEA3558659	VNM
SAMN26934507	CHN
SAMN41389736
SAMN15404114	COD
SAMN08436105
SAMEA115749585	SWE
SAMN00114915
SAMEA9976254	PER
SAMEA3374752	PER
SAMEA5189201	GBR
SAMN03300812	USA
SAMN14481286	GHA
SAMN31673996	AUS
SAMEA11207338	TZA
SAMEA112804689
SAMEA1465947	MWI
SAMN42233767	UKR
SAMN33756461	GEO
SAMN42410149	IND
SAMEA5076148	ESP
SAMN41148491	USA
SAMEA6823543	BLR
SAMEA115744655	DEU
SAMN15406769	COD
SAMN09725772	NZL
SAMN41417691	USA
SAMN38204989	PER
SAMN02358723	RUS
SAMN41468132	ZAF
SAMEA7553399	GBR
SAMEA7555202	GBR
SAMN03649026	ZAF
SAMEA7545469	PER
SAMN12565811	ZAF
SAMEA12854875	GEO
SAMN14344740	KEN
SAMN15098188	PER
SAMEA13321241	KEN
SAMD00263715	VNM
SAMEA10029995	VNM
SAMEA114430070	DEU
SAMEA112801286
SAMN16550951	BRA
SAMEA7547972	GBR
SAMN12551456	CHN
SAMN38210500	PER
SAMN35340062	KAZ
SAMN18647916	BRA
SAMN08732278
SAMEA115738601	ZAF
SAMN17019909	BLR
SAMN08795319
SAMN20512462	CHN
SAMN03257095	CHN
SAMN23075239	COL
SAMN31031322	AUS
SAMEA115740333	VNM
SAMEA112804691
SAMEA1119113	GBR
SAMEA114236238	MDA
SAMEA6359857	GBR
SAMN31674138	AUS
SAMEA6875477	ESP
SAMN07373587	CAN
SAMEA3558717	PRT
SAMN15403898	COD
SAMN19113291	AUS
SAMN08708559	UKR
SAMN14942863
SAMEA115750569	USA
SAMEA112800591
SAMN08709214	UKR
SAMN12551430	CHN
SAMEA2533585	UZB
SAMEA115475028	DEU
SAMN21856255	GEO
SAMEA3562775	PRT
SAMEA3402470	PER
SAMEA5164242
SAMEA114089876	RUS
SAMEA7546541	PER
SAMN15404058	COD
SAMN09101421	GBR
SAMN15098216	KEN
SAMEA7545576	PER
SAMN03246209	CHN
SAMN41468845	ZAF
SAMEA104600348
SAMEA1118338	GBR
SAMEA112181362	ZAF
SAMN25995006	TZA
SAMEA9070798	ZAF
SAMEA7542316
SAMN40273660	GEO
SAMN03648949	ZAF
SAMN14344882	UGA
SAMEA115745311	DEU
SAMEA3170737
SAMN07661285	AUS
SAMN08708256	UKR
SAMN09100442	GBR
SAMN09402721	ROU
SAMN08376106	IDN
SAMN11053648	CHN
SAMEA112750732	PRT
SAMN18118148
SAMEA7548454	GBR
SAMEA7556031	DEU
SAMN18146256
SAMEA4846736	GBR
SAMEA14459986	GMB
SAMN13169673	MDA
SAMEA9070462	ZAF
SAMEA7543899	CHN
SAMEA9976658	PER
SAMN40031608	IND
SAMEA7543883	CHN
SAMEA13299870	CAN
SAMN37457496	USA
SAMN13813908	ZAF
SAMEA5819240	ETH
SAMN09399471	AZE
SAMN20512467	CHN
SAMEA5561461	NLD
SAMN41154817	AUS
SAMN14343984	GHA
SAMEA2534469	DEU
SAMN31673929	AUS
SAMEA1059405
SAMEA104684921	FIN
SAMN33325450	ETH
SAMEA1397309	GBR
SAMEA8955484	FRA
SAMEA7353831
SAMEA8994360	RWA
SAMEA1530661	MWI
SAMEA115739216	IND
SAMN39287047	AUS
SAMN02585906	ZAF
SAMEA2534275	SWZ
SAMEA13321170	KEN
SAMN08436143
SAMEA961595	GBR
SAMN20491815	BRA
SAMEA9977531	PER
SAMEA2535251	DEU
SAMN10185897	BRA
SAMD00603943	JPN
SAMN08629192	BGD
SAMEA104112303	GBR
SAMEA3221070	ZAF
SAMN06579004	IND
G2870	ESP
SAMN04633315	MDA
SAMN09756309	MDA
SAMEA115747847	ZAF
SAMN30185222	COL
SAMN30962587	USA
SAMEA5164268
SAMEA104061153	ETH
SAMN09402710	ROU
SAMEA3558824	BRA
SAMEA14501082	SWE
SAMEA7545974	PER
SAMN07999001	CHN
SAMN43780559	ZAF
SAMEA104144140	CHN
SAMN07660429	GBR
SAMN41390049
SAMEA11761411	ZAF
SAMEA7551907	GBR
SAMEA115475004	DEU
SAMEA104390533	NOR
SAMEA113537530	BWA
SAMEA12852983	GEO
SAMEA2534179	UZB
SAMN41599115	COD
SAMEA115746843	USA
SAMN06854773
SAMEA4744163	USA
SAMEA1101542	PAK
SAMEA6875065	ESP
SAMN36834765	CHN
SAMEA115745936	DEU
SAMEA115749898	TWN
SAMEA12853707	GEO
SAMEA112850821	DNK
SAMN08629216	BGD
SAMN39436933	TWN
SAMN03300771	USA
SAMEA3421005	GBR
SAMEA7280526	BGD
SAMEA115745265	DEU
SAMN08892440	PAK
SAMEA9070460	ZAF
SAMEA115745172	DEU
SAMEA7723134	IRL
SAMN26934538	CHN
SAMEA2535007	SWZ
SAMN08708423	UKR
SAMEA112800071
SAMEA7541826	ZAF
SAMN08321029	CAN
SAMEA113538238	BWA
SAMEA12853654	GEO
SAMEA7549853	GBR
SAMEA9577135
SAMEA5854750	SDN
SAMEA7109780
SAMN30543599	CHN
SAMN02934388	USA
SAMEA112298979	MDA
SAMEA112799743
SAMN20512440	CHN
SAMEA7554945	GBR
SAMN19657539	MDA
SAMN19728519
SAMN06092029	VNM
SAMN31037914	USA
SAMN15702982	USA
SAMN09651598	CHE
SAMN42882909	TWN
SAMN34626717	USA
SAMEA7561463
SAMEA2151616
SAMEA1530689	MWI
SAMEA7527952	IND
SAMN17019972	KAZ
SAMN08906485	MEX
SAMN41599103	COD
SAMN13264559	KAZ
SAMN13169605	MDA
SAMN05576332	ZAF
SAMEA1707433	RUS
SAMEA8110771	IRL
SAMN02599145	IND
SAMEA7550248	GBR
SAMN19321414	TLS
SAMN36639390	SLK
SAMEA115475609	TZA
SAMN15718757	THA
SAMN18647897	BRA
SAMN17019743	BLR
SAMEA13294126
SAMN12825823	CHN
SAMN12347348	ROU
SAMN10966133	GBR
SAMN34293851	UKR
SAMN28537908	ITA
SAMN26553923	ITA
SAMN04538513	NGA
SAMN43397643	ZAF
SAMN40566628	USA
SAMEA5164069
SAMN07373509	CAN
SAMN02584617	MDA
SAMEA3356010	BEL
SAMEA2533768	SLE
SAMN10462584
SAMN31031248	AUS
SAMN18498643	PAK
SAMEA114442710	KOR
SAMD00142550	JPN
SAMN06252168	NZL
SAMEA112801982
SAMN08130985	AUS
SAMN27763049	USA
SAMEA104362474	PER
SAMN40273674	GEO
SAMEA8700394	PAK
SAMN08708937
SAMN20513133	CHN
SAMEA112624912	LVA
SAMEA2682695	PER
SAMEA6655905	ZAF
SAMN36834803	CHN
SAMN04276737	COD
SAMEA1707721
SAMEA8741611	BEL
SAMEA112805400
SAMN37547248
SAMEA7525466	IND
SAMEA7560787	VNM
SAMN07659381	GBR
SAMEA7548091	GBR
SAMEA115740029	VNM
SAMEA112805622
SAMN03300206
SAMEA2533827	DEU
SAMN41421257	USA
SAMEA110419977
SAMEA6875425	ESP
SAMEA4846478	GBR
SAMN15403906	COD
SAMEA112910681
SAMN14929743	AUS
SAMN30380984	PRY
SAMN39287247	AUS
SAMEA115744794	DEU
SAMN02414936	SWE
SAMEA10029864	VNM
SAMEA7547016	PER
SAMEA112799484
SAMN28553888	USA
SAMN40031654	IND
SAMEA7526626	IND
SAMEA114089819	ZAF
SAMN40030398	IND
SAMN05576029	ZAF
SAMN39286635	AUS
SAMN37501204	JPN
SAMN27519492	KAZ
SAMEA1903160
SAMN06209929	GEO
SAMEA5189466	GBR
SAMN36796988	CHN
SAMEA115738003	PER
SAMN10593043	RUS
SAMN43296757	IDN
SAMN25778875	CHN
SAMEA7549120	GBR
SAMEA7525091	IND
SAMN38210238	PER
SAMN15407042	COD
SAMN15348093	SWE
SAMN04276733	COD
SAMN18647939	BRA
SAMEA115739708	DEU
SAMEA5974844	CHN
SAMEA7157245	GEO
SAMEA7549491	GBR
SAMEA112799999
SAMN05575286	ZAF
SAMEA5189586	GBR
SAMN40983559	KAZ
SAMEA7526695	IND
SAMN42034585	UKR
SAMN32819567	CAN
SAMEA6456375	GMB
SAMN06578996	IND
SAMN36662676	CHN
SAMEA112799605
SAMEA112910724
SAMN13567916	IDN
SAMN09756226	MDA
SAMEA114493631	PER
SAMEA112799658
SAMEA12855156	GEO
SAMN06008154
SAMEA7559924
SAMN37457657	USA
SAMEA7551271	GBR
SAMEA7546967	PER
SAMEA7551873	GBR
SAMEA115475348	DEU
SAMN18146251
SAMEA115740541	VNM
SAMN14481492	GHA
SAMN20927498	KHM
SAMN39959165	ZAF
SAMN43780645	ZAF
SAMN18146594
SAMEA10030330	MDA
SAMN34626799	USA
SAMEA4888772	FIN
SAMEA115475360	DEU
SAMEA7525213	IND
SAMN06252174	NZL
SAMN35982014
SAMEA104326176
SAMN21236398	CHN
SAMD00179057	VNM
SAMEA8457208
SAMEA113556583	MOZ
SAMEA115738615	ZAF
SAMEA5282332
SAMN27762763	USA
SAMEA4798778	COD
SAMEA4695185	UKR
SAMN34030644	VNM
SAMEA2534574	DEU
SAMN08906465	MEX
SAMEA115738243	ZAF
SAMN07766163	CAN
SAMEA104684965	FIN
SAMEA1118977	GBR
SAMEA1119419	GBR
SAMN02381011	UGA
SAMEA110420043
SAMN32819254	GBR
SAMEA112801210
SAMEA7545904	PER
SAMN06627993	URY
SAMEA114236143	MDA
SAMEA7528509	IND
SAMN14344550	KEN
SAMEA9976609	PER
SAMN19688646	MDA
SAMN08795094
SAMN41725955	ISR
SAMN20841283	PNG
SAMEA7157734	GEO
SAMEA7552969	GBR
SAMN01908820	CHN
SAMN20482586	ESP
SAMN43535093	THA
SAMEA13292726
SAMEA112804185
SAMN42034465	UKR
SAMEA9070326	ZAF
SAMEA7525214	IND
SAMN05577685	ZAF
SAMN41598188	IND
SAMN03647139	GBR
SAMN34030265
SAMEA12855060	GEO
SAMN08794951
SAMEA4706585	GBR
SAMEA1708490	MWI
SAMN15403979	COD
SAMEA2079209
SAMEA4809093	GBR
SAMEA13300216	CAN
SAMN05916355	PER
SAMEA7527014	IND
SAMEA7541483	ZAF
SAMN05576252	ZAF
SAMN37210467	IND
SAMN43535391	THA
SAMN02231133	MLI
SAMN31031624	AUS
SAMN40030896	IND
SAMN40030581	IND
SAMEA114089541	ZAF
SAMN15703322	USA
SAMN08612919
SAMN38204810	PER
SAMEA3444041	GBR
SAMN03647521	GBR
SAMN39286870	AUS
SAMN37738638	ZAF
SAMEA5975609	CHN
SAMN06221048	IND
SAMEA4706737	GBR
SAMN21616870	CAN
SAMEA3377754	BEL
SAMN28449031	USA
SAMEA7157271	GEO
SAMN15407307	COD
SAMEA112188956
SAMEA12855192	GEO
SAMN33756249	GEO
SAMEA13300277	CAN
SAMN08629577	BGD
SAMEA12854479	GEO
SAMEA7561796
SAMN13568460	PER
SAMEA1119425	GBR
SAMEA1118313	GBR
SAMEA112806476
SAMN28856913	CHN
SAMN19550789	USA
SAMEA7552267	GBR
SAMEA112804630
SAMEA13292631
SAMEA7562578
SAMEA4846566	GBR
SAMN02414914	SWE
SAMN41724382	AUS
SAMN05575050	ZAF
SAMEA7525325	IND
SAMEA114236091	MDA
SAMN03647742	GBR
SAMEA115972129	DEU
SAMN41598075	IND
SAMN02414920	SWE
SAMN27032211	CHN
SAMEA113556474	MOZ
SAMN31674171	AUS
SAMN07659108	GBR
SAMEA7156991	GEO
SAMEA5974853	CHN
SAMN41418475	USA
SAMEA14460589	GMB
SAMEA2534936	DEU
SAMEA111556175
SAMEA3671598
SAMEA2533648
SAMN41455146	ARG
SAMEA14460505	GMB
SAMEA7702111	ARG
SAMN05576344	ZAF
SAMN07660461	GBR
SAMN29094223	RUS
SAMN29094229	RUS
SAMN25078185	PER
SAMN08794961
SAMEA9976033	PER
SAMEA104357528	CHN
SAMEA3401656
SAMN31031235	AUS
SAMEA115750644	USA
SAMEA8741705	BEL
SAMEA95507668	ZAF
SAMEA5076110	ESP
SAMN37210392	IND
SAMD00029473	JPN
SAMN27014725	CHN
SAMEA7561764
SAMEA115884104	VNM
SAMN14417169	THA
SAMEA1118488	GBR
SAMN08612792
SAMEA5189612	GBR
SAMN08912975
SAMEA3671335	AUS
SAMN06251235	NGA
SAMN35981621
SAMEA115475172	DEU
SAMEA7156975	GEO
SAMEA4975757
SAMEA7525976	IND
SAMN26429339	USA
SAMN13568721	PER
SAMN20512519	CHN
SAMEA8718356	ZAF
SAMEA7524967	IND
SAMN41146575	USA
SAMEA104390553	NOR
SAMEA115751025	USA
SAMN15854075	ERI
SAMN30157654	CHN
SAMD00143017	JPN
SAMEA112803901
SAMN37210353	IND
SAMEA9196897	ZAF
SAMEA7564155	VNM
SAMN03648839	ZAF
SAMN12551519	CHN
SAMN43535076	THA
SAMN31038519	USA
SAMEA4823224
SAMEA5626244	PAK
SAMEA1707630	GBR
SAMN15098233	KEN
SAMEA104394386	DEU
SAMEA1118275	GBR
SAMN30185183	COL
SAMEA112799008
SAMN37352611	USA
SAMN05710514	GBR
SAMEA104304836
SAMD00178636	VNM
SAMEA2400098
SAMN31672998	AUS
SAMN02053796	ZAF
SAMN40655165	MDA
SAMN15772585	CHN
SAMD00142518	JPN
SAMEA11207322	TZA
SAMEA12852171	GEO
SAMEA7564369	VNM
SAMN31220377	CHN
SAMEA114089442	ZAF
SAMEA3558455	ZAF
SAMEA1707450	RUS
SAMN30158178	CHN
SAMN42410288	IND
SAMEA7548961	GBR
SAMN31674061	AUS
SAMN07766273	CAN
SAMEA1397373	GBR
SAMEA1118759	GBR
SAMEA115749381	GBR
SAMEA2533830	SWZ
SAMEA2535193
SAMN41724422	AUS
SAMN43482273	USA
SAMEA112188840
SAMN41416529	VNM
SAMN18628930	CHN
SAMN31030615	AUS
SAMEA14456079	SWE
SAMN19688442	MDA
SAMN21616209	CAN
SAMN31423432	ITA
SAMEA7554021	GBR
SAMN19113485	AUS
SAMN41685746	PAK
SAMN31673150	AUS
SAMN37457615	USA
SAMEA115750930	USA
SAMEA7563542
SAMN37501209	JPN
SAMEA4473403
SAMEA1059395
SAMN26934621	CHN
SAMEA104600339
SAMN41468401	KOR
SAMEA115740856	VNM
SAMN05575553	ZAF
SAMN18648042	BRA
SAMN33860537	KAZ
SAMEA112803577
SAMEA2783355	THA
SAMN38204654	PER
SAMN08708799
SAMEA919906
SAMEA8718299	ZAF
SAMN27014731	CHN
SAMN16550853	BRA
SAMEA7555246	GBR
SAMEA115739989	VNM
SAMN18882023	USA
SAMN40032062	IND
SAMEA3374948	PER
SAMEA8718308	ZAF
SAMEA5189394	GBR
SAMEA7157146	GEO
SAMEA7545472	PER
SAMEA5561477	NLD
SAMN42034171	UKR
SAMN08629583	BGD
SAMN41598367	IND
SAMEA6872217	CIV
SAMEA7551233	GBR
SAMEA7547518	BRA
SAMEA1523380	ZAF
SAMN41599055	COD
SAMN18451312	THA
SAMEA11207063	TZA
SAMN14402150	CHN
SAMEA7549588	GBR
SAMN16521568	TZA
SAMEA111556235
SAMEA7526304	IND
SAMN12811519	CAN
SAMN09100320	GBR
SAMN02934264	USA
SAMN43397249	USA
SAMN06092455	VNM
SAMEA115738706	IND
SAMN17301533	CHN
SAMN03225296	GBR
SAMN05576704	ZAF
SAMEA7561470
SAMEA7562696	VNM
SAMN07660049	GBR
SAMEA8718976	ZAF
SAMEA115750768	USA
SAMN03300652	USA
SAMEA7549432	GBR
SAMEA112806880
SAMN06008097
SAMN02585892	ZAF
SAMN26038161	GBR
SAMN02380654	USA
SAMN37210002	IND
SAMN41421868
SAMEA112800396
SAMN05575051	ZAF
SAMEA7546197	PER
SAMEA115747472	ZAF
SAMN05781013	AUS
SAMEA8994289	RWA
SAMN18647995	BRA
SAMN14416920	THA
SAMEA6797927	BWA
SAMN30157718	CHN
SAMN20491902	BRA
SAMN36662730	CHN
SAMN20600161	IND
SAMEA12852959	GEO
SAMN31887292	IND
SAMEA110175938
SAMEA113538153	BWA
SAMN42034564	UKR
SAMEA7545159	PER
SAMN28856976	CHN
SAMEA114443307	JPN
SAMN30957956	CHN
SAMEA7526077	IND
SAMEA5561599	NLD
SAMN00103300
SAMN08626180	CHN
SAMN02403598	ZAF
SAMEA7544591	CHN
SAMN33325445	ETH
SAMN30948978	NLD
SAMEA112801351
SAMN20693347
SAMEA11207029	TZA
SAMEA7563011
SAMN25995096	TZA
SAMN03649020	ZAF
SAMEA7546060	PER
SAMN15718790	THA
SAMEA115745389	DEU
SAMEA2419098	CHE
SAMEA115750025	IND
SAMN03647607	GBR
SAMN18793614	CHN
SAMEA112805256
SAMD00263733	VNM
SAMEA12852008	GEO
SAMN08131065	AUS
SAMN40031221	IND
SAMEA7524969	IND
SAMN36662666	CHN
SAMEA12854601	GEO
SAMN37457310	USA
SAMEA115743869	DEU
SAMEA7156936	GEO
SAMN03246454	CHN
SAMN30861718	USA
SAMEA13294133
SAMEA7542198	CHN
SAMEA7527958	IND
SAMEA115750796	USA
SAMEA110040823	GMB
SAMEA12854466	GEO
SAMN13813850	ZAF
SAMN42410060	IND
SAMEA5164203
SAMN43780288	IND
SAMN07766270	CAN
SAMN06849045	ROU
SAMN04386741	USA
SAMN30543477	CHN
SAMEA104362104	PER
SAMN31030298	AUS
SAMEA115747506	ZAF
SAMEA104153449	GBR
SAMN32818962	GBR
SAMEA112804027
SAMN09914699	MDA
SAMEA112298944	MDA
SAMN18650578	LKA
SAMN40031185	IND
SAMEA1102712	ITA
SAMEA115401565	CHE
SAMEA7528418	IND
SAMEA114442680	KOR
SAMN20693464
SAMEA4473393
SAMN27519526	GEO
SAMEA14493211	ZAF
SAMEA7984771	CHE
SAMN28052627	ITA
SAMEA13293695	AUS
SAMN12389283	ETH
SAMEA12853609	GEO
SAMEA1101393	PER
SAMEA115652526	PRT
SAMN15772717	CHN
SAMEA115751697	DEU
SAMN42233839	UKR
SAMD00117801	JPN
SAMN09284217
SAMN37068689	KHM
SAMEA110419975
SAMN28106850	ITA
SAMEA6875544	ESP
SAMEA2143414
SAMN27520120	GEO
SAMEA7562793	VNM
SAMEA13293501	AUS
SAMEA5163859
SAMEA112805721
SAMEA8742625	ZAF
SAMEA113537914	BWA
SAMN41148434	USA
SAMEA115740879	VNM
SAMEA6617385	ZAF
SAMN04099734
SAMN11265353
SAMN07766448	CAN
SAMN26422793	USA
SAMEA2534234
SAMD00142791	JPN
SAMN39286710	AUS
SAMN14417034	THA
SAMN12551438	CHN
SAMEA1403833	RUS
SAMN06855933	MEX
SAMEA3558143
SAMN20512654	CHN
SAMEA7550825	GBR
SAMN09102252	GBR
SAMEA112799349
SAMEA95485168	ZAF
SAMN31030568	AUS
SAMN06251275	BWA
SAMN06010394	PER
SAMN26271088	IND
SAMN09725735	NZL
SAMEA1019273	GBR
SAMEA112802403
SAMEA112188886
SAMN43535707	THA
SAMEA115746701	USA
SAMN30988312	USA
SAMN28553681	USA
SAMEA113537611	BWA
SAMN41422101
SAMN16521421	MOZ
SAMN14344371	KEN
SAMN03653267	CHN
SAMEA6451442
SAMN19657273	MDA
SAMN30543826	CHN
SAMN14344036	GHA
SAMN28549512	USA
SAMEA5189656	GBR
SAMEA7553090	GBR
SAMEA5561661	NLD
SAMN41390093	VNM
SAMN37210288	IND
SAMEA7546799	PER
SAMN07659360	GBR
SAMN30543666	CHN
SAMEA3643495
SAMEA2533746
SAMEA12854940	GEO
SAMEA8741767	BEL
SAMN31030188	AUS
SAMN41934551	CAN
SAMN14942836
SAMEA1102576	PAK
SAMN31887249	IND
SAMEA5317393	GBR
SAMN41598214	IND
SAMN26037959	GBR
SAMEA110040905	GMB
SAMN20513111	CHN
SAMEA112801860
SAMN41685552	PAK
SAMN40983404	KAZ
SAMEA1016187	RUS
SAMEA7542143	CHN
SAMN43535311	THA
SAMN17019752	BLR
SAMN38210285	PER
SAMEA3318402
SAMEA7547004	PER
SAMEA5163852
SAMEA115740099	VNM
SAMEA7528112	IND
SAMEA7554796	GBR
SAMEA115741230	IND
SAMEA7547385	BRA
SAMEA3318364
SAMN11100976	USA
SAMN30157932	CHN
SAMD00142944	JPN
SAMN26442941	USA
SAMEA1101704	PAK
SAMN20927536	KHM
SAMN15718526	THA
SAMEA104447205	DNK
SAMEA13294006
SAMEA7542060	CHN
SAMEA7553857	GBR
SAMEA115738563	ZAF
SAMEA112804020
SAMN43535487	THA
SAMN31784876	CHN
SAMEA7529247	IND
SAMN36796983	CHN
SAMN14417254	THA
SAMN41598081	IND
SAMEA6359827	GBR
SAMN38205110	PER
SAMN31039713	USA
SAMN18793656	CHN
SAMEA7563655	DEU
SAMN06251264	TZA
SAMEA1101507	PAK
SAMEA13321006	KEN
SAMEA112802504
SAMEA12029297
SAMN30949313	NLD
SAMN40208023	USA
SAMEA5163778
SAMEA112298997	MDA
SAMN05576480	ZAF
SAMEA3318385
SAMEA7556037
SAMN19845084	IND
SAMEA4892856
SAMN08376235	IDN
SAMN16086750	FRA
SAMN05576296	ZAF
SAMN06055513	VNM
SAMN14416918	THA
SAMEA114443608	JPN
SAMN41416370	VNM
SAMN09756262	MDA
SAMN43568041	USA
SAMEA1101453	PAK
SAMEA5164064
SAMN03246365	CHN
SAMEA112803130
SAMN30381014	PRY
SAMEA114089898	RUS
SAMEA7545197	PER
SAMEA5189342	GBR
SAMEA6455971	GMB
SAMEA8719236	ZAF
SAMN37815247	RUS
SAMN09099919	GBR
SAMEA7554679	GBR
SAMEA1119080	GBR
SAMEA115750278	TWN
SAMEA3170658
SAMN31031361	AUS
SAMN28488169	COL
SAMN26578391	CHN
SAMEA10030528	ZAF
SAMEA115432975	NOR
SAMEA112750716	PRT
SAMEA1530849	MWI
SAMEA6456086	GMB
SAMN09284547
SAMN40042885
SAMN06092516	VNM
SAMEA1569235	MWI
SAMEA4846568	GBR
SAMEA112805034
SAMN06210038	MDA
SAMEA12854983	GEO
SAMN13568374	PER
SAMEA112802675
SAMEA104600317
SAMEA5975504	CHN
SAMD00142937	JPN
SAMN38205030	PER
SAMEA13293978
SAMEA6153151	DEU
SAMN13568656	PER
SAMN18648131	BRA
SAMEA104600268
SAMEA2682969	PER
SAMN41148791	USA
SAMEA104718612	NLD
SAMEA114089662	TZA
SAMN18175573	PER
SAMN38210986	PER
SAMN32709453
SAMEA115740418	VNM
SAMN30185180	COL
SAMN02381048	UGA
SAMEA104718798	NLD
SAMEA6875358	ESP
SAMN09399503	AZE
SAMEA7552409	GBR
SAMN08214917	CAN
SAMN08709187	UKR
SAMEA5562045	NLD
SAMEA115747799	ZAF
SAMN32734043
SAMEA8616144
SAMEA3321888
SAMEA7545762	PER
SAMN32709630	COM
SAMN41455367	ARG
SAMEA114442646	KOR
SAMEA115749131	GBR
SAMEA7547294	BRA
SAMN19688732	MDA
SAMN25888621	CHN
SAMN07660305	GBR
SAMEA7553489	GBR
SAMEA111556227
SAMN25995011	TZA
SAMEA2081456	CMR
SAMEA5228921
SAMN36619452	IND
SAMN30962900	USA
SAMN16789598
SAMEA8994158	RWA
SAMEA1569121	MWI
SAMEA7555922	DEU
SAMN41472191
SAMN43397430	USA
SAMN20834154	CHN
SAMEA5974857	CHN
SAMN22202780
SAMEA5189235	GBR
SAMN14928611	AUS
SAMN07809407	ITA
SAMEA113537904	BWA
SAMEA104362178	PER
SAMEA7554722	GBR
SAMEA1707552	RUS
SAMN17019905	BLR
SAMN31673900	AUS
SAMEA7546151	PER
SAMN16789600
SAMN31581220	IND
SAMN21856037	GEO
SAMEA112800345
SAMN40655417	MDA
SAMN14942949
SAMN41154852	AUS
SAMEA6617254	ZAF
SAMN10961360	CHN
SAMEA3451215	NLD
SAMEA14460557	GMB
SAMN30950374	NLD
SAMN06055811	VNM
SAMEA113537803	BWA
SAMN37124242	ZAF
SAMEA3501085	GRL
SAMEA72475168	ZAF
SAMEA14460085	GMB
SAMN06055823	VNM
SAMEA8994270	RWA
SAMN41417585	USA
SAMEA4888767	FIN
SAMEA12852772	GEO
SAMN07659101	GBR
SAMN37848757	VNM
SAMN31695987	USA
SAMEA112181351	ZAF
SAMN02727820	PER
SAMN08376131	IDN
SAMEA13299661	CAN
SAMEA115739516	IND
SAMN19657866	MDA
SAMEA7526123	IND
SAMEA8994314	RWA
SAMN14344260	KEN
SAMN09651685	GEO
SAMN20512960	CHN
SAMEA5875946
SAMEA115737920	PER
SAMEA2709844	ZAF
SAMN23235171	ESP
SAMN31019824	USA
SAMN18117924
SAMN13169646	MDA
SAMEA113537616	BWA
SAMEA110175917
SAMEA115884082	VNM
SAMN02364077	TWN
SAMN19728547
SAMN36834722	CHN
SAMEA112799068
SAMN16522031	TZA
SAMEA14460275	GMB
SAMN41598834	COD
SAMEA13294505	ESP
SAMN31551409	NLD
SAMN08435983	BGD
SAMEA4441684	COD
SAMN37210010	IND
SAMN41471687	ZAF
SAMN41148700	USA
SAMEA1403889	RUS
SAMN28905376	BRA
SAMD00179096	VNM
SAMN04538573	CMR
SAMN14343853	GHA
SAMN15718689	THA
SAMEA112803963
SAMEA7552790	GBR
SAMN05577260	ZAF
SAMN18648015	BRA
SAMN07766294	CAN
SAMN31031067	AUS
SAMN25580656	BGD
SAMN40099112	CHN
SAMEA7563349	NPL
SAMN38211431	PER
SAMN15701365	THA
SAMEA2534786	DEU
SAMEA3432971	GBR
SAMEA111556214
SAMN22594726	CHN
SAMN04385755	ITA
SAMN43535169	THA
SAMEA8994252	RWA
SAMN40983334	KAZ
SAMEA95457418	ZAF
SAMEA7541565	ZAF
SAMN12551274	CHN
SAMN41389861	BGD
SAMN41934549	CAN
SAMN31030170	AUS
SAMN41598775	COD
SAMN12825554	CHN
SAMEA115745324	DEU
SAMEA115652420	PRT
SAMN09828838	USA
SAMN03648675	ZAF
SAMEA112298858	MDA
SAMEA9069739	ZAF
SAMN43535425	THA
SAMEA13299965	CAN
SAMEA112805304
SAMN41583173	USA
SAMEA7525863	IND
SAMEA3501292	DNK
SAMN40655397	MDA
SAMEA2040312
SAMEA2154952
SAMEA5164846
SAMEA110241064	NAM
SAMN05576154	ZAF
SAMN36619377	IND
SAMN19845141	IND
SAMN18118006
SAMEA7527785	IND
SAMEA7551889	GBR
SAMN23583250	BGR
SAMEA3437024	GBR
SAMN24851371
SAMEA7280243	BGD
SAMN06092144	VNM
SAMEA12851316	GEO
SAMN27765555	USA
SAMEA113537710	BWA
SAMEA11761397	ZAF
SAMEA104718657	NLD
SAMN08709229	UKR
SAMN30157922	CHN
SAMN35848881	ITA
SAMEA7545869	PER
SAMN41471813	ZAF
SAMEA12851268	GEO
SAMN26422767	USA
SAMEA3512716	UGA
SAMEA115475386	DEU
SAMEA5164134
SAMEA3178840	ZAF
SAMEA6461875	SWE
SAMN38210857	PER
SAMN30962594	USA
SAMEA5569794	PER
SAMEA3558566	ZAF
SAMN05276406	GBR
SAMN09100396	GBR
SAMEA112250008
SAMN41471836
SAMN31942628	PER
SAMEA115741406	IND
SAMN35544022	OMN
SAMN08795325
SAMN31673867	AUS
SAMN41934559	CAN
SAMN15404241	COD
SAMN08379674
SAMEA115749784	SWE
SAMN03300279	USA
SAMN17119643	USA
SAMEA5561818	NLD
SAMN04538503	GHA
SAMN43783753	AUS
SAMEA1523374	THA
SAMEA2157565
SAMEA5569523	PER
SAMEA1708476	MWI
SAMEA7423526	CMR
SAMN35982141
SAMEA2533466	UZB
SAMEA95488168	ZAF
SAMN16990883	AUS
SAMEA13293985
SAMN11456851	FRA
SAMN03648841	ZAF
SAMEA13292652
SAMN06252203	NZL
SAMN34627037	USA
SAMEA3715368	CHE
SAMEA7549931	GBR
SAMEA115746319	DEU
SAMN05575186	ZAF
SAMEA112806820
SAMEA13293677	AUS
SAMEA115749754	SWE
SAMN10965980	GBR
SAMEA13292661
SAMN18648394	BRA
SAMN40030441	IND
SAMN03648318	GBR
SAMEA115745956	DEU
SAMEA7527190	IND
SAMN39959282	ZAF
SAMN41664166	ROU
SAMEA9070574	ZAF
SAMN20693206
SAMEA115652409	PRT
SAMEA104061163	ETH
SAMN40566344	USA
SAMN20512332	CHN
SAMN19728511
SAMN18642254
SAMN14401581	IND
SAMN37847980	VNM
SAMEA8104246	SLK
SAMEA112800789
SAMN41685699	PAK
SAMN43779929	GEO
SAMN32819014	GBR
SAMEA7548995	GBR
SAMN08906615	MEX
SAMN14978408	CHN
SAMEA1530597	MWI
SAMN41422115
SAMN37457961	USA
SAMEA6617382	ZAF
SAMN04633306	MDA
SAMEA8742641	ZAF
SAMN03647280	GBR
SAMN14416711	THA
SAMN19113126	AUS
SAMN12825780	CHN
SAMEA14493450	ZAF
SAMEA837901	RUS
SAMEA7156700	GEO
SAMEA2534746	DEU
SAMEA11934142	ETH
SAMN09708349
SAMN43783709	AUS
SAMN15701322	THA
SAMEA114493678	PER
SAMN14481500	GHA
SAMEA7552726	GBR
SAMEA112801368
SAMEA3420933	GBR
SAMEA112250180
SAMEA5561405	NLD
SAMEA7552421	GBR
SAMN27763151	USA
SAMN41417597	USA
SAMEA5562525	ZAF
SAMN40273181	GEO
SAMN05900970
SAMN43535324	THA
SAMEA1569196	MWI
SAMEA1101734	PAK
SAMN37458033	USA
SAMN33010868	MDA
SAMN41417316
SAMEA115879531	IRL
SAMEA13292600
SAMN14943195
SAMN14401565	IND
SAMN18700384	CHN
SAMEA104447408	DNK
SAMN08436117	BGD
SAMEA12854972	GEO
SAMEA115749976	TWN
SAMN42034545	UKR
SAMEA4809117	GBR
SAMEA3445043	NLD
SAMN25513357	IND
SAMN05577594	ZAF
SAMN40031405	IND
SAMN40566565	USA
SAMEA12851175	GEO
SAMN15407018	COD
SAMEA115526728	ITA
SAMEA115738275	PER
SAMN06055833	VNM
SAMEA115163178	PRT
SAMEA115576137	MEX
SAMEA1019019
SAMD00603550	JPN
SAMN26038016	GBR
SAMN32818787	GBR
SAMN41146524	USA
SAMEA11006660	GBR
SAMEA2534542	UZB
SAMN27762758	USA
SAMEA6064376	IND
SAMN19688335	MDA
SAMN37848689	VNM
SAMN04396857	IND
SAMEA7527183	IND
SAMN07765954	CAN
SAMN03300539	USA
SAMN40042884
SAMN20513080	CHN
SAMEA7552502	GBR
SAMN21855924	GEO
SAMN20693235
SAMEA2710881	THA
SAMEA1707807
SAMEA2783578	THA
SAMEA104398462
SAMN43296780	IDN
SAMN05172896	MDA
SAMN41154767	AUS
SAMEA112183841	COL
SAMN41664431	ROU
SAMN06008127
SAMEA110040877	GMB
SAMN01925696
SAMEA104398454
SAMN41468892	ZAF
SAMEA9976197	PER
SAMEA7564351	VNM
SAMN18118218
SAMN18146238
SAMEA5164328
SAMEA14459912	GMB
SAMN03263141	CHN
SAMN35721640	SGP
SAMN14970976
SAMN16521389	AUS
SAMEA7528991	IND
SAMEA5561604	NLD
SAMN41417249
SAMEA14214070	IRL
SAMN30185229	COL
SAMN34294138	UKR
SAMEA8407284	FRA
SAMN13169433	MDA
SAMEA3420922	GBR
SAMEA115749669	SWE
SAMEA7156483	GEO
SAMN14344591	KEN
SAMEA2146579	RUS
SAMN32819119	GBR
SAMEA114089781	ZAF
SAMN30185202	COL
SAMEA8718509	ZAF
SAMN16966049	BEL
SAMEA7551674	GBR
SAMEA14459895	GMB
SAMN30543415	CHN
SAMEA104112334	GBR
SAMEA8407247	FRA
SAMEA115741579	IND
SAMN33860552	KAZ
SAMN18793748	CHN
SAMEA2235030	BEN
SAMN41685765	PAK
SAMEA112800857
SAMEA7552163	GBR
SAMEA110024135	GMB
SAMEA115740340	VNM
SAMN27761478	USA
SAMEA114089517	ZAF
SAMN31423427	ITA
SAMN08913143
SAMEA115738158	PER
SAMEA13300266	CAN
SAMN02934401	USA
SAMEA7560024
SAMEA6456243	GMB
SAMEA104394577	DEU
SAMN26578289	CHN
SAMN30949810	NLD
SAMEA7544508
SAMN35621610	USA
SAMN05575937	ZAF
SAMN21616729	CAN
SAMN20693152
SAMN41598491	IND
SAMEA7553561	GBR
SAMEA115880320	IRL
SAMEA13321222	KEN
SAMEA115749027	GBR
SAMN05781002	AUS
SAMN35220688	GEO
SAMN11250616
SAMEA112804450
SAMN41725894	ISR
SAMEA1102292	PAK
SAMEA114443007	KOR
SAMEA7282514	ITA
SAMEA3301265	ZAF
SAMEA115432893	GEO
SAMN41468319	KOR
SAMD00603730	JPN
SAMEA113538178	BWA
SAMEA13321212	KEN
SAMEA104600148
SAMEA8741912	ZAF
SAMEA112805976
SAMN19657310	MDA
SAMN41421906	ZAF
SAMEA2079661
SAMEA14493596	ZAF
SAMN18118298
SAMN23235190	ESP
SAMN16521647	MDG
SAMN43535384	THA
SAMEA7157454	GEO
SAMEA115746679	USA
SAMN08629063	BGD
SAMEA7554161	GBR
SAMEA8741682	BEL
SAMEA6875698	SWE
SAMN36849724	CHN
SAMEA11207233	TZA
SAMD00178596	VNM
SAMEA2682939	PER
SAMEA9976315	PER
SAMN35981939
SAMEA112804344
SAMN20927547	KHM
SAMEA13300464	CAN
SAMN07373468	CAN
SAMEA7554493	GBR
SAMEA113537815	BWA
SAMN05918521	PER
SAMN17020080	KAZ
SAMN20062778	BRA
SAMEA8741556	BEL
SAMN09812423	FRA
SAMN09725666	NZL
SAMN07658329	GBR
SAMEA112800359
SAMN16521467	TWN
SAMEA115739018	IND
SAMN21616843	CAN
SAMEA2157716
SAMN03246460	CHN
SAMEA3558645	VNM
SAMN37848012	VNM
SAMEA11761385	ZAF
SAMN09402682	ROU
SAMN40466100	MDA
SAMEA7547495	BRA
SAMEA7109764
SAMN31031206	AUS
SAMN06279777	THA
SAMEA114443178	JPN
SAMN41244949	CHN
SAMEA5164892
SAMN36662719	CHN
SAMN40466005	MDA
SAMN41598065	IND
SAMEA7551230	GBR
SAMN30158295	CHN
SAMN02443861	USA
SAMN02419547	BLR
SAMEA4809140	GBR
SAMN05575554	ZAF
SAMEA2297099	GBR
SAMEA115748842	GBR
SAMEA7525719	IND
SAMEA1530910	MWI
SAMN40030983	IND
SAMN31887203	IND
SAMEA104304849
SAMN42034385	UKR
SAMN06053480	USA
SAMN30949438	NLD
SAMN20693156
SAMEA110420740
SAMEA13119700	GEO
SAMEA1397494	GBR
SAMEA3318430
SAMN30543728	CHN
SAMEA7527081	IND
SAMN20525220	CHN
SAMEA13294460	ESP
SAMEA112800226
SAMEA112801744
SAMN15406990	COD
SAMEA2400144
SAMEA7555623	GBR
SAMN02053769	ZAF
SAMN40031674	IND
SAMN08776644	USA
SAMN39959152	ZAF
SAMN41146539	USA
SAMEA1707248	RUS
SAMN03300236	MEX
SAMEA3715412	CHE
SAMEA115739218	IND
SAMN18628854	CHN
SAMN15772810	CHN
SAMEA8741763	BEL
SAMEA112801524
SAMEA112801415
SAMN31030393	AUS
SAMN41597995	IND
SAMN08626062	CHN
SAMN19688225	MDA
SAMEA104718707	NLD
SAMN05577633	ZAF
SAMEA10030104	GEO
SAMN20927510	KHM
SAMN40030789	IND
SAMEA2342401
SAMEA1707849
SAMN37124275	ZAF
SAMEA14460248	GMB
SAMEA1707422	RUS
SAMEA7553408	GBR
SAMN27764245	USA
SAMN19657469	MDA
SAMN40566622	USA
SAMN21857030	USA
SAMN28857111	CHN
SAMEA5626277	PAK
SAMN26578379	CHN
SAMEA2534928	SWZ
SAMN04320978	ZAF
SAMN21856067	GEO
SAMN30185179	COL
SAMEA5164395
SAMEA115740602	VNM
SAMEA115743927	DEU
SAMN18793733	CHN
SAMEA7527943	IND
SAMEA115475354	DEU
SAMN38210178	PER
SAMN08912972
SAMEA1707754
SAMN43358216	CAF
SAMN12126204	CAN
SAMEA104362512	PER
SAMN34294168	UKR
SAMN14943026
SAMN13937507	GEO
SAMEA112799050
SAMN36834946	CHN
SAMEA12851611	GEO
SAMN13937442	GEO
SAMEA2783395	THA
SAMN16521635	BWA
SAMN31887244	IND
SAMEA9976752	PER
SAMEA8955397	FRA
SAMEA110013270	GMB
SAMEA7553273	GBR
SAMEA3231709	ARG
SAMN08708279	UKR
SAMN41468083
SAMN08376302	IDN
SAMEA13119661	GMB
SAMEA7525318	IND
SAMEA10030032	VNM
SAMEA10030490	ZAF
SAMEA112188729
SAMEA11934235	ETH
SAMN18118437
SAMEA115738182	PER
SAMN28455510	USA
SAMN18326047	DZA
SAMN05577581	ZAF
SAMEA7552256	GBR
SAMEA12853448	GEO
SAMN15702998	USA
SAMN36797055	CHN
SAMEA1397328	GBR
SAMEA114482887	NER
SAMN36834456	CHN
SAMN15404118	COD
SAMEA7562907	VNM
SAMEA2682816	PER
SAMN08376082	IDN
SAMN13568692	PER
SAMN39959273	ZAF
SAMN33756400	GEO
SAMEA13321143	KEN
SAMEA115745632	DEU
SAMEA112803052
SAMEA115744194	DEU
SAMN10342206	BEN
SAMEA13300001	CAN
SAMEA112801369
SAMEA2533801	DEU
SAMEA112799356
SAMEA7555775
SAMN30950779	USA
SAMN19688066	MDA
SAMN38810217	USA
SAMEA5975503	CHN
SAMEA7184658	PER
SAMEA7552145	GBR
SAMN41148770	USA
SAMEA7702103	ARG
SAMEA115746542	USA
SAMN36835068	CHN
SAMN05328088	CHN
SAMN41417732	USA
SAMN43397412	USA
SAMEA2709722	ZAF
SAMN40534612	PRK
SAMN19657176	MDA
SAMEA12852908	GEO
SAMEA3558874	BRA
SAMEA114089552	GEO
SAMEA2342330
SAMEA112799462
SAMEA7353880
SAMN19688694	MDA
SAMEA8955538	FRA
SAMEA7547374	BRA
SAMEA7280309	BGD
SAMEA6359923	GBR
SAMEA114862767
SAMN15718618	THA
SAMEA95486668	ZAF
SAMN27520007	UKR
SAMEA7541811	ZAF
SAMN33756273	GEO
SAMEA897853	MWI
SAMEA5190009	GBR
SAMN41472414	THA
SAMN28856944	CHN
SAMEA2297181	GBR
SAMEA3671330
SAMN16521565	TZA
SAMEA111556058
SAMN09100126	GBR
SAMEA3199764	ZAF
SAMEA7552226	GBR
SAMEA115747751	ZAF
SAMN02934400	USA
SAMEA114521794	ZAF
SAMEA1118717	GBR
SAMN30294444	CHN
SAMN08708263	UKR
SAMN21208650	USA
SAMN21882556	USA
SAMN16069751	BEL
SAMEA5977458	PRT
SAMN30963984	USA
SAMEA104600520
SAMN35340116	KAZ
SAMN19657302	MDA
SAMEA112805787
SAMN25289247	CHN
SAMEA114443141	JPN
SAMN41664758	ROU
SAMN40030428	IND
SAMEA115474944	DEU
SAMN22014438	USA
SAMN31672886	AUS
SAMN21983382
SAMN16521865	TZA
SAMN15098199	NGA
SAMN08379781
SAMN41685753	PAK
SAMN31037901	USA
SAMN02599118	IND
SAMEA1117866	GBR
SAMEA2682799	PER
SAMEA13292619
SAMEA4441612	ZAF
SAMN30158088	CHN
SAMN05969951	GBR
SAMEA2534072	DEU
SAMN10342103	BEN
SAMN41418415	USA
SAMN15768546	IDN
SAMN35982066
SAMN31695847	USA
SAMEA6064371	IND
SAMEA2040317
SAMEA104394553	SWZ
SAMEA7561442	ITA
SAMEA7546412	PER
SAMEA7553314	GBR
SAMN29871773	ESP
SAMN28856991	CHN
SAMEA115739906	ITA
SAMEA7547151	PER
SAMEA115749955	TWN
SAMEA12853785	GEO
SAMN03648892	ZAF
SAMEA1117838	GBR
SAMEA115739597	IND
SAMN14978413	CHN
SAMN39953904	MEX
SAMN37210426	IND
SAMN04407939	CAN
SAMEA6591824	PRT
SAMN07373562	CAN
SAMEA1119236	GBR
SAMEA4888758	FIN
SAMEA114443468	JPN
SAMN14481484	GHA
SAMEA115738203	ZAF
SAMN32819257	GBR
SAMN07956562	RUS
SAMEA9976529	PER
SAMN38204607	PER
SAMN41664495	ROU
SAMEA5561811	NLD
SAMEA8987110	FRA
SAMN33756259	GEO
SAMEA7549209	GBR
SAMEA13294513	ESP
SAMEA1059530
SAMEA115749727	SWE
SAMEA2535086	DEU
SAMEA8719047	ZAF
SAMN43397161	USA
G1908	ESP
SAMN07344496	DJI
SAMN03647601	GBR
SAMN14417133	THA
SAMN05577443	ZAF
SAMEA7529303	IND
SAMEA110051921	GMB
SAMEA4846791	GBR
SAMN07659889	GBR
SAMN21886275	USA
SAMN41472298	MYS
SAMN14971061
SAMEA112802159
SAMEA112799021
SAMEA7544053	CHN
SAMEA112910664
SAMN41664488	ROU
SAMN14344214	GHA
SAMEA5569531	PER
SAMN36834484	CHN
SAMN10448948	USA
SAMEA8718837	ZAF
SAMN31887133	IND
SAMEA7551641	GBR
SAMN08379968
SAMN41772277
SAMEA7280226	BGD
SAMN10839093	ZAF
SAMEA104362117	PER
SAMN03300357	USA
SAMN05576696	ZAF
SAMN03300510	USA
SAMN03648217	GBR
SAMN38644448	ITA
SAMN41421604	USA
SAMEA2535231	DEU
SAMEA10030036	VNM
SAMN21616195	CAN
SAMN10462568
SAMEA7551851	GBR
SAMEA2533395
SAMN31217771	BRA
SAMN33860505	KAZ
SAMN31673821	AUS
SAMEA7563170	DZA
SAMEA112250157
SAMEA112805218
SAMEA1876316
SAMEA104414628
SAMN41468812	ETH
SAMN07765875	CAN
SAMN19688566	MDA
SAMN09399428	AZE
SAMEA1405957
SAMN32709747	COM
SAMN38670602	MAR
SAMEA112804494
SAMEA104394718	DEU
SAMN06055652	VNM
SAMN05918615	PER
SAMEA1397366	GBR
SAMEA7563803	DEU
SAMEA7560071
SAMEA897899	MWI
SAMN30949109	NLD
SAMEA113538453	BWA
SAMEA4823219
SAMN30949830	NLD
SAMEA12854722	GEO
SAMEA7547847	GBR
SAMN35621868
SAMEA9977165	PER
SAMN08795018
SAMN09101483	GBR
SAMEA11006616	GBR
SAMEA12854345	GEO
SAMN07236490	THA
SAMEA3558382	PRT
SAMN19113065	AUS
SAMN05576382	ZAF
SAMEA6875607	ESP
SAMN00114912
SAMEA3562784	PRT
SAMEA1406109
SAMEA14460595	GMB
SAMEA7562394	PAK
SAMN07998978	CHN
SAMEA12029336
SAMN18146211
SAMN13568193	IDN
SAMEA12852312	GEO
SAMEA112910616
SAMN05918924	PER
SAMN40273052	GEO
SAMN16521759	AUS
SAMEA7527153	IND
SAMN42034025	UKR
SAMEA7550504	GBR
SAMN07765972	CAN
SAMN36835212	CHN
SAMEA1403717	RUS
SAMN34599004
SAMD00603732	JPN
SAMN41416780	VNM
SAMN41244953	CHN
SAMN41146494	USA
SAMEA7548510	GBR
SAMN17359332	BRA
SAMN25078791	IND
SAMN43783766	AUS
SAMN21236224	CHN
SAMN13568386	PER
SAMEA13188689	MDG
SAMN14255411	BRA
SAMN06092024	VNM
SAMN21856550	UKR
SAMEA114430076	DEU
SAMEA7553139	GBR
SAMN26442661	ZAF
SAMN41664722	ROU
SAMEA11934144	ETH
SAMN36812437	USA
SAMEA8718761	ZAF
SAMN41416677	VNM
SAMN13091437	CHN
SAMEA7552037	GBR
SAMN26814612	ESP
SAMEA114493600	PER
SAMN31030609	AUS
SAMN26934604	CHN
SAMN02586058	GBR
SAMEA4823121
SAMEA7547443	BRA
SAMEA13292041	GBR
SAMEA4441565	ZAF
SAMEA112910626
SAMN38205042	PER
SAMEA112954327	CMR
SAMN05915265	PER
SAMEA104362350	PER
SAMEA113538105	BWA
SAMN17266411	USA
SAMEA5056407	PRT
SAMN08912809
SAMN43396883	USA
SAMN09685342	UGA
SAMEA112801391
SAMEA12851121	GEO
SAMEA8893127	ROU
SAMN35340025	KAZ
SAMEA1118059	GBR
SAMN36835031	CHN
SAMEA8987184	FRA
SAMN30543136	CHN
SAMN14942880
SAMN35340188	KAZ
SAMEA115745403	DEU
SAMN08376345	IDN
SAMN05575197	ZAF
SAMN06209946	GEO
SAMN07658456	GBR
SAMEA7544165
SAMN16521964	TZA
SAMN31672918	AUS
SAMEA112803174
SAMEA2709719	ZAF
SAMN12347337	ROU
SAMEA13294430	ESP
SAMN35340071	KAZ
SAMEA115744038	DEU
SAMN13066691	ZAF
SAMEA7527896	IND
SAMN29877837	ECU
SAMEA115751195	USA
SAMEA12852642	GEO
SAMN38375979	CHN
SAMN03161666	CAN
SAMN16522140	ZAF
SAMN30963743	USA
SAMEA110052011	GMB
SAMN18118387
SAMN18146745
SAMEA1119464	GBR
SAMN41724414	AUS
SAMN08795063
SAMEA1102353	PAK
SAMEA2534558	DEU
SAMN05172904	MDA
SAMEA12852935	GEO
SAMN41598487	IND
SAMEA11207516	TZA
SAMN01908898	CHN
SAMN43535539	THA
SAMN13813915	ZAF
SAMN38210383	PER
SAMEA3721538	ETH
SAMEA112801774
SAMN30962356	USA
SAMN05186782	DEU
SAMN09284558
SAMN28610652	IRL
SAMEA6875512	ESP
SAMN07660436	GBR
SAMEA1117764	GBR
SAMEA7527008	IND
SAMN06092325	VNM
SAMEA9976041	PER
SAMEA112188991
SAMN19688214	MDA
SAMEA12853446	GEO
SAMEA5282511
SAMN38644619	BEL
SAMN08913289
SAMEA3558409	PRT
SAMN03648510	GBR
SAMEA5542095	PHL
SAMN38210372	PER
SAMEA114440337	VNM
SAMEA14459987	GMB
SAMEA112800028
SAMN09099546	GBR
SAMEA7553823	GBR
SAMN21856110	GEO
SAMEA7543950	CHN
SAMN10663248	IND
SAMEA5189446	GBR
SAMEA1118175	GBR
SAMN21856463	UKR
SAMN27764451	USA
SAMN19728491
SAMEA3369661	BEL
SAMEA3445252	NLD
SAMN30963917	USA
SAMEA112803323
SAMN16521740	GBR
SAMEA13119953	THA
SAMN14417226	THA
SAMN12551242	CHN
SAMN16069809	AUS
SAMD00469742
SAMN31673834	AUS
SAMN05172845	MDA
SAMEA104394615	SWZ
SAMN08130981	AUS
SAMN05575567	ZAF
SAMN30381072	PRY
SAMEA7553887	GBR
SAMN26038189	GBR
SAMEA8741627	BEL
SAMN05918698	PER
SAMEA6474071	BLR
SAMEA5542152	PHL
SAMEA3414198	NLD
SAMN09828821	USA
SAMEA7526145	IND
SAMN31674092	AUS
SAMEA112806384
SAMN20525298	CHN
SAMEA1045818
SAMN07373542	CAN
SAMEA115745176	DEU
SAMN08629117	BGD
SAMEA3986725	GBR
SAMN05918661	PER
SAMN31423310	ITA
SAMEA7555443	GBR
SAMN05576930	ZAF
SAMEA104446936	DNK
SAMN33756576	GEO
SAMN03648393	GBR
SAMN39287233	AUS
SAMEA112806328
SAMEA2235018	BEN
SAMN41389978
SAMN06855985	MEX
SAMN40466029	MDA
SAMN14344473	KEN
SAMN40273002	GEO
SAMEA7554612	GBR
SAMN36639330	CZE
SAMN22261965	CHN
SAMEA112750729	PRT
SAMEA4730493
SAMN30948882	NLD
SAMN09284595
SAMN37848034	VNM
SAMN08795315
SAMEA104447556	DNK
SAMEA112804697
SAMN12551244	CHN
SAMN19728474
SAMEA14460579	GMB
SAMN14929662	AUS
SAMN22014412	USA
SAMN04538569	CMR
SAMN30949251	NLD
SAMN28856917	CHN
SAMN12565642	ZAF
SAMN03328531	CAN
SAMN21616365	CAN
SAMN09756260	MDA
SAMEA3558768	PRT
SAMEA115741226	IND
SAMN05916413	PER
SAMEA5561890	NLD
SAMN41724558	AUS
SAMEA1465974	MWI
SAMN16521823	TZA
SAMN30948954	NLD
SAMN07956528	RUS
SAMEA115740485	VNM
SAMN19728312
SAMN08436227
SAMN06091932	VNM
SAMN09284370
SAMEA9070101	ZAF
SAMN17119624	USA
SAMN08612771
SAMN38204503	PER
SAMEA5561523	NLD
SAMEA1118676	GBR
SAMN05916299	PER
SAMEA5190490	TUN
SAMN39436942	TWN
SAMN09725799	NZL
SAMN03647895	GBR
SAMEA5975260	CHN
SAMN08629573	BGD
SAMEA7549064	GBR
SAMEA5164922
SAMEA115739205	IND
SAMEA112189008
SAMN16966014	BEL
SAMN37210316	IND
SAMEA104447183	DNK
SAMEA2683024	PER
SAMEA7552980	GBR
SAMEA115740420	VNM
SAMEA1118949	GBR
SAMN31031636	AUS
SAMN02414917	SWE
SAMN02231100	MLI
SAMEA7548161	GBR
SAMN31031150	AUS
SAMN36184012
SAMN25995194	TZA
SAMD00603976	JPN
SAMN12565890	ZAF
SAMEA103926770
SAMEA1119943	GBR
SAMEA7541639	ZAF
SAMN08379755
SAMN16207303	BEN
SAMN12811537	CAN
SAMN09090571	ITA
SAMEA7547749	GBR
SAMN15406971	COD
SAMN05918633	PER
SAMEA12853147	GEO
SAMEA1118146	GBR
SAMN18648640	BRA
SAMN07344524	DJI
SAMN31030532	AUS
SAMN08131010	AUS
SAMEA5164460
SAMEA6599716
SAMN13066721	ZAF
SAMEA104390575	NOR
SAMN21616540	CAN
SAMEA115739550	IND
SAMN07658801	GBR
SAMN43397235	USA
SAMN35981823
SAMEA8741743	BEL
SAMEA7563906
SAMEA1929763
SAMN39286933	AUS
SAMEA7156960	GEO
SAMN27520182	GEO
SAMEA9070062	ZAF
SAMEA115739082	IND
SAMN19113025	AUS
SAMN07999092	CHN
SAMN41685460	PAK
SAMN42882733	TWN
SAMEA4039980	DEU
SAMN09725477	NZL
SAMEA14456032	SWE
SAMEA115739152	IND
SAMN26578345	CHN
SAMN05276464	GBR
SAMN31673857	AUS
SAMEA7547841	GBR
SAMEA7280657	BGD
SAMEA12852555	GEO
SAMEA3671212
SAMN26200675	AUS
SAMN27520181	GEO
SAMN06092136	VNM
SAMN43535612	THA
SAMN13638003	BRA
SAMEA112802209
SAMEA5606685
SAMEA114443817	MNG
SAMEA104357544	CHN
SAMEA115746573	USA
SAMEA12853289	GEO
SAMEA3558496	ZAF
SAMN41154964	AUS
SAMN41416793
SAMN30381096	PRY
SAMN14845219	THA
SAMEA5562317	NLD
SAMEA115745326	DEU
SAMEA113538046	BWA
SAMEA5562462	NLD
SAMN05577106	ZAF
SAMN34626997	USA
SAMN17170449	GEO
SAMEA115475867	TZA
SAMN40031666	IND
SAMEA14501055	SWE
SAMN08347752	BLR
SAMEA115880298	IRL
SAMN08131097	AUS
SAMEA7544383	CHN
SAMEA115739821	DEU
SAMN26578389	CHN
SAMN41422011	ZAF
SAMN40031491	IND
SAMEA7555985
SAMN43783775	AUS
SAMEA13295039	ESP
SAMN10966062	GBR
SAMN15404243	COD
SAMEA6875416	ESP
SAMEA114248430	UGA
SAMEA1903117
SAMN14417134	THA
SAMN09756287	MDA
SAMN41471810	ETH
SAMN09812448	FRA
SAMEA1707171	RUS
SAMEA1119827	GBR
SAMN43397536	ZAF
SAMN09101473	GBR
SAMEA1530969	MWI
SAMN41148305	USA
SAMN41599030	COD
SAMN13814059	ZAF
SAMEA112799156
SAMN17975361
SAMN41154933	AUS
SAMN36849903	CHN
SAMEA6456247	GMB
SAMN42898739	NZL
SAMN41421957	ZAF
SAMN36619414	IND
SAMEA1102820	ITA
SAMN25995102	TZA
SAMEA115748699	GBR
SAMN02231179	MLI
SAMN16521453	TWN
SAMN05918704	PER
SAMN31018319	USA
SAMN30429084	HKG
SAMN22169377	CHN
SAMN13568366	PER
SAMN14416837	THA
SAMN10592336	RUS
SAMEA115740995	VNM
SAMEA104600429
SAMN09101561	GBR
SAMEA3139845	PAK
SAMEA1406147
SAMN31423570	ITA
SAMEA7563035	TKM
SAMEA1904698
SAMN42233763	UKR
SAMEA7546648	PER
SAMEA114443556	JPN
SAMEA112806829
SAMN40031737	IND
SAMN20525274	CHN
SAMN19728400
SAMEA12853418	GEO
SAMEA7529231	IND
SAMEA1118820	GBR
SAMN20512980	CHN
SAMEA4798796	COD
SAMN31942576	PER
SAMN08906567	MEX
SAMEA7527452	IND
SAMN18118471
SAMEA3512717	UGA
SAMN08851368	USA
SAMEA2342302
SAMEA14460448	GMB
SAMEA115863947	DEU
SAMEA4846551	GBR
SAMN09284385
SAMN32818754	GBR
SAMN07658615	GBR
SAMN06221490	ZAF
SAMN39959215	ZAF
SAMEA7548205	GBR
SAMEA13294509	ESP
SAMEA95455918	ZAF
SAMN06092454	VNM
SAMN19135939	CHN
SAMEA1018949	GBR
SAMN09101612	GBR
SAMEA112806434
SAMN41664374	ROU
SAMEA112800651
SAMN10961368	CHN
SAMEA14460679	GMB
SAMN37848549	VNM
SAMEA8741930	ZAF
SAMN43397283	USA
SAMN20525113	CHN
SAMEA3449395	NLD
SAMEA9577112
SAMN31030263	AUS
SAMN31695715	USA
SAMEA7545820	PER
SAMEA5164875
SAMN31220275	CHN
SAMEA114089556	GEO
SAMN30950308	NLD
SAMEA110420103
SAMEA3671241
SAMN07658518	GBR
SAMEA2709737	ZAF
SAMEA115747136	IRL
SAMN09090385	ITA
SAMN08732562
SAMN43482275	USA
SAMEA110420337
SAMN41468139	ZAF
SAMN12565548	ZAF
SAMEA104357403	CHN
SAMN19658067	MDA
SAMN14942938
SAMN30988315	USA
SAMN30294487	CHN
SAMEA115475813	TZA
SAMN43780069	GEO
SAMN33062091	POL
SAMEA1707734
SAMEA2783497	THA
SAMEA8987072	FRA
SAMN09099909	GBR
SAMN30543828	CHN
SAMN33010904	MDA
SAMEA2682704	PER
SAMN40030511	IND
SAMN41421395	USA
SAMEA5561868	NLD
SAMEA112803805
SAMEA2710739	THA
SAMN15703016	USA
SAMN14417166	THA
SAMEA5189247	GBR
SAMEA113538217	BWA
SAMEA7552236	GBR
SAMN19774952	IRL
SAMN15641666	HKG
SAMEA115475419	DEU
SAMEA14460427	GMB
SAMEA11207235	TZA
SAMEA112802622
SAMEA110420666
SAMEA1523659	GBR
SAMN41472233	CHN
SAMN33756369	GEO
SAMN19687860	MDA
SAMEA112802336
SAMEA7563559	DEU
SAMEA7541877	ZAF
SAMN18881954	USA
SAMN05918770	PER
SAMEA104685103	FIN
SAMEA1119043	GBR
SAMN31674164	AUS
SAMD00603691	JPN
SAMEA104718473	NLD
SAMEA112803256
SAMN26722366	ESP
SAMN30962348	USA
SAMEA9070296	ZAF
SAMN30950080	NLD
SAMEA6359561	GBR
SAMN31874310	NGA
SAMN06055900	VNM
SAMN38210370	PER
SAMN40273783	GEO
SAMN31673322	AUS
SAMEA115751248	USA
SAMN08379891
SAMEA112803689
SAMN07999102	CHN
SAMN15406803	COD
SAMN41154718	AUS
SAMN15854197	ERI
SAMEA5975430	CHN
SAMN18451315	THA
SAMN37848357	VNM
SAMEA115163065	PRT
SAMN30949151	NLD
SAMEA114757829	THA
SAMEA115741491	IND
SAMEA1569173	MWI
SAMEA7542320
SAMN11086795	PER
SAMEA13300120	CAN
SAMEA14460016	GMB
SAMN15772713	CHN
SAMN09102249	GBR
SAMD00029527	JPN
SAMEA5282459
SAMN06847538	ERI
SAMEA9977454	PER
SAMN41418100	USA
SAMN03648787	ZAF
SAMEA7554738	GBR
SAMEA112806701
SAMN41471757
SAMEA12853426	GEO
SAMN14971197
SAMN13813992	ZAF
SAMN05577322	ZAF
SAMEA5189814	GBR
SAMEA8719141	ZAF
SAMN31695893	USA
SAMEA7545594	PER
SAMN34293850	UKR
SAMN32818999	GBR
SAMN18648225	BRA
SAMN05806749	BGD
SAMEA112188993
SAMN18648161	BRA
SAMN18118289
SAMEA114245772	MOZ
SAMEA1118779	GBR
SAMEA112799385
SAMN06252215	NZL
SAMN41472401
SAMEA8742594	ZAF
SAMEA112799772
SAMN28488173	COL
SAMN40032061	IND
SAMEA7553762	GBR
SAMN05918754	PER
SAMEA7553677	GBR
SAMEA12853827	GEO
SAMEA3671397
SAMEA1118760	GBR
SAMN42034819	UKR
SAMN31031442	AUS
SAMEA9070679	ZAF
SAMN05172867	MDA
SAMN08795052
SAMEA3986720	GBR
SAMEA7332264
SAMN36619327	IND
SAMN08215153	CAN
SAMN20959931
SAMN08376177	IDN
SAMN18793729	CHN
SAMN28052547	ITA
SAMEA104390534	NOR
SAMN21984696
SAMEA112806313
SAMN37848213	VNM
SAMEA7553932	GBR
SAMEA12854467	GEO
SAMN08912944
SAMN16550903	BRA
SAMN19657245	MDA
SAMEA2710875	THA
SAMEA115738364	PER
SAMEA1929791
SAMN41389705	BGD
SAMN19687904	MDA
SAMEA7541538	ZAF
SAMN16516504	USA
SAMN19657433	MDA
SAMEA110040891	GMB
SAMEA7157833	GEO
SAMEA14449437	LVA
SAMEA787720	UGA
SAMEA112804874
SAMEA5366577	GHA
SAMN02739535	USA
SAMEA7157326	GEO
SAMEA1569189	MWI
SAMEA7561872	ITA
SAMN15347473	THA
SAMEA7524968	IND
SAMEA4744180	CAN
SAMEA115750584	USA
SAMN43397229	USA
SAMN41685707	PAK
SAMN27028578	CHN
SAMN32709459
SAMN15403967	COD
SAMEA104447507	DNK
SAMN15403965	COD
SAMN15718721	THA
SAMEA9977052	PER
SAMN41146709	USA
SAMN31031654	AUS
SAMEA8994170	RWA
SAMEA9069880	ZAF
SAMN31673791	AUS
SAMN09100211	GBR
SAMEA115741087	IND
SAMN06055997	VNM
G3217	ESP
SAMEA2342387
SAMN15772978	CHN
SAMEA4846746	GBR
SAMN41471660	ZAF
SAMEA115749082	GBR
SAMEA3672865	AUS
SAMN28551752	USA
SAMEA3671346
SAMEA12851874	GEO
SAMN04276780	ZAF
SAMN28488172	COL
SAMEA3421188	GBR
SAMEA112806933
SAMEA7561928
SAMEA2534510	DEU
SAMN13169471	MDA
SAMEA1118160	GBR
SAMN19688735	MDA
SAMEA7551682	GBR
SAMN19688259	MDA
SAMEA5164118
SAMEA5164036
SAMEA112800219
SAMEA4798650	COD
SAMN14112142	ITA
SAMN03648735	ZAF
SAMN28595493	ITA
SAMEA7551616	GBR
SAMEA1708310	MWI
SAMEA9977043	PER
SAMN00103127
SAMN19774967	IRL
SAMN24851353
SAMEA104362265	PER
SAMN05918643	PER
SAMEA3321821
SAMN09284200
SAMN06578988	IND
SAMN17119610	USA
SAMN43783769	AUS
SAMEA2683053	PER
SAMN15406598	COD
SAMEA7553017	GBR
SAMEA115475067	DEU
SAMEA7564216	VNM
SAMN02599153	IND
SAMEA7552821	GBR
SAMEA4846595	GBR
SAMN08215464	CAN
SAMEA112805281
SAMN27391476	MEX
SAMEA7527366	IND
SAMN20693338
SAMEA5228887
SAMN40655303	MDA
SAMEA11761517	ZAF
SAMN38210159	PER
SAMEA7528323	IND
SAMN19113140	AUS
SAMEA4823104
SAMN21616327	CAN
SAMN30380878	PRY
SAMEA8718521	ZAF
SAMEA1102670	ITA
SAMN09090398	ITA
SAMEA13299921	CAN
SAMEA7561189	VNM
SAMN41468004
SAMN37848871	VNM
SAMEA2710981	THA
SAMN16086696	FRA
SAMEA11207095	TZA
SAMEA115434306	IRL
SAMN40030926	IND
SAMEA115750317	ESP
SAMN38810214	USA
SAMEA13292801
SAMN07603293	AUS
SAMEA114482876	USA
SAMN41685619	PAK
SAMN09100018	GBR
SAMEA7549522	GBR
SAMN41472310
SAMEA115739952	VNM
SAMN39090647	ETH
SAMN15406860	COD
SAMEA7549892	GBR
SAMEA7525236	PAK
SAMEA1469487	RUS
SAMN30381176	PRY
SAMEA112805274
SAMN13568280	IDN
SAMEA110024130	GMB
SAMEA2535130	DEU
SAMEA7562867	VNM
SAMN08379894
SAMEA7548486	GBR
SAMN03647241	GBR
SAMN33017236	NLD
SAMEA7830681
SAMN31020196	USA
SAMN41685448	PAK
SAMEA112806388
SAMN42034809	UKR
SAMN07659924	GBR
SAMEA115746662	USA
SAMN08626172	CHN
SAMN11053749	CHN
SAMEA7555850
SAMEA7545760	PER
SAMEA115750114	TWN
SAMEA3231563	ARG
SAMN19657640	MDA
SAMN42034951	UKR
SAMN31581264	IND
SAMN21856400	UKR
SAMN36834739	CHN
SAMN03161708	CAN
SAMEA7552032	GBR
SAMEA112803281
SAMEA112188803
SAMN10965915	GBR
SAMN08708635	UKR
SAMN41416890	BRA
SAMN43780193	IND
SAMEA7560609	VNM
SAMN31135787	CZE
SAMN07236253	THA
SAMEA7546494	PER
SAMEA8994230	RWA
SAMEA11206954	TZA
SAMEA115747063	DEU
SAMN41390219
SAMEA1119666	GBR
SAMEA7665567	ZAF
SAMEA3558593	ZAF
SAMEA115751510	USA
SAMEA115751100	USA
SAMN05576031	ZAF
SAMN30990534	USA
SAMN13207965	GEO
SAMEA112189115
SAMEA7157276	GEO
SAMEA112800616
SAMN41417286	USA
SAMEA111556050
SAMN34382826	CAN
SAMEA7560238
SAMN06221019	IND
SAMN39953911	MEX
SAMN07236262	THA
SAMN14112085	ITA
SAMEA7550831	GBR
SAMN08629350	BGD
SAMN26680585	GHA
SAMN42034688	UKR
SAMEA5189481	GBR
SAMN13813868	ZAF
SAMN36639337	CZE
SAMN41472043
SAMEA13188710	MDG
SAMEA7550905	GBR
SAMEA7551752	GBR
SAMN36834430	CHN
SAMN14481135	GHA
SAMN06055657	VNM
SAMN06010389	PER
SAMEA7547303	BRA
SAMN31673735	AUS
SAMN36744124	MDG
SAMN37210244	IND
SAMEA104447121	DNK
SAMN08629561	BGD
SAMEA104718844	NLD
SAMEA115739865	ITA
SAMEA112800260
SAMD00603745	JPN
SAMN41471982
SAMN08612900
SAMEA7554642	GBR
SAMEA2419077	CHE
SAMN39090653	ETH
SAMEA7553202	GBR
SAMN15701534	THA
SAMN30952794	USA
SAMN27763050	USA
SAMN43046018	USA
SAMEA3920986	CHN
SAMEA112806283
SAMN06627641	URY
SAMN40465946	IND
SAMN40031693	IND
SAMEA7561988	ITA
SAMN31674405	AUS
SAMN08214862	CAN
SAMN13937549	GEO
SAMN18648624	BRA
SAMEA112804232
SAMEA115880396	IRL
SAMD00603973	JPN
SAMEA7561591	NGA
SAMEA2682768	PER
SAMEA1929801
SAMEA2533767	DEU
SAMN31551450	NLD
SAMN27028612	CHN
SAMEA1117574	GBR
SAMEA7549886	GBR
SAMN09867680	GBR
SAMN08612953
SAMN31551432	NLD
SAMEA13294852	ESP
SAMN33018159	THA
SAMN31423386	ITA
SAMN17301488	CHN
SAMN27764240	USA
SAMN07373386	CAN
SAMN19113429	AUS
SAMN09492287	CAN
SAMEA9069994	ZAF
SAMN04053645	CAN
SAMN32818821	GBR
SAMN09914662	MDA
SAMN43397564	ZAF
SAMEA7156781	GEO
SAMN27555075	MDA
SAMN29944036	CHN
SAMN41148620	USA
SAMEA110420324
SAMEA7553759	GBR
SAMN39286865	AUS
SAMEA7551177	GBR
SAMEA9070715	ZAF
SAMN21856210	GEO
SAMEA7562054
SAMEA7157155	GEO
SAMEA7549527	GBR
SAMEA112910737
SAMN40273641	GEO
SAMEA2709899	ZAF
SAMN06221009	IND
SAMEA1061593
SAMN30949057	NLD
SAMN37210205	IND
SAMEA104361011
SAMEA9069959	ZAF
SAMN00013185
SAMEA7547658	GBR
SAMEA1708469	MWI
SAMEA7528138	IND
SAMEA8718674	ZAF
SAMN14343996	GHA
SAMN27519902	UKR
SAMEA115744904	DEU
SAMEA12854743	GEO
SAMN31031352	AUS
SAMN07659477	GBR
SAMEA113556078	MOZ
SAMN08436162	BGD
SAMEA112804219
SAMEA5662693	ZAF
SAMN41471655	ZAF
SAMEA1707884
SAMEA115747376	ZAF
SAMN30950220	NLD
SAMN43535385	THA
SAMEA5330350	MEX
SAMN36849866	CHN
SAMEA115652490	PRT
SAMN14255409	BRA
SAMEA5567575	NLD
SAMEA5163755
SAMN37848443	VNM
SAMEA7544286
SAMEA1101612	PAK
SAMEA110420298
SAMN25888772	CHN
SAMEA7524887	IND
SAMN15180383	MMR
SAMEA3374915	PER
SAMN41418023	USA
SAMEA104188329
SAMEA9976864	PER
SAMN15403724	COD
SAMEA9070741	ZAF
SAMEA6456059	GMB
SAMEA7563924
SAMN41725934	ISR
SAMEA111502119	PRT
SAMEA7529275	IND
SAMEA112803827
SAMN18647902	BRA
SAMEA112354806
SAMEA104390471	NOR
SAMEA12854327	GEO
SAMEA112804716
SAMN41455222	ARG
SAMEA112181347	ZAF
SAMEA14493566	ZAF
SAMEA115740483	VNM
SAMEA12855320	GEO
SAMEA7563683	DEU
SAMN04276786	ZAF
SAMN34382752	CAN
SAMEA114443265	JPN
SAMN41468830
SAMEA2783321	THA
SAMEA7525004	IND
SAMEA112800312
SAMN21616191	CAN
SAMN09100435	GBR
SAMEA2534665
SAMEA7547387	BRA
SAMN21856503	UKR
SAMN31038445	USA
SAMEA95502418	ZAF
SAMEA3174683	ZAF
SAMN15718629	THA
SAMEA10029421	NPL
SAMEA114236123	MDA
SAMN02671083	CAN
SAMEA7563242	ETH
SAMN28538061	ITA
SAMN10592565	RUS
SAMN37457253	USA
SAMN31248587	BEN
SAMN14417181	THA
SAMEA115747047	DEU
SAMN30556162	CHN
SAMEA8939224	FRA
SAMEA8719123	ZAF
SAMEA7555183	GBR
SAMN19774872	IRL
SAMEA7280549	BGD
SAMEA7525369	IND
SAMEA7550727	GBR
SAMEA7549410	GBR
SAMEA5330360	MEX
SAMEA115747441	ZAF
SAMN32818928	GBR
SAMN36849868	CHN
SAMEA13293543	AUS
SAMEA104394611	SWZ
SAMEA2234712
SAMEA7157033	GEO
SAMN31030450	AUS
SAMN41772161	CHN
SAMN21617013	CAN
SAMEA112250035
G1984	ESP
SAMN12126239	CAN
SAMN18793734	CHN
SAMN42410304	IND
SAMEA7526445	IND
SAMEA112805489
SAMEA104718714	NLD
SAMEA3450050	NLD
SAMEA7528581	IND
SAMN09099779	GBR
SAMN12389210	HKG
SAMEA3174691	ZAF
SAMEA7552505	GBR
SAMN12551305	CHN
SAMN41598142	IND
SAMN31135827	CZE
SAMEA1485243	MWI
SAMN15407170	COD
SAMN18648181	BRA
SAMEA112806306
SAMEA5561543	NLD
SAMN08913141
SAMN15403775	COD
SAMEA2342427
SAMN27765554	USA
SAMN02567669	UGA
SAMEA3416674	PER
SAMN03648368	GBR
SAMN41685738	PAK
SAMN15854336	ERI
SAMEA7563538
SAMN17204686
SAMEA7545589	PER
SAMEA112910639
SAMEA1018994	GBR
SAMN07659906	GBR
SAMEA7553110	GBR
SAMEA1119815	GBR
SAMEA14460259	GMB
SAMN21983539
SAMEA2534061	UZB
SAMN18146627
SAMN03647678	GBR
SAMN37848295	VNM
SAMN13264552	KAZ
SAMN41390034
SAMEA7526451	IND
SAMEA112804811
SAMN12565750	ZAF
SAMN31030557	AUS
SAMEA7550474	GBR
SAMEA7551429	GBR
SAMEA1876333
SAMN03793145	THA
SAMN07659585	GBR
SAMN31030235	AUS
SAMEA4975727
SAMEA115750462	USA
SAMEA9577177
SAMN12816907	NZL
SAMEA3558320	PER
SAMN16966012	BEL
SAMEA1119515	GBR
SAMEA115745414	DEU
SAMEA112750750	PRT
SAMN02628477	IRN
SAMEA10691807	CZE
SAMEA1688524	MWI
SAMN28106853	ITA
SAMEA114443674	JPN
SAMN40030651	IND
SAMN06091712	VNM
SAMEA114443764	MNG
SAMN21616600	CAN
SAMEA111556249
G1273	ESP
SAMEA7157054	GEO
SAMEA7559910
SAMEA104362193	PER
SAMEA104357435	CHN
SAMN21856099	GEO
SAMN37210341	IND
SAMN07766286	CAN
SAMN32746384	ITA
SAMEA10029846	PER
SAMN31031101	AUS
SAMN30963083	USA
SAMEA114442777	KOR
SAMN15407015	COD
SAMEA9070466	ZAF
SAMEA104718622	NLD
SAMEA14460454	GMB
G2472	ESP
SAMN41471543	ZAF
SAMN08906507	MEX
SAMEA1118551	GBR
SAMN30543846	CHN
SAMN17301417	CHN
SAMEA11206962	TZA
SAMEA12854880	GEO
SAMN17709332	PRT
SAMN43397574	ZAF
SAMN02628482	IRN
SAMN06010139	PER
SAMEA1117991	GBR
SAMN34626951	USA
SAMEA112800689
SAMEA4706812	GBR
SAMN41665318	BGR
SAMN41416964
SAMEA114089615	RUS
SAMN34294189	UKR
SAMN18647979	BRA
SAMEA11207138	TZA
SAMEA112799141
SAMN08626201	CHN
SAMEA7526652	IND
G2273	ESP
SAMN30949803	NLD
SAMEA1485233	MWI
SAMEA14459952	GMB
SAMEA12854399	GEO
SAMN26429364	USA
SAMN08892497	PAK
SAMEA114245761	MOZ
SAMEA6359693	GBR
SAMN14112182	ITA
SAMEA4039981	DEU
SAMN41416359	VNM
SAMN06010231	PER
SAMN12825581	CHN
SAMN02934312	USA
SAMN35571857	USA
SAMN41468108
SAMN15772930	CHN
SAMN06094068	PER
SAMEA8741494	BEL
SAMEA1101281	PER
SAMN12984530	JPN
SAMEA7702105	ARG
SAMEA13294534	ESP
SAMN07660303	GBR
SAMEA8718441	ZAF
SAMEA115749756	SWE
SAMEA115745810	DEU
SAMEA12851113	GEO
SAMEA13291982	GBR
SAMEA7157499	GEO
SAMN40273466	GEO
SAMN09725701	NZL
SAMEA1119563	GBR
SAMEA7156467	GEO
SAMN41934531	CAN
SAMEA10030446	ZAF
SAMN36834333	CHN
SAMN39287176	AUS
SAMEA115747867	ZAF
SAMEA113538242	BWA
SAMEA112803753
SAMEA112298772	MDA
SAMN25778871	CHN
SAMN31674074	AUS
SAMEA12854309	GEO
SAMN43397009	USA
SAMEA7553622	GBR
SAMEA4753574
SAMN41598568	BRA
SAMEA4706547	GBR
SAMN41664492	ROU
SAMEA9977307	PER
SAMEA2079496	CMR
SAMEA115744487	DEU
SAMEA3232894	ZAF
SAMN31942560	PER
SAMN41468282	ZAF
SAMEA7549133	GBR
SAMEA113537927	BWA
SAMEA13300396	CAN
SAMN41421867	RUS
SAMEA115741139	IND
SAMN33010925	MDA
SAMN39959317	ZAF
SAMEA115747855	ZAF
SAMN21882821	USA
SAMD00263758	VNM
SAMD00142882	JPN
SAMN08383173	PRT
SAMEA14501041	SWE
SAMEA1707551	RUS
SAMN07659848	GBR
SAMN40032096	IND
SAMN41148765	USA
SAMN17019891	BLR
SAMEA112799941
SAMEA2783439	THA
SAMEA12851383	GEO
SAMEA7552317	GBR
SAMN09284310
SAMEA1103148	ITA
SAMN09685325	UGA
SAMEA115741067	IND
SAMEA7553493	GBR
SAMEA7564237	VNM
SAMEA1119782	GBR
SAMN05575118	ZAF
SAMN18823605	MEX
SAMEA3432815	GBR
SAMEA7702164	ARG
SAMEA115749304	GBR
SAMEA7554998	GBR
SAMN07660267	GBR
SAMEA5542040
SAMEA7547656	GBR
SAMN34294214	UKR
SAMN12551505	CHN
SAMN40030699	IND
SAMEA7552585	GBR
SAMN15773032	CHN
SAMEA4798788	COD
SAMN41468188
SAMN34293952	UKR
SAMN22014527	USA
SAMEA12854156	GEO
SAMEA7563174	DZA
SAMEA7524785	IND
SAMN07236442	THA
SAMEA112803264
SAMN40751554	USA
SAMEA112802696
SAMN41421942
SAMN43535109	THA
SAMN14344520	KEN
SAMEA104684952	FIN
SAMEA113537963	BWA
SAMEA7550216	GBR
SAMEA115745099	DEU
SAMEA5570039	PER
SAMN06055776	VNM
SAMN09102100	GBR
SAMEA115744251	DEU
SAMEA7527420	IND
SAMN19658071	MDA
SAMEA6359988	GBR
SAMN31030208	AUS
SAMEA7544002	CHN
SAMN14344865	UGA
SAMN40466131	MDA
SAMN30543900	CHN
SAMEA1469491	RUS
SAMEA113941110	ZAF
SAMEA1397358	GBR
SAMEA112298977	MDA
SAMN41417985	USA
SAMN30380938	PRY
SAMN09380064	BRA
SAMEA12852341	GEO
SAMN05576895	ZAF
SAMEA2710750	THA
SAMEA2266984	MWI
SAMN09284309
SAMEA7559994
SAMN19774797	IRL
SAMEA115652510	PRT
SAMEA5975589	CHN
SAMN07658435	GBR
SAMN36619424	IND
SAMN35982186	ZAF
SAMEA9070244	ZAF
SAMN19688763	MDA
SAMN06010240	PER
SAMN26814597	ESP
SAMN05575270	ZAF
SAMN09100410	GBR
SAMEA112910537
SAMEA5854681	SDN
SAMN35981922
SAMN41389745	BGD
SAMN03648466	GBR
SAMN08795033
SAMEA23779918	ZAF
SAMN31674375	AUS
SAMEA8741175	BLR
SAMEA7527991	IND
SAMEA7552876	GBR
SAMN33018125	THA
SAMN08626044	CHN
SAMN40623422	KOR
SAMEA104614390	IDN
SAMEA4680493
SAMEA112181468	ZAF
SAMEA2267048	MWI
SAMN40031627	IND
SAMEA7526129	IND
SAMEA6451272
SAMN16521732	PNG
SAMEA7528639	IND
SAMN12126226	CAN
SAMD00292874	JPN
SAMN27555045	MDA
SAMEA1556859	MWI
SAMN31695777	USA
SAMN31423401	ITA
SAMN31695894	USA
SAMEA113538214	BWA
SAMN15703057	USA
SAMN17119695	USA
SAMN09099725	GBR
SAMN32709628	COM
SAMN36662710	CHN
SAMN09756322	MDA
SAMN38210534	PER
SAMN26442599	ZAF
SAMN41724513	AUS
SAMEA7553427	GBR
SAMN03246201	CHN
SAMEA7315201
SAMD00143043	JPN
SAMN14942874
SAMEA1118507	GBR
SAMN41598124	IND
SAMN41598992	COD
SAMEA1903177
SAMEA115880453	IRL
SAMN15703245	USA
SAMN09102215	GBR
SAMN15718780	THA
SAMEA110420255
SAMEA113538549	BWA
SAMN43783770	AUS
SAMN41154818	AUS
SAMEA923190	GBR
SAMN40099133	CHN
SAMN06092476	VNM
SAMN02586014	ZAF
SAMN33756548	GEO
SAMEA3558526	ZAF
SAMEA115744145	DEU
SAMN31942638	PER
SAMN07344613	DJI
SAMN05577249	ZAF
SAMEA112805416
SAMN05577582	ZAF
SAMEA112354781
SAMEA5609571
SAMN09402686	ROU
SAMN31695706	USA
SAMEA6456250	GMB
SAMN40983464	KAZ
SAMEA7552563	GBR
SAMN05577257	ZAF
SAMN26553930	ITA
SAMEA7818987	GBR
SAMN03246254	CHN
SAMEA7547864	GBR
SAMN40031962	IND
SAMN04534872	THA
SAMN08732300
SAMN37527070	MMR
SAMEA114862779
SAMN19688182	MDA
SAMEA112298946	MDA
SAMN19774793	IRL
SAMN15407115	COD
SAMN14929843	AUS
SAMEA3445348	NLD
SAMEA115738611	ZAF
SAMN06010409	PER
SAMN13567964	IDN
SAMEA7554371	GBR
SAMEA112800014
SAMN21973862
SAMN14345010
SAMN26038208	GBR
SAMEA112805778
SAMEA114861654	COL
SAMN07956506	RUS
SAMEA11207082	TZA
SAMEA7542089	CHN
SAMEA2297003	GBR
SAMEA104708042	BRA
SAMEA2062272
SAMN08862801
SAMEA1117625	GBR
SAMEA1877151
SAMN40031821	IND
SAMEA1903099
SAMEA113537283	BWA
SAMN31030109	AUS
SAMN40475103	USA
SAMEA9976882	PER
SAMN31047259	TWN
SAMN10342175	BEN
SAMN40208046	USA
SAMN15718588	THA
SAMN08629090	BGD
SAMEA7554025	GBR
SAMEA3281401	ARG
SAMN30157969	CHN
SAMEA2152071	RUS
SAMN12565903	ZAF
SAMN31023346	USA
SAMN26433923	USA
SAMN39959080	ZAF
SAMEA7156557	GEO
SAMN07658163	GBR
SAMEA7551913	GBR
SAMEA6875362	ESP
SAMN17167414	MMR
SAMEA5164983
SAMEA11207359	TZA
SAMN09099952	GBR
SAMN31581230	IND
SAMN36849810	CHN
SAMN17266395	USA
SAMEA115108914	ESP
SAMEA7528430	IND
SAMEA11207199	TZA
SAMN07236392	THA
SAMEA112181332	ZAF
SAMEA104447368	DNK
SAMEA6875520	ESP
SAMEA12852596	GEO
SAMN41471852
SAMEA7280569	BGD
SAMEA7550250	GBR
SAMN30948942	NLD
SAMN19135935	CHN
SAMEA13321238	KEN
SAMEA112800986
SAMN30157930	CHN
SAMN32709500	COM
SAMN19728302
SAMEA7548167	GBR
SAMN03648554	ZAF
SAMN41154841	AUS
SAMEA4846725	GBR
SAMN15718787	THA
SAMEA115741588	IND
SAMEA4846786	GBR
SAMEA2177702
SAMN18793611	CHN
SAMEA6875313	ESP
SAMEA12855027	GEO
SAMEA2794317	GHA
SAMN06856019	MEX
SAMEA12853264	GEO
SAMN02360552	KOR
SAMN08795312
SAMN16377060	FRA
SAMEA5975023	CHN
SAMEA7555414	GBR
SAMEA7527043	IND
SAMEA7560405
SAMN25888741	CHN
SAMN06010199	PER
SAMEA115749051	GBR
SAMEA7528882	IND
SAMEA3448373	MWI
SAMEA112805851
SAMEA12854999	GEO
SAMN08629308	BGD
SAMN16078650	UGA
SAMN41455348	ARG
SAMEA1015986	RUS
SAMN31037908	USA
SAMN12825675	CHN
SAMEA7554676	GBR
SAMN41417017
SAMD00603886	JPN
SAMEA2533539	DEU
SAMN07514395	ETH
SAMN31695756	USA
SAMEA8994404	RWA
SAMEA104447260	DNK
SAMEA787721	UGA
SAMN41148705	USA
SAMEA9069788	ZAF
SAMEA7551864	GBR
SAMN05576825	ZAF
SAMEA2783363	THA
SAMN15772969	CHN
SAMEA112799455
SAMN08709107
SAMEA112800268
SAMEA2342288
SAMEA12855034	GEO
SAMEA10030392	MDA
SAMEA7546549	PER
SAMEA12854673	GEO
SAMEA115746580	USA
SAMN21593471	BGR
SAMN37458022	USA
SAMEA7554870	GBR
SAMEA7563303	SWZ
SAMEA112803225
SAMN41418291	USA
SAMEA7525896	IND
SAMN28857014	CHN
SAMN31239216	USA
SAMEA114493676	PER
SAMN15407127	COD
SAMN03263100	CHN
SAMN20525280	CHN
SAMN40207970	USA
SAMN19113186	AUS
SAMEA7552671	GBR
SAMEA1119373	GBR
SAMEA112183835	COL
SAMN41598525	IND
SAMN11100979	USA
SAMEA2534084	UZB
SAMEA7552186	GBR
SAMN42034882	UKR
SAMEA7561865	ITA
G3276	ESP
SAMEA7555505	GBR
SAMD00604002	JPN
SAMEA12853955	GEO
SAMN37457995	USA
SAMN41471738	ZAF
SAMN03647141	GBR
SAMN14970963
SAMEA7561791
SAMEA4370630	KAZ
SAMN33860576	KAZ
SAMN11100969	USA
SAMN41416554	VNM
SAMEA7563844	DEU
SAMN03648495	GBR
SAMEA3139858	PAK
SAMN41468598	ZAF
SAMN03648351	GBR
SAMN07765991	CAN
SAMEA5164905
SAMEA7564259	VNM
SAMN27519939	UKR
SAMEA3318420
SAMEA115747453	ZAF
SAMN09099825	GBR
SAMEA112181268	ZAF
SAMEA115748887	GBR
SAMN19657801	MDA
SAMEA104600458
SAMN41421961	ZAF
SAMN36849649	CHN
SAMEA11934314	VNM
SAMN11489242	JPN
SAMN40566432	USA
SAMEA2783525	THA
SAMEA115750219	TWN
SAMN30950043	NLD
SAMN05577228	ZAF
SAMN11265286
SAMN13813958	ZAF
SAMEA114233503	ZAF
SAMN28552428	USA
SAMEA3445272	NLD
SAMN35543966	OMN
SAMEA4823208
SAMEA7549609	GBR
SAMEA8719164	ZAF
SAMEA7818932	GBR
SAMEA3366435	BEL
SAMN38644488	ITA
SAMEA6455960	GMB
SAMEA7561131	VNM
SAMN22261948	CHN
SAMN30543447	CHN
SAMEA115475914	TZA
SAMEA112803108
SAMN00116420
SAMEA5366632	GHA
SAMEA7526394	IND
SAMN36619287	IND
SAMEA7527030	IND
SAMEA8742228	ZAF
SAMEA3451224	NLD
SAMN10965881	GBR
SAMEA115475406	DEU
SAMEA2535356	DEU
SAMEA115163130	PRT
SAMEA7552509	GBR
SAMEA13321220	KEN
SAMN14416786	THA
SAMEA7562113	ITA
SAMEA5561791	NLD
SAMN23038972	PER
SAMN43780083	GEO
SAMEA7550605	GBR
SAMEA5189628	GBR
SAMN07659931	GBR
SAMEA112801576
SAMN20693121
SAMN08629255	BGD
SAMN37210292	IND
SAMN19657613	MDA
SAMN21616216	CAN
SAMEA1403918	RUS
SAMN21616489	CAN
SAMEA2783029	THA
SAMD00653598	JPN
SAMEA7563295	SWZ
SAMN00013082
SAMEA112804644
SAMEA7555309	GBR
SAMEA104357433	CHN
SAMN31673938	AUS
SAMN06091863	VNM
SAMN32709568	COM
SAMN13813894	ZAF
SAMN08912794
SAMN31887210	IND
SAMEA6153198	DEU
SAMN41472320
SAMN42034013	UKR
SAMN19728450
SAMN08379935
SAMN07658726	GBR
SAMN15404329	COD
SAMEA113941105	ZAF
SAMN19728359
SAMEA1944955
SAMEA7561423	ITA
SAMEA112801341
SAMEA5157182	PRT
SAMEA7524776	IND
SAMN42882735	TWN
SAMEA7156428	GEO
SAMN42409950	IND
SAMEA9069852	ZAF
SAMN08215207	CAN
SAMN43397054	USA
SAMN43760688	USA
SAMEA115739444	IND
SAMN07514458	JPN
SAMN07603322	AUS
SAMN21616562	CAN
SAMEA113556457	MOZ
SAMN32709536	MDG
SAMEA7555449	GBR
SAMEA112188876
SAMN27519500	GEO
SAMEA112801728
SAMN05575982	ZAF
SAMN41191440	RUS
SAMN30543941	CHN
SAMN32818771	GBR
SAMEA11761358	ZAF
SAMN05575976	ZAF
SAMEA3558732	PRT
SAMN43291910	USA
SAMN21616969	CAN
SAMEA115737825	USA
SAMEA4730566
SAMN37457852	USA
SAMN17119696	USA
SAMEA2297076	GBR
SAMN04522107	CIV
SAMEA115739855	ITA
SAMN30949686	NLD
SAMN10966034	GBR
SAMN05918753	PER
SAMN37848512	VNM
SAMN08795164
SAMN20513143	CHN
SAMN43397626	ZAF
SAMEA4744365	BRA
SAMEA7553060	GBR
SAMEA1118995	GBR
SAMEA12853671	GEO
SAMEA7542290	CHN
SAMN17119689	USA
SAMN30381057	PRY
SAMN10449033	USA
SAMEA6875224	ESP
SAMN08626411	CHN
SAMN06252375	NZL
SAMEA2142569	RUS
SAMEA115743821	DEU
SAMN40032244	IND
SAMN41421233	USA
SAMN30158007	CHN
SAMEA5542139	PHL
SAMEA7524777	IND
SAMN12126195	CAN
SAMEA115475361	DEU
SAMEA7549413	GBR
SAMN13813959	ZAF
SAMN07659327	GBR
SAMN35571885	USA
SAMEA7550413	GBR
SAMEA115745858	DEU
SAMN41598119	IND
SAMEA5974995	CHN
SAMEA919895
SAMEA2710710	THA
SAMN03647413	GBR
SAMEA5228904
SAMN04521941	ZAF
SAMEA115740531	VNM
SAMEA14263603	SWE
SAMN31030215	AUS
SAMN31423463	ITA
SAMN38210724	PER
SAMEA112806207
SAMN18647886	BRA
SAMEA7527773	IND
SAMEA4772858
SAMN40031986	IND
SAMEA4798920	COD
SAMEA13300263	CAN
SAMN39090677	ETH
SAMN09101499	GBR
SAMEA7547382	BRA
SAMEA1964290	CMR
SAMN41416590	VNM
SAMN04521984	ZAF
SAMEA6875226	ESP
SAMN09725668	NZL
SAMN34627013	USA
SAMEA115751564	USA
SAMEA1118914	GBR
SAMN41154532	AUS
SAMN13813870	ZAF
SAMEA2782899	THA
SAMEA7556057
SAMEA112804058
SAMN37847960	VNM
SAMEA114323132	ESP
SAMEA7527640	IND
SAMN22261990	CHN
SAMN31395900	ITA
SAMN18648454	BRA
SAMEA5189442	GBR
SAMN36834478	CHN
SAMEA112802543
SAMN41146490	USA
G78	ESP
SAMN41417212
SAMEA115740507	VNM
SAMN31031192	AUS
SAMN03648796	ZAF
SAMEA112805765
SAMEA7561589	NGA
SAMEA2710761	THA
SAMN18723907
SAMEA2151673
SAMN09102107	GBR
SAMEA3445046	NLD
SAMEA7524763	IND
SAMN08732569
SAMEA1877112	GMB
SAMN25210835	CHN
SAMN43783747	AUS
SAMEA6875294	ESP
SAMEA112802935
SAMEA12853762	GEO
SAMEA1569233	MWI
SAMN03300051	USA
SAMD00142539	JPN
SAMEA3318386
SAMEA7553564	GBR
SAMN15228790	MYS
SAMD00179079	VNM
SAMEA114625993
SAMEA115747731	ZAF
SAMN37848828	VNM
SAMN02934439	USA
SAMEA2709696	ZAF
SAMN27519869	UKR
SAMEA14460582	GMB
SAMN02403530	ZAF
SAMEA9976221	PER
SAMEA115863986	DEU
SAMN36184018
SAMEA7555781
SAMN43780104	GEO
SAMN10448956	USA
SAMN08626318	CHN
SAMN26442672	ZAF
SAMEA1018989	GBR
SAMN30543390	CHN
SAMN40031393	IND
SAMEA1885987
SAMN08732312
SAMN34599028
SAMN30962586	USA
SAMN43534962	THA
SAMEA110013492	GMB
SAMN13813976	ZAF
SAMN08636984	MDA
SAMN41417914
SAMEA5189944	GBR
SAMEA4706784	GBR
SAMN35981626
SAMN33756547	GEO
SAMN43535629	THA
SAMEA1876278
SAMN33010903	MDA
SAMN31031321	AUS
SAMN40466052	MDA
SAMN41416856	BRA
SAMN08912740
SAMN30958049	CHN
SAMN06210033	MDA
SAMEA113556015	MOZ
SAMEA1403636	RUS
SAMN41389448	BGD
SAMEA3643501	GMB
SAMN10342110	NGA
SAMN17119592	USA
SAMN18118015
SAMN13707174	CHN
SAMEA115738586	ZAF
SAMEA9070201	ZAF
SAMN41390043	BRA
SAMEA112189509	NOR
SAMN40030561	IND
SAMN41772195	ITA
SAMEA110420311
SAMN30543519	CHN
SAMN17825547
SAMN05575924	ZAF
SAMEA1118666	GBR
SAMEA3671520
SAMN34257595	ISR
SAMN30959982	GBR
SAMEA9070261	ZAF
SAMN13169588	MDA
SAMEA112354738
SAMN04633320	MDA
SAMEA7617413
SAMEA1117983	GBR
SAMN42034904	UKR
SAMD00142612	JPN
SAMEA115750256	TWN
SAMN41389906
SAMEA897821	MWI
SAMN32818952	GBR
SAMEA104172507	SRB
SAMEA8989197
SAMN40099140	CHN
SAMEA1118321	GBR
SAMN13568148	IDN
SAMEA115109424	ESP
SAMD00143049	JPN
SAMN37848807	VNM
SAMEA6990888
SAMEA104357548	CHN
SAMN34627028	USA
SAMN18648127	BRA
SAMN05721796
SAMEA7547025	PER
SAMEA6359694	GBR
SAMN42233932	UKR
SAMN35981838
SAMEA6064342	IND
SAMEA113556310	MOZ
SAMN41390199	VNM
SAMN11265293
SAMEA2660983	MWI
SAMEA4744263	BRA
SAMN12168535	SVN
SAMEA13321299	KEN
SAMEA6574696
SAMEA2534712
SAMEA11206951	TZA
SAMEA14460243	GMB
SAMEA112801382
SAMN12825609	CHN
SAMEA11761282	ZAF
SAMEA13294014
SAMEA7552222	GBR
SAMEA13299934	CAN
SAMN20512849	CHN
SAMN39287239	AUS
SAMEA115164420	FRA
SAMEA7525715	IND
SAMN07660230	GBR
SAMN40031970	IND
SAMEA7564433	VNM
SAMN30949584	NLD
SAMN06252285	NZL
SAMN31018834	USA
SAMN05919650	PER
SAMN10593519	RUS
SAMEA2342370
SAMEA115743659	PER
SAMN08215196	CAN
SAMN21855852	GEO
SAMEA115738331	PER
SAMN08215296	CAN
SAMEA5562026	NLD
SAMEA115746205	DEU
SAMN39286984	AUS
SAMN32709698	COM
SAMN41934478	CAN
SAMEA5854778	SDN
SAMEA113555949	MOZ
SAMEA115748919	GBR
SAMN08629394	BGD
SAMN06578978	IND
SAMN08629461
SAMEA13294059
SAMEA14493244	ZAF
SAMN18118252
SAMEA7157751	GEO
SAMEA104718753	NLD
SAMN34626640	USA
SAMN13813905	ZAF
SAMN41598541	IND
SAMEA115749813	SWE
SAMN41418193	USA
SAMEA7559866
SAMN09284311
SAMN41685666	PAK
SAMN23765175	RUS
SAMN42034123	UKR
SAMN36619419	IND
SAMEA10029966	VNM
SAMEA114757891	THA
SAMEA113538384	BWA
SAMN08215327	CAN
SAMEA104718661	NLD
SAMEA112800629
SAMEA115739966	VNM
SAMN05575794	ZAF
SAMEA6599733
SAMEA12644635
SAMN21856221	GEO
SAMN05182563	CHN
SAMN05575713	ZAF
SAMEA114757885	THA
SAMN30380976	PRY
SAMEA112804498
SAMEA113538565	BWA
SAMEA11761217	ZAF
SAMN40273483	GEO
SAMEA13300350	CAN
SAMN41934677	CAN
SAMN41389627
SAMN36835033	CHN
SAMEA1119379	GBR
SAMEA5076059	ESP
SAMEA13119784	KEN
SAMEA4823178
SAMEA1117678	GBR
SAMN18521317
SAMEA112806376
SAMEA8616237
SAMN17301466	CHN
SAMN26435304	USA
SAMEA115739614	IND
SAMEA7548579	GBR
SAMN01908844	CHN
SAMEA7562463
SAMEA3449481	NLD
SAMEA2783154	THA
SAMN17019929	BLR
SAMN30950270	NLD
SAMN03653244	CHN
SAMN13568448	PER
SAMN31030414	AUS
SAMEA114625980
SAMEA7563125	DZA
SAMEA7551929	GBR
SAMEA5875932
SAMN09100437	GBR
SAMEA4809079	GBR
SAMEA5854716	SDN
SAMN05576698	ZAF
SAMEA114443353	JPN
SAMN37457517	USA
SAMEA112804855
SAMN40030757	IND
SAMN06092586	VNM
SAMEA2342363
SAMN41418407	USA
SAMEA7156748	GEO
SAMN40032350	IND
SAMN07236321	THA
SAMN42233747	UKR
SAMEA12616936
SAMN12389169	HKG
SAMN18146525
SAMN40566470	USA
SAMEA6875356	ESP
SAMN34293909	UKR
SAMEA115652398	PRT
SAMEA95459668	ZAF
SAMEA2645824	SGB
SAMN41389265
SAMN13071997	IND
SAMEA1045774
SAMEA104093410	GBR
SAMEA115739436	PER
SAMEA115741626	IND
SAMN28538194	ITA
SAMN32819039	GBR
SAMN05770405	USA
SAMEA8996377	TUR
SAMN21983547
SAMN40273191	GEO
SAMEA112799190
SAMEA9069810	ZAF
SAMN08708898
SAMEA112800323
SAMN41598489	IND
SAMEA113538474	BWA
SAMEA112805829
SAMN08215039	CAN
SAMEA104447546	DNK
SAMN12878103	MYS
SAMEA5561545	NLD
SAMEA7546925	PER
SAMN31887290	IND
SAMN20512817	CHN
SAMN33061886	LTY
SAMN32818901	GBR
SAMEA6656011	ZAF
SAMEA7554589	GBR
SAMN02403580	ZAF
SAMN37457311	USA
SAMEA104447162	DNK
SAMEA115749915	TWN
SAMN18451316	THA
SAMN34626863	USA
SAMEA1119582	GBR
SAMEA7560019
SAMN11265270
SAMN41468062
SAMD00505762
SAMN06252260	NZL
SAMEA4501318	NGA
SAMEA115750965	USA
SAMEA1118726	GBR
SAMN43535430	THA
SAMN21973868
SAMN18118097
SAMN07999038	CHN
SAMN09725396	NZL
SAMEA1119518	GBR
SAMN21983385
SAMN10966131	GBR
SAMN38670587	MAR
SAMN15703300	USA
SAMN41664619	ROU
SAMN19658008	MDA
SAMEA7551183	GBR
SAMEA11225628
SAMN41468219
SAMN13264548	KAZ
SAMEA112804258
SAMN31695876	USA
SAMEA3450070	NLD
SAMN17119807	USA
SAMN08629522	BGD
SAMN15854159	ERI
SAMEA7562293	ITA
SAMN09905667	CHE
SAMEA7560946	VNM
SAMEA10030212	MDA
SAMN13066603	ZAF
SAMN28553645	USA
SAMEA13300493	CAN
SAMN06094101	PER
SAMN35981982
SAMN30157977	CHN
SAMN21236167	CHN
SAMEA7548687	GBR
SAMN38211088	PER
SAMEA6359491	GBR
SAMEA115748597	DEU
SAMEA11934119	ZAF
SAMEA12855527	GEO
SAMN32819179	GBR
SAMN25888663	CHN
SAMN25611431
SAMD00142407	JPN
SAMEA115475909	TZA
SAMEA1059418
SAMEA104600463
SAMN09284580
SAMN10342029	BEN
SAMN31696008	USA
SAMN08347732	BLR
SAMEA7552228	GBR
SAMN21855941	GEO
SAMN08613006
SAMN32709483	BRA
SAMEA7841470	ESP
SAMN37457691	USA
SAMEA112802469
SAMN18823671	MEX
SAMN30543706	CHN
SAMEA12851195	GEO
SAMN20525218	CHN
SAMEA11934342	VNM
SAMEA7156777	GEO
SAMEA112910498
SAMEA112799813
SAMEA5561399	NLD
SAMN31034614	USA
SAMN31037792	USA
SAMN41416362	VNM
SAMN40739625	AUS
SAMEA10029886	VNM
SAMN31220366	CHN
SAMEA7551835	GBR
SAMN11094518	CHE
SAMEA1019175	GBR
SAMN43534960	THA
SAMN02585922	ZAF
SAMN08795129
SAMEA6872191	GMB
SAMN38204656	PER
SAMN26038163	GBR
SAMEA7548292	GBR
SAMN20491909	BRA
SAMN39286613	AUS
SAMEA7156912	GEO
SAMEA115750775	USA
SAMN12825812	CHN
SAMEA7551725	GBR
SAMEA7525761	IND
SAMEA7156815	GEO
SAMEA2152144
SAMEA115739118	IND
SAMEA113537293	BWA
SAMN38204463	PER
SAMN21236286	CHN
SAMEA113537313	BWA
SAMN06856031	MEX
SAMEA8996379	TUR
SAMN41146864	USA
SAMN37848344	VNM
SAMEA7549603	GBR
SAMEA5561420	NLD
SAMN06055529	VNM
SAMEA7548094	GBR
SAMN06055491	VNM
SAMN02586041	ZAF
SAMEA115746235	DEU
SAMEA7845118
SAMEA7564066	VNM
SAMEA110420026
SAMN08892415	PAK
SAMN40030530	IND
SAMEA8595230	ESP
SAMN43296767	IDN
SAMEA7524831	IND
SAMN27519942	UKR
SAMN03647681	GBR
SAMEA7548465	GBR
SAMEA5975397	CHN
SAMN19113028	AUS
SAMEA6797827	COD
SAMN20525073	CHN
SAMEA7553862	GBR
SAMEA114443659	JPN
SAMEA5282426
SAMEA1688478	MWI
SAMN41416420	VNM
SAMN10654109
SAMEA5189387	GBR
SAMN03246247	CHN
SAMN30949145	NLD
SAMEA14269057	FRA
SAMN41421655	ZWE
SAMN09102460	GBR
SAMEA7156381	GEO
SAMEA10030040	VNM
SAMD00142906	JPN
SAMN05575093	ZAF
SAMN15703075	USA
SAMN02403465	ZAF
SAMN31030406	AUS
SAMEA112354799
SAMN07514494	YEM
SAMEA5542121	PHL
SAMN37457982	USA
SAMEA115748709	GBR
SAMN20693477
SAMN08629475	BGD
SAMN40655197	MDA
SAMEA115739334	PER
SAMN20512894	CHN
SAMEA115746004	DEU
SAMEA3558685	SAU
SAMN08912717
SAMN19657426	MDA
SAMEA115750494	USA
SAMN43534948	THA
SAMN20525187	CHN
SAMN27028584	CHN
SAMEA10030159	ZAF
SAMN30949991	NLD
SAMN09090562	ITA
SAMN42409993	IND
SAMEA112954398	CMR
SAMEA7280156	BGD
SAMEA112806410
SAMEA115746665	USA
SAMN18146263
SAMN30380879	PRY
SAMN31031203	AUS
SAMEA3444511	NLD
SAMN20491934	BRA
SAMN30543320	CHN
SAMN14971065
SAMN42692180	LBN
SAMN16966177	BEL
SAMN14481368	GHA
SAMN30544030	CHN
SAMEA115880406	IRL
SAMN22014515	USA
SAMN41389759
SAMEA13294733	ESP
SAMN38810281	USA
SAMEA115747464	ZAF
SAMEA104708057	BRA
SAMN15098193	CIV
SAMEA5189710	GBR
SAMN13568725	PER
SAMEA7546996	PER
SAMN03300686	MEX
SAMN43780192	IND
SAMN37847952	VNM
SAMEA1530939	MWI
SAMN25995090	TZA
SAMN42410066	IND
SAMEA1556519	MWI
SAMEA115884135	VNM
SAMEA7541699	ZAF
SAMEA13294575	ESP
SAMN02585905	ZAF
SAMEA115745588	DEU
SAMEA1102319	PAK
SAMEA13120098	BWA
SAMN41148763	USA
SAMN30950336	NLD
SAMN41598747	BRA
SAMN08708748	UKR
SAMN05575298	ZAF
SAMN17204757
SAMN27555083	MDA
SAMN03648654	ZAF
SAMEA1530903	MWI
SAMN10254866	USA
SAMN08906500	MEX
SAMEA3721557	ETH
SAMN42034915	UKR
SAMN19845213	IND
SAMN03653293	CHN
SAMEA104614317	IDN
SAMEA115749370	GBR
SAMN30185219	COL
SAMN28857102	CHN
SAMEA7550150	GBR
SAMN03246692	CHN
SAMN30950162	NLD
SAMN08862930
SAMEA115741640	IND
SAMN05575230	ZAF
SAMEA11934149	ETH
SAMN08629402	BGD
SAMEA8955444	FRA
SAMN02443847	USA
SAMEA13300213	CAN
SAMN39958786	ZAF
SAMEA7561871	ITA
SAMN09725369	NZL
SAMN18146625
SAMD00292808	JPN
SAMEA2783134	THA
SAMN03648369	GBR
SAMEA14460049	GMB
SAMN15406827	COD
SAMEA115652472	PRT
SAMN03648079	GBR
SAMN33010940	MDA
SAMN11489237	KOR
SAMN15407087	COD
SAMEA112801872
SAMN31030034	AUS
SAMN40566381	USA
SAMEA8987190	FRA
SAMN34294210	UKR
SAMN34626683	USA
SAMEA5189434	GBR
SAMD00029542	JPN
SAMN34626818	USA
SAMEA4040940
SAMD00258749
SAMEA11761283	ZAF
SAMD00143020	JPN
SAMEA20203168	GBR
SAMD00603824	JPN
SAMEA7564273	VNM
SAMN26578284	CHN
SAMN06209943	GEO
SAMEA5163662
SAMEA923232	GBR
SAMEA7157223	GEO
SAMEA8741971	ZAF
SAMN15854054	ERI
SAMEA7156719	GEO
G3261	ESP
SAMN09914677	MDA
SAMEA4039999	DEU
SAMN41416537
SAMEA7546264	PER
SAMEA961625	GBR
SAMEA112803714
SAMN30949099	NLD
SAMEA13300504	CAN
SAMN34257527	ISR
SAMN41598848	COD
SAMN35982001
SAMEA2061816
SAMN09100185	GBR
SAMN30381094	PRY
SAMEA13300097	CAN
SAMN17019699	BLR
SAMEA7564116	VNM
SAMN26934582	CHN
SAMN41472374
SAMN08626331	CHN
SAMN05575152	ZAF
SAMN05918638	PER
SAMN09625663	USA
SAMN07659813	GBR
SAMEA2161742
SAMEA115748948	GBR
SAMN37210478	IND
SAMN08708737	UKR
SAMEA12854541	GEO
SAMEA9581548	ETH
SAMEA9977237	PER
SAMEA12853962	GEO
SAMEA1403624	RUS
SAMEA7527226	IND
SAMEA7560725	VNM
SAMEA115163041	PRT
SAMEA7545697	PER
SAMEA7554253	GBR
SAMN18118481
SAMN08795179
SAMEA7548019	GBR
SAMD00603822	JPN
SAMEA1406058
SAMEA7551606	GBR
SAMEA6451361
SAMEA112804248
SAMN09100598	GBR
SAMN02419679	BLR
SAMN22014544	USA
SAMN40566373	USA
SAMN06221200	MDA
SAMEA7555562	GBR
SAMEA3671489
SAMEA10029955	VNM
SAMN06055425	VNM
SAMEA110046399	GMB
SAMN18881975	USA
SAMEA2534003
SAMN07765936	CAN
SAMN41417670	USA
SAMEA3512799	UGA
SAMN33843444	PRT
SAMN35220633	GEO
G2623	ESP
SAMN26037963	GBR
SAMN03300195	MEX
SAMEA6875139	ESP
SAMN08732449
SAMN42278235	USA
SAMN09758783	USA
SAMN41421529
SAMEA7544181	CHN
SAMEA13294554	ESP
SAMEA115746678	USA
SAMN41724403	AUS
SAMN08724043	ARG
SAMN14344203	KEN
SAMEA8407217	FRA
SAMN05577240	ZAF
SAMEA115739040	IND
SAMN17732705	USA
SAMN41146847	USA
SAMN31423585	ITA
SAMEA1397345	GBR
SAMEA110420044
SAMN43396900	USA
SAMEA115751581	USA
SAMEA112910638
SAMEA9976097	PER
SAMEA104398481
SAMEA7526645	IND
SAMEA1903142
SAMN25513364	IND
SAMN09101564	GBR
SAMEA3558173	RWA
SAMN08383183	PRT
SAMN30962901	USA
SAMEA115749279	GBR
SAMEA13294878	ESP
SAMN08436040	BGD
SAMN41468342
SAMEA9976043	PER
SAMN26814589	ESP
SAMN10060540	ITA
SAMEA114443740	MNG
SAMEA7553724	GBR
SAMN41389971
SAMEA115748632	DEU
SAMEA7560315
SAMEA9976217	PER
SAMN26934532	CHN
SAMN15180322	MMR
SAMEA1118316	GBR
SAMN09284477
SAMN15406989	COD
SAMEA14460612	GMB
SAMEA5562115	NLD
SAMN07660386	GBR
SAMEA12854993	GEO
SAMN32734036
SAMN06234189	THA
SAMEA7554019	GBR
SAMEA110024226	GMB
SAMEA7561465
SAMEA1403733	RUS
SAMN32255619	RUS
SAMN36835142	CHN
SAMEA114443721	JPN
SAMEA4041363
SAMN09101463	GBR
SAMN41417190
SAMEA13293899
SAMEA11207019	TZA
SAMEA104394426	DEU
SAMEA7525608	IND
SAMEA112803114
SAMEA7563374	NPL
SAMN41468343	KOR
SAMEA12851777	GEO
SAMN09284208
SAMEA5542077	PHL
SAMEA7157409	GEO
SAMEA12855422	GEO
SAMEA6064363	IND
SAMN02414973	SWE
SAMN22202792
SAMN20512479	CHN
SAMN11250607
SAMEA7564174	VNM
SAMEA4846600	GBR
SAMN41154920	AUS
SAMN15718865	THA
SAMN21616784	CAN
SAMEA13119889	TZA
SAMEA7547218	PER
SAMN02599123	IND
SAMEA115743706	DEU
SAMEA7554121	GBR
SAMEA7561705
SAMN32819310	GBR
SAMN40983372	KAZ
SAMN00103112
SAMEA7526578	IND
SAMN31423313	ITA
SAMN41455323	ARG
SAMN41471990
SAMEA115475381	DEU
SAMEA7547985	GBR
SAMEA6875231	ESP
SAMEA7561763
SAMN06092292	VNM
SAMD00117853	JPN
SAMN41154993	AUS
SAMEA112806460
SAMEA3231583	ARG
SAMN03647852	GBR
SAMEA115749942	TWN
SAMN35721633	SGP
SAMEA5568001	NLD
SAMN09756136	MDA
SAMEA7552621	GBR
SAMEA114757839	THA
SAMN18793651	CHN
SAMEA115749197	GBR
SAMEA2343226	PER
SAMN09380079	BRA
SAMN04276689	THA
SAMN15180203	MMR
SAMN41421974	ZAF
SAMN35339827	KAZ
SAMEA8700390	PAK
SAMEA110420058
SAMN14481196	GHA
SAMEA3318389
SAMN06092641	VNM
SAMEA110420284
SAMEA7546356	PER
SAMEA1059599
SAMEA7553818	GBR
SAMN41471939
SAMN07660266	GBR
SAMN14343856	GHA
SAMEA5561436	NLD
SAMEA7156408	GEO
SAMN02894314	CAN
SAMN18648401	BRA
SAMEA14460027	GMB
SAMEA7841461	ESP
SAMN05576956	ZAF
SAMEA104447118	DNK
SAMN38205102	PER
SAMN38644622	BEL
SAMEA7280192	BGD
SAMN07659666	GBR
SAMN31030424	AUS
SAMEA6875250	ESP
SAMN03648683	ZAF
SAMN05916327	PER
SAMN15703289	USA
SAMN37738617	ZAF
SAMN15407113	COD
SAMEA104362150	PER
SAMEA1903001
SAMN36834751	CHN
SAMEA7529070	IND
SAMN08131143	AUS
SAMN31031126	AUS
SAMEA2534748	DEU
SAMEA13300588	CAN
SAMN22014395	USA
SAMEA2533987	UZB
SAMEA112805267
SAMN41472187
SAMEA14459855	GMB
SAMN39436950	TWN
SAMN06052342	UGA
SAMEA1403556	RUS
SAMN13813820	ZAF
SAMEA115739142	IND
SAMN40465758	IND
SAMN41421651	ZWE
SAMN15703010	USA
SAMN14344934	UGA
SAMN14481294	GHA
SAMN20525121	CHN
SAMN30963899	USA
SAMN19845229	IND
SAMEA111366159	MDG
SAMEA5561499	NLD
SAMN22261983	CHN
SAMEA5163916
SAMEA7560624	VNM
SAMN31423512	ITA
SAMN27763801	USA
SAMEA7552551	GBR
SAMEA6360000	GBR
SAMN09517843	USA
SAMEA4774484	MLI
SAMN37458085	USA
SAMD00143044	JPN
SAMN40983517	KAZ
SAMN07236387	THA
SAMN26038174	GBR
SAMN38204407	PER
SAMEA7156633	GEO
SAMN30950785	USA
SAMN06221284	MDA
SAMN10661888	USA
SAMEA8742349	ZAF
SAMN40207908	USA
SAMN12347338	ROU
SAMN14417239	THA
SAMEA12852048	GEO
SAMN31887257	IND
SAMEA3450020
SAMN07956544	RUS
SAMN31423542	ITA
SAMN41416747	VNM
SAMEA5662665	ZAF
SAMN02934434	USA
SAMN40030948	IND
SAMEA7560560
SAMN09756214	MDA
SAMEA5190516	TUN
SAMN15703317	USA
SAMEA1569344	MWI
SAMEA2627013	GHA
SAMEA10030161	ZAF
SAMEA4441706	COD
SAMN31037778	USA
SAMEA7527363	IND
SAMEA1485333	MWI
SAMN14343815	GHA
SAMN08214907	CAN
SAMEA112800940
SAMEA1707299	RUS
SAMEA7561341
SAMEA115739245	IND
SAMN10462520	PNG
SAMN06092615	VNM
SAMN03648926	ZAF
SAMEA14493504	ZAF
SAMN16086687	FRA
SAMN07236351	THA
SAMN19657583	MDA
SAMN25778885	CHN
SAMN31673083	AUS
SAMN41417825	USA
SAMN37210095	IND
SAMEA7563798	DEU
SAMN05575960	ZAF
SAMEA7554432	GBR
SAMEA5562381	NLD
SAMEA7545754	PER
SAMN41417846	USA
SAMEA115745627	DEU
SAMEA112805605
SAMN41599097	COD
SAMEA6456302	GMB
SAMEA115749805	SWE
SAMEA2079224
SAMEA7554020	GBR
SAMN05576343	ZAF
SAMEA12855254	GEO
SAMEA112801765
SAMEA7549024	GBR
SAMN33818011
SAMN20525147	CHN
SAMEA5330379	MEX
SAMN16550838	BRA
SAMEA3715385	CHE
SAMN08215274	CAN
SAMN09102156	GBR
SAMN18118019
SAMN38210288	PER
SAMN31551445	NLD
SAMEA112298921	MDA
SAMN41468621	ZAF
SAMEA104394618	SWZ
SAMEA115751016	USA
SAMN06092009	VNM
SAMEA7157783	GEO
SAMN41934499	CAN
SAMEA112806925
SAMEA4892867
SAMN30381243	PRY
SAMEA14449420	LVA
SAMEA2161360
SAMEA3504620
SAMEA7525639	IND
SAMN05576156	ZAF
SAMEA115750869	USA
SAMEA12852376	GEO
SAMN39286862	AUS
SAMEA3491431	ZAF
SAMEA11206957	TZA
SAMN26135215	FRA
SAMN41421562	USA
SAMEA1119485	GBR
SAMN22014449	USA
SAMN03647381	GBR
SAMN19694190	MDA
SAMEA112805559
SAMN02671148	CAN
SAMN18647896	BRA
SAMN19657738	MDA
SAMN05577454	ZAF
SAMEA5975390	CHN
SAMN02381028	UGA
SAMN13568751	PER
SAMEA112750808	PRT
SAMEA3443174	GBR
SAMN14344002	GHA
SAMN30157883	CHN
SAMN08709144	UKR
SAMEA3321838
SAMEA7526833	IND
SAMEA115163134	PRT
SAMN18823777	MEX
SAMN41468520
SAMN03300604	USA
SAMEA7563362	NPL
SAMN17266477	USA
SAMN25888693	CHN
SAMN43535071	THA
SAMEA115475536	TZA
SAMEA8407251	FRA
SAMEA7280593	BGD
SAMN02414951	SWE
SAMN10462605	NPL
SAMEA7548375	GBR
SAMN11100982	USA
SAMN09651749	GEO
SAMEA112298963	MDA
SAMEA7546127	PER
SAMN41598215	IND
SAMEA112801841
SAMEA7545726	PER
SAMN15406941	COD
SAMEA1708217	MWI
SAMEA112800237
SAMEA9070644	ZAF
SAMEA7129259
SAMN05577503	ZAF
SAMEA1119596	GBR
SAMN19113087	AUS
SAMN07659117	GBR
SAMN27519771	UKR
SAMN30543405	CHN
SAMEA12854995	GEO
SAMN18793760	CHN
SAMEA112798996
SAMN32819251	GBR
SAMEA115747684	ZAF
SAMEA2154638
SAMN15407279	COD
SAMN21616860	CAN
SAMN42034967	UKR
SAMN10254834	USA
SAMEA5569512	PER
SAMN08626191	CHN
SAMEA1688702	MWI
SAMEA13293404	IRL
SAMEA114493522	PER
SAMN41468768	ETH
SAMN41148668	USA
SAMD00603773	JPN
SAMN00015369	CAN
SAMEA7526571	IND
SAMEA3420952	GBR
SAMN06221024	IND
SAMN40099132	CHN
SAMEA4706605	GBR
SAMEA1570993
SAMN23235160	ESP
SAMN31674102	AUS
SAMN02584601	MDA
SAMEA114089755	BRA
SAMN37457346	USA
SAMEA13119908	TZA
SAMN07660286	GBR
SAMN08906654	MEX
SAMEA1119330	GBR
SAMEA5561647	NLD
SAMN08376286	IDN
SAMEA1403656	RUS
SAMN19135967	CHN
SAMEA7560012
SAMEA3421123	GBR
SAMN07766007	CAN
SAMEA6359772	GBR
SAMN41148438	USA
SAMEA9976181	PER
SAMEA112799167
SAMN31887168	IND
SAMEA1886070
SAMEA7529304	IND
SAMEA6872235	GMB
SAMN10342126	NGA
SAMN36974185
SAMEA13119838	MDG
SAMEA7550099	GBR
SAMEA114757783	THA
SAMEA3558579
SAMEA7552713	GBR
SAMEA110040895	GMB
SAMN18146561
SAMEA3493149
SAMN15772794	CHN
G3246	ESP
SAMEA2419074	CHE
SAMEA13294089
SAMEA10030292	MDA
SAMEA10029988	VNM
SAMEA7541673	ZAF
SAMN25995129	TZA
SAMEA9069747	ZAF
SAMN33573789
SAMEA1059464
SAMEA13300406	CAN
SAMEA104447657	DNK
SAMEA112806905
SAMN37457952	USA
SAMEA4695132	UKR
SAMN16521531	TZA
SAMEA12851775	GEO
SAMEA7563744	DEU
SAMN41665301	BGR
SAMEA4041024
SAMN09284397
SAMEA115745845	DEU
SAMEA8742596	ZAF
SAMEA5163875
SAMEA112806754
SAMN07373564	CAN
SAMN05276306	GBR
SAMN28552981	USA
SAMEA7549151	GBR
SAMN31030317	AUS
SAMEA9070569	ZAF
SAMEA7545842	PER
SAMEA5164469
SAMN40031092	IND
SAMEA8994375	RWA
SAMN36662597	CHN
SAMN08708676	UKR
SAMEA7546738	PER
SAMEA5164074
SAMN08892464	PAK
SAMN39959032	ZAF
SAMN09725819	NZL
SAMEA11206992	TZA
SAMEA112800841
SAMN40031225	IND
SAMEA115577902	IRL
SAMN39958969	ZAF
SAMEA9976309	PER
SAMN06221462	ZAF
SAMN01173974
SAMEA8718304	ZAF
SAMN34294041	UKR
SAMEA115577875	IRL
SAMN15703039	USA
SAMN37068757	KHM
SAMN39286918	AUS
SAMN30158113	CHN
SAMN07331220	AUS
SAMEA14456054	SWE
SAMN40031641	IND
SAMEA9070637	ZAF
SAMEA115744978	DEU
SAMN15854012	ERI
SAMEA7524715	IND
SAMEA10982438
SAMN20512919	CHN
SAMEA1556706	MWI
SAMEA8742074	ZAF
SAMN05918920	PER
SAMEA2534974	SWZ
SAMN09090636	ITA
SAMEA104362172	PER
SAMEA6456052	GMB
SAMEA114430079	DEU
SAMEA7550899	GBR
SAMEA7526187	IND
SAMN19113435	AUS
SAMN19688084	MDA
SAMEA7562676	VNM
SAMN05575790	ZAF
SAMN36619370	IND
SAMN11493592	BRA
SAMEA2534213	DEU
SAMEA7563141	DZA
SAMN41468420	ETH
SAMEA112804425
SAMN38211118	PER
SAMN20512665	CHN
SAMEA112799844
SAMN11086774	PER
SAMEA115740919	VNM
SAMEA12854423	GEO
SAMN40031579	IND
SAMN19113299	AUS
SAMN35721641	SGP
SAMEA7529087	IND
SAMN10663261	IND
SAMN18118449
SAMEA115739311	PER
SAMEA112806177
SAMEA1101372	PER
SAMN15701092	THA
SAMEA115751560	USA
SAMEA115741428	IND
SAMN08379989
SAMEA110420008
SAMN08795021
SAMEA112910624
SAMN41472089
SAMN40032110	IND
SAMN41664357	ROU
SAMN05710435	GBR
SAMEA115750331	USA
SAMEA115747345	ZAF
SAMEA115741103	IND
SAMN41422105	ZAF
SAMN31674097	AUS
SAMEA5232709	SWE
SAMEA7550843	GBR
SAMEA115744288	DEU
SAMN32709691	COM
SAMN41468054	ZAF
SAMN08199301	GTM
SAMN32709582	COM
SAMEA5189334	GBR
SAMEA7560413
SAMN06091851	VNM
SAMN41390160	VNM
SAMEA2340897
SAMEA8742148	ZAF
SAMN03653204	CHN
SAMEA3321919
SAMN20512345	CHN
SAMEA112804378
SAMN19113517	AUS
SAMEA7525127	IND
SAMN31170757	KOR
SAMN07766158	CAN
SAMN38209984	PER
SAMEA1530968	MWI
SAMEA13299702	CAN
SAMN08708680	UKR
SAMEA4706567	GBR
SAMEA114396024	PRT
SAMN08629409	BGD
SAMEA5189686	GBR
SAMEA104447177	DNK
SAMEA115747720	ZAF
SAMEA8718367	ZAF
SAMEA1118751	GBR
SAMN03225348	GBR
SAMN42410323	IND
SAMN30950926	USA
SAMN41724370	AUS
SAMEA4441532	ZAF
SAMN43397517	ZAF
SAMN09090355	ITA
SAMN34258100
SAMEA7528447	IND
SAMN39287097	AUS
SAMN09756081	MDA
SAMN04634191	MOZ
SAMEA113538206	BWA
SAMN10966072	GBR
SAMEA1101730	PAK
SAMEA7184635	PER
SAMN26442924	USA
SAMEA1707845
SAMN30950180	NLD
SAMEA1556794	MWI
SAMN07766049	CAN
SAMEA6649886
SAMN06628112	URY
SAMEA7549550	GBR
SAMN15703265	USA
SAMEA7545517	PER
SAMEA9069672	ZAF
SAMEA13293811
SAMEA8616262
SAMEA7563360	NPL
SAMN41390182	VNM
SAMEA5562326	NLD
SAMEA113538212	BWA
SAMEA5800050
SAMN30957982	CHN
SAMEA6153122	DEU
SAMN30949773	NLD
SAMN41279799	ITA
SAMEA7527832	IND
SAMEA10030085	GEO
SAMEA2710939	THA
SAMN19113208	AUS
SAMN21236166	CHN
SAMEA2297144	GBR
SAMN27762821	USA
SAMN16966067	BEL
SAMN40983421	KAZ
SAMEA115475648	TZA
SAMN41403655
SAMN36834609	CHN
SAMN42278246	USA
SAMN33756475	GEO
SAMEA1119910	GBR
SAMEA8742161	ZAF
SAMEA115749728	SWE
SAMEA112801312
SAMEA14269214	FRA
SAMN04276692	PER
SAMEA12854322	GEO
SAMEA115738233	ZAF
SAMEA7723130	IRL
SAMEA3321836
SAMEA7546734	PER
SAMEA7526052	IND
SAMEA9069851	ZAF
SAMEA1119490	GBR
SAMEA7555004	GBR
SAMN42539704	MMR
SAMN41418051	USA
SAMN02586047	ZAF
SAMN43780225	IND
SAMEA95458918	ZAF
SAMN41468235	ZAF
SAMEA5626296	PAK
SAMEA6153227	DEU
SAMEA110241060	NAM
SAMEA5570050	PER
SAMN18628940	CHN
SAMN38210331	PER
SAMN27519741	UKR
SAMEA12853814	GEO
SAMN18793603	CHN
SAMN15815823	FRA
SAMEA115743672	ITA
SAMN06092200	VNM
SAMN41416879
SAMEA115741113	IND
SAMEA7551827	GBR
SAMN41418497	USA
SAMEA112802166
SAMEA8616188
G3095	ESP
SAMD00603661	JPN
SAMN12825651	CHN
SAMEA115879551	IRL
SAMN40031738	IND
SAMN40983317	KAZ
SAMN15180299	MMR
SAMN40566393	USA
SAMN04538524	GHA
SAMEA7545960	PER
SAMN41279877	ERI
SAMN38210816	PER
SAMEA1530595	MWI
SAMN41812038	CHN
SAMEA112802404
SAMN30949366	NLD
SAMEA7561421
SAMN41472319
SAMEA8407263	FRA
SAMEA104144152	CHN
SAMN42410246	IND
SAMN41467982
SAMN08913237
SAMEA1706665	NLD
SAMN33325422	ETH
SAMN03653215	CHN
SAMEA115740068	VNM
SAMEA115750516	USA
SAMEA112800537
SAMN08906494	MEX
SAMEA104685096	FIN
SAMN15403686	COD
SAMN09867654	ZAF
SAMEA115747839	ZAF
SAMN41468862	ZAF
SAMEA13294073
SAMN40032068	IND
SAMN25180132	CHN
SAMN29944060	CHN
SAMEA4744360	BRA
SAMEA4744249	BRA
SAMN31673543	AUS
SAMEA115744820	DEU
SAMN35981940
SAMN36619303	IND
SAMEA5076144	ESP
SAMEA104398422
SAMN05576568	ZAF
SAMEA4473420
SAMN43780628	ZAF
SAMN14416978	THA
SAMN08913132
SAMEA112750654	PRT
SAMEA8718325	ZAF
SAMN43535315	THA
SAMN31031073	AUS
SAMN42410063	IND
SAMEA112188793
SAMEA7548040	GBR
SAMEA112800966
SAMEA7564270	VNM
SAMEA3231711	ARG
SAMEA6359957	GBR
SAMN05577293	ZAF
SAMN30158091	CHN
SAMN20525142	CHN
SAMN37848175	VNM
SAMN43535574	THA
SAMEA112299018	MDA
SAMN32819597	CAN
SAMN19688077	MDA
SAMN20512775	CHN
SAMEA1103128	ITA
SAMEA4706824	GBR
SAMEA114089593	GEO
SAMEA1119526	GBR
SAMN31031457	AUS
SAMEA7526473	IND
SAMN06920041	PNG
SAMEA115750904	USA
SAMN03300234	USA
SAMEA1919456	GBR
SAMN41146728	USA
SAMN33756619	GEO
SAMN33061949	LTY
SAMN19113099	AUS
SAMN39090688	ETH
SAMN02381049	UGA
SAMN02599094	IND
SAMN05575782	ZAF
SAMEA10029932	VNM
SAMN19774864	IRL
SAMEA4706611	GBR
SAMN32709711	COM
SAMEA112802714
SAMEA12855211	GEO
SAMEA7550053	GBR
SAMEA7527173	IND
SAMEA1118073	GBR
SAMN14995736	THA
SAMN07658186	GBR
SAMN12163753	IND
SAMEA4798780	COD
SAMN08709046
SAMEA115746028	DEU
SAMN31673593	AUS
SAMN33756573	GEO
SAMN41685565	PAK
SAMN31673147	AUS
SAMN06847569	ESP
SAMEA4441441	ZAF
SAMN34293906	UKR
SAMN31248599	BEN
SAMEA114442765	KOR
SAMN41154607	AUS
SAMN30951318	USA
SAMEA104360928
SAMEA115746768	USA
SAMN27032446	CHN
SAMEA7548836	GBR
SAMEA7560793	VNM
SAMEA114089774	BRA
SAMEA13291959	GBR
SAMEA7280536	BGD
SAMEA7526211	IND
SAMN21236456	CHN
SAMEA7550967	GBR
SAMEA115750236	TWN
SAMN15701299	THA
SAMEA9976107	PER
SAMEA3875822	CAN
SAMEA7525204	IND
SAMEA3715553	CHE
SAMEA3374764	PER
SAMEA5164936
SAMEA110013232	GMB
SAMN21896100	USA
SAMN26934584	CHN
SAMN35561052	USA
SAMEA5164396
SAMN08862857
SAMEA7563326	GBR
SAMEA115745436	DEU
SAMN07344615	DJI
SAMN29094113	RUS
SAMEA7546491	PER
SAMEA7546612	PER
SAMN06855984	MEX
SAMEA3374827	PER
SAMN14481173	GHA
SAMN37848363	VNM
SAMN03647961	GBR
SAMEA5875808
SAMEA7562521
SAMEA11761427	ZAF
SAMEA114245785	MOZ
SAMN16078715	UGA
SAMEA8718924	ZAF
SAMEA5609530
SAMN08215059	CAN
SAMEA112800484
SAMN21616884	CAN
SAMN14516570	GHA
SAMEA3715418
SAMN19113514	AUS
SAMN15180289	MMR
SAMN05918953	PER
SAMN41599006	COD
SAMEA112806705
SAMEA112181453	ZAF
SAMEA114442838	KOR
SAMEA7562378	PAK
SAMN25995052	TZA
SAMN04696143	ZAF
SAMEA7553492	GBR
SAMN38210516	PER
SAMEA115751232	USA
SAMN36662716	CHN
SAMN41154972	AUS
SAMN41418431	USA
SAMEA7548267	GBR
SAMEA113537411	BWA
SAMEA112910467
SAMN07660192	GBR
SAMN43780177	IND
SAMEA115746833	USA
SAMN30543815	CHN
SAMN40273087	GEO
SAMEA4753632
SAMN34382810	CAN
SAMEA7546958	PER
SAMEA2783217	THA
SAMEA113537218	BWA
SAMN38810264	USA
SAMN41148451	USA
SAMN22261845	CHN
SAMEA4846658	GBR
SAMEA7541785	ZAF
SAMN15406974	COD
SAMN40983338	KAZ
SAMN34030617	VNM
SAMN15407147	COD
SAMN06279775	THA
SAMEA8955487	FRA
SAMEA112803228
SAMN09914638	MDA
SAMN33756620	GEO
SAMEA104447052	DNK
SAMEA12851881	GEO
SAMEA12852281	GEO
SAMEA5975538	CHN
SAMN21880267	USA
SAMN15406959	COD
SAMEA7544360	CHN
SAMN14344872	UGA
SAMN40272985	GEO
SAMEA14460590	GMB
SAMEA2709873	ZAF
SAMN31030110	AUS
SAMEA7548499	GBR
SAMN22014656	USA
SAMEA112805059
SAMN40566554	USA
SAMEA5561595	NLD
SAMN38670601	MAR
SAMEA11225651
SAMEA6451264
SAMN32709588	COM
SAMEA1569322	MWI
SAMEA9977517	PER
SAMEA14269181	FRA
SAMN16966019	BEL
G2059	ESP
SAMN27029766	CHN
SAMEA2783460	THA
SAMEA6797874	ZAF
SAMEA2534264	DEU
SAMEA112910445
SAMEA112803763
SAMEA4706763	GBR
SAMEA12855435	GEO
SAMEA115475642	TZA
SAMN11619180	MYS
SAMN09756325	MDA
SAMEA7562587
SAMEA5164470
SAMEA1877206	GHA
SAMN30380846	PRY
SAMN05182657	CHN
SAMEA12852985	GEO
SAMEA14493420	ZAF
SAMEA7563908
SAMN41421554	USA
SAMN41598195	IND
SAMN12565607	ZAF
SAMN10661890	USA
SAMN41664613	ROU
SAMN17266421	USA
SAMEA7563686
SAMN40030813	IND
SAMN27519885	GEO
SAMN40031798	IND
SAMEA12851347	GEO
SAMN38210790	PER
SAMN05918707	PER
SAMN03647850	GBR
SAMN41389490	BGD
SAMN31887242	IND
SAMEA12853643	GEO
SAMN38204452	PER
SAMEA112806844
SAMN38211443	PER
SAMEA112799244
SAMN28538179	ITA
SAMEA4039949	DEU
SAMN30949296	NLD
SAMEA104684983	FIN
SAMN14970975
SAMN19774930	IRL
SAMEA7156554	GEO
SAMEA115745397	DEU
SAMN41154989	AUS
SAMEA8718525	ZAF
SAMEA7560065
SAMN02350456	ZAF
SAMEA5561876	NLD
SAMN08131068	AUS
SAMEA110420325
SAMEA7552543	GBR
SAMN31571001	USA
SAMEA7527597	IND
SAMEA7548315	GBR
SAMN14516598	GHA
SAMN27391442	MEX
SAMN35560957	USA
SAMEA9070135	ZAF
SAMEA7563182	DZA
SAMN15403913	COD
SAMEA7563612	DEU
SAMN15854338	ERI
SAMEA11207347	TZA
SAMEA7543937	CHN
SAMEA10029918	VNM
SAMN16550858	BRA
SAMN27519588	GEO
SAMN10448615	VNM
SAMN03300612	USA
SAMN34258064
SAMN26271095	IND
SAMEA114443221	JPN
SAMN09099733	GBR
SAMEA114443812	MNG
SAMEA8994076	RWA
SAMN19774932	IRL
SAMEA9976427	PER
SAMEA7561479	ITA
SAMN02586087	ZAF
SAMN05202162	MOZ
SAMEA110420428
SAMN41417167	BRA
SAMN08851386	USA
SAMEA114443553	JPN
SAMEA14460426	GMB
SAMEA12853232	GEO
SAMN12825807	CHN
SAMEA104362270	PER
SAMN03647468	GBR
SAMEA115747840	ZAF
SAMN21856416	UKR
SAMEA112802597
SAMEA11225674
SAMN15403974	COD
SAMN40030828	IND
SAMEA115745603	DEU
SAMEA12852359	GEO
SAMN02599119	IND
SAMEA113537913	BWA
SAMN04099726
SAMN18793745	CHN
SAMN21236149	CHN
SAMEA104600346
SAMEA115746109	DEU
SAMN41390149
SAMEA110420249
SAMN28537916	ITA
SAMN35339801	KAZ
SAMEA7525749	IND
SAMN31031285	AUS
SAMN33282571	NLD
SAMN35543977	OMN
SAMEA7525967	IND
SAMN26578380	CHN
SAMN19688134	MDA
SAMEA112799868
SAMN40466210	MDA
SAMEA7544188	CHN
G3229	ESP
SAMN19110219	USA
SAMEA115746985	DEU
SAMN02419672	BLR
SAMN02360592	KOR
SAMN04349576	CAN
SAMN03648365	GBR
SAMEA11207073	TZA
SAMN04522002	CIV
SAMN15567627
SAMN33010821	MDA
SAMEA113556203	MOZ
SAMN06221489	ZAF
SAMEA110046473	GMB
SAMN03246343	CHN
SAMN41154839	AUS
SAMEA7555770
SAMEA5569611	PER
SAMN42882851	TWN
SAMN31942636	PER
SAMN36974152
SAMEA2661004	MWI
SAMEA11934099	VNM
SAMN41148409	USA
SAMEA7554610	GBR
SAMN36849946	CHN
SAMEA9976625	PER
SAMN03647451	GBR
SAMEA1117801	GBR
SAMEA2533905	DEU
SAMEA7549111	GBR
SAMN06094099	PER
SAMEA2400262
SAMEA8955349	FRA
SAMEA5569530	PER
SAMEA7527662	IND
SAMN19657792	MDA
SAMN38204510	PER
SAMEA2783216	THA
SAMEA2534137
SAMEA112803891
SAMN14943181
SAMEA7525685	IND
SAMN09914642	MDA
SAMEA14269144	FRA
SAMN08613050
SAMN38210032	PER
SAMN40983238	KAZ
SAMN03648644	ZAF
SAMEA104447418	DNK
SAMN16755320	BRA
SAMEA5975267	CHN
SAMN06055536	VNM
SAMN05276551	GBR
SAMN00013080
SAMEA7525839	IND
SAMEA112806545
SAMEA115747300	ZAF
SAMEA115863958	DEU
SAMEA4706717	GBR
SAMN42034459	UKR
SAMEA115526767	ITA
SAMEA115743652	PER
SAMEA11207088	TZA
SAMN41422022	ZAF
SAMN31673708	AUS
SAMEA1708256	MWI
SAMEA7550231	GBR
SAMN39286722	AUS
SAMN18628881	CHN
SAMEA7280447	BGD
SAMEA111556038
SAMN06221504	ZAF
SAMEA7552721	GBR
SAMN03648937	ZAF
SAMEA13300197	CAN
SAMN41418295	USA
SAMN05710343	GBR
G2464	ESP
SAMEA14493360	ZAF
SAMN33018151	THA
SAMEA13293691	AUS
SAMEA7555913	DEU
SAMEA8955443	FRA
SAMN34030651	VNM
SAMEA4040943
SAMN15404153	COD
SAMN20492107	BRA
SAMEA112806355
SAMEA5189726	GBR
SAMN13169669	MDA
SAMEA9976202	PER
SAMEA1119220	GBR
SAMN17119615	USA
SAMN21856054	GEO
SAMN08913296
SAMEA3466784
SAMEA5569647	PER
SAMN10663273	IND
SAMEA112805989
SAMEA115750691	USA
SAMN13568714	PER
SAMEA12851943	GEO
SAMN15228658	MYS
SAMN16521490	AUS
SAMEA112801626
SAMN09914632	MDA
SAMEA7549683	GBR
SAMN34382857	CAN
SAMEA115741323	IND
SAMN05276369	GBR
SAMEA7068328	ZAF
SAMN37457713	USA
SAMEA9976319	PER
SAMN31942640	PER
SAMN38204704	PER
SAMEA12853585	GEO
SAMEA113556411	MOZ
SAMEA104447116	DNK
SAMN09100415	GBR
SAMEA1119497	GBR
SAMN17104349	IRL
SAMEA3231568	ARG
SAMEA7560252
SAMN14344493	KEN
SAMN18648458	BRA
SAMEA7545251	PER
SAMEA115739899	ITA
SAMEA4378176	NOR
SAMN16550834	BRA
SAMEA5562105	NLD
SAMEA7527593	IND
SAMN21973853
SAMN14344623	KEN
SAMEA7552061	GBR
SAMEA114482890	BEL
SAMEA1397331	GBR
SAMEA1465937	MWI
SAMN31673828	AUS
SAMN37457688	USA
SAMN13438803	MDG
SAMN31672662	AUS
SAMN41421669	ZWE
SAMEA13299802	CAN
SAMN31117492	RUS
SAMN31672799	AUS
SAMEA6875651	ESP
SAMN09100336	GBR
SAMN20512741	CHN
SAMN36834680	CHN
SAMEA7560972	VNM
SAMEA114443806	MNG
SAMEA4706823	GBR
SAMN17266325	USA
SAMN42410307	IND
SAMN43780277	IND
SAMN41148330	USA
SAMEA7555793	KGZ
SAMN19688698	MDA
SAMEA1403956	RUS
SAMEA5562194	NLD
SAMN11053754	CHN
SAMN37210027	IND
SAMEA115743971	DEU
SAMEA8742099	ZAF
SAMN27028623	CHN
SAMN15404201	COD
SAMN12565845	ZAF
SAMN15772917	CHN
SAMEA7547700	GBR
SAMN08613011
SAMN31673310	AUS
SAMEA115751133	USA
SAMN41389569	BGD
SAMN15718520	THA
SAMEA9977264	PER
SAMN02739538	USA
SAMN38210207	PER
SAMEA112800310
SAMN30380806	PRY
SAMEA1569187	MWI
SAMN08629039	BGD
SAMEA14493444	ZAF
SAMEA7157077	GEO
SAMEA8719087	ZAF
SAMEA7563549	DEU
SAMN19688295	MDA
SAMEA115744959	DEU
SAMEA3589450
SAMN18648275	BRA
SAMN07766108	CAN
SAMN41154549	AUS
SAMN40707297	USA
SAMN20841265	PNG
SAMN08851366	USA
SAMEA9977222	PER
SAMN30294475	CHN
SAMN21856088	GEO
SAMN20693429
SAMN30381125	PRY
SAMEA1118835	GBR
SAMN05576270	ZAF
SAMN43535156	THA
SAMN01831248	RUS
SAMN36849862	CHN
SAMN17825543
SAMN08913037
SAMEA6456313	GMB
SAMEA6451446
SAMEA112806860
SAMEA2534436	COG
SAMN04276682	THA
SAMN40273401	GEO
SAMN16550894	BRA
SAMEA12852949	GEO
SAMN41665299	BGR
SAMN08629576	BGD
SAMEA7554375	GBR
SAMN06292592	HKG
SAMEA6456135	GMB
SAMN13568777	PER
SAMEA8719035	ZAF
SAMD00142892	JPN
SAMEA7562239	ITA
SAMN18206499	ESP
SAMN40031665	IND
SAMN08794957
SAMN31034651	USA
SAMN14481489	GHA
SAMEA112804695
SAMEA1569111	MWI
SAMN39287151	AUS
SAMEA9070358	ZAF
SAMN02419613	BLR
SAMN19688196	MDA
SAMEA4823181
SAMN41389887
SAMN03647515	GBR
SAMN14344009	GHA
SAMN02403495	ZAF
SAMN07344538	DJI
SAMEA7560802	VNM
SAMN41685444	PAK
SAMEA4680513
SAMN37210503	IND
SAMN07999065	CHN
SAMEA1117913	GBR
SAMEA7561874	ITA
SAMEA3218115	ZAF
SAMN04522081	PER
SAMN15053352	RUS
G2727	ESP
SAMN05789026	GEO
SAMEA115475686	TZA
SAMN27520217	GEO
SAMEA115745112	DEU
SAMEA104362431	PER
SAMEA3401655
SAMEA11225734
SAMN29094237	RUS
SAMEA3457709	NLD
SAMEA2609929
SAMN15854083	ERI
SAMN08906429	MEX
SAMN14401598	IND
SAMN16448876	BRA
SAMEA2709871	ZAF
SAMEA110241061	NAM
SAMN42034466	UKR
SAMN05575257	ZAF
SAMEA2783496	THA
SAMEA115475278	CHE
SAMEA7156661	GEO
SAMEA1556756	MWI
SAMN26429974	USA
SAMEA115751489	USA
SAMEA104614456	IDN
SAMEA115739970	VNM
SAMD00029402	JPN
SAMN30381165	PRY
SAMEA113537550	BWA
SAMEA8407265	FRA
SAMN38210991	PER
SAMN28552763	USA
SAMN42034150	UKR
SAMEA7555970
SAMEA12855497	GEO
SAMEA104362390	PER
SAMN12389151	HKG
SAMEA12851716	GEO
SAMN06627992	URY
SAMN06055853	VNM
SAMN40466235	ZAF
SAMN08912964
SAMN31695855	USA
SAMN00013177
SAMEA5228906
SAMN07339986	USA
SAMEA112801807
SAMN08732373
SAMN37210569	IND
SAMEA7545459	PER
SAMN30950032	NLD
SAMN31874308	NGA
SAMD00292789	JPN
SAMN27028583	CHN
SAMEA8893114	ROU
SAMEA104390508	NOR
SAMN36184009
SAMEA5163807
SAMEA6797847	ZAF
SAMN40566399	USA
SAMEA1119323	GBR
SAMN14402147	CHN
SAMEA8719151	ZAF
SAMEA104357392	CHN
SAMN05576438	ZAF
SAMEA115746551	USA
SAMN20693438
SAMEA7524975	IND
SAMN20693332
SAMN19687965	MDA
SAMN14344862	UGA
SAMEA6062882
SAMEA7561439	ITA
SAMEA112803849
SAMEA10030367	MDA
SAMN07659075	GBR
SAMN03300568	USA
SAMN43779919	GEO
SAMEA4441683	COD
SAMN33860601	KAZ
SAMEA14460601	GMB
SAMEA4946885
SAMEA104447693	DNK
SAMEA919904
SAMN07344510	DJI
SAMEA112188713
SAMN41389453	BGD
SAMEA7526959	IND
SAMEA12854785	GEO
SAMEA968141	NLD
SAMN38211449	PER
SAMN12825886	CHN
SAMN39286771	AUS
SAMEA7528316	IND
SAMN30543785	CHN
SAMEA113538233	BWA
SAMN20927548	KHM
SAMEA7563625	DEU
SAMEA4706683	GBR
SAMEA13293966
SAMN43535061	THA
SAMN36834377	CHN
SAMEA115743666	ITA
SAMN15772618	CHN
SAMEA11934308	VNM
SAMEA115738196	ZAF
SAMEA112801754
SAMEA112806247
SAMEA112624909	LVA
SAMEA7553123	GBR
SAMN19688088	MDA
SAMN30547664	CHN
SAMN14481474	GHA
SAMN19845244	IND
SAMN35981858
SAMEA115748909	GBR
SAMEA961668	GBR
SAMN09725727	NZL
SAMEA1530607	MWI
SAMN07999067	CHN
SAMN34293830	UKR
SAMN37124208	ZAF
SAMN37738594	ZAF
SAMN07373427	CAN
SAMN41468642	ZAF
SAMN19113426	AUS
SAMEA2297053	GBR
SAMEA5164874
SAMN38210637	PER
SAMEA6599666
SAMN11489217	KOR
SAMEA7528075	IND
SAMEA7542353	CHN
SAMN35721655	SGP
SAMEA110175899
SAMEA1019040
SAMEA1523385	ZAF
SAMEA7109725
SAMN14344522	KEN
SAMEA12852826	GEO
SAMN36849815	CHN
SAMN42034498	UKR
SAMEA897799	MWI
SAMEA7562887	VNM
SAMN36834836	CHN
SAMN09725774	NZL
SAMN15854011	ERI
SAMN05576941	ZAF
SAMEA7527341	IND
SAMEA12851445	GEO
SAMN31673287	AUS
SAMEA1403881	RUS
SAMEA11006708	GBR
SAMN30961828	USA
SAMN07658128	GBR
SAMN09725372	NZL
SAMN13207944	GEO
SAMN09284328
SAMEA3449987
SAMEA113538482	BWA
SAMEA7550842	GBR
SAMEA2534454
SAMEA7529123	IND
SAMN07766338	CAN
SAMEA14214075	IRL
SAMEA7545995	PER
SAMN14970929
SAMN13066650	ZAF
SAMEA112801627
SAMN28553615	USA
SAMEA12853909	GEO
SAMN40208016	USA
SAMEA115652523	PRT
SAMN43397071	USA
SAMEA1877155
SAMN12551314	CHN
SAMEA115740660	VNM
SAMN15701648	THA
SAMN16521833	TZA
SAMN14344311	KEN
SAMEA115163099	PRT
SAMN08379789
SAMN38204440	PER
SAMN02350493	IND
SAMEA7560703	VNM
SAMEA2682822	PER
SAMN35982044
SAMEA2533849	UZB
SAMN07660294	GBR
SAMN28488197	COL
SAMEA5854795	SDN
SAMN02934239	USA
SAMEA13300114	CAN
SAMN05916426	PER
SAMEA5569560	PER
SAMN15701339	THA
SAMN43568047	USA
SAMEA9976514	PER
SAMN17020059	KAZ
SAMEA7552972	GBR
SAMEA115741055	IND
SAMEA11008574	BRA
SAMN36834604	CHN
SAMN05577638	ZAF
SAMEA7527021	IND
SAMEA3244412	ZAF
SAMEA7561281
SAMEA112181281	ZAF
SAMEA12855400	GEO
SAMEA7541816	ZAF
SAMEA3212575	GHA
SAMN36835063	CHN
SAMEA115749456	SWE
SAMN13568680	PER
SAMN33010985	MDA
SAMEA104362209	PER
SAMEA3671603
SAMN15854033	ERI
SAMN31672823	AUS
SAMEA7551802	GBR
SAMEA1876279
SAMN09284440
SAMN03647327	GBR
SAMN14344531	KEN
SAMN40031016	IND
SAMEA7553528	GBR
SAMN08732549
SAMEA1119658	GBR
SAMN05182670	CHN
SAMEA7562415	PAK
SAMEA5975487	CHN
SAMEA112910561
SAMEA7564119	VNM
SAMEA104718408	NLD
SAMN41421871	MNG
SAMN26037905	GBR
SAMN08379982
SAMN05001068	GEO
SAMEA7554780	GBR
SAMEA5569679	PER
SAMN06579001	IND
SAMEA6359867	GBR
SAMN38210068	PER
SAMN13937417	GEO
SAMEA7563847	DEU
SAMN43535154	THA
SAMEA7560074
SAMEA2682870	PER
SAMN16086796	FRA
SAMN42410067	IND
SAMN40465832	IND
SAMN36849804	CHN
SAMEA4706842	GBR
SAMN15718445	THA
SAMEA5974925	CHN
SAMN03246248	CHN
SAMEA7559900
SAMN31030590	AUS
SAMN37848128	VNM
SAMN43535042	THA
SAMN42409991	IND
SAMEA112806934
SAMN30294448	CHN
SAMEA115744553	DEU
SAMEA104614372	IDN
SAMN11026786	MYS
SAMN14971210
SAMEA6875116	ESP
SAMN21616927	CAN
SAMN31034625	USA
SAMEA115751271	USA
SAMEA1707129	RUS
SAMN14417286	THA
SAMN08379698
SAMN17975370
SAMN34382828	CAN
SAMEA5076145	ESP
SAMEA9976393	PER
SAMEA9977587	PER
SAMN10965874	GBR
SAMN36849783	CHN
SAMN41417663	USA
SAMN41685473	PAK
SAMN41416800	VNM
SAMEA7554476	GBR
SAMN05918725	PER
SAMEA7547710	GBR
SAMN18793732	CHN
SAMEA115750635	USA
SAMN31874315	NER
SAMN05577620	ZAF
SAMN13264573	KAZ
SAMN41599031	COD
SAMEA3446532	NLD
SAMN14416998	THA
SAMN21616517	CAN
SAMN13568229	IDN
SAMEA8955322	FRA
SAMEA8742008	ZAF
SAMEA7547872	GBR
SAMN10663282	IND
SAMN14943051
SAMN08626055	CHN
SAMN30157921	CHN
SAMEA114443324	JPN
SAMN09756049	MDA
SAMEA7560097
SAMEA7564163	VNM
SAMN09625633	USA
SAMN09100474	GBR
SAMEA115749208	GBR
SAMN41468588	ZMB
SAMN41417881	USA
SAMN08906549	MEX
SAMEA112804761
SAMEA2296972	GBR
SAMN34382854	CAN
SAMN06092569	VNM
SAMEA112802050
SAMEA13300448	CAN
SAMN41421217	USA
SAMEA104447463	DNK
SAMEA5875885
SAMEA1707894
SAMEA8994333	RWA
SAMEA4040901
SAMEA2783608	THA
SAMEA112799429
SAMN14416925	THA
SAMEA5189228	GBR
SAMEA3447631	NLD
SAMEA7525538	IND
SAMN13051663	KAZ
SAMEA7525857	IND
SAMN40273054	GEO
SAMN14417206	THA
SAMEA115746433	CHE
SAMEA112181401	ZAF
SAMN06920054	PNG
SAMEA8700398	PAK
SAMEA3445041	NLD
SAMN36683541	USA
SAMN37848234	VNM
SAMN33010783	MDA
SAMEA7550046	GBR
SAMEA7554210	GBR
SAMEA7526063	IND
SAMEA1102830	ITA
SAMN30380939	PRY
SAMEA115738454	ZAF
SAMEA9069736	ZAF
SAMN12551208	CHN
G2709	ESP
SAMEA7564077	VNM
SAMEA1707867
SAMN09685352	UGA
SAMN31695990	USA
SAMN41417775	USA
SAMN41421796	ZWE
SAMEA7525828	IND
SAMN06092077	VNM
SAMN41468297	KOR
SAMN40030720	IND
SAMN21856420	UKR
SAMEA2627042	GHA
SAMN30963759	USA
SAMN17019846	BLR
SAMEA7528990	IND
SAMN12551514	CHN
SAMN14481214	GHA
SAMEA7560444
SAMN30949198	NLD
SAMEA7552639	GBR
SAMEA7528812	IND
SAMN05575030	ZAF
SAMEA7563811	DEU
SAMN30950012	NLD
SAMD00142831	JPN
SAMEA7541465	ZAF
SAMN07766250	CAN
SAMN31017297	USA
SAMN02671144	CAN
SAMN41664399	ROU
SAMN16966230	BEL
SAMEA110031516	GMB
SAMN21616953	CAN
SAMN23376400	CHN
SAMN32819051	GBR
SAMEA3671296
SAMEA104362182	PER
SAMN16521591	CHE
SAMEA112803814
SAMN14344769	KEN
SAMEA11206882	TZA
SAMEA7156609	GEO
SAMN03648814	ZAF
SAMD00603965	JPN
SAMEA104153399	GBR
SAMEA115577889	IRL
SAMEA7425181	PRT
SAMEA110420330
SAMN14481283	GHA
SAMN05721795
SAMN31696040	USA
SAMN15180346	MMR
SAMEA7157616	GEO
SAMN40475173	USA
SAMEA1707642
SAMEA7528659	IND
SAMN14933033	PER
SAMEA7527385	IND
SAMEA7528453	IND
SAMEA7547339	BRA
SAMEA3318370	LBR
SAMN05576676	ZAF
SAMN11053679	CHN
SAMN43397301	USA
SAMN40273086	GEO
SAMEA7546536	PER
SAMN07766251	CAN
SAMN43397447	USA
SAMEA3283871	ZAF
SAMEA7560542
SAMN40465890	IND
SAMEA1119496	GBR
SAMEA1869155	GBR
SAMN18793661	CHN
SAMEA1877117	GHA
SAMEA13294616	ESP
SAMN25995111	TZA
SAMEA7529065	IND
SAMN08379788
SAMEA8994130	RWA
SAMN30958016	CHN
SAMN40273078	GEO
SAMN30634412	MEX
SAMEA104414625
SAMN36619332	IND
SAMD00142890	JPN
SAMEA12853155	GEO
SAMN34294058	UKR
SAMN19688679	MDA
SAMN40566259	USA
SAMN39287183	AUS
SAMEA104362100	PER
SAMEA13294789	ESP
SAMN41598163	IND
SAMN19113206	AUS
SAMEA3671269
SAMEA104360930
SAMN36850010	CHN
SAMN16550939	BRA
SAMEA5569855	PER
SAMN36619509	IND
SAMN42410410	IND
SAMEA1876314
SAMN10663241	IND
SAMN07766098	CAN
SAMN14417083	THA
SAMEA7116574	PAN
SAMEA2297090	GBR
SAMEA113556094	MOZ
SAMEA112801158
SAMN19550788	USA
SAMN07236383	THA
SAMEA1118994	GBR
SAMN09651734	GEO
SAMEA5163986
SAMEA113537704	BWA
SAMN36849760	CHN
SAMN41739269	ETH
SAMN22014614	USA
SAMEA5282327
SAMEA7527077	IND
SAMN31034649	USA
SAMEA2710903	THA
SAMN19113174	AUS
SAMEA14493401	ZAF
SAMN12565652	ZAF
SAMD00603608	JPN
SAMEA11207487	TZA
SAMEA114482881	RUS
SAMEA115745751	DEU
SAMEA7553095	GBR
SAMD00142516	JPN
SAMN30950139	NLD
SAMN30949295	NLD
SAMN35544008	OMN
SAMN24851361
SAMN05916278	PER
SAMEA115738566	ZAF
SAMN17204718
SAMN15404071	COD
SAMN41934699	CAN
SAMN19113159	AUS
SAMN06252131	NZL
SAMN08214959	CAN
SAMEA7545362	PER
SAMEA3374848	PER
SAMEA8616092
SAMN10965920	GBR
SAMN41667045	EST
SAMN38211397	PER
SAMN08708905
SAMN16521637	BWA
SAMN08708607	UKR
SAMN41154484	AUS
SAMEA7562804	VNM
SAMN26934633	CHN
SAMEA4798802	COD
SAMEA7544691	CHN
SAMN19687939	MDA
SAMN08379899
SAMEA7526276	IND
SAMEA7157177	GEO
SAMN39959278	ZAF
SAMEA7552500	GBR
SAMN30380877	PRY
SAMN22261949	CHN
SAMN36619341	IND
SAMEA3448398	MWI
SAMN43779925	GEO
SAMN06221451	ZAF
SAMN39436932	TWN
SAMEA113537486	BWA
SAMN37457629	USA
SAMEA3245159	ZAF
SAMEA6875545	ESP
SAMN41421788	ZWE
SAMEA5282364
SAMEA115751147	USA
SAMN03647109	GBR
SAMN33010957	MDA
SAMEA114090067	ZAF
SAMEA112801821
SAMN14971270
SAMN26038121	GBR
SAMN21983504
G2152	ESP
SAMN09914631	MDA
SAMN31031498	AUS
SAMN07659506	GBR
SAMEA7526448	IND
SAMN43397245	USA
SAMEA115745339	DEU
SAMN04330061
SAMN43534936	THA
SAMN13066592	ZAF
SAMEA11206942	TZA
SAMN13567966	IDN
SAMN15406922	COD
SAMEA3170452	ZAF
SAMN21616687	CAN
SAMN31030311	AUS
SAMN17020039	KAZ
SAMEA115747222	ZAF
SAMEA112183797	COL
SAMN21983457
SAMN21236458	CHN
SAMEA8741639	BEL
SAMEA7554567	GBR
SAMN08626153	CHN
SAMEA7563596	DEU
SAMN13169620	MDA
SAMN41468560	ZAF
SAMN42034285	UKR
SAMEA7554488	GBR
SAMEA5562101	NLD
SAMEA12854103	GEO
SAMN19113479	AUS
SAMN21855973	GEO
SAMEA13299940	CAN
SAMEA7550878	GBR
SAMN09725698	NZL
SAMN40208041	USA
SAMEA4846463	GBR
SAMN02400335
SAMN43780286	IND
SAMN14344759	KEN
SAMEA7549179	GBR
SAMN18700313	CHN
SAMN14417096	THA
SAMEA1876251
SAMN27391471	MEX
SAMEA13120008	GEO
SAMN03648686	ZAF
SAMEA11207332	TZA
SAMN30953410	USA
SAMN41598329	IND
SAMN16966152	BEL
SAMN08732574
SAMEA2234997	CMR
SAMN05916450	PER
SAMN26442704	ZAF
SAMEA5975030	CHN
SAMEA3558226
SAMEA1018974	GBR
SAMN35526097	NGA
SAMN13208023	GEO
SAMEA115475133	DEU
SAMN37848361	VNM
SAMEA110013222	GMB
SAMN31887235	IND
SAMEA115749345	GBR
SAMN08708823
SAMN09102384	GBR
SAMN07658858	GBR
SAMEA11934251	VNM
SAMEA112804406
SAMEA112804517
SAMEA7547725	GBR
SAMEA6359856	GBR
SAMEA11006657	GBR
SAMEA104394444	DEU
SAMN33843564	PRT
SAMEA8742590	ZAF
SAMN14344168	ZMB
SAMEA5854782	SDN
SAMN41725752	ISR
SAMEA7562377	PAK
SAMN07274328
SAMEA112804815
SAMEA112804338
SAMN08795003
SAMN14971031
SAMEA104357580	CHN
SAMEA104153426	GBR
SAMEA7550672	GBR
SAMN09425836	PER
SAMEA7563827	DEU
SAMN30380900	PRY
SAMN06008108
SAMEA2710787	THA
SAMN09101656	GBR
SAMN40528875	USA
SAMEA1570948
SAMEA1707794
SAMEA2235032
SAMEA9070960	ZAF
SAMN06055525	VNM
SAMEA4441553	ZAF
SAMN05721799
SAMN21882820	USA
SAMEA7548533	GBR
SAMEA112805879
SAMN32819140	GBR
SAMN09725340	NZL
G2383	ESP
SAMN43780454	IND
SAMN09425806	CHE
SAMEA1100857	GBR
SAMEA112802086
SAMN09102455	GBR
SAMN08436010
SAMEA112750692	PRT
SAMEA112801159
SAMEA9069888	ZAF
SAMEA7891424
SAMEA3377750	BEL
SAMEA112803136
SAMEA13119923	THA
SAMN19113430	AUS
SAMN21983488
SAMN28553644	USA
SAMN08376328	IDN
SAMEA115746277	DEU
SAMN02381047	UGA
SAMN03246693	CHN
SAMN09101466	GBR
SAMN21616561	CAN
SAMN21882823	USA
SAMN15407063	COD
SAMN03647499	GBR
SAMEA7545412	PER
SAMEA112802937
SAMN14481095	GHA
SAMEA7561927	ITA
SAMEA4772803
SAMN40099120	CHN
SAMN41154565	AUS
SAMN08215125	CAN
SAMN21856319	GEO
SAMEA4889265
SAMN31581233	IND
SAMN41417727	USA
SAMN40273581	GEO
SAMN15718517	THA
SAMN12825896	CHN
SAMN42410383	IND
SAMEA1119180	GBR
SAMEA1929784
SAMEA10030272	MDA
SAMEA7559887
SAMN09102337	GBR
SAMEA4040855
SAMEA11961688	PRT
SAMN41417779
SAMEA5164314
SAMEA7526141	IND
SAMN07999062	CHN
SAMEA104447068	DNK
SAMN05575044	ZAF
SAMEA4846754	GBR
SAMEA7526768	IND
SAMN05575282	ZAF
SAMN20693237
SAMN40983431	KAZ
SAMN07659020	GBR
SAMEA112801530
SAMEA114757790	THA
SAMEA4441426	ZAF
SAMEA1119432	GBR
SAMN14971326
SAMN08906684	MEX
SAMN08906489	MEX
SAMEA7818951	GBR
SAMEA7526098	IND
SAMN41664740	ROU
SAMN03300149	MEX
SAMN40466130	MDA
SAMN15703335	USA
SAMN03647923	GBR
SAMN20841236	PNG
SAMN26037923	GBR
SAMN10654114
SAMN35220592	GEO
SAMN25611444
SAMEA11761234	ZAF
SAMN08612688
SAMN08795139
SAMEA104357389	CHN
SAMEA1707178	RUS
SAMEA13299957	CAN
SAMN41154749	AUS
SAMEA8742340	ZAF
SAMN23038992	PER
SAMEA7280580	BGD
SAMN40030570	IND
SAMEA1556591	MWI
SAMEA7315224
SAMEA3500987	GRL
SAMEA6359993	GBR
SAMEA7554500	GBR
SAMEA7156915	GEO
SAMEA112803483
SAMEA7548421	GBR
SAMEA2709728	ZAF
SAMEA7545386	PER
SAMEA104447250	DNK
SAMEA6875206	ESP
SAMN43780402	IND
SAMN06252171	NZL
SAMN15701006	THA
SAMN18648473	BRA
SAMEA8718946	ZAF
SAMEA4706778	GBR
SAMN15772751	CHN
SAMEA114443760	MNG
SAMN16521958	TZA
SAMEA1886049
SAMN06092275	VNM
SAMN42233967	UKR
SAMEA10029816	PER
SAMEA115578001	IRL
SAMN41467968	ZAF
SAMEA112799586
SAMEA110241098	NAM
SAMN04634181	MOZ
SAMN03300304	MEX
SAMN08708732	UKR
SAMN41667037	EST
SAMN10965862	GBR
SAMEA7553690	GBR
SAMEA5561655	NLD
SAMEA7525880	IND
SAMEA7561053	VNM
SAMN18648649	BRA
SAMEA115737752	USA
SAMN19845199	IND
SAMEA7560419
SAMN18118290
SAMN16966008	BEL
SAMEA1707521	RUS
SAMN02380630	USA
SAMEA112750707	PRT
SAMN14402152	CHN
SAMEA10030047	VNM
SAMEA7542042	CHN
SAMN24851382
SAMN30950103	NLD
SAMN19113344	AUS
SAMEA3449884	NLD
SAMN41472203
SAMN06092163	VNM
SAMN05576181	ZAF
SAMN38210057	PER
SAMEA7280538	BGD
SAMEA7542086	CHN
SAMEA3318450
SAMN06210014	MDA
SAMEA115751405	USA
SAMEA7554359	GBR
SAMEA1019085	GBR
SAMN43535672	THA
G2812	ESP
SAMEA8893135	ROU
SAMEA7549485	GBR
SAMEA115749507	SWE
SAMEA7553293	GBR
SAMEA7525675	IND
SAMEA12853678	GEO
SAMN11250629
SAMEA8110772	IRL
SAMEA7560870	VNM
SAMN33756305	GEO
SAMEA7549415	GBR
SAMN33843463	PRT
SAMEA10029998	VNM
SAMN15406848	COD
SAMEA1403888	RUS
SAMEA1018889	GBR
SAMEA112803507
SAMEA9070933	ZAF
SAMN41739270	ETH
SAMN38204593	PER
SAMN03648280	GBR
SAMEA14460271	GMB
SAMEA7548859	GBR
SAMEA7617395
SAMEA116000211	PRT
SAMN42233811	UKR
SAMN41146826	USA
SAMN40566294	USA
SAMN02414929	SWE
SAMN31673939	AUS
SAMEA3558637	VNM
SAMN21616707	CAN
SAMEA115745249	DEU
SAMEA7562705	VNM
SAMN07999088	CHN
SAMN14344513	KEN
SAMEA2709843	ZAF
SAMN18881962	USA
SAMEA3445330	NLD
SAMEA1904078
SAMEA112801668
SAMEA7562202	ITA
SAMEA7526441	IND
SAMEA7528853	IND
SAMN17119753	USA
SAMEA3360008	BEL
SAMN19657251	MDA
SAMN38211311	PER
SAMN12825663	CHN
SAMN28610657	IRL
SAMN13169671	MDA
SAMN41154462	AUS
SAMEA115739660	DEU
SAMEA6153215	DEU
SAMEA8741514	BEL
SAMN30158072	CHN
SAMN36619320	IND
SAMN05172775	MDA
SAMEA5189661	GBR
SAMEA115739567	IND
SAMEA3359889
SAMEA3374965	PER
SAMN33843539	PRT
SAMEA6359760	GBR
SAMN41685505	PAK
SAMEA5561495	NLD
SAMEA7129225
SAMEA112910547
SAMN05575458	ZAF
SAMN36834893	CHN
SAMEA7554174	GBR
SAMN37848782	VNM
SAMN08629122
SAMN40475058	USA
SAMEA3671339
SAMEA115746898	DEU
SAMN30543504	CHN
SAMEA3231759	ARG
SAMN40983481	KAZ
SAMN03647424	GBR
SAMEA7547612	BRA
SAMN18118461
SAMN31423475	ITA
SAMN31695871	USA
SAMN31031560	AUS
SAMEA962155
SAMEA3436989	GBR
SAMN42106854	AUS
SAMEA7544568	CHN
SAMN00102899	USA
SAMEA3392513	BEL
SAMEA7548590	GBR
SAMEA4753565
SAMN17975367
SAMEA6153197	DEU
SAMN07658517	GBR
SAMN38204996	PER
SAMEA112188984
SAMEA7553990	GBR
SAMEA5330369	MEX
SAMEA113538354	BWA
SAMN32818940	GBR
SAMN08626316	CHN
SAMEA8616202
SAMEA13293422	IRL
SAMN40465782	IND
SAMEA8996363	TUR
SAMEA115751411	USA
SAMN31248657	BEN
SAMEA8718427	ZAF
SAMEA7551070	GBR
SAMEA7549869	GBR
SAMN07660046	GBR
SAMN31031195	AUS
SAMN21438150	ITA
SAMN17301476	CHN
SAMEA8616301
SAMEA8719111	ZAF
SAMN40465754	IND
SAMN36834499	CHN
SAMEA115750829	USA
SAMN31020415	USA
SAMEA4846755	GBR
SAMEA112910693
SAMN41468931
SAMEA104684913	FIN
SAMEA112802396
SAMEA113537231	BWA
SAMEA11206897	TZA
SAMN12551553	CHN
SAMN02934307	USA
SAMEA1101615	PAK
SAMEA115737867	PER
SAMN03647477	GBR
SAMEA7157510	GEO
SAMN31695807	USA
SAMEA1117774	GBR
SAMEA3374744	PER
SAMEA112188957
SAMEA7551307	GBR
SAMN21236368	CHN
SAMEA7528875	IND
SAMEA115475343	DEU
SAMN34999422	ROU
SAMN31563983	IND
SAMN14942841
SAMEA2042077	MWI
SAMEA13292607
SAMEA112803908
SAMN03648228	GBR
SAMN40273330	GEO
SAMN41279790	ERI
SAMN18146585
SAMN05575233	ZAF
SAMEA7839383
SAMN34294286	UKR
SAMN05576468	ZAF
SAMN18648585	BRA
SAMEA7547590	BRA
SAMEA1103124	ITA
SAMEA7525959	IND
SAMN21855885	GEO
SAMN16522146	ZAF
SAMD00452378	JPN
SAMN34294228	UKR
SAMN08131034	AUS
SAMN05577513	ZAF
SAMEA115749361	GBR
SAMN16521830	TZA
SAMEA7564350	VNM
SAMEA114089507	ZAF
SAMN36834628	CHN
SAMN07213106	CAN
SAMN18628875	CHN
SAMEA115744023	DEU
SAMEA7555419	GBR
SAMEA7550473	GBR
SAMEA2342300
SAMEA2709744	ZAF
SAMEA115748736	GBR
SAMN16086676	FRA
SAMN17204684
SAMEA112188732
SAMEA112802722
SAMN41417835	USA
SAMEA6675153	SWZ
SAMEA7548972	GBR
SAMN13169518	MDA
SAMN15701034	THA
SAMN25888752	CHN
SAMN39286967	AUS
SAMEA115747599	ZAF
SAMN14417245	THA
SAMEA1556837	MWI
SAMEA9070915	ZAF
SAMEA104390515	NOR
G2294	ESP
SAMN43397388	USA
SAMN15406985	COD
SAMEA13293678	AUS
SAMEA115475402	DEU
SAMN41471497
SAMN41665329	BGR
SAMN11086798	PER
SAMN06091848	VNM
SAMN06055759	VNM
SAMN02419563	BLR
SAMN38210143	PER
SAMEA115747247	ZAF
SAMN26578422	CHN
SAMN41472442
SAMEA2709876	ZAF
SAMEA9977533	PER
SAMEA112298799	MDA
SAMN43535432	THA
SAMEA115747598	ZAF
SAMN41667048	EST
SAMN37848601	VNM
SAMEA114625954
SAMN06480749
SAMN21616593	CAN
SAMN06010441	PER
SAMN40739598	AUS
SAMN28595469	ITA
SAMN09284294
SAMN41154881	AUS
SAMEA1117860	GBR
SAMEA7561003	VNM
SAMEA115750525	USA
SAMEA112188750
SAMEA115737796	USA
SAMN13568722	PER
SAMN41724168	AUS
SAMEA5561648	NLD
SAMN30022279	NLD
SAMEA110420076
SAMEA3558191
SAMN39286775	AUS
SAMN27519653	GEO
SAMEA112802625
SAMEA10029953	VNM
SAMN02381036	UGA
SAMN42410284	IND
SAMN19657186	MDA
SAMN17019819	BLR
SAMEA7547359	BRA
SAMEA104172492	SRB
SAMEA7617429
SAMEA7548072	GBR
SAMN11493541	BRA
SAMN39090666	ETH
SAMEA5974923	CHN
SAMEA7184553	PER
SAMEA7564251	VNM
SAMEA12852937	GEO
SAMEA7545185	PER
SAMN09099980	GBR
SAMEA112189039
SAMD00263802	VNM
SAMEA7544051	CHN
SAMN41598073	IND
SAMEA7554050	GBR
SAMN41598097	IND
SAMN09725663	NZL
SAMEA837922	RUS
SAMN14481449	GHA
SAMN38204960	PER
SAMN39287182	AUS
SAMN41598301
SAMEA114396021	PRT
SAMEA9069679	ZAF
SAMN43535206	THA
SAMEA104718579	NLD
SAMN04538462	BEN
SAMN21857192	USA
SAMN07661298	AUS
SAMN02585965	ZAF
SAMN03300376	USA
SAMN33061966	LTY
SAMEA13119709	GEO
SAMEA2682953	PER
SAMEA114395991	PRT
SAMEA115738465	ZAF
SAMN15718852	THA
SAMN20927528	KHM
SAMN38210485	PER
SAMEA7546147	PER
SAMEA7553424	GBR
SAMEA13119976	GEO
SAMN36835064	CHN
SAMN30949776	NLD
SAMN37457587	USA
SAMN08629262
SAMN21856267	GEO
SAMEA3359394	BEL
SAMEA115751049	USA
SAMEA7542087	CHN
SAMEA7109712
SAMN37210454	IND
SAMEA112806798
SAMEA9070250	ZAF
SAMN14942881
SAMEA12853389	GEO
SAMN31062669	USA
SAMN30949335	NLD
SAMEA10111007	PRT
SAMN13066500	ZAF
SAMEA115745394	DEU
SAMN36834917	CHN
SAMEA7552561	GBR
SAMN25580638	IND
SAMN18793728	CHN
SAMN09101372	GBR
SAMEA115745032	DEU
SAMEA115744647	DEU
SAMN41389284
SAMEA7526853	IND
SAMEA5164923
SAMEA1101718	PAK
SAMEA1059484
SAMEA7157322	GEO
SAMEA7528173	IND
SAMEA112801039
SAMN06011419	USA
SAMN30949033	NLD
SAMN41146815	USA
SAMN30429115	HKG
SAMEA7554934	GBR
SAMN21856044	GEO
SAMN06052319	UGA
SAMEA115737838	USA
SAMN30547750	CHN
SAMEA7553370	GBR
SAMEA7553852	GBR
SAMN36619372	IND
SAMN08708176	UKR
SAMEA115738281	PER
SAMN33756617	GEO
SAMN19657331	MDA
SAMEA6617291	ZAF
SAMN14344199	KEN
SAMN17019878	BLR
SAMN15404139	COD
SAMN08912948
SAMEA1118899	GBR
SAMD00603736	JPN
SAMN30950366	NLD
SAMN41389482	BGD
SAMN15772763	CHN
SAMN20693522
SAMEA7560023
SAMEA7280299	BGD
SAMN37210378	IND
SAMN40032260	IND
SAMEA7553256	GBR
SAMN05577275	ZAF
SAMN37457233	USA
SAMN40031677	IND
SAMN41472334
SAMEA14460282	GMB
SAMN34294112	UKR
SAMEA13299805	CAN
SAMEA115747811	ZAF
SAMEA13292730
SAMEA110419995
SAMEA7560484
SAMEA4032467	ZAF
SAMEA115738887	IND
SAMN08708507	UKR
SAMEA114236109	MDA
SAMN14112156	ITA
SAMEA115880397	IRL
SAMEA115475436	DEU
SAMN05577697	ZAF
SAMN06579114	IND
SAMEA7550553	GBR
SAMN42882692	TWN
SAMEA115738999	IND
SAMN08732438
SAMN08708997
SAMEA115745493	DEU
SAMN35571861	USA
SAMEA112800263
SAMN20693337
SAMN06091800	VNM
SAMEA115743852	DEU
SAMEA112805079
SAMN09101591	GBR
SAMEA114521828	ZAF
SAMN26200635	AUS
SAMEA3643509	GMB
SAMEA12851490	GEO
SAMN14402169	CHN
SAMEA7665570	ZAF
SAMN43783851	AUS
SAMN31034567	USA
SAMEA3986723	GBR
SAMEA115739856	ITA
SAMEA112806468
SAMEA104555722	GBR
SAMEA6797945	BWA
SAMD00258722
SAMN40655154	MDA
SAMN04521957	ZAF
SAMN36974158
SAMN37210231	IND
SAMN13813765	ZAF
SAMEA7545733	PER
SAMN36849606	CHN
SAMN41146496	USA
SAMEA7563179	DZA
SAMN08379997
SAMEA12851532	GEO
SAMEA12854513	GEO
SAMN30959948	GBR
SAMN26934513	CHN
SAMN40273315	GEO
SAMEA1119659	GBR
SAMN05576112	ZAF
SAMN41468599	ZAF
SAMEA115747436	ZAF
SAMEA115750338	USA
SAMN31030146	AUS
SAMEA115475801	TZA
SAMN02894336	CAN
SAMN09100198	GBR
SAMN25078233
SAMEA7524956	IND
SAMEA7555766
SAMN02585914	ZAF
SAMN15718589	THA
SAMN43397031	USA
SAMEA104398438
SAMN42034310	UKR
SAMN09284512
SAMEA7544501
SAMN28857132	CHN
SAMEA115738009	PER
SAMEA112804068
SAMEA1485460	MWI
SAMEA8113319	NOR
SAMN26578258	CHN
SAMN14344073	GHA
SAMEA13119757	ZAF
SAMEA7550395	GBR
SAMN21617015	CAN
SAMN30556151	CHN
SAMN06209928	GEO
SAMEA112799359
SAMN03246435	CHN
SAMEA923201	GBR
SAMN08629418
SAMEA7563984	VNM
SAMN08794988
SAMEA7525105	IND
SAMEA7546866	PER
SAMN13568746	PER
SAMEA4744383	BRA
SAMN37210500	IND
SAMEA115750697	USA
SAMEA114443442	JPN
SAMEA8719095	ZAF
SAMN39286905	AUS
SAMN09100581	GBR
SAMN43397551	ZAF
SAMN12551531	CHN
SAMEA104093462	GBR
SAMEA12855204	GEO
SAMN04448488
SAMN30543738	CHN
SAMEA7562786	VNM
SAMN38375967	CHN
SAMEA7546571	PER
SAMN19657391	MDA
SAMN09425794	CHE
SAMEA112188755
SAMEA7157004	GEO
SAMEA7552261	GBR
SAMEA114236278	MDA
SAMEA112801001
SAMN38210795	PER
SAMEA6872194	GMB
SAMEA1019093	GBR
SAMN05172882	MDA
SAMEA5570009	PER
SAMN16521612	CHE
SAMN32709761	COM
SAMEA5562120	NLD
SAMN18146660
SAMEA115526787	ITA
SAMD00029564	JPN
SAMN34294089	UKR
SAMN13438827	VEN
SAMEA3242480	ZAF
SAMEA3443153	GBR
SAMN35981786
SAMEA115749107	GBR
SAMN31248677	BEN
SAMEA1885999
SAMEA115751209	USA
SAMEA115748954	GBR
SAMEA115578002	IRL
SAMEA5228883
SAMEA6064361	IND
SAMEA115738185	ZAF
SAMN31674344	AUS
SAMEA5875892
SAMEA110419987
SAMN21616212	CAN
SAMEA12853534	GEO
SAMN15853814	ERI
SAMN36849688	CHN
SAMEA5186770
SAMN05789109	GEO
SAMEA3445273	NLD
SAMEA1405966
SAMN31673754	AUS
SAMEA1118915	GBR
SAMN20525071	CHN
SAMN28856947	CHN
SAMN41455316	ARG
SAMN08436060	BGD
SAMEA3231534	ARG
SAMN30949879	NLD
SAMN30949523	NLD
SAMEA5164394
SAMN08708686	UKR
SAMEA4040995
SAMN31673230	AUS
SAMEA7560043
SAMEA7561333
SAMEA1118134	GBR
SAMN21897541	USA
SAMN42410253	IND
SAMN09284362
SAMN21856453	UKR
SAMEA112805004
SAMN07603337	AUS
SAMN36835069	CHN
SAMN07528784	USA
SAMN03277254	MDA
SAMEA7560424
SAMEA112802832
SAMN18793608	CHN
SAMN08626052	CHN
SAMN06091756	VNM
SAMEA5163828
SAMEA1118801	GBR
SAMN02358716	RUS
SAMEA7554889	GBR
SAMN38210277	PER
SAMN43535177	THA
SAMN41598172	IND
SAMEA115747659	ZAF
SAMN05916439	PER
SAMN30380975	PRY
SAMEA1059448
SAMEA12855297	GEO
SAMN10593092	RUS
SAMN36834948	CHN
SAMEA7555329	GBR
SAMN42034931	UKR
SAMEA5562174	NLD
SAMEA104394485	DEU
SAMN41148324	USA
SAMN41453993	PHL
SAMN26037924	GBR
SAMEA112804347
SAMN39436893	TWN
SAMN27765553	USA
SAMEA5975126	CHN
SAMN13567986	IDN
SAMEA7545416	PER
SAMEA7526037	IND
SAMEA8718268	ZAF
SAMEA4753618
SAMEA11934344	ETH
SAMN41422062	ZAF
SAMEA110420161
SAMEA6359525	GBR
SAMEA1876257
SAMN40031985	IND
SAMN05918750	PER
SAMN26271094	IND
SAMN17119594	USA
SAMN03647112	GBR
SAMN26934598	CHN
SAMEA968177	NLD
SAMEA9070557	ZAF
SAMN07766304	CAN
SAMEA12029276
SAMN19657223	MDA
SAMN40655489	MDA
SAMN04407915	CAN
SAMEA7545957	PER
SAMN02443819	USA
SAMN15854196	ERI
SAMN40031715	IND
SAMN03161669	CAN
SAMN33756505	GEO
SAMN40983554	KAZ
SAMEA112805249
SAMN06055896	VNM
SAMEA4730557
SAMN13051658	KAZ
SAMN26429989	USA
SAMEA2342353
SAMEA12855086	GEO
SAMEA4695116	UKR
SAMN37547182
SAMEA7552900	GBR
SAMN06055664	VNM
SAMEA115652501	PRT
SAMEA7563000
SAMEA14493310	ZAF
SAMEA14460486	GMB
SAMN14416934	THA
SAMEA115739394	PER
SAMN40031008	IND
SAMEA115744221	DEU
SAMN32819101	GBR
SAMN09284269
SAMEA1903031
SAMN38205163	PER
SAMEA11761228	ZAF
SAMEA7561536	DJI
SAMEA9976745	PER
SAMN09100394	GBR
SAMN08913320
SAMEA13321055	KEN
SAMN30957962	CHN
SAMEA3318421
SAMEA104302770
SAMN03648177	GBR
SAMN14417284	THA
SAMN31031242	AUS
SAMN42410239	IND
SAMN30294495	CHN
SAMN16086677	FRA
SAMEA5745155	ZAF
SAMN13208097	GEO
SAMN07658529	GBR
SAMN15718680	THA
SAMEA112801595
SAMN13813756	ZAF
SAMN38211328	PER
SAMN41154845	AUS
SAMEA8989177
SAMEA2783228	THA
SAMN13568406	PER
SAMEA112800005
SAMEA7561089	VNM
SAMEA3715592
SAMEA104447627	DNK
SAMN41468542	ZAF
SAMN37367936	ISR
SAMN16550956	BRA
SAMN14481091	GHA
SAMEA4695229	UKR
SAMEA114089889	RUS
SAMEA6875383	ESP
SAMEA3501090	GRL
SAMN13735017	THA
SAMN35721472	SGP
SAMN11493510	BRA
SAMEA8994410	RWA
SAMEA115750153	TWN
SAMEA9069930	ZAF
SAMEA13321184	KEN
SAMEA115739786	DEU
SAMN15403969	COD
SAMEA3449451	NLD
SAMEA7563447	NPL
SAMN13567950	IDN
SAMN32709660	COM
SAMN43535217	THA
SAMEA112803074
SAMEA104172656	DEU
SAMN31887135	IND
SAMN06854727
SAMN41417834	USA
SAMEA112803997
SAMEA7156768	GEO
SAMN34030575	VNM
SAMN31673622	AUS
SAMN03300445	USA
SAMEA7525311	IND
SAMEA112804555
SAMEA115746197	DEU
SAMEA2710794	THA
SAMN17825559
SAMN38644663	BEL
SAMEA4039960	DEU
SAMEA14456115	SWE
SAMN15403659	COD
SAMEA7562562
SAMD00249293
SAMN19135920	CHN
SAMN17119562	USA
SAMN20693447
SAMN41417238
SAMEA115738943	IND
SAMEA112624881	LVA
SAMN14942992
SAMN41471898
SAMN07660379	GBR
SAMEA7550138	GBR
SAMN42497391	USA
SAMEA8989143
SAMN21855886	GEO
SAMEA7553996	GBR
SAMEA115743893	DEU
SAMEA6655987	ZAF
SAMD00603805	JPN
SAMN05172802	MDA
SAMEA7545237	PER
SAMN03647829	GBR
SAMEA11207508	TZA
SAMN08629501	BGD
SAMN13066604	ZAF
SAMEA7552137	GBR
SAMN15768550	IDN
SAMEA7550388	GBR
SAMEA13295038	ESP
SAMEA115739465	IND
SAMN35339861	KAZ
SAMEA10691771	CZE
SAMEA4730534
SAMN09685339	UGA
SAMN06055888	VNM
SAMEA6875395	ESP
SAMEA8718930	ZAF
SAMEA115740239	VNM
SAMN26429991	USA
SAMN33061981	LTY
SAMN04053738	CAN
SAMEA104394403	DEU
SAMEA2397576
SAMEA1405923
SAMN41811944	CHN
SAMEA5228895
SAMN41148785	USA
SAMEA14493162	ZAF
SAMN06221012	IND
SAMN17266321	USA
SAMN18146470
SAMN41472041
SAMEA4706625	GBR
SAMN12565827	ZAF
SAMEA113538222	BWA
SAMN30949716	NLD
SAMEA5569863	PER
SAMEA7561793
SAMEA7555601	GBR
SAMEA14493235	ZAF
SAMEA1465923	MWI
SAMEA115749579	SWE
SAMEA115163031	PRT
SAMEA13120109	CIV
SAMN38204725	PER
SAMN09090393	ITA
SAMN41417754	USA
SAMN41421455	USA
SAMEA3643469
SAMEA7546059	PER
SAMD00258724
SAMEA14459915	GMB
SAMEA14269220	FRA
SAMEA2533506
SAMN08376246	IDN
SAMN13814057	ZAF
SAMEA7564027	VNM
SAMEA11761284	ZAF
SAMN12565862	ZAF
SAMN08906435	MEX
SAMN43396940	USA
SAMN32042333	ECU
SAMN30964497	USA
SAMN05577658	ZAF
SAMEA110040906	GMB
SAMN30950295	NLD
SAMEA112800384
SAMN18881970	USA
SAMN31034626	USA
SAMEA1118562	GBR
SAMN42882813	TWN
SAMN16521747	USA
SAMEA1556599	MWI
SAMEA115880425	IRL
SAMEA2062057
SAMEA5228940
SAMN43780635	ZAF
SAMN05371071	BRA
SAMEA2782935	THA
SAMEA9976659	PER
SAMN36985437	USA
SAMD00603940	JPN
SAMN12565805	ZAF
SAMEA112802847
SAMEA3558697
SAMN18648363	BRA
SAMEA1118327	GBR
SAMEA114089444	ZAF
SAMN40475216	USA
SAMN05576653	ZAF
SAMEA115746825	USA
SAMEA7550692	GBR
SAMEA115747836	ZAF
SAMEA3358992
SAMN41664352	ROU
SAMEA1045813
SAMN38810255	USA
SAMN31030279	AUS
SAMN33573832	CHN
SAMEA115578013	IRL
SAMEA104414631
SAMEA115740566	VNM
SAMN30157760	CHN
SAMN37457536	USA
SAMN13813789	ZAF
SAMN08794973
SAMEA104614375	IDN
SAMN20513053	CHN
SAMN01925634	ZAF
SAMEA7562619
SAMEA7552512	GBR
SAMN40466126	MDA
SAMEA8719252	ZAF
SAMN41154807	AUS
SAMN21857525	USA
SAMN31784840	CHN
SAMN02414957	SWE
SAMEA115652537	PRT
SAMEA8718741	ZAF
SAMN18793653	CHN
SAMEA1530971	MWI
SAMEA115741488	IND
SAMEA7544595	CHN
SAMN04386744	USA
SAMN40273578	GEO
SAMN30949586	NLD
SAMD00292873	JPN
SAMEA5800046
SAMN43568049	USA
SAMN07658505	GBR
SAMEA7525507	IND
SAMN14971173
SAMN43397089	USA
SAMEA7555583	GBR
SAMN29094241	RUS
SAMEA2534679	SWZ
SAMN26442627	ZAF
SAMN39959197	ZAF
SAMEA8718266	ZAF
SAMN20512701	CHN
SAMN41724242	AUS
SAMN43397345	USA
SAMN34030566	VNM
SAMEA3178975	ZAF
SAMN37457665	USA
SAMEA3447612	NLD
SAMN04053677	CAN
SAMN15407031	COD
SAMN31030603	AUS
SAMN34999462	ROU
SAMEA7547881	GBR
SAMEA14456130	SWE
SAMN41148905	USA
SAMEA2783112	THA
SAMEA7546244	PER
SAMN13937581	GEO
SAMN38810269	USA
SAMEA114236209	MDA
SAMN15853919	ERI
SAMEA5562234	NLD
SAMN08629500	BGD
SAMN41724485	AUS
SAMEA113537876	BWA
SAMEA8939231	FRA
SAMN10663276	IND
SAMN28857023	CHN
SAMEA7527808	IND
SAMEA104357352	CHN
SAMN41664423	ROU
SAMN13568182	IDN
SAMN30381211	PRY
SAMN30948861	NLD
SAMEA10691785	CZE
SAMN26442687	ZAF
SAMEA10030238	MDA
SAMEA115163194	PRT
SAMN13169652	MDA
SAMN02360631	UGA
SAMEA104360971
SAMN39286977	AUS
SAMN05182557	CHN
SAMN23733174	POL
SAMEA7562066	ITA
SAMEA7527702	IND
SAMN15701644	THA
SAMEA7560416
SAMEA115739562	IND
SAMEA11934224	ZAF
SAMN32818918	GBR
SAMN23038948	PER
SAMN08612984
SAMN08629388
SAMEA7553994	GBR
SAMEA112624918	LVA
SAMEA3451113	NLD
SAMN17019706	BLR
SAMEA13294643	ESP
SAMN41416713
SAMEA2534777	DEU
SAMEA7563301	SWZ
SAMEA115741580	IND
SAMEA7561553	NGA
SAMEA7553813	GBR
SAMN26578372	CHN
SAMEA2079660
SAMEA112799452
SAMN28052520	ITA
SAMEA112802905
SAMN08892407	PAK
SAMN03300823	USA
SAMEA112803909
SAMEA1569360	MWI
SAMEA7549006	GBR
SAMEA113538536	BWA
SAMN40466048	MDA
SAMN41468597	ZAF
SAMN36974131
SAMEA8994082	RWA
SAMN39090636	ETH
SAMEA115743877	DEU
SAMN26433914	USA
SAMEA1117575	GBR
SAMN12389143	HKG
SAMN25078230
SAMN26442581	ZAF
SAMEA9976491	PER
SAMEA1119209	GBR
SAMN15053353	RUS
SAMN41417998	USA
SAMEA3493146
SAMN41468543	ZAF
SAMEA12854971	GEO
SAMN42651059	USA
SAMN42233718	UKR
SAMEA112805388
SAMN14416727	THA
SAMEA7156707	GEO
SAMEA1569107	MWI
SAMN08629411	BGD
SAMN42034714	UKR
SAMEA115745871	DEU
SAMEA3420872	GBR
SAMEA6451308
SAMN11265297
SAMN20693330
SAMN10966199	GBR
SAMEA3340422	ESP
SAMEA6456060	GMB
SAMEA115744228	DEU
SAMN05575900	ZAF
SAMEA2340914	GHA
SAMEA115738914	IND
SAMN26934616	CHN
SAMEA8989246
SAMEA112799162
SAMEA3442615	GBR
SAMN06055999	VNM
SAMN13813716	ZAF
SAMN40030684	IND
SAMN40030714	IND
SAMN20600160	IND
SAMEA5228891
SAMN16966160	BEL
SAMN43783702	AUS
SAMN42034968	UKR
SAMEA3178972	ZAF
SAMN19113252	AUS
SAMN09725575	NZL
SAMEA2609934
SAMN15854294	ERI
SAMN07660314	GBR
SAMEA4846547	GBR
SAMEA110037093	GMB
SAMEA11008622	BRA
SAMN15098218	PER
SAMN39287072	AUS
SAMEA13293964
SAMEA112804342
SAMEA4041366
SAMEA112804652
SAMN05575758	ZAF
SAMEA7541472	ZAF
SAMN38375943	CHN
SAMEA113538484	BWA
SAMEA3281412	ARG
SAMEA5561506	NLD
SAMD00653561	JPN
SAMEA115744000	DEU
SAMEA104362267	PER
SAMN12838341	ITA
SAMN38210564	PER
SAMEA7545379	PER
SAMEA7526971	IND
SAMN31395901	ITA
SAMN12551501	CHN
SAMN16833654	RUS
SAMEA12852167	GEO
SAMEA1885954
SAMEA8718996	ZAF
SAMN41468555	ZAF
SAMEA114396002	PRT
SAMEA104093393	GBR
SAMEA5189833	GBR
SAMD00029472	JPN
SAMN30948895	NLD
SAMN42233971	UKR
SAMEA1403774	RUS
SAMN08629413
SAMN41685554	PAK
SAMN04396898	IND
SAMN41724269	AUS
SAMN41279810	ERI
SAMEA3671471
SAMEA6875205	ESP
SAMEA112750807	PRT
SAMEA10030573	ZAF
SAMN43780278	IND
SAMN43302281	USA
SAMEA110420444
SAMEA14449430	LVA
SAMN33010971	MDA
SAMEA115749590	SWE
SAMEA6875381	ESP
SAMN07659789	GBR
SAMN40466138	MDA
SAMEA115750045	TWN
SAMEA3905798
SAMEA8718679	ZAF
SAMN14344263	KEN
SAMEA13294646	ESP
SAMEA114757861	THA
SAMN41471515	ZAF
SAMEA7527071	IND
SAMEA104684935	FIN
SAMN35982144
SAMN02381001	UGA
SAMEA112804050
SAMN19774785	IRL
SAMEA6359763	GBR
SAMEA112801919
SAMN08379693
SAMN27519633	GEO
SAMEA112806760
SAMEA4823233
SAMN28052563	ITA
SAMEA113537580	BWA
SAMD00405518	JPN
SAMEA4752951
SAMEA7549810	GBR
SAMEA115475465	FRA
SAMN09651790	GEO
SAMEA104394698	DEU
SAMEA7561039	VNM
SAMD00179027	VNM
SAMN19113330	AUS
SAMEA5607310	LBR
SAMN41598502	IND
SAMEA2534805
SAMEA112805878
SAMEA8742417	ZAF
SAMN30950417	USA
SAMEA113935756	PRT
SAMN07658525	GBR
SAMN30962962	USA
SAMEA4846587	GBR
SAMEA3516048	UGA
SAMEA6875558	ESP
SAMN03648277	GBR
SAMEA14456065	SWE
SAMEA11225620
SAMN19688549	MDA
SAMN02403581	ZAF
SAMN18118347
SAMN18118079
SAMN00138175
SAMEA104685025	FIN
SAMN31030496	AUS
SAMN42034019	UKR
SAMEA1903065
SAMEA112850799	NLD
SAMEA13291927	GBR
SAMEA111556070
SAMEA7546311	PER
SAMN30619137	MEX
SAMN37457706	USA
SAMEA7528162	IND
SAMN40273758	GEO
SAMEA13294095
SAMEA8616283
SAMN32709768	BRA
SAMEA3501110	GRL
SAMEA2533498
SAMN05576299	ZAF
SAMN15853998	ERI
SAMN31942610	PER
SAMN14516586	GHA
SAMEA1904020
SAMN15701601	THA
SAMN21616560	CAN
SAMEA7560257
SAMN05276365	GBR
SAMEA3392388	BEL
SAMN19657467	MDA
SAMEA7546061	PER
SAMN05001035	GEO
SAMN09100327	GBR
SAMEA13292795
SAMEA5189667	GBR
SAMEA1403660	RUS
SAMN43291915	USA
SAMEA114443142	JPN
SAMEA7548469	GBR
SAMEA4772782
SAMEA104718477	NLD
SAMEA112802482
SAMEA7560239
SAMN29361640	THA
SAMEA1403659	RUS
SAMN36835199	CHN
SAMN31673440	AUS
SAMN13638029	BRA
SAMN31672930	AUS
SAMN03647315	GBR
SAMEA13294980	ESP
SAMN06056020	VNM
SAMN19694094	MDA
SAMN19657218	MDA
SAMN42233910	UKR
SAMN31673196	AUS
SAMEA115652421	PRT
SAMD00142517	JPN
SAMN30948805	NLD
SAMEA6451400
SAMN28538141	ITA
SAMN31031070	AUS
SAMN37457275	USA
SAMEA9069962	ZAF
SAMN09090547	ITA
SAMN43397575	ZAF
SAMEA7546228	PER
SAMEA115739852	ITA
SAMN00103260
SAMEA13294459	ESP
SAMEA112805627
SAMD00603719	JPN
SAMEA7554193	GBR
SAMEA7157633	GEO
SAMEA12855499	GEO
SAMN07514453	JPN
SAMN12551537	CHN
SAMN41934933	USA
SAMEA104447587	DNK
SAMEA5561938	NLD
SAMEA3715504	CHE
SAMEA7529122	IND
SAMEA115745264	DEU
SAMEA7554688	GBR
SAMN41390169	VNM
SAMN21616749	CAN
SAMEA7526216	IND
SAMN41390041
SAMN13169428	MDA
SAMN35220620	GEO
SAMEA7546103	PER
SAMN08629511	BGD
SAMN17918221	USA
SAMEA1403642	RUS
SAMN28052584	ITA
SAMEA6617324	ZAF
SAMEA7529274	IND
SAMN09758856	USA
SAMN14942920
SAMN06055817	VNM
SAMEA4888774	FIN
SAMN22202908
SAMEA112910562
SAMEA7551219	GBR
SAMN41421213	USA
SAMN31672573	MEX
SAMD00142746	JPN
SAMN26038183	GBR
SAMEA12852445	GEO
SAMN05577538	ZAF
SAMEA9069907	ZAF
SAMN31695825	USA
SAMEA3500999	GRL
SAMEA115750951	USA
SAMN41389375
SAMEA115739941	VNM
SAMN41598963	COD
SAMN18357207	ARG
SAMEA115751048	USA
SAMEA3558868	BRA
SAMN08626243	CHN
SAMN14971152
SAMEA5609568
SAMEA10029763	PER
SAMEA7157793	GEO
SAMN16521848	TZA
SAMEA14493254	ZAF
SAMEA3672863	AUS
SAMN27764180	USA
G3503	ESP
SAMEA13300294	CAN
SAMEA113555995	MOZ
SAMEA2234692
SAMEA7526751	IND
SAMN19687794	MDA
SAMEA7547336	BRA
SAMEA1485347	MWI
SAMEA115740192	VNM
SAMEA115739531	IND
SAMEA4846664	GBR
SAMN39958859	ZAF
SAMEA5164868
SAMEA115745682	DEU
SAMEA13294695	ESP
SAMEA112804901
SAMN41725887	ISR
SAMEA5569890	PER
SAMEA5542041
SAMEA104600278
SAMEA112806521
SAMN18700326	CHN
SAMEA115740735	IND
SAMEA115738984	IND
SAMN08436271	BGD
SAMEA3231249
SAMEA7542168	CHN
SAMN19774818	IRL
SAMN21616594	CAN
SAMN12811539	CAN
SAMEA112799564
SAMN27520213	GEO
SAMN19687970	MDA
SAMEA7554924	GBR
SAMN30962890	USA
SAMN09102135	GBR
SAMEA4441512	ZAF
SAMN31423484	ITA
SAMN19688033	MDA
SAMN08708883
SAMN41467973	ZAF
SAMN40547179	MEX
SAMEA1019229	GBR
SAMN43396961	USA
SAMEA115163126	PRT
SAMN01908872	CHN
SAMN07344498	DJI
SAMEA11225697
SAMEA112803356
SAMN18648609	BRA
SAMN07765984	CAN
SAMN14112092	ITA
SAMN36834550	CHN
SAMEA2535289
SAMN22014648	USA
SAMN20693419
SAMEA3284769	ZAF
SAMN40099037	CHN
SAMN41468336	KOR
SAMN40031786	IND
SAMN40873188	NLD
SAMEA4680515
SAMN18326050	DZA
SAMN11493515	BRA
SAMEA13293373	IRL
SAMN40465985	IND
SAMN42409972	IND
SAMEA5189300	GBR
SAMEA112799585
SAMN07659433	GBR
SAMEA7547740	GBR
SAMN08379881
SAMEA7563375	NPL
SAMEA115475463	FRA
SAMN14344425	KEN
SAMN18146453
SAMN02403632	ZAF
SAMN19687901	MDA
SAMN07236416	THA
SAMN14942898
SAMEA112800168
SAMN18823742	MEX
SAMEA112624879	LVA
SAMEA5282351
SAMEA11934245	ZAF
SAMEA4809146	GBR
SAMN03647704	GBR
SAMEA5562380	NLD
SAMEA7560057
SAMN41418212	USA
SAMN14481084	GHA
SAMN38210468	PER
SAMEA115750440	USA
SAMN39286774	AUS
SAMEA9069913	ZAF
SAMN37210551	IND
SAMN09100377	GBR
SAMEA8718918	ZAF
SAMEA12854145	GEO
SAMN02428031	AUS
SAMEA7553848	GBR
SAMN08436218	BGD
SAMN30543577	CHN
SAMN40030515	IND
SAMN06010238	PER
SAMN15772945	CHN
SAMEA115475195	DEU
SAMEA13293604	AUS
SAMN02904756	CAN
SAMEA7541822	ZAF
SAMEA14460354	GMB
SAMEA115412472	PRT
SAMEA115739043	IND
SAMN09102507	GBR
SAMN30951629	USA
SAMN33756604	GEO
SAMN40466222	ZAF
SAMN07660059	GBR
SAMN03300398	MEX
SAMN28537935	ITA
SAMEA9976110	PER
SAMN41416349	VNM
SAMN07658454	GBR
SAMN02934275	USA
SAMEA13300139	CAN
SAMEA3558835	BRA
SAMEA3875800	CAN
SAMN39286609	AUS
SAMEA14449436	LVA
SAMN06855939	MEX
SAMN20512710	CHN
SAMN31673072	AUS
SAMN25078200
SAMEA110420226
SAMN32819123	GBR
SAMN06092539	VNM
SAMN16550931	BRA
SAMN14402153	CHN
SAMEA113537689	BWA
SAMEA7156720	GEO
SAMEA115750390	USA
SAMEA9977026	PER
SAMEA113537565	BWA
SAMN41416621	VNM
SAMEA2534057	COG
SAMEA1397430	GBR
SAMN38205115	PER
SAMEA104394639	SWZ
SAMN08629556	BGD
SAMN08795209
SAMN30861671	USA
SAMEA114443575	JPN
SAMN21856012	GEO
SAMN25995166	TZA
SAMN17019915	BLR
SAMN40316613
SAMEA6875692	SWE
SAMEA1688617	MWI
SAMN07766359	CAN
SAMN08376117	IDN
SAMN27391474	MEX
SAMN18146222
SAMN02599159	IND
SAMD00117770	JPN
SAMEA110419994
SAMN07766490	CAN
SAMN14344160	ZMB
SAMEA13300439	CAN
SAMEA115745844	DEU
SAMEA7528843	IND
SAMEA7549752	GBR
SAMN38810394	USA
SAMN07660402	GBR
SAMN06010171	PER
SAMN36974186
G2831	ESP
SAMEA9977244	PER
SAMN31673109	AUS
SAMEA7525060	IND
SAMN40566295	USA
SAMEA115740252	VNM
SAMN36184006
SAMN18647955	BRA
SAMN31031684	AUS
SAMEA112801796
SAMN41812171	CHN
SAMN09100464	GBR
SAMN15772821	CHN
G788FE29	ESP
SAMEA115747664	ZAF
SAMN41597906
SAMN04053688	CAN
SAMEA11761455	ZAF
SAMEA12855391	GEO
SAMEA1117998	GBR
SAMN04276721	COD
SAMN15854165	ERI
SAMEA7560920	VNM
SAMN40273158	GEO
SAMEA5854730	SDN
SAMN17918214	USA
SAMN03246258	CHN
SAMEA7562231	ITA
SAMN38205128	PER
SAMN40655215	MDA
SAMEA10030196	ZAF
SAMN34258035
SAMEA113538005	BWA
SAMEA112750683	PRT
SAMEA7552857	GBR
SAMEA110040809	GMB
SAMEA3450001
SAMN02414931	SWE
SAMEA115748912	GBR
SAMN19657949	MDA
SAMEA113537865	BWA
SAMN05576683	ZAF
SAMN14343902	GHA
SAMEA9070751	ZAF
SAMEA7553097	GBR
SAMN13568104	IDN
SAMEA13188667	MDG
SAMEA7549450	GBR
SAMN32709620	COM
SAMN08708467	UKR
SAMEA7544148	CHN
SAMEA112799771
SAMN43780647	ZAF
SAMEA7548960	GBR
SAMN03277258	MDA
SAMN18823744	MEX
SAMEA115746978	DEU
SAMN26814579	ESP
SAMEA115746705	USA
SAMN30957975	CHN
SAMEA115751610	USA
SAMN08794959
SAMN19688577	MDA
SAMEA2782839	THA
SAMN08862929
SAMN30634390	MEX
SAMN03246194	CHN
SAMN10961329	CHN
SAMN39286683	AUS
SAMEA9196827	ZAF
SAMD00029405	JPN
SAMN21616291	CAN
SAMEA112800621
SAMN08629485	BGD
SAMEA7157825	GEO
SAMEA112802531
SAMEA2535144	DEU
SAMN40465875	IND
SAMEA1101777	PAK
SAMN02053741	ZAF
SAMEA115739580	IND
SAMEA7546978	PER
SAMEA114245863	MOZ
SAMEA7563109	DZA
SAMN07658206	GBR
SAMEA7550699	GBR
SAMN32255624	RUS
SAMN40031163	IND
SAMN16755328	BRA
SAMEA7541882	ZAF
SAMN03648696	ZAF
SAMN40032180	IND
SAMN35981897
SAMEA7564260	VNM
SAMEA2419072	CHE
SAMEA5570028	PER
SAMN08214936	CAN
SAMEA1119392	GBR
SAMEA7553708	GBR
SAMN15853930	ERI
SAMN37210045	IND
SAMEA112802124
SAMN35622526	KAZ
SAMN25078241
SAMEA5366581	GHA
SAMN19657848	MDA
SAMEA7547752	GBR
SAMEA7562808	VNM
SAMN30949626	NLD
SAMN28538208	ITA
SAMEA6875493	ESP
SAMN30429138	HKG
SAMN41421994
SAMEA7280669	BGD
SAMN09101717	GBR
SAMN40983412	KAZ
SAMN05577239	ZAF
SAMEA1118189	GBR
SAMN17019946	BLR
SAMEA114089828	GEO
SAMN31031577	AUS
SAMN09425869	PER
SAMEA112805954
SAMN28052585	ITA
SAMN09756251	MDA
SAMEA4798725	COD
SAMN36849837	CHN
SAMN15180432	MMR
SAMN20600162	IND
SAMN41422043	ZAF
SAMEA7554501	GBR
SAMEA7549648	GBR
SAMEA12029344
SAMN22169422	CHN
SAMEA1569211	MWI
SAMN19113317	AUS
SAMN27519906	UKR
SAMN31673115	AUS
SAMN12389268	ETH
SAMN07659449	GBR
SAMN21855883	GEO
SAMN35981963
SAMN41724440	AUS
SAMEA1117824	GBR
SAMN04349564	CAN
SAMEA897760	MWI
SAMN21236435	CHN
SAMEA8718960	ZAF
SAMEA7546190	PER
SAMEA7546492	PER
SAMEA1885966
SAMEA115748760	GBR
SAMN03648591	ZAF
SAMN38204863	PER
SAMN08214953	CAN
SAMN40273227	GEO
SAMEA5974890	CHN
SAMEA7548063	GBR
SAMEA14493331	ZAF
SAMEA7524943	IND
SAMN08708154	UKR
SAMEA115748973	GBR
SAMN15348075	SWE
SAMEA112799056
SAMEA3356009	BEL
SAMEA113556538	MOZ
SAMN36849639	CHN
SAMEA7559946
SAMEA7528358	IND
SAMN07236479	THA
SAMN15404370	COD
SAMN03648408	GBR
SAMEA5164072
SAMN05576288	ZAF
SAMN41598146	IND
SAMEA104447444	DNK
SAMN15718495	THA
SAMN07603318	AUS
SAMEA1101761	PAK
SAMEA968167	NLD
SAMN36797088	CHN
SAMN39959322	ZAF
SAMN08794923
SAMEA8742490	ZAF
SAMEA115738330	PER
SAMN12389275	ETH
SAMEA8741552	BEL
SAMN03648575	GBR
SAMEA7526809	IND
SAMEA12854375	GEO
SAMN15701065	THA
SAMEA7280555	BGD
SAMEA8939158	FRA
SAMEA104447243	DNK
SAMEA7116563	PAN
SAMN13568421	PER
SAMN13813876	ZAF
SAMEA14269061	FRA
SAMEA7545811	PER
SAMN10462611	NPL
SAMN07660157	GBR
SAMEA9070517	ZAF
SAMN15718735	THA
SAMN20693256
SAMEA112805930
SAMEA1556798	MWI
SAMN20959928
SAMN41468869	ZAF
SAMEA7109681
SAMN15702958	USA
SAMN43783868	AUS
SAMEA12851764	GEO
SAMN30556186	CHN
SAMN05918612	PER
SAMN09725516	NZL
SAMN38204578	PER
SAMEA112181297	ZAF
SAMEA5562288	NLD
SAMEA112800314
SAMEA8955344	FRA
SAMN18648590	BRA
SAMN41471884
SAMEA7553402	GBR
SAMEA110420184
SAMEA12855344	GEO
SAMEA12852459	GEO
SAMEA9069875	ZAF
SAMD00142726	JPN
SAMEA115475007	DEU
SAMN03653260	CHN
SAMN35721527	SGP
SAMN41418515	USA
SAMN41468955	ZAF
SAMEA2783211	THA
SAMEA12854387	GEO
SAMN09101633	GBR
SAMEA3558713	PRT
SAMEA2148113	RUS
SAMN31031562	AUS
SAMN15406979	COD
SAMEA7548287	GBR
SAMN41472009
SAMN05172865	MDA
SAMN30157869	CHN
SAMN05577315	ZAF
SAMN03246202	CHN
SAMEA7541540	ZAF
SAMN41418507	USA
SAMN33010797	MDA
SAMEA5329306
SAMN41598356	IND
SAMN13638031	BRA
SAMEA1019114
SAMEA3671316	CHE
SAMN41418029	USA
SAMEA110420273
SAMN30543838	CHN
SAMN10592494	RUS
SAMN37457252	USA
SAMEA112806817
SAMN18146253
SAMEA2683068	PER
SAMEA8994355	RWA
SAMEA7184570	PER
SAMN27519572	KAZ
SAMN35981688
SAMN20491997	BRA
SAMEA14460195	GMB
SAMN41599037	COD
SAMN17019799	BLR
SAMEA7280733	BGD
SAMEA112188807
SAMEA112800304
SAMN26271120	IND
SAMEA13292066	GBR
SAMN04634224	KHM
SAMEA7563308	SWZ
SAMN38204950	PER
SAMEA7526562	IND
SAMEA8742350	ZAF
SAMN12565770	ZAF
SAMN28488181	COL
SAMN19687782	MDA
SAMEA7550302	GBR
SAMEA7554893	GBR
SAMN15407065	COD
SAMN05182570	CHN
SAMN07340017	USA
SAMEA11761257	ZAF
SAMN16448916	BRA
SAMN41154569	AUS
SAMN41598271	IND
SAMEA11207456	TZA
SAMEA7553085	GBR
SAMEA114443066	KOR
SAMN17019947	KAZ
SAMN31030221	AUS
SAMN43396945	USA
SAMN03647134	GBR
SAMN35339887	KAZ
SAMEA5076116	ESP
SAMN14344921	UGA
SAMEA7526464	IND
SAMEA1556725	MWI
SAMEA3444544	NLD
SAMEA1119945	GBR
SAMN26578270	CHN
SAMN30950045	NLD
SAMN36849825	CHN
SAMN41390077
SAMN37547179
SAMN18648368	BRA
SAMN39958814	ZAF
SAMN10441948	USA
SAMEA115163078	PRT
G2772	ESP
SAMN15180420	MMR
SAMEA104172447	SRB
SAMEA14460536	GMB
SAMEA13300613	CAN
SAMN06055485	VNM
SAMN06473180	IND
SAMN14344894	UGA
SAMEA112805557
SAMN41154857	AUS
SAMN31030180	AUS
SAMEA4706809	GBR
SAMN39286812	AUS
SAMN27520043	UKR
SAMN07659622	GBR
SAMN02400331
SAMEA7554894	GBR
SAMEA115740435	VNM
SAMEA5164084
SAMN03647662	GBR
SAMEA112249997
SAMN12389201	HKG
SAMN37210407	IND
SAMN31443292
SAMN41418504	USA
SAMN17204641
SAMEA12853621	GEO
SAMN40547151	MEX
SAMEA3558647	VNM
SAMEA1101445	PER
SAMEA7527444	IND
SAMEA115475894	TZA
SAMN07766381	CAN
SAMEA3400982	NLD
SAMEA5854726	SDN
SAMN15406876	COD
SAMN41389955
SAMEA14493212	ZAF
SAMEA9069742	ZAF
SAMEA7157688	GEO
SAMEA7555304	GBR
SAMEA1708298	MWI
SAMEA7555263	GBR
SAMEA7554015	GBR
SAMN08131005	AUS
SAMEA11761308	ZAF
SAMEA1530776	MWI
SAMEA14269062	FRA
SAMEA7552406	GBR
SAMEA3450006
SAMN16521571	TZA
SAMEA7549960	GBR
SAMN28052499	ITA
SAMEA112806087
SAMN08892504	PAK
SAMN12389276	ETH
SAMN05575780	ZAF
SAMN40030418	IND
SAMN10185857	BRA
SAMN03300097	MEX
SAMN12825763	CHN
SAMN15098200	NGA
SAMEA115475160	DEU
SAMEA7553349	GBR
SAMN20512445	CHN
SAMEA7528890	IND
SAMN43397644	ZAF
SAMN36834599	CHN
SAMEA7547314	BRA
SAMEA1569167	MWI
SAMN41389593	BGD
SAMEA6456238	GMB
SAMEA1485321	MWI
SAMEA9070389	ZAF
SAMN22202766
SAMN41468925	ZAF
SAMEA112800290
SAMEA113538072	BWA
SAMN13381513	FRA
SAMN33573739	CHN
SAMEA114521817	ZAF
SAMN37738586	ZAF
SAMEA115879532	IRL
SAMN33756452	GEO
SAMN31030213	AUS
SAMN06279785	THA
SAMN28052720	ITA
SAMN05575074	ZAF
SAMEA3420935	GBR
SAMN07344552	DJI
SAMEA7526644	IND
SAMEA5562011	NLD
SAMEA9977022	PER
SAMN07659115	GBR
SAMEA1707352	RUS
SAMEA12854967	GEO
SAMEA7547665	GBR
SAMEA112802184
SAMEA7555949
SAMEA4441571	ZAF
SAMN21593435	BGR
SAMEA104362260	PER
SAMN26722373	ESP
SAMN41772294
SAMEA115475901	TZA
SAMEA112806681
SAMN42034935	UKR
SAMN04522082	PER
SAMEA7555951
SAMEA113538147	BWA
SAMN07766349	CAN
SAMEA112802032
SAMN20693472
SAMEA3500989	GRL
SAMEA7555916	DEU
SAMN38810225	USA
SAMEA7562853	VNM
SAMN23038997	PER
SAMN34294071	UKR
SAMEA104394402	DEU
SAMEA8718926	ZAF
SAMEA1569128	MWI
SAMEA10030311	MDA
SAMN00217456
SAMN05575377	ZAF
SAMEA1117757	GBR
SAMN26271113	IND
SAMN30429067	HKG
SAMN08214837	CAN
SAMN38210155	PER
SAMN06252265	NZL
SAMN40566625	USA
SAMN03647865	GBR
SAMN23765155	RUS
SAMN25289295	CHN
SAMEA113537526	BWA
SAMN09715560	ROU
SAMN26037978	GBR
SAMN38204833	PER
SAMEA113538079	BWA
SAMEA14459980	GMB
SAMN05577113	ZAF
SAMN41418304	USA
SAMN31220313	CHN
SAMEA104447688	DNK
SAMN30543662	CHN
SAMEA3303372	ZAF
SAMN21616845	CAN
SAMN14518437	DOM
SAMN10449021	USA
SAMEA7561199	VNM
SAMEA7547095	PER
SAMEA8718335	ZAF
SAMN41812131	CHN
SAMEA6875218	ESP
SAMN35340139	KAZ
SAMN41468485	ZAF
SAMN38211283	PER
SAMEA1919460	GBR
SAMEA6872193	GMB
SAMN12565773	ZAF
SAMN37738620	ZAF
SAMN39959054	ZAF
SAMEA11207454	TZA
SAMEA1016197	RUS
SAMN06052345	UGA
SAMN38211460	PER
SAMEA7526746	IND
SAMN41468093
SAMN08795271
SAMN14943871	DJI
SAMN02403454	ZAF
SAMN03300311	MEX
SAMN35621884
SAMEA115746278	DEU
SAMEA4501346	NGA
SAMEA6875380	ESP
SAMEA13292608
SAMN20927512	KHM
SAMN11053698	CHN
SAMN31673276	AUS
SAMEA13119855	TZA
SAMEA2079211
SAMN41598245	IND
SAMN08626366	CHN
SAMN28856961	CHN
SAMN18206504	ESP
SAMN31220262	CHN
SAMN30950579	USA
SAMN39287216	AUS
SAMEA4744320	BRA
SAMN41418090	USA
SAMD00142714	JPN
SAMEA114089436	ZAF
SAMN05919549	PER
SAMN34257571	ISR
SAMEA115739186	IND
SAMN41598861	COD
SAMN21857754	USA
SAMN30951644	USA
SAMN15437476	CHN
SAMN41724253	AUS
SAMN21402701	DEU
SAMEA112803315
SAMN41598981	COD
SAMN20512606	CHN
SAMEA2397577
SAMN22014475	USA
SAMN27765628	USA
SAMN15403970	COD
SAMN06221216	MDA
SAMN08613024
SAMN27519703	UKR
SAMEA7563201	IRN
SAMEA8616352
SAMN43397192	USA
SAMEA103928361
SAMEA13293435	IRL
SAMN09708342
SAMEA1018991	GBR
SAMEA5164489
SAMEA13321023	KEN
SAMEA7562439	NGA
SAMN30931000	GBR
SAMEA7525400	IND
SAMD00603538	JPN
SAMN40031293	IND
SAMN03300289	USA
SAMEA13293408	IRL
SAMN12565752	ZAF
SAMN43397399	USA
SAMN02053757	ZAF
SAMEA7550841	GBR
SAMN41725877	ISR
SAMN07660100	GBR
SAMEA8718638	ZAF
SAMN41811992	CHN
SAMN32819315	GBR
SAMN19845159	IND
SAMEA6617270	ZAF
SAMEA3139844	PAK
SAMN05576491	ZAF
SAMEA3721564	ETH
SAMN41421815	ZWE
SAMEA6359533	GBR
SAMEA3437027	GBR
SAMEA2152774	RUS
SAMEA2533937	UZB
SAMEA7553855	GBR
SAMN15718743	THA
SAMN31673816	AUS
SAMEA5228950
SAMN43535627	THA
SAMEA8994097	RWA
SAMEA6359819	GBR
SAMN30949432	NLD
SAMN40466133	MDA
SAMEA4975646
SAMN27520095	GEO
SAMEA7554628	GBR
SAMEA115740329	VNM
SAMEA113577673	NAM
SAMN15854310	ERI
SAMN09100534	GBR
SAMEA115741635	IND
SAMEA7544117	CHN
SAMEA7556025	DEU
SAMEA1708455	MWI
SAMEA112802600
SAMEA2533533	SWZ
SAMN31423541	ITA
SAMEA7551288	GBR
SAMN40031649	IND
SAMN40983300	KAZ
SAMN40273383	GEO
SAMN08708646	UKR
SAMEA4823267
G3107	ESP
SAMEA7156568	GEO
SAMN02350416	ZAF
SAMN28857018	CHN
SAMEA1101814	PAK
SAMN41468007	ZAF
SAMN13169542	MDA
SAMN22169379	CHN
SAMEA7550969	GBR
SAMEA12852765	GEO
SAMN35540704	USA
SAMEA115751117	USA
SAMEA104600465
SAMN03300050	USA
SAMN40655209	MDA
SAMN34293867	UKR
SAMN14145943
SAMN41417840	USA
SAMEA7548374	GBR
SAMEA112801571
SAMN38211360	PER
SAMN30953121	USA
SAMD00142942	JPN
SAMN35981721
SAMD00029436	JPN
SAMEA115474893	DEU
SAMN18793712	CHN
SAMN28857008	CHN
SAMEA112803257
SAMN41421230	USA
SAMN31047249	TWN
SAMN38210579	PER
SAMEA5975149	CHN
SAMEA110241095	NAM
SAMEA3558280	PER
SAMEA7542069	CHN
SAMN41472147
SAMN10966046	GBR
SAMN16522136	ZAF
SAMN06055527	VNM
SAMN07998937	CHN
SAMEA5228844
SAMN17119636	USA
SAMEA8989804	FRA
SAMN30949429	NLD
SAMEA3374945	PER
SAMN36849931	CHN
SAMEA3715401	CHE
SAMN41389279	BGD
SAMN34030576	VNM
SAMEA116000235	PRT
SAMEA4730496
SAMEA9069942	ZAF
SAMN41598988	COD
SAMN16865092	CHN
SAMN30957969	CHN
SAMEA2783262	THA
SAMN27520174	GEO
SAMEA12854304	GEO
SAMN40032378	IND
SAMEA6455891	GMB
SAMN03300716	MEX
SAMN31030104	AUS
SAMN09685302	UGA
SAMN41472264	KEN
SAMEA4846635	GBR
SAMN43783835	AUS
SAMN33061984	LTY
SAMN03649075	ZAF
SAMN41455188	ARG
SAMEA115746775	USA
SAMN43397402	USA
SAMEA10030023	VNM
SAMEA113537795	BWA
SAMN07659524	GBR
SAMEA7527340	IND
SAMEA115751605	USA
SAMN10247624	UGA
SAMN41421827	ZWE
SAMEA1465976	MWI
SAMEA13292774
SAMEA8742050	ZAF
SAMEA7562883	VNM
SAMN13169604	MDA
SAMN14929051	AUS
SAMEA104600270
SAMN32734034
SAMN31673226	AUS
SAMN04123796	BEN
SAMD00603762	JPN
SAMN40099098	CHN
SAMEA115880424	IRL
SAMEA7544297
SAMN37848216	VNM
SAMN19657179	MDA
SAMEA7562711	VNM
SAMN15521928	ZAF
SAMEA3170665
SAMEA7525865	IND
SAMEA7548476	GBR
SAMN33860486	KAZ
SAMEA10030496	ZAF
SAMN26037974	GBR
SAMN37547150
SAMEA2820930
SAMEA114443809	MNG
SAMN08379963
SAMN16522039	TZA
SAMN08862756
SAMEA7527783	IND
SAMN03647135	GBR
SAMN08913300
SAMEA7555331	GBR
SAMEA2535350
SAMEA114236089	MDA
SAMN41389689	BGD
SAMN06252089	NZL
SAMN32819235	GBR
SAMN37527093	MMR
SAMN03300326
SAMN07373557	CAN
SAMEA115109436	ESP
SAMN06052295	UGA
SAMEA112801225
SAMEA113537649	BWA
SAMN35721532	SGP
SAMEA12854336	GEO
SAMN09101604	GBR
SAMEA7561836	ITA
SAMEA9976164	PER
SAMEA5164988
SAMEA8994384	RWA
SAMEA115738397	PER
SAMN41724122	AUS
SAMEA3671443
SAMEA919791
SAMEA8994029	RWA
SAMN15718723	THA
SAMN41390105	VNM
SAMEA7529225	IND
SAMEA1405973
SAMD00179052	VNM
SAMN30380907	PRY
SAMEA12854154	GEO
SAMEA1405920
SAMN09758778	USA
SAMN31673974	AUS
SAMEA7560180
SAMN35220681	GEO
SAMN28595495	ITA
SAMN40099035	CHN
SAMEA7526723	IND
SAMN41148709	USA
SAMEA8939163	FRA
SAMN18118434
SAMEA104718730	NLD
SAMN18146280
SAMEA1903008
SAMN41664367	ROU
SAMEA9070217	ZAF
SAMN16377053	FRA
SAMN20525015	CHN
SAMN19657347	MDA
SAMN38644491	ITA
SAMN41468012	ZAF
SAMEA112800004
SAMEA13294473	ESP
SAMEA7549237	GBR
SAMEA1015942	RUS
SAMEA9071014	ZAF
SAMN13568168	IDN
SAMN41471880
SAMEA3558443	PRT
SAMN06092640	VNM
SAMEA115879617	GEO
SAMN30957994	CHN
SAMN31942593	PER
SAMEA104362423	PER
SAMN41389997
SAMN08821624	NOR
SAMN30185255	COL
SAMEA104718459	NLD
SAMEA7546832	PER
SAMEA1885895
SAMN10965906	GBR
SAMEA7157855	GEO
SAMN38210242	PER
SAMEA1016143	RUS
SAMN06209876	AZE
SAMEA112801533
SAMN19688132	MDA
SAMN40273732	GEO
SAMEA1929757
SAMEA1569201	MWI
SAMEA112799984
SAMEA7548921	GBR
SAMN08732346
SAMEA2158449	RUS
SAMEA115748975	GBR
SAMEA3447648	NLD
SAMN36834731	CHN
SAMN05575803	ZAF
SAMN18117988
SAMEA8742603	ZAF
SAMN08215385	CAN
SAMEA3715817	NOR
SAMN11053608	CHN
SAMEA115475597	TZA
SAMN03300430	MEX
SAMN05575148	ZAF
SAMEA9976731	PER
SAMN28527829	PER
SAMEA1556570	MWI
SAMEA5562144	NLD
SAMEA2683100	PER
SAMEA8955523	FRA
SAMEA10030222	MDA
SAMEA7552675	GBR
SAMEA112806656
SAMEA7563429	NPL
SAMEA3451374	NLD
SAMN31674035	AUS
SAMN12551153	CHN
SAMEA115739267	PER
SAMN09284185
SAMEA112805502
SAMEA7545973	PER
SAMEA7550689	GBR
SAMEA7552758	GBR
SAMN04396849	IND
SAMN42233721	UKR
SAMEA114089468	ZAF
SAMEA968183	NLD
SAMEA12851411	GEO
SAMN28455501	USA
SAMEA1556577	MWI
SAMN41812110	CHN
SAMEA115750403	USA
SAMN41421537	USA
SAMN14942974
SAMN21236432	CHN
SAMEA112802613
SAMN15718472	THA
SAMEA11207447	TZA
SAMEA4473419
SAMN12825888	CHN
SAMEA5157181	PRT
SAMN18823557	MEX
SAMEA7551687	GBR
SAMEA114625943
SAMEA7527744	IND
SAMEA7528188	IND
SAMN10966186	GBR
SAMEA6875606	ESP
SAMD00142858	JPN
SAMN20512559	CHN
SAMN31030667	AUS
SAMEA1945850
SAMN41664347	ROU
SAMEA11206926	TZA
G3502	ESP
SAMN38204695	PER
SAMN08862920
G1303	ESP
SAMN05577336	ZAF
SAMN08379792
SAMN30556177	CHN
SAMEA115745532	DEU
SAMEA112750673	PRT
SAMEA115749606	SWE
SAMN38644626	CZE
SAMN09625635	USA
SAMN41472166
SAMN10966193	GBR
SAMN14416777	THA
SAMN40031563	IND
SAMEA112800671
SAMEA14493314	ZAF
SAMN06855926	MEX
SAMN33272058	CAN
SAMEA104362519	PER
SAMN03328472	CAN
SAMEA1688488	MWI
SAMN41685634	PAK
SAMEA7548738	GBR
SAMN30543906	CHN
SAMEA113538078	BWA
SAMEA7547660	GBR
SAMN41418126	USA
SAMEA112803386
SAMEA2040753	MWI
SAMEA4846642	GBR
SAMEA3436995	GBR
SAMN37457891	USA
SAMN05576740	ZAF
SAMN04634265	UGA
SAMEA7526579	IND
SAMEA13188691	MDG
SAMEA7553199	GBR
SAMEA2150164
SAMEA7548996	GBR
SAMEA7525423	IND
SAMEA9976481	PER
SAMEA7528626	IND
SAMEA7561207	VNM
SAMN04053697	CAN
SAMEA115113064	LVA
SAMEA14493210	ZAF
SAMEA7157436	GEO
SAMEA115741562	IND
SAMN40566405	USA
SAMN42233915	UKR
SAMN03300391	MEX
SAMEA110420037
SAMEA114442983	KOR
SAMN31245773	KOR
SAMN28052674	ITA
SAMN09090508	ITA
SAMN19657421	MDA
SAMN21882837	USA
SAMEA2709763	ZAF
SAMN17825517
SAMN30157867	CHN
SAMN15403870	COD
SAMEA11207343	TZA
SAMEA3170450	ZAF
SAMEA5561592	NLD
SAMN10462579
SAMN13383009	ROU
SAMN18648009	BRA
SAMEA5189715	GBR
SAMEA110699251	ZAF
SAMN14929732	AUS
SAMEA5282490
SAMN36619399	IND
SAMEA115745931	DEU
SAMN13568381	PER
SAMN19113090	AUS
SAMN21856487	UKR
SAMEA5164067
SAMEA1485236	MWI
SAMN31672897	AUS
SAMEA7555410	GBR
SAMEA7156342	GEO
SAMEA5163677
SAMN14343825	GHA
SAMN38644443	ITA
SAMEA1708453	MWI
SAMEA115738082	PER
SAMN27763790	USA
SAMN43397138	USA
SAMN19688519	MDA
SAMEA104718541	NLD
SAMN08626279	CHN
SAMEA7547430	BRA
SAMN12825563	CHN
SAMEA12851572	GEO
SAMN10059837	ITA
SAMN09101688	GBR
SAMEA1118345	GBR
SAMN36849790	CHN
SAMN08912725
SAMN40983314	KAZ
SAMEA5561954	NLD
SAMD00603987	JPN
SAMEA14501042	SWE
SAMEA115751522	USA
SAMEA6455997	GMB
SAMEA1397399	GBR
SAMN08143563	AZE
SAMN40466176	MDA
SAMN03648284	GBR
SAMN31423319	ITA
SAMN07344509	DJI
SAMEA9069670	ZAF
SAMEA3449455	NLD
SAMEA12851662	GEO
SAMN07331226	AUS
SAMEA104394488	DEU
SAMEA8718689	ZAF
SAMN25995091	TZA
SAMN33010718	MDA
SAMN06252276	NZL
SAMN39287203	AUS
SAMEA112806652
SAMN08629580	BGD
SAMEA112799140
SAMN31031218	AUS
SAMEA8742312	ZAF
SAMN08629482	BGD
SAMN15406889	COD
SAMEA115751403	USA
SAMEA115741071	IND
SAMN15406740	COD
SAMEA897875	MWI
SAMEA6875189	ESP
SAMEA5569597	PER
SAMN03246445	CHN
SAMEA4798837	COD
SAMEA104394550	DEU
SAMEA110420093
SAMN19113103	AUS
SAMEA7528907	IND
SAMEA1018957	GBR
SAMN05576132	ZAF
SAMN42233876	UKR
SAMEA3414466	PER
SAMN41421322	USA
SAMN41685630	PAK
SAMN18146200
SAMN20491990	BRA
SAMN14481381	GHA
SAMEA8104241	SLK
SAMN41421680
SAMN31887176	IND
SAMEA8718680	ZAF
SAMN41664244	ROU
SAMN41417330	USA
SAMN36835058	CHN
SAMN33573766	CHN
SAMEA115751669	DEU
SAMEA3374789	PER
SAMEA7552487	GBR
SAMEA115475257	CHE
SAMN43780585	ZAF
SAMEA115745464	DEU
SAMEA1102213	PAK
SAMN32818810	GBR
SAMN26435301	USA
SAMEA1059533
SAMEA5189799	GBR
SAMEA7564336	VNM
SAMN41418270	USA
SAMN15406905	COD
SAMEA115113089	LVA
SAMN38810331	USA
SAMEA13293397	IRL
SAMEA5561524	NLD
SAMN37457591	USA
SAMEA8718869	ZAF
SAMN09288533
SAMEA5975180	CHN
SAMEA115113097	LVA
SAMEA1885989
SAMEA112801617
SAMEA7553871	GBR
SAMN03653287	CHN
SAMN19657171	MDA
SAMEA1708319	MWI
SAMN14344710	KEN
SAMN35544017	OMN
SAMEA13294674	ESP
SAMN36835211	CHN
SAMN13707184	CHN
SAMEA6873597	SWE
SAMEA115738625	ZAF
SAMN40273170	GEO
SAMEA112806546
SAMEA2160741
SAMN04276718	COD
SAMN07658966	GBR
SAMN31030426	AUS
SAMN31673098	AUS
SAMN09725662	NZL
SAMN14417108	THA
SAMN13813948	ZAF
SAMEA112250112
SAMEA7560150
SAMEA7553237	GBR
SAMEA115737977	PER
SAMN38205152	PER
SAMEA7526391	IND
SAMEA7528492	IND
SAMEA7561303
SAMN14481119	GHA
SAMEA7524862	IND
SAMEA110420007
SAMEA114089396	ZAF
SAMEA2534203	DEU
SAMN13568765	PER
SAMN41471528	ZAF
SAMN38204577	PER
SAMEA9976498	PER
SAMEA112802580
SAMEA104718937	NLD
SAMN31673664	AUS
SAMEA1403812	RUS
SAMN27762543	USA
SAMEA2783409	THA
SAMEA114089505	ZAF
SAMEA1019003	GBR
SAMEA7549560	GBR
SAMN41148760	USA
SAMEA8741156	BLR
SAMN30294500	CHN
SAMN15700985	THA
SAMEA1485261	MWI
SAMN15053366	RUS
SAMEA7551996	GBR
SAMEA115738292	PER
SAMEA14460539	GMB
SAMEA115751676	DEU
SAMN10593069	RUS
SAMN18628912	CHN
SAMEA8399487	PRT
SAMN40566471	USA
SAMN35981743
SAMN42882977	TWN
SAMN30294513	CHN
SAMN40273694	GEO
SAMN14942959
SAMN09284322
SAMN39287087	AUS
SAMEA113556451	MOZ
SAMN41598005	IND
SAMN37210194	IND
SAMEA12029351
SAMN40982423	USA
SAMN09725725	NZL
SAMEA11225626
SAMEA7526748	IND
SAMN09380061	BRA
SAMEA11207408	TZA
SAMEA1397348	GBR
SAMN20513227	CHN
SAMN38211277	PER
SAMEA115747317	ZAF
SAMEA115652498	PRT
SAMEA6451321
SAMN09685340	UGA
SAMEA2661048	MWI
SAMEA7553538	GBR
SAMN06055472	VNM
SAMN43396991	USA
SAMEA9581534	ETH
SAMN20693319
SAMN13638034	BRA
SAMEA7562872	VNM
SAMEA2534221	UZB
SAMEA114482892	TZA
SAMEA2072842	PRT
SAMN41389854
SAMN23038999	PER
SAMN40466183	MDA
SAMEA115746518	USA
SAMN22727850	IND
SAMEA2783446	THA
SAMN07659805	GBR
SAMN20492002	BRA
SAMEA112804042
SAMEA7561538	DJI
SAMEA9069723	ZAF
SAMN05575582	ZAF
SAMEA115750833	USA
SAMEA13299658	CAN
SAMEA1903149
SAMEA4892871
SAMD00029392	JPN
SAMEA9976282	PER
SAMN03300840	USA
SAMN12825923	CHN
SAMN19845143	IND
SAMN38205131	PER
SAMEA5542185	PHL
SAMEA114089907	MDA
SAMN07658730	GBR
SAMEA113556087	MOZ
SAMN06091921	VNM
SAMN30953649	USA
SAMEA4846594	GBR
SAMEA7548721	GBR
SAMN33325576	ETH
SAMEA114089901	RUS
SAMEA11206963	TZA
SAMN40566401	USA
SAMN20693176
SAMEA7527812	IND
SAMN38204696	PER
SAMEA7553384	GBR
SAMEA110040812	GMB
SAMD00263743	VNM
SAMN19688419	MDA
SAMN41154780	AUS
SAMEA1707239	RUS
SAMEA12853068	GEO
SAMN38204444	PER
SAMEA7551071	GBR
SAMEA7156549	GEO
SAMEA7280413	BGD
SAMEA7546849	PER
SAMN08627262	USA
SAMEA2533821	DEU
SAMN30381052	PRY
SAMEA1117867	GBR
SAMEA115749239	GBR
SAMEA5975206	CHN
SAMEA7548645	GBR
SAMEA7529058	IND
SAMEA7553332	GBR
SAMEA7545925	PER
SAMN33018123	THA
SAMEA7546234	PER
SAMEA3671540
SAMN02487172	PER
SAMEA114236231	MDA
SAMN41724410	AUS
SAMEA4753671
SAMN18146410
SAMN31423483	ITA
SAMEA14269125	FRA
SAMEA7544159	CHN
SAMEA115737951	PER
SAMEA7561124	VNM
SAMEA2400188
SAMN30990543	USA
SAMN37848462	VNM
SAMN35981985
SAMEA7555907
SAMEA112802646
SAMN18146602
SAMEA7723114	IRL
SAMN41597965	IND
SAMN41421724	ZWE
SAMEA2683075	PER
SAMN07658488	GBR
G3202	ESP
SAMN27555010	MDA
SAMN19694128	MDA
SAMN41664226	ROU
SAMEA115738528	ZAF
SAMEA14460107	GMB
SAMN42034229	UKR
SAMEA1708408	MWI
SAMN18881986	USA
SAMEA14460098	GMB
SAMN07659538	GBR
SAMEA110699281	ZAF
SAMEA5282371
SAMN31695813	USA
SAMEA5366655	GHA
SAMN08851352	USA
SAMEA1101595	PAK
SAMN15701233	THA
SAMN09100413	GBR
SAMN30543727	CHN
SAMN00631843
SAMEA5609538
SAMN08626349	CHN
SAMEA9070012	ZAF
SAMEA112183842	COL
SAMN26038155	GBR
SAMN13735715	THA
SAMD00263801	VNM
SAMN41725925	ISR
SAMN40547181	MEX
SAMN13169474	MDA
SAMN05276408	GBR
SAMEA7561448	ITA
SAMEA115744303	DEU
SAMEA9070129	ZAF
SAMN25558697	USA
SAMN07373569	CAN
SAMEA115746066	DEU
SAMN07766019	CAN
SAMEA3558528	ZAF
SAMN08709301	UKR
SAMN15404034	COD
SAMN31672685	AUS
SAMN34293908	UKR
SAMEA1015982	RUS
SAMEA1945852
SAMN41468023	ZAF
SAMN39958987	ZAF
SAMEA115738654	IND
SAMEA115747225	ZAF
SAMEA115737750	USA
SAMEA7560207
SAMN21616246	CAN
SAMN20525344	CHN
SAMEA14460429	GMB
SAMN16966116	BEL
SAMN17975373
SAMEA6064398	IND
SAMN37848567	VNM
SAMN02360610	KOR
SAMN41146645	USA
SAMEA2683038	PER
SAMN38211284	PER
SAMEA115741499	IND
SAMEA9069980	ZAF
SAMEA7555158	GBR
SAMN26578251	CHN
SAMEA113537847	BWA
SAMN15180447	MMR
SAMEA13300224	CAN
SAMEA5330349	MEX
SAMEA115751145	USA
SAMEA110051948	GMB
SAMEA9992757	ZAF
SAMN39286808	AUS
SAMEA72487168	ZAF
SAMEA9977505	PER
SAMN36834270	CHN
SAMEA5975577	CHN
SAMN31672699	AUS
SAMN05575640	ZAF
SAMN02414932	SWE
SAMN07236537	THA
SAMEA1119498	GBR
SAMN31784831	CHN
SAMEA5164003
SAMEA115163733	LVA
SAMEA104446905	DNK
SAMN36965200	USA
SAMEA1569333	MWI
SAMN14942899
SAMN43302274	USA
SAMN38210551	PER
SAMEA112800889
SAMEA7563181	DZA
SAMN02443851	USA
SAMN17918184	USA
SAMEA7563590	DEU
SAMEA14214098	IRL
SAMEA9976275	PER
SAMEA13293458	IRL
SAMEA9070234	ZAF
SAMEA2079452	CMR
SAMN06473173	IND
SAMN03647797	GBR
SAMN21885175	USA
SAMEA2534806	DEU
SAMN12787871	IRN
SAMN39287111	AUS
SAMN38205001	PER
SAMEA3671510
SAMEA5569579	PER
SAMN41685648	PAK
SAMEA8718596	ZAF
SAMEA8741929	ZAF
SAMN15703345	USA
SAMN03300069	CHN
SAMN15718554	THA
SAMN31220317	CHN
SAMEA7548578	GBR
SAMN13066563	ZAF
SAMEA7560076
SAMN28538172	ITA
SAMN31672898	AUS
SAMN15404228	COD
SAMN05001049	GEO
SAMN28595476	ITA
SAMEA115474900	DEU
SAMEA7526423	IND
SAMN13568747	PER
SAMEA7129243
SAMEA7548007	GBR
SAMN15406943	COD
SAMEA11934295	VNM
SAMD00292895	JPN
SAMN08379872
SAMEA9070456	ZAF
SAMN27762751	USA
SAMEA1119400	GBR
SAMN41468151	ZAF
SAMEA114089751	BRA
SAMN41390256	VNM
SAMEA1530899	MWI
SAMEA14493499	ZAF
SAMN05918918	PER
SAMN42034634	UKR
SAMN28857121	CHN
SAMN41154957	AUS
SAMEA114236165	MDA
SAMEA5164954
SAMN41468094	ZAF
SAMN07514474	MLI
SAMN41934685	CAN
SAMEA104390590	NOR
SAMEA1119274	GBR
SAMEA3451198	NLD
SAMEA6875418	ESP
SAMEA115738977	IND
SAMEA110046395	GMB
SAMEA1101307	PER
SAMN10342168	BEN
SAMEA12855284	GEO
SAMEA2535016	UZB
SAMN08215255	CAN
SAMN05576755	ZAF
SAMEA13300154	CAN
SAMEA8741697	BEL
G1932	ESP
SAMEA6875711	SWE
SAMEA13293812
SAMEA7544707	CHN
SAMN15407117	COD
SAMEA104362303	PER
SAMEA112298959	MDA
SAMEA112805150
SAMEA7546049	PER
SAMN03648779	ZAF
SAMEA5561451	NLD
SAMEA2534481	DEU
SAMEA115741523	IND
SAMN17019802	BLR
SAMEA7525861	IND
SAMEA115747294	ZAF
SAMN41421268	USA
SAMEA7549506	GBR
SAMN21856304	GEO
SAMEA5875939
SAMEA5569811	PER
SAMEA6359793	GBR
SAMN09399504	AZE
SAMEA7280394	BGD
SAMEA115475638	TZA
SAMN38375888	CHN
SAMEA7527152	IND
SAMN20491930	BRA
SAMN08383208	PRT
SAMEA7525353	IND
SAMN15703176	USA
SAMEA7553453	GBR
SAMEA7524998	IND
SAMEA7841490	ESP
SAMN41417068
SAMN20525014	CHN
SAMN09380040	BRA
SAMEA104061157	ETH
SAMEA115739284	PER
SAMEA2533665
SAMEA112354739
SAMN14942897
SAMEA3305529	ZAF
SAMN06856013	MEX
SAMEA114089906	MDA
SAMEA8741235	BLR
SAMN30543860	CHN
SAMEA1688616	MWI
SAMEA3305916	USA
SAMN06092553	VNM
SAMEA114443234	JPN
SAMEA95464168	ZAF
SAMN08379801
SAMN43396882	USA
SAMEA7562777	VNM
SAMN20693190
SAMN19774976	IRL
SAMEA7225290
SAMEA114430101	DEU
SAMN41146811	USA
SAMEA1403895	RUS
SAMEA112181306	ZAF
SAMN41148347	USA
SAMN15407228	COD
SAMEA7555013	GBR
SAMN30429097	HKG
SAMN26578263	CHN
SAMEA5875919
SAMN40475094	USA
SAMN34257544	ISR
SAMEA1707709
SAMN16966061	BEL
SAMEA7553733	GBR
SAMN05575991	ZAF
SAMN13568563	PER
SAMN19657798	MDA
SAMEA5975125	CHN
SAMN16522022	TZA
SAMEA9070667	ZAF
SAMN26982649	USA
SAMN41468658	ETH
SAMN30949123	NLD
SAMEA115737856	PER
SAMN08795152
SAMN29637409	BIH
SAMN13382986	ROU
SAMN40273611	GEO
SAMN02414943	SWE
SAMN30543167	CHN
SAMEA7545478	PER
SAMN40031856	IND
SAMEA3671211
SAMN21855889	GEO
SAMEA6359483	GBR
SAMN15772777	CHN
SAMN17918203	USA
SAMN40707293	USA
SAMEA5164100
SAMEA115880323	IRL
SAMN12551252	CHN
SAMEA104188330
SAMN15701090	THA
SAMEA3170668
SAMN37210143	IND
SAMN36849593	CHN
SAMN06252212	NZL
SAMN06579031	IND
SAMN07236382	THA
SAMEA12616964
SAMN40273167	GEO
SAMEA1530727	MWI
SAMN10966012	GBR
SAMN36619520	IND
SAMN41418348	USA
SAMEA919840
SAMN43397231	USA
SAMN06055870	VNM
SAMEA115751166	USA
SAMN34030693	VNM
SAMN08215374	CAN
SAMEA7555624	GBR
SAMEA111556071
SAMN41598740
SAMEA7525189	IND
SAMN05575334	ZAF
SAMN17020053	KAZ
SAMN14344437	GHA
SAMN02567721	ROU
SAMEA1569240	MWI
SAMEA4730617
SAMN18700309	CHN
SAMN08708774	UKR
SAMN41685717	PAK
SAMN41598769
SAMEA115432906	GEO
SAMN36834423	CHN
SAMN05577037	ZAF
SAMN03246417	CHN
SAMN06092469	VNM
SAMN05916399	PER
SAMEA104600198
SAMN14943184
SAMEA7550045	GBR
SAMN10965925	GBR
SAMEA4846666	GBR
SAMEA112250012
SAMN34626743	USA
SAMEA115740887	VNM
SAMN30157906	CHN
SAMEA115743892	DEU
SAMEA113538364	BWA
SAMEA12854361	GEO
SAMN03300365	USA
SAMEA11006683	GBR
SAMN40273566	GEO
SAMEA112806242
SAMN09102481	GBR
SAMN34294300	UKR
SAMN08629006
SAMN14971170
SAMN09758851	USA
SAMN08732301
SAMN37848865	VNM
SAMEA7562065	ITA
SAMEA7559987
SAMEA12852882	GEO
SAMN14978409	CHN
SAMEA112804282
SAMEA7550735	GBR
SAMN04634223	KHM
SAMEA7526438	IND
SAMN03161712	CAN
SAMN36797073	CHN
SAMN30958118	CHN
SAMEA2682814	PER
SAMN13066682	ZAF
SAMN03246477	CHN
SAMN40273247	GEO
SAMN43397508	ZAF
SAMEA7560157
SAMEA3321850
SAMN38210061	PER
SAMEA8741438	BEL
SAMEA12855351	GEO
SAMN05577617	ZAF
SAMD00142745	JPN
SAMN19845089	IND
SAMEA7184577	PER
SAMEA2342276
SAMEA13120056	CIV
SAMN08376358	IDN
SAMEA6875419	ESP
SAMN15404145	COD
SAMEA104600406
SAMN09758870	USA
SAMEA6359538	GBR
SAMN07658430	GBR
SAMEA110241080	NAM
SAMN02403509	ZAF
SAMN18647987	BRA
SAMN41154997	AUS
SAMEA6359999	GBR
SAMN08732176
SAMEA9977151	PER
SAMEA113537379	BWA
SAMEA1317633	ZAF
SAMEA115745798	DEU
SAMEA114323138	ESP
SAMN37210003	IND
SAMEA5228878
SAMEA8718314	ZAF
SAMN41279796	ERI
SAMEA13321282	KEN
SAMN14344704	KEN
SAMEA6359821	GBR
SAMN08862788
SAMEA12852824	GEO
SAMN13208045	GEO
SAMN14481144	GHA
SAMEA7157251	GEO
SAMEA7562498
SAMEA7562385	PAK
SAMN06008165
SAMEA1404014	RUS
SAMEA1119034	GBR
SAMN39286871	AUS
SAMEA7527051	IND
SAMEA7563225	ETH
SAMEA104362167	PER
SAMN02584649	MDA
SAMN26038165	GBR
SAMN37457443	USA
SAMEA115749323	GBR
SAMEA13120064	ZAF
SAMEA9977181	PER
SAMN35220646	GEO
SAMEA7528339	IND
SAMN05576680	ZAF
SAMEA11206944	TZA
SAMEA115748802	GBR
SAMEA1487386
SAMEA115746230	DEU
SAMN06092171	VNM
SAMN03800373	USA
SAMD00142474	JPN
SAMEA115750427	USA
SAMN41664446	ROU
SAMN02053750	ZAF
SAMEA7552025	GBR
SAMEA12854592	GEO
SAMN34294269	UKR
SAMEA115475459	FRA
SAMEA7528534	IND
SAMEA112800796
SAMN14343899	GHA
SAMN05918730	PER
SAMN18146207
SAMEA3450061	NLD
SAMN10654110
SAMEA6875322	ESP
SAMN15718792	THA
SAMN08629142	BGD
SAMN20981883	PNG
SAMN21616571	CAN
SAMEA115750563	USA
SAMN28455518	USA
SAMEA1403602	RUS
SAMN05575416	ZAF
SAMN30543291	CHN
SAMN14942988
SAMEA1556835	MWI
SAMEA1117944	GBR
SAMEA112803995
SAMEA7280155	BGD
SAMEA115748864	GBR
SAMEA112804690
SAMN36849727	CHN
SAMEA7563895
SAMN04634190	MOZ
SAMEA7552837	GBR
SAMEA7085451	TUN
SAMN40273556	GEO
SAMN02716805
SAMEA7548112	GBR
SAMN31046496	TWN
SAMEA7525511	IND
SAMN30543744	CHN
SAMEA5163847
SAMEA9977677	PER
SAMN19657266	MDA
SAMEA113556259	MOZ
SAMN41724483	AUS
SAMN08214910	CAN
SAMN12878106	MYS
SAMEA12852212	GEO
SAMEA3359385	BEL
SAMEA111366152	MDG
SAMN08383181	PRT
SAMEA4501311	NGA
SAMEA7555722
SAMN43535108	THA
SAMD00603509	JPN
SAMEA115751335	USA
SAMN15053341	RUS
SAMN05710377	GBR
SAMN30158247	CHN
SAMN40030585	IND
SAMEA2782864	THA
SAMEA1119099	GBR
SAMEA112804913
SAMN21855911	GEO
SAMN30543164	CHN
SAMN31220277	CHN
SAMN41471607
SAMN11265298
SAMN04407938	CAN
SAMEA1403873	RUS
SAMEA112800089
SAMN05575160	ZAF
SAMN11265348
SAMEA112803120
SAMN27519746	UKR
SAMN40273620	GEO
SAMN10449003	USA
SAMN37457782	USA
SAMEA113537521	BWA
SAMEA115739154	IND
SAMN41934587	CAN
SAMEA112806570
SAMEA115884129	VNM
SAMEA5189898	GBR
SAMEA5606690
SAMEA5164357
SAMEA1118828	GBR
SAMEA115738896	IND
SAMEA104362050	PER
SAMN40031680	IND
SAMN09284347
SAMN40970275	RUS
SAMEA5854758	SDN
SAMEA7156335	GEO
SAMEA3450018
SAMEA1406008
SAMN09625672	USA
SAMEA5974972	CHN
SAMN30157805	CHN
SAMEA115745216	DEU
SAMEA7560241
SAMN31887163	IND
SAMN14344820	UGA
SAMN40032217	IND
SAMN09425860	CIV
SAMN20693192
SAMN18146279
SAMN05575909	ZAF
SAMN33282546	NLD
SAMEA7551372	GBR
SAMEA8616388
SAMN20512921	CHN
SAMN42730583	CHN
SAMEA115751098	USA
SAMN34294263	UKR
SAMN05577048	ZAF
SAMEA7526450	IND
SAMEA115744941	DEU
SAMN21856226	GEO
SAMN04522058	PER
SAMN20512520	CHN
SAMEA3448753	NLD
SAMN17709329	PRT
SAMEA115475559	TZA
SAMN04407901	CAN
SAMEA13300228	CAN
SAMEA115739461	IND
SAMEA110420017
SAMEA10242762	PER
SAMEA5562126	NLD
SAMN08708556	UKR
SAMN35981746
SAMN08732558
SAMN09101401	GBR
SAMN08214767	CAN
SAMN21616948	CAN
SAMN33756243	GEO
SAMEA112805037
SAMEA104718931	NLD
SAMEA1101591	PAK
SAMEA3250477	ETH
SAMN31023345	USA
SAMEA114089610	RUS
SAMN14942993
SAMEA115750237	TWN
SAMEA7832922
SAMN12565803	ZAF
SAMEA110046476	GMB
SAMEA113537984	BWA
SAMN15701483	THA
SAMEA897830	MWI
SAMEA7552786	GBR
SAMEA5562054	NLD
SAMN37848838	VNM
SAMN08732427
SAMN30157799	CHN
SAMN21856514	UKR
SAMEA13300343	CAN
SAMN03300683	USA
SAMEA7544547	CHN
SAMEA8616201
SAMN43535513	THA
SAMEA115747273	ZAF
SAMEA5189864	GBR
SAMN13638014	BRA
SAMN07658613	GBR
SAMN27764192	USA
SAMN08892554	PAK
SAMEA112803630
SAMEA10029800	PER
SAMN02380624	USA
SAMN09625655	USA
SAMEA1101331	PER
SAMEA114442733	KOR
SAMEA7157459	GEO
SAMEA7563526	NPL
SAMN30949085	NLD
SAMN02671158	CAN
SAMN13637970	BRA
SAMN06579142	IND
SAMEA9069878	ZAF
SAMEA7561579	NGA
SAMN09100418	GBR
SAMN42034885	UKR
SAMN43780162	IND
SAMEA10029758	PER
SAMEA1117768	GBR
SAMEA5561487	NLD
SAMN27520105	GEO
SAMEA115113058	LVA
SAMEA112801268
SAMEA12853769	GEO
SAMEA7553912	GBR
SAMEA7525916	IND
SAMN41416948
SAMN18451325	THA
SAMEA7563673	DEU
SAMN18823631	MEX
SAMN27028601	CHN
SAMN04385750	TJK
SAMEA115747734	ZAF
SAMEA3512786	UGA
SAMEA6474089	BLR
SAMN07659618	GBR
SAMEA11761439	ZAF
SAMN31046542	TWN
SAMD00179049	VNM
SAMN08708249	UKR
SAMEA112800749
SAMEA7723214	IRL
G3194	ESP
SAMN05575216	ZAF
SAMN12565698	ZAF
SAMN05575725	ZAF
SAMN20513058	CHN
SAMEA115750903	USA
SAMN05575699	ZAF
SAMN20512856	CHN
SAMN08913034
SAMN43397334	USA
SAMN15403718	COD
SAMEA115652424	PRT
SAMEA115751396	USA
SAMEA13299758	CAN
SAMN17301471	CHN
SAMN38810381	USA
SAMN31672907	AUS
SAMEA112806201
SAMEA112803685
SAMEA113537592	BWA
SAMN17119783	USA
SAMEA112298836	MDA
SAMN08612940
SAMN02599163	IND
SAMEA7544155	CHN
SAMN08732274
SAMN07236532	THA
SAMEA112298766	MDA
SAMEA112804884
SAMEA115506501	ZAF
SAMN40030700	IND
SAMN16078718	UGA
SAMEA7549192	GBR
SAMN38204423	PER
SAMEA7553207	GBR
SAMN08709226	UKR
SAMN16522063	TZA
SAMN15407257	COD
SAMEA4772821
SAMN41664566	ROU
SAMEA115747757	ZAF
SAMEA7553734	GBR
SAMN05710337	GBR
SAMN41472466
SAMEA1903041
SAMN05710426	GBR
SAMEA5975450	CHN
SAMN02586024	ZAF
SAMEA112803742
SAMN14344646	UGA
SAMN30381117	PRY
SAMN35621855
SAMEA9977580	PER
SAMEA2534509	UZB
SAMN14929640	AUS
SAMEA5163935
SAMEA115739574	IND
SAMEA104390566	NOR
SAMEA9070187	ZAF
SAMN31674384	AUS
SAMN31674005	AUS
SAMN22202764
SAMEA112800822
G3230	ESP
SAMN41598057	IND
SAMN08709277	UKR
SAMN12565893	ZAF
SAMEA3558875	BRA
SAMEA13294418	ESP
SAMEA5164155
SAMEA11206996	TZA
SAMEA5562258	NLD
SAMEA115748722	GBR
SAMEA12854651	GEO
SAMEA115738308	PER
SAMN07660014	GBR
SAMN27555103	MDA
SAMEA104446955	DNK
SAMN30381275	PRY
SAMEA4809103	GBR
SAMN32819176	GBR
SAMN16522128	BWA
SAMEA3318383
SAMEA3448364	MWI
SAMEA7541421	ZAF
SAMEA5561863	NLD
SAMEA112806704
SAMEA12852337	GEO
SAMN30543584	CHN
SAMEA4706515	GBR
SAMN40655266	MDA
SAMN41598406	IND
SAMN31031437	AUS
SAMEA8616285
SAMN14417205	THA
SAMEA7563788	DEU
SAMEA3233431	ZAF
SAMN36619285	IND
SAMN06251194	THA
SAMEA113537370	BWA
SAMN31673140	AUS
SAMN15701239	THA
SAMN39958961	ZAF
SAMN21856909	USA
SAMN31563977	IND
SAMEA5562459	NLD
SAMEA7564062	VNM
SAMN19845130	IND
SAMN08892412	PAK
SAMEA7549468	GBR
SAMEA3558236	PER
SAMEA7553691	GBR
SAMN31030657	AUS
SAMN40566235	USA
SAMN31674094	AUS
SAMN27008398	CHN
SAMEA114443157	JPN
SAMN30951310	USA
SAMN30381205	PRY
SAMEA7559873
SAMEA104614418	IDN
SAMN36835017	CHN
SAMEA113537620	BWA
SAMEA2534210	DEU
SAMN21882825	USA
SAMN31674189	AUS
SAMN09651797	GEO
SAMN36834947	CHN
SAMN18146262
SAMN05182592	CHN
SAMN06091872	VNM
SAMN35981663
SAMN30157717	CHN
SAMEA7544646	CHN
SAMN08612993
SAMEA3558450	ZAF
SAMEA14460546	GMB
SAMEA115750701	USA
SAMEA5974884	CHN
SAMEA14449394	LVA
SAMEA5163797
SAMN38210460	PER
SAMN08913274
SAMEA2709880	ZAF
SAMEA6655886	ZAF
SAMN38210438	PER
SAMEA110420244
SAMN18648223	BRA
SAMEA1118736	GBR
SAMN03161718	CAN
SAMN02599015	IND
SAMEA12853274	GEO
SAMD00117767	JPN
SAMN04407910	CAN
SAMN29094221	RUS
SAMEA9976241	PER
SAMEA12852348	GEO
SAMEA2534647
SAMN02934291	USA
SAMN05830624	PER
SAMN08629089
SAMEA7156873	GEO
SAMEA3558755	PRT
SAMN41468041	ZAF
SAMEA112249980
SAMN31023096	USA
SAMEA7528464	IND
SAMEA1118477	GBR
SAMEA7524952	IND
SAMEA112799958
SAMN35339879	KAZ
SAMEA115750821	USA
SAMEA115475142	DEU
SAMEA2534557	SLE
SAMEA1018870	GBR
SAMN42898737	NZL
SAMEA115475239	DEU
SAMN41416419
SAMN41154616	AUS
SAMN08708417	UKR
SAMN41598344	IND
SAMN08708155	UKR
SAMEA12854618	GEO
SAMEA10030038	VNM
SAMN26430020	USA
SAMEA3436979	GBR
SAMEA3182792	ZAF
SAMEA7550939	GBR
SAMEA112801639
SAMN15718552	THA
SAMEA7157303	GEO
SAMN28610582	IRL
SAMEA11006612	GBR
SAMEA114443354	JPN
SAMEA3403354	NLD
SAMEA7555411	GBR
SAMN03300098	MEX
SAMEA1902637	GBR
SAMN38031618	AUS
SAMN31887270	IND
SAMEA115744364	DEU
SAMN31784879	CHN
SAMN06092175	VNM
SAMEA7560102
SAMN40528877	USA
SAMEA8955470	FRA
SAMEA110420730
SAMN03300074	USA
SAMEA112799176
SAMN38210837	PER
SAMN32819115	GBR
SAMN35340163	KAZ
SAMN30962280	USA
SAMN08732225
SAMEA1119092	GBR
SAMN20693078
SAMEA7547259	BRA
SAMN09099660	GBR
SAMN40032074	IND
SAMEA115880450	IRL
SAMEA104718802	NLD
SAMN06092694	VNM
SAMN27520046	UKR
SAMN37848336	VNM
SAMN15701230	THA
SAMEA2419076	CHE
SAMEA13300229	CAN
SAMN41471887
SAMEA112802014
SAMEA2783469	THA
SAMN14344165	ZMB
SAMEA3318376
SAMEA6797803	NGA
SAMN40031678	IND
SAMEA112803533
SAMEA5189816	GBR
SAMN03300566	USA
SAMN08708967
SAMN13568493	PER
SAMN20693106
SAMN10448617	VNM
SAMN30950920	USA
SAMEA104390592	NOR
SAMN13637920	BRA
SAMN30949223	NLD
SAMN39286963	AUS
SAMEA115738614	ZAF
SAMN13568059	IDN
SAMEA112250052
SAMEA1018927	GBR
SAMN31030223	AUS
SAMN41664643	ROU
SAMEA115748928	GBR
SAMN31030545	AUS
SAMN16990887	ESP
SAMN31395893	ITA
SAMN15180391	MMR
SAMN38211190	PER
SAMN21856276	GEO
SAMN02585961	ZAF
SAMN41229601	USA
SAMEA6542013
SAMN43397315	USA
SAMEA115739100	IND
SAMEA1707437	RUS
SAMEA5164871
SAMN43783833	AUS
SAMEA114089530	ZAF
SAMN41418377	USA
SAMEA115475205	DEU
SAMN18498641	PAK
SAMEA2062072
SAMN35638122	ZAF
SAMN33010785	MDA
SAMEA7157185	GEO
SAMN06092284	VNM
SAMN41468383
SAMN19687799	MDA
SAMEA110420445
SAMEA1118788	GBR
SAMEA7547460	BRA
SAMN14417097	THA
SAMN18206493	ESP
SAMEA7546514	PER
SAMEA112806959
SAMEA837946	RUS
SAMN14481246	GHA
SAMEA13321317	KEN
SAMEA9070541	ZAF
SAMEA1886039
SAMN32318048	CHN
SAMEA10030622	ZAF
SAMN26814611	ESP
SAMEA112804587
SAMEA8994068	RWA
SAMN02231135	MLI
SAMEA2682804	PER
SAMEA7561757
SAMN08708578	UKR
SAMN38210489	PER
G2541	ESP
SAMEA7542075	CHN
SAMN41724618	AUS
SAMEA7549800	GBR
SAMEA7544528	CHN
SAMN12825788	CHN
SAMEA115739964	VNM
SAMN19728385
SAMEA115750200	TWN
SAMN41148342	USA
SAMEA11961637	PRT
SAMN27520045	UKR
SAMN05575043	ZAF
SAMEA3558185	PER
SAMN18648519	BRA
SAMEA112805413
SAMEA115475318	CHE
SAMEA115744630	DEU
SAMN08626321	CHN
SAMEA8718417	ZAF
SAMN41416945
SAMN27520082	GEO
SAMD00388533
SAMEA4798800	COD
SAMN15407302	COD
SAMEA7525333	PAK
SAMN30158119	CHN
SAMN26037914	GBR
SAMN31695828	USA
SAMEA12851170	GEO
SAMN40947025	ROU
SAMEA7841479	ESP
SAMN42034511	UKR
SAMEA1016162	RUS
SAMEA1018976	GBR
SAMEA5542037
SAMN15404036	COD
SAMN00011006
SAMN25078171	BRA
SAMN21881836	USA
SAMEA4809087	GBR
SAMEA7157187	GEO
SAMN28549501	USA
SAMN08795275
SAMEA11006628	GBR
SAMN21616272	CAN
SAMN40739632	AUS
SAMEA11761537	ZAF
SAMN14518386	DOM
SAMEA3392666	PER
SAMN43783716	AUS
SAMEA6359586	GBR
SAMN06010398	PER
SAMEA6617381	ZAF
SAMEA7551843	GBR
SAMN14516600	GHA
SAMEA8989215
SAMN08612790
SAMN06221470	ZAF
SAMEA112750723	PRT
SAMN22202762
SAMN31563957	IND
SAMN14344795	UGA
SAMD00405482	JPN
SAMEA4846552	GBR
SAMEA8955361	FRA
SAMN18647917	BRA
SAMN31674040	AUS
SAMN02231163	MLI
SAMEA7423542	CMR
SAMN43358235	CAF
SAMN08732264
SAMEA11207341	TZA
SAMN08795382
SAMEA115745721	DEU
SAMN03246382	CHN
SAMEA6875632	ESP
SAMEA113538428	BWA
SAMEA7527685	IND
SAMN41724626	AUS
SAMN19728409
SAMEA115749298	GBR
SAMEA4706513	GBR
SAMEA5561424	NLD
SAMEA7528479	IND
SAMEA5562034	NLD
SAMEA7547574	BRA
SAMN31581270	IND
SAMEA12855119	GEO
SAMEA4706676	GBR
SAMEA7527475	IND
SAMEA7549074	GBR
SAMEA114442666	KOR
SAMN21856275	GEO
SAMEA113538113	BWA
SAMEA112803984
SAMEA7547188	PER
SAMN14928848	AUS
SAMEA7527573	IND
SAMEA4753599
SAMN19657916	MDA
SAMN16521793	TZA
SAMEA115748965	GBR
SAMEA3230405	ZAF
SAMN33010844	MDA
SAMN20693321
SAMN13568403	PER
SAMN31673681	AUS
SAMEA7525742	IND
SAMN41422039
SAMEA8407307	FRA
SAMN09090492	ITA
SAMEA104600227
SAMEA11225669
SAMEA111556269
SAMEA5189950	GBR
SAMEA1117975	GBR
SAMN19688069	MDA
SAMN30381133	PRY
SAMEA1118375	GBR
SAMEA112806445
SAMN15180406	MMR
SAMEA114493547	PER
SAMEA3420944	GBR
SAMN41191412	RUS
SAMEA7156490	GEO
SAMEA7548229	GBR
SAMN03246696	CHN
SAMEA14460178	GMB
SAMN31673041	AUS
SAMN06091823	VNM
SAMN41416924	BRA
SAMN40273160	GEO
SAMN05789038	GEO
SAMEA112801780
SAMN28906183	NPL
SAMN43534994	THA
SAMEA3443164	GBR
SAMEA787710	UGA
SAMEA8741965	ZAF
SAMN08912852
SAMEA7546594	PER
SAMEA115751550	USA
SAMEA110420247
SAMEA7527577	IND
SAMN06092644	VNM
SAMN30960581	USA
SAMN30948927	NLD
SAMN38210447	PER
SAMEA12852971	GEO
SAMEA7541710	ZAF
SAMEA115740074	VNM
SAMN27519715	UKR
SAMN05276344	GBR
SAMEA7525389	IND
SAMEA7529023	IND
SAMEA5189645	GBR
SAMN08906479	MEX
SAMN41468123	ZAF
SAMN40030608	IND
SAMEA8987141	FRA
SAMN05781017	AUS
SAMN07373429	CAN
SAMEA8718587	ZAF
SAMN09101383	GBR
SAMEA2297062	GBR
SAMN21984309
SAMEA7545223	PER
SAMN15854089	ERI
SAMN39436936	TWN
SAMEA7561032	VNM
SAMN40983253	KAZ
SAMN36834399	CHN
SAMEA115747861	ZAF
SAMN14112108	ITA
SAMN12562674
SAMD00142962	JPN
SAMN02584624	MDA
SAMEA5561502	NLD
SAMEA115475104	DEU
SAMN40473629	USA
SAMN18823552	MEX
SAMEA112800210
SAMEA4695187	UKR
SAMEA112804210
SAMEA1469525	RUS
SAMEA115884118	VNM
SAMN37210298	IND
SAMN28538041	ITA
SAMEA7560263
SAMEA104153437	GBR
SAMEA3401666	NLD
SAMN26038057	GBR
SAMEA1397330	GBR
SAMN16078655	UGA
SAMEA7617409
SAMN06252198	NZL
SAMN21882832	USA
SAMN05918650	PER
SAMEA7542215	CHN
SAMEA7550016	GBR
SAMN15854136	ERI
SAMN18146638
SAMN16086739	FRA
SAMEA8741216	BLR
SAMN25778868	CHN
SAMEA3404181	PER
SAMEA1903092
G693m	ESP
SAMN41934489	CAN
SAMEA113537983	BWA
SAMEA36325168	DEU
SAMN36797026	CHN
SAMEA8718912	ZAF
SAMN30543184	CHN
SAMEA104172455	SRB
SAMEA104112313	GBR
SAMEA11206929	TZA
SAMEA1707150	RUS
SAMN12825774	CHN
SAMN37457214	USA
SAMEA13119790	GEO
SAMN02586032	ZAF
SAMN09914645	MDA
SAMEA2534173
SAMEA115749573	SWE
SAMN41472446
SAMN06055736	VNM
SAMEA8616217
SAMN08629557	BGD
SAMN20492009	BRA
SAMN33573805	CHN
SAMEA8718366	ZAF
SAMN24851346
SAMN38211221	PER
SAMN37848427	VNM
SAMN40032343	IND
SAMN40466024	MDA
SAMN26200662	AUS
SAMN43780059	GEO
SAMN28552762	USA
SAMEA115745195	DEU
SAMN28537953	ITA
SAMEA7544496
SAMN40031851	IND
SAMN15773009	CHN
SAMN02671101	CAN
SAMEA8719184	ZAF
SAMEA115743663	ITA
SAMEA115163029	PRT
SAMEA7818980	GBR
SAMN41934673	CAN
SAMEA7562000	ITA
SAMN21856310	GEO
SAMN40465937	IND
SAMN06209987	AZE
SAMN02419659	BLR
SAMN33573757	CHN
SAMEA112799969
SAMN41154654	AUS
SAMEA112799075
SAMEA12616986
SAMEA5366585	GHA
SAMEA113537536	BWA
SAMN36849872	CHN
SAMEA115163171	PRT
SAMEA104447049	DNK
SAMN40528880	USA
SAMN31062668	USA
SAMN05577203	ZAF
SAMEA14460707	GMB
SAMN19845178	IND
SAMEA113556430	MOZ
SAMN06091743	VNM
SAMN01797601
SAMN10588692	RUS
SAMEA1317649	ZAF
SAMEA9976899	PER
SAMN23376389	CHN
SAMEA12853375	GEO
SAMEA114430092	DEU
SAMEA7541842	ZAF
SAMEA7528599	IND
SAMEA7527524	IND
SAMEA5163848
SAMN40030809	IND
SAMEA9069844	ZAF
SAMN03246234	CHN
SAMN14343848	GHA
SAMN04599333	DEU
SAMN18146577
SAMN04396853	IND
SAMN07658676	GBR
SAMEA6875078	ESP
SAMN29944045	CHN
SAMEA8719135	ZAF
SAMN40475126	USA
SAMEA7554284	GBR
SAMEA2400223
SAMEA7546480	PER
SAMN17266343	USA
SAMEA115747379	ZAF
SAMEA923171	NOR
SAMN01828248	ZAF
SAMN13813988	ZAF
SAMN31942659	PER
SAMN41416581
SAMN06210017	MDA
SAMN21856456	UKR
SAMN06221355	PHL
SAMEA7549693	GBR
SAMEA1707844
SAMEA6359541	GBR
SAMEA1556810	MWI
SAMEA9070072	ZAF
SAMEA1530929	MWI
SAMEA1876281
SAMN21908196	ITA
SAMEA14501056	SWE
SAMN41421540	USA
SAMEA4744448	BRA
SAMN43783827	AUS
SAMEA7551807	GBR
SAMEA5561739	NLD
SAMN40099148	CHN
SAMN41455219	ARG
SAMN31695940	USA
SAMEA4975711
SAMEA3558536	ZAF
SAMEA112804601
SAMN12551142	CHN
SAMN38211095	PER
SAMEA7544091
SAMEA1707644
SAMD00008940
SAMN06920042	PNG
SAMEA1103145	PAK
SAMN21616336	CAN
SAMD00117934	JPN
SAMEA115741476	IND
SAMEA2535106
SAMEA3403847	NLD
SAMN39287060	AUS
SAMN01797599
SAMEA2783484	THA
SAMEA5189843	GBR
SAMEA11961641	PRT
SAMEA7544249	CHN
SAMN30543750	CHN
SAMEA2534352	DEU
SAMN19657607	MDA
SAMN09708375
SAMEA6153192	DEU
SAMN40655316	MDA
SAMN04522113	CIV
SAMN03647768	GBR
SAMN40031778	IND
SAMEA7563928
SAMN43358228	CAF
SAMEA104362391	PER
SAMN15718842	THA
SAMEA13300123	CAN
SAMEA7563699	DEU
SAMEA5163949
SAMN32819216	GBR
SAMN02053775	ZAF
SAMEA7549592	GBR
SAMN40566236	USA
SAMEA112805573
SAMEA115739196	IND
SAMN34626922	USA
SAMEA3231250
SAMN17266455	USA
SAMN20512550	CHN
SAMEA7527840	IND
SAMEA2709765	ZAF
SAMN10593074	RUS
SAMEA115746525	USA
SAMN14402168	CHN
SAMEA1397396	GBR
SAMN31030156	AUS
SAMN31672551	MEX
SAMEA4441580	ZAF
SAMEA115746586	USA
SAMEA104390509	NOR
SAMEA2400078
SAMEA115506527	ZAF
SAMEA114443609	JPN
SAMN38210869	PER
SAMN08732199
SAMEA12850727	GEO
SAMN13707183	CHN
SAMN02671163	CAN
SAMN29944018	CHN
SAMN03648798	ZAF
SAMN08626209	CHN
SAMN13051670	KAZ
SAMEA112993828	FRA
SAMEA3512730	UGA
SAMEA104600499
SAMN05575140	ZAF
SAMEA5056379	PRT
SAMEA115743867	DEU
SAMEA12852163	GEO
SAMN41422107	ZAF
SAMN40031858	IND
SAMN41148833	USA
SAMN12825596	CHN
SAMEA7541577	ZAF
SAMEA112805395
SAMEA110420458
SAMN43780644	ZAF
SAMN31423450	ITA
SAMEA1019265	GBR
SAMEA115746561	USA
SAMN27519891	UKR
SAMN19694243	MDA
SAMEA115737923	PER
SAMN33062105	POL
SAMEA968160	NLD
SAMN15701193	THA
SAMEA9977593	PER
SAMN15854347	ERI
SAMN13169564	MDA
SAMN21438153	BLR
SAMN08629407	BGD
SAMN41563635	NLD
SAMN14344677	UGA
SAMEA113556248	MOZ
SAMEA9544170
SAMEA115737777	USA
SAMEA7525497	IND
SAMN38205155	PER
SAMEA9977167	PER
SAMEA115475083	DEU
SAMN31020423	USA
SAMN41598746	BRA
SAMN02586091	ZAF
SAMEA13294701	ESP
SAMEA7528037	IND
SAMN03246694	CHN
SAMEA115741247	IND
SAMEA8742043	ZAF
SAMN31672877	AUS
SAMEA7546273	PER
SAMD00469743
SAMN13066599	ZAF
SAMEA112804520
SAMN17918189	USA
SAMEA1929800
SAMEA7556054
SAMN38210518	PER
SAMEA4695167	UKR
SAMN12551230	CHN
SAMEA2534314	RUS
SAMEA7547549	BRA
SAMN41664198	ROU
SAMN41418387
SAMEA3715618	CHE
SAMEA1465933	MWI
SAMEA7560246
SAMN05575869	ZAF
SAMN36619308	IND
SAMEA7552027	GBR
SAMN30544052	CHN
SAMN08912928
SAMEA9070702	ZAF
SAMN18206478	ESP
SAMN38204560	PER
SAMEA7546363	PER
SAMN39287119	AUS
SAMEA1119316	GBR
SAMEA1118099	GBR
SAMN30543713	CHN
SAMEA14269054	FRA
SAMEA115475612	TZA
SAMN30962578	USA
SAMN36619344	IND
SAMN39286578	AUS
SAMEA1118119	GBR
SAMN05915273	PER
SAMEA12855199	GEO
SAMN13937455	GEO
SAMEA2399487	GBR
SAMEA115747535	ZAF
SAMEA6461890	SWE
SAMN38204549	PER
SAMEA1876301
SAMN06252160	NZL
SAMN22014644	USA
SAMEA8718904	ZAF
SAMN21616852	CAN
SAMEA3231254
SAMN37210105	IND
SAMEA6875647	ESP
SAMN07659427	GBR
SAMN42410032	IND
SAMN07660011	GBR
SAMEA7184593	PER
SAMEA112188856
SAMN06055953	VNM
SAMEA8742179	ZAF
SAMN08913316
SAMEA6875623	ESP
SAMN41390100	VNM
SAMEA104394645	DEU
SAMEA7561461
SAMEA115740057	VNM
SAMEA115744435	DEU
SAMN35571838	USA
SAMN16069827	AUS
SAMEA114443424	JPN
SAMEA114089508	ZAF
SAMN38204927	PER
SAMEA113556061	MOZ
SAMEA2534394	SWZ
SAMEA6875061	ESP
SAMEA9976635	PER
SAMEA1019080	GBR
SAMEA3432791	GBR
SAMN17062699	UKR
SAMN31695892	USA
SAMEA1397506	GBR
SAMN13066631	ZAF
SAMN07528787	USA
SAMN05710488	GBR
SAMN06092654	VNM
SAMN05919614	PER
SAMEA12854992	GEO
SAMEA115746003	DEU
SAMEA112801194
SAMEA5561926	NLD
SAMN41453976	PHL
SAMEA112803240
SAMEA9977180	PER
SAMN14971083
SAMN36850013	CHN
SAMN08795014
SAMEA12855426	GEO
SAMN15228681	MYS
SAMN30948782	NLD
SAMN41598335
SAMN43535171	THA
SAMN21855998	GEO
SAMN36834383	CHN
SAMEA104447001	DNK
SAMN41598368	IND
SAMEA112804157
SAMN03225258	GBR
SAMEA4706579	GBR
SAMEA7280597	BGD
SAMN28052671	ITA
SAMN36834295	CHN
SAMN40031946	IND
SAMN35339964	KAZ
SAMN41598295	IND
SAMEA7555978	UKR
SAMEA115744924	DEU
SAMN06252290	NZL
SAMN15403925	COD
SAMN41146620	USA
SAMN08892491	PAK
SAMEA14459860	GMB
SAMEA115749070	GBR
SAMEA7702210	ARG
SAMN19694175	MDA
SAMEA112800488
SAMN20482594	ESP
SAMEA11761256	ZAF
SAMEA7528799	IND
SAMN07766439	CAN
SAMEA9070444	ZAF
SAMEA7554706	GBR
SAMN41389781
SAMEA23764168	ZAF
SAMEA3715780	CHE
SAMN43535128	THA
SAMEA12854648	GEO
SAMN41664534	ROU
SAMN07339979	USA
SAMN35981991
SAMN36619485	IND
SAMEA114236141	MDA
SAMEA115747589	ZAF
SAMEA5561693	NLD
SAMN05001061	ROU
SAMN09100352	GBR
SAMN33756508	GEO
SAMN31031304	AUS
SAMN15180376	MMR
SAMN31673843	AUS
SAMEA7545711	PER
SAMEA7560997	VNM
SAMEA10029775	PER
SAMN41154906	AUS
SAMN35982150
SAMEA104390528	NOR
SAMN07373410	CAN
SAMN40623432	KOR
SAMN02586019	ZAF
SAMN17019961	KAZ
SAMN02403522	ZAF
SAMN30949301	NLD
SAMN19688059	MDA
SAMEA7527105	IND
SAMN27520150	GEO
SAMN06092290	VNM
SAMEA13300624	CAN
SAMN05576815	ZAF
SAMEA2081451
SAMN41416378	VNM
SAMEA7542107	CHN
SAMEA114443720	JPN
SAMN07765933	CAN
SAMN35339823	KAZ
SAMN04349494	IND
SAMN40032202	IND
SAMN34599041
SAMEA3643481
SAMN16521627	BWA
SAMN03246624	CHN
SAMEA3318425
SAMN19657360	MDA
SAMN11265277
SAMEA7548339	GBR
SAMEA115747279	ZAF
SAMN08626277	CHN
SAMEA112801147
SAMEA5163741
SAMEA112799102
SAMN41471858
SAMEA5562383	NLD
SAMN13568453	PER
SAMEA14456087	SWE
SAMEA13299972	CAN
SAMEA18129418	GBR
SAMN16522083	CHE
SAMN18117904
SAMN37457962	USA
SAMN41598606
SAMEA2534401	SLE
SAMEA9977653	PER
SAMN42034536	UKR
SAMN28537982	ITA
SAMN02419546	BLR
SAMN02586084	ZAF
SAMN25888672	CHN
SAMEA3671366
SAMEA112804775
SAMEA5164850
SAMEA7544550
SAMEA7560720	VNM
SAMN19688201	MDA
SAMEA115746717	USA
SAMN02443860	USA
SAMEA1877227	GHA
SAMEA1530677	MWI
SAMEA12855184	GEO
SAMN39959083	ZAF
SAMN42233879	UKR
SAMN41389904
SAMEA7555465	GBR
SAMEA112354792
SAMEA8113331	NOR
SAMEA115738893	IND
SAMN30949308	NLD
SAMN03300076	USA
SAMEA13300315	CAN
SAMN31695821	USA
SAMN02403601	ZAF
SAMEA7547707	GBR
SAMN31117488	RUS
SAMEA5076147	ESP
SAMN39959008	ZAF
SAMN08795115
SAMN09100345	GBR
SAMN10961318	CHN
SAMN42882718	TWN
SAMN14417256	THA
SAMEA113538093	BWA
SAMN01797597
SAMEA12855218	GEO
SAMN18793666	CHN
SAMEA115747694	ZAF
SAMEA7553940	GBR
SAMEA1059543
SAMN38204668	PER
SAMEA1556860	MWI
SAMN40030799	IND
SAMN30949581	NLD
SAMN02419649	BLR
SAMEA7526596	IND
SAMEA7563536
SAMN16522065	TZA
SAMEA1877101	GHA
SAMEA7542124	CHN
SAMEA14493339	ZAF
SAMEA4809125	GBR
SAMN06472862	NZL
SAMEA3558782	PRT
SAMN41416398	VNM
SAMN30634408	MEX
SAMN21616231	CAN
SAMN08795364
SAMN08214783	CAN
SAMN30949434	NLD
SAMN14299285	KAZ
SAMEA112805038
SAMN41468257
SAMEA115745797	DEU
SAMN41685628	PAK
SAMEA7560453
SAMEA14460545	GMB
SAMD00179141	VNM
SAMN09284130
SAMEA5228929
SAMEA1877150	GMB
SAMN31672565	MEX
SAMN21856102	GEO
SAMN13937543	GEO
SAMN13169650	MDA
SAMEA5189752	GBR
SAMEA3444032	GBR
SAMN40273525	GEO
SAMN03246364	CHN
SAMEA7553154	GBR
SAMN41812153	CHN
SAMEA7564028	VNM
SAMEA6599699
SAMN24851324
SAMN23005275	ESP
SAMEA12855109	GEO
SAMN43397559	ZAF
SAMN05916382	PER
SAMN25888768	CHN
SAMEA104362180	PER
SAMEA113538109	BWA
SAMEA104172654	DEU
SAMEA7544199	CHN
SAMN40475245	USA
SAMN34999418	ROU
SAMEA5164247
SAMEA115737810	USA
SAMN13051708	KAZ
SAMN07766134	CAN
SAMN35621641	USA
SAMEA114625914
SAMEA1019202	GBR
SAMN03300305	USA
SAMN41421507	USA
SAMN36797009	CHN
SAMN39958896	ZAF
SAMEA7550410	GBR
SAMN03648916	ZAF
SAMEA5190496	TUN
SAMEA113537937	BWA
SAMEA9976435	PER
SAMEA104446968	DNK
SAMEA7156855	GEO
SAMN38210608	PER
SAMEA113537347	BWA
SAMN08376110	IDN
SAMN30948921	NLD
SAMEA11934126	VNM
SAMN43535408	THA
SAMN05576216	ZAF
SAMEA113556256	MOZ
SAMN03246528	CHN
SAMEA2534147	DEU
SAMEA13294677	ESP
SAMN37848747	VNM
SAMEA115739417	PER
SAMN15180194	MMR
SAMN42539701	MMR
SAMEA13120128	GEO
SAMEA114440384	VNM
SAMEA115741184	IND
SAMEA2533856	UZB
SAMN32818893	GBR
SAMEA112805000
SAMEA9070370	ZAF
SAMEA7560085
SAMN07766087	CAN
SAMN40739620	AUS
SAMN41229602	USA
SAMN15701022	THA
SAMN09100520	GBR
SAMEA9070643	ZAF
SAMN23765172	RUS
SAMN30949657	NLD
SAMEA111556141
SAMN07658450	GBR
SAMN41772261
SAMN35339955	KAZ
SAMN41154860	AUS
SAMN41598595	BRA
SAMN06578982	IND
SAMN42034683	UKR
SAMN03300141	MEX
SAMEA110699241	ZAF
SAMN35543972	OMN
SAMEA2534155
SAMN43396950	USA
SAMEA2157775
SAMN41724391	AUS
SAMEA5562394	NLD
SAMEA3357586	BEL
SAMEA112799411
SAMN18648000	BRA
SAMN14943877	DJI
SAMEA3671454
SAMN36834376	CHN
SAMN32819050	GBR
SAMN07658486	GBR
SAMN18648386	BRA
SAMN38204637	PER
SAMN30949028	NLD
SAMN25289259	CHN
SAMN40566474	USA
SAMN05575033	ZAF
SAMEA115163038	PRT
SAMEA3231656	ARG
SAMEA7554422	GBR
SAMEA112801032
SAMEA112803477
SAMEA115749138	GBR
SAMN03300433	USA
SAMN36662631	CHN
SAMEA6875212	ESP
SAMN40030444	IND
SAMN20513212	CHN
SAMN07766299	CAN
SAMEA115746722	USA
SAMN41417119	BRA
SAMN40031845	IND
SAMEA8741588	BEL
SAMN39286749	AUS
SAMN09651706	GEO
SAMN13066562	ZAF
SAMEA115750131	TWN
SAMN30951080	USA
SAMN43397218	USA
SAMEA7545427	PER
SAMN14344045	GHA
SAMN41812159	CHN
SAMN40466118	MDA
SAMEA104718415	NLD
SAMEA5562456	NLD
SAMEA112804868
SAMN14971027
SAMEA5561430	NLD
SAMN07766179	CAN
SAMN08626139	CHN
SAMEA7527656	IND
G2805	ESP
SAMN43779907	GEO
SAMN09101292	GBR
SAMN16448912	BRA
SAMN41468679	ZAF
SAMEA12852252	GEO
SAMN31673328	AUS
SAMN23482329
SAMN30157782	CHN
SAMN31047273	TWN
SAMEA13293361	IRL
SAMEA1397516	GBR
SAMEA113555992	MOZ
SAMN36619284	IND
SAMN15404344	COD
SAMN20841280	PNG
SAMEA8741946	ZAF
SAMEA7548358	GBR
SAMN41471692
SAMEA110241084	NAM
SAMN05577151	ZAF
SAMEA5569607	PER
SAMEA7547258	BRA
SAMN16521653	MDG
SAMEA6656005	ZAF
SAMEA3558578	ZAF
SAMEA7548177	GBR
SAMEA5569806	PER
SAMEA923212	IRL
SAMN02599002	IND
SAMEA13300547	CAN
SAMN36849817	CHN
SAMN10961405	CHN
SAMN06920104	PNG
SAMEA13294470	ESP
SAMEA7528381	IND
SAMN25078151	RWA
SAMEA7526048	IND
SAMEA7545254	PER
SAMN41468842	ZAF
SAMN41148890	USA
SAMEA11207313	TZA
SAMN14481131	GHA
SAMEA1118048	GBR
SAMD00604007	JPN
SAMN30958048	CHN
SAMN28537929	ITA
SAMEA7549311	GBR
SAMN20512898	CHN
SAMD00263751	VNM
SAMEA9070825	ZAF
SAMN41724580	AUS
SAMN19728454
SAMN06221502	ZAF
SAMEA115751615	USA
SAMEA7157371	GEO
SAMN38211172	PER
SAMN13637996	BRA
SAMEA12852036	GEO
SAMEA7544226
SAMN08629258
SAMEA7554984	GBR
SAMN41390201	VNM
SAMEA115744081	DEU
SAMEA111366172	IND
SAMN21616396	CAN
SAMEA2709705	ZAF
SAMN31673839	AUS
SAMEA6875717	SWE
SAMEA13294079
SAMN03648620	ZAF
SAMEA1119358	GBR
SAMEA1877285
SAMN12551347	CHN
SAMEA115741130	IND
SAMN37457586	USA
SAMEA112800364
SAMEA9976515	PER
SAMN15406984	COD
SAMN09102149	GBR
SAMEA7554080	GBR
SAMN41468304	KOR
SAMN12389277	ETH
SAMN41468461	ZAF
SAMEA7527811	IND
SAMEA11206850	TZA
SAMN30157849	CHN
SAMEA104093457	GBR
SAMN41417341	USA
SAMN41664224	ROU
SAMN15772755	CHN
SAMEA1569258	MWI
SAMN05576662	ZAF
SAMEA7560764	VNM
SAMN40032292	IND
SAMN15348119	SWE
SAMEA115739492	IND
SAMN40273077	GEO
SAMEA7562861	VNM
SAMN38204639	PER
SAMEA11225619
SAMN19113328	AUS
SAMEA115745211	DEU
SAMN37457614	USA
SAMEA12855044	GEO
SAMEA10029853	PER
SAMN09101423	GBR
SAMEA8742102	ZAF
SAMN03647740	GBR
SAMN40031723	IND
SAMEA4040988
SAMEA7562513
SAMEA9976087	PER
SAMEA115475640	TZA
SAMN19658107	MDA
SAMN20525107	CHN
SAMN17170452	GEO
SAMN09651588	CHE
SAMN14344229	GHA
SAMN05575248	ZAF
SAMN03648721	ZAF
SAMN08732496
SAMEA115739951	VNM
SAMEA7561130	VNM
SAMEA1397465	GBR
SAMEA8616150
SAMN41421277	USA
SAMN15703324	USA
SAMEA5164274
SAMN41418236	USA
SAMN19657700	MDA
SAMEA7563157	DZA
SAMEA1556543	MWI
SAMN07344475	DJI
SAMEA112804095
SAMN03647406	GBR
SAMEA10030507	ZAF
SAMN34382775	CAN
SAMEA13120186	TZA
SAMN10342042	BEN
SAMN02599045	IND
SAMN18823840	MEX
SAMN42034458	UKR
SAMEA8616229
SAMN17253983
SAMN41417237
SAMN06055967	VNM
SAMN31696020	USA
SAMEA115751652	DEU
SAMN41154492	AUS
SAMEA13119748	KEN
SAMEA112806541
SAMN30158293	CHN
SAMEA13300348	CAN
SAMEA7554299	GBR
SAMEA4545612	CHN
SAMN18146770
SAMN05723064	GBR
SAMEA7547111	PER
SAMEA4441673	COD
SAMEA3231718	ARG
SAMEA7554074	GBR
SAMN38211124	PER
SAMEA112800911
SAMEA9976874	PER
SAMN13471514	GBR
SAMEA7562783	VNM
SAMEA7561714
SAMN09625677	USA
SAMEA115749090	GBR
SAMN31673046	AUS
SAMN34294000	UKR
SAMEA7544309
SAMN05915271	PER
SAMN04385734	DJI
SAMN19657162	MDA
SAMN18648561	BRA
SAMEA13294578	ESP
SAMN17266471	USA
SAMEA114236240	MDA
SAMEA115740283	VNM
SAMEA3346011	ESP
SAMN22261942	CHN
SAMEA7563547	DEU
SAMN40273180	GEO
SAMEA7527186	IND
SAMEA14459938	GMB
SAMEA3512718	UGA
SAMN41148912	USA
SAMN41421616	USA
SAMN41154955	AUS
SAMEA10030100	GEO
SAMEA1118908	GBR
SAMEA112800046
SAMEA114440401	VNM
SAMN31673060	AUS
SAMEA104027326	DNK
SAMN27555064	MDA
SAMEA115475477	FRA
SAMEA12850732	GEO
SAMN05172897	MDA
SAMN08708166	UKR
SAMN39732229	ESP
SAMN15337187	CHN
SAMN10448639	VNM
SAMEA7555126	GBR
SAMEA7544271	CHN
SAMN08906639	MEX
SAMN18146565
SAMN18146352
SAMEA7526512	IND
SAMEA115751645	CHE
SAMN27520196	GEO
SAMN43783798	AUS
SAMN06055577	VNM
SAMEA7528537	IND
SAMN36849904	CHN
SAMEA7560426
SAMEA7562178
SAMN30157859	CHN
SAMEA5569868	PER
SAMEA1119239	GBR
SAMN38670628	MAR
SAMN15772801	CHN
SAMN30948783	NLD
SAMN14344241	ZMB
SAMEA7526236	IND
SAMN05789071	GEO
SAMEA115741239	IND
SAMEA2340905
SAMEA104447351	DNK
SAMEA7819039	GBR
SAMEA112802364
SAMN36834406	CHN
SAMEA2533404	DEU
SAMEA7702159	ARG
SAMN34294220	UKR
SAMN31673133	AUS
SAMN15703126	USA
SAMN03246251	CHN
SAMN09101386	GBR
SAMEA112910602
SAMEA115744514	DEU
SAMN15702950	USA
SAMN17254042
SAMD00603807	JPN
SAMN14943158
SAMN07659809	GBR
SAMN31047269	TWN
SAMEA7280542	BGD
SAMN08906420	MEX
SAMEA1119064	GBR
SAMN13813991	ZAF
SAMN28052666	ITA
SAMN38210671	PER
SAMEA14456139	SWE
SAMEA2783261	THA
SAMEA113556240	MOZ
SAMN41418381	USA
SAMEA8741660	BEL
SAMN33843554	PRT
SAMEA13188752	ZAF
SAMN35621860
SAMN09102469	GBR
SAMN31673077	AUS
SAMEA7554860	GBR
SAMEA5975452	CHN
SAMN31674187	AUS
SAMEA4744333	BRA
SAMN40273425	GEO
SAMEA11761227	ZAF
SAMN37210395	IND
SAMEA3359912	GHA
SAMEA7564178	VNM
SAMN07410295	USA
SAMEA115475780	TZA
SAMN15718688	THA
SAMN16205404	FRA
SAMN06092085	VNM
SAMEA7544287
SAMEA7551561	GBR
SAMN09425777	CHE
SAMN41417968	USA
SAMEA7554979	GBR
SAMEA115109425	ESP
SAMEA115740522	VNM
SAMEA923177	USA
SAMN41468565	ZAF
SAMEA114303725	GBR
SAMEA3671243
SAMEA6456248	GMB
SAMN34126583	PAK
SAMEA7561138	VNM
SAMEA112910732
SAMEA114443322	JPN
SAMN09399431	AZE
SAMEA2710883	THA
SAMN41416444	VNM
SAMEA104394529	SWZ
SAMEA8741411	BEL
SAMEA1119255	GBR
SAMN03018388	CAN
SAMEA7564029	VNM
SAMEA115750933	USA
SAMEA112802677
SAMN02599051	IND
SAMEA4744166	USA
SAMN32818912	GBR
SAMEA7830689
SAMEA1102236	PAK
SAMEA8457207
SAMEA10030351	MDA
SAMN05575891	ZAF
SAMEA7546271	PER
SAMEA104093405	GBR
SAMEA114443488	IRN
SAMEA1707513	RUS
SAMN36834782	CHN
SAMEA115739575	IND
SAMN39286894	AUS
SAMEA112624900	LVA
SAMN13091439	CHN
SAMEA14449419	LVA
SAMEA4744306	BRA
SAMN41421338	USA
SAMN43397297	USA
SAMN30547727	CHN
SAMEA2297039	GBR
SAMN18118392
SAMN23005265	ESP
SAMEA104390588	NOR
SAMEA6875451	ESP
SAMEA112805563
SAMN43780606	ZAF
SAMEA6797981	NGA
SAMEA114625990
SAMN10663312	IND
SAMEA6359797	GBR
SAMEA1902997
SAMN07766140	CAN
SAMN32819275	GBR
SAMN38210232	PER
SAMEA4846545	GBR
SAMN39286860	AUS
SAMN25995150	TZA
SAMEA115432900	GEO
SAMEA114245829	MOZ
SAMEA12852415	GEO
SAMN15773055	CHN
SAMEA11761414	ZAF
SAMN15772636	CHN
SAMEA13300070	CAN
SAMEA115744446	DEU
SAMEA7555150	GBR
SAMEA112805240
SAMEA7156762	GEO
SAMN42585889	USA
SAMEA3451225	NLD
SAMN09812470	FRA
SAMEA115739835	DEU
SAMN32709464	BRA
SAMEA7562856	VNM
SAMN41146848	USA
SAMN13568548	PER
SAMN40273621	GEO
SAMN08376221	IDN
SAMEA115740775	IND
SAMEA9069978	ZAF
SAMEA115750671	USA
SAMN40273272	GEO
SAMEA5662700	ZAF
SAMEA114090076	ZAF
SAMN37815240	RUS
SAMN26037939	GBR
SAMEA115741564	IND
SAMN37210060	IND
SAMEA8742238	ZAF
SAMEA4744433	BRA
SAMEA5561764	NLD
SAMN05276350	GBR
SAMN10966141	GBR
SAMN31031244	AUS
SAMEA112188926
SAMN38204882	PER
SAMN14970915
SAMEA12854996	GEO
SAMEA112802463
SAMN33324604	USA
SAMN41416470	VNM
SAMN10342052	BEN
SAMEA7545257	PER
SAMN28527315	USA
SAMEA7552869	GBR
SAMEA3512722	UGA
SAMN30381108	PRY
SAMN11400061	ZAF
SAMN42034943	UKR
SAMN38210161	PER
SAMN08626017	CHN
SAMEA5163679
SAMN40947020	ROU
SAMEA4744366	BRA
SAMEA12854325	GEO
SAMEA7560955	VNM
SAMEA3696303	EST
SAMN43535517	THA
SAMN27519685	ROU
SAMEA13119868	TZA
SAMN02403478	ZAF
SAMEA5561385	NLD
SAMN03225374	GBR
SAMN40655401	MDA
SAMEA7562838	VNM
SAMN09284416
SAMEA12854825	GEO
SAMN05172778	MDA
SAMEA12854429	GEO
SAMEA7554421	GBR
SAMEA13321156	KEN
SAMEA3359898	GHA
SAMEA8718843	ZAF
SAMEA115475574	TZA
SAMN31673751	AUS
SAMN41598024	IND
SAMEA1885931
SAMEA4823240
SAMEA1688641	MWI
SAMN10185904	BRA
SAMEA114443697	JPN
SAMN26814549	ESP
SAMEA112805293
SAMEA112298989	MDA
SAMEA115740954	VNM
SAMN10185906	BRA
SAMN41154728	AUS
SAMN03648876	ZAF
SAMN41418406	USA
SAMEA115746031	DEU
SAMEA112799952
SAMN21617016	CAN
SAMN05182631	CHN
SAMN41598669
SAMN41664306	ROU
SAMN38644632	CZE
SAMEA7157104	GEO
SAMEA7554300	GBR
SAMN41934613	CAN
SAMEA112800564
SAMEA112803508
SAMN40030602	IND
SAMN06092593	VNM
SAMN15701181	THA
SAMEA12853076	GEO
SAMEA7553368	GBR
SAMN25236335	CHN
SAMN08436205
SAMN09725508	NZL
SAMN09284245
SAMEA104394604	SWZ
SAMN41468207	ZAF
SAMN40465752	IND
SAMN41417242	BRA
SAMN14416766	THA
SAMN39959012	ZAF
SAMN21616552	CAN
SAMN30949785	NLD
SAMEA115746537	USA
SAMEA7129303
SAMN08851383	USA
SAMN33756498	GEO
SAMN05575556	ZAF
SAMN41389924
SAMEA7156566	GEO
SAMN43780010	GEO
SAMEA7548403	GBR
SAMEA1117817	GBR
SAMN06234188	THA
SAMEA1102238	PAK
SAMN36662736	CHN
SAMEA115749045	GBR
SAMN03648878	ZAF
SAMEA9976535	PER
SAMEA11006583	GBR
SAMEA3451142	NLD
SAMEA12855176	GEO
SAMN39959244	ZAF
SAMEA112800132
SAMEA8741490	BEL
SAMEA6649906
SAMEA3175433	ZAF
SAMN04538479	COD
SAMN21616634	CAN
SAMN05710447	GBR
SAMEA112801685
SAMEA7562108
SAMEA7527177	IND
SAMN02350471	ZAF
SAMEA6456290	GMB
SAMEA1118795	GBR
SAMN09380037	BRA
SAMN37457694	USA
SAMN19694125	MDA
SAMEA3232152	ZAF
SAMEA11207281	TZA
SAMN06052348	UGA
SAMN39959270	ZAF
SAMN06092059	VNM
SAMEA7526614	IND
SAMN06055861	VNM
SAMEA5189782	GBR
SAMN14344439	GHA
SAMEA104447525	DNK
SAMEA9976460	PER
SAMEA5854747	SDN
SAMN41422004
SAMEA113537627	BWA
SAMN08628999	BGD
SAMN14971193
SAMN02350474	KEN
SAMD00142709	JPN
SAMN08613070
SAMEA114443758	MNG
SAMN41154729	AUS
SAMN41598720	BRA
SAMEA104027398	DNK
SAMN19688344	MDA
SAMN08215041	CAN
SAMN38204906	PER
SAMN19688323	MDA
SAMEA7549129	GBR
SAMN18118417
SAMN41154921	AUS
SAMEA112799535
SAMN02443852	USA
SAMEA3671564
SAMN30543448	CHN
SAMEA7525817	IND
SAMEA115744185	DEU
SAMN41146751	USA
SAMN31673329	AUS
SAMEA7561249
SAMD00292819	JPN
SAMEA11961687	PRT
SAMEA4706686	GBR
SAMEA7555332	GBR
SAMN20513217	CHN
SAMN15407043	COD
SAMN10417148	TWN
SAMN03023951
SAMEA7546639	PER
SAMEA115475741	TZA
SAMEA13300317	CAN
SAMEA6797890	NGA
SAMEA6655975	ZAF
SAMN06209970	AZE
SAMEA2535341	DEU
SAMN41468722	ZAF
SAMN40031396	IND
SAMN31020195	USA
SAMEA114443386	JPN
SAMN39286700	AUS
SAMN02934321	USA
SAMEA5562335	NLD
SAMEA113537330	BWA
SAMN13066595	ZAF
SAMN04365151
SAMN09399486	AZE
SAMEA7526153	IND
SAMEA7547062	PER
SAMEA3281291	ZAF
SAMN41416511	VNM
SAMEA13294424	ESP
SAMN17019911	BLR
SAMEA7562158	ITA
SAMN41664263	ROU
SAMN12565612	ZAF
SAMEA8616126
SAMEA7554896	GBR
SAMN41468575	ZAF
SAMEA104093382	GBR
SAMN41229626	USA
SAMN06856008	MEX
SAMN09090363	ITA
SAMEA12854342	GEO
SAMN38205117	PER
SAMEA115745660	DEU
SAMEA5282475
SAMEA7542157	CHN
SAMN38375974	CHN
SAMN04521998	CIV
SAMN15703209	USA
SAMN31673632	AUS
SAMN05577461	ZAF
SAMEA112800922
SAMEA10030141	GEO
SAMEA1019143	GBR
SAMN36849863	CHN
SAMN21978453
SAMN41422009	ZAF
SAMN07603335	AUS
SAMN18700398	CHN
SAMN30547723	CHN
SAMN06092195	VNM
SAMEA3221071	ZAF
SAMN28553872	USA
SAMEA2081667
SAMN41418428	USA
SAMN30948986	NLD
SAMN15703053	USA
SAMN41417579	USA
SAMEA104027406	DNK
SAMEA2683036	PER
SAMEA113556074	MOZ
SAMEA7551964	GBR
SAMN20693284
SAMN40273138	GEO
SAMN15718807	THA
SAMEA7544366	CHN
SAMEA3282731	ZAF
SAMN37457308	USA
SAMN08215404	CAN
SAMEA7526680	IND
SAMEA7546339	PER
SAMN05576884	ZAF
SAMEA7551530	GBR
SAMN15407280	COD
SAMEA7549816	GBR
SAMEA7549542	GBR
SAMEA1406038
SAMEA104027299	DNK
SAMN41421386	USA
SAMN15701064	THA
SAMN26814640	ESP
SAMEA8616234
SAMN28538157	ITA
SAMN31695969	USA
SAMEA104304861
SAMN40566519	USA
SAMEA114442877	KOR
SAMEA104447129	DNK
SAMN08708663	UKR
SAMEA115737886	PER
SAMEA115740600	VNM
SAMN43780435	IND
SAMEA3231701	ARG
SAMEA7545601	PER
SAMN21856328	GEO
SAMEA5562051	NLD
SAMEA114442973	KOR
SAMEA14459954	GMB
SAMEA112804199
SAMN37068751	KHM
SAMEA2340917
SAMEA4744221	CAN
SAMEA115737756	USA
SAMEA114493557	PER
SAMEA7527626	IND
SAMEA10030149	GEO
SAMN05182547	CHN
SAMEA8718502	ZAF
SAMN42410283	IND
SAMN15701104	THA
SAMN15703270	USA
SAMEA8994221	RWA
SAMEA112183848	COL
SAMN18118338
SAMEA7548888	GBR
SAMEA7552268	GBR
SAMEA7552711	GBR
SAMEA12855428	GEO
SAMEA11225659
SAMN19113092	AUS
SAMN15404368	COD
SAMN27519814	UKR
SAMEA1556623	MWI
SAMN30950410	USA
SAMEA7547006	PER
SAMN43780257	IND
SAMN41724214	AUS
SAMEA7551040	GBR
SAMEA112181259	ZAF
SAMN30157803	CHN
SAMEA1403994	RUS
SAMEA7554623	GBR
SAMEA6875175	ESP
SAMEA8955407	FRA
SAMN41417067
SAMD00603698	JPN
SAMN31942589	PER
SAMEA115750716	USA
SAMEA8461654
SAMN41389685	BGD
SAMN21616805	CAN
SAMEA14493367	ZAF
SAMN09102435	GBR
SAMN08906405	MEX
SAMEA112798988
SAMN43535705	THA
SAMEA113538379	BWA
SAMEA14460691	GMB
SAMEA12852965	GEO
SAMN19687944	MDA
SAMEA111366131	MDG
SAMEA104153408	GBR
SAMN41454002	PHL
SAMEA7551508	GBR
SAMEA112803336
SAMN12389171	HKG
SAMN14481167	GHA
SAMN02584584	MDA
SAMN00103289
SAMN43397641	ZAF
SAMEA7563830	DEU
SAMEA7552822	GBR
SAMEA9977410	PER
SAMEA115741101	IND
SAMN16550832	BRA
SAMEA8742546	ZAF
SAMN32819273	GBR
SAMN43505882	RUS
SAMN18357246	ESP
SAMEA3558635	VNM
SAMEA7423370	CMR
SAMN41418252	USA
SAMEA7551569	GBR
SAMEA7157771	GEO
SAMEA6875577	ESP
SAMEA3671577	CHE
SAMEA112298995	MDA
SAMN19688206	MDA
SAMEA1103094	ITA
SAMN37848776	VNM
SAMN16550949	BRA
SAMEA1018887
SAMEA3402855	NLD
SAMEA12854978	GEO
SAMEA2534098	UZB
SAMEA115750206	TWN
SAMN41390022	BRA
SAMEA7551544	GBR
SAMEA7527494	IND
SAMEA7546038	PER
SAMN09284357
SAMN35981616
SAMN41725976	ISR
SAMN40273139	GEO
SAMEA2783575	THA
SAMN14943835	DJI
SAMEA806951
SAMN34626939	USA
SAMEA2683142	PER
SAMEA4706544	GBR
SAMN12838342	ITA
SAMEA4798678	COD
SAMN15773042	CHN
SAMN08627263	USA
SAMN41724532	AUS
SAMEA1101286	PER
SAMN36834794	CHN
SAMEA8616339
SAMEA104027333	DNK
SAMN15718614	THA
SAMN40273528	GEO
SAMEA1117852	GBR
SAMEA7546823	PER
SAMN31395895	ITA
SAMEA13300170	CAN
SAMEA7550746	GBR
SAMN21616627	CAN
SAMEA5189880	GBR
SAMEA4706657	GBR
SAMEA7525941	IND
SAMEA4441497	ZAF
SAMN26442703	ZAF
SAMEA1118444	GBR
SAMEA104614371	IDN
SAMN40031555	IND
SAMN42034278	UKR
SAMN40031120	IND
SAMN07658440	GBR
SAMEA110420452
SAMN41416384	VNM
SAMN08376385	IDN
SAMN14060219
SAMN18648534	BRA
SAMEA1904707
SAMEA12853580	GEO
SAMEA5228879
SAMN09101290	GBR
SAMEA7547998	GBR
SAMD00439786	JPN
SAMEA114626006
SAMN03647721	GBR
SAMN30543238	CHN
SAMEA8616189
SAMEA1118953	GBR
SAMN19688350	MDA
SAMN31030512	AUS
SAMEA1903024
SAMEA7546569	PER
SAMEA7549537	GBR
SAMEA113537363	BWA
SAMN41146638	USA
SAMN03300185
SAMEA3146342	ZAF
SAMN05918576	PER
SAMN43535610	THA
SAMN04538504	TGO
SAMN15406714	COD
SAMN37457429	USA
SAMN41724166	AUS
SAMN04522129	PER
SAMN21236450	CHN
SAMN41664736	ROU
SAMEA11008578	BRA
SAMEA12855141	GEO
SAMEA8399488	PRT
SAMN08732455
SAMN05710371	GBR
SAMEA112188688
SAMEA112802922
SAMN16966127	BEL
SAMN03300340	USA
SAMEA113537198	BWA
SAMEA113537991	BWA
SAMEA1571028
SAMD00142658	JPN
SAMN32709706	COM
SAMEA1118333	GBR
SAMN03647159	GBR
SAMEA11008561	BRA
SAMN15701103	THA
SAMN30547642	CHN
SAMEA7562091
SAMEA8616170
SAMN37068714	KHM
SAMN08709116	UKR
SAMEA13293533	AUS
SAMEA3715588
SAMN18647953	BRA
SAMN30380835	PRY
SAMN05577132	ZAF
SAMEA2785435	MWI
SAMEA112954347	CMR
SAMN28856958	CHN
SAMEA6451305
SAMEA113537302	BWA
SAMEA115747683	ZAF
SAMEA2160801
SAMEA1406144
SAMN30158058	CHN
SAMEA8718928	ZAF
SAMEA4364205
SAMN18648029	BRA
SAMN13568764	PER
SAMN09090469	ITA
SAMEA5569948	PER
SAMN38810366	USA
SAMEA3402469	PER
SAMN42882949	TWN
SAMEA7526093	IND
SAMN06855919	MEX
SAMEA7184575	PER
SAMN27762532	USA
SAMN20693567
SAMEA113538311	BWA
SAMN37209984	IND
SAMEA114757882	THA
SAMN30949307	NLD
SAMN26442587	ZAF
SAMD00292861	JPN
SAMEA112799995
SAMEA9976850	PER
SAMN32819061	GBR
SAMEA2342411
SAMN08708481	UKR
SAMEA1556531	MWI
SAMN43358240	CAF
SAMN30949521	NLD
SAMN19688160	MDA
SAMEA5164152
SAMEA104447074	DNK
SAMEA8994265	RWA
SAMN17019942	BLR
SAMN08709172	UKR
SAMEA8719093	ZAF
SAMN21593415	BGR
SAMN38210990	PER
SAMN09914659	MDA
SAMEA112805535
SAMN05919670	PER
SAMEA112802081
SAMEA7550872	GBR
SAMN12389126	HKG
SAMN08629048	BGD
SAMN00116418
SAMEA8719213	ZAF
SAMEA13300086	CAN
SAMN30949274	NLD
SAMN34626732	USA
SAMEA1904103
SAMEA4772848
SAMEA3392381	BEL
SAMN09756156	MDA
SAMN38204910	PER
SAMN21855862	GEO
SAMEA7561111	VNM
SAMEA104447203	DNK
SAMEA7544621	CHN
SAMN38211233	PER
SAMEA2682848	PER
SAMN34999453	ROU
SAMN34626745	USA
SAMN21616431	CAN
SAMEA7555759	DEU
SAMEA7528049	IND
SAMEA5662699	ZAF
SAMN09756313	MDA
SAMN07658583	GBR
SAMN13705043	AUS
SAMN03647737	GBR
SAMN41598592
SAMN03648442	GBR
SAMN31674018	AUS
SAMN13568771	PER
SAMEA112181414	ZAF
SAMN37848089	VNM
SAMN40475095	USA
SAMEA112354725
SAMEA9977130	PER
SAMEA7157581	GEO
SAMN32042309	ECU
SAMN15854005	ERI
SAMN06092063	VNM
SAMN02584672	MDA
SAMN14481417	GHA
SAMEA1015923	RUS
SAMN13568393	PER
SAMEA3374900	PER
SAMEA8616104
SAMN30619120	MEX
SAMN10342030	BEN
SAMN41664298	ROU
SAMN10966203	GBR
SAMEA7549953	GBR
SAMN16205419	FRA
SAMEA7562398	PAK
SAMEA112805496
SAMEA112805456
SAMN13169739	MDA
SAMN41598264	IND
SAMEA13299951	CAN
SAMEA104685026	FIN
SAMEA3390409	BEL
SAMEA8955410	FRA
SAMN06055544	VNM
SAMEA115745641	DEU
SAMEA112802544
SAMEA13294879	ESP
SAMN06091882	VNM
SAMN41148676	USA
SAMEA3257643	ZAF
SAMEA115748631	DEU
SAMD00603955	JPN
SAMN41598080	IND
SAMEA7561552	NGA
SAMN13620255	IND
SAMEA7528348	IND
SAMEA2534787	DEU
SAMN25778888	CHN
SAMEA4744191	CAN
SAMEA9977430	PER
SAMEA3318403
SAMEA1688564	MWI
SAMEA115745677	DEU
SAMEA115109420	ESP
SAMN18647954	BRA
SAMN36834784	CHN
SAMN07765988	CAN
SAMEA36314668	DEU
SAMD00603743	JPN
SAMEA112806734
SAMEA115749243	GBR
SAMEA3512782	UGA
SAMEA7561994	ITA
SAMEA115750508	USA
SAMEA3506680
SAMEA4889276
SAMEA114663507	PRT
SAMN09625630	USA
SAMN14112153	ITA
SAMN06279786	THA
SAMEA7547214	PER
SAMEA13294973	ESP
SAMN14402137	CHN
SAMEA7542047	CHN
SAMN20841278	PNG
SAMEA2661033	MWI
SAMEA112250082
SAMEA2533348
SAMEA13295044	ESP
SAMEA9070078	ZAF
SAMEA12851941	GEO
SAMN14344407	KEN
SAMEA104390567	NOR
SAMEA923250	ITA
SAMN37210308	IND
SAMEA1119040	GBR
SAMEA3392626	NLD
SAMEA9976655	PER
SAMEA2710928	THA
SAMN13568008	IDN
SAMN08376279	IDN
SAMN36835066	CHN
SAMN21855996	GEO
SAMEA9071008	ZAF
SAMEA3270344	ZAF
SAMEA6153143	DEU
SAMN31220285	CHN
SAMEA9976069	PER
SAMN06252237	NZL
SAMEA7553931	GBR
SAMN40316621
SAMEA2533649
SAMEA13293826
SAMN06210056	MDA
SAMEA7563684
SAMEA104447682	DNK
SAMN12126247	CAN
SAMN15228725	MYS
SAMN08913105
SAMN40273094	GEO
SAMEA923096	GBR
SAMN19657816	MDA
SAMN41417681
SAMN10962817
SAMEA2535351	DEU
SAMN08629496	BGD
SAMN19688436	MDA
SAMN14516574	GHA
SAMEA1556561	MWI
SAMN15406956	COD
SAMN38210665	PER
SAMEA1556849	MWI
SAMEA5542049
SAMEA7564318	VNM
SAMN42410175	IND
SAMN08892542	PAK
SAMEA1019036	GBR
SAMN01908870	CHN
SAMN27519658	GEO
SAMEA8939169	FRA
SAMEA112804008
SAMN40454711	NLD
SAMEA112802769
SAMN15701543	THA
SAMEA4040838
SAMN19728433
SAMEA7547817	GBR
SAMN41148666	USA
SAMN40465840	IND
SAMN40983258	KAZ
SAMN30948952	NLD
SAMN16521873	TZA
SAMN32709470	BRA
SAMN38204968	PER
SAMEA2533621	DEU
SAMN38204456	PER
SAMEA7544393	CHN
SAMN04053701	CAN
SAMN16550842	BRA
SAMEA923208	GBR
SAMN31031603	AUS
SAMEA104394448	DEU
SAMN26038207	GBR
SAMEA1118655	GBR
SAMN12551400	CHN
SAMN36849633	CHN
SAMN43783708	AUS
SAMEA7549938	GBR
SAMEA115749485	SWE
SAMEA10030048	VNM
SAMN41421768
SAMN28052705	ITA
SAMN35621851
SAMN31030521	AUS
SAMEA115749661	SWE
SAMEA7550794	GBR
SAMEA104718451	NLD
SAMEA104718754	NLD
SAMN06209978	AZE
SAMN30950276	NLD
SAMEA7551312	GBR
SAMN03225269	GBR
SAMEA7542224	CHN
SAMEA1556746	MWI
SAMN36849827	CHN
SAMEA6456258	GMB
SAMN08376245	IDN
SAMN30949596	NLD
SAMEA14460104	GMB
SAMEA7525090	IND
SAMEA9070046	ZAF
SAMEA4441506	ZAF
SAMN11493568	BRA
SAMEA112189122
SAMN20512349	CHN
SAMEA3715499	CHE
SAMN39286939	AUS
SAMN21855942	GEO
SAMEA8955381	FRA
SAMN08741066	BRA
G2991	ESP
SAMN20693375
SAMEA7547888	GBR
SAMEA7554682	GBR
SAMN09756184	MDA
SAMEA115741013	VNM
SAMN41471670	ZAF
SAMEA1707132	RUS
SAMEA5561774	NLD
SAMEA13293870
SAMEA112800516
SAMEA104027342	DNK
SAMN37848837	VNM
SAMN30957951	CHN
SAMEA7552448	GBR
SAMN43397348	USA
SAMN35561044	USA
SAMN19845171	IND
SAMN19687969	MDA
SAMN14112094	ITA
SAMN13066548	ZAF
SAMEA104360966
SAMN35220593	GEO
SAMN13937534	GEO
SAMEA112181280	ZAF
SAMN43780213	IND
SAMN30543538	CHN
SAMN25289270	CHN
SAMN30381149	PRY
SAMEA1556505	MWI
SAMEA1016160	RUS
SAMEA6617366	ZAF
SAMN32042281	ECU
SAMEA1903037
SAMN06010388	PER
SAMN31031523	AUS
SAMN06221268	MDA
SAMN08862846
SAMEA7544574	CHN
SAMN40655428	MDA
SAMEA1102640	ITA
SAMN31423528	ITA
SAMEA12854699	GEO
SAMN08629401	BGD
SAMN21616925	CAN
SAMN35340055	KAZ
SAMEA1118115	GBR
SAMEA12851528	GEO
SAMEA110420355
SAMN19658060	MDA
SAMN42904019	ARG
SAMEA2040758	MWI
SAMN18823757	MEX
SAMN26038058	GBR
SAMN24851357
SAMN15407215	COD
SAMEA3558279	PER
SAMEA7559895
SAMN11053658	CHN
SAMEA7545527	PER
SAMN07344666	DJI
SAMEA112800634
SAMN02585989	ZAF
SAMEA6064393	IND
SAMEA7549845	GBR
SAMEA1707344	RUS
SAMN18648553	BRA
SAMN30949517	NLD
SAMN33061951	LTY
SAMEA1118036	GBR
SAMN19658004	MDA
SAMEA11761219	ZAF
SAMN07373513	CAN
SAMN05918745	PER
SAMN31030158	AUS
SAMN31887184	IND
SAMEA7580133
SAMN43535097	THA
SAMEA3402927	NLD
SAMEA7562749	VNM
SAMN25078219
SAMEA7552047	GBR
SAMEA112189120
SAMEA7526228	IND
SAMN06010403	PER
SAMN18823784	MEX
SAMN41598876	COD
SAMN06252282	NZL
SAMEA111556245
SAMEA3421007	GBR
SAMEA115746321	DEU
SAMN18146462
SAMN15437426	CHN
SAMEA115748646	DEU
SAMN04634227	KHM
SAMN05916269	PER
SAMEA968143	NLD
SAMEA6875460	ESP
SAMEA7550793	GBR
SAMN43397186	USA
SAMD00178577	VNM
SAMN15703056	USA
SAMEA7541404	ZAF
SAMN09101400	GBR
SAMN08379746
SAMEA5157186	PRT
SAMN30949449	NLD
SAMN14928993	AUS
SAMN26422825	USA
SAMN19687968	MDA
SAMEA7156958	GEO
SAMEA110420257
SAMEA9070776	ZAF
SAMN41597993	IND
SAMN26037994	GBR
SAMN37457816	USA
SAMN09099898	GBR
SAMN09100312	GBR
SAMEA12854524	GEO
SAMN43535356	THA
SAMEA7526051	IND
SAMEA5974971	CHN
SAMN05001044	GEO
SAMN41471874
SAMN05576175	ZAF
SAMN12565819	ZAF
SAMN13169549	MDA
SAMEA115741075	IND
SAMN38210357	PER
SAMN34626780	USA
SAMN17709352	PRT
SAMN41471540	ZMB
SAMN33010876	MDA
SAMEA8994132	RWA
SAMEA8718708	ZAF
SAMN42206434
SAMN03648222	GBR
SAMEA7545271	PER
SAMEA112806564
SAMEA1016070	RUS
SAMN26553919	ITA
SAMN08379988
SAMEA3558239	PER
SAMN07659627	GBR
SAMN13207952	GEO
SAMN35339831	KAZ
SAMN32818953	GBR
SAMEA9070723	ZAF
SAMEA13299734	CAN
SAMEA6875371	ESP
SAMEA1019151	GBR
SAMN41154886	AUS
SAMEA112803979
SAMN20512499	CHN
SAMEA6797819	ZAF
SAMN37848001	VNM
SAMEA114443585	JPN
SAMN20513124	CHN
SAMEA5569777	PER
SAMN26429335	USA
SAMN16521898	TZA
SAMN41598819	COD
SAMN27519683	ROU
SAMEA4695104	UKR
SAMN18648043	BRA
SAMN03648799	ZAF
SAMEA13293585	AUS
SAMEA8742298	ZAF
SAMEA115475480	FRA
SAMN42034822	UKR
SAMEA5164358
SAMEA104360956
SAMN35340040	KAZ
SAMN02380710	USA
SAMEA7552818	GBR
SAMEA12850688	GEO
SAMN26038203	GBR
SAMEA3432793	GBR
SAMEA2146631
SAMEA112801687
SAMN34258084
SAMEA112802754
SAMN37848560	VNM
SAMEA12853201	GEO
SAMEA4695221	UKR
SAMN41421702	ZWE
SAMEA12851820	GEO
SAMEA114442851	KOR
SAMN31581307	IND
SAMN21856223	GEO
SAMN11567270	USA
SAMEA112750725	PRT
SAMEA2297054	GBR
SAMN15180196	MMR
SAMN15406815	COD
SAMEA1404048	RUS
SAMN06221315	PHL
SAMN16521764	AUS
SAMD00412642	JPN
SAMN31695932	USA
SAMN30949670	NLD
SAMEA112799314
SAMEA7547480	BRA
SAMEA110420152
SAMN02403568	ZAF
SAMEA112799113
SAMN34626977	USA
SAMN05576071	ZAF
SAMN17204741
SAMEA13119891	TZA
SAMEA8955341	FRA
SAMEA6655937	ZAF
SAMEA4744309	BRA
SAMN30949347	NLD
SAMEA837994	RUS
SAMN09758903	USA
SAMEA112803731
SAMEA7551870	GBR
SAMEA112806188
SAMN19113227	AUS
SAMN43535295	THA
SAMN41664356	ROU
SAMEA12854790	GEO
SAMEA10029868	VNM
SAMN19657725	MDA
SAMEA3643506	GMB
SAMN31672703	AUS
SAMEA12851257	GEO
SAMEA7561478
SAMEA112804120
SAMEA115743933	DEU
SAMEA7550690	GBR
SAMEA7563361	NPL
SAMN08795010
SAMN32709550	MYT
SAMN13337524	PAK
SAMEA112181532	ZAF
SAMN41471586
SAMEA7561246	ITA
SAMEA112804422
SAMEA112803127
SAMEA7157509	GEO
SAMEA7546705	PER
SAMN38644428	RUS
SAMN03300816	USA
SAMN05576365	ZAF
SAMN16521877	TZA
SAMEA115745452	DEU
SAMEA115740197	VNM
SAMEA7280353	BGD
SAMEA13291993	GBR
SAMEA5189365	GBR
SAMEA112806777
SAMEA968088	NLD
SAMN40273482	GEO
SAMEA7723217	IRL
SAMN06847545	ERI
SAMEA113556347	MOZ
SAMEA4846753	GBR
SAMN36835093	CHN
SAMN26038151	GBR
SAMD00142643	JPN
SAMEA5163767
SAMD00029497	JPN
SAMEA5056414	PRT
SAMN31017313	USA
SAMN41421439	USA
SAMN31887301	IND
SAMEA115738284	PER
SAMEA13294954	ESP
SAMN02419543	BLR
SAMN19694126	MDA
SAMN15437379	CHN
SAMN07998945	CHN
SAMEA1397504	GBR
SAMEA7552360	GBR
SAMEA7157556	GEO
SAMN28538193	ITA
SAMN02628513	IRN
SAMEA12854989	GEO
SAMEA5975337	CHN
SAMN00217459
SAMN13169681	MDA
SAMEA5819241	ETH
SAMEA8741739	BEL
SAMEA7184572	PER
SAMEA112806774
SAMEA1706685	NLD
SAMEA115744676	DEU
SAMN26200658	AUS
SAMN09725751	NZL
SAMEA112181341	ZAF
SAMN28052683	ITA
SAMN22261964	CHN
SAMN13066505	ZAF
SAMEA7546570	PER
SAMN16521498	AUS
SAMEA104600438
SAMEA2533502
SAMN15406880	COD
SAMN31030248	AUS
SAMN31673813	AUS
SAMN15403848	COD
SAMEA1405902
SAMEA7563563	DEU
SAMEA4695257	UKR
SAMN30158327	CHN
SAMEA5854645	SDN
SAMN09099917	GBR
SAMN40547183	MEX
SAMEA5189289	GBR
SAMN03647115	GBR
SAMN43780655	ZAF
SAMN03647713	GBR
SAMN08379861
SAMEA10029949	VNM
SAMN03300633	USA
SAMEA1119443	GBR
SAMEA3558268	PER
SAMN06209965	AZE
SAMN40597313
SAMEA13299813	CAN
SAMEA115749211	GBR
SAMEA115884083	VNM
SAMN13568326	PER
SAMN08732313
SAMEA7555847
SAMN33756434	GEO
SAMN34626785	USA
SAMN06010228	PER
SAMN35981642
SAMEA112806953
SAMEA2234631
SAMN37210284	IND
SAMEA7423554	CMR
SAMN40273651	GEO
SAMN32709590	COM
SAMEA2682871	PER
SAMEA7529116	IND
SAMEA115475647	TZA
SAMN03648188	GBR
SAMEA7551214	GBR
SAMEA114442655	KOR
SAMN41389411	BGD
SAMEA1530965	MWI
SAMN30949169	NLD
SAMEA115576121	MEX
SAMN39090674	ETH
SAMN37738648	ZAF
SAMEA2783598	THA
SAMN21876567	CHN
SAMN40465958	IND
SAMN34294110	UKR
SAMEA7528908	IND
SAMEA7525637	IND
SAMN08379669
SAMN28106869	ITA
SAMN19573274	USA
SAMEA12854193	GEO
SAMN38211252	PER
SAMN41417936	USA
SAMN36971204	USA
SAMN09102242	GBR
SAMEA7541769	ZAF
SAMN04053657	CAN
SAMEA114245776	MOZ
SAMEA13293878
SAMEA115738592	ZAF
SAMN27761770	USA
SAMN07766088	CAN
SAMD00603562	JPN
SAMN42233882	UKR
SAMEA110013009	GMB
SAMN05182653	CHN
SAMEA112806982
SAMEA12851052	GEO
SAMN03649074	ZAF
SAMEA104357594	CHN
SAMN41146791	USA
SAMN42410385	IND
SAMN08436015	BGD
SAMN14112134	ITA
SAMEA8718461	ZAF
SAMEA7129272
SAMN42410212	IND
SAMEA2535166	UZB
SAMEA6797907	KEN
SAMN15702956	USA
SAMN26578350	CHN
SAMEA112804417
SAMEA7555602	GBR
SAMN07658920	GBR
SAMN14416945	THA
SAMEA8741526	BEL
SAMN09866616	IND
SAMN40032216	IND
SAMEA7546277	PER
SAMEA1119381	GBR
SAMN08613065
SAMN14943859	DJI
SAMN21616614	CAN
SAMEA6456231	GMB
SAMN38211430	PER
SAMEA115740122	VNM
SAMN13937537	GEO
SAMEA112299030	MDA
SAMEA115738700	IND
SAMEA7563413	NPL
SAMN28553610	USA
SAMEA112803934
SAMN31031418	AUS
SAMEA6655940	ZAF
SAMN09090480	ITA
SAMEA2343249	PER
SAMEA7526219	IND
SAMN35340041	KAZ
SAMEA8718615	ZAF
SAMEA10030339	MDA
SAMN41146538	USA
SAMN33282576	NLD
SAMEA5189272	GBR
SAMEA115751300	USA
SAMEA5039586	LBN
SAMN37210163	IND
SAMEA7156771	GEO
SAMEA112354751
SAMEA6875616	ESP
SAMN09102124	GBR
SAMEA7156816	GEO
SAMN27765851	USA
SAMN08862825
SAMEA112804796
SAMN15701327	THA
SAMEA5561920	NLD
SAMEA3672854	AUS
SAMN15403755	COD
SAMEA2533440	UZB
SAMEA115748728	GBR
SAMEA3671305
SAMN15703135	USA
SAMN30022281	NLD
SAMEA3359348	BEL
SAMN16550910	BRA
SAMEA8955371	FRA
SAMN19113125	AUS
SAMEA6455958	GMB
SAMN21978459
SAMN40099103	CHN
SAMN18793647	CHN
SAMN37457351	USA
SAMN05577184	ZAF
SAMN15567662
SAMEA12854930	GEO
SAMN15700966	THA
SAMEA7551263	GBR
SAMN41724139	AUS
SAMN03648537	GBR
SAMN06091839	VNM
SAMN17266313	USA
SAMN28857078	CHN
SAMEA1569285	MWI
SAMN40031941	IND
SAMN06221443	ZAF
SAMEA8742195	ZAF
SAMEA7157625	GEO
SAMEA1118956	GBR
SAMEA7551323	GBR
SAMN32819201	GBR
SAMN15772919	CHN
SAMN33818007
SAMD00292886	JPN
SAMEA6797968	NGA
SAMEA112804575
SAMEA7547830	GBR
SAMEA5975370	CHN
SAMEA3437026	GBR
SAMEA5189521	GBR
SAMN16086670	FRA
SAMN23765160	RUS
SAMEA8994294	RWA
SAMN41664256	ROU
SAMEA115475064	DEU
SAMN31031221	AUS
SAMEA4744440	BRA
SAMN20525140	CHN
SAMN30380869	PRY
SAMN41417132
SAMN02350444	ZAF
SAMN02934339	USA
SAMN30949179	NLD
SAMN03647971	GBR
SAMN31031356	AUS
SAMN21857047	USA
SAMN08795170
SAMN12825758	CHN
SAMEA1059453
SAMEA112805131
SAMN05824346	USA
SAMEA104447088	DNK
SAMN09101578	GBR
SAMEA7157620	GEO
SAMEA7524751	IND
SAMEA6456320	GMB
SAMN37457363	USA
SAMEA115739383	PER
SAMEA114089604	RUS
SAMEA115748635	DEU
SAMN12551222	CHN
SAMEA7547503	BRA
SAMN25888692	CHN
SAMEA112803258
SAMN33756367	GEO
SAMEA1708190	MWI
SAMEA7560460
SAMEA116000223	PRT
SAMN09828819	USA
SAMN41468706	ZAF
SAMN08708387	UKR
SAMN01908847	CHN
SAMN31674414	AUS
SAMEA115738445	PER
SAMN24892041
SAMN07658892	GBR
SAMEA5607317	LBR
SAMN09100491	GBR
SAMEA112250014
SAMEA5164425
SAMEA7280571	BGD
SAMN27761167	USA
SAMN19688302	MDA
SAMEA112800036
SAMEA7545851	PER
SAMN18700393	CHN
SAMN07659436	GBR
SAMN03300162	MEX
SAMN16521691	MDG
SAMEA11006711	GBR
SAMN14929955	AUS
SAMEA7553723	GBR
SAMN15407324	COD
SAMEA3512771	UGA
SAMN40030701	IND
SAMEA112800939
SAMEA6451407
SAMEA5561932	NLD
SAMN31695924	USA
SAMN20693566
SAMEA1904663
SAMN31942573	PER
SAMEA2627030	GHA
SAMN30950935	USA
SAMEA4695137	UKR
SAMN36662695	CHN
SAMEA3558504	ZAF
SAMN40207892	USA
SAMEA6153138	DEU
SAMEA1556569	MWI
SAMEA113537988	BWA
SAMEA5561835	NLD
SAMEA4889268
SAMEA1019232
SAMEA112799001
SAMEA7526407	IND
SAMEA11207136	TZA
SAMN31023085	USA
SAMN43291924	USA
SAMN32818828	GBR
SAMN22202768
SAMN22014617	USA
SAMEA1397383	GBR
SAMN18117983
SAMN19687922	MDA
SAMN14343971	GHA
SAMN11265318
SAMEA7560760	VNM
SAMEA1485397	MWI
SAMN03647534	GBR
SAMN02599167	IND
SAMEA7547577	BRA
SAMN15406859	COD
SAMN28177966	USA
SAMEA1707445	RUS
SAMN15407169	COD
SAMEA3212569	GHA
SAMN13813797	ZAF
SAMN11489235	KOR
SAMEA13293917
SAMEA7561167	VNM
SAMEA5562365	NLD
SAMN36834851	CHN
SAMEA12854539	GEO
SAMEA4752952
SAMEA7527904	IND
SAMEA3457715	NLD
SAMN08732250
SAMN28450797	USA
SAMN18498632	PAK
SAMEA112802870
SAMN31031443	AUS
SAMN19657841	MDA
SAMD00142878	JPN
SAMEA112801083
SAMEA8893111	ROU
SAMEA112805461
SAMN08214921	CAN
SAMEA9069901	ZAF
SAMN07514481	NER
SAMEA112804701
SAMN19774853	IRL
SAMN12565828	ZAF
SAMN14518369	DOM
SAMEA7184628	PER
SAMN14343953	GHA
SAMEA6875105	ESP
SAMEA114303732	GBR
SAMN41417833	USA
SAMN15703214	USA
SAMN12110573
SAMN33010895	MDA
SAMEA12853298	GEO
SAMEA14460568	GMB
SAMN29871752	ESP
SAMN40566414	USA
SAMEA7529273	IND
SAMN09101684	GBR
SAMEA2794341
SAMEA1485424	MWI
SAMN15180332	MMR
SAMN30381134	PRY
SAMN38670590	MAR
SAMN03648349	GBR
SAMN19113500	AUS
SAMN14401533	IND
SAMN42233878	UKR
SAMN12551140	CHN
SAMN26037992	GBR
SAMN31581267	IND
SAMN20693279
SAMN08215047	CAN
SAMN34599037
SAMN12347377	ROU
SAMEA5076097	ESP
SAMN06234199	THA
SAMN41418246	USA
SAMEA7819015	GBR
SAMN03647344	GBR
SAMN30959936	GBR
SAMN34293818	UKR
SAMN16714387	BRA
SAMN12551403	CHN
SAMN04634262	UGA
SAMEA112799403
SAMEA4680529
SAMEA115746511	USA
SAMN21978424
SAMEA2533626
SAMEA115746751	USA
SAMN04633307	MDA
SAMEA115745950	DEU
SAMEA7547362	BRA
SAMN15404299	COD
SAMN41450297	CHN
SAMN31030396	AUS
SAMEA7527000	IND
SAMEA7525281	PAK
SAMN38204811	PER
SAMEA115738143	PER
SAMEA4846718	GBR
SAMEA7561393
SAMN31030059	AUS
SAMN18498639	PAK
SAMEA112804192
SAMN34030256
SAMD00653580	JPN
SAMN40030775	IND
SAMN40031729	IND
SAMEA115748745	GBR
SAMN28052540	ITA
SAMN38375880	CHN
SAMN14416799	THA
SAMN22014581	USA
SAMN27743959	USA
SAMEA923176	NLD
SAMEA115750184	TWN
SAMN32819591	CAN
SAMEA115741164	IND
SAMD00604034	JPN
SAMN09101309	GBR
SAMN04634274	IND
SAMN41667082	EST
SAMEA5975075	CHN
SAMEA104600380
SAMN09100022	GBR
SAMN04522027	KEN
SAMN34626884	USA
SAMEA8989187
SAMEA5366650	GHA
SAMN09099945	GBR
SAMN10966079	GBR
SAMEA968121	NLD
SAMN12389166	HKG
SAMEA7564095	VNM
SAMEA115749449	SWE
SAMN17019807	BLR
SAMN39959060	ZAF
SAMN42034423	UKR
SAMEA112805862
SAMN34382850	CAN
SAMN36842305
SAMEA115750061	TWN
SAMEA7548975	GBR
SAMEA12854839	GEO
SAMEA7560927	VNM
SAMEA2683011	PER
SAMEA113538180	BWA
SAMEA113537903	BWA
SAMEA7525013	IND
SAMEA7561908	ITA
SAMEA13120004	GEO
SAMD00117765	JPN
SAMEA115475370	DEU
SAMN37848876	VNM
SAMEA2534737	DEU
SAMEA2710820	THA
SAMD00142953	JPN
SAMN27028218	CHN
SAMEA7525486	IND
SAMEA7551400	GBR
SAMN12551391	CHN
SAMEA12855511	GEO
SAMN20693211
SAMN43535287	THA
SAMN19687826	MDA
SAMN22261864	CHN
SAMN05577509	ZAF
SAMEA13321135	KEN
SAMN06092081	VNM
SAMN40042868
SAMN08379817
SAMN30952524	USA
SAMEA7156512	GEO
SAMEA5975235	CHN
SAMN15404149	COD
SAMN06279763	THA
SAMN37848513	VNM
SAMEA2709732	ZAF
SAMEA8718734	ZAF
SAMN26814583	ESP
SAMEA115746747	USA
SAMEA112805450
SAMEA7547819	GBR
SAMN02894313	CAN
SAMN09102389	GBR
SAMN18118436
SAMEA10030234	MDA
SAMEA5662679	ZAF
G497m	ESP
SAMN41417165	BRA
SAMEA7527570	IND
SAMN40655187	MDA
SAMN38031624	AUS
SAMEA7550463	GBR
SAMN36619448	IND
SAMN00622921
SAMN42233893	UKR
SAMEA112804078
SAMEA7547709	GBR
SAMEA104447247	DNK
SAMN38204990	PER
SAMEA104362325	PER
SAMD00142657	JPN
SAMEA3558118
SAMN28052488	ITA
SAMN31551412	NLD
SAMEA8989148
SAMEA13292705
SAMEA104614451	IDN
SAMN18146197
SAMN05576387	ZAF
SAMN20512794	CHN
SAMEA115113066	LVA
SAMN41148322	USA
SAMEA6875125	ESP
SAMN14344778	KEN
SAMN08851356	USA
SAMEA104394476	DEU
SAMEA7551292	GBR
SAMN03647907	GBR
SAMEA7525157	IND
SAMN33756215	GEO
SAMN09099593	GBR
SAMEA115745519	DEU
SAMN17119608	USA
SAMN03328526	CAN
SAMEA1708293	MWI
SAMN14344326	KEN
SAMN07766070	CAN
SAMEA7549805	GBR
SAMN12551536	CHN
SAMEA7555103	GBR
SAMEA1119660	GBR
SAMEA14493390	ZAF
SAMN08436056	BGD
SAMEA2710811	THA
SAMN08795017
SAMN07658544	GBR
SAMN35774752	SUR
SAMN08215479	CAN
SAMEA7563909
SAMEA7529126	IND
SAMEA7553066	GBR
SAMN19688721	MDA
SAMEA3374969	PER
SAMN03648742	ZAF
SAMEA112299021	MDA
SAMN37457831	USA
SAMN15403734	COD
SAMN03653237	CHN
SAMN43397331	USA
SAMN26200690	AUS
SAMN31030436	AUS
SAMEA11934141	ZAF
SAMEA5975060	CHN
SAMEA7547844	GBR
SAMEA3671466
SAMEA7550396	GBR
SAMEA5164225
SAMEA112806707
SAMN18146527
SAMEA2153291
SAMEA14460200	GMB
SAMN05172764	MDA
SAMEA112806958
SAMEA7554423	GBR
SAMN41468669
SAMEA5975281	CHN
SAMN41389359
SAMN30948835	NLD
SAMEA104153416	GBR
SAMEA6873593	SWE
SAMN31673721	AUS
SAMEA7280654	BGD
SAMEA7541488	ZAF
SAMN27519863	UKR
SAMN19657759	MDA
SAMN05577557	ZAF
SAMEA9070623	ZAF
SAMEA1118203	GBR
SAMEA4975668
SAMD00029411	JPN
SAMN42034582	UKR
SAMN06092655	VNM
SAMEA1403843	RUS
SAMN08906675	MEX
SAMEA1569116	MWI
SAMN22014556	USA
SAMN30381066	PRY
SAMN41664173	ROU
SAMN05576495	ZAF
SAMN07659654	GBR
SAMEA115879609	GEO
SAMN32818861	GBR
SAMN30185191	COL
SAMEA4889251
SAMEA113537808	BWA
SAMN17204658
SAMEA9976743	PER
SAMN07659985	GBR
SAMN12565624	ZAF
SAMEA1903105
SAMEA7541676	ZAF
SAMEA112805985
SAMEA115475912	TZA
SAMEA95506918	ZAF
SAMEA112800505
SAMN02934391	USA
SAMN04538427	BEN
SAMN14344761	KEN
SAMEA1118443	GBR
SAMEA112298832	MDA
SAMN19728528
SAMN21856213	GEO
SAMN31887151	IND
SAMEA8718269	ZAF
SAMEA7548588	GBR
SAMN41154480	AUS
SAMEA115749774	SWE
SAMEA7528238	IND
SAMN35982073
SAMEA114443860	MNG
SAMEA7549647	GBR
SAMN42034220	UKR
SAMEA6875442	ESP
SAMN05918629	PER
SAMEA115741000	VNM
SAMEA115740633	VNM
SAMEA7562244	ITA
SAMEA112250062
SAMN38204740	PER
SAMEA13294953	ESP
SAMN14344616	KEN
SAMEA7528123	IND
SAMN03647333	GBR
SAMEA3281362	ARG
SAMN05576289	ZAF
SAMN07236359	THA
SAMEA115750185	TWN
SAMEA7563896
SAMN15404182	COD
SAMN40032131	IND
SAMEA115740486	VNM
SAMN41724461	AUS
SAMD00143036	JPN
SAMN37848469	VNM
SAMN40031178	IND
SAMEA1101713	PAK
SAMEA7528404	IND
SAMN20600152	IND
SAMEA2710816	THA
SAMN21236200	CHN
SAMEA7554054	GBR
SAMN39959072	ZAF
SAMEA4706635	GBR
SAMN21616735	CAN
SAMN37547251
SAMN15407119	COD
SAMEA7563410	NPL
SAMN12274083	ITA
SAMN03647550	GBR
SAMEA8718530	ZAF
SAMEA7551350	GBR
SAMN19688504	MDA
SAMEA7526926	IND
SAMN41471916
SAMN31030091	AUS
SAMN31673611	AUS
SAMN28527867	PER
SAMEA13321329	KEN
SAMEA115741114	IND
SAMEA3558369	PRT
SAMN38211376	PER
SAMEA7551255	GBR
SAMEA7551595	GBR
SAMEA4706826	GBR
SAMN06055824	VNM
SAMN42882760	TWN
SAMN19113056	AUS
SAMN42940526	USA
SAMEA104027313	DNK
SAMEA7525705	IND
SAMN02414904	SWE
SAMEA4798758	COD
SAMEA112801525
SAMN20491920	BRA
SAMEA1570950
SAMEA12854883	GEO
SAMN11265287
SAMN09708340
SAMEA1118317	GBR
SAMEA7553806	GBR
SAMEA115738471	ZAF
SAMN41471745	ZAF
SAMN07659389	GBR
SAMN22014393	USA
SAMD00142735	JPN
SAMEA115740871	VNM
SAMN25173602	CHN
SAMEA7280185	BGD
SAMEA114236094	MDA
SAMEA7552389	GBR
SAMEA3391687	GMB
G2187	ESP
SAMN17119801	USA
SAMN12551509	CHN
SAMEA7156516	GEO
SAMEA3170717
SAMEA7552063	GBR
SAMEA5164450
SAMEA112802532
SAMEA12851853	GEO
SAMEA5543961	FRA
SAMD00603872	JPN
SAMN21616447	CAN
SAMEA1117820	GBR
SAMN12551277	CHN
SAMN30949162	NLD
SAMEA1119378	GBR
SAMN05710326	GBR
SAMN31581240	IND
SAMN30949960	NLD
SAMEA11761290	ZAF
SAMEA3444555	NLD
SAMN15703297	USA
SAMN08709074
SAMN28856980	CHN
SAMN15772547	CHN
SAMN03246195	CHN
SAMEA115475427	DEU
SAMN08862785
SAMN30157810	CHN
SAMEA115750028	IND
SAMEA112298793	MDA
SAMN13066579	ZAF
SAMEA7525790	IND
SAMN18648045	BRA
SAMEA115746773	USA
SAMEA5569987	PER
SAMEA7548494	GBR
SAMN37847930	VNM
SAMN41421188	USA
SAMEA13119747	ZAF
SAMN42882952	TWN
SAMN13568497	PER
SAMN09101592	GBR
SAMN09284598
SAMEA13299830	CAN
SAMEA115749122	GBR
SAMEA7554772	GBR
SAMN08612843
SAMEA112802011
SAMN14416746	THA
SAMN36834757	CHN
SAMEA1485473	MWI
SAMN30227449	CHN
SAMN37848657	VNM
SAMEA3447627	NLD
SAMN08794926
SAMEA2683108	PER
SAMEA12852435	GEO
SAMEA104447502	DNK
SAMN40465753	IND
SAMEA4889257
SAMN25995056	TZA
SAMN18723911
SAMN20169131	POL
SAMEA14460091	GMB
SAMEA7555020	GBR
SAMN41598013	IND
SAMN05577137	ZAF
SAMEA7552182	GBR
SAMEA115474976	DEU
SAMEA110240976	NAM
SAMEA6656030	ZAF
SAMEA13294699	ESP
SAMEA6875252	ESP
SAMN30157924	CHN
SAMEA919890
SAMN08913359
SAMEA7529301	IND
SAMEA3391704	GMB
SAMN19688171	MDA
SAMEA115750939	USA
SAMN34257537	ISR
SAMN09100560	GBR
SAMN05172659	USA
SAMEA115739088	IND
SAMN39436902	TWN
SAMN22261869	CHN
SAMN13568551	PER
SAMN10966076	GBR
SAMEA3358984
SAMEA7541460	ZAF
SAMN12551155	CHN
SAMN07373487	CAN
SAMEA7544314
SAMEA2342305
SAMN08913027
SAMEA1397517	GBR
SAMN43397304	USA
SAMN14481188	GHA
SAMEA7526074	IND
SAMEA7525676	IND
SAMN41664714	ROU
SAMN19113329	AUS
SAMEA5164312
SAMN08295252	BGD
SAMEA2400252
SAMN41421945	ZAF
SAMN40031139	IND
SAMD00178613	VNM
SAMN17254009
SAMN35340011	KAZ
SAMN00103263
SAMN03800381	USA
SAMN08215466	CAN
SAMEA112803899
SAMN20513198	CHN
SAMN41421463	USA
SAMN09090351	ITA
SAMN31031230	AUS
SAMN06092087	VNM
SAMEA14459925	GMB
SAMN05576078	ZAF
SAMEA7157888	GEO
SAMEA14459909	GMB
SAMEA7560828	VNM
SAMEA1406160
SAMN14343956	GHA
SAMN40099072	CHN
SAMEA115738240	ZAF
SAMEA7157419	GEO
SAMN15228650	MYS
SAMEA1485257	MWI
SAMN31031546	AUS
SAMN41598536	IND
SAMEA7551516	GBR
SAMN41146718	USA
SAMN08708346	UKR
SAMN06091942	VNM
SAMN41146652	USA
SAMEA7552214	GBR
SAMEA7526545	IND
SAMEA7562930	ZAF
SAMEA112801691
SAMN17020025	KAZ
SAMEA112802560
SAMN15228787	MYS
SAMN42233943	UKR
SAMEA104172461	SRB
SAMEA2534157	UZB
SAMN15854309	ERI
SAMEA115738224	ZAF
SAMEA112801550
SAMEA115475394	DEU
SAMN15406965	COD
SAMEA13293935
SAMN19113184	AUS
SAMN41417750	USA
SAMEA115113082	LVA
SAMN09651662	GEO
SAMN14344306	KEN
SAMN06091699	VNM
SAMEA112799919
SAMEA9070720	ZAF
SAMEA1102584	ITA
SAMN10654116
SAMEA110013271	GMB
SAMEA112804242
SAMN27519602	GEO
SAMN04522011	KEN
SAMEA112801839
SAMN30543701	CHN
SAMN04349563	CAN
SAMN10663239	IND
SAMN26422818	USA
SAMEA4846710	GBR
SAMEA110420328
SAMEA104153383	GBR
SAMN30950573	USA
SAMEA7560248
SAMEA2342423
SAMN30547752	CHN
SAMEA115744091	DEU
SAMN41725843	ISR
SAMN08612745
SAMN08629242
SAMEA11761468	ZAF
SAMEA104600340
SAMN20513092	CHN
SAMEA112802039
SAMN05575872	ZAF
SAMN41154527	AUS
SAMN31581251	IND
SAMEA115750169	TWN
SAMEA115738208	ZAF
SAMN06480753
SAMEA115163097	PRT
SAMN26422827	USA
SAMEA2782879	THA
SAMN15853864	ERI
SAMEA1556792	MWI
SAMEA14455972	SWE
SAMN41598048	IND
SAMN18118088
SAMEA9976141	PER
SAMN14481197	GHA
SAMN41148464	USA
SAMN40030949	IND
SAMN15703326	USA
SAMN15772975	CHN
SAMN18146383
SAMEA14460056	GMB
SAMEA7157442	GEO
SAMN06251272	TZA
SAMN31031446	AUS
SAMN43535580	THA
SAMEA7280416	BGD
SAMN05575912	ZAF
SAMN36639314	CZE
SAMN19113211	AUS
SAMN27519944	UKR
SAMN33062060	POL
SAMN05900962
SAMN36835079	CHN
SAMN25078194	PER
SAMN03246629	CHN
SAMN08214784	CAN
SAMEA112189002
SAMN07999128	CHN
SAMEA7552728	GBR
SAMN42898735	NZL
SAMN08629330	BGD
SAMEA7547938	GBR
SAMEA110420743
SAMN27519986	GEO
SAMEA7353848
SAMN15337177	CHN
SAMEA3366434	BEL
SAMEA115751648	CHE
SAMN42233874	UKR
SAMEA7156615	GEO
SAMN41468595
SAMEA5607339	LBR
SAMN28449027	USA
SAMEA7555644	GBR
SAMEA115744953	DEU
SAMEA4744369	BRA
SAMN40273459	GEO
SAMEA11206969	TZA
SAMN05576990	ZAF
SAMEA3558867	BRA
SAMEA36312418	DEU
SAMEA1118240	GBR
SAMN28905375	BRA
SAMEA1556732	MWI
SAMN31673983	AUS
SAMEA12854184	GEO
SAMN13438824	VEN
SAMN41598223	IND
SAMN41724627	AUS
SAMEA116000318	PRT
SAMEA7544600	CHN
SAMN20512860	CHN
SAMEA112806465
SAMN21616936	CAN
SAMEA14460447	GMB
SAMN27764287	USA
SAMN35100070	THA
SAMN06142917	THA
SAMN31674289	AUS
SAMN31062753	USA
SAMN14516582	GHA
SAMN20981866	PNG
SAMEA1119855	GBR
SAMN08215368	CAN
SAMEA7157829	GEO
SAMEA104447340	DNK
SAMN15407135	COD
SAMN04538572	CMR
SAMEA112802219
SAMN40031544	IND
SAMEA4706540	GBR
SAMEA4441443	ZAF
SAMN19113171	AUS
SAMN17266422	USA
SAMEA7549986	GBR
SAMN32709782	BRA
SAMN31031143	AUS
SAMEA114089763	BRA
SAMN16521524	TZA
SAMN21236300	CHN
SAMN04522079	PER
SAMN33061964	LTY
SAMN41598327	IND
SAMN42410404	IND
SAMEA11006599	GBR
SAMN15228782	MYS
SAMN10966206	GBR
SAMEA115749127	GBR
SAMN20513112	CHN
SAMN05918731	PER
SAMN07658468	GBR
SAMN03648804	ZAF
SAMN08892516	PAK
SAMEA5607346	LBR
SAMEA5569830	PER
SAMEA9070024	ZAF
SAMEA2682813	PER
SAMN16522033	TZA
SAMEA7527369	IND
SAMN42882940	TWN
SAMEA115475747	TZA
SAMEA7552795	GBR
SAMN18648464	BRA
SAMEA115738327	PER
SAMN03225290	GBR
SAMEA7550293	GBR
SAMN27764290	USA
SAMEA7525881	IND
SAMN16966058	BEL
SAMN41417162	BRA
SAMEA6873576	SWE
SAMN38810290	USA
SAMN13567914	IDN
SAMEA4798825	COD
SAMN14344538	KEN
SAMEA104394457	DEU
SAMN13207987	GEO
SAMN23235197	ESP
SAMN30543468	CHN
SAMN08708300	UKR
SAMN41468284	ZAF
SAMN06252298	NZL
SAMN14481513	GHA
SAMEA8718598	ZAF
SAMN42692167	LBN
SAMEA9977672	PER
SAMN42034625	UKR
SAMEA12855205	GEO
SAMEA112298808	MDA
SAMN04634195	MOZ
SAMEA115743643	PER
SAMEA4706629	GBR
SAMN24851379
SAMN03246666	CHN
SAMEA11006580	GBR
SAMEA12851515	GEO
SAMN39958885	ZAF
SAMEA7561915	ITA
SAMN19688422	MDA
SAMN26934536	CHN
SAMEA113538515	BWA
SAMD00142771	JPN
SAMN14481291	GHA
SAMEA112801952
SAMEA4975686
SAMN41279866	ERI
SAMN30949494	NLD
SAMN26422449	USA
SAMEA7542206	CHN
SAMN18648554	BRA
SAMN08214875	CAN
SAMN05575450	ZAF
SAMN30948826	NLD
SAMN28856977	CHN
SAMN09708345
SAMN08626148	CHN
SAMEA112910610
SAMN08708345	UKR
SAMN02398703	KOR
SAMN15703328	USA
SAMN05916421	PER
SAMN19688070	MDA
SAMEA1570986
SAMN14344029	GHA
SAMEA112799831
SAMN35721661	SGP
SAMN06055983	VNM
SAMEA1485319	MWI
SAMN43397228	USA
SAMN31673989	AUS
SAMN32819058	GBR
SAMN06252295	NZL
SAMN41598788	COD
SAMN40475192	USA
SAMN41146571	USA
SAMN12347370	ROU
SAMEA12853694	GEO
SAMEA3443791	GBR
SAMN30950362	NLD
SAMEA5542018	PHL
SAMEA114442901	KOR
SAMEA7555181	GBR
SAMN19113395	AUS
SAMEA6875513	ESP
SAMN02739528	USA
SAMEA7525744	IND
SAMEA11225661
SAMN41455326	ARG
SAMEA115744117	DEU
SAMEA115652419	PRT
SAMN16086731	FRA
SAMEA14456113	SWE
SAMN43780592	ZAF
SAMEA7563395	NPL
SAMEA115751493	USA
SAMN17020024	KAZ
SAMEA6455881	GMB
SAMN43783820	AUS
SAMN30950360	NLD
SAMN10588655	RUS
SAMN31031302	AUS
SAMN08913339
SAMN18146680
SAMN15701594	THA
SAMEA7547458	BRA
SAMEA115741283	IND
SAMEA8741910	ZAF
SAMEA112804410
SAMEA114442960	KOR
SAMN41772154	BGD
SAMEA1707162	RUS
SAMEA9581528	ETH
SAMN31674411	AUS
SAMEA7528743	IND
SAMN41472287
SAMN28857025	CHN
SAMEA7528831	IND
SAMEA4706730	GBR
SAMN40030385	IND
SAMN14344472	KEN
SAMN26553939	ITA
SAMN30952793	USA
SAMEA968198	NLD
SAMN09099941	GBR
SAMEA1118527	GBR
SAMEA1118886	GBR
SAMN18146404
SAMEA9976338	PER
SAMEA115737927	PER
SAMEA7553715	GBR
SAMN40465769	IND
SAMEA3231243
SAMEA3391675	GMB
SAMEA6451320
SAMEA115748974	GBR
SAMEA110031544	GMB
SAMN06091777	VNM
SAMEA110420466
SAMEA13300016	CAN
SAMEA112805524
SAMEA7547506	BRA
SAMN19113256	AUS
SAMEA113935752	PRT
SAMEA838036	RUS
SAMN15718603	THA
SAMEA104600189
SAMEA104362179	PER
SAMEA11207194	TZA
SAMN06008143
SAMEA1018873	GBR
SAMEA5569990	PER
SAMN05918949	PER
SAMEA115749270	GBR
SAMEA7157136	GEO
SAMEA3558293	PER
SAMEA7548794	GBR
SAMN21856524	UKR
SAMN41598087	IND
SAMN06209982	AZE
SAMEA2783424	THA
SAMEA2343265	PER
SAMEA6153243	DEU
SAMN14481334	GHA
SAMN41418379	USA
SAMEA7528701	IND
G3494	ESP
SAMN40566350	USA
SAMN28052633	ITA
SAMN13169745	MDA
SAMEA5854713	SDN
SAMEA112800891
SAMN15639466	HKG
SAMEA112188723
SAMEA7549328	GBR
SAMN28610617	IRL
SAMN05276435	GBR
SAMEA13292772
SAMEA7545470	PER
SAMN40273455	GEO
SAMEA7552804	GBR
SAMN17119668	USA
SAMN14401526	IND
SAMN41468096
SAMEA1485250	MWI
SAMEA113556179	MOZ
SAMEA113556236	MOZ
SAMEA104446919	DNK
SAMN03648726	ZAF
SAMEA1403641	RUS
SAMEA5975409	CHN
SAMN05172825	MDA
SAMN41154701	AUS
SAMEA112803765
SAMN12562666
SAMEA13292642
SAMN41416423	VNM
SAMN09099634	GBR
SAMEA7527188	IND
SAMN41934662	CAN
SAMEA115749376	GBR
SAMEA3231261
SAMEA112805685
SAMEA7525851	IND
SAMN18118278
SAMEA7550462	GBR
SAMN40623446	KOR
SAMN18793708	CHN
SAMN12168515	SVN
SAMN28527871	PER
SAMEA112354810
SAMD00179051	VNM
SAMN08612723
SAMN41389693	BGD
SAMN34293965	UKR
SAMN30949865	NLD
SAMEA2783132	THA
SAMEA8718663	ZAF
SAMEA7548330	GBR
SAMN36183984
SAMEA115577910	IRL
SAMEA7157670	GEO
SAMN29361625	THA
SAMN36834872	CHN
SAMN03300094	USA
SAMEA7562431	NGA
SAMN19657383	MDA
SAMEA2149968	RUS
SAMEA7525651	IND
SAMN37457312	USA
SAMN15703044	USA
SAMN40032313	IND
SAMEA7553405	GBR
SAMN03648458	GBR
SAMEA4975685
SAMN03647882	GBR
SAMN29361611	THA
SAMEA115475325	CHE
SAMEA104398433
SAMEA7550580	GBR
SAMEA11934397	ETH
SAMEA1117810	GBR
SAMN33010849	MDA
SAMEA3562767	PRT
SAMN40655140	MDA
SAMEA3558538	ZAF
SAMN31030313	AUS
SAMN07603355	AUS
SAMN03648668	ZAF
SAMEA10030275	MDA
SAMEA7563042	TKM
SAMN33018138	THA
SAMEA13293623	AUS
SAMEA7546531	PER
SAMN14518367	DOM
SAMEA8742313	ZAF
SAMD00117812	JPN
SAMN40465926	IND
SAMEA2783207	THA
SAMEA7561905	ITA
SAMEA112181271	ZAF
SAMEA12029262
SAMN41421987
SAMN12565672	ZAF
SAMN36662654	CHN
SAMEA1118476	GBR
SAMN14336437	MEX
SAMEA7546997	PER
SAMEA115746092	DEU
SAMEA3374879	PER
SAMEA7560455
SAMN41421454	USA
SAMEA110046463	GMB
SAMEA115109426	ESP
SAMEA2783346	THA
SAMEA104718882	NLD
SAMEA5163698
SAMN41421508	USA
SAMEA1707577	RUS
SAMN12984534	JPN
SAMEA837925	RUS
SAMN31443295
SAMN06855980	MEX
SAMN19113265	AUS
SAMN39287082	AUS
SAMEA5164176
SAMN30543888	CHN
G2162	ESP
SAMEA104447635	DNK
SAMEA1523357	ZAF
SAMEA8718970	ZAF
SAMEA1117709	GBR
SAMN31673295	AUS
SAMEA104172449	SRB
SAMN07344508	DJI
SAMEA114089851	GEO
SAMEA923174	USA
SAMEA10030444	ZAF
SAMEA114861640	COL
SAMN34257582	ISR
SAMN08906527	MEX
G1970	ESP
SAMEA116000261	PRT
SAMN43780460	IND
SAMEA7549250	GBR
SAMEA104447198	DNK
SAMEA8996361	TUR
SAMN36834912	CHN
SAMN14344120	GHA
SAMEA7564075	VNM
SAMN37848180	VNM
SAMEA12616980
SAMN06221244	MDA
SAMN08795316
SAMN18700335	CHN
SAMN14943196
SAMD00179165	VNM
SAMEA7839392
SAMEA7561939	ITA
SAMN30949819	NLD
SAMN05916396	PER
SAMEA112800762
SAMN31784878	CHN
SAMN03647707	GBR
SAMN36796960	CHN
SAMEA12854924	GEO
SAMN37848810	VNM
SAMEA5189593	GBR
SAMEA7528682	IND
SAMEA7563031	TKM
SAMEA1707418	RUS
SAMN26814547	ESP
SAMEA115163156	PRT
SAMN38211169	PER
SAMN09651699	GEO
SAMN37210327	IND
SAMN17732651	USA
SAMEA7544569	CHN
SAMEA112181564	ZAF
SAMEA104153395	GBR
SAMEA115740951	VNM
SAMEA7555507	GBR
SAMEA7551792	GBR
SAMN43535359	THA
SAMEA7544541	CHN
SAMEA112806560
SAMEA104362472	PER
SAMN18146584
SAMEA113537282	BWA
SAMN26442965	USA
SAMN43780514	IND
SAMN37457427	USA
SAMN09102198	GBR
SAMN04053704	CAN
SAMEA115109441	ESP
SAMEA12616937
SAMN15773006	CHN
SAMEA8742450	ZAF
SAMN41389773	BGD
SAMN15337200	CHN
SAMEA11225776
SAMEA2534093
SAMN21882831	USA
SAMN41418349	USA
SAMEA115738941	IND
SAMN43780052	GEO
SAMEA2783542	THA
SAMEA112801308
SAMEA112804231
SAMN41418139	USA
SAMN06045526	USA
SAMN06091844	VNM
SAMN08215418	CAN
SAMN38670623	MAR
SAMEA14460440	GMB
SAMN09101402	GBR
SAMEA1485405	MWI
SAMEA3318365
SAMEA7560601	VNM
SAMN08912744
SAMN14416869	THA
SAMEA6655930	ZAF
SAMN42692156	LBN
SAMEA115163128	PRT
SAMEA6456002	GMB
SAMEA115751576	USA
SAMN02414885	SWE
SAMEA115741561	IND
SAMN41664282	ROU
SAMEA9069655	ZAF
SAMN18146535
SAMN17266431	USA
SAMEA7564331	VNM
SAMN20513154	CHN
SAMEA3671594
SAMEA3391729	GMB
SAMN38204892	PER
SAMEA11961597	PRT
SAMN10966018	GBR
SAMEA115737910	PER
SAMEA7129240
SAMEA6064370	IND
SAMN12551503	CHN
SAMN41422059
SAMN38205134	PER
SAMEA5039579	LBN
SAMEA4041011
SAMEA7563134	DZA
SAMN41148476	USA
SAMN14942857
SAMN31135776	CZE
SAMEA13300526	CAN
SAMN36849974	CHN
SAMEA112188846
SAMEA11207325	TZA
SAMEA7546975	PER
SAMN13568623	PER
SAMN18118007
SAMEA115750705	USA
SAMN14971180
SAMEA113538309	BWA
SAMEA104600388
SAMN08143559	AZE
SAMN09102334	GBR
SAMEA7554535	GBR
SAMN08629377	BGD
SAMEA115880322	IRL
SAMN15701649	THA
SAMN06055927	VNM
SAMN02599168	IND
SAMN17266377	USA
SAMN41685580	PAK
SAMEA113537749	BWA
SAMN27519857	UKR
SAMN17709373	PRT
SAMEA13292724
SAMN10342035	BEN
SAMEA95541418	ZAF
SAMEA3449394	NLD
SAMN37848498	VNM
SAMN21617005	CAN
SAMEA112803411
SAMN08376224	IDN
SAMN05576596	ZAF
SAMN31942587	PER
SAMEA113537220	BWA
SAMN16521795	TZA
SAMN43535481	THA
SAMEA4695252	UKR
SAMN09101718	GBR
SAMEA1118342	GBR
SAMEA1118663	GBR
SAMN43535381	THA
SAMEA7545593	PER
SAMN41421674
SAMN12565830	ZAF
SAMN41390029
SAMN31673099	AUS
SAMN20927483	KHM
SAMN38204783	PER
SAMN13169672	MDA
SAMEA10030118	GEO
SAMEA7556041
SAMEA8692682	FRA
SAMEA5562110	NLD
SAMEA115744160	DEU
SAMN02443910	USA
SAMEA7546792	PER
SAMN15772555	CHN
SAMEA115577857	IRL
SAMN41390014
SAMN41664206	ROU
SAMEA113556548	MOZ
SAMEA115739953	VNM
SAMN41416792
SAMN39958971	ZAF
SAMN06055458	VNM
SAMEA1530941	MWI
SAMN13568748	PER
SAMEA113537838	BWA
SAMN09708351
SAMN08862841
SAMN03225275	GBR
SAMEA104144159	CHN
SAMN41148672	USA
SAMN08795083
SAMEA1903083
SAMEA12855105	GEO
SAMEA112804897
SAMEA2533419	DEU
SAMN03648527	GBR
SAMN37210368	IND
SAMEA7549405	GBR
SAMEA7548948	GBR
SAMEA5561727	NLD
SAMN06092295	VNM
SAMN38210121	PER
SAMD00603567	JPN
SAMN08626320	CHN
SAMEA112910523
SAMEA10030355	MDA
SAMN41390122	VNM
SAMN22202820
SAMN12565800	ZAF
SAMN37457776	USA
SAMN32819602	CAN
SAMN21856090	GEO
SAMN09100276	GBR
SAMEA3221074	ZAF
SAMN40032379	IND
SAMEA112803766
SAMN40566472	USA
SAMN41705977	IND
SAMN28856932	CHN
SAMN41725847	ISR
SAMEA4706709	GBR
SAMN31030176	AUS
SAMEA1708356	MWI
SAMN43780692	ZAF
SAMN15701496	THA
SAMEA3421012	GBR
SAMN04053668	CAN
SAMD00142666	JPN
SAMN30185240	COL
SAMEA8987204	FRA
SAMEA13188784	ZAF
SAMEA7549799	GBR
SAMEA1941864
SAMN41812161	CHN
SAMEA12855054	GEO
SAMEA115475634	TZA
SAMEA113538391	BWA
SAMEA112799077
SAMN08862810
SAMN30381258	PRY
SAMEA110420768
SAMEA13300198	CAN
SAMN05918651	PER
SAMEA9977606	PER
SAMN28052685	ITA
SAMN30157903	CHN
SAMEA13293656	AUS
SAMEA7554154	GBR
SAMEA7562694	VNM
SAMEA1929774
SAMN37848395	VNM
SAMN18700350	CHN
SAMN40030914	IND
SAMN15407008	COD
SAMEA8719001	ZAF
SAMEA1118772	GBR
SAMEA7157184	GEO
SAMN07766481	CAN
SAMEA3558232
SAMEA115748849	GBR
SAMN08795095
SAMN34293913	UKR
SAMEA9976564	PER
SAMEA104153410	GBR
SAMN05276312	GBR
SAMEA115738523	ZAF
SAMN15703046	USA
SAMEA6617290	ZAF
SAMN34626923	USA
SAMN05575462	ZAF
SAMN03648005	GBR
SAMN41422034	ZAF
SAMN41421494	USA
SAMEA104027316	DNK
SAMN31672995	AUS
SAMN38211014	PER
SAMN04276746	TZA
SAMEA5974940	CHN
SAMN28553032	USA
SAMEA1403786	RUS
SAMN08708276	UKR
SAMEA115747374	ZAF
SAMD00142989	JPN
SAMN09914661	MDA
SAMEA115748818	GBR
SAMN41774715	USA
SAMEA114493610	PER
SAMN31031132	AUS
SAMEA2783264	THA
SAMEA7547127	PER
SAMN08906707	MEX
SAMEA115879549	IRL
SAMN07659810	GBR
SAMEA7553721	GBR
SAMEA8741592	BEL
SAMEA7542067	CHN
SAMN37848697	VNM
SAMN02339330	CHN
SAMN08214749	CAN
SAMEA12853825	GEO
SAMN41664190	ROU
SAMN09101418	GBR
SAMN09425816	CHE
SAMN07956521	RUS
SAMN08215333	CAN
SAMN41724546	AUS
SAMEA104447407	DNK
SAMN33756254	GEO
SAMEA7563145	DZA
SAMEA115863944	DEU
SAMEA13300173	CAN
SAMEA13299678	CAN
SAMN41471946
SAMEA115745322	DEU
SAMN08732503
SAMN33272097	CAN
SAMEA7545840	PER
SAMEA6456076	GMB
SAMN39287042	AUS
SAMN11403599	USA
SAMN36835170	CHN
SAMN27033320	CHN
SAMN38210995	PER
SAMEA112801751
SAMEA115739168	IND
SAMN13813856	ZAF
SAMEA115652410	PRT
SAMN40566606	USA
SAMD00178576	VNM
SAMEA7549783	GBR
SAMN04538430	BEN
SAMN06053512	USA
SAMEA14493654	ZAF
SAMEA9069720	ZAF
SAMN08379852
SAMN35981859
SAMEA112799821
SAMN40273777	GEO
SAMEA110420770
SAMEA12854738	GEO
SAMEA7156757	GEO
SAMEA5562461	NLD
SAMEA2534499
SAMEA115745781	DEU
SAMN39436904	TWN
SAMN19728381
SAMN28552984	USA
SAMN30958035	CHN
SAMN15437460	CHN
SAMN15589931	AUT
SAMEA114089848	GEO
SAMEA112804684
SAMEA12852177	GEO
SAMEA6875041	ESP
SAMN05577263	ZAF
SAMN05575804	ZAF
SAMEA3558177	PER
SAMN22261898	CHN
SAMEA4772778
SAMEA5974986	CHN
SAMEA5975068	CHN
SAMEA7563898
SAMN41725973	ISR
SAMEA113537497	BWA
SAMN08379975
SAMEA11761441	ZAF
SAMN43780018	GEO
SAMN19845202	IND
SAMN20525061	CHN
SAMEA112910532
SAMEA14460444	GMB
SAMEA11006634	GBR
SAMEA104027311	DNK
SAMN16521423	MOZ
SAMEA112804838
SAMN30949900	NLD
SAMN09284349
SAMEA115749419	SWE
SAMN08215203	CAN
SAMN08906443	MEX
SAMN07766189	CAN
SAMN40030605	IND
SAMEA115751708	IRL
SAMN31220401	CHN
SAMN36834508	CHN
SAMEA2534233	DEU
SAMN31047272	TWN
SAMN09284203
SAMEA112188841
SAMEA7549755	GBR
SAMN36834777	CHN
SAMN03648682	ZAF
SAMEA1119282	GBR
SAMEA115434298	IRL
SAMEA8718785	ZAF
SAMN10965988	GBR
SAMN18614372	PER
SAMEA4846712	GBR
SAMEA3558259	PER
SAMN08708648	UKR
SAMN03246375	CHN
SAMEA8741180	BLR
SAMN05575933	ZAF
SAMN21616344	CAN
SAMN05577350	ZAF
SAMN30543769	CHN
SAMN03648598	GBR
SAMEA7562983
SAMN10961393	CHN
SAMN41664578	ROU
SAMEA5569620	PER
SAMEA110698475	ZAF
SAMN37210115	IND
SAMEA114443449	JPN
SAMEA6599707
SAMEA115747211	ZAF
SAMN09380051	BRA
SAMN03647685	GBR
SAMEA12852006	GEO
SAMN12551149	CHN
SAMN05251180	GBR
SAMEA7549216	GBR
SAMEA104394556	SWZ
SAMN18118420
SAMEA112805860
SAMN07659778	GBR
SAMN07236298	THA
SAMEA7555423	GBR
SAMN05918622	PER
SAMEA104600477
SAMN41468133
SAMN06092027	VNM
SAMN36849587	CHN
SAMN04276722	COD
SAMEA3501054	GRL
SAMEA7553645	GBR
SAMN21897549	USA
SAMN30950121	NLD
SAMEA7423512	CMR
SAMN41146650	USA
SAMEA7425198	PRT
SAMEA7528789	IND
SAMEA7542081	CHN
SAMD00029412	JPN
SAMN26442967	USA
SAMN35301034	IDN
SAMEA7560790	VNM
SAMN35220610	GEO
SAMEA2783427	THA
SAMEA104394613	SWZ
SAMN41146601	USA
SAMEA4039943	DEU
SAMN30949936	NLD
SAMEA104600540
SAMEA7525695	IND
SAMN21856357	GEO
SAMEA112799604
SAMEA9977681	PER
SAMD00179115	VNM
SAMEA7085448	TUN
SAMN08629529
SAMEA1119076	GBR
SAMN05576536	ZAF
SAMEA14493375	ZAF
SAMN31038508	USA
SAMN15718415	THA
SAMEA113537605	BWA
SAMEA7563594
SAMEA13292612
SAMEA12851782	GEO
SAMN14416841	THA
SAMEA3360003	BEL
SAMN36639303	CZE
SAMEA113537478	BWA
SAMN40465932	IND
SAMN05276357	GBR
SAMN00631850
SAMEA112804910
SAMEA114493647	PER
SAMN14417154	THA
SAMN05276327	GBR
SAMN41664476	ROU
SAMEA12854226	GEO
SAMN15772994	CHN
SAMEA1059548
SAMEA7563350	NPL
SAMN22169418	CHN
SAMN26433933	USA
SAMN35981656
SAMN41389537	BGD
SAMN41453980	PHL
SAMN16522072	TZA
SAMEA115475335	CHE
SAMN41471840
SAMN41664313	ROU
SAMN18478724	IND
SAMEA2533588
SAMN31030441	AUS
SAMN05577328	ZAF
SAMN40983495	KAZ
SAMN02053812	ZAF
SAMEA4695231	UKR
SAMN04276752	ZAF
SAMEA115747650	ZAF
SAMN41471524	ZAF
SAMN21983419
SAMEA112803779
SAMN19135947	CHN
SAMEA1708450	MWI
SAMN31031323	AUS
SAMEA6875542	ESP
SAMN16069745	CHE
SAMEA115746187	DEU
SAMN30547724	CHN
SAMEA3449981
SAMEA112250113
SAMN38204603	PER
SAMN37457537	USA
SAMN15718775	THA
SAMEA14493172	ZAF
SAMEA7552799	GBR
SAMN43780590	ZAF
SAMEA112805664
SAMN18647966	BRA
SAMEA115113063	LVA
SAMN26343409	USA
SAMEA11006592	GBR
SAMEA5562253	NLD
SAMN08626186	CHN
SAMN41418398	USA
SAMN02585888	ZAF
SAMN31673741	AUS
SAMN41146671	USA
SAMN38204897	PER
SAMN22202932
SAMEA2532480
SAMN25995179	TZA
SAMN41389794	BGD
SAMEA7546428	PER
SAMEA7525889	IND
SAMN13813964	ZAF
SAMN08613003
SAMN06174400	IND
SAMEA2267003	MWI
SAMEA3402928	PER
SAMEA6359833	GBR
SAMN42034863	UKR
SAMEA115751237	USA
SAMN06920059	PNG
SAMEA8939111	FRA
SAMN07658472	GBR
SAMN30953398	USA
SAMEA3558887	BRA
SAMEA3504624	GHA
SAMEA7554517	GBR
SAMEA9977083	PER
SAMEA7547964	GBR
SAMEA9977121	PER
SAMEA115745343	DEU
SAMEA115747560	ZAF
SAMEA6617268	ZAF
SAMN03647551	GBR
SAMEA7549394	GBR
SAMN07658667	GBR
SAMEA114663532	PRT
SAMN07410298	USA
SAMEA115747774	ZAF
SAMEA14455996	SWE
SAMEA7528094	IND
SAMN20492014	BRA
SAMN27555061	MDA
SAMN18823841	MEX
SAMEA1016193	RUS
SAMN26430014	USA
SAMEA7564186	VNM
SAMEA5542188	PHL
SAMN08215349	CAN
SAMN09102130	GBR
SAMN07765947	CAN
SAMN20391478
SAMD00142434	JPN
SAMEA1119863	GBR
SAMEA2682989	PER
SAMEA7551395	GBR
SAMN33573747	CHN
SAMD00603570	JPN
SAMEA112806501
SAMEA36310918	DEU
SAMN26442689	ZAF
SAMN15703059	USA
SAMEA115739517	IND
SAMN13169493	MDA
SAMN31672935	AUS
SAMN42034903	UKR
SAMEA7723160	IRL
SAMN00631844
SAMN41598357	IND
SAMEA4695269	UKR
SAMN09756283	MDA
SAMN14344780	KEN
SAMN19688202	MDA
SAMEA115748937	GBR
SAMN06234191	THA
SAMEA5189460	GBR
SAMEA8994136	RWA
SAMN05576830	ZAF
SAMEA104718831	NLD
SAMEA7551598	GBR
SAMN33272054	CAN
SAMEA115746779	USA
SAMN31220392	CHN
SAMN07766438	CAN
SAMEA8461675
SAMEA14269038	FRA
SAMN03300422	MEX
SAMEA4079235	KAZ
SAMEA6456011	GMB
SAMEA6990826
SAMN21616403	CAN
SAMN19657602	MDA
SAMEA3321914
SAMN20525345	CHN
SAMN02381019	UGA
SAMEA12616941
SAMN30953214	USA
SAMN31673633	AUS
SAMN19113367	AUS
SAMEA104362300	PER
SAMEA2342354
SAMN05575028	ZAF
SAMEA104447179	DNK
SAMEA7157204	GEO
SAMEA113538000	BWA
SAMN01908799	CHN
SAMN20525114	CHN
SAMEA7551661	GBR
SAMN15701653	THA
SAMN14344911	UGA
SAMEA7156794	GEO
SAMN20600149	IND
SAMEA7555265	GBR
SAMEA8718505	ZAF
SAMEA115738052	PER
SAMN08821610	NOR
SAMN26994080	CHN
SAMN31248651	BEN
SAMEA113537208	BWA
SAMEA12855149	GEO
SAMN09090564	ITA
SAMEA1101549	PAK
SAMEA7156577	GEO
SAMEA6875699	SWE
SAMN14481448	GHA
SAMEA113538369	BWA
SAMN26038157	GBR
SAMN41598408	IND
SAMN33756281	GEO
SAMN06092564	VNM
SAMEA7549814	GBR
SAMN31038455	USA
SAMN17119611	USA
SAMN17709420	PRT
SAMN36974161
SAMN13208086	GEO
SAMEA7552156	GBR
SAMEA1688650	MWI
SAMEA7555173	GBR
SAMEA115475641	TZA
SAMEA104362088	PER
SAMN36974168
SAMN27391472	MEX
SAMN07373405	CAN
SAMN32818987	GBR
SAMEA7555418	GBR
SAMEA115745283	DEU
SAMEA7553776	GBR
SAMN19657395	MDA
SAMEA5163884
SAMEA114442880	KOR
SAMN16522099	CHE
SAMN36849625	CHN
SAMN07766484	CAN
SAMEA7545985	PER
SAMEA13320980	KEN
SAMN41154967	AUS
SAMN30949372	NLD
SAMEA110420130
SAMEA115745067	DEU
SAMD00603672	JPN
SAMN03647270	GBR
SAMD00035732
SAMEA8741424	BEL
SAMN15337210	CHN
SAMEA115739350	PER
SAMD00263663	VNM
SAMEA1101287	PER
SAMN05577341	ZAF
SAMN09288538
SAMEA1019266	GBR
SAMN42882777	TWN
SAMEA7526939	IND
SAMEA7547552	BRA
SAMN06091792	VNM
SAMEA7548231	GBR
SAMN41725814	ISR
SAMEA104390548	NOR
SAMEA104718828	NLD
SAMN37848421	VNM
SAMEA12854402	GEO
SAMEA115744050	DEU
SAMEA113537477	BWA
SAMN31695701	USA
SAMN08436300	BGD
SAMEA3445050	NLD
SAMN32818943	GBR
SAMN31220383	CHN
SAMN08376196	IDN
SAMEA115741032	IND
SAMEA1708349	MWI
SAMEA115749461	SWE
SAMN04123774	BEN
SAMEA112805039
SAMN36834641	CHN
SAMEA115744345	DEU
SAMN41774717	USA
SAMEA112803627
SAMN21616642	CAN
SAMEA7545279	PER
SAMN30380807	PRY
SAMEA9070097	ZAF
SAMEA104153469	GBR
SAMEA5164984
G3666	ESP
SAMN30157676	CHN
SAMN41725923	ISR
SAMN35340203	KAZ
SAMN03300124	MEX
SAMN05576059	ZAF
SAMEA12854357	GEO
SAMN41146721	USA
SAMEA115747849	ZAF
SAMEA7528970	IND
SAMD00603934	JPN
SAMEA112188996
SAMEA8994203	RWA
SAMN18648064	BRA
SAMN32709622	COM
SAMEA7528122	IND
SAMN37210192	IND
SAMN17266440	USA
SAMN34999450	ROU
SAMEA1117741	GBR
SAMN41422114	ZAF
SAMN19113036	AUS
SAMEA13293882
SAMN05710358	GBR
SAMN07236343	THA
SAMEA1903003
SAMN34626892	USA
SAMEA113538413	BWA
SAMN03300156	MEX
SAMEA113577660	NAM
SAMEA2533923	SLE
SAMEA7546600	PER
SAMEA112803818
SAMN08626267	CHN
SAMN15853957	ERI
SAMEA1904676
SAMEA112954341	CMR
SAMN13066714	ZAF
SAMN31673198	AUS
SAMEA6797878	ZAF
SAMEA112803648
SAMEA104707085	CHE
SAMN39286753	AUS
SAMEA113538130	BWA
SAMEA112801669
SAMEA7553098	GBR
SAMEA7545816	PER
SAMN10601612	RUS
SAMEA7562974	ZAF
SAMEA7561966	ITA
SAMEA115740845	VNM
SAMEA8700435	PAK
SAMEA7545403	PER
SAMN05001046	GEO
SAMN41417711	USA
SAMN29944066	CHN
SAMN14943870	DJI
SAMEA112910698
SAMN30381136	PRY
SAMEA9976388	PER
SAMN17119734	USA
SAMEA1530620	MWI
SAMN40475080	USA
SAMEA5329271
SAMN31019551	USA
SAMEA115748787	GBR
SAMEA6872393	GMB
SAMN08913168
SAMEA7562046	ITA
SAMN38204610	PER
SAMN15701330	THA
SAMN15949690	USA
SAMN04053669	CAN
SAMN41417904	USA
SAMN18146216
SAMEA2148116	RUS
SAMEA1688633	MWI
SAMEA7551885	GBR
SAMEA9976652	PER
SAMEA7560354
SAMEA13294421	ESP
SAMN40566483	USA
SAMEA12854799	GEO
SAMN05576264	ZAF
SAMEA1101382	PER
SAMN15703215	USA
SAMEA112799438
SAMN08862913
SAMEA2533399	DEU
SAMEA7561744
SAMN31673386	AUS
SAMN28538089	ITA
SAMEA8616176
SAMEA14460694	GMB
SAMN09756127	MDA
SAMEA1707703
SAMN03300491
SAMN43397554	ZAF
SAMN35981809
SAMN12811527	CAN
SAMEA1708313	MWI
SAMEA1102311	PAK
SAMEA7560179
SAMN08892395	PAK
SAMN21856066	GEO
SAMEA1903173
SAMEA112804888
SAMN41416623	VNM
SAMEA104718919	NLD
SAMN33548578	THA
SAMN17019696	BLR
SAMEA5189526	GBR
SAMN36338242	ESP
SAMEA115749253	GBR
SAMN13735028	THA
SAMEA1403651	RUS
SAMEA115652437	PRT
SAMEA6455954	GMB
SAMEA1404013	RUS
SAMN11489092	KOR
SAMN40466021	MDA
SAMN08708606	UKR
SAMN03648024	GBR
SAMEA3504615	GHA
SAMEA4744367	BRA
SAMN21983394
SAMEA112801406
SAMEA2419067	CHE
SAMN30157865	CHN
SAMEA2151848
SAMN08906583	MEX
SAMN40655190	MDA
SAMN14112195	ITA
SAMN31672839	AUS
SAMN02360565	KOR
SAMEA115747666	ZAF
SAMEA5189793	GBR
SAMN08709207	UKR
SAMEA115744451	DEU
SAMEA2535280	CHN
SAMEA6461867	SWE
SAMEA1571025
SAMEA3231595	ARG
SAMN08626327	CHN
SAMEA8653176
SAMEA7562624	VNM
SAMEA1465935	MWI
SAMN03648955	ZAF
SAMN13813957	ZAF
SAMN43535373	THA
SAMEA12853502	GEO
SAMN14943857	DJI
SAMN13568595	PER
SAMN01925619	ZAF
SAMEA1018877	GBR
SAMEA1708444	MWI
SAMN36619516	IND
SAMN21616557	CAN
SAMN09100328	GBR
SAMEA3318408	GHA
SAMEA115751664	DEU
SAMEA115475585	TZA
SAMEA112910613
SAMEA7551365	GBR
SAMEA4846493	GBR
SAMN15437456	CHN
SAMEA115740061	VNM
SAMEA4040993
SAMN10449013	USA
SAMEA8955328	FRA
SAMEA2783548	THA
SAMEA7527828	IND
SAMEA8457189
SAMN15228615	MYS
SAMN35621611	USA
SAMEA115741513	IND
SAMEA113556557	MOZ
SAMEA7527330	IND
SAMN07956482	RUS
SAMN21983506
SAMEA3178846	ZAF
SAMN05576601	ZAF
SAMEA104398457
SAMEA8801627
SAMN08131083	AUS
SAMN16065483	CHN
SAMEA5800032
SAMEA104600474
SAMN41148827	USA
SAMEA115740112	VNM
SAMN03653253	CHN
SAMEA1117921	GBR
SAMN09651778	GEO
SAMEA7546584	PER
SAMEA2234720
SAMN07660149	GBR
SAMN06092609	VNM
SAMN36834918	CHN
SAMEA112802541
SAMEA12851746	GEO
SAMN41471915
