## Supplemental Table 10 for "UShER-TB: Scalable, Comprehensive, Accessible Phylogenomic Analysis of *Mycobacterium tuberculosis*" (part 2 of 3)

sample_index	country
SAMN41421850	RUS
SAMN30556180	CHN
SAMN13568706	PER
SAMEA115749390	GBR
SAMN28538230	ITA
SAMEA7526647	IND
SAMN21616777	CAN
SAMN30547644	CHN
SAMEA115747675	ZAF
SAMN02398701	KOR
SAMN06221153	IND
SAMN36338271	ESP
SAMN15772656	CHN
SAMEA1118126	GBR
SAMN13864306	BRA
SAMN42882727	TWN
SAMN16448873	BRA
SAMN08626104	CHN
SAMN08906630	MEX
SAMN07236335	THA
SAMN11053644	CHN
SAMN35622537	KAZ
SAMEA2297114	GBR
SAMEA7280201	BGD
SAMEA112803523
SAMEA2400122
SAMN41472110
SAMN07344500	DJI
SAMN19006078	NLD
SAMEA10029931	VNM
SAMN07658406	GBR
SAMN41390143
SAMN09090379	ITA
SAMN11493582	BRA
SAMN14344861	UGA
SAMN21236438	CHN
SAMEA1119423	GBR
SAMN18146632
SAMN05575223	ZAF
SAMEA5875806
SAMN21855968	GEO
SAMN05918726	PER
SAMEA7562268
SAMN06252094	NZL
SAMEA114236295	MDA
SAMEA13299914	CAN
SAMEA7527427	IND
SAMEA6875343	ESP
SAMEA3374818	PER
SAMN41422041	ZAF
SAMEA7544603	CHN
SAMEA8939121	FRA
SAMN37367931	ISR
SAMEA7528451	IND
SAMN09685215	KAZ
SAMEA5875882
SAMN40208034	USA
SAMN32819211	GBR
SAMN40655326	MDA
SAMN06920113	PNG
SAMEA112802553
SAMEA2159276
SAMEA1707762
SAMEA7548460	GBR
SAMEA2783606	THA
SAMN08913305
SAMEA115745483	DEU
SAMEA112801536
SAMN38210005	PER
SAMEA8742133	ZAF
SAMN31031288	AUS
SAMEA2079443	CMR
SAMN09725806	NZL
SAMEA4501328	NGA
SAMEA104061148	ETH
SAMN19688608	MDA
SAMN34257585	ISR
SAMN31023350	USA
SAMN36842296
SAMEA104357526	CHN
SAMEA95456668	ZAF
SAMEA7819045	GBR
SAMN31695966	USA
SAMN41390066
SAMN21857511	USA
SAMN22014433	USA
SAMN41421589	USA
SAMEA110024190	GMB
SAMN37847932	VNM
SAMN17266404	USA
SAMN03246196	CHN
SAMN18146539
SAMN12565666	ZAF
SAMEA7551886	GBR
SAMN30962575	USA
SAMEA7554546	GBR
SAMN12825883	CHN
SAMN26934561	CHN
SAMEA9976941	PER
SAMN07344511	DJI
SAMN17119682	USA
SAMN03648601	ZAF
SAMN26578403	CHN
SAMEA7552384	GBR
SAMN41421358	USA
SAMN40566418	USA
SAMEA13292762
SAMEA1117996	GBR
SAMEA11225805
SAMN30951074	USA
SAMN28553683	USA
SAMN18118318
SAMEA7280343	BGD
SAMN01908879	CHN
SAMN40030652	IND
SAMEA5163867
SAMEA7562803	VNM
SAMN26037966	GBR
SAMN39732230	ESP
SAMN08709157	UKR
SAMN08376367	IDN
SAMN09284500
SAMEA12616959
SAMN41417794	USA
SAMEA115745861	DEU
SAMEA5164917
SAMEA111556117
SAMEA115739032	IND
SAMEA7555746	DEU
SAMN05806747	BGD
SAMEA104718803	NLD
SAMEA13294135
SAMN39287130	AUS
SAMN42233968	UKR
SAMD00263760	VNM
SAMEA1119508	GBR
SAMN07659503	GBR
SAMEA2419081	CHE
SAMN41598965	COD
SAMEA4809081	GBR
SAMEA7550477	GBR
SAMN08214851	CAN
SAMEA8718430	ZAF
SAMEA7545871	PER
SAMEA3430674	GBR
SAMN05577500	ZAF
SAMN07603286	AUS
SAMN02443906	USA
SAMEA7529127	IND
SAMN43397563	ZAF
SAMEA7528636	IND
SAMN06010357	PER
SAMEA7554675	GBR
SAMD00142807	JPN
SAMEA12854076	GEO
SAMD00025185
SAMEA14493472	ZAF
SAMN43780654	ZAF
SAMN41724334	AUS
SAMN05276322	GBR
SAMN07978242	AUS
SAMEA3444553	NLD
SAMEA115578793	FIN
SAMN15854129	ERI
SAMEA115750263	TWN
SAMEA2342385
SAMEA3401925	PER
SAMN26038175	GBR
SAMN15949687	USA
SAMEA7280169	BGD
SAMEA14493349	ZAF
SAMN30957933	CHN
SAMEA115746289	DEU
SAMEA7550763	GBR
SAMEA8742125	ZAF
SAMEA2156009
SAMN04522074	PER
SAMEA1403552	RUS
SAMN09101667	GBR
SAMN31031365	AUS
SAMEA4889264
SAMN16521787	TZA
SAMEA7550749	GBR
SAMN08709007
SAMN14943843	DJI
SAMN30987257	USA
SAMEA14460541	GMB
SAMN20512611	CHN
SAMN08612877
SAMN16550843	BRA
SAMEA113537677	BWA
SAMEA7525731	IND
SAMEA3199770	ZAF
SAMN03648250	GBR
SAMN05576223	ZAF
SAMEA3493151
SAMN00114873
SAMN34626703	USA
SAMEA7546574	PER
SAMN12347342	ROU
SAMN03300611	USA
SAMEA7551506	GBR
SAMN41421259	USA
SAMN31564034	IND
SAMN10663301	IND
SAMN42730576	CHN
SAMN03648488	GBR
SAMN06252286	NZL
SAMEA8719165	ZAF
SAMN40566591	USA
SAMN41154663	AUS
SAMN41468739	ZAF
SAMN07956604	RUS
SAMN17976818
SAMN36834378	CHN
SAMN13568780	PER
SAMN06252245	NZL
SAMEA115475714	TZA
SAMEA6456235	GMB
SAMN28553028	USA
SAMN40273423	GEO
SAMN06052285	UGA
SAMN31551435	NLD
SAMEA115743870	DEU
SAMN13637951	BRA
SAMD00179061	VNM
SAMEA115747064	DEU
SAMN15406701	COD
SAMN09756302	MDA
SAMN09725742	NZL
SAMN41416568	VNM
SAMEA112803998
SAMN31030380	AUS
SAMEA6359656	GBR
SAMN41664389	ROU
SAMN38031614	AUS
SAMEA104302737
SAMEA5163833
SAMEA7553845	GBR
SAMEA9070178	ZAF
SAMEA4846574	GBR
SAMN08892433	PAK
SAMN41418247	USA
SAMN21616787	CAN
SAMEA115738357	PER
SAMEA115745092	DEU
SAMEA7552589	GBR
SAMN09725473	NZL
SAMN41148317	USA
SAMN08215396	CAN
SAMN09284257
SAMN09100006	GBR
SAMEA3875827	CAN
SAMEA110420373
SAMN08795090
SAMEA7525230	IND
SAMEA12854282	GEO
SAMN27764457	USA
SAMN02934317	USA
SAMN14344466	KEN
SAMN09100401	GBR
SAMN41471525	ZAF
SAMN41389485	BGD
SAMEA114521836	ZAF
SAMN28538188	ITA
SAMEA1101546	PAK
SAMEA104447161	DNK
SAMEA8609194
SAMEA1556735	MWI
SAMN15718459	THA
SAMN21208642	USA
SAMN43780252	IND
SAMN30949382	NLD
SAMEA3176573	ZAF
SAMN07659893	GBR
SAMN40655353	MDA
SAMD00603951	JPN
SAMN05577370	ZAF
SAMEA9976732	PER
SAMN08215073	CAN
SAMEA961617	GBR
SAMN06055402	VNM
SAMN17825558
SAMN41154577	AUS
SAMEA6359661	GBR
SAMN08708180	UKR
SAMN41598782	COD
SAMEA7554245	GBR
SAMEA1101618	PAK
SAMEA113556440	MOZ
SAMN19688176	MDA
SAMEA115506528	ZAF
SAMN15403862	COD
SAMN07659526	GBR
SAMEA8616129
SAMN43396962	USA
SAMEA112804880
SAMN14344698	KEN
SAMN36835206	CHN
SAMEA4040965
SAMN21593448	BGR
SAMN43779969	GEO
SAMN35339824	KAZ
SAMN36834824	CHN
SAMEA11761317	ZAF
SAMN02671124	CAN
SAMEA14493422	ZAF
SAMEA7525969	IND
SAMEA7541475	ZAF
SAMEA7528741	IND
SAMN20513008	CHN
SAMEA7545915	PER
SAMN21616276	CAN
SAMN36849739	CHN
SAMN02599177	IND
SAMN37210221	IND
SAMEA1018993	GBR
SAMN18146725
SAMN38810313	USA
SAMN35340182	KAZ
SAMN30963982	USA
SAMN17204703
SAMN26038065	GBR
SAMEA112801219
SAMEA14460365	GMB
SAMN08347727	BLR
SAMN40983236	KAZ
SAMEA7562910	ZAF
SAMEA112188774
SAMEA5975117	CHN
SAMN21978513
SAMN20512901	CHN
SAMN08626196	CHN
SAMN19688271	MDA
SAMN20959935
SAMEA2534884	TKM
SAMN08913311
SAMEA115739606	IND
SAMEA115739930	VNM
SAMN07190149	USA
SAMEA13294874	ESP
SAMN08906456	MEX
SAMEA9070223	ZAF
SAMN07833651
SAMN07659761	GBR
SAMEA115113083	LVA
SAMN18648365	BRA
SAMEA110420307
SAMEA1118326	GBR
SAMN15406679	COD
SAMN05918654	PER
SAMN41598346	IND
SAMEA6456376	GMB
SAMN15718831	THA
SAMEA3558655
SAMEA104302761
SAMN41389976
SAMN15406656	COD
SAMN16069820	AUS
SAMEA4798739	COD
SAMEA7550757	GBR
SAMN20693427
SAMN14481462	GHA
SAMEA115745160	DEU
SAMN37457855	USA
SAMN35981896
SAMEA7549659	GBR
SAMEA961644	GBR
SAMEA113537708	BWA
SAMEA7156347	GEO
SAMN35981659
SAMEA7560575
SAMN18793690	CHN
SAMN43535414	THA
SAMN34293845	UKR
SAMN30381039	PRY
SAMN40032156	IND
SAMN11168353	BEL
SAMN08708599	UKR
SAMEA3404162	PER
SAMN09100365	GBR
SAMEA9070938	ZAF
SAMN15228739	MYS
SAMEA2709776	ZAF
SAMN05806753	BGD
SAMEA2146842	RUS
SAMEA111556187
SAMEA7156838	GEO
SAMEA6456151	GMB
SAMN42034306	UKR
SAMN03648358	GBR
SAMEA112800379
SAMEA7549189	GBR
SAMEA11934167	VNM
SAMEA7116349
SAMEA7529144	IND
SAMN06010218	PER
SAMEA9196903	ZAF
SAMN41455220	ARG
SAMEA113555968	MOZ
SAMN32819196	GBR
SAMN09102097	GBR
SAMN08629014
SAMEA115747049	DEU
SAMN41421730	ZWE
SAMEA9976067	PER
SAMN41664331	ROU
SAMN21896098	USA
SAMEA113556157	MOZ
SAMEA12854638	GEO
SAMEA3374821	PER
SAMEA115884092	VNM
SAMEA115750754	USA
SAMEA7554028	GBR
SAMN39286638	AUS
SAMEA5975032	CHN
SAMEA7526658	IND
SAMN05806750	BGD
SAMN15718815	THA
SAMN06055928	VNM
SAMN36834452	CHN
SAMEA7564268	VNM
SAMN21236370	CHN
SAMEA115744207	DEU
SAMEA11207336	TZA
SAMN30429103	HKG
SAMEA1119338	GBR
SAMEA13294799	ESP
SAMEA116000274	PRT
SAMN07999087	CHN
SAMN15854045	ERI
SAMN10448983	USA
SAMEA7545573	PER
SAMN08347743	BLR
SAMEA104362251	PER
SAMN20492016	BRA
SAMN09101485	GBR
SAMN29094238	RUS
SAMEA110175933
SAMEA10029772	PER
SAMEA7528051	IND
SAMN08376298	IDN
SAMN31030430	AUS
SAMN12825951	CHN
SAMEA112800395
SAMEA5561800	NLD
SAMN06092188	VNM
SAMEA1119628	GBR
SAMN06173318	USA
SAMN36184053
SAMEA2079257
SAMN38644384	GLP
SAMN38209999	PER
SAMEA11206859	TZA
SAMEA4441451	ZAF
SAMN15403677	COD
SAMEA115745867	DEU
SAMEA104600293
SAMN41148524	USA
SAMN03328503	CAN
SAMEA3232884	ZAF
SAMEA7548088	GBR
SAMEA115749319	GBR
SAMEA3920963	CHN
SAMEA7554183	GBR
SAMN41664703	ROU
SAMN43291922	USA
SAMN07344593	DJI
SAMEA897844	MWI
SAMEA112803482
SAMN08795130
SAMEA7560278
SAMEA7527024	IND
SAMN35982080
SAMEA2535269	DEU
SAMEA115749958	TWN
SAMEA3305530	ZAF
SAMN32819163	GBR
SAMN17004184	PRT
SAMEA3562776	PRT
SAMEA7280553	BGD
SAMN08708613	UKR
SAMN26578394	CHN
SAMEA7549694	GBR
SAMEA5189778	GBR
SAMEA13292624
SAMN03647232	GBR
SAMN40030434	IND
SAMN08376315	IDN
SAMN31673297	AUS
SAMEA2533871	DEU
SAMN15404023	COD
SAMEA112800453
SAMN06010448	PER
SAMEA3367262	GBR
SAMEA1556575	MWI
SAMN13568644	PER
SAMEA7157134	GEO
SAMN20482569	ESP
SAMN31039985	USA
SAMEA7555108	GBR
SAMN40623444	KOR
SAMEA112804369
SAMEA8994347	RWA
SAMEA112799215
SAMN13568101	IDN
SAMN34626930	USA
SAMEA7562847	VNM
SAMN36619375	IND
SAMEA13293567	AUS
SAMN40273516	GEO
SAMN41468479	ZAF
SAMN09090420	ITA
SAMN01925702
SAMN41685558	PAK
SAMEA9070688	ZAF
SAMEA2533480	DEU
SAMEA7560005
SAMEA3445054	NLD
SAMN05710360	GBR
SAMEA115744801	DEU
SAMN40465878	IND
SAMEA115743688	DEU
SAMEA115749196	GBR
SAMEA7546959	PER
SAMEA7562140	ITA
SAMN21236333	CHN
SAMN28595474	ITA
SAMEA115475268	CHE
SAMEA113556010	MOZ
SAMN03300356	MEX
SAMN25173600	CHN
SAMEA110031456	GMB
SAMN40983493	KAZ
SAMEA112799967
SAMN34294121	UKR
SAMN43780669	ZAF
SAMEA7617451
SAMN41148849	USA
SAMEA3671218
SAMEA2235050	BEN
SAMEA115746437	CHE
SAMN25995195	TZA
SAMEA6875629	ESP
SAMN38204659	PER
SAMEA1530675	MWI
SAMEA1465954	MWI
SAMEA1119623	GBR
SAMN31672658	AUS
SAMN19845097	IND
SAMN41598753	BRA
SAMEA12617000
SAMN13066620	ZAF
SAMEA115884152	VNM
SAMEA116000217	PRT
SAMEA1705623	GBR
SAMN08436242	BGD
SAMEA5189534	GBR
SAMN30949916	NLD
SAMN10449016	USA
SAMN20512453	CHN
SAMN09725401	NZL
SAMN31031179	AUS
SAMEA115744797	DEU
SAMEA5626283	PAK
SAMN37457332	USA
SAMEA111556144
SAMEA115749475	SWE
SAMN13169528	MDA
SAMN27555072	MDA
SAMN07659908	GBR
SAMN37210453	IND
SAMEA9976963	PER
SAMEA112800855
SAMN07766085	CAN
SAMEA6456179	GMB
SAMEA3231529	ARG
SAMEA115746086	DEU
SAMEA115738458	ZAF
SAMD00142445	JPN
SAMN25778879	CHN
SAMN10965900	GBR
SAMEA4798759	COD
SAMN05577376	ZAF
SAMN12565733	ZAF
SAMN15718653	THA
SAMD00263688	VNM
SAMEA2343221	PER
SAMEA7526252	IND
SAMN30543264	CHN
SAMEA115745582	DEU
SAMN10961404	CHN
SAMN37848499	VNM
SAMN27520138	GEO
SAMN08892418	PAK
SAMEA3376849	BEL
SAMN08708448	UKR
SAMEA7184624	PER
SAMN10966043	GBR
SAMN30157781	CHN
SAMN33756368	GEO
SAMN25209754	CHN
SAMEA2297195	GBR
SAMN05576260	ZAF
SAMEA5189725	GBR
SAMD00142446	JPN
SAMEA104718475	NLD
SAMEA115113020	LVA
SAMN21876573	CHN
SAMEA115740758	IND
SAMEA115740081	VNM
SAMN03648483	GBR
SAMN15406843	COD
SAMEA112750695	PRT
SAMEA104357440	CHN
SAMEA7541892	ZAF
SAMN33573830	CHN
SAMN05575357	ZAF
SAMEA112188947
SAMEA5189360	GBR
SAMEA5330766	PRT
SAMEA113556575	MOZ
SAMEA115751689	DEU
SAMEA112799069
SAMN34293934	UKR
SAMN13066583	ZAF
SAMEA1903161
SAMEA115751379	USA
SAMN08732154
SAMN07659865	GBR
SAMEA7156842	GEO
SAMN15718803	THA
SAMN05575586	ZAF
SAMN38210939	PER
SAMEA113556227	MOZ
SAMN06092138	VNM
SAMN20927523	KHM
SAMN15701302	THA
SAMEA13299857	CAN
SAMN41599105	COD
SAMN30950061	NLD
SAMEA3170732
SAMEA7156897	GEO
SAMN33756433	GEO
SAMN30959961	GBR
SAMN37457632	USA
SAMEA7551731	GBR
SAMEA112910743
SAMEA115750537	USA
SAMEA7527090	IND
SAMEA7554867	GBR
SAMEA3451337	NLD
SAMN41665295	BGR
SAMN05710511	GBR
SAMN41468118	ZAF
SAMN43535528	THA
SAMN41467996
SAMEA5164190
SAMN30185182	COL
SAMN02414975	SWE
SAMN37210199	IND
SAMN02739527	USA
SAMEA115743735	DEU
SAMEA1945851
SAMN39953902	MEX
SAMN07658690	GBR
SAMEA2682995	PER
SAMEA1119852	GBR
SAMN28106875	ITA
SAMN18118160
SAMEA115749865	TWN
SAMEA12852032	GEO
SAMEA6875430	ESP
SAMEA2062278
SAMEA115750789	USA
SAMEA9070890	ZAF
SAMEA7563462	NPL
SAMN02443890	USA
SAMEA114442728	KOR
SAMN28857002	CHN
SAMEA4809132	GBR
SAMEA3316433	ESP
SAMN00114894
SAMN08612897
SAMEA4798870	COD
SAMN06055611	VNM
SAMN10961365	CHN
SAMN09914615	MDA
SAMN31571000	USA
SAMEA2533781	DEU
SAMN26934515	CHN
SAMN03648412	GBR
SAMEA7423497	CMR
SAMEA115744097	DEU
SAMN33573722	CHN
SAMN18823792	MEX
SAMN22014518	USA
SAMN36834311	CHN
SAMN15404117	COD
SAMN08709061
SAMEA3500995	GRL
SAMEA104093435	GBR
SAMN20512413	CHN
SAMEA7546143	PER
SAMN13937558	GEO
SAMN05576227	ZAF
SAMN08214904	CAN
SAMN38210768	PER
SAMD00029529	JPN
SAMN31422461	ISR
SAMN14971079
SAMEA112800613
SAMEA7280567	BGD
SAMN01908806	CHN
SAMN02585999	ZAF
SAMEA115475411	DEU
SAMEA1403745	RUS
SAMEA7562311	ITA
SAMN19135926	CHN
SAMEA115749547	SWE
SAMEA115741150	IND
SAMN12565708	ZAF
SAMEA12854885	GEO
SAMN35339978	KAZ
SAMEA112801656
SAMN09284586
SAMN02671161	CAN
SAMN34293858	UKR
SAMEA1118552	GBR
SAMEA115475235	DEU
SAMEA1708428	MWI
SAMEA112800886
SAMN30556144	CHN
SAMN43535051	THA
SAMN02934442	USA
SAMN05575112	ZAF
SAMEA5662666	ZAF
SAMN21983393
SAMN36834319	CHN
SAMN09725550	NZL
SAMN41417692	USA
SAMN30544012	CHN
SAMN05276532	GBR
SAMN41154918	AUS
SAMEA7547807	GBR
SAMN35721556	SGP
SAMN26578277	CHN
SAMEA1019062	GBR
SAMN33756308	GEO
SAMEA4378177	NOR
SAMN41421978	ZAF
SAMEA112802254
SAMN41389670	BGD
SAMEA2297083	GBR
SAMEA13321239	KEN
SAMN09100422	GBR
SAMN09914720	MDA
SAMEA8741645	BEL
SAMN03300600	USA
SAMEA115745281	DEU
SAMN41416693
SAMEA7553092	GBR
SAMN13208083	GEO
SAMN41598016	IND
SAMN15718435	THA
SAMEA1707838
SAMN02599142	IND
SAMEA8718696	ZAF
SAMN02231156	MLI
SAMEA112802158
SAMN41421578	USA
SAMEA1101754	PAK
SAMN18118078
SAMEA7563765	DEU
SAMN39286702	AUS
SAMN26038056	GBR
SAMEA112806017
SAMD00292880	JPN
SAMEA114089661	TZA
SAMN41416909
SAMEA4744292	BRA
SAMN05916293	PER
SAMN33010865	MDA
SAMEA7548727	GBR
SAMEA112806292
SAMEA2150397
SAMN08709254	UKR
SAMN42034030	UKR
SAMN20693177
SAMN27014733	CHN
SAMEA112806535
SAMN16521655	MDG
SAMN03648979	ZAF
SAMEA6359573	GBR
SAMN05575787	ZAF
SAMN31887170	IND
SAMN05576117	ZAF
SAMEA112825169	KOR
SAMEA113556081	MOZ
SAMEA104172443	SRB
SAMN22169368	CHN
SAMEA1019149
SAMEA112806503
SAMEA104600453
SAMN38211006	PER
G3288	ESP
SAMN06221459	ZAF
SAMEA7549196	GBR
SAMN39286554	AUS
SAMEA104718636	NLD
SAMN41146704	USA
SAMN20512683	CHN
SAMEA104555706	GBR
SAMEA115746172	DEU
SAMEA115750948	USA
SAMEA111366153	MDG
SAMN36184046
SAMN38204729	PER
SAMEA2783121	THA
SAMEA115113067	LVA
SAMN10342147	BEN
SAMN41724555	AUS
SAMN06210085	MDA
SAMN35982143
SAMEA8718412	ZAF
SAMN42034695	UKR
SAMEA115578004	IRL
SAMEA110420233
SAMN37457680	USA
SAMN02419669	BLR
SAMN31563962	IND
SAMN38810280	USA
SAMEA114443174	JPN
SAMEA114493582	PER
SAMEA104718581	NLD
SAMN02598988	IND
SAMEA12854473	GEO
SAMN31673397	AUS
SAMN39286845	AUS
SAMN38210376	PER
SAMN31030416	AUS
SAMEA112800709
SAMEA7525878	IND
SAMEA4975763
SAMN34626998	USA
SAMN19694017	MDA
SAMEA115744090	DEU
SAMN05276317	GBR
SAMN36662713	CHN
SAMEA3374899	PER
SAMEA7560069
SAMEA7528814	IND
SAMEA7552960	GBR
SAMN41934578	CAN
SAMEA7561569	PAK
SAMN41450313	CHN
SAMN07765870	CAN
SAMN02443826	USA
SAMN05576993	ZAF
SAMN21616619	CAN
SAMN04396897	IND
SAMN39958805	ZAF
SAMEA111556116
SAMEA2081452
SAMN17119761	USA
SAMN09828852	USA
SAMN26442646	ZAF
SAMEA1118323	GBR
SAMN09284596
SAMEA7560875	VNM
SAMN40475219	USA
SAMEA5975251	CHN
SAMN08376273	IDN
SAMN16550904	BRA
SAMN41468363	KOR
SAMN40030904	IND
SAMN40466234	ZAF
SAMN41664484	ROU
SAMEA2627014	GHA
SAMN31874307	NGA
SAMN17019730	BLR
SAMN18206473	ESP
SAMEA4441431	ZAF
SAMN07766468	CAN
SAMEA115738525	ZAF
SAMN16550856	BRA
SAMN41471590	ZMB
SAMEA14460558	GMB
SAMEA113537553	BWA
SAMEA7548070	GBR
SAMEA112910440
SAMN05276524	GBR
SAMEA113537246	BWA
SAMN03300347	MEX
G3161	ESP
SAMEA1119593	GBR
SAMEA5542146	PHL
SAMN36834531	CHN
SAMN41389751	BGD
SAMEA7544257
SAMN07658223	GBR
SAMN27520121	GEO
SAMEA9976235	PER
SAMEA13291954	GBR
SAMN10661893	USA
SAMN11250602
SAMEA5542028	PHL
SAMEA1119241	GBR
SAMN39286930	AUS
SAMEA13188686	MDG
SAMN37210281	IND
SAMEA5569800	PER
SAMN31672722	AUS
SAMN19657698	MDA
SAMN09725544	NZL
SAMEA104093444	GBR
SAMN15718789	THA
SAMN41598687
SAMN32709497	BRA
SAMEA114663518	PRT
SAMN12565841	ZAF
SAMN14343941	GHA
SAMN42034642	UKR
SAMN03300849	USA
SAMEA4823101
SAMEA115747145	IRL
SAMEA5282543
SAMEA5974904	CHN
SAMN10342113	BEN
SAMEA7562863	VNM
SAMN25184574	CHN
SAMN09101288	GBR
SAMEA7553327	GBR
SAMEA115738472	ZAF
SAMN26934545	CHN
SAMN09090441	ITA
SAMN07660031	GBR
SAMN18648476	BRA
SAMEA1117609	GBR
SAMN02380993	UGA
SAMEA104357543	CHN
SAMN41148565	USA
SAMN35340002	KAZ
SAMN14344871	UGA
SAMEA115748800	GBR
SAMN30294477	CHN
SAMN42410133	IND
SAMN36835102	CHN
SAMEA2710700	THA
SAMEA114625927
SAMEA6655989	ZAF
SAMN20512598	CHN
SAMEA115750914	USA
SAMN03647584	GBR
SAMEA7544178	CHN
SAMN06055808	VNM
SAMEA112799878
SAMN20512950	CHN
SAMEA115747860	ZAF
SAMN18357217	ARG
SAMN40031046	IND
SAMEA5366646	GHA
SAMN40031512	IND
SAMN15701184	THA
SAMEA12855076	GEO
SAMEA6455957	GMB
SAMEA3715716	CHE
SAMEA3318397
SAMEA7549972	GBR
SAMN02414907	SWE
SAMEA5189456	GBR
SAMEA115749964	TWN
SAMN30948809	NLD
SAMN26038114	GBR
SAMN09101445	GBR
SAMEA111518970	ESP
SAMEA1119740	GBR
SAMN30957980	CHN
SAMEA7548254	GBR
SAMN03648095	GBR
SAMN13568564	PER
SAMEA115751188	USA
SAMN41724305	AUS
SAMN21616564	CAN
SAMEA13119741	GMB
SAMEA7554519	GBR
SAMEA2152038
SAMN37458051	USA
SAMN30158094	CHN
SAMEA12852586	GEO
SAMEA7551409	GBR
SAMEA7560339
SAMN31887273	IND
SAMN34294068	UKR
SAMEA5056399	PRT
SAMD00604018	JPN
SAMN06055653	VNM
SAMEA112806291
SAMEA8994323	RWA
SAMN02628480	IRN
SAMN25778862	CHN
SAMEA13299845	CAN
SAMEA5569722	PER
SAMEA7548120	GBR
SAMN21983408
SAMEA104718664	NLD
SAMEA3403854	PER
SAMN03648437	GBR
SAMN14344384	KEN
SAMN41468141
SAMEA112249969
SAMEA112799040
SAMEA115745680	DEU
SAMEA4706616	GBR
SAMN41598808	COD
SAMN07661252	AUS
SAMEA7526008	IND
SAMEA1405908
SAMEA7528541	IND
SAMEA3501117	GRL
SAMN15772802	CHN
SAMEA115747493	ZAF
SAMN39958929	ZAF
SAMN18700378	CHN
SAMEA3443373	GBR
SAMEA1118109	GBR
SAMEA7546672	PER
SAMN05919632	PER
SAMEA7553340	GBR
SAMN05575730	ZAF
SAMEA112250022
SAMEA104718662	NLD
SAMEA115475171	DEU
SAMN30989257	USA
SAMEA5366622	GHA
SAMEA8742304	ZAF
SAMN09685199	KAZ
SAMEA9977428	PER
SAMEA8742334	ZAF
SAMN31017299	USA
SAMEA114440391	VNM
SAMEA7552215	GBR
SAMEA2342417
SAMN06252241	NZL
SAMEA8407255	FRA
SAMN15703207	USA
SAMEA7561048	VNM
SAMEA3715596	CHE
SAMN27519576	GEO
SAMN07766297	CAN
SAMN07659329	GBR
SAMN42034743	UKR
SAMN22014616	USA
SAMN41685693	PAK
SAMN40547175	MEX
SAMD00142700	JPN
SAMN18648651	BRA
SAMEA115164429	FRA
SAMN38211220	PER
SAMN09100047	GBR
SAMEA115740146	VNM
SAMN06055645	VNM
SAMEA11761456	ZAF
SAMEA8719004	ZAF
SAMN07659500	GBR
SAMN26442970	USA
SAMN05575506	ZAF
SAMEA115750467	USA
SAMN11290931
SAMEA5975202	CHN
SAMEA9070245	ZAF
SAMEA5164010
SAMN19688606	MDA
SAMEA1118110	GBR
SAMN02350466	ZAF
SAMN05919561	PER
SAMN06053486	USA
SAMN00010811
SAMN28553674	USA
SAMEA115750542	USA
SAMN34258101
SAMN31674228	AUS
SAMN18146601
SAMEA13294866	ESP
SAMEA3671528
SAMN21856163	GEO
SAMN03647269	GBR
SAMN41772297
SAMN00138174
SAMN37848840	VNM
SAMN13568684	PER
SAMN30949781	NLD
SAMN36797029	CHN
SAMN39287035	AUS
SAMN33018142	THA
SAMN43780297	IND
SAMEA3392672	PER
SAMN41598207	IND
SAMEA13188750	ZAF
SAMN37457822	USA
SAMEA104362520	PER
SAMN12347380	ROU
SAMEA2535118	COG
SAMEA5163988
SAMN00013130
SAMEA13321005	KEN
SAMN08376376	IDN
SAMN12825869	CHN
G2271	ESP
SAMN04407929	CAN
SAMN30949413	NLD
SAMEA115738582	ZAF
SAMEA5975079	CHN
SAMN34030689	VNM
SAMN14344833	UGA
SAMN19113290	AUS
SAMN09100219	GBR
SAMEA8718265	ZAF
SAMEA115475819	TZA
SAMN42651053	USA
SAMEA4798681	COD
SAMN40655421	MDA
SAMN26429995	USA
SAMN41389769
SAMEA13120044	CIV
SAMN38210844	PER
SAMEA112804981
SAMEA115749078	GBR
SAMN41598968	COD
SAMEA3558539	ZAF
SAMN42034521	UKR
SAMN41664355	ROU
SAMN15228752	MYS
SAMD00117888	JPN
SAMN42034574	UKR
SAMEA7544433
SAMEA112804585
SAMEA13300419	CAN
SAMEA7563598	DEU
SAMEA115739774	DEU
SAMEA7550065	GBR
SAMN43535220	THA
SAMEA7702101	ARG
SAMEA112802706
SAMN05576659	ZAF
SAMN40030677	IND
SAMN02599017	IND
SAMN25995191	TZA
SAMN41148364	USA
SAMEA7555988	TKM
SAMEA7525957	IND
SAMN08892425	PAK
SAMN31423455	ITA
SAMN20525155	CHN
SAMN42034842	UKR
SAMN30948914	NLD
SAMEA113538094	BWA
SAMEA112803102
SAMEA110013026	ZAF
SAMN43783869	AUS
SAMEA112800182
SAMEA7550570	GBR
SAMN03647834	GBR
SAMEA1118093	GBR
SAMEA115750573	USA
SAMN32042304	ECU
SAMEA6359546	GBR
SAMEA7353861
SAMN13066515	ZAF
SAMEA1903131
SAMEA7560832	VNM
SAMN18118422
SAMEA13294016
SAMN20693310
SAMN41390154	VNM
SAMEA115745857	DEU
SAMEA104093465	GBR
SAMN16448923	BRA
SAMEA9976323	PER
SAMN40030764	IND
SAMEA114303740	GBR
SAMEA7562916
SAMN41472444
SAMN42034279	UKR
G1914	ESP
SAMN08906438	MEX
SAMN41389828
SAMN08732203
SAMN40465766	IND
SAMEA115748783	GBR
SAMEA115475796	TZA
SAMEA7544266	CHN
SAMN41598584	BRA
SAMN41279792	ITA
SAMEA7527696	IND
SAMEA7525617	IND
SAMN26442604	ZAF
SAMEA115744361	DEU
SAMEA8616084
SAMEA5561476	NLD
SAMN26038180	GBR
SAMN06092592	VNM
SAMD00142395	JPN
SAMN41472152
SAMN39286872	AUS
SAMN15853903	ERI
SAMN28610667	IRL
SAMN37210181	IND
SAMN08709233	UKR
SAMEA7525009	IND
SAMN31220302	CHN
SAMN31037327	USA
SAMEA114443586	JPN
SAMEA10029855	VNM
SAMEA6456055	GMB
SAMEA14493166	ZAF
SAMN08376306	IDN
SAMEA1929734
SAMN13022890	NZL
SAMEA115745297	DEU
SAMN03648540	GBR
SAMN16521886	TZA
SAMEA112805908
SAMN40983239	KAZ
SAMEA112801820
SAMN38644416	GLP
SAMEA7549855	GBR
SAMEA114625909
SAMN31673702	AUS
SAMN09284095
SAMEA11761325	ZAF
SAMN03647483	GBR
SAMN09284533
SAMEA104394406	DEU
SAMN20512650	CHN
SAMN15180285	MMR
SAMN33061999	LTY
SAMEA2535240	SWZ
SAMN41421183	USA
SAMN11489251	JPN
SAMEA7553747	GBR
SAMEA12853458	GEO
SAMN37352614	USA
SAMEA7549091	GBR
SAMEA104188326
SAMEA7561690
SAMN42692136	LBN
SAMEA112354722
SAMN15718703	THA
SAMN03648503	GBR
SAMN17254074
SAMN30380921	PRY
SAMN10742622	USA
SAMN14481434	GHA
SAMN30543590	CHN
SAMEA2534489	UZB
SAMN13066503	ZAF
SAMN21983433
SAMN06055559	VNM
SAMEA3643513	GMB
SAMN20693547
SAMEA1117992	GBR
SAMEA13321188	KEN
SAMEA7526910	IND
SAMEA10017268
SAMEA9070211	ZAF
SAMEA1397510	GBR
SAMEA7552525	GBR
SAMEA3231649	ARG
SAMN19688649	MDA
SAMN26578241	CHN
SAMN40031292	IND
SAMEA7526868	IND
SAMEA1117649	GBR
SAMEA3218110	ZAF
SAMN38210770	PER
SAMEA13292725
SAMEA112805662
SAMN20513095	CHN
SAMN05577610	ZAF
SAMN04123799	BEN
SAMN41812122	CHN
SAMEA2533983	UZB
SAMN14970939
SAMN13955591	NGA
SAMN41724489	AUS
SAMEA2144870	RUS
SAMEA5076063	ESP
SAMN19688588	MDA
SAMEA7560242
SAMN08709096
SAMEA7552830	GBR
SAMEA7560192
SAMEA4744294	BRA
SAMN30543340	CHN
SAMEA3233424	ZAF
SAMEA8989167
SAMN41812142	CHN
SAMEA110420377
SAMN31673532	AUS
SAMEA112298967	MDA
SAMN04538577	NGA
SAMN08862817
SAMN12347385	ROU
SAMEA7561934
SAMEA5975563	CHN
SAMN08913046
SAMN08375359
SAMN32709744	COM
SAMN13567957	IDN
SAMN05576126	ZAF
SAMN06092079	VNM
SAMEA114443471	JPN
SAMEA115741435	IND
SAMN40031945	IND
SAMN08143514	AZE
SAMN04349543	CAN
SAMN05916388	PER
SAMN40031836	IND
SAMEA7524832	IND
SAMEA13300550	CAN
SAMEA115751501	USA
SAMN20693385
SAMN21616734	CAN
SAMEA7545693	PER
SAMN05710393	GBR
SAMN08862783
SAMN08709296	UKR
SAMN05575306	ZAF
SAMEA7560221
SAMN05806767	BGD
SAMN41472384	MYS
SAMEA112799832
SAMEA4706785	GBR
SAMEA7617447
SAMEA1118249	GBR
SAMEA14455989	SWE
SAMEA2061319
SAMN09100264	GBR
SAMEA6797872	ZAF
SAMEA7525943	IND
SAMN35721541	SGP
SAMEA114625979
SAMEA7723213	IRL
SAMN13169667	MDA
SAMN07373572	CAN
SAMN20525243	CHN
SAMEA7549361	GBR
SAMEA115738274	PER
SAMN02053817	ZAF
SAMEA112183811	COL
SAMEA13300402	CAN
SAMN37210508	IND
SAMN27763110	USA
SAMEA3356006	ESP
SAMN13937473	GEO
SAMEA3558481	ZAF
SAMN38204839	PER
SAMEA114443205	JPN
SAMEA7541550	ZAF
SAMN06055628	VNM
SAMN43396966	USA
G2320	ESP
SAMEA7527761	IND
SAMEA9976816	PER
SAMN04276708	THA
SAMN17918211	USA
SAMN08436007	BGD
SAMN31031626	AUS
SAMEA104390514	NOR
SAMN28106844	ITA
SAMN27520222	GEO
SAMN40273178	GEO
SAMEA4823129
SAMEA12854903	GEO
SAMN15701498	THA
SAMEA11207511	TZA
SAMN08913307
SAMEA115741300	IND
SAMEA13299740	CAN
SAMN35543970	OMN
SAMEA961616	GBR
SAMN36183981
SAMN13568790	PER
SAMN10342097	BEN
SAMN08215082	CAN
SAMN20513050	CHN
SAMEA14460399	GMB
SAMN39287205	AUS
SAMN31674213	AUS
SAMN18823708	MEX
SAMEA5542047	PHL
SAMN30556148	CHN
SAMN41472072
SAMEA11934358	ETH
SAMN16448874	BRA
SAMEA114248431	UGA
SAMEA13293580	AUS
SAMEA7560969	VNM
SAMEA115972119	DEU
SAMN38301832	MEX
SAMN16086779	FRA
SAMN15312312	GRC
SAMEA12029394
SAMN03647528	GBR
SAMN38210251	PER
SAMN16521950	TZA
SAMN31672800	AUS
SAMEA112801163
SAMN12551349	CHN
SAMEA3466817
SAMN19113122	AUS
SAMN08912710
SAMN43397027	USA
SAMEA7552829	GBR
SAMN41471847	KEN
SAMN09099677	GBR
SAMN33010918	MDA
SAMN14481293	GHA
SAMEA5974869	CHN
SAMEA4695108	UKR
SAMEA113537290	BWA
SAMN43535129	THA
SAMN15228697	MYS
SAMEA3920972	CHN
SAMN31673358	AUS
SAMEA112804784
SAMEA115863976	DEU
SAMN11179700
SAMEA5076060	ESP
SAMEA115749892	TWN
SAMN21882813	USA
SAMN40273809	GEO
SAMEA114443236	JPN
SAMN07998941	CHN
SAMN38644609	CZE
SAMEA115749580	SWE
SAMN41468758	ZAF
SAMN20491864	BRA
SAMEA7551983	GBR
SAMN18206502	ESP
SAMN38204711	PER
SAMN41418102	USA
SAMEA5561624	NLD
SAMN09625619	USA
SAMEA115750341	USA
SAMN09284211
SAMN08436138	BGD
SAMN41421907	ZAF
SAMEA7551803	GBR
SAMEA115745358	DEU
SAMEA12851339	GEO
SAMN38210581	PER
SAMN37458074	USA
SAMN41154865	AUS
SAMEA7560151
SAMEA1556507	MWI
SAMEA923170	GBR
SAMN18648133	BRA
SAMEA8741905	ZAF
SAMN02350494	ZAF
SAMN06221500	ZAF
SAMEA113537295	BWA
SAMN21855984	GEO
SAMEA7554315	GBR
SAMEA3451227	NLD
SAMN16550911	BRA
SAMEA112800449
SAMEA7555346	GBR
SAMN40099152	CHN
SAMEA115744489	DEU
SAMN05576806	ZAF
SAMEA115751555	USA
SAMEA113537285	BWA
SAMN20491803	BRA
SAMEA8718363	ZAF
SAMEA9976423	PER
SAMEA115749484	SWE
SAMN05918960	PER
SAMEA2783152	THA
SAMN40655416	MDA
SAMEA7156620	GEO
SAMEA115744718	DEU
SAMEA12855103	GEO
SAMN03300143	MEX
SAMN30380985	PRY
SAMEA12855469	GEO
SAMEA7562052
SAMEA7545351	PER
SAMEA7555706
SAMN32819078	GBR
SAMN02403564	ZAF
SAMEA7525141	IND
SAMN30950236	NLD
SAMEA113555955	MOZ
SAMEA104600486
SAMN30547674	CHN
SAMEA5189314	GBR
SAMN13169424	MDA
SAMN17167418	MMR
SAMEA1119007	GBR
SAMEA2533939	DEU
SAMEA114430086	DEU
SAMN17204654
SAMN36796953	CHN
SAMEA1571030
SAMN36619447	IND
SAMEA12854830	GEO
SAMD00142568	JPN
SAMEA13294678	ESP
SAMN43358255	CAF
SAMN37457242	USA
SAMN15403743	COD
SAMN15701176	THA
SAMN40983304	KAZ
SAMN03649013	ZAF
SAMN09100374	GBR
SAMN09756064	MDA
SAMEA2682810	PER
SAMN39286688	AUS
SAMEA13294572	ESP
SAMN21236321	CHN
SAMN10663235	IND
SAMN19687943	MDA
SAMN05780998	NZL
SAMN38210160	PER
SAMEA5875929
SAMEA104600395
SAMEA12855529	GEO
SAMEA5189859	GBR
SAMEA114442820	KOR
SAMN41724128	AUS
SAMEA1117960	GBR
SAMN41685509	PAK
SAMEA13294978	ESP
SAMN43780639	ZAF
SAMEA115163148	PRT
SAMEA4888776	FIN
SAMEA9070015	ZAF
SAMEA3671555
SAMN42034865	UKR
SAMEA7548109	GBR
SAMN13066715	ZAF
SAMEA112298807	MDA
SAMN06092527	VNM
SAMEA13321304	KEN
SAMEA112800786
SAMN20693252
SAMEA1485448	MWI
SAMN03300793
SAMEA8994200	RWA
SAMN07660210	GBR
SAMEA7553582	GBR
SAMN16078735	UGA
SAMEA115163109	PRT
SAMEA1118151	GBR
SAMN41725769	ISR
SAMEA4823174
SAMN26430011	USA
SAMN19688520	MDA
SAMN40983345	KAZ
SAMEA110175919
SAMEA5282454
SAMEA1103117	ITA
SAMEA115746676	USA
SAMEA112750670	PRT
SAMEA104446928	DNK
SAMN42882900	TWN
SAMN41417978
SAMEA2340942	GHA
SAMN15853975	ERI
SAMN19657963	MDA
SAMN36834261	CHN
SAMEA7548317	GBR
SAMEA104718624	NLD
SAMEA7527966	IND
SAMN10342174	BEN
SAMN12168493	MKD
SAMN41418132	USA
SAMN13071986	IND
SAMEA112799500
SAMEA9977082	PER
SAMN26422451	USA
SAMN23765197	RUS
SAMEA7528979	IND
SAMEA7156933	GEO
SAMEA7551573	GBR
SAMEA7545253	PER
SAMN42034045	UKR
SAMEA7544711	CHN
SAMN19657167	MDA
SAMEA2682765	PER
SAMEA1406110
SAMEA112806761
SAMEA7562819	VNM
SAMEA3500300
SAMEA7550315	GBR
SAMN37848021	VNM
SAMN06855982	MEX
SAMEA13299960	CAN
SAMN26038223	GBR
SAMEA1485320	MWI
SAMN08913024
SAMN38810232	USA
SAMN08912869
SAMN16086705	FRA
SAMN36797086	CHN
SAMN30380837	PRY
SAMEA7156746	GEO
SAMEA112250054
SAMN09099976	GBR
SAMEA5280376	MEX
SAMN41389525
SAMEA1530765	MWI
SAMEA7559921
SAMEA115738890	IND
SAMEA113556422	MOZ
SAMEA6875405	ESP
SAMN41148428	USA
SAMN28527844	PER
SAMEA7546023	PER
SAMEA7547855	GBR
SAMN38644620	BRA
SAMEA9976161	PER
SAMEA115740409	VNM
SAMEA2062279
SAMN26934540	CHN
SAMEA1397427	GBR
SAMEA115739127	IND
SAMEA7549292	GBR
SAMEA1708460	MWI
SAMN43291918	USA
SAMN42882697	TWN
SAMEA13293482	AUS
SAMN13567990	IDN
SAMN43397049	USA
SAMN30950309	NLD
SAMN28455505	USA
SAMN05919656	PER
SAMEA7560436
SAMEA7157812	GEO
SAMEA112181292	ZAF
SAMEA7562520
SAMEA7157897	GEO
SAMN30949583	NLD
SAMN41934652	CAN
SAMN06008131
SAMN19113222	AUS
SAMN06849044	ROU
SAMD00603837	JPN
SAMN07373451	CAN
SAMN30547754	CHN
SAMEA112799275
SAMN40655238	MDA
SAMN11493577	BRA
SAMEA5975137	CHN
SAMEA7525074	IND
SAMEA7549414	GBR
SAMN34382790	CAN
SAMEA3318387
SAMEA9977362	PER
SAMEA7561953	ITA
SAMN30949582	NLD
SAMN08708404	UKR
SAMEA14493169	ZAF
SAMN28537941	ITA
SAMEA12852355	GEO
SAMN02934410	USA
SAMEA112804528
SAMEA7555782
SAMN31135754	CZE
SAMN41724118	AUS
SAMEA7157528	GEO
SAMN20525082	CHN
SAMEA104446926	DNK
SAMEA7525136	IND
SAMN36834832	CHN
SAMN09101481	GBR
SAMEA114443571	JPN
SAMN03647461	GBR
SAMN21616472	CAN
SAMN09651661	GEO
SAMEA8719042	ZAF
SAMN20525066	CHN
SAMN05969961	GBR
SAMN36849775	CHN
SAMEA1569106	MWI
SAMN03225265	GBR
SAMN09099667	GBR
SAMEA115745631	DEU
SAMN05577644	ZAF
SAMEA9070435	ZAF
SAMN08612921
SAMN25888683	CHN
SAMN41416827
SAMN30958018	CHN
SAMEA1688603	MWI
SAMN31673491	AUS
SAMN30963987	USA
SAMN00631836
SAMN08892406	PAK
SAMEA3512761	UGA
SAMEA7156840	GEO
SAMN30381164	PRY
SAMEA114442792	KOR
SAMEA3368591	BEL
SAMN34030573	VNM
SAMN09758809	USA
SAMEA11761364	ZAF
SAMEA8457188
SAMEA5561520	NLD
SAMEA115738643	ZAF
SAMN15228660	MYS
SAMEA112189059
SAMEA2400077
SAMN35622538	KAZ
SAMEA7561987	ITA
SAMN08794937
SAMN41416806	BRA
SAMN41418508	USA
SAMN31037913	USA
SAMN06252197	NZL
SAMN20693565
SAMEA14269111	FRA
SAMN09100431	GBR
SAMN41597978	IND
SAMN19774933	IRL
SAMN31220332	CHN
SAMN14416721	THA
SAMN28610641	IRL
SAMEA7525546	IND
SAMN26037990	GBR
SAMN03648214	GBR
SAMN03300385	MEX
SAMEA113537867	BWA
SAMEA115740617	VNM
SAMEA1118581	GBR
SAMN04396839	IND
SAMN08629326
SAMN16966119	BEL
SAMN37068688	KHM
SAMN09914658	MDA
SAMEA2534810	SWZ
SAMEA14455988	SWE
SAMEA5569644	PER
SAMN41279817	ERI
SAMEA112188771
SAMEA7544168	CHN
SAMN15437477	CHN
SAMN19657997	MDA
SAMEA11207187	TZA
SAMN31887231	IND
SAMEA7560329
SAMEA10029754	PER
SAMN10254880	USA
SAMEA7547053	PER
SAMEA7547491	BRA
SAMN40566297	USA
SAMN19657925	MDA
SAMEA1904049
SAMEA1530905	MWI
SAMEA115748686	GBR
SAMEA8939187	FRA
SAMN21856036	GEO
SAMN37547184
SAMEA7549746	GBR
SAMN41154766	AUS
SAMN05182648	CHN
SAMN19113380	AUS
SAMEA7541507	ZAF
SAMEA115744176	DEU
SAMEA1119851	GBR
SAMEA104394653	DEU
SAMEA11225635
SAMN06055807	VNM
SAMEA1118611	GBR
SAMN26429371	USA
SAMN37848067	VNM
SAMEA8407339	FRA
SAMN09101602	GBR
SAMN09725673	NZL
SAMEA3445355	NLD
SAMN15703051	USA
SAMN31672570	MEX
SAMN31887190	IND
SAMN06856051	MEX
SAMEA115748719	GBR
SAMEA5561416	NLD
SAMN15701205	THA
SAMN40031739	IND
SAMN31030079	AUS
SAMN09284378
SAMEA5567485	SAU
SAMEA7563007
SAMN35621874
SAMN20693289
SAMN12549513	CHN
SAMEA114090071	ZAF
SAMEA12853559	GEO
SAMN38205032	PER
SAMEA115750453	USA
SAMEA104447399	DNK
SAMN36796966	CHN
SAMN43779998	GEO
SAMN09284334
SAMN30953659	USA
SAMN40031377	IND
SAMEA7545823	PER
SAMN08913299
SAMEA112806884
SAMEA1556808	MWI
SAMN10592493	RUS
SAMEA4706660	GBR
SAMEA7551826	GBR
SAMN30158028	CHN
SAMEA5626276	PAK
SAMN40031580	IND
SAMN39959234	ZAF
SAMEA7555518	GBR
SAMEA14460298	GMB
SAMN40031779	IND
SAMN08708566	UKR
SAMN23376422	CHN
SAMEA5562016	NLD
SAMEA13300158	CAN
SAMN12825794	CHN
SAMN08862896
SAMEA9976343	PER
SAMN20525214	CHN
SAMEA6875130	ESP
SAMN36662723	CHN
SAMEA7550203	GBR
SAMEA4040869
SAMN04522091	ZAF
SAMN30543489	CHN
SAMN36338268	ESP
SAMN08708441	UKR
SAMN08376348	IDN
SAMN19728325
SAMN37848505	VNM
SAMEA5562049	NLD
SAMEA8994362	RWA
SAMEA104600159
SAMEA5561525	NLD
SAMEA7554365	GBR
SAMEA115475428	DEU
SAMN07236265	THA
SAMN16086700	FRA
SAMN19730081	BRA
SAMN30185221	COL
SAMN15404253	COD
SAMN29944062	CHN
SAMEA5164472
SAMN42034470	UKR
SAMEA7550253	GBR
SAMEA4744332	BRA
SAMN15403830	COD
SAMN07257464	USA
SAMEA9977295	PER
SAMN14943176
SAMEA2535088	DEU
SAMN30158116	CHN
SAMN31581281	IND
SAMEA5189750	GBR
SAMEA114442672	KOR
SAMEA9070544	ZAF
SAMEA7562303	ITA
SAMN06092177	VNM
SAMEA112799042
SAMEA4798934	COD
SAMEA7548461	GBR
SAMEA104027337	DNK
SAMEA115475886	TZA
SAMEA115744450	DEU
SAMEA112801379
SAMN05576403	ZAF
SAMN30429060	HKG
SAMN15854184	ERI
SAMN09725631	NZL
SAMN36850002	CHN
SAMN34626652	USA
SAMN02443891	USA
SAMN20693194
SAMN41154998	AUS
SAMEA115741307	IND
SAMEA7564087	VNM
SAMEA112188678
SAMEA3558415	PRT
SAMN31695695	USA
SAMN15406927	COD
SAMEA6456136	GMB
SAMEA112803670
SAMEA7553597	GBR
SAMN39959156	ZAF
SAMN31037321	USA
SAMEA4975651
SAMN40031519	IND
SAMN30547661	CHN
SAMN15702942	USA
SAMN37848874	VNM
SAMEA7563986	VNM
SAMN08892535	PAK
SAMEA115746967	DEU
SAMN08709236	UKR
SAMEA7528392	IND
SAMN18647935	BRA
SAMEA12852423	GEO
SAMN40475211	USA
SAMN31030228	AUS
SAMEA9977510	PER
SAMEA2535213	UZB
SAMEA4041370
SAMN15718487	THA
SAMEA7550425	GBR
SAMN03246618	CHN
SAMN20927492	KHM
SAMN08629559
SAMN16966196	BEL
SAMEA7546064	PER
SAMEA115748918	GBR
SAMN12551518	CHN
SAMEA1485230	MWI
SAMEA1556773	MWI
SAMEA1876261
SAMN41416353	VNM
SAMN12825720	CHN
SAMEA7548769	GBR
SAMN40983371	KAZ
SAMN07766486	CAN
SAMEA115113090	LVA
SAMN10342081	BEN
SAMN25078203
SAMEA7528438	IND
SAMN21857597	USA
SAMEA115745241	DEU
SAMN07998971	CHN
SAMEA104357423	CHN
SAMN35981704
SAMN11265324
SAMN13051692	KAZ
SAMN04634259	UGA
SAMN36834282	CHN
SAMN41724069	AUS
SAMEA112805746
SAMEA1119147	GBR
SAMEA5164346
SAMEA7525042	IND
SAMN02443828	USA
SAMEA6655933	ZAF
SAMN08214898	CAN
SAMN35340213	KAZ
SAMN06920022	PNG
SAMEA7550493	GBR
SAMEA7526650	IND
SAMEA112910521
SAMEA5189885	GBR
SAMEA14493513	ZAF
SAMEA114443563	JPN
SAMN39287036	AUS
SAMN21879890	USA
SAMEA1118595	GBR
SAMEA3231668	ARG
SAMEA112802322
SAMEA7529163	IND
SAMN43397047	USA
SAMN07340028	USA
SAMEA8741512	BEL
SAMEA3359998	BEL
SAMN09758904	USA
SAMEA7527905	IND
SAMN17204669
SAMN08708270	UKR
SAMN08629247	BGD
SAMEA1045799
SAMN41724434	AUS
SAMEA7547112	PER
SAMN30543610	CHN
SAMN18146349
SAMN31887240	IND
SAMEA8407236	FRA
SAMN32818886	GBR
SAMN07373408	CAN
SAMN05172745	MDA
SAMN33282575	NLD
SAMEA2297162	GBR
SAMEA11207351	TZA
SAMN30543929	CHN
SAMEA3558385	PRT
SAMEA13292775
SAMEA7561132	VNM
SAMN21616542	CAN
SAMEA7542110	CHN
SAMEA9070018	ZAF
SAMEA2146336
SAMN07766354	CAN
SAMN37457642	USA
SAMN31696032	USA
SAMN38670608	MAR
SAMN05577157	ZAF
SAMN15701055	THA
SAMEA115744104	DEU
SAMN13937441	GEO
SAMN15853829	ERI
SAMEA112799352
SAMN13208078	GEO
SAMEA114089501	ZAF
SAMEA12616978
SAMN41598468	IND
SAMN05575726	ZAF
SAMN13019363	KOR
SAMN40031843	IND
SAMEA7547319	BRA
SAMN06221444	ZAF
SAMEA2040313
SAMEA115744679	DEU
SAMN41468274	ZAF
SAMN28052443	ITA
SAMN21856050	GEO
SAMEA9976550	PER
SAMN31018313	USA
SAMEA114625953
SAMEA115108877	ESP
SAMEA2400253
SAMN41154778	AUS
SAMN25289262	CHN
SAMN19550794	USA
SAMEA112806580
SAMN21882830	USA
SAMEA8407293	FRA
SAMN06209942	GEO
SAMN31672967	AUS
SAMEA7528597	IND
SAMEA8742330	ZAF
SAMEA104718554	NLD
SAMN06094087	PER
SAMN13438771	BGD
SAMN41417865	USA
SAMN21616713	CAN
SAMEA12853394	GEO
SAMEA1019219	GBR
SAMN41417225	BRA
SAMEA923261	GBR
SAMEA6064390	IND
SAMEA7891417
SAMEA8742005	ZAF
SAMN38210696	PER
SAMEA104446946	DNK
SAMN15853856	ERI
SAMN03648347	GBR
SAMEA113538542	BWA
SAMEA14459905	GMB
SAMEA1397410	GBR
SAMN17277808	IRN
SAMEA5569859	PER
SAMEA6455941	GMB
SAMN03647973	GBR
SAMN41416544
SAMEA6451375
SAMEA9070515	ZAF
SAMN19688372	MDA
SAMEA112800385
SAMN07660323	GBR
SAMN02599152	IND
SAMN27519556	GEO
SAMN20512365	CHN
SAMN26271099	IND
SAMN04349571	CAN
SAMEA115744026	DEU
SAMEA14501070	SWE
SAMEA2782955	THA
SAMN20512835	CHN
SAMD00142457	JPN
SAMN38204565	PER
SAMEA3715476	CHE
SAMEA115749668	SWE
SAMN08376078	IDN
SAMEA8893122	ROU
SAMEA10030258	MDA
SAMEA113537235	BWA
SAMN03702306	ESP
SAMN15641665	HKG
SAMN20841284	PNG
SAMN08708435	UKR
SAMN30543574	CHN
SAMEA7550745	GBR
SAMN31047264	TWN
SAMEA112804758
SAMN08376214	IDN
SAMEA115743675	ITA
SAMEA115745135	DEU
SAMEA8718817	ZAF
SAMN18793753	CHN
SAMEA3501097	GRL
SAMN41599021	COD
SAMN03447282	AUS
SAMEA4744192	CAN
SAMEA7157468	GEO
SAMEA7554136	GBR
SAMN14417043	THA
SAMEA114236174	MDA
SAMN33010766	MDA
SAMN30544046	CHN
SAMN15406675	COD
SAMN27391457	MEX
SAMEA7157402	GEO
SAMN43535205	THA
SAMN36662646	CHN
SAMEA1018858	GBR
SAMEA115743631	PER
SAMEA104362318	PER
SAMEA5561897	NLD
SAMEA1397469	GBR
SAMEA115739863	ITA
SAMN03300557	USA
SAMN38211250	PER
SAMN38644667	BEL
SAMEA6359812	GBR
SAMEA7527542	IND
SAMEA114443116	JPN
SAMN15404104	COD
SAMN20981875	PNG
SAMEA5163820
SAMEA2534950
SAMN15718545	THA
SAMEA7548865	GBR
SAMEA110046475	GMB
SAMEA114442746	KOR
SAMN16714396	BRA
SAMN05575262	ZAF
SAMN35561028	USA
SAMEA3231748	ARG
SAMN20841290	PNG
SAMEA112298978	MDA
SAMEA7129274
SAMN40465882	IND
SAMEA787738	UGA
SAMEA11934285	VNM
SAMEA3451351	NLD
SAMN19688169	MDA
SAMN42034658	UKR
SAMN16078664	UGA
SAMEA112805466
SAMN09100141	GBR
SAMN00114907
SAMEA1019271	GBR
SAMN37210410	IND
SAMEA110420155
SAMN03225356	GBR
SAMN36834610	CHN
SAMN41664375	ROU
SAMN18117934
SAMEA3414473	NLD
SAMN38810212	USA
SAMN08626193	CHN
SAMN16966164	BEL
SAMN14928853	AUS
SAMEA5561593	NLD
SAMN31581286	IND
SAMEA8718931	ZAF
SAMEA6875403	ESP
SAMEA8742245	ZAF
SAMN35540707	USA
SAMEA2534912	DEU
SAMEA4706599	GBR
SAMEA7546457	PER
SAMN13066651	ZAF
SAMN08629220	BGD
SAMN12565718	ZAF
SAMN42882919	TWN
SAMN16550955	BRA
SAMN18146490
SAMEA112802104
SAMEA110420521
SAMN31030043	AUS
SAMN16069741	AUS
SAMEA112189082
SAMN13937510	GEO
SAMN37848042	VNM
SAMEA2709822	ZAF
SAMEA3178853	ZAF
SAMEA7553764	GBR
SAMEA961579	GBR
SAMN08215392	CAN
SAMEA1708417	MWI
SAMN37124240	ZAF
SAMEA12852906	GEO
SAMN06473191	IND
SAMN14344583	KEN
SAMN17170440	GEO
SAMN09100475	GBR
SAMEA1885985
SAMEA115163035	PRT
SAMEA3432805	GBR
SAMN41471839
SAMEA12854572	GEO
SAMEA115884119	VNM
SAMN03647649	GBR
SAMN02671081	CAN
SAMN30960574	USA
SAMN00992191
SAMEA112799516
SAMEA112801781
SAMN40030889	IND
SAMEA115880307	IRL
SAMN05916277	PER
SAMEA2533400	DEU
SAMEA5164945
SAMEA4706791	GBR
SAMN04276683	THA
SAMEA6797875	COD
SAMN31942549	PER
SAMEA7546761	PER
SAMN08709071
SAMN34258036
SAMN05575837	ZAF
SAMEA113538568	BWA
SAMN08130998	AUS
SAMEA12855022	GEO
SAMN41724642	AUS
SAMN38644490	ITA
SAMN41812037	CHN
SAMEA4680505
SAMEA113538108	BWA
SAMN13568021	IDN
SAMN27764288	USA
SAMEA7550486	GBR
SAMN43397277	USA
SAMN30950071	NLD
SAMEA12029337
SAMN26994089	CHN
SAMEA14493300	ZAF
SAMEA114443331	JPN
SAMEA7559883
SAMN06045517	USA
SAMN38210714	PER
SAMEA7546475	PER
SAMEA115747716	ZAF
SAMD00179188	VNM
SAMEA1101726	PAK
SAMEA11761546	ZAF
SAMN43397064	USA
SAMEA3432811	GBR
SAMN08214944	CAN
SAMN30949723	NLD
SAMN26814563	ESP
SAMEA7559927
SAMEA7549307	GBR
SAMN13066708	ZAF
SAMN42410229	IND
SAMEA7526140	IND
SAMEA5569660	PER
SAMN36183993
SAMEA4706502	GBR
SAMN40031535	IND
SAMN32819276	GBR
SAMEA1102639	ITA
SAMEA8718259	ZAF
SAMN02419676	BLR
SAMEA8718406	ZAF
SAMEA115751304	USA
SAMEA115746851	USA
SAMN09284096
SAMN03648795	ZAF
SAMEA7551980	GBR
SAMEA7549465	GBR
SAMN19688412	MDA
SAMEA5542024
SAMN13637899	BRA
SAMEA8718858	ZAF
SAMEA112799357
SAMEA7157555	GEO
SAMN32042289	ECU
SAMN35339899	KAZ
SAMN09099767	GBR
SAMN41468645	ZAF
SAMEA4798880	COD
SAMEA5542167	PHL
SAMN30543896	CHN
SAMN42410013	IND
SAMEA1569369	MWI
SAMN25888778	CHN
SAMEA7544103	CHN
SAMEA115526724	ITA
SAMN06091738	VNM
SAMEA5228948
SAMEA9070007	ZAF
SAMN15180440	MMR
SAMEA5189684	GBR
SAMN37457873	USA
SAMEA115113084	LVA
SAMN20482587	ESP
SAMN15098182	ZAF
SAMEA7528801	IND
SAMEA13188735	MDG
SAMEA3558554	ZAF
SAMN03246553	CHN
SAMEA13300159	CAN
SAMN15853802	ERI
SAMEA1117687	GBR
SAMEA115652532	PRT
SAMN08215110	CAN
SAMEA10029761	PER
SAMN05577192	ZAF
SAMEA7545641	PER
SAMN38670643	MAR
SAMEA4744214	CAN
SAMN31674274	AUS
SAMN18118177
SAMN31673725	AUS
SAMN06010342	PER
SAMN30185195	COL
SAMEA115744011	DEU
SAMEA110188669	PRT
SAMEA11006679	GBR
SAMN27519559	KAZ
SAMEA1119784	GBR
SAMEA12852884	GEO
SAMEA104447037	DNK
SAMN31135764	CZE
SAMN07658602	GBR
SAMN33756331	GEO
SAMEA1102211	PAK
SAMEA115750504	USA
SAMEA1708284	MWI
SAMEA104221065
SAMEA1016129	RUS
SAMN15703295	USA
G2204	ESP
SAMEA5543971	FRA
SAMEA104164789	CHE
SAMN37457436	USA
SAMEA7560107
SAMEA4772795
SAMN02934447	USA
SAMEA4846602	GBR
SAMN02567762
SAMEA7841484	ESP
SAMN03018407	CAN
SAMN11489098	JPN
SAMN30429079	HKG
SAMN08215406	CAN
SAMEA7529104	IND
SAMEA7085465	TUN
SAMN09828844	USA
SAMEA112805606
SAMN30951075	USA
SAMN18146323
SAMN37210036	IND
SAMEA115743996	DEU
SAMEA115475000	DEU
SAMEA7525374	PAK
SAMN24579793	IND
SAMN41705981	IND
SAMN40983309	KAZ
SAMEA12029258
SAMEA112802167
SAMEA6451284
SAMN37210235	IND
SAMEA104557167	GBR
SAMN15404251	COD
SAMEA115740262	VNM
SAMN15406968	COD
SAMEA110051920	GMB
SAMN13264546	KAZ
SAMN33548576	THA
SAMEA7549065	GBR
SAMN15404087	COD
SAMEA3643494
SAMN43535204	THA
SAMN40273481	GEO
SAMN13813834	ZAF
SAMN07344598	DJI
SAMEA7529288	IND
SAMN41389796	BGD
SAMEA113556143	MOZ
SAMN05576433	ZAF
SAMEA3558806	BRA
SAMEA7527863	IND
SAMN08708189	UKR
SAMEA6990864
SAMEA115749215	GBR
SAMEA2709904	ZAF
SAMEA104361019
SAMEA1118324	GBR
SAMEA115744666	DEU
SAMN18175552	PER
SAMEA1403917	RUS
SAMN09284183
SAMN28052696	ITA
SAMN38210403	PER
SAMEA4473422
SAMN31020407	USA
SAMN39286718	AUS
SAMN41598358	IND
SAMN07344715	DJI
SAMEA7156404	GEO
SAMN05577394	ZAF
SAMN41664469	ROU
SAMEA112800730
SAMN08143525	AZE
SAMEA112802281
SAMEA7547041	PER
SAMN42233835	UKR
SAMEA2783551	THA
SAMEA115739194	IND
SAMN03648073	GBR
SAMEA8741222	BLR
SAMEA104447041	DNK
SAMN19113059	AUS
SAMN17266429	USA
SAMEA13300028	CAN
SAMN40475085	USA
SAMEA115746876	DEU
SAMN06856077	MEX
SAMN41667079	EST
SAMEA837969	RUS
SAMD00142635	JPN
SAMN39286842	AUS
SAMEA1569213	MWI
SAMN08732560
SAMEA115743743	DEU
SAMEA8718619	ZAF
SAMEA7546431	PER
SAMEA3446742	NLD
SAMN05710530	GBR
SAMEA115749837	TWN
SAMN30950282	NLD
SAMEA1708307	MWI
SAMEA114442679	KOR
SAMEA112806319
SAMN32819106	GBR
SAMN13071972	IND
SAMEA7548552	GBR
SAMN02727913	AUS
SAMEA11761543	ZAF
SAMEA112803021
SAMN36834759	CHN
SAMN30157983	CHN
SAMEA113556304	MOZ
SAMEA2297082	GBR
SAMN03647407	GBR
SAMEA112805827
SAMEA838050	RUS
SAMN08376368	IDN
SAMEA1119072	GBR
SAMN22261853	CHN
SAMEA115163095	PRT
SAMEA112802916
SAMEA7529222	IND
SAMEA12853182	GEO
SAMN41417602	USA
SAMN38210957	PER
SAMN20355896	IND
SAMN35339868	KAZ
SAMEA5189998	GBR
SAMN08379983
SAMEA4774502	MLI
SAMEA12854796	GEO
SAMN31220305	CHN
SAMN13814060	ZAF
SAMN20169128	POL
SAMN36834661	CHN
SAMN08215224	CAN
SAMN09090638	ITA
SAMEA8741504	BEL
SAMEA12854096	GEO
SAMN12551250	CHN
SAMN12126220	CAN
SAMN30961832	USA
SAMN43780331	IND
SAMEA5569937	PER
SAMN41390038
SAMEA6875643	ESP
SAMN15718779	THA
SAMN09100131	GBR
SAMEA12852075	GEO
SAMN43780512	IND
SAMN17277804	IRN
SAMEA3505308	MMR
SAMN17825555
SAMEA104447096	DNK
SAMEA7547816	GBR
SAMN30543123	CHN
SAMN15228657	MYS
SAMEA115741418	IND
SAMEA112801390
SAMN41667089	EST
SAMN41416367
SAMEA2267063	MWI
SAMN15701285	THA
SAMD00178631	VNM
SAMEA1929810
SAMEA7550157	GBR
SAMEA3558838	BRA
SAMN31581288	IND
SAMN41471691	ZAF
SAMN20512717	CHN
SAMEA112806497
SAMEA113935763	PRT
SAMN04407914	CAN
SAMN15701456	THA
SAMEA112799968
SAMN01908853	CHN
SAMN08612955
SAMN30964755	USA
SAMEA7564019	VNM
SAMN03648232	GBR
SAMN19687998	MDA
SAMEA3558370	PRT
SAMEA115741033	IND
SAMD00603819	JPN
SAMN06234182	THA
SAMEA115163062	PRT
SAMEA115749164	GBR
SAMEA5189670	GBR
SAMEA2177688
SAMN07373422	CAN
SAMEA7547674	GBR
SAMEA7550634	GBR
SAMN02339339	CHN
SAMEA1117695	GBR
SAMEA113538446	BWA
SAMEA113556385	MOZ
SAMEA6797977	NGA
SAMN14344193	KEN
SAMN15404155	COD
SAMN27761182	USA
SAMN43779944	GEO
SAMEA1059437
SAMN30157725	CHN
SAMEA7526046	IND
SAMEA1707866
SAMN02350473	ZAF
SAMN33272105	CAN
SAMN14344418	KEN
SAMEA5562414	NLD
SAMEA12854600	GEO
SAMEA115741145	IND
SAMN34382763	CAN
SAMN18498646	PAK
SAMEA5189494	GBR
SAMN20492031	BRA
SAMN38210685	PER
SAMEA5607323	LBR
SAMN07658868	GBR
SAMN17254055
SAMN06052325	UGA
SAMN13814021	ZAF
SAMN19688531	MDA
SAMEA2533629	DEU
SAMEA112805671
SAMEA2079655
SAMEA2533516	DEU
SAMEA5854651	SDN
SAMEA13300283	CAN
SAMN08612838
SAMN21880265	USA
SAMN38211385	PER
SAMN09102486	GBR
SAMEA113538081	BWA
SAMN36619322	IND
SAMEA6451363
SAMEA5163991
SAMEA113537572	BWA
SAMEA6591831	PRT
SAMN19113170	AUS
SAMEA7702154	ARG
SAMEA7552253	GBR
SAMEA8893136	ROU
SAMEA7525295	PAK
SAMN18881989	USA
SAMEA7550457	GBR
SAMN41664473	ROU
SAMN37480151	USA
SAMEA6617302	ZAF
SAMN15701417	THA
SAMEA1877116	USA
SAMN41598783	COD
SAMEA7551999	GBR
SAMN40031209	IND
SAMN30990538	USA
SAMN41421947	ZAF
SAMEA2604709	GBR
SAMEA7548670	GBR
SAMEA1688587	MWI
SAMN41471755	ZAF
SAMEA1118804	GBR
SAMN34626976	USA
SAMN15854039	ERI
SAMEA7541396	ZAF
SAMEA4798899	COD
SAMN31030082	AUS
SAMEA7548434	GBR
SAMEA7085441	TUN
SAMN38211310	PER
SAMEA111556135
SAMN43358211	CAF
SAMEA13294538	ESP
SAMN26422463	USA
SAMEA2534032	DEU
SAMN07236412	THA
SAMEA112803377
SAMN04696151	ZAF
SAMEA7563866	PAK
SAMEA3420926	GBR
SAMEA4695096	UKR
SAMEA1118566	GBR
SAMN34999468	ROU
SAMN27555030	MDA
SAMEA5562121	NLD
SAMN30949373	NLD
SAMN41685458	PAK
SAMN09380039	BRA
SAMEA1397451	GBR
SAMEA7109702
SAMEA9070384	ZAF
SAMN27519635	GEO
SAMEA115750762	USA
SAMN17019775	BLR
SAMN15337215	CHN
SAMN41191403	RUS
SAMN04522006	CIV
SAMN21856557	UKR
SAMN40030969	IND
SAMN09625682	USA
SAMEA104093398	GBR
SAMN03018370	CAN
SAMN38210013	PER
SAMEA1019302	GBR
SAMN33756591	GEO
SAMEA7551149	GBR
SAMN20512804	CHN
SAMN30543757	CHN
SAMEA6359545	GBR
SAMN18700316	CHN
SAMEA7554808	GBR
SAMEA112183855	COL
SAMEA6875594	ESP
SAMEA112804156
SAMN22014490	USA
SAMN15406706	COD
SAMEA7542271
SAMEA7549258	GBR
SAMEA115741138	IND
SAMEA7528141	IND
SAMEA2534701	COG
SAMN05575082	ZAF
SAMN13568567	PER
SAMEA7524948	IND
SAMEA7555367	GBR
SAMEA115884143	VNM
SAMN05576520	ZAF
SAMN14916014	KGZ
SAMN15854182	ERI
SAMN39286600	AUS
SAMEA9976364	PER
SAMN14943875	DJI
SAMN30381119	PRY
SAMN30953229	USA
SAMN07658856	GBR
SAMEA5609525
SAMEA7553473	GBR
SAMEA7526782	IND
SAMN08862900
SAMEA7564048	VNM
SAMN40030821	IND
SAMEA7553646	GBR
SAMEA104614389	IDN
SAMN08347708	BLR
SAMN06279783	THA
SAMN07236254	THA
SAMN42034181	UKR
SAMN42410291	IND
SAMEA13294657	ESP
SAMEA5189822	GBR
SAMN16069734	CHN
SAMN43535510	THA
SAMEA95419168	ZAF
SAMEA112802530
SAMEA115741592	IND
SAMEA113556470	MOZ
SAMN16078684	UGA
SAMN34626768	USA
SAMEA115746050	DEU
SAMEA7550804	GBR
SAMN09725695	NZL
SAMN30294508	CHN
SAMN21616486	CAN
SAMEA7556040
SAMN36835179	CHN
SAMEA7551172	GBR
SAMN20512516	CHN
SAMN18648614	BRA
SAMN42034551	UKR
SAMEA7563821	DEU
SAMN08214920	CAN
SAMEA8407343	FRA
SAMN08892510	PAK
SAMN41724318	AUS
SAMD00412656	JPN
SAMN40031154	IND
SAMD00603664	JPN
SAMN36834690	CHN
SAMEA112803588
SAMEA8742637	ZAF
SAMEA114303717	GBR
SAMN17004162	PRT
SAMN41468279	ZAF
SAMN15701242	THA
SAMEA5163942
SAMEA7545774	PER
SAMN09099598	GBR
SAMEA1530870	MWI
SAMN33756603	GEO
SAMN10462519	PNG
SAMEA2709903	ZAF
SAMN30547738	CHN
SAMN31031621	AUS
SAMEA6456046	GMB
SAMN12565631	ZAF
SAMEA115749553	SWE
SAMN14416713	THA
SAMEA7563065	TKM
SAMN39286792	AUS
SAMN40207975	USA
SAMEA1017912	GBR
SAMN00013138
SAMEA112805837
SAMEA115879545	IRL
SAMEA7157792	GEO
SAMEA112250029
SAMN14942919
SAMEA1886028
SAMEA7560556
SAMN08612754
SAMEA3374954	PER
SAMEA112803707
SAMN31031589	AUS
SAMN08912755
SAMN41421544	USA
SAMEA2710692	THA
SAMEA115746446	CHE
SAMN30544013	CHN
SAMN03580371	CHN
SAMN42034670	UKR
SAMEA114089565	GEO
SAMN19688490	MDA
SAMN42410329	IND
SAMEA7525717	IND
SAMN40946112	MAR
SAMN03648573	GBR
SAMEA7554732	GBR
SAMEA115747676	ZAF
SAMN02403504	ZAF
SAMEA7561310
SAMN39287081	AUS
SAMN02934396	USA
SAMEA112804319
SAMEA115739661	DEU
SAMN34294229	UKR
SAMN05575888	ZAF
SAMN28550752	USA
SAMN39959029	ZAF
SAMEA1406079
SAMN09715511	ROU
SAMN13813796	ZAF
SAMN14072761	BGD
SAMN36835130	CHN
SAMEA3491664
SAMEA112803097
SAMEA115744141	DEU
SAMN41471873
SAMEA7546893	PER
SAMEA115741529	IND
SAMN03647475	GBR
SAMEA6456331	GMB
SAMEA115750960	USA
SAMN09725461	NZL
SAMEA9977623	PER
SAMEA5569552	PER
SAMN38210743	PER
SAMN07956507	RUS
SAMN05575369	ZAF
SAMN34294209	UKR
SAMN41421874	ZWE
SAMEA1101623	PAK
SAMN30990547	USA
SAMEA115739845	DEU
SAMEA115746423	CHE
SAMN33062035	POL
SAMEA104446916	DNK
SAMEA114236182	MDA
SAMN06092066	VNM
SAMN31674101	AUS
SAMN19657450	MDA
SAMEA115740457	VNM
SAMN38210963	PER
SAMEA7529285	IND
SAMN15854128	ERI
SAMN30963071	USA
SAMN20693196
SAMEA1530651	MWI
SAMEA7280722	BGD
SAMN07661270	AUS
SAMN14344181	KEN
SAMEA4706488	GBR
SAMN31031051	AUS
SAMEA12852702	GEO
SAMEA114442944	KOR
SAMEA3558529	ZAF
SAMN21983492
SAMN09100549	GBR
SAMN05918945	PER
SAMN41471576	ZAF
SAMN41148457	USA
SAMN26722371	ESP
SAMN09101433	GBR
SAMN19657749	MDA
SAMEA3558315	PER
SAMN06252358	NZL
SAMN39286714	AUS
SAMN41664259	ROU
SAMEA3671623
SAMEA1119359	GBR
SAMEA2144374
SAMN19728429
SAMEA7525995	IND
SAMN21616633	CAN
SAMN41154494	AUS
SAMEA112803457
SAMN15949692	USA
SAMN36834313	CHN
SAMN37457838	USA
SAMEA12379803	DNK
SAMN05576964	ZAF
SAMEA1688591	MWI
SAMN33756571	GEO
SAMN28537928	ITA
SAMN16522125	BWA
SAMN41468647	ZMB
SAMEA1117723	GBR
SAMN10342129	BEN
SAMEA1485311	MWI
SAMN36797017	CHN
SAMN18648326	BRA
SAMN18648056	BRA
SAMEA7723133	IRL
SAMN39958839	ZAF
SAMEA104718527	NLD
SAMEA2234697
SAMN08795342
SAMN13066665	ZAF
SAMN40655424	MDA
SAMN03648813	ZAF
SAMN07658879	GBR
SAMN21616926	CAN
SAMEA7546258	PER
SAMEA6086624
SAMEA14493190	ZAF
SAMN04696145	ZAF
SAMN30950155	NLD
SAMN08379834
SAMN33849776	PRT
SAMN38211091	PER
SAMEA112806796
SAMEA115751464	USA
SAMEA110420725
SAMN06252269	NZL
SAMN41934497	CAN
SAMN19113156	AUS
SAMN07658302	GBR
SAMN41148681	USA
SAMN08347711	BLR
SAMEA114245799	GEO
SAMEA14460339	GMB
SAMN41389575	BGD
SAMEA115740327	VNM
SAMN38210325	PER
SAMEA115749670	SWE
SAMN34626956	USA
SAMN41154672	AUS
SAMN28857039	CHN
SAMEA9070499	ZAF
SAMN30158233	CHN
SAMN09102407	GBR
SAMEA1485456	MWI
SAMN27519709	UKR
SAMEA111556226
SAMEA7526749	IND
SAMN42382173	ESP
SAMN20524995	CHN
SAMEA7562262	ITA
SAMN18647973	BRA
SAMEA7548563	GBR
SAMEA3501019	GRL
SAMEA1119456	GBR
SAMN43779991	GEO
SAMN40566614	USA
SAMEA7562652	VNM
SAMN06008078
SAMN16522043	TZA
SAMN03648568	GBR
SAMEA7550927	GBR
SAMEA7423439	CMR
SAMEA1556675	MWI
SAMEA12853539	GEO
SAMN31695773	USA
SAMN15718558	THA
SAMN12565854	ZAF
SAMN08892481	PAK
SAMN08862886
SAMN41148857	USA
SAMEA115737733	USA
SAMEA1903112
SAMN33756355	GEO
SAMN12125123	ZAF
SAMEA112803770
SAMEA1485467	MWI
SAMD00292813	JPN
SAMEA110175906
SAMEA7554678	GBR
SAMN06221156	IND
SAMN40528873	USA
SAMN41724436	AUS
SAMN03246473	CHN
SAMN41725967	ISR
SAMN41467971	ZAF
SAMN16966132	BEL
SAMN27520195	GEO
SAMN39959170	ZAF
SAMEA923173	USA
SAMEA7525298	PAK
SAMN41598547	IND
SAMN11100944	USA
SAMN43358258	CAF
SAMEA10030614	ZAF
SAMN09758811	USA
SAMEA3305526	ZAF
SAMEA1019028	GBR
SAMEA3671360
SAMN19657161	MDA
SAMN25251009	CHN
SAMN41598177	IND
SAMEA7554233	GBR
SAMN41471646	ZAF
SAMN38204760	PER
SAMN26442578	ZAF
SAMN16550875	BRA
SAMEA1119882	GBR
SAMN42034272	UKR
SAMEA115746922	DEU
SAMN20525016	CHN
SAMN37848862	VNM
SAMN31942652	PER
SAMN15718862	THA
SAMN03647157	GBR
SAMN15701156	THA
SAMN03277243
G2098	ESP
SAMD00179170	VNM
SAMEA10029804	PER
SAMN26435326	USA
SAMEA115749721	SWE
SAMN30949587	NLD
SAMN39287242	AUS
SAMEA7550980	GBR
SAMN20512916	CHN
SAMN22014570	USA
SAMN05576780	ZAF
SAMN14344914	UGA
SAMEA7563962	VNM
SAMN37457318	USA
SAMN18723919
SAMN37458130	USA
SAMN18648158	BRA
SAMEA2785449	MWI
SAMN41154711	AUS
SAMEA5189823	GBR
SAMN38210705	PER
SAMN38205161	PER
SAMN16406479	CHN
SAMN08629464	BGD
SAMN07999018	CHN
SAMN02567712	ROU
SAMN03647670
SAMN08732261
SAMN40273727	GEO
SAMN20482554	ESP
SAMN38210974	PER
SAMEA115750326	USA
SAMEA115741492	IND
SAMEA104116079
SAMN21616944	CAN
SAMN03246570	CHN
SAMN05577660	ZAF
SAMEA113537631	BWA
SAMEA1904718
SAMEA8741709	BEL
SAMN22014411	USA
SAMN37458098	USA
SAMN21236152	CHN
SAMEA7555372	GBR
SAMN09685329	UGA
SAMN03648415	GBR
SAMEA6455908	GMB
SAMN15404045	COD
SAMN42034512	UKR
SAMN11493602	BRA
SAMEA11225768
SAMN35981655
SAMN13568160	IDN
SAMEA115744070	DEU
SAMN21897540	USA
SAMEA2152406
SAMEA7528059	IND
SAMN30185253	COL
SAMEA1119204	GBR
SAMN19688322	MDA
SAMEA7545317	PER
SAMN38205133	PER
SAMN03648477	GBR
SAMN19688252	MDA
SAMEA112806634
SAMN03647523	GBR
SAMN37848065	VNM
SAMEA5228953
SAMEA115475439	DEU
SAMEA112804091
SAMN40566451	USA
SAMN27765549	USA
SAMN40272980	GEO
SAMEA2782944	THA
SAMN20512442	CHN
SAMN15773058	CHN
SAMEA7564363	VNM
SAMN43780263	IND
SAMN30950069	NLD
SAMEA11008616	BRA
SAMEA2297032	GBR
SAMEA7526483	IND
SAMEA12855006	GEO
SAMEA115738237	ZAF
SAMEA2535353	DEU
SAMEA3402907	NLD
SAMN06010356	PER
SAMEA115741250	IND
SAMEA7546711	PER
SAMN21978412
SAMEA13299884	CAN
SAMEA112802211
SAMN08626416	CHN
SAMEA6875500	ESP
SAMEA1119459	GBR
SAMN18648243	BRA
SAMN30381215	PRY
SAMN05919671	PER
SAMEA112804738
SAMEA3558571	ZAF
SAMEA3316429	ESP
SAMN18478740	IND
SAMN08143493	AZE
SAMN05577290	ZAF
SAMN43783864	AUS
SAMEA114245810	GEO
SAMN38210230	PER
SAMEA7546607	PER
SAMEA3442611	GBR
SAMEA112750711	PRT
SAMEA112805877
SAMN20512581	CHN
SAMEA115108907	ESP
SAMN21616227	CAN
SAMN22169392	CHN
SAMN07658963	GBR
SAMEA1118288	GBR
SAMEA1016033	RUS
SAMN13207998	GEO
SAMEA12854563	GEO
SAMN15053379	RUS
SAMN43396932	USA
SAMEA8719098	ZAF
SAMN12389189	HKG
SAMEA7555889
SAMEA2711058	THA
SAMN18206474	ESP
SAMN08376188	IDN
SAMN11250597
SAMEA115746479	CHE
SAMN40030447	IND
SAMEA104447585	DNK
SAMN41154498	AUS
SAMD00603707	JPN
SAMEA1059444
SAMEA114625862
SAMEA5975274	CHN
SAMEA13293480	AUS
SAMN38211202	PER
SAMEA1708403	MWI
SAMN08613040
SAMN39436911	TWN
SAMEA7548922	GBR
SAMN31674362	AUS
SAMN42410057	IND
SAMEA115738538	ZAF
SAMEA11008613	BRA
SAMN43535319	THA
SAMN19113374	AUS
SAMN37352141	USA
SAMEA7528884	IND
SAMEA1706706	NLD
SAMEA7555065	GBR
SAMN18823689	MEX
SAMEA110420326
SAMEA7554047	GBR
SAMEA1903056
SAMN37457867	USA
SAMD00179109	VNM
SAMN09100554	GBR
SAMEA112800183
SAMEA2533724	UZB
SAMEA5561907	NLD
SAMN41934629	CAN
SAMN16521601	CHE
SAMN07213092	CAN
SAMN15180224	MMR
SAMEA5282390
SAMN13169618	MDA
SAMEA7553979	GBR
SAMN02231155	MLI
SAMEA13294749	ESP
SAMN40947011	ROU
SAMEA13293787
SAMEA112298918	MDA
SAMEA5076081	ESP
SAMN08629141	BGD
SAMN03328464	CAN
SAMEA7617418
SAMEA104447359	DNK
SAMEA110420248
SAMEA7529254	IND
SAMEA12854149	GEO
SAMN05576098	ZAF
SAMN41389737	BGD
SAMN43535282	THA
SAMEA113537483	BWA
SAMEA113537955	BWA
SAMN38210466	PER
SAMN07659706	GBR
SAMN36834861	CHN
SAMN14344711	KEN
SAMEA2710924	THA
SAMEA112804794
SAMN05575486	ZAF
SAMEA110186520	LVA
SAMN18647978	BRA
SAMEA5854694	SDN
SAMEA14459911	GMB
SAMN41811973	CHN
SAMEA1102610	ITA
SAMEA3170670
SAMN12631630	USA
SAMN30381225	PRY
SAMEA104394449	DEU
SAMN41146505	USA
SAMEA4798775	COD
SAMN40465848	IND
SAMEA104357630	CHN
SAMEA1397357	GBR
SAMEA3558560	ZAF
SAMN37738621	ZAF
SAMEA104357447	CHN
SAMEA13294941	ESP
SAMN15406772	COD
SAMN34294311	UKR
SAMEA9976779	PER
SAMEA115743660	PER
SAMEA115739329	PER
SAMEA113537367	BWA
SAMN35981849
SAMN40030559	IND
SAMEA115750917	USA
SAMN10120089	IND
SAMN35560975	USA
SAMN12565650	ZAF
SAMEA112806119
SAMEA13293636	AUS
SAMN40655471	MDA
SAMEA4441606	ZAF
SAMEA8718319	ZAF
SAMN26814539	ESP
SAMEA7554622	GBR
SAMN28052497	ITA
SAMN15703210	USA
SAMN41417860	USA
SAMEA7545259	PER
SAMEA3448410	MWI
SAMN31673153	AUS
SAMN30963980	USA
SAMN40465914	IND
SAMEA7545776	PER
SAMN05918743	PER
SAMEA7547301	BRA
SAMN13813736	ZAF
SAMEA7551974	GBR
SAMN36619349	IND
SAMN09284165
SAMN07659581	GBR
SAMN03648583	ZAF
SAMN06252320	NZL
SAMN26037053	ESP
SAMN06091977	VNM
SAMEA7560914	VNM
SAMN12551203	CHN
SAMEA5561671	NLD
SAMN05577238	ZAF
SAMEA9070405	ZAF
SAMEA7550658	GBR
SAMEA8742180	ZAF
SAMN03648329	GBR
SAMN40031513	IND
SAMEA1556813	MWI
SAMEA5542173
SAMN38210876	PER
SAMN11338357	RUS
SAMN35981861
SAMEA115745444	DEU
SAMN02934440	USA
SAMN30556182	CHN
SAMN13066755	ZAF
SAMEA112805914
SAMEA5163832
SAMEA1405958
SAMN22014466	USA
SAMN36834391	CHN
SAMN09380046	BRA
SAMN34294304	UKR
SAMN05576710	ZAF
SAMEA6456202	GMB
SAMEA4798732	COD
SAMEA5607300	LBR
SAMN19688347	MDA
SAMEA104362374	PER
SAMN36849637	CHN
SAMN26433955	USA
G2259	ESP
SAMN41468192	ZAF
SAMEA7527997	IND
SAMN14929672	AUS
SAMN32819614	CAN
SAMN40273244	GEO
SAMN08795292
SAMEA5854657	SDN
SAMEA115741220	IND
SAMN40566513	USA
SAMN08617060
SAMEA112188727
SAMEA2783466	THA
SAMN31031657	AUS
SAMN30543858	CHN
SAMEA1965157
SAMN41418448	USA
SAMN20491981	BRA
SAMN09725731	NZL
SAMEA7560626	VNM
SAMN08131122	AUS
SAMEA3420846	PER
SAMEA11744634	ETH
SAMEA113538173	BWA
SAMN08906664	MEX
SAMN11053661	CHN
SAMN09758896	USA
SAMN40030557	IND
SAMEA2782949	THA
SAMN12565843	ZAF
SAMEA115652521	PRT
SAMN08708795	UKR
SAMN41421306	USA
SAMN38375902	CHN
SAMD00029503	JPN
SAMN14401573	IND
SAMN38205000	PER
SAMN41191402	RUS
SAMN14344582	KEN
SAMEA3558365	PRT
SAMEA114443701	JPN
SAMN13568022	IDN
SAMN12825718	CHN
SAMN31672627	AUS
SAMEA7157527	GEO
SAMEA5189287	GBR
SAMEA115475798	TZA
SAMN15337229	CHN
SAMN18118259
SAMEA8718938	ZAF
SAMN36834633	CHN
SAMEA923198	DNK
SAMEA112804766
SAMN35220617	GEO
SAMN06055768	VNM
SAMN19113069	AUS
SAMN22169424	CHN
SAMEA6875101	ESP
SAMN40465812	IND
SAMN13937568	GEO
SAMEA104447449	DNK
SAMN17119640	USA
SAMN31019654	USA
SAMN18823872	MEX
SAMN05172822	MDA
SAMN07659602	GBR
SAMEA3558823	BRA
SAMN26200655
SAMN30949231	NLD
SAMN32818924	GBR
SAMEA12852874	GEO
SAMEA5542096	PHL
SAMN36619397	IND
SAMEA115751451	USA
SAMN08732304
SAMN05577497	ZAF
SAMN13813874	ZAF
SAMN32819287	GBR
SAMN41664674	ROU
SAMN19113415	AUS
SAMN08912850
SAMN41724090	AUS
SAMN15403883	COD
SAMEA5163660
SAMEA113577653	NAM
SAMEA114443168	JPN
SAMEA114443290	JPN
SAMN35340190	KAZ
SAMN00217457
SAMN31423466	ITA
SAMEA7541576	ZAF
SAMEA115746527	USA
SAMN27520207	GEO
SAMEA6875617	ESP
SAMN43780513	IND
SAMEA2534294	UZB
SAMEA1118180	GBR
SAMEA114236191	MDA
SAMN33756227	GEO
SAMN24892037
SAMEA9069843	ZAF
SAMEA7552788	GBR
SAMEA112298897	MDA
SAMN31030621	AUS
SAMN41598980	COD
SAMEA12855188	GEO
SAMEA113556484	MOZ
SAMN31673242	AUS
SAMN33756362	GEO
SAMN37848019	VNM
SAMD00143013	JPN
SAMN38375893	CHN
SAMN31018836	USA
SAMN33573736	CHN
SAMEA7528962	IND
SAMN15639640	HKG
SAMEA115749068	GBR
SAMN34294141	UKR
SAMEA112188697
SAMN07766425	CAN
SAMEA115475077	DEU
SAMN27519873	UKR
SAMN38644398	GLP
SAMEA7560251
SAMEA7157597	GEO
SAMN30950330	NLD
SAMEA1397368	GBR
SAMEA9976898	PER
SAMEA112298824	MDA
SAMN03300345	MEX
SAMEA9069829	ZAF
SAMEA7541504	ZAF
SAMN27015505	CHN
SAMEA5189882	GBR
SAMEA13294533	ESP
SAMD00142702	JPN
SAMEA7544067	CHN
SAMEA6359918	GBR
SAMN21616625	CAN
SAMEA7547792	GBR
SAMEA2533867
SAMEA113537906	BWA
SAMN20525123	CHN
SAMEA4041000
SAMN05576095	ZAF
SAMN19728339
SAMN19687932	MDA
SAMEA3558555	ZAF
SAMEA104357540	CHN
SAMN33843481	PRT
SAMEA7547129	PER
SAMN09651613	CHE
SAMEA115747658	ZAF
SAMN34626657	USA
SAMEA12854367	GEO
SAMEA111379482	ZAF
SAMN13169531	MDA
SAMN41154547	AUS
SAMEA7527255	IND
SAMN31673902	AUS
SAMEA13300381	CAN
SAMEA5561738	NLD
SAMEA2533792	SWZ
SAMN04634160	MOZ
SAMEA13294098
SAMN30949629	NLD
SAMD00604008	JPN
SAMEA5569805	PER
SAMN14928850	AUS
SAMEA6872390	GMB
SAMN14401529	IND
SAMN15853807	ERI
SAMEA1570941
SAMN39959159	ZAF
SAMEA115475717	TZA
SAMN41416612
SAMN17019998	KAZ
SAMN30950196	NLD
SAMN34626934	USA
SAMEA104357505	CHN
SAMEA7528118	IND
SAMN19694117	MDA
SAMEA115739501	IND
SAMN16521678	MDG
SAMN15403938	COD
SAMN06092491	VNM
SAMEA1118650	GBR
SAMEA3305486	ZAF
SAMN41724132	AUS
SAMN30990525	USA
SAMEA115740629	VNM
SAMN19687811	MDA
SAMN36834906	CHN
SAMEA7548608	GBR
SAMN39959321	ZAF
SAMEA1119368	GBR
SAMEA1101721	PAK
SAMEA2534479
SAMN06055877	VNM
SAMEA9070455	ZAF
SAMN07331233	AUS
SAMN19694082	MDA
SAMN18648228	BRA
SAMEA11207314	TZA
SAMEA112805021
SAMN30158177	CHN
SAMEA7552471	GBR
SAMEA7544322
SAMN33061954	LTY
SAMEA112803904
SAMEA5189623	GBR
SAMN33843540	PRT
SAMN19688000	MDA
SAMN03648894	ZAF
SAMEA115745670	DEU
SAMEA7561049	VNM
SAMN14943062
SAMN40566328	USA
SAMN05918710	PER
SAMN41154716	AUS
SAMEA2783510	THA
SAMEA7526442	IND
SAMEA115745550	DEU
SAMN20693080
SAMEA113556194	MOZ
SAMN15703026	USA
SAMEA12854395	GEO
SAMEA104447020	DNK
SAMN19657195	MDA
SAMN31017798	USA
SAMN06055815	VNM
SAMEA2710980	THA
SAMEA10030291	MDA
SAMEA7529024	IND
SAMN43535470	THA
SAMN36834541	CHN
SAMEA7225316
SAMEA8741931	ZAF
SAMN21856302	GEO
SAMEA12852103	GEO
SAMN25513362	IND
SAMEA112750726	PRT
SAMN41599022	COD
SAMN38210380	PER
SAMN07236411	THA
SAMN10462563	GEO
SAMN33756351	GEO
SAMN03648425	GBR
SAMEA112804376
SAMN09102114	GBR
SAMN18118492
SAMN12551469	CHN
SAMEA7524766	IND
SAMEA112802650
SAMN41389600
SAMEA113537604	BWA
SAMEA7551208	GBR
SAMN09725526	NZL
SAMEA3374889	PER
SAMN30950062	NLD
SAMN13568506	PER
SAMEA3558844	BRA
SAMEA12852477	GEO
SAMEA7157575	GEO
SAMEA1708245	MWI
SAMN15718745	THA
SAMN08912833
SAMN08613018
SAMN33756484	GEO
SAMEA6591806	PRT
SAMEA5189333	GBR
SAMEA1019290	GBR
SAMN41664239	ROU
SAMN20491830	BRA
SAMEA7525620	IND
SAMN15703258	USA
SAMEA115750989	USA
SAMN18118170
SAMEA2535036
SAMN06010138	PER
SAMEA112803420
SAMEA7555837	UKR
SAMEA14493261	ZAF
SAMN05576991	ZAF
SAMEA114440379	VNM
SAMEA7549894	GBR
SAMEA2783072	THA
SAMN41472322
SAMEA2710840	THA
SAMEA115739145	IND
SAMEA7528089	IND
SAMEA9069818	ZAF
SAMN33756639	GEO
SAMN30158157	CHN
SAMEA7554256	GBR
SAMN03647602	GBR
SAMEA104357380	CHN
SAMEA112801578
SAMD00142462	JPN
SAMEA112805103
SAMN18823822	MEX
SAMEA104394418	DEU
SAMEA115412485	PRT
SAMN16966210	BEL
SAMN21983614
SAMN03648940	ZAF
SAMEA112804628
SAMEA114303742	GBR
SAMN41598182	IND
SAMN17975375
SAMN19845129	IND
SAMN41421613	USA
SAMN13208002	GEO
SAMN05577486	ZAF
SAMN41472062
SAMN26037039	ESP
SAMN31017306	USA
SAMN35982153
SAMN10966091	GBR
SAMN14518421	DOM
SAMN14928856	FRA
SAMN43783744	AUS
SAMN41418411
SAMN18118062
SAMEA112800445
SAMEA9976728	PER
SAMEA13294504	ESP
SAMN08906534	MEX
SAMN16521597	CHE
SAMN15437437	CHN
SAMEA3231629	ARG
SAMN30543542	CHN
SAMEA7525528	IND
SAMN11053662	CHN
SAMEA13293800
SAMEA12855538	GEO
SAMEA919814
SAMN19657229	MDA
SAMN43535242	THA
SAMEA115745207	DEU
SAMN31030175	AUS
SAMN04276766	ZAF
SAMEA3305481	ZAF
SAMEA7546641	PER
SAMN06091855	VNM
SAMN18642263
SAMN41472465	THA
SAMEA7156780	GEO
SAMN06052315	UGA
SAMEA7549088	GBR
SAMN36662726	CHN
SAMEA1485297	MWI
SAMN12551210	CHN
SAMEA7156488	GEO
SAMN41154467	AUS
SAMD00603582	JPN
SAMEA115749130	GBR
SAMEA2534605	UZB
SAMN18146700
SAMN21978416
SAMEA1403811	RUS
SAMN30543351	CHN
SAMN21236174	CHN
SAMD00029499	JPN
SAMN12120907
SAMN41724501	AUS
SAMN08131107	AUS
SAMEA7560786	VNM
SAMEA5569961	PER
SAMEA11761329	ZAF
SAMN05918525	PER
SAMEA115880325	IRL
SAMEA1103134	PAK
SAMN09100274	GBR
SAMEA13292658
SAMN02934298	USA
SAMN33061921	LTY
SAMN38670640	MAR
SAMN41418187	USA
SAMN40983248	KAZ
SAMD00263718	VNM
SAMEA112181438	ZAF
SAMN15180399	MMR
SAMEA7549990	GBR
SAMN04538498	COD
SAMN40566223	USA
SAMN15701428	THA
SAMEA115751154	USA
SAMN28449020	USA
SAMN13264507	KAZ
SAMN10254856	USA
SAMN09399441	AZE
SAMEA9976482	PER
SAMEA7553146	GBR
SAMEA104357605	CHN
SAMEA115744306	DEU
SAMEA7545703	PER
SAMN03647940	GBR
SAMN09725388	NZL
SAMN41471770
SAMEA113556574	MOZ
SAMEA115475344	DEU
SAMN31942586	PER
SAMN10448620	VNM
SAMN14344724	KEN
SAMN30158015	CHN
SAMN12551166	CHN
SAMEA7560121
SAMN40273795	GEO
SAMN17119564	USA
SAMN40273756	GEO
SAMEA8741578	BEL
SAMEA112805620
SAMN05172742	MDA
SAMEA9976042	PER
SAMEA7550382	GBR
SAMEA114493546	PER
SAMN41812018	CHN
SAMN03648248	GBR
SAMN09101587	GBR
SAMEA2081666
SAMN40031166	IND
SAMEA7545756	PER
SAMN26038108	GBR
SAMEA11008649	BRA
SAMEA112181326	ZAF
SAMEA8994195	RWA
SAMEA1119160	GBR
SAMEA12854861	GEO
SAMN31030403	AUS
SAMEA837950	RUS
SAMN40032218	IND
SAMN05576305	ZAF
SAMEA7550403	GBR
SAMEA112799733
SAMN38211143	PER
SAMEA7524813	IND
SAMEA8407282	FRA
SAMN43397153	USA
SAMN19113150	AUS
SAMEA12851891	GEO
SAMN19657661	MDA
SAMN05576604	ZAF
SAMN26037984	GBR
SAMEA7541891	ZAF
SAMN03300170	USA
SAMEA6990831
SAMN03648748	ZAF
SAMN05576464	ZAF
SAMN09725343	NZL
SAMN31037800	USA
SAMN08629472
SAMN00010809
SAMN38210166	PER
SAMEA1118030	GBR
SAMN41390037
SAMN02360562	KOR
SAMN03300609	USA
SAMN02599029	IND
SAMN05918640	PER
SAMN41389507
SAMEA11207170	TZA
SAMN15228646	MYS
SAMN31887256	IND
SAMEA3558583	ZAF
SAMN19657201	MDA
SAMN20512502	CHN
SAMN15718418	THA
SAMEA5609580
SAMN17119656	USA
SAMN31020424	USA
SAMD00178968	VNM
SAMEA112806000
SAMEA7547744	GBR
SAMN25995159	TZA
SAMEA897893	MWI
SAMN43760693	USA
SAMEA115745914	DEU
SAMN18146569
SAMN41389938
SAMN18823559	MEX
SAMN41154627	AUS
SAMEA111556169
SAMN40597319
SAMN35981971
SAMD00439771	JPN
SAMN40273112	GEO
SAMEA11761530	ZAF
SAMEA5542118	PHL
SAMEA7564217	VNM
SAMEA7157461	GEO
SAMEA104447076	DNK
SAMN41472222
SAMEA7280419	BGD
SAMEA5561889	NLD
SAMEA114443731	JPN
SAMN16550873	BRA
SAMN08613021
SAMN21616259	CAN
SAMEA7555077	GBR
SAMN20482588	ESP
SAMN19657276	MDA
SAMEA4706565	GBR
SAMEA9977344	PER
SAMEA11207226	TZA
SAMEA112803111
SAMEA115749735	SWE
SAMN31942599	PER
SAMN31672756	AUS
SAMN34294070	UKR
SAMN31046511	TWN
SAMN21897542	USA
SAMN41812163	CHN
SAMEA7527998	IND
SAMN19728363
SAMN12551223	CHN
SAMN20512489	CHN
SAMEA7551552	GBR
SAMEA4040925
SAMN28455512	USA
SAMN30543882	CHN
SAMEA5190485	TUN
SAMEA14456106	SWE
SAMEA12855095	GEO
SAMEA112802513
SAMEA12617008
SAMEA7547569	BRA
SAMEA12855328	GEO
SAMN17709429	PRT
SAMN30949609	NLD
SAMN37738593	ZAF
SAMN22169372	CHN
SAMEA8741163	BLR
SAMN16086787	FRA
SAMN41468024
SAMEA7548098	GBR
SAMN15348137	SWE
SAMN08626359	CHN
SAMEA7542278	CHN
SAMEA7560792	VNM
SAMN21857586	USA
SAMN08795213
SAMN18648240	BRA
SAMEA115746258	DEU
SAMN38644551	CZE
SAMEA7548963	GBR
SAMN17266450	USA
SAMEA14460401	GMB
SAMN09284201
SAMN19688208	MDA
SAMN16833650	RUS
SAMN31030147	AUS
SAMEA13119837	MDG
SAMN09756306	MDA
SAMEA104600386
SAMN42034541	UKR
SAMN30960588	USA
SAMEA1018924	GBR
SAMEA104614338	IDN
SAMN30963094	USA
SAMN40031356	IND
SAMEA2783402	THA
SAMN02350432	ZAF
SAMN09100318	GBR
SAMEA6359891	GBR
SAMEA110013236	GMB
SAMN31248644	BEN
SAMEA104394440	DEU
SAMEA3715505	CHE
SAMEA11225777
SAMEA112298813	MDA
SAMEA7528121	IND
SAMEA9977540	PER
SAMN41774708	USA
SAMN33061915	LTY
SAMEA1530955	MWI
SAMN25289271	CHN
SAMEA112802534
SAMEA6617332	ZAF
SAMEA2710743	THA
SAMEA7545188	PER
SAMN41468291
SAMN31672933	AUS
SAMEA7526082	IND
SAMEA9425753	PRT
SAMN30158215	CHN
SAMN34293854	UKR
SAMEA12854243	GEO
SAMEA12853308	GEO
SAMN39286968	AUS
SAMEA1102414	ITA
SAMEA110420016
SAMN31037796	USA
SAMEA1569129	MWI
SAMN08629393	BGD
SAMN18700355	CHN
SAMN36834389	CHN
SAMN30962574	USA
SAMN03300634	USA
SAMN05577294	ZAF
SAMEA9977059	PER
SAMEA112799412
SAMEA112801566
SAMN41471970
SAMEA12855534	GEO
SAMEA113537960	BWA
SAMN42034876	UKR
SAMN14416865	THA
SAMN40031131	IND
SAMN17301463	CHN
SAMEA7545226	PER
SAMEA7723110	IRL
SAMEA4846703	GBR
SAMN36662732	CHN
SAMEA3558188
SAMEA7564316	VNM
SAMN13814018	ZAF
SAMEA112801167
SAMEA1117765	GBR
SAMN32818929	GBR
SAMN36796939	CHN
SAMEA7157746	GEO
SAMN41472364
SAMEA7559913
SAMN14416877	THA
SAMN19658046	MDA
SAMEA114442734	KOR
SAMN41244955	CHN
SAMD00142698	JPN
SAMEA114089447	ZAF
SAMEA12852549	GEO
SAMN28553609	USA
SAMD00292878	JPN
SAMEA104093468	GBR
SAMN08613025
SAMN19657408	MDA
SAMN09725370	NZL
SAMEA6455938	GMB
SAMN43397427	USA
SAMN08851391	USA
SAMN16086738	FRA
SAMEA9070099	ZAF
SAMN21879903	USA
SAMN26814595	ESP
SAMN43780096	GEO
SAMN41812100	CHN
SAMEA112800483
SAMN41598572
SAMEA7560904	VNM
SAMN19694148	MDA
SAMN09756197	MDA
SAMN05916430	PER
SAMEA8719270	ZAF
SAMN15404136	COD
SAMN09101607	GBR
SAMN30962273	USA
SAMN08379823
SAMN39286552	AUS
SAMN20693295
SAMEA14269023	FRA
SAMN41598789	COD
SAMN40983445	KAZ
SAMN06252226	NZL
SAMEA7549156	GBR
SAMN19657269	MDA
SAMN40031972	IND
SAMEA115740286	VNM
SAMEA110420270
SAMN37848534	VNM
SAMN41598036	IND
SAMN28538038	ITA
SAMEA110420761
SAMEA115879620	GEO
SAMN02398702	KOR
SAMN08708914
SAMN41471957	MYS
SAMN15403784	COD
SAMN41389885	BGD
SAMEA5568003	NLD
SAMN14344123	GHA
SAMN12565638	ZAF
SAMEA7525277	PAK
SAMEA112801658
SAMN41667086	EST
SAMN14401599	IND
SAMEA112803567
SAMN15403783	COD
SAMEA3231692	ARG
SAMD00153211
SAMN37210356	IND
SAMN19688533	MDA
SAMN30988318	USA
SAMN08795231
SAMEA923106	GBR
SAMN34626672	USA
SAMEA112805757
SAMEA9577130
SAMEA1903049
SAMEA7544483
SAMEA7527978	IND
SAMN40030815	IND
SAMN43397145	USA
SAMEA7527819	IND
SAMEA5189624	GBR
SAMN31674178	AUS
SAMEA112804296
SAMN21886274	USA
SAMN41146729	USA
SAMN08708509	UKR
SAMD00142486	JPN
SAMN37848663	VNM
SAMEA112803345
SAMN09102188	GBR
SAMEA5561390	NLD
SAMEA112801713
SAMEA7555891
SAMEA112181344	ZAF
SAMEA7541802	ZAF
SAMN18206476	ESP
SAMEA7526122	IND
SAMEA115740908	VNM
SAMN02419599	BLR
SAMEA4889261
SAMEA4753652
SAMEA7542280	CHN
SAMEA7280738	BGD
SAMN31674327	AUS
SAMEA7529223	IND
SAMN15407278	COD
SAMN16205438	FRA
SAMN08626076	CHN
SAMN37210466	IND
SAMN30543182	CHN
SAMEA115739113	IND
SAMN42882852	TWN
SAMEA5854720	SDN
SAMN20512934	CHN
SAMEA7545494	PER
SAMN02350418	ZAF
SAMEA115740998	VNM
SAMN24892042
SAMEA1119339	GBR
SAMN04386736	USA
SAMEA4730546
SAMN40983361	KAZ
SAMN10247362	ETH
SAMEA114443792	MNG
SAMN30158022	CHN
SAMEA6456352	GMB
SAMEA9977596	PER
SAMEA115740263	VNM
SAMN32819046	GBR
SAMEA4846771	GBR
SAMEA11008562	BRA
SAMEA7551539	GBR
SAMN13567920	IDN
SAMN30986547	USA
SAMEA5609554
SAMEA4695106	UKR
SAMEA104614401	IDN
SAMN31673299	AUS
SAMN36619457	IND
SAMEA4975649
SAMEA5975109	CHN
SAMN08626109	CHN
SAMN32709472	BRA
SAMN19657757	MDA
SAMN05575445	ZAF
SAMN06055932	VNM
SAMN08892512	PAK
SAMEA9425747	PRT
SAMN18206497	ESP
SAMEA11934172	ZAF
SAMN19657810	MDA
SAMN16205431	FRA
SAMEA115744661	DEU
SAMEA115739559	IND
SAMEA7156995	GEO
SAMN28552800	USA
SAMEA115164443	FRA
SAMN36834412	CHN
SAMEA7528008	IND
SAMN37457999	USA
SAMEA4040930
SAMEA7527416	IND
SAMN31034569	USA
SAMN31674243	AUS
SAMN31673876	AUS
SAMN09102154	GBR
SAMD00142429	JPN
SAMEA112804384
SAMN37457544	USA
SAMN30949302	NLD
SAMEA112804859
SAMN07659013	GBR
SAMN30381131	PRY
SAMN14942963
SAMEA7553568	GBR
SAMEA112799177
SAMEA5561544	NLD
SAMN18648625	BRA
SAMEA1118612	GBR
SAMN08629015
SAMN07660332	GBR
SAMEA110241040	NAM
SAMN02673323	MLI
SAMEA115748768	GBR
SAMN41279804	ITA
SAMN30543343	CHN
SAMN19657234	MDA
SAMEA1117628	GBR
SAMEA113538087	BWA
SAMN30294479	CHN
SAMN41389741	BGD
SAMEA7549376	GBR
SAMEA7551295	GBR
SAMN04634213	KHM
SAMEA2042181	MWI
SAMN30158014	CHN
SAMN36842281
SAMD00142531	JPN
SAMEA114090097	UGA
SAMN09725653	NZL
SAMN30958109	CHN
SAMN36834586	CHN
SAMEA3501052	GRL
SAMN22014528	USA
SAMEA4730500
SAMEA113556005	MOZ
SAMN36835092	CHN
SAMN30381234	PRY
SAMEA5190002	GBR
SAMEA13321319	KEN
SAMN27519955	GEO
SAMN18647940	BRA
SAMN12551389	CHN
SAMEA2154374
SAMEA104027361	DNK
SAMEA115738990	IND
SAMN02586042	ZAF
SAMN37848047	VNM
SAMN05182623	CHN
SAMEA110420526
SAMEA8741571	BEL
SAMEA8994106	RWA
SAMN02599164	IND
SAMEA115751456	USA
SAMN12565675	ZAF
SAMN41148601	USA
SAMEA104718426	NLD
SAMEA7555215	GBR
SAMN36834626	CHN
SAMN06221062	IND
SAMN39287229	AUS
SAMEA3516069	UGA
SAMN42034673	UKR
SAMN08612887
SAMN03647318	GBR
SAMN18648675	BRA
SAMN07410315	USA
SAMN08629223	BGD
SAMEA7529195	IND
SAMN38810340	USA
SAMEA5163671
SAMN22261917	CHN
SAMEA113538443	BWA
SAMEA7542227	CHN
SAMN08913369
SAMN40272991	GEO
SAMEA112802859
SAMEA7552678	GBR
SAMEA12855245	GEO
SAMEA110420475
SAMN05172657	USA
SAMEA6359512	GBR
SAMEA115739117	IND
SAMN42034638	UKR
SAMEA14460235	GMB
SAMN42904034	ARG
SAMEA7549764	GBR
SAMEA13294547	ESP
SAMEA115744137	DEU
SAMN08376332	IDN
SAMEA1556803	MWI
SAMEA115740739	IND
SAMN14943149
SAMN05919644	PER
SAMEA115577943	IRL
SAMEA112802584
SAMEA112803936
SAMEA12855317	GEO
SAMEA5875871
G815m	ESP
SAMN09100258	GBR
SAMEA3400995	PER
SAMN26038168	GBR
SAMN40751556	USA
SAMN30950097	NLD
SAMEA1016140	RUS
SAMN14344001	GHA
SAMN13567927	IDN
SAMEA13292763
SAMEA7549663	GBR
SAMEA1903180
SAMN09725549	NZL
SAMN40208036	USA
SAMN41418535	USA
SAMN31695786	USA
SAMEA112354729
SAMN31037896	USA
SAMN10185891	BRA
SAMEA1119720	GBR
SAMN41389701	BGD
SAMEA6451281
SAMEA113537997	BWA
SAMEA7546270	PER
SAMEA3310091	ZAF
SAMN35721635	SGP
SAMEA1119604	GBR
SAMN32818956	GBR
SAMN30827451	MEX
SAMEA115749269	GBR
SAMEA7157118	GEO
SAMEA114443570	JPN
SAMN13813893	ZAF
SAMEA1556788	MWI
SAMEA5561981	NLD
SAMN03647926	GBR
SAMN41724379	AUS
SAMN10663217	IND
SAMEA4823128
SAMN33325572	ETH
SAMN07514469	MLI
SAMD00117860	JPN
SAMN28595480	ITA
SAMEA5561985	NLD
SAMN09756109	MDA
SAMEA72486418	ZAF
SAMN41598255	IND
SAMN41598703	BRA
SAMEA7544228	CHN
SAMEA115751079	USA
SAMN31581276	IND
SAMD00142973	JPN
SAMN41418539	USA
SAMN30950339	NLD
SAMN40031258	IND
SAMEA7528345	IND
SAMD00603647	JPN
SAMEA7560081
SAMEA7528835	IND
SAMEA112803623
SAMN30543655	CHN
SAMEA115745868	DEU
SAMEA110240970	NAM
SAMN21885176	USA
SAMN43535596	THA
SAMEA5164126
SAMN36619339	IND
SAMEA112805424
SAMN14971331
SAMN41468172	ZAF
SAMEA11761446	ZAF
SAMEA5189675	GBR
SAMEA104600490
SAMN40566604	USA
SAMN19657286	MDA
SAMEA7552065	GBR
SAMN07660426	GBR
SAMN40983543	KAZ
SAMN09090411	ITA
SAMEA7525565	IND
SAMN37457421	USA
SAMEA5561441	NLD
SAMN37457515	USA
SAMN21616379	CAN
SAMN07658167	GBR
SAMEA14460332	GMB
SAMEA104144155	CHN
SAMN31673086	AUS
SAMN18793641	CHN
SAMEA104685040	FIN
SAMEA5189414	GBR
SAMN21856153	GEO
SAMEA2783612	THA
SAMN05577458	ZAF
SAMN42233950	UKR
SAMEA12854521	GEO
SAMD00179196	VNM
SAMN27028603	CHN
SAMEA1406098
SAMN35981801
SAMN39286836	AUS
SAMEA113556319	MOZ
SAMEA2533523
SAMN06091775	VNM
SAMN09101495	GBR
SAMEA897812	MWI
SAMN03647228	GBR
SAMN26578285	CHN
SAMEA14460122	GMB
SAMEA112801184
SAMN06252272	NZL
SAMEA2534833	SWZ
SAMEA115506563	ZAF
SAMN07660140	GBR
SAMN09100561	GBR
SAMEA1102776	ITA
SAMEA1118171	GBR
SAMEA110420094
SAMN05575164	ZAF
SAMEA112805402
SAMN08295257
SAMN03647379	GBR
SAMN41148376	USA
SAMN08708999
SAMEA112801605
SAMEA8741747	BEL
SAMN31674096	AUS
SAMN15772701	CHN
SAMN31581254	IND
SAMEA115747214	ZAF
SAMEA6875437	ESP
SAMN15853939	ERI
SAMN18118284
SAMEA5164161
SAMEA2783373	THA
SAMN07344679	DJI
SAMN26422491	USA
SAMEA7526246	IND
SAMN19688044	MDA
SAMN43780505	IND
SAMEA5138315	PRT
SAMN33860490	KAZ
SAMEA9069794	ZAF
SAMEA5189646	GBR
SAMEA7526888	IND
SAMN40273413	GEO
SAMN19113336	AUS
SAMEA12852863	GEO
SAMEA115745930	DEU
SAMEA115526756	ITA
SAMEA7552370	GBR
SAMN41472336	KEN
SAMN08906437	MEX
SAMEA7549321	GBR
SAMEA7529031	IND
SAMN08732483
SAMN40466197	MDA
SAMEA115577977	IRL
SAMEA1530697	MWI
SAMEA104718440	NLD
SAMEA8741952	ZAF
SAMEA114443061	KOR
SAMEA9976289	PER
SAMN34257606	ISR
SAMN39286948	AUS
SAMN31674012	AUS
SAMN08913225
SAMEA112806892
SAMEA115751541	USA
SAMN30543154	CHN
SAMN07766236	CAN
SAMN08913165
SAMEA112250067
SAMN31220276	CHN
SAMEA7550779	GBR
SAMN30953654	USA
SAMEA5561701	NLD
SAMEA3317372	USA
SAMEA8616373
SAMN27761777	USA
SAMN41472159
SAMN14417093	THA
SAMN20491816	BRA
SAMN14943044
SAMN30952289	USA
SAMN08708984
SAMEA112799477
SAMN38210409	PER
SAMEA7549289	GBR
SAMN31030256	AUS
SAMN33860606	KAZ
SAMN16966136	BEL
SAMEA3671490
SAMEA9070093	ZAF
SAMN06920057	PNG
SAMN13814062	ZAF
SAMN19063324	AGO
SAMN41455143	ARG
SAMN37458123	USA
SAMN07660388	GBR
SAMEA7527004	IND
SAMEA115751455	USA
SAMEA12617005
SAMN36849851	CHN
SAMN33756593	GEO
SAMN03648870	ZAF
SAMD00405470	JPN
SAMEA7526883	IND
SAMN03300126	CAN
SAMN15772974	CHN
SAMN02419140
SAMN05577391	ZAF
SAMEA2534113	DEU
SAMN19658135	MDA
SAMN38205067	PER
SAMN05182656	CHN
SAMN30380894	PRY
SAMEA2266997	MWI
SAMEA114861648	COL
SAMEA13300258	CAN
SAMEA111366147	MDG
SAMEA2534881	DEU
SAMN12551301	CHN
SAMN08708331	UKR
SAMN31673776	AUS
SAMEA1016201	RUS
SAMN19657973	MDA
SAMEA112250089
SAMEA7528516	IND
SAMN08626163	CHN
SAMN10342111	BEN
SAMN41389929
SAMN08215340	CAN
SAMEA7547304	BRA
SAMN14112074	ITA
SAMN02716807
SAMEA9977662	PER
SAMEA5562125	NLD
SAMN42410315	IND
SAMN43548166	USA
SAMN06092388	VNM
SAMEA10030627	ZAF
SAMEA4846832	GBR
SAMN30553070	DNK
SAMN08732269
SAMN36834927	CHN
SAMEA12853038	GEO
SAMEA13299803	CAN
SAMEA2682697	PER
SAMEA13188806	GBR
SAMN08851395	USA
SAMEA5609536
SAMN41598674
SAMN21616937	CAN
SAMEA2342419
SAMEA112803617
SAMN14928851	AUS
SAMEA3446754	NLD
SAMN05186774	DEU
SAMN32709551	NCL
SAMEA3449894	NLD
SAMEA11008560	BRA
SAMD00412645	JPN
SAMN15702932	USA
SAMN03160573	HTI
SAMEA8742223	ZAF
SAMN09630446	CHE
SAMN08913301
SAMEA7157044	GEO
SAMN38375901	CHN
SAMEA13293802
SAMEA4846496	GBR
SAMEA5542129	PHL
SAMN42882771	TWN
SAMN03246368	CHN
SAMEA115740786	IND
SAMN15407188	COD
SAMN18117963
SAMN05575838	ZAF
SAMN09099736	GBR
SAMEA112801776
SAMN21616426	CAN
SAMEA112802855
SAMEA114443708	JPN
SAMEA112299024	MDA
SAMN08215446	CAN
SAMN08794986
SAMEA7580151
SAMEA7157656	GEO
SAMEA115747660	ZAF
SAMEA7528958	IND
SAMEA7552605	GBR
SAMN33756155	GEO
SAMN08131011	AUS
SAMEA12852924	GEO
SAMN06094098	PER
SAMEA3451213	NLD
SAMN42034523	UKR
SAMN08626120	CHN
SAMN14481433	GHA
SAMEA7528056	IND
SAMN20513230	CHN
SAMD00603663	JPN
SAMN10060538	ITA
SAMN05575064	ZAF
SAMN07658248	GBR
SAMEA115744469	DEU
SAMN28052650	ITA
SAMN14971269
SAMEA104447637	DNK
SAMN43535370	THA
SAMN08215140	CAN
SAMN38810329	USA
SAMN14344280	KEN
SAMEA14456101	SWE
SAMN30951309	USA
SAMEA1102305	PAK
SAMN41455403	ARG
SAMEA10030450	ZAF
SAMN41421289	USA
SAMN06091959	VNM
SAMN33018130	THA
SAMEA2683094	PER
SAMEA8718927	ZAF
SAMEA4441556	ZAF
SAMN12110587
SAMN13191638	AUS
SAMEA6359829	GBR
SAMN41417080
SAMEA3305054	CHE
SAMN41468653	ZMB
SAMEA8616326
SAMEA11761445	ZAF
SAMEA1485396	MWI
SAMD00436138
SAMEA7003852	SAU
SAMEA3374867	PER
SAMEA3305491	ZAF
SAMEA1530665	MWI
SAMEA115740458	VNM
SAMN41421459	USA
SAMN15853890	ERI
SAMN39959206	ZAF
SAMN35220683	GEO
SAMEA1017863	GBR
SAMEA14493545	ZAF
SAMN07660447	GBR
SAMN06252114	NZL
SAMN36849730	CHN
G3278	ESP
SAMEA2533835	UZB
SAMN27763806	USA
SAMN15853920	ERI
SAMEA2400107
SAMEA112801126
SAMN26038171	GBR
SAMN41390050
SAMN42410387	IND
SAMEA113556204	MOZ
SAMEA7561633
SAMEA5189204	GBR
SAMN07341196	ZAF
SAMN19707177
SAMN20525338	CHN
SAMEA115746311	DEU
SAMEA114862770
SAMEA7551977	GBR
SAMEA12854776	GEO
SAMN04349596	CAN
SAMN41468643
SAMN03647339	GBR
SAMEA7552139	GBR
SAMEA1530691	MWI
SAMEA7553964	GBR
SAMEA8994165	RWA
SAMEA113584054	TUN
SAMEA7554835	GBR
SAMN13066649	ZAF
SAMN41599078	COD
SAMN12565648	ZAF
SAMEA7551782	GBR
SAMEA9577156
SAMN40566377	USA
SAMEA7157018	GEO
SAMN05575693	ZAF
SAMN40207925	USA
SAMN19658062	MDA
SAMEA7563953
SAMN19694034	MDA
SAMN41389300	BGD
SAMN37457878	USA
SAMEA7184606	PER
SAMN15701143	THA
SAMN12389265	ETH
SAMD00603579	JPN
SAMEA115740511	VNM
SAMN28537921	ITA
SAMN34626670	USA
SAMN23765200	RUS
SAMEA7184566	PER
SAMN13637987	BRA
SAMEA7551287	GBR
SAMEA7157602	GEO
SAMN05575432	ZAF
SAMEA7554869	GBR
SAMN19657693	MDA
SAMEA14493446	ZAF
SAMN31673210	AUS
SAMN08376285	IDN
SAMEA4501279	NGA
SAMN41468463	ZMB
SAMEA9977553	PER
SAMEA115738588	ZAF
SAMEA112804490
SAMEA104027380	DNK
SAMEA7550189	GBR
SAMEA113537457	BWA
SAMEA1530862	MWI
SAMN33062109	POL
SAMEA14459944	GMB
SAMEA7561025	VNM
SAMN30543302	CHN
SAMEA104357521	CHN
SAMN19688179	MDA
SAMEA9581510	ETH
SAMEA6617288	ZAF
SAMEA6599688
SAMEA112189134
SAMEA5189671	GBR
SAMEA1707846
SAMEA110241026	NAM
SAMN41664276	ROU
SAMEA7546551	PER
SAMEA113537533	BWA
SAMN42034289	UKR
SAMN07766054	CAN
SAMN30949608	NLD
SAMEA7561930	ITA
SAMEA115746919	DEU
SAMN21616854	CAN
SAMN08912896
SAMN10965882	GBR
SAMEA114493541	PER
SAMN41421826	ZWE
SAMEA6875521	ESP
SAMN31034560	USA
SAMN30949370	NLD
SAMEA12855414	GEO
SAMEA7525121	IND
SAMEA1019326	GBR
SAMEA3715804
SAMEA13300035	CAN
SAMN43780012	GEO
SAMEA5561490	NLD
SAMEA1877139	SLE
SAMEA5854746	SDN
SAMN07659445	GBR
SAMN39287232	AUS
SAMEA115745789	DEU
SAMN40030666	IND
SAMN27761659	USA
SAMN19774957	IRL
SAMN19688757	MDA
SAMEA7544063	CHN
SAMN30950025	NLD
SAMN06092387	VNM
SAMN27761468	USA
SAMEA7527068	IND
SAMEA7548173	GBR
SAMN40465838	IND
SAMN09425875	CIV
SAMEA3231769	ARG
SAMN38301868	MEX
SAMN31672712	AUS
SAMN40031052	IND
SAMN30158075	CHN
SAMEA8718896	ZAF
SAMEA7560845	VNM
SAMD00603553	JPN
SAMEA1118395	GBR
SAMEA104447279	DNK
SAMN41154557	AUS
SAMEA7544676	CHN
SAMN38204475	PER
SAMN40031706	IND
SAMN19774854	IRL
SAMEA112800794
SAMEA112806466
SAMEA114236248	MDA
SAMEA1059634
SAMN04633357	MDA
SAMEA7528559	IND
SAMN27761667	USA
SAMN21616248	CAN
SAMN38810211	USA
SAMEA14449353	LVA
SAMN18793742	CHN
SAMEA3451345	NLD
SAMEA7549219	GBR
SAMN03300128	MEX
SAMEA7560921	VNM
SAMN08215143	CAN
SAMEA113935775	PRT
SAMN41389364	BGD
SAMN20512767	CHN
SAMEA9977100	PER
SAMEA1485415	MWI
SAMEA13300036	CAN
SAMN19688478	MDA
SAMN40273806	GEO
SAMN02443834	USA
SAMEA115577912	IRL
SAMN18628869	CHN
SAMN08214985	CAN
SAMEA1885908
SAMN19113183	AUS
SAMEA7544087	CHN
SAMEA7526493	IND
SAMEA14456110	SWE
SAMN26578307	CHN
SAMN30962893	USA
SAMN31673842	AUS
SAMEA1059666
SAMEA9977233	PER
SAMN41468321	KOR
SAMEA8718497	ZAF
SAMN30950930	USA
SAMN31019658	USA
SAMN21616630	CAN
SAMN38375923	CHN
SAMN41446014	CHN
SAMN28538159	ITA
SAMEA1569316	MWI
SAMEA8718516	ZAF
SAMN30380815	PRY
SAMEA7527780	IND
SAMN37457468	USA
SAMN12551461	CHN
SAMN16521979	TZA
SAMEA112800462
SAMEA2400136
SAMN31887293	IND
SAMEA114443302	JPN
SAMEA6456334	GMB
SAMEA3392675	PER
SAMN09100583	GBR
SAMN07659043	GBR
SAMN40031517	IND
SAMD00117800	JPN
SAMN32819199	GBR
SAMEA7545879	PER
SAMEA13293669	AUS
SAMN31047292	TWN
SAMN41154880	AUS
SAMEA115745010	DEU
SAMEA13295027	ESP
SAMN08708793
SAMEA115738131	PER
SAMN13567917	IDN
SAMEA8939104	FRA
SAMN13207930	GEO
SAMD00604039	JPN
SAMEA112800868
SAMEA7553727	GBR
SAMN04521972	ZAF
SAMN37457398	USA
SAMN07658159	GBR
SAMN34294144	UKR
SAMEA112805646
SAMN06052327	UGA
SAMEA2534730	DEU
SAMN40032098	IND
SAMN40466002	MDA
SAMEA115748896	GBR
SAMEA112802352
SAMEA7554197	GBR
SAMEA7547639	GBR
SAMN17266318	USA
SAMEA112802085
SAMN09756096	MDA
SAMEA104447697	DNK
SAMEA114236086	MDA
SAMEA7560402
SAMEA7529198	IND
SAMEA8989249
SAMN08376207	IDN
SAMN06055741	VNM
SAMEA112298773	MDA
SAMEA1707438	RUS
SAMEA7526454	IND
SAMEA919860
SAMN10120082	IND
SAMN38210011	PER
SAMN13169532	MDA
SAMEA7554144	GBR
SAMN41724281	AUS
SAMN42034023	UKR
G2343Lib2	ESP
SAMEA5189412	GBR
SAMN10663289	IND
SAMEA12855092	GEO
SAMN30634398	MEX
SAMN34293945	UKR
SAMEA1101789	PAK
SAMN36834754	CHN
SAMN16521742	USA
SAMN26435355	USA
SAMN41417310	USA
SAMEA104600176
SAMEA2533515	DEU
SAMN32709448
SAMEA112806588
SAMEA95497168	ZAF
SAMN12565505	ZAF
SAMEA1397496	GBR
SAMN23376390	CHN
SAMN22014560	USA
SAMEA5938966	MOZ
SAMEA9976689	PER
SAMEA7546611	PER
SAMN18175585	PER
SAMEA112806101
SAMEA7156383	GEO
SAMEA838044	RUS
SAMEA1117686	GBR
SAMN05001053	GEO
SAMEA3449443	NLD
SAMEA7553435	GBR
SAMN43535121	THA
SAMN34626669	USA
SAMN42034182	UKR
SAMN18118130
SAMN08892566	PAK
SAMN21855877	GEO
SAMN43779889	GEO
SAMN06221190	MDA
SAMN31674229	AUS
SAMEA8719112	ZAF
SAMN18175561	PER
SAMEA5189554	GBR
SAMEA14501018	SWE
SAMEA7546655	PER
SAMEA3284775	ZAF
SAMN40273580	GEO
SAMN36662619	CHN
SAMEA1118593	GBR
SAMEA1904098
SAMEA115740230	VNM
SAMN33756257	GEO
SAMEA9425751	PRT
SAMN31135800	CZE
SAMEA9977360	PER
SAMEA114236074	MDA
SAMEA9196846	ZAF
SAMN40751550	USA
SAMN09101365	GBR
SAMN01886641	DEU
SAMEA112800002
SAMEA112799132
SAMEA1707118	RUS
SAMEA4798710	COD
SAMEA3318372	CHE
SAMEA115739016	IND
SAMEA8994213	RWA
SAMEA112799536
SAMEA12853335	GEO
SAMEA5570011	PER
SAMN41664555	ROU
SAMEA961584	GBR
SAMN16833652	RUS
SAMN41416859
SAMN39958831	ZAF
SAMN38211415	PER
SAMEA1045823
SAMN39287143	AUS
SAMN06221029	IND
SAMN36849591	CHN
SAMN14481203	GHA
SAMEA1688639	MWI
SAMN14481361	GHA
SAMN37458058	USA
SAMEA7544173	CHN
SAMN03647206	GBR
SAMN18628883	CHN
SAMEA1119766	GBR
SAMEA8955363	FRA
SAMEA104357452	CHN
SAMEA112800222
SAMN14516589	GHA
SAMEA6359924	GBR
SAMN41416731	VNM
SAMN41471979
SAMN05577246	ZAF
SAMEA5189535	GBR
SAMN18206498	ESP
SAMN38810352	USA
SAMN35339892	KAZ
SAMEA115163169	PRT
SAMN16550953	BRA
SAMN38644629	CZE
SAMEA115741031	IND
SAMN08383221	PRT
SAMN05576894	ZAF
SAMN40983328	KAZ
SAMN35621618	USA
SAMEA115475113	DEU
SAMN20525342	CHN
SAMEA10029795	PER
SAMN08821621	NOR
SAMEA115747070	DEU
SAMEA7546331	PER
SAMN30381010	PRY
SAMEA112802297
SAMEA3391666	GMB
SAMEA114493573	PER
SAMN30949300	NLD
SAMN31423352	ITA
SAMN41685760	PAK
SAMN09399465	AZE
SAMN12811525	CAN
SAMN25888762	CHN
SAMEA1903172
SAMN32819616	CAN
SAMEA8939173	FRA
SAMN09099864	GBR
SAMEA2040748	MWI
SAMEA1101681	PAK
SAMN36716646
SAMEA115747503	ZAF
SAMN36974191
SAMN31031152	AUS
SAMEA7560240
SAMN38670641	MAR
SAMEA104447504	DNK
SAMEA112799627
SAMN32709463	BRA
SAMN36849957	CHN
SAMN14417213	THA
SAMEA115622333	BGD
SAMEA13294780	ESP
SAMN10965907	GBR
SAMN06221109	IND
SAMN20491805	BRA
SAMN09102190	GBR
SAMN31018310	USA
SAMEA14460168	GMB
SAMEA14460563	GMB
SAMEA3558546	ZAF
SAMEA7561608	ITA
SAMEA7544464
SAMEA8104242	SLK
SAMN19688704	MDA
SAMEA112804885
SAMN09725554	NZL
SAMEA115738011	PER
SAMN37848318	VNM
SAMEA1117640	GBR
SAMN12551268	CHN
SAMN31672585	AUS
SAMEA115879533	IRL
SAMEA112181342	ZAF
SAMN12551444	CHN
SAMEA2534116	COG
SAMEA5330344	MEX
SAMEA7550512	GBR
SAMN31031511	AUS
SAMEA6456058	GMB
SAMEA114245833	MOZ
SAMN31031502	AUS
SAMN30158057	CHN
SAMN40983347	KAZ
SAMN15180382	MMR
SAMD00117760	JPN
SAMEA7547148	PER
SAMN07660248	GBR
SAMEA12851581	GEO
SAMEA115109439	ESP
SAMN37815252	RUS
SAMEA7546153	PER
SAMN31031156	AUS
SAMN31030276	AUS
SAMN41421729
SAMN09914710	MDA
SAMN02599173	IND
SAMEA1405937
SAMN05202174	KHM
SAMN41468091
SAMEA115747815	ZAF
SAMN41455371	ARG
SAMN20693208
SAMEA4501344	NGA
SAMN03300766	USA
SAMN41468603	ZAF
SAMN02419605	BLR
SAMEA112799798
SAMEA5282405
SAMN09101395	GBR
SAMEA4975698
SAMEA7562029	ITA
SAMN10254827	USA
SAMEA3305655	ZAF
SAMN21855869	GEO
SAMEA2533453	UZB
SAMEA112802643
SAMEA12854456	GEO
SAMN15773001	CHN
SAMN04349498	IND
SAMEA7549508	GBR
SAMEA1101896	PAK
SAMN42034948	UKR
SAMN41389792	BGD
SAMN17170441	GEO
SAMN38211145	PER
SAMN43396959	USA
SAMN31887138	IND
SAMEA104447031	DNK
SAMN31695993	USA
SAMN26037928	GBR
SAMN08215118	CAN
SAMEA113556399	MOZ
SAMN31031677	AUS
SAMN08629442
SAMN30381035	PRY
SAMEA115741296	IND
SAMEA115741455	IND
SAMEA104027389	DNK
SAMEA7553049	GBR
SAMEA7548196	GBR
SAMEA1019214	GBR
SAMEA1119546	GBR
SAMEA7564345	VNM
SAMN31220311	CHN
SAMN41418363	USA
SAMN40465820	IND
SAMEA4706581	GBR
SAMN07660013	GBR
SAMN31674404	AUS
SAMN14481232	GHA
SAMEA6451269
SAMEA115749937	TWN
SAMEA13294934	ESP
SAMN06252368	NZL
SAMN02739547	USA
SAMN20927520	KHM
SAMN28537939	ITA
SAMN35982152
SAMN13813922	ZAF
SAMD00117804	JPN
SAMEA115741346	IND
SAMEA4809068	GBR
SAMEA114440340	VNM
SAMEA115863946	DEU
SAMN08383219	PRT
SAMEA7544404	CHN
SAMN03246419	CHN
SAMN41685547	PAK
SAMN08913259
SAMEA4798798	COD
SAMEA4040922
SAMEA112804083
SAMN26553912	ITA
SAMEA4772806
SAMEA115746322	DEU
SAMN18146586
G2965	ESP
SAMEA10030343	MDA
SAMEA2534158	SWZ
SAMEA2419117	CHE
SAMEA7282506	ITA
SAMEA11761324	ZAF
SAMN38670618	MAR
SAMN40566564	USA
SAMEA12854063	GEO
SAMEA12855172	GEO
SAMN06010391	PER
SAMN07766139	CAN
SAMEA114245763	MOZ
SAMEA9977223	PER
SAMN40273803	GEO
SAMN14971329
SAMN08214831	CAN
SAMN43780116	IND
SAMN18628938	CHN
SAMN15228621	MYS
SAMN13066517	ZAF
SAMN41664229	ROU
SAMN37458009	USA
SAMN27519534	GEO
SAMEA7525282	IND
SAMN10247630	UGA
SAMN06092629	VNM
SAMEA3448747	NLD
SAMN40597306
SAMN29094252	RUS
SAMEA114090116	RUS
SAMEA3715393	CHE
SAMN26934590	CHN
SAMN16522105	TZA
SAMN30986552	USA
SAMEA104600479
SAMEA112624925	LVA
SAMEA112805776
SAMN35981630
SAMEA7552219	GBR
SAMEA2534408	SLE
SAMN06010405	PER
SAMEA7563131	DZA
SAMEA6875163	ESP
SAMN28527322	USA
SAMN37848009	VNM
SAMN03648812	ZAF
SAMEA5662670	ZAF
SAMEA112805899
SAMEA7562249	ITA
SAMN27519710	UKR
SAMN41146594	USA
SAMEA113538152	BWA
SAMN05916255	PER
SAMN06920062	PNG
SAMEA6086630
SAMEA7551638	GBR
SAMEA9977071	PER
SAMN08708847
SAMEA7528725	IND
SAMEA9977614	PER
SAMN21856378	UKR
SAMEA7554109	GBR
SAMEA6875620	ESP
SAMN28552787	USA
SAMEA7085438	TUN
SAMEA112800018
SAMEA5164291
SAMN02339314	CHN
SAMEA14493591	ZAF
SAMEA2419091	CHE
SAMN02671115	CAN
SAMEA7525475	IND
SAMD00178985	VNM
SAMN41148507	USA
SAMN43535192	THA
SAMEA114625863
SAMEA5562262	NLD
SAMN19774904	IRL
SAMEA112806713
SAMN35981693
SAMEA112805915
SAMN43482284	USA
SAMEA1101885	PAK
SAMN33010736	MDA
SAMN34030708	VNM
SAMEA6359902	GBR
SAMN08626038	CHN
SAMN05575914	ZAF
SAMEA3558551	ZAF
SAMN08851393	USA
SAMN41154682	AUS
SAMN07658719	GBR
SAMN18628898	CHN
SAMN05576701	ZAF
SAMEA1485412	MWI
SAMEA7562729	VNM
SAMN31695738	USA
SAMEA7561485	ITA
SAMN08612902
SAMEA115739283	PER
SAMN37457859	USA
SAMN40273495	GEO
SAMN08708960
SAMEA7552609	GBR
SAMN16624768	MYS
SAMEA13299861	CAN
SAMEA104326192
SAMN40031747	IND
SAMEA9069903	ZAF
SAMEA7563936
SAMN19728482
SAMEA115475683	TZA
SAMN30949847	NLD
SAMEA7549947	GBR
SAMEA7527356	IND
SAMEA2267041	MWI
SAMEA5561386	NLD
SAMEA2418259	NOR
SAMN12551352	CHN
SAMEA112799735
SAMN05575973	ZAF
SAMEA114443370	JPN
SAMN14344693	KEN
SAMEA7553479	GBR
SAMN18823802	MEX
SAMN02360591	KOR
SAMN18823682	MEX
SAMEA2783060	THA
SAMN08732518
SAMN24892051
SAMEA9070665	ZAF
SAMEA8741164	BLR
SAMEA3321908
SAMEA115741052	IND
SAMN21856443	UKR
SAMEA112800447
SAMEA113537985	BWA
SAMN32709695	COM
SAMN34030247
SAMN16521636	BWA
SAMEA1061586
SAMN41405318
SAMEA2534762	SLE
SAMN03648406	GBR
SAMEA114245828	MOZ
SAMN34626753	USA
SAMEA7549427	GBR
SAMEA6359989	GBR
SAMEA11207141	TZA
SAMEA9069932	ZAF
SAMN17020012	KAZ
SAMN40208007	USA
SAMEA114625872
SAMN38211341	PER
SAMEA8718264	ZAF
SAMN09812465	FRA
SAMEA13119754	ZAF
SAMEA2711020	THA
SAMN31673536	AUS
SAMN39286913	AUS
SAMEA1397431	GBR
SAMN09867666	ZAF
SAMEA3450049
SAMEA7528288	IND
SAMEA115747753	ZAF
SAMN41162926	CAN
SAMEA3448402	MWI
SAMEA115749146	GBR
SAMN41154732	AUS
SAMEA115746750	USA
SAMEA2535286
SAMEA7085458	TUN
SAMEA13294725	ESP
SAMEA115475777	TZA
SAMN02671160	CAN
SAMEA7562648	VNM
SAMEA12854210	GEO
SAMN40273637	GEO
SAMN36834513	CHN
SAMN18357214	ARG
SAMN12551260	CHN
SAMEA3420923	GBR
SAMEA112800908
SAMEA112805718
SAMN31030622	AUS
SAMEA7550206	GBR
SAMEA7353878
SAMN32819233	GBR
SAMEA3321866
SAMN08912811
SAMEA3558224	IND
SAMEA115748922	GBR
SAMEA115744360	DEU
SAMEA115746948	DEU
SAMEA8616108
SAMN02339311	CHN
SAMN41471857	THA
SAMN31248600	BEN
SAMN05575367	ZAF
SAMEA8692664	FRA
SAMN13568743	PER
SAMD00452372	JPN
SAMN09099550	GBR
SAMEA112806148
SAMN07998972	CHN
SAMN07344681	DJI
SAMEA7526066	IND
SAMN15180422	MMR
SAMEA14501069	SWE
SAMEA7552931	GBR
SAMEA1876340
SAMEA12855379	GEO
SAMN41421572	USA
SAMEA13321149	KEN
SAMN15404002	COD
SAMEA112804996
SAMEA114089351	ZAF
SAMN41455304	ARG
SAMEA8457200
SAMEA3671311
SAMEA114443642	JPN
SAMN15772815	CHN
SAMN26722404	ESP
SAMEA115746932	DEU
SAMN15228755	MYS
SAMN40030537	IND
SAMN30381036	PRY
SAMN40099124	CHN
SAMN41148628	USA
SAMN35340077	KAZ
SAMEA7280451	BGD
SAMN42410172	IND
SAMEA112181303	ZAF
SAMEA7542242	CHN
SAMEA115741536	IND
SAMEA7548241	GBR
SAMN30543855	CHN
SAMN30543689	CHN
SAMEA1877228	USA
SAMN03161667	CAN
SAMN04349493	IND
SAMEA12850746	GEO
SAMN40207989	USA
SAMN21236281	CHN
SAMN06920111	PNG
SAMEA7564059	VNM
SAMN09099957	GBR
SAMEA4706720	GBR
SAMEA113935782	PRT
SAMN02599069	IND
SAMN43534922	THA
SAMN40273673	GEO
SAMEA1119083	GBR
SAMEA112800915
SAMEA7547869	GBR
SAMN10966163	GBR
SAMN07658278	GBR
SAMEA7280245	BGD
SAMEA9070037	ZAF
SAMN05577672	ZAF
SAMEA115739381	PER
SAMN31673569	AUS
SAMEA1904705
SAMN18700390	CHN
SAMN18628886	CHN
SAMEA3558439	PRT
SAMEA3558132
SAMD00029475	JPN
SAMN06368450	GBR
SAMEA112910618
SAMEA114440361	VNM
SAMEA116000241	PRT
SAMEA3374866	PER
SAMN37848649	VNM
SAMN01908758	CHN
SAMN32709584	COM
SAMEA115652475	PRT
SAMEA115745990	DEU
G2120	ESP
SAMN15407308	COD
SAMN08637018	MDA
SAMEA112802468
SAMN14929733	AUS
SAMN15854020	ERI
SAMN05575618	ZAF
SAMEA3921001	CHN
SAMN41389633	BGD
SAMEA14493176	ZAF
SAMEA1102249	PAK
SAMEA1530680	MWI
SAMN09090521	ITA
SAMEA3367277	GBR
SAMN17301408	CHN
SAMN36835117	CHN
SAMEA5189384	GBR
SAMEA11207273	TZA
SAMEA7545892	PER
SAMN41390248
SAMN26429352	USA
SAMN07766287	CAN
SAMEA7525852	IND
SAMEA5189691	GBR
SAMN15180398	MMR
SAMEA112805601
SAMEA3671627
SAMN15718489	THA
SAMEA5607324	LBR
SAMEA115749990	TWN
SAMEA7546588	PER
SAMEA7554577	GBR
SAMEA6456354	GMB
SAMN36849718	CHN
SAMN15403815	COD
SAMEA1688527	MWI
SAMEA112802684
SAMN09101355	GBR
SAMN06092531	VNM
SAMN08215434	CAN
SAMN12168539	SVN
SAMEA112850779	DNK
SAMN20693350
SAMEA2149324
SAMN03648307	GBR
SAMEA112806446
SAMEA7560789	VNM
SAMEA114443665	JPN
SAMEA1877200
SAMEA115750782	USA
SAMN30547691	CHN
SAMN03653295	CHN
SAMEA2342273
SAMEA113537287	BWA
SAMN07659501	GBR
SAMN06092340	VNM
SAMEA7156745	GEO
SAMN19657617	MDA
SAMEA3432810	GBR
SAMN19657419	MDA
SAMEA7555093	GBR
G3134	ESP
SAMN08732340
SAMEA5163655
SAMEA115741490	IND
SAMEA2235010	BEN
SAMEA6359513	GBR
SAMN18642266
SAMEA7546377	PER
SAMN27028598	CHN
SAMEA112249971
SAMEA8719155	ZAF
SAMN31673915	AUS
SAMD00412643	JPN
SAMEA9976433	PER
SAMEA1936753
SAMEA114443481	IRN
SAMEA113556009	MOZ
SAMEA8719094	ZAF
SAMN36619475	IND
SAMEA7553551	GBR
SAMEA110420237
SAMN09284089
SAMN41154907	AUS
SAMN00116411
SAMN38210346	PER
SAMEA7547739	GBR
SAMEA5569712	PER
SAMN19113076	AUS
SAMN17277796	IRN
SAMEA1019131	GBR
SAMEA112803269
SAMEA114236290	MDA
SAMEA5975071	CHN
SAMN05577335	ZAF
SAMN09914683	MDA
SAMN40273186	GEO
SAMEA113556295	MOZ
SAMN22014601	USA
SAMN28052700	ITA
SAMN06579029	IND
SAMN42034722	UKR
SAMEA9976573	PER
SAMN20482581	ESP
SAMN08794925
SAMN43396998	USA
SAMEA115745447	DEU
SAMEA114439565	MWI
SAMEA5561972	NLD
SAMEA8719107	ZAF
SAMEA12029377
SAMEA7702153	ARG
SAMEA1117784	GBR
SAMEA3905800
SAMN07213101	CAN
SAMEA5163851
SAMN26037979	GBR
SAMEA5975561	CHN
SAMEA112802196
SAMN05710391	GBR
SAMEA6359556	GBR
SAMN06091831	VNM
SAMEA961654	GBR
SAMN09725364	NZL
SAMN30543976	CHN
SAMN37457403	USA
SAMN26271041	IND
SAMEA104362175	PER
SAMEA4730506
SAMN37563194	THA
SAMN26578278	CHN
SAMEA7549191	GBR
SAMN18146649
SAMN16086781	FRA
SAMEA104684992	FIN
SAMN30543989	CHN
SAMEA112800159
SAMEA13299816	CAN
SAMEA13120012	GEO
SAMEA2533677	COG
SAMEA5190035	GBR
SAMN14344511	KEN
SAMEA112183853	COL
SAMN09099856	GBR
SAMEA112804578
SAMN38210782	PER
SAMN12493017	CAN
SAMN12551445	CHN
SAMEA3175232	ZAF
SAMN17019726	BLR
SAMEA7282531	ITA
SAMEA5561447	NLD
SAMEA7525045	IND
SAMN05806773	BGD
SAMN08709068
SAMEA112805152
SAMEA7548813	GBR
SAMN32818822	GBR
SAMN03647964	GBR
SAMEA115746826	USA
SAMN21983528
SAMEA3558674	SAU
SAMEA7524864	IND
SAMN08892546	PAK
SAMEA1570968
SAMN41416728	VNM
SAMN08376284	IDN
SAMEA11207262	TZA
SAMEA112181536	ZAF
SAMEA115751526	USA
SAMN20693546
SAMN03648709	ZAF
SAMEA112805901
SAMN18146276
SAMEA112799184
SAMEA114493655	PER
SAMN42233847	UKR
SAMN40031712	IND
SAMEA7561104	VNM
SAMEA8718716	ZAF
SAMN39286610	AUS
SAMEA115741610	IND
SAMN37457750	USA
SAMN05575984	ZAF
SAMN38204952	PER
SAMEA1707667
SAMN20513239	CHN
SAMN05577524	ZAF
SAMN37210282	IND
SAMEA919908
SAMN35339925	KAZ
SAMN15701227	THA
SAMEA5569714	PER
SAMN03246412	CHN
SAMN13568587	PER
SAMN15772747	CHN
SAMN03648306	GBR
SAMN21616676	CAN
SAMEA7527948	IND
SAMEA8742024	ZAF
SAMN07956545	RUS
SAMN07603314	AUS
SAMN02671090	CAN
SAMEA115741391	IND
SAMEA7528300	IND
SAMEA1469515	RUS
SAMN06092541	VNM
SAMN05919665	PER
SAMN18146503
SAMEA7529179	IND
SAMEA4706776	GBR
SAMN02403507	ZAF
SAMN19688317	MDA
SAMN40454701	NLD
SAMN15567667
SAMEA115751632	CHE
SAMEA12854869	GEO
SAMEA3432935	GBR
SAMN05276517	GBR
SAMN03653270	CHN
SAMN08913276
SAMEA4040856
SAMEA7562397	PAK
SAMN17019864	BLR
SAMN35721589	SGP
SAMN09517846	USA
SAMN17019952	KAZ
SAMEA114245755	MOZ
SAMN08708393	UKR
SAMEA114442894	KOR
SAMEA11934221	VNM
SAMN10448589	VNM
SAMN30543797	CHN
SAMN37457285	USA
SAMN03648346	GBR
SAMEA7547435	BRA
SAMEA2297022	GBR
SAMN41148864	USA
SAMN36850029	CHN
SAMD00535672	JPN
SAMEA113538059	BWA
SAMEA9977321	PER
SAMN20841234	PNG
SAMN36796967	CHN
SAMN16966043	BEL
SAMN30958054	CHN
SAMN08629270
SAMEA8719192	ZAF
SAMEA14459973	GMB
SAMN02584589	MDA
SAMEA5542172
SAMEA897835	MWI
SAMEA7552828	GBR
SAMN40475098	USA
SAMEA7562972	ZAF
SAMN31046508	TWN
SAMN29944034	CHN
SAMEA9976207	PER
SAMD00029491	JPN
SAMN34288139	PAK
SAMEA5163748
SAMN03300599	MEX
SAMEA1705619	GBR
SAMEA3671562
SAMN20512863	CHN
SAMEA115744374	DEU
SAMEA114089766	BRA
SAMEA2783257	THA
SAMEA7562241	ITA
SAMD00142695	JPN
SAMN20512917	CHN
SAMN05276426	GBR
SAMEA3231574	ARG
SAMEA7548139	GBR
SAMEA115746296	DEU
SAMEA116000229	PRT
SAMEA7561741
SAMEA1397263	GBR
SAMEA7549096	GBR
SAMEA3920984	CHN
SAMEA114442869	KOR
SAMEA2535261	DEU
SAMN27519491	KAZ
SAMEA9976473	PER
SAMN09758818	USA
SAMEA9069922	ZAF
SAMEA112181491	ZAF
SAMEA9977185	PER
SAMN42882781	TWN
SAMN08708484	UKR
SAMEA6990880
SAMEA7547379	BRA
SAMEA2159237
SAMEA9976065	PER
SAMEA5330356	MEX
G1577	ESP
SAMEA7157060	GEO
SAMN28052511	ITA
SAMEA12854439	GEO
SAMN07659525	GBR
SAMN41468249	ZAF
SAMN13066679	ZAF
SAMD00117878	JPN
SAMN38204738	PER
SAMEA6872402	CIV
SAMN40099036	CHN
SAMEA112954356	CMR
SAMN18118243
SAMN40273521	GEO
SAMN40273062	GEO
SAMN41417915	USA
SAMN30950558	USA
SAMEA115113099	LVA
SAMEA3516059	UGA
SAMN40466241	ZAF
SAMN43397243	USA
SAMN37457715	USA
SAMEA115740656	VNM
SAMEA115748662	GBR
SAMN08709008
SAMN07660095	GBR
SAMN27028630	CHN
SAMN20512679	CHN
SAMN08708593	UKR
SAMEA1118283	GBR
SAMEA7550263	GBR
SAMEA112806149
SAMN23376372	CHN
SAMN15437407	CHN
SAMN12551436	CHN
SAMN09651747	GEO
SAMN41450300	CHN
SAMN35340183	KAZ
SAMEA10030034	VNM
SAMEA11206935	TZA
SAMN10966108	GBR
SAMEA4823263
SAMN07659331	GBR
SAMN30950567	USA
SAMN30543598	CHN
SAMEA11934336	VNM
SAMN40566571	USA
SAMN31673647	AUS
SAMEA104357583	CHN
SAMN09867677	GBR
SAMEA115751352	USA
SAMEA115738221	ZAF
SAMEA8718398	ZAF
SAMN38644355	BEL
SAMN05918923	PER
SAMEA4706531	GBR
SAMEA112850801	SEN
SAMN33272086	CAN
SAMEA2783164	THA
SAMN06011420	USA
SAMEA2534639	DEU
SAMEA112181376	ZAF
SAMEA112804094
SAMEA7561944	ITA
SAMN40032188	IND
SAMN33573761	CHN
SAMEA7528214	IND
SAMEA5975175	CHN
SAMN06055586	VNM
SAMN26038166	GBR
SAMN31887300	IND
SAMN33818006
SAMN14343958	GHA
SAMN37210042	IND
SAMEA7543892	CHN
SAMN36834717	CHN
SAMN42034607	UKR
SAMN41772231	MDA
SAMN36662655	CHN
SAMEA115739875	ITA
SAMN08379936
SAMEA7184688	PER
SAMN07999127	CHN
SAMEA12854050	GEO
SAMEA115652506	PRT
SAMEA7529133	IND
SAMN38210404	PER
SAMN15406808	COD
SAMN19657191	MDA
SAMEA7551380	GBR
SAMEA12616979
SAMEA919863
SAMN06855922	MEX
SAMD00089638	VNM
SAMEA2682821	PER
SAMEA3558376
SAMN42034088	UKR
SAMN08795232
SAMN31019661	USA
SAMN36834361	CHN
SAMN12878108	MYS
SAMEA838013	RUS
SAMEA115739365	PER
SAMEA1465919	MWI
SAMEA115744196	DEU
SAMEA14269199	FRA
SAMN09625675	USA
SAMN19113402	AUS
SAMN15406727	COD
SAMEA1101596	PAK
SAMEA115739684	DEU
SAMEA14460326	GMB
SAMEA112624872	LVA
SAMEA104172444	SRB
SAMN09102204	GBR
SAMEA2709815	ZAF
SAMN12389150	HKG
SAMEA14493223	ZAF
SAMEA8718303	ZAF
SAMEA12855445	GEO
SAMN41146664	USA
SAMN31672721	AUS
SAMEA112804003
SAMEA115748647	DEU
SAMEA12851965	GEO
SAMN31047307	TWN
SAMEA3671228
SAMEA3215189	ZAF
SAMN08708918
SAMEA12854525	GEO
SAMEA104153446	GBR
SAMEA115751206	USA
SAMN08215212	CAN
SAMN15854233	ERI
SAMEA112299022	MDA
SAMEA12854128	GEO
SAMEA113538387	BWA
SAMN41416490	VNM
SAMN30543623	CHN
SAMEA115652484	PRT
G1775	ESP
SAMEA10691789	CZE
SAMN20847273	COL
SAMN18648132	BRA
SAMN41724097	AUS
SAMEA104153380	GBR
SAMEA7559985
SAMEA112805513
SAMN38211366	PER
SAMEA5974864	CHN
SAMN25149802	CHN
SAMN15567686
SAMD00089643	VNM
SAMEA104555691	GBR
SAMN42410090	IND
SAMN32818756	GBR
SAMEA12855116	GEO
SAMN07659692	GBR
SAMN09101500	GBR
SAMN05577091	ZAF
SAMN12565682	ZAF
SAMEA3230406	ZAF
SAMN41389566	BGD
SAMEA113538157	BWA
SAMEA2682861	PER
SAMN31674306	AUS
SAMEA112805568
SAMN36834685	CHN
SAMN08347746	BLR
SAMN28538065	ITA
SAMEA7546649	PER
SAMN29944038	CHN
SAMN05576819	ZAF
SAMEA8742064	ZAF
SAMEA12852112	GEO
SAMN41389643	BGD
SAMN07766327	CAN
SAMN24147876	IND
SAMN07658417	GBR
SAMEA115749417	SWE
SAMEA104447274	DNK
SAMN21616217	CAN
SAMEA104357503	CHN
SAMN06221118	IND
SAMN41422060
SAMN09102365	GBR
SAMN34294196	UKR
SAMN39958976	ZAF
SAMN06092665	VNM
SAMEA6591810	PRT
SAMN40465860	IND
SAMN25611446
SAMEA112799280
SAMN31422462	ISR
SAMN41598208	IND
SAMEA13293578	AUS
SAMEA115751587	USA
SAMEA115745226	DEU
SAMN07658988	GBR
SAMEA7554202	GBR
SAMEA7546874	PER
SAMN42034895	UKR
SAMEA1059658
SAMN19113128	AUS
SAMN00114869
SAMEA9977306	PER
SAMN37848660	VNM
SAMEA7563571	DEU
SAMEA115745939	DEU
SAMN35561043	USA
SAMN35982020
SAMEA7561287
SAMEA1403867	RUS
SAMEA104718561	NLD
SAMN42034405	UKR
SAMEA7526964	IND
SAMEA114521808	ZAF
SAMN31039706	USA
SAMN09708356
SAMEA112799145
SAMN14344881	UGA
SAMN04385639	ITA
SAMN18823819	MEX
SAMN30953655	USA
SAMN03300811	USA
SAMEA6359592	GBR
SAMEA8742165	ZAF
SAMN08732311
SAMEA115880398	IRL
SAMEA110420158
SAMN32734012
SAMN05575461	ZAF
SAMN03300618	USA
SAMN06055990	VNM
SAMN30962367	USA
SAMEA115747668	ZAF
SAMEA9070711	ZAF
SAMEA112803347
SAMEA112799051
SAMN30380956	PRY
SAMN17020042	KAZ
SAMN32709520	COM
SAMN15700983	THA
SAMEA4706529	GBR
SAMEA8407278	FRA
SAMN19694210	MDA
SAMN05916460	PER
SAMEA7549267	GBR
SAMEA8994015	RWA
SAMEA13293796
SAMN41390243	VNM
SAMN20525198	CHN
SAMN19657580	MDA
SAMD00029531	JPN
SAMN13567897	IDN
SAMN43535276	THA
SAMN28488155	COL
SAMEA7524826	IND
SAMN43535302	THA
SAMN09380053	BRA
SAMN16966039	BEL
SAMN08376146	IDN
SAMN30949456	NLD
SAMN08131023	AUS
SAMEA11207207	TZA
SAMN09099578	GBR
SAMEA115739687	DEU
SAMEA13292715
SAMN28537952	ITA
SAMN20513065	CHN
SAMN02203989
SAMN40032277	IND
SAMEA5164429
SAMN27520112	GEO
SAMN26422770	USA
SAMN20482573	ESP
SAMN42034868	UKR
SAMEA7550090	GBR
SAMN07236391	THA
SAMEA13293457	IRL
SAMN03300735	USA
SAMN30964757	USA
SAMEA112910684
SAMN19113372	AUS
SAMN41148738	USA
SAMN09090567	ITA
SAMN30949738	NLD
SAMEA7157482	GEO
SAMN13567994	IDN
SAMN40547126	MEX
SAMN00217123
SAMN28106849	ITA
SAMN30294524	CHN
SAMN08376162	IDN
SAMEA7564124	VNM
SAMN31031290	AUS
SAMEA9070002	ZAF
SAMN41598397	IND
SAMEA2534029
SAMN28177962	USA
SAMEA7527419	IND
SAMEA110420138
SAMEA7549296	GBR
SAMN15772598	CHN
SAMEA7550409	GBR
SAMEA10242757	PER
SAMN03300054	USA
SAMEA5854718	SDN
SAMN02585977	ZAF
SAMN01908795	CHN
SAMEA112800003
SAMEA7547117	PER
SAMEA113537759	BWA
SAMN03246239	CHN
SAMEA12616933
SAMEA112799421
SAMEA13293522	AUS
SAMN42410413	IND
SAMEA7544251	CHN
SAMN38205146	PER
SAMN09625643	USA
SAMN05576219	ZAF
SAMEA7524985	IND
SAMN21896083	USA
SAMN21617014	CAN
SAMN19845232	IND
SAMEA2534834
SAMEA114089657	TZA
SAMEA115741395	IND
SAMN16521562	TZA
SAMN15772693	CHN
SAMN41598239	IND
SAMN41416429	VNM
SAMN17266413	USA
SAMEA7525797	IND
SAMN38210794	PER
SAMN09099880	GBR
SAMD00292818	JPN
SAMEA1403825	RUS
SAMEA13293607	AUS
SAMEA7528223	IND
SAMEA3443177	GBR
SAMEA14493294	ZAF
SAMN30543380	CHN
SAMN20491917	BRA
SAMN06091936	VNM
SAMN41390075	VNM
SAMN10462602	NPL
SAMN27519583	GEO
SAMEA5189886	GBR
SAMN03300785	USA
SAMEA112298840	MDA
SAMN31695739	USA
SAMEA112801426
SAMN41154891	AUS
SAMEA13300575	CAN
SAMN08626376	CHN
SAMN19774809	IRL
SAMEA1877209
SAMEA112801169
SAMN05276438	GBR
SAMEA4441588	ZAF
SAMEA112799273
SAMEA14460659	GMB
SAMEA7157797	GEO
SAMN08708724	UKR
SAMEA7549530	GBR
SAMN41471911	CHN
SAMN38211201	PER
SAMEA12851167	GEO
SAMEA2061584
SAMN32818758	GBR
SAMN31695899	USA
SAMN09284271
SAMN40547155	MEX
SAMN36619300	IND
SAMN15703103	USA
SAMEA7560773	VNM
SAMEA1117603	GBR
SAMEA13292012	GBR
SAMN38210422	PER
SAMN21616928	CAN
SAMEA1886055
SAMN07659744	GBR
SAMEA7550698	GBR
SAMN20927509	KHM
SAMEA8939168	FRA
SAMN08131133	AUS
SAMN09100228	GBR
SAMN08626092	CHN
SAMN34627022	USA
SAMN20693164
SAMN34626813	USA
SAMN41685516	PAK
SAMN41657740	USA
SAMN09756182	MDA
SAMEA2079033
SAMEA10030246	MDA
SAMEA113538546	BWA
SAMEA7526693	IND
SAMN07658742	GBR
SAMEA13120001	GEO
SAMN34258040
SAMN12125116	ZAF
SAMN21855848	GEO
SAMN15228764	MYS
SAMEA115750353	USA
SAMN30960580	USA
SAMN14417156	THA
SAMEA10982349
SAMN27519657	GEO
SAMN41191409	RUS
SAMN17709407	PRT
SAMEA7527588	IND
SAMN40030607	IND
SAMN31672675	AUS
SAMEA7423395	CMR
SAMEA113556263	MOZ
SAMN08376325	IDN
SAMEA13299767	CAN
SAMN31031383	AUS
SAMEA1317653	ZAF
SAMEA3447563	NLD
SAMN09828853	USA
SAMEA7542204	CHN
SAMN43535689	THA
SAMN15403905	COD
SAMN41664201	ROU
SAMEA4975682
SAMEA114442913	KOR
SAMN30157636	CHN
SAMN08906403	MEX
SAMN04276826	THA
SAMEA7528294	IND
SAMN06221522	ZAF
SAMEA115884105	VNM
SAMN36834305	CHN
SAMN28538147	ITA
SAMN06092293	VNM
SAMEA115432881	GEO
SAMEA115740979	VNM
SAMEA7157121	GEO
SAMN09725565	NZL
SAMEA7555278	GBR
SAMEA8989256
SAMEA13293724	AUS
SAMN38210269	PER
SAMN42034346	UKR
SAMN14481160	GHA
SAMN16521663	MDG
SAMEA113555972	MOZ
SAMEA7526023	IND
SAMN06221253	MDA
SAMN08214827	CAN
SAMEA1119051	GBR
SAMN06252156	NZL
SAMN41664644	ROU
SAMN41416763	VNM
SAMN02231130	MLI
SAMN10448595	VNM
SAMEA104447610	DNK
SAMEA7545992	PER
SAMN40466170	MDA
SAMN34294018	UKR
SAMN26553906	ITA
SAMEA1019321	GBR
SAMEA7549678	GBR
SAMEA7527463	IND
SAMN36183986
SAMD00603616	JPN
SAMN06579095	IND
SAMEA5164231
SAMEA13320986	KEN
SAMN39958989	ZAF
SAMEA1556878	MWI
SAMN13169689	MDA
SAMEA9070735	ZAF
SAMEA114443095	KOR
SAMN08732441
SAMEA7560098
SAMN41421433	USA
SAMEA7549644	GBR
SAMN43397597	ZAF
SAMN41417992	USA
SAMN40030715	IND
SAMN41725781	ISR
SAMN18118335
SAMN18357216	ARG
SAMN08376145	IDN
SAMN30543737	CHN
SAMEA13119769	NGA
SAMEA7157241	GEO
SAMEA10030518	ZAF
SAMN12551363	CHN
SAMN19688699	MDA
SAMEA13292016	GBR
SAMN42233728	UKR
SAMN30543455	CHN
SAMEA112803915
SAMEA7545738	PER
SAMEA112910641
SAMEA5163704
SAMEA3420929	GBR
SAMEA110699239	ZAF
SAMN33325438	ETH
SAMN30951452	USA
SAMN08143498	AZE
SAMN03246380	CHN
SAMN41598078	IND
SAMN18146305
SAMN40983244	KAZ
SAMEA1707316	RUS
SAMN07658624	GBR
SAMEA1569197	MWI
SAMN38210654	PER
SAMEA7548312	GBR
SAMN02053759	ZAF
SAMN09101497	GBR
SAMN41468030	ZAF
SAMEA115475350	DEU
SAMN11489094	KOR
SAMN06579010	IND
SAMN38301816	MEX
SAMN10448618	VNM
SAMN05276439	GBR
SAMEA114396019	PRT
SAMEA7563439	NPL
SAMEA2533540	COG
SAMN18648398	BRA
SAMN04276771	COD
SAMEA115163105	PRT
SAMN41468243	ZAF
SAMN41468960	ZAF
SAMN18648472	BRA
SAMN02419541	BLR
SAMEA115749659	SWE
SAMN41468685	ZAF
SAMN18647908	BRA
SAMN31674359	AUS
SAMEA112800367
SAMN41598033	IND
SAMEA4695164	UKR
SAMEA6875128	ESP
SAMN14344098	GHA
SAMN06209998	AZE
SAMN08913102
SAMN38211147	PER
SAMEA104362266	PER
SAMN02419660	BLR
SAMN27520023	GEO
SAMEA7547617	BRA
SAMEA4473382
SAMN41389459	BGD
SAMN33010913	MDA
SAMEA112250081
SAMEA13294427	ESP
SAMN40530433	USA
SAMN28052656	ITA
SAMEA7546469	PER
SAMN08709130	UKR
SAMEA6875286	ESP
SAMN07659502	GBR
SAMN10966194	GBR
SAMEA1485490	MWI
SAMEA104447540	DNK
SAMN13568159	IDN
SAMN37210463	IND
SAMEA104362125	PER
SAMEA2400095
SAMEA2682826	PER
SAMN07514447	MEX
SAMEA5189910	GBR
SAMEA1708454	MWI
SAMN39287154	AUS
SAMEA104394394	DEU
SAMEA114089525	ZAF
SAMN36338250	ESP
SAMEA7542317
SAMEA104447378	DNK
SAMEA115739791	DEU
SAMEA115879610	GEO
SAMN41468667	ZMB
SAMEA7542128	CHN
SAMN28595489	ITA
SAMEA104153425	GBR
SAMEA7549944	GBR
SAMEA114245749	MOZ
SAMN08732439
SAMN32709498	COM
SAMN07660196	GBR
SAMEA5569704	PER
SAMN15701190	THA
SAMN14344841	UGA
SAMEA7526606	IND
SAMEA115749373	GBR
SAMN02380613	USA
SAMEA7156350	GEO
SAMN08709263	UKR
SAMEA5562451	NLD
SAMN41418357	USA
SAMEA10030393	MDA
SAMEA6847639	GAB
SAMEA114236234	MDA
SAMEA7526035	IND
SAMN30381221	PRY
SAMEA115745842	DEU
SAMEA2532513
SAMEA112801871
SAMN26934537	CHN
SAMEA9581572	ETH
SAMN12565792	ZAF
SAMN40031446	IND
SAMEA3448416	MWI
SAMEA9069657	ZAF
SAMEA7109684
SAMN41664659	ROU
SAMN31220287	CHN
SAMN26578365	CHN
SAMN13169581	MDA
SAMD00405496	JPN
SAMN42034067	UKR
SAMN08435985	BGD
SAMN06055725	VNM
SAMEA113556400	MOZ
SAMEA2533751	TKM
SAMEA115750441	USA
SAMN03580372	CHN
SAMEA2400257
SAMEA7528090	IND
SAMEA7546865	PER
SAMN40030871	IND
SAMEA1707429	RUS
SAMEA115747128	IRL
SAMEA7527321	IND
SAMN06010440	PER
SAMN21856535	UKR
SAMEA115740324	VNM
SAMN30949680	NLD
SAMEA10030268	MDA
SAMEA9976690	PER
SAMN39090702	ETH
SAMEA13188804	GBR
SAMEA2682918	PER
SAMEA115750888	USA
SAMEA112806746
SAMN35981839
SAMD00405510	JPN
SAMEA4041334
SAMEA1117837	GBR
SAMN20513224	CHN
SAMEA112803367
SAMN23555613	IND
SAMEA1118505	GBR
SAMN35560936	USA
SAMEA7545967	PER
SAMEA1469531	RUS
SAMEA7563589	DEU
SAMN40031447	IND
SAMN41468939	ZAF
SAMEA7553938	GBR
SAMEA114442711	KOR
SAMN02443835	USA
SAMN03647928	GBR
SAMEA8741537	BEL
SAMN40031270	IND
SAMEA6359816	GBR
SAMEA7555211	GBR
SAMEA2783488	THA
SAMEA7553574	GBR
SAMN40566407	USA
SAMN08379737
SAMN05789054	GEO
SAMEA8994408	RWA
SAMN41389595	BGD
SAMEA110241001	NAM
SAMEA12855077	GEO
SAMEA115747540	ZAF
SAMEA7544045	CHN
SAMEA2079480	CMR
SAMN39959263	ZAF
SAMN21983416
SAMEA115748706	GBR
SAMEA115738924	IND
SAMN41468372
SAMEA7528360	IND
SAMN04634283	IND
SAMEA112181227	ZAF
SAMN28857097	CHN
SAMEA115475613	TZA
SAMN05577540	ZAF
SAMN08215011	CAN
SAMN26422504	USA
SAMN42410087	IND
SAMEA112799074
SAMN15404124	COD
SAMEA115740659	VNM
SAMN41598823	COD
SAMEA7552540	GBR
SAMN41417807	USA
SAMN40030796	IND
SAMN38210082	PER
SAMEA7551994	GBR
SAMN18648502	BRA
SAMEA7560014
SAMEA6875530	ESP
SAMEA112802812
SAMEA115746795	USA
SAMEA7547424	BRA
SAMEA11761253	ZAF
SAMN30958030	CHN
SAMN19657747	MDA
SAMEA5164884
SAMEA10030067	GEO
SAMN18146405
SAMN14344303	KEN
SAMEA115738077	PER
SAMEA5189595	GBR
SAMEA115739901	ITA
SAMEA1688486	MWI
SAMEA2340903
SAMN26037933	GBR
SAMEA7555275	GBR
SAMN41389404	BGD
SAMN41664196	ROU
SAMN30964495	USA
SAMN25995024	TZA
SAMN41472425
SAMEA2533907	SWZ
SAMN37457314	USA
SAMEA7546086	PER
SAMEA1101686	PAK
SAMN09101664	GBR
SAMN34294260	UKR
SAMEA104447468	DNK
SAMEA6617355	ZAF
SAMN09100192	GBR
SAMD00452376	JPN
SAMN37210319	IND
SAMEA104407642
SAMEA115741268	IND
SAMN42410022	IND
SAMEA7526495	IND
SAMEA4846585	GBR
SAMN26271097	IND
SAMN09399452	AZE
SAMN17019788	BLR
SAMEA7551717	GBR
SAMEA112298956	MDA
SAMN10448943	USA
SAMEA112801112
SAMEA4040931
SAMEA7282532	ITA
SAMEA112806007
SAMN33010774	MDA
SAMEA2342342
SAMEA6797880	PER
SAMN30556137	CHN
SAMEA115744972	DEU
SAMN15701444	THA
SAMEA9977669	PER
SAMN20491964	BRA
SAMN10663299	IND
SAMEA113556421	MOZ
SAMEA113537223	BWA
SAMEA12854433	GEO
SAMEA115737940	PER
SAMEA7549290	GBR
SAMEA104394407	DEU
SAMN32938670	CAN
SAMEA6847617	GAB
SAMN21236341	CHN
SAMN09099648	GBR
SAMN11100938	USA
SAMN21593414	BGR
SAMN02739553	USA
SAMEA7528943	IND
SAMEA115740837	VNM
SAMEA7184669	PER
SAMEA3301266	ZAF
SAMN27519544	GEO
SAMEA7526919	IND
SAMN40273478	GEO
SAMN27533946	BLR
SAMEA112801911
SAMN05576631	ZAF
SAMN03800388	USA
SAMN40597323
SAMEA115744112	DEU
SAMEA112954380	CMR
SAMEA9581574	ETH
SAMD00142576	JPN
SAMEA115740859	VNM
SAMEA5164458
SAMN38210337	PER
SAMN40983498	KAZ
SAMEA112799626
SAMN19657835	MDA
SAMN39286897	AUS
SAMEA7553942	GBR
SAMEA1117937	GBR
SAMEA1016073	RUS
SAMN08626042	CHN
SAMEA2783406	THA
SAMN30948785	NLD
SAMEA13294795	ESP
SAMEA115741484	IND
SAMN38210895	PER
SAMN16521772	AUS
SAMEA7562852	VNM
SAMEA12855181	GEO
SAMEA7563212	IRN
SAMN19774802	IRL
SAMEA115737872	PER
SAMEA3275652	ZAF
SAMD00653562	JPN
SAMEA7548151	GBR
SAMN14416886	THA
SAMEA7527889	IND
SAMEA7617450
SAMEA9070353	ZAF
SAMEA7550627	GBR
SAMEA1406111
SAMN35981903
SAMEA114089612	RUS
SAMEA13300230	CAN
SAMN42233966	UKR
SAMN42034929	UKR
SAMEA1019301	GBR
SAMN15567685
SAMEA112805651
SAMEA3321921
SAMN08197033	AZE
SAMN28610648	IRL
SAMN15406850	COD
SAMN18175570	PER
SAMN18882014	USA
SAMN19657887	MDA
SAMEA5164181
SAMN03300677	USA
SAMN40530445	USA
SAMEA112803967
SAMN08708320	UKR
SAMN21856354	GEO
SAMN33756515	GEO
SAMN31047253	TWN
SAMN03648862	ZAF
SAMEA13294697	ESP
SAMN43780385	IND
SAMN15407304	COD
SAMEA2517430
SAMN21616550	CAN
SAMEA2081454	CMR
SAMEA5542034	PHL
SAMD00603896	JPN
SAMEA112799318
SAMN08709033
SAMEA7525529	IND
SAMEA115748791	GBR
SAMN41598440	IND
SAMN07603320	AUS
SAMEA104302763
SAMN09284197
SAMEA115750345	USA
SAMN08612848
SAMN25078181	COL
SAMEA6359780	GBR
SAMN42034844	UKR
SAMEA2683028	PER
SAMEA5607332	LBR
SAMEA104446988	DNK
SAMEA12855334	GEO
SAMN29094177	RUS
SAMN03647402	GBR
SAMEA7547397	BRA
SAMEA13300480	CAN
SAMEA7563468	NPL
SAMEA8742353	ZAF
SAMN08708852
SAMEA13321247	KEN
SAMEA115749459	SWE
SAMN18118397
SAMEA113537440	BWA
SAMEA13294512	ESP
SAMEA6359807	GBR
SAMEA7157495	GEO
SAMEA4946907
SAMEA104357398	CHN
SAMEA13299736	CAN
SAMEA7526214	IND
SAMEA6359474	GBR
SAMEA7528266	IND
SAMEA919905
SAMN40031648	IND
SAMEA9976639	PER
SAMN31673692	AUS
SAMEA114089619	TZA
SAMEA7555048	GBR
SAMEA7548741	GBR
SAMN07603270	AUS
SAMN05172886	MDA
SAMEA6359639	GBR
SAMD00603626	JPN
SAMN05915258	PER
SAMEA115739185	IND
SAMEA1119442	GBR
SAMEA7528389	IND
SAMN21236141	CHN
SAMN34294299	UKR
SAMN41598422	IND
SAMN36834980	CHN
SAMEA104718604	NLD
SAMEA14455992	SWE
SAMN30950048	NLD
SAMN19657874	MDA
SAMN07236456	THA
SAMN07766052	CAN
SAMEA115475044	DEU
SAMEA7555311	GBR
SAMN18648544	BRA
SAMEA8718431	ZAF
SAMN41421736
SAMEA112803710
SAMEA2534769
SAMN31672648	AUS
SAMN21856055	GEO
SAMEA3501092	GRL
SAMN19657969	MDA
SAMEA115741203	IND
SAMN03800392	USA
SAMN08795004
SAMN14344207	GHA
SAMN18146461
SAMEA5164087
SAMEA1485222	MWI
SAMEA7564346	VNM
SAMEA7545835	PER
SAMEA112188731
SAMN03648950	ZAF
SAMN21616394	CAN
SAMEA13321250	KEN
SAMN20491992	BRA
SAMN43780123	IND
SAMEA787709	UGA
SAMN14344864	UGA
SAMN36797087	CHN
SAMEA7553657	GBR
SAMN18146343
SAMN41772235	MDA
SAMEA13299958	CAN
SAMN41685550	PAK
SAMEA115749396	GBR
SAMN06092099	VNM
SAMEA7555210	GBR
SAMN14971060
SAMN07659061	GBR
SAMEA4753623
SAMEA8742362	ZAF
SAMN41472266
SAMEA13188775	ZAF
SAMEA115743668	ITA
SAMEA2400222
SAMEA2683012	PER
SAMEA104357360	CHN
SAMN37848510	VNM
SAMEA2160271
SAMEA4706650	GBR
SAMEA7564206	VNM
SAMN19774944	IRL
SAMN14971085
SAMN40547118	MEX
SAMN21856539	UKR
SAMN34293860	UKR
SAMN08709034
SAMEA112249999
SAMN07603307	AUS
SAMEA115577883	IRL
SAMEA5189310	GBR
SAMN41418143	USA
SAMN06473162	IND
SAMEA115749588	SWE
SAMEA7563616	DEU
SAMN19657840	MDA
SAMN03648805	ZAF
SAMN41468683	ZAF
SAMEA7544511
SAMEA1117915	GBR
SAMN08214961	CAN
SAMN27519696	UKR
SAMN15718693	THA
SAMEA3643498	GMB
SAMN31031482	AUS
SAMN08708584	UKR
SAMEA112804774
SAMN15772584	CHN
SAMEA12855300	GEO
SAMN27519507	GEO
SAMEA7526100	IND
SAMN36834472	CHN
SAMN18118258
SAMEA13294495	ESP
SAMEA7526266	IND
SAMN08708916
SAMEA5330366	MEX
SAMEA7546617	PER
SAMN03648853	ZAF
SAMN13169694	MDA
SAMN42033993	UKR
SAMN42410085	IND
SAMN19687893	MDA
SAMEA7157411	GEO
SAMN30157708	CHN
SAMN08795001
SAMEA115747679	ZAF
SAMEA8994232	RWA
SAMEA7525623	IND
SAMEA7527901	IND
SAMN41148494	USA
G2030	ESP
SAMN14343949	GHA
SAMN08708183	UKR
SAMN21616193	CAN
SAMEA115738259	PER
SAMN41664710	ROU
SAMN41146790	USA
SAMN30543585	CHN
SAMN18823587	MEX
SAMN06252273	NZL
SAMEA3404166	PER
SAMEA3421170	GBR
SAMEA112803895
SAMN31674127	AUS
SAMN30949395	NLD
SAMN15703163	USA
SAMEA2177714
SAMN00015229	CAN
SAMEA3175431	ZAF
SAMN32709526	COM
SAMEA7545391	PER
SAMEA1118852	GBR
SAMN41148651	USA
SAMEA10029812	PER
SAMN34294277	UKR
SAMEA7541637	ZAF
SAMN15337150	CHN
SAMEA10691762	CZE
SAMEA7561377	ITA
SAMN38644412	GLP
SAMEA2343277	PER
SAMN41417768	USA
SAMEA115751461	USA
SAMEA2661012	MWI
SAMEA112803947
SAMN14344436	KEN
G3000	ESP
SAMEA12853498	GEO
SAMN36834867	CHN
SAMN28856951	CHN
SAMN38210048	PER
SAMEA104614422	IDN
SAMEA7549220	GBR
SAMEA7617453
SAMEA6451322
SAMEA7548365	GBR
SAMEA5189543	GBR
SAMEA5163720
SAMN16377045	FRA
SAMEA115737808	USA
SAMN21616850	CAN
SAMN30543255	CHN
SAMN05251191	GBR
SAMEA7545320	PER
SAMEA8939153	FRA
SAMN09101618	GBR
SAMN06092141	VNM
SAMN31887230	IND
SAMEA112799491
SAMN37815246	RUS
SAMEA13294817	ESP
SAMEA8994120	RWA
SAMN05577417	ZAF
SAMN20525051	CHN
SAMN18648268	BRA
SAMEA12854228	GEO
SAMEA112188973
SAMEA104600195
SAMEA112802309
SAMN41453995	PHL
SAMEA115749921	TWN
SAMEA115746845	USA
SAMEA104394434	DEU
SAMEA1117800	GBR
SAMN21616401	CAN
SAMN36797067	CHN
SAMEA114089535	ZAF
SAMN39436964	TWN
SAMEA6153135	DEU
SAMN41468584	ZAF
SAMN38375971	CHN
SAMN30960576	USA
SAMEA4809112	GBR
SAMEA14460133	GMB
SAMEA7552174	GBR
SAMN40983548	KAZ
SAMN09099842	GBR
SAMN09284350
SAMEA9070216	ZAF
SAMN40031554	IND
SAMEA104447419	DNK
SAMN08708305	UKR
SAMEA112800601
SAMEA3558343	PRT
SAMN30958025	CHN
SAMEA5189701	GBR
SAMEA12852992	GEO
SAMN04521966	ZAF
SAMN31117489	RUS
SAMEA2534885	DEU
SAMN13937438	GEO
SAMEA5800034
SAMN09101608	GBR
SAMEA104394705	DEU
SAMN05919589	PER
SAMEA110420414
SAMEA5569606	PER
SAMEA9070390	ZAF
SAMN14401524	IND
SAMN42882758	TWN
SAMN41455173	ARG
SAMN15701553	THA
SAMN41389407
SAMEA9069924	ZAF
SAMN19774977	IRL
SAMEA8742218	ZAF
SAMN05576715	ZAF
SAMN43783867	AUS
SAMEA115740251	VNM
SAMN04385699	ITA
SAMEA3558375	PRT
SAMEA10029927	VNM
SAMN40465997	MDA
SAMN30949278	NLD
SAMEA7353884
SAMN15772637	CHN
SAMEA7560103
SAMN08709240	UKR
SAMN20693269
SAMN31423558	ITA
SAMN14970946
SAMN43535453	THA
SAMEA3402903	NLD
SAMN06368457	GBR
SAMEA7527938	IND
SAMEA112188813
SAMN33062046	POL
SAMN41389629	BGD
SAMN25995173	TZA
SAMN06055539	VNM
SAMN07660008	GBR
SAMEA112806444
SAMEA104027392	DNK
SAMEA3218109	ZAF
SAMEA7528945	IND
SAMEA7547279	BRA
SAMEA7546582	PER
SAMN40030964	IND
SAMN09099718	GBR
SAMEA2040742	MWI
SAMN09758825	USA
SAMEA13293863
SAMEA4706503	GBR
SAMN31581225	IND
SAMEA6875392	ESP
SAMN04396842	IND
SAMEA7526084	IND
SAMN08992125
SAMN07766254	CAN
SAMEA115741276	IND
SAMN17825526
SAMEA112298855	MDA
SAMEA115741261	IND
SAMN07999034	CHN
SAMEA7561583	NGA
SAMN41148611	USA
SAMEA104362156	PER
SAMEA7526291	IND
SAMN09828818	USA
SAMEA4798902	COD
SAMN08913314
SAMEA112804504
SAMN41725798	ISR
SAMN41685502	PAK
SAMEA115737978	PER
SAMN41417763	USA
SAMEA7423460	CMR
SAMEA114861653	COL
SAMN30543444	CHN
SAMEA7552994	GBR
SAMEA3466781
SAMEA112799286
SAMEA1059414
SAMEA9976014	PER
SAMEA12854272	GEO
SAMN13813748	ZAF
SAMEA3393045	PER
SAMEA10030092	GEO
SAMEA11207416	TZA
SAMN07660425	GBR
SAMN18628910	CHN
SAMEA104600138	BLR
SAMEA5974878	CHN
SAMEA115749199	GBR
SAMN40465953	IND
SAMEA7157399	GEO
SAMEA7559857
SAMEA2400171
SAMEA3400986	NLD
SAMEA4889223
SAMN02727821	PER
SAMN43780338	IND
SAMN31030049	AUS
SAMN25995119	TZA
SAMEA7702091	ARG
SAMN36834834	CHN
SAMN12551195	CHN
SAMN41468816	ZAF
SAMEA9977459	PER
SAMEA5542181
SAMEA7527389	IND
SAMN30948851	NLD
SAMN07659011	GBR
SAMEA114443729	JPN
SAMEA112800792
SAMEA2682846	PER
SAMEA5607340	LBR
SAMEA5854642	SDN
SAMEA7562761	VNM
SAMEA7546508	PER
SAMEA115744862	DEU
SAMEA12853735	GEO
SAMEA4441614	ZAF
SAMN31673280	AUS
SAMN12825606	CHN
SAMN41389430
SAMN09380056	BRA
SAMEA7555640	GBR
SAMN40031855	IND
SAMN21593409	BGR
SAMEA2235006	BEN
SAMN40031489	IND
SAMN14943905	DJI
SAMN40032225	IND
SAMN13208000	GEO
SAMN08629323
SAMN41468737	ZAF
SAMEA112800758
SAMN19728465
SAMEA4040984
SAMEA112800548
SAMN41468073	ZAF
SAMN30957973	CHN
SAMEA7541797	ZAF
SAMEA2783620	THA
SAMEA7545401	PER
SAMD00111306	JPN
SAMEA112801771
SAMN12642633	BRA
SAMN17119657	USA
SAMEA115750719	USA
SAMN41418083	USA
SAMN08851359	USA
SAMN41416726	VNM
SAMEA919836
SAMN09099734	GBR
SAMEA10029885	VNM
SAMEA114861646	COL
SAMEA14456011	SWE
SAMEA115746176	DEU
SAMEA1403836	RUS
SAMEA115739837	DEU
SAMEA13321164	KEN
SAMN08913286
SAMEA7157671	GEO
SAMN38644565	CZE
SAMEA3558580	ZAF
SAMN03300167	MEX
SAMN07236407	THA
SAMN43534978	THA
SAMEA12855532	GEO
SAMN40031149	IND
SAMN38210443	PER
SAMN30543551	CHN
SAMEA112806232
SAMEA6797809	NGA
SAMEA104600378
SAMN17254047
SAMN41934621	CAN
SAMN14481505	GHA
SAMEA110013473	GMB
SAMEA115744434	DEU
SAMN41685702	PAK
SAMEA112181549	ZAF
SAMN31672602	AUS
SAMEA7554191	GBR
SAMN19113121	AUS
SAMEA13321003	KEN
SAMEA111366156	MDG
SAMN31030431	AUS
SAMEA7550426	GBR
SAMEA6474113	BLR
SAMEA112181315	ZAF
SAMN15406758	COD
SAMN09756234	MDA
SAMN41416424	VNM
SAMEA104362408	PER
SAMN41664550	ROU
SAMN40947055	ROU
SAMEA5569725	PER
SAMEA114245752	MOZ
SAMEA7549280	GBR
SAMEA8718941	ZAF
SAMN07661291	AUS
SAMEA5974858	CHN
SAMEA2535058
SAMN02350453	ZAF
SAMN28455511	USA
SAMN22014495	USA
SAMN20693505
SAMEA112806422
SAMEA5569529	PER
SAMN15567678
SAMN35981911
SAMN06209901	GEO
SAMN05575501	ZAF
SAMEA2782929	THA
SAMN19658006	MDA
SAMN17253992
SAMEA5163728
SAMEA11934410	ZAF
SAMEA4041357
SAMEA9070386	ZAF
SAMEA9069684	ZAF
SAMN09100146	GBR
SAMEA1117703	GBR
SAMEA112188736
SAMEA115745585	DEU
SAMEA110013005	GMB
SAMN34999427	ROU
SAMEA5056390	PRT
SAMN40099016	CHN
SAMN05710365	GBR
SAMEA110420280
SAMEA3420842	PER
SAMN29094133	RUS
SAMEA115749116	GBR
SAMEA104718445	NLD
SAMN37864275	USA
SAMN41417336	USA
SAMEA8994185	RWA
SAMEA7555312	GBR
SAMEA7560042
SAMN15772545	CHN
SAMEA7549862	GBR
SAMEA6990876
SAMEA112804846
SAMEA8407200	FRA
SAMN04349583	CAN
SAMEA6591820	PRT
SAMEA115744484	DEU
SAMEA2534875	SWZ
SAMEA112806103
SAMN41455366	ARG
SAMN13568111	IDN
SAMEA7527019	IND
SAMN07659385	GBR
SAMN17019806	BLR
SAMN20525213	CHN
SAMN31563944	IND
SAMN37367938	ISR
SAMEA5189875	GBR
SAMN30949020	NLD
SAMEA104394546	SWZ
SAMEA112803445
SAMN03246530	CHN
SAMEA9069749	ZAF
SAMEA112802559
SAMN13169701	MDA
SAMEA115745002	DEU
SAMEA8407268	FRA
SAMN06579069	IND
SAMN07373486	CAN
SAMEA7560273
SAMEA115863981	DEU
SAMN40566311	USA
SAMN41598494
SAMN05915270	PER
SAMEA6599684
SAMN30950197	NLD
SAMEA7545334	PER
SAMN17266369	USA
SAMEA3450064	NLD
SAMN40475138	USA
SAMEA104362477	PER
SAMN39287144	AUS
SAMEA1101308	PER
SAMEA7528071	IND
SAMN30950003	NLD
SAMN05918700	PER
SAMN31674235	AUS
SAMN08376112	IDN
SAMEA6455993	GMB
SAMEA2683119	PER
SAMN03800384	USA
SAMEA7525777	IND
SAMN35340022	KAZ
SAMN06252302	NZL
SAMN41390019
SAMEA113537608	BWA
SAMEA6455995	GMB
SAMEA9070884	ZAF
SAMEA7528053	IND
SAMEA115750964	USA
SAMN26578364	CHN
SAMN02380651	USA
SAMN17254086
SAMN38210213	PER
SAMEA5189981	GBR
SAMN30543160	CHN
SAMN09625609	USA
SAMEA7560136
SAMN35982100
SAMN19688011	MDA
SAMEA115744981	DEU
SAMN09725807	NZL
SAMEA7548416	GBR
SAMN02403500	ZAF
SAMEA7561122	VNM
SAMEA3275653	ZAF
SAMEA112802841
SAMN20513072	CHN
SAMN37457212	USA
SAMN19688330	MDA
SAMN41811940	CHN
SAMN40947064	ROU
SAMEA7560368
SAMN15854016	ERI
SAMEA13300612	CAN
SAMEA115741153	IND
SAMEA7550339	GBR
SAMN06010456	PER
SAMEA112801133
SAMN07659949	GBR
SAMN15053350	RUS
SAMEA8718283	ZAF
SAMEA5975091	CHN
SAMEA114089406	ZAF
SAMN02380991	UGA
SAMN41154544	AUS
SAMN31673958	AUS
SAMEA7555377	GBR
SAMN07765950	CAN
SAMN05965797	USA
SAMN17004173	PRT
SAMN13071985	IND
SAMN43535700	THA
SAMEA114089356	ZAF
SAMEA115741060	IND
SAMEA7525702	IND
SAMN25778866	CHN
SAMEA6451401
SAMEA13300500	CAN
SAMEA115744827	DEU
SAMEA114757796	THA
SAMN17266489	USA
SAMN35774746	SUR
SAMN37458144	USA
SAMN35721604	SGP
SAMN08912970
SAMEA2533552
SAMD00249300
SAMN31695877	USA
SAMEA112802175
SAMEA111556210
SAMEA5164456
SAMEA13119947	GEO
SAMEA6451251
SAMEA104361003
SAMEA5164999
SAMEA115749557	SWE
SAMN02628499	IRN
SAMN08795044
SAMEA112801878
SAMN03648792	ZAF
SAMEA5164208
SAMEA115740147	VNM
SAMN40207889	USA
SAMN32819152	GBR
SAMN41471908
SAMEA115751086	USA
SAMEA5561870	NLD
SAMN41724463	AUS
SAMEA3231699	ARG
SAMN34257563	ISR
SAMEA7819049	GBR
SAMEA6359754	GBR
SAMN14344469	KEN
SAMEA7545560	PER
SAMN38644388	GLP
SAMN40983289	KAZ
SAMEA7564064	VNM
SAMEA9069811	ZAF
SAMN04044448	AUS
SAMN39090705	ETH
SAMEA7553772	GBR
SAMN42034145	UKR
SAMN38644375	NLD
SAMEA7554140	GBR
SAMN37848033	VNM
SAMEA13120058	CIV
SAMN33756581	GEO
SAMEA114090127	RUS
SAMN27032443	CHN
SAMN29094184	RUS
SAMEA14456051	SWE
SAMN41418534	USA
SAMEA113555937	MOZ
SAMEA104357457	CHN
SAMN39958906	ZAF
SAMEA11207008	TZA
SAMN29944022	CHN
SAMN02934420	USA
SAMEA11934396	ETH
SAMN17019954	KAZ
SAMN08912779
SAMEA7526489	IND
SAMN08708436	UKR
SAMEA113981291	PRT
SAMN08913139
SAMN08913257
SAMEA115745455	DEU
SAMN21617020	CAN
SAMN31030530	AUS
SAMN24851368
SAMEA10029944	VNM
SAMEA114089446	ZAF
SAMN21236273	CHN
SAMEA7423425	CMR
SAMN07766113	CAN
SAMEA7548790	GBR
SAMN39286726	AUS
SAMN26429369	USA
G3188	ESP
SAMEA115741429	IND
SAMEA3558863	BRA
SAMEA1117886	GBR
SAMN03648247	GBR
SAMEA6456203	GMB
SAMN05576574	ZAF
SAMEA6875257	ESP
SAMN05276385	GBR
SAMEA3448385	MWI
SAMN06563659	PHL
SAMEA112800438
SAMN13637949	BRA
SAMN30381251	PRY
SAMN39287186	AUS
SAMN41421846	CIV
SAMN43397519	ZAF
SAMN03225291	GBR
SAMN14416803	THA
SAMEA3450023
SAMN43046024	USA
SAMN41664290	ROU
SAMEA112624878	LVA
SAMEA5189620	GBR
SAMN41472400
SAMN15348071	SWE
SAMEA5975443	CHN
SAMEA7547950	GBR
SAMN18146331
SAMEA10029958	VNM
SAMN18264921	USA
SAMEA1904086
SAMEA4946912
SAMN08626341	CHN
SAMN14344067	GHA
SAMEA2783157	THA
SAMEA7527851	IND
SAMN06010152	PER
SAMN41390028
SAMEA5609542
SAMN30949995	NLD
SAMN40031935	IND
SAMEA1117616	GBR
SAMN11493570	BRA
SAMN05577338	ZAF
SAMEA104394446	DEU
SAMN41417051
SAMEA5164857
SAMN16205430	FRA
SAMN26435335	USA
SAMEA5163729
SAMEA1397327	GBR
SAMN12551197	CHN
SAMN07660395	GBR
SAMEA4730618
SAMN14344353	KEN
SAMN14942900
SAMN20513114	CHN
SAMEA112800091
SAMN06221476	ZAF
SAMEA1016010	RUS
SAMN14943906	DJI
SAMEA11934334	ZAF
SAMN17301491	CHN
SAMN41598274	IND
SAMEA7549348	GBR
SAMN41146628	USA
SAMEA1102648	ITA
SAMEA8616117
SAMEA11207248	TZA
SAMN31551410	NLD
SAMN30543442	CHN
SAMEA2235012	BEN
SAMN05916316	PER
SAMN14344829	UGA
SAMEA7548239	GBR
SAMN40655243	MDA
SAMN19728551
SAMEA4744341	BRA
SAMN35340020	KAZ
SAMN08732595
SAMEA7561504	NGA
SAMEA115738191	ZAF
SAMEA104357513	CHN
SAMN15337199	CHN
SAMEA1059553
SAMEA112804596
SAMEA12854868	GEO
SAMN37457425	USA
SAMN19774946	IRL
SAMEA112850778	DNK
SAMEA3558648	VNM
SAMEA113538601	BWA
SAMEA115745860	DEU
SAMN06579007	IND
SAMEA115739019	IND
SAMEA9977613	PER
SAMN20513245	CHN
SAMN40031534	IND
SAMEA5190494	TUN
SAMN19573278	USA
SAMN14416789	THA
SAMN07660342	GBR
SAMEA5562490	NLD
SAMN08892494	PAK
SAMN08215021	CAN
SAMN19845095	IND
SAMN41472440	MYS
SAMN41154912	AUS
SAMEA3558641	VNM
SAMN06055690	VNM
SAMN09399444	AZE
SAMN30380967	PRY
SAMN42904016	ARG
SAMEA2534788
SAMN30986584	USA
SAMN19658045	MDA
SAMEA10242736	PER
SAMN21856201	GEO
SAMEA8719007	ZAF
SAMEA114442844	KOR
SAMN20482614	ESP
SAMEA9977322	PER
SAMEA115475096	DEU
SAMN10448622	VNM
SAMEA2400186
SAMEA11225732
SAMN33756154	GEO
SAMEA4040909
SAMEA7563608	DEU
SAMEA1118407	GBR
SAMN37457630	USA
SAMN42034747	UKR
SAMEA7562799	VNM
SAMEA115740277	VNM
SAMN07236426	THA
SAMN05577158	ZAF
SAMEA115743791	DEU
SAMN16755332	BRA
SAMEA115744249	DEU
SAMN35340189	KAZ
SAMN26442668	ZAF
SAMEA1530921	MWI
SAMEA4889202
SAMEA8742003	ZAF
SAMN03648516	GBR
SAMEA13321062	KEN
SAMEA1101433	PER
SAMN05276530	GBR
SAMN36834327	CHN
SAMEA7525488	IND
SAMN04538586	CIV
SAMN23765472	ZMB
SAMEA112805906
SAMN41389941
SAMEA115741161	IND
SAMN13066593	ZAF
SAMEA104390558	NOR
SAMN15180246	MMR
SAMEA7549473	GBR
SAMN05576333	ZAF
SAMN41416810
SAMEA115748906	GBR
SAMEA112800968
SAMEA7554218	GBR
SAMN33272065	CAN
SAMEA4680544
SAMN04634240	KHM
SAMEA3715518
SAMN37848115	VNM
SAMN07766046	CAN
SAMEA104447493	DNK
SAMN41416633	VNM
SAMN33018137	THA
SAMEA114493652	PER
SAMD00142847	JPN
SAMEA113556427	MOZ
SAMEA115750402	USA
SAMN36662679	CHN
SAMEA1556828	MWI
SAMEA3178844	ZAF
SAMN06252376	NZL
SAMEA7280183	BGD
SAMEA115745061	DEU
SAMN14401587	IND
SAMEA7527955	IND
SAMEA104600424
SAMEA923159	FRA
SAMEA7541517	ZAF
SAMN37210455	IND
SAMEA112850805	FRA
SAMEA9977280	PER
SAMEA112189025
SAMEA1485487	MWI
SAMEA4889256
SAMN34626996	USA
SAMEA11207316	TZA
SAMEA7548740	GBR
SAMEA115747490	ZAF
SAMN30380880	PRY
SAMN27391449	MEX
SAMN20693297
SAMN12389159	HKG
SAMEA1903007
SAMN16069757	AUS
SAMN39287155	AUS
SAMEA112805114
SAMEA112806524
SAMEA7550438	GBR
SAMN14396398	ITA
SAMN05710423	GBR
SAMN02339341	CHN
SAMN35981878
SAMEA7560224
SAMEA5189352	GBR
SAMEA13294074
SAMEA5189664	GBR
SAMEA1523376	ZAF
SAMN15404226	COD
SAMN40030436	IND
SAMN14971302
SAMN28052490	ITA
G1342	ESP
SAMEA104718706	NLD
SAMN18498651	PAK
SAMN23376379	CHN
SAMEA8987191	FRA
SAMN03653297	CHN
SAMEA112803954
SAMN18648456	BRA
SAMEA110420020
SAMN06579146	IND
SAMN35981700
SAMEA7546389	PER
SAMEA1707557	RUS
SAMEA8741245	BLR
SAMN31673452	AUS
SAMEA112801355
SAMN05576829	ZAF
SAMN06092212	VNM
SAMEA114757880	THA
SAMN17254030
SAMN09101510	GBR
SAMEA7542054	CHN
SAMN04522088	ZAF
SAMEA115740760	IND
SAMN41421596	USA
SAMEA7550066	GBR
SAMN41418171	USA
SAMEA7526415	IND
SAMN05806748	BGD
SAMN08215373	CAN
SAMN08626166	CHN
SAMN41146583	USA
SAMEA7841465	ESP
SAMEA12850661	GEO
SAMEA4798860	COD
SAMEA7157386	GEO
SAMEA10030093	GEO
SAMN09284114
SAMN30185235	COL
SAMEA7546343	PER
SAMN41389934
SAMEA8719121	ZAF
SAMN16078672	UGA
SAMEA13293583	AUS
SAMN41146780	USA
SAMEA7559951
SAMN10966077	GBR
SAMN27555070	MDA
SAMEA115740621	VNM
SAMEA7560755	VNM
SAMEA1707187	RUS
SAMN10592345	RUS
SAMN30634391	MEX
SAMEA113555982	MOZ
SAMN13813929	ZAF
SAMN06008168
SAMN17825557
SAMEA6517789	IND
SAMN10966003	GBR
SAMEA112804726
SAMN21616438	CAN
SAMEA2399489	GBR
SAMN09708378
SAMEA11008553	BRA
SAMN15702985	USA
SAMN07659590	GBR
SAMEA7527752	IND
SAMN27520124	GEO
SAMN00015344	CAN
SAMEA4706707	GBR
SAMN27764185	USA
SAMN30987267	USA
SAMN28610632	IRL
SAMN06092450	VNM
SAMN05172840	MDA
SAMEA7552483	GBR
SAMN07344719	DJI
SAMN30988327	USA
SAMEA1397481	GBR
SAMEA112910707
SAMEA7171606
SAMN35848893	ITA
SAMEA104684939	FIN
SAMN41416941	BRA
SAMN29877835	ECU
SAMEA115749858	TWN
SAMN41598840	COD
SAMN23376374	CHN
SAMN09102394	GBR
SAMN09399498	AZE
SAMEA7525552	IND
SAMN41148499	USA
SAMN13937471	GEO
SAMEA112804813
SAMN18118147
SAMN42034735	UKR
SAMEA7544509
SAMEA6655982	ZAF
SAMN26422783	USA
SAMEA1119585	GBR
SAMN02585926	ZAF
SAMEA115745185	DEU
SAMN19728524
SAMN05710303	GBR
SAMN10966039	GBR
SAMN30543523	CHN
SAMN41422018	ZAF
SAMEA8741968	ZAF
SAMN28538016	ITA
SAMN15406835	COD
SAMN08913058
SAMN37847971	VNM
SAMEA3725925	PER
SAMEA2235063	COD
SAMN41934650	CAN
SAMEA7156864	GEO
SAMN15348089	SWE
SAMEA7528519	IND
SAMEA7551796	GBR
SAMEA5562502	NLD
SAMN06092088	VNM
SAMN18146429
SAMEA112802066
SAMN13961785	ARG
SAMN32819168	GBR
SAMEA5164229
SAMEA7546992	PER
SAMEA5569789	PER
SAMN43780448	IND
SAMEA114443149	JPN
SAMEA115744138	DEU
SAMEA1119503	GBR
SAMN31062758	USA
SAMEA8742020	ZAF
SAMEA115748794	GBR
SAMN30949694	NLD
SAMEA5282427
SAMN30157768	CHN
SAMEA114089542	GEO
SAMN29944040	CHN
SAMN41418329	USA
SAMN05577578	ZAF
SAMN05576138	ZAF
SAMEA13293479	AUS
SAMEA114521812	ZAF
SAMN11053722	CHN
SAMEA7129250
SAMEA7526312	IND
SAMEA2534151
SAMEA115577987	IRL
SAMN18648122	BRA
SAMN07766263	CAN
SAMEA3558853	BRA
SAMEA12852831	GEO
SAMN15772823	CHN
SAMEA1556645	MWI
SAMN03647481	GBR
SAMN40655469	MDA
SAMEA115739570	IND
SAMN15772786	CHN
SAMEA115738688	IND
SAMN08709247	UKR
SAMN41418470	USA
SAMEA6456072	GMB
SAMEA114625853
SAMN40475233	USA
SAMEA115747235	ZAF
SAMN39286614	AUS
SAMN43358226	CAF
SAMN31942583	PER
SAMEA8718401	ZAF
SAMEA13300067	CAN
SAMEA8407271	FRA
SAMN30948766	NLD
SAMEA4744384	BRA
SAMEA2534364
SAMN08795265
SAMEA115740820	IND
SAMEA2534385	DEU
SAMN27765552	USA
SAMEA1903075
SAMN18146412
SAMEA112805020
SAMEA7526795	IND
SAMEA115109437	ESP
SAMN18118043
SAMEA115737905	PER
SAMN41468458
SAMN04053731	CAN
SAMN18175544	PER
SAMN41422141	ZAF
SAMEA7549227	GBR
SAMN08612832
SAMN19774832	IRL
SAMN42233919	UKR
SAMN09284109
SAMEA115740035	VNM
SAMN09099772	GBR
SAMEA7157807	GEO
SAMEA7546509	PER
SAMN41664509	ROU
SAMN15701105	THA
SAMN06209927	GEO
SAMEA7551657	GBR
SAMN34626915	USA
SAMN30949705	NLD
SAMEA8742326	ZAF
SAMN20491887	BRA
SAMEA7548582	GBR
SAMN25289279	CHN
SAMN41418445	USA
SAMEA7560637	VNM
SAMEA112803436
SAMEA12852390	GEO
SAMEA6649915
SAMN42034959	UKR
SAMN40466095	MDA
SAMEA5282377
SAMEA110420213
SAMN31047254	TWN
SAMN00103293
SAMEA7544124	CHN
SAMEA7546539	PER
SAMEA7555803	KGZ
SAMN03246199	CHN
SAMEA113538158	BWA
SAMEA5561881	NLD
SAMEA115740282	VNM
SAMEA113935750	PRT
SAMN08376133	IDN
SAMEA7528694	IND
SAMN37848430	VNM
SAMEA7528385	IND
SAMEA11225618
SAMN31031111	AUS
SAMN14518366	DOM
SAMN38211308	PER
SAMEA7547507	BRA
SAMN34293875	UKR
SAMN15772940	CHN
SAMN41455301	ARG
SAMEA2782906	THA
SAMN30543684	CHN
SAMN32709515	COM
SAMN26722389	ESP
SAMN08214844	CAN
SAMN02380986	UGA
SAMN35981686
SAMEA2533804	SWZ
SAMN08376259	IDN
SAMEA1101666	PAK
SAMN41418258	USA
SAMN41416361	VNM
SAMEA112804817
SAMN26430026	USA
SAMN19657590	MDA
SAMEA8741744	BEL
SAMN40031661	IND
SAMN03246385	CHN
SAMEA4378181	NOR
SAMEA104447332	DNK
SAMN15772963	CHN
SAMEA7525172	IND
SAMN08732553
SAMN38375887	CHN
SAMEA115751022	USA
SAMEA1101554	PAK
SAMN05575495	ZAF
SAMEA7545413	PER
SAMN43397516	ZAF
SAMN38810369	USA
SAMEA115475762	TZA
SAMEA112806430
SAMN15701100	THA
SAMEA3220383	ZAF
SAMN38204664	PER
SAMN31031347	AUS
SAMN43779922	GEO
SAMN19113491	AUS
SAMN13637993	BRA
SAMN06092132	VNM
SAMN37458128	USA
SAMEA13294690	ESP
SAMEA12854878	GEO
SAMEA7551039	GBR
SAMN02400329
SAMN06854779
SAMEA112802135
SAMEA112624901	LVA
SAMN05575405	ZAF
SAMN15403766	COD
SAMN06174398	IND
SAMN40475196	USA
SAMN05577018	ZAF
SAMN43780206	IND
SAMD00142985	JPN
SAMN14518405	DOM
SAMN08626102	CHN
SAMN38210256	PER
SAMEA7541765	ZAF
SAMN35981981
SAMEA4946861
G3211	ESP
SAMN09425756	PER
SAMN20513021	CHN
SAMEA36322168	DEU
SAMN20693107
SAMEA9070626	ZAF
SAMN20693345
SAMN26271073	IND
SAMEA112299001	MDA
SAMN41389709
SAMEA13294022
SAMN43397017	USA
SAMN09725546	NZL
SAMN03300290	USA
SAMN43396982	USA
SAMN06252352	NZL
SAMN41724573	AUS
SAMN15404054	COD
SAMEA115740811	IND
SAMEA1929816
SAMEA1556818	MWI
SAMN04522004	CIV
SAMN26722368	ESP
SAMEA7562119	ITA
SAMEA5562078	NLD
SAMEA112188930
SAMN27519918	UKR
SAMD00142783	JPN
SAMEA115750094	TWN
SAMN09399464	AZE
SAMEA115475176	DEU
SAMEA13293527	AUS
SAMEA1102813	ITA
SAMEA3231586	ARG
SAMN15228806	MYS
SAMN18146563
SAMN13568606	PER
SAMN41664610	ROU
SAMEA1530876	MWI
SAMEA7563760	DEU
SAMN21983543
SAMN31023084	USA
SAMN08892445	PAK
SAMEA7551474	GBR
SAMN21856204	GEO
SAMEA104718781	NLD
SAMEA3558426	PRT
SAMN30380933	PRY
SAMEA7157244	GEO
SAMEA7561643
SAMEA5189464	GBR
SAMEA1317647	ZAF
SAMN30951459	USA
SAMEA114443626	JPN
SAMEA7550709	GBR
SAMEA112804558
SAMEA114089523	ZAF
SAMEA1876259
SAMN31030265	AUS
SAMN31674419	AUS
SAMN21882816	USA
SAMEA104447698	DNK
SAMEA2709778	ZAF
SAMEA2535319	DEU
SAMEA6456260	GMB
SAMN31673511	AUS
SAMN09100241	GBR
SAMN41417035
SAMEA12852892	GEO
SAMN21882833	USA
SAMN17266459	USA
SAMN06055553	VNM
SAMEA2783546
SAMEA7547216	PER
SAMN41148853	USA
SAMN15703074	USA
SAMN41664309	ROU
SAMEA12855112	GEO
SAMN06008184
SAMEA115750601	USA
SAMEA3401924	PER
SAMN37848794	VNM
SAMN05575762	ZAF
SAMN09756224	MDA
SAMEA919817
SAMEA1919457	GBR
SAMEA115746602	USA
SAMN15404127	COD
SAMN09284202
SAMEA7549206	GBR
SAMEA7580140
SAMN37547203
SAMN15404200	COD
SAMEA7553241	GBR
SAMEA110031574	ZAF
SAMEA2343275	PER
SAMEA112802340
SAMEA1119283	GBR
SAMEA104447377	DNK
SAMN27764442	USA
SAMN07236278	THA
SAMEA115738694	IND
SAMN06053502	USA
SAMN17020001	KAZ
SAMEA3558146
SAMEA7528268	IND
SAMN05577453	ZAF
SAMN34257604	ISR
SAMEA112189153
SAMEA110420256
SAMN40465759	IND
SAMEA12855301	GEO
SAMEA7551077	GBR
SAMN27765544	USA
SAMN40655252	MDA
SAMN40031231	IND
SAMN05182646	CHN
SAMN31423357	ITA
SAMN25888603	CHN
SAMN15180483	MMR
SAMN31673639	AUS
SAMEA6655907	ZAF
SAMEA115746245	DEU
SAMEA3516056	UGA
SAMN41416438	VNM
SAMEA115739479	IND
SAMEA113537626	BWA
SAMN15772534	CHN
SAMN14417261	THA
SAMN37457707	USA
SAMN15854035	ERI
SAMEA3558317	PER
SAMN40547136	MEX
SAMEA6456382	GMB
SAMEA113537998	BWA
SAMN39286781	AUS
SAMEA7563957	VNM
SAMN09099869	GBR
SAMEA12851573	GEO
SAMN34626724	USA
SAMEA12851897	GEO
SAMN27028582	CHN
SAMEA115748656	DEU
SAMEA112802385
SAMEA1019079
SAMEA5163965
SAMEA2533916	COG
SAMN06008178
SAMN42882700	TWN
SAMEA7551509	GBR
SAMEA114443797	MNG
SAMEA112801376
SAMN35340001	KAZ
SAMN40273069	GEO
SAMEA112801466
SAMEA115748657	DEU
SAMEA7552558	GBR
SAMN41154988	AUS
SAMN05789055	GEO
SAMEA112803283
SAMN35220643	GEO
SAMEA7550251	GBR
SAMEA7546846	PER
SAMN02403637	ZAF
SAMEA3715627
SAMN18823555	MEX
SAMN03300067	MEX
SAMN26037989	GBR
SAMEA115740495	VNM
SAMEA5570054	PER
SAMEA1523662	GBR
SAMN14401525	IND
SAMEA4441559	ZAF
SAMN02894332	CAN
SAMEA104718871	NLD
SAMEA7555984	TKM
SAMN30381222	PRY
SAMN33756538	GEO
SAMN04349577	CAN
SAMN40566371	USA
SAMEA8616181
SAMEA13300206	CAN
SAMEA114236164	MDA
SAMEA7547876	GBR
SAMEA2709683	ZAF
SAMN33018169	THA
SAMEA7527661	IND
SAMN41472406
SAMN18648384	BRA
SAMN15180327	MMR
SAMN07766275	CAN
SAMEA3671261
SAMEA2711027	THA
SAMEA1877233	GHA
SAMN18146754
SAMEA13321197	KEN
SAMEA7549692	GBR
SAMN41471640	ETH
SAMN27762537	USA
SAMEA115863987	DEU
SAMN03328478	CAN
SAMN19688587	MDA
SAMEA10030089	GEO
SAMEA112800361
SAMN19657480	MDA
SAMN28538081	ITA
SAMN12825741	CHN
SAMN41471529
SAMEA2783553	THA
SAMN21856251	GEO
SAMEA14460065	GMB
SAMN30948994	NLD
SAMN33062106	POL
SAMEA6675157	SWZ
SAMN40031380	IND
SAMN38210760	PER
SAMN08214808	CAN
SAMN41421798
SAMEA5543962	FRA
SAMN30949849	NLD
SAMEA5189904	GBR
SAMN25210832	CHN
SAMEA1530642	MWI
SAMN41598360	IND
SAMEA5189832	GBR
SAMN16521778	TZA
SAMN13066588	ZAF
SAMEA115506535	ZAF
SAMN16521767	AUS
SAMD00029494	JPN
SAMN09101286	GBR
SAMEA7525371	PAK
SAMN06209890	AZE
SAMN08436224	BGD
SAMEA6456294	GMB
SAMEA8994308	RWA
SAMEA9976524	PER
SAMEA1118573	GBR
SAMN40466216	ZAF
SAMN07978251	AUS
SAMEA8718801	ZAF
SAMEA115744172	DEU
SAMN13568088	IDN
SAMEA7546619	PER
SAMN08709091
SAMN38209956	PER
SAMN39090640	ETH
SAMN21856033	GEO
SAMN05577103	ZAF
SAMEA3558338
SAMEA112354767
SAMEA115741303	IND
SAMN30547650	CHN
SAMEA5561799	NLD
SAMN05202175	ZAF
SAMN06251217	ZAF
SAMEA7560472
SAMN06920032	PNG
SAMN41389391	BGD
SAMEA115744980	DEU
SAMN07344686	DJI
SAMN08708633	UKR
SAMEA7157624	GEO
SAMN28856920	CHN
SAMN23376395	CHN
SAMN20491878	BRA
SAMEA115746487	CHE
SAMEA4846479	GBR
SAMN07659834	GBR
SAMEA112801130
SAMN43535450	THA
SAMEA4975726
SAMN25888764	CHN
SAMEA11761376	ZAF
SAMEA8407285	FRA
SAMN18146438
SAMN21856358	GEO
SAMN26934589	CHN
SAMEA7546250	PER
SAMEA115750892	USA
SAMEA1119677	GBR
SAMN15854314	ERI
SAMEA5561866	NLD
SAMEA104357497	CHN
SAMN08913161
SAMEA7156370	GEO
SAMN31423390	ITA
SAMN30544070	CHN
SAMEA104685004	FIN
SAMN34382799	CAN
SAMN41154707	AUS
SAMN36662621	CHN
SAMN43535595	THA
SAMEA3432957	GBR
SAMEA7543941	CHN
SAMN39286777	AUS
SAMEA110699306	ZAF
SAMN31031646	AUS
SAMN27520071	GEO
SAMN14344716	KEN
SAMN03328568	CAN
SAMN28052632	ITA
SAMD00603871	JPN
SAMEA7551723	GBR
SAMN15854219	ERI
SAMN05182549	CHN
SAMEA1877231	NPL
SAMN33062020	LTY
SAMEA4706833	GBR
SAMN21236414	CHN
SAMN41934642	CAN
SAMN41390129	VNM
SAMN26038217	GBR
SAMEA14459937	GMB
SAMEA114443748	MNG
SAMN26435323	USA
SAMN31673871	AUS
SAMN05781005	AUS
SAMEA2340892
SAMEA1403723	RUS
SAMEA113538167	BWA
SAMN25888685	CHN
SAMN08862897
SAMEA1119296	GBR
SAMN31672955	AUS
SAMEA112802948
SAMEA112801281
SAMN41421497	USA
SAMEA110031457	GMB
SAMEA13294020
SAMN42034690	UKR
SAMN06856020	MEX
SAMEA95437918	ZAF
SAMEA14460503	GMB
SAMEA112805390
SAMN13568637	PER
SAMEA9070922	ZAF
SAMN41422099
SAMEA115751668	DEU
SAMEA110420416
SAMN43548169	USA
SAMN27519858	UKR
SAMN08629204	BGD
SAMN07766176	CAN
SAMN08636985	MDA
SAMEA6359702	GBR
SAMN30959972	GBR
SAMN30950050	NLD
SAMN17119652	USA
SAMEA4753660
SAMEA4798857	COD
SAMEA12616949
SAMN40655492	MDA
SAMEA115738599	ZAF
SAMN14112132	ITA
SAMEA7541722	ZAF
SAMN06221440	ZAF
SAMN08862768
SAMN40655487	MDA
SAMN40983245	KAZ
SAMEA7561819	ITA
SAMN40031284	IND
SAMN06279784	THA
SAMN09914736	MDA
SAMEA104362451	PER
SAMN07658802	GBR
SAMEA12853822	GEO
SAMN16522119	TZA
SAMN08708790	UKR
SAMN06252161	NZL
SAMN41146707	USA
SAMEA7546415	PER
SAMEA104446996	DNK
SAMEA112805501
SAMEA5056354	PRT
SAMEA8719240	ZAF
SAMN04276735	THA
SAMN15404347	COD
SAMN38204408	PER
SAMEA104447018	DNK
SAMEA3356005	ESP
SAMEA115163064	PRT
SAMN19657453	MDA
SAMEA13299679	CAN
SAMEA1707425	RUS
SAMEA7529169	IND
SAMN30380867	PRY
SAMN09917458	CHE
SAMN40031308	IND
SAMEA2235042	CIV
SAMN14971293
SAMEA13300632	CAN
SAMEA7551024	GBR
SAMEA8741749	BEL
SAMN12551511	CHN
SAMEA13120068	GEO
SAMEA3558493
SAMN07344603	DJI
SAMEA115879530	IRL
SAMEA3432851	GBR
SAMN40031559	IND
SAMEA8994319	RWA
SAMEA3432973	GBR
SAMEA111556260
SAMN27520133	GEO
SAMN30157730	CHN
SAMEA7547384	BRA
SAMN30986561	USA
SAMN05276422	GBR
SAMN05919616	PER
SAMN42233956	UKR
SAMEA1485497	MWI
SAMN03246237	CHN
SAMN08215435	CAN
SAMN35981847
SAMN30950164	NLD
SAMEA1707404	RUS
SAMEA6474087	BLR
SAMN09101361	GBR
SAMN32709486	BRA
SAMEA112910575
SAMN41472066
SAMEA112799365
SAMEA2297075	GBR
SAMN03653273	CHN
SAMEA14460086	GMB
SAMEA13300355	CAN
SAMN41416709
SAMN07236330	THA
SAMN02358654
SAMN07661237	AUS
SAMN31248685	BEN
SAMN24851363
SAMEA112799739
SAMEA6451275
SAMEA7550609	GBR
SAMEA112354750
SAMEA114625865
SAMEA2533934
SAMN41389478	BGD
SAMEA115750104	TWN
SAMN41421379	USA
SAMEA7184614	PER
SAMN41416746
SAMN38204893	PER
SAMEA104357627	CHN
SAMEA115738159	PER
SAMN38644351	BEL
SAMEA14456147	SWE
SAMEA7547091	PER
SAMN13638037	BRA
SAMEA2534864	UZB
SAMN15407184	COD
SAMN24851381
SAMN08708171	UKR
SAMEA7548391	GBR
SAMN20492100	BRA
SAMEA112802632
SAMN20512854	CHN
SAMEA7550202	GBR
SAMN08215109	CAN
SAMN05575440	ZAF
SAMEA112799792
SAMN17254023
SAMN14417204	THA
SAMEA14493540	ZAF
SAMEA923254	GRC
SAMN35621882
SAMN30949193	NLD
SAMN31030631	AUS
SAMEA112910720
SAMN40207923	USA
SAMEA115750613	USA
SAMN41389660
SAMEA7559911
SAMEA7560205
SAMN38210254	PER
SAMN08912897
SAMEA961573
SAMEA7524735	IND
SAMN40623434	KOR
SAMEA11207116	TZA
SAMEA114443755	MNG
SAMN09100595	GBR
SAMN42034645	UKR
SAMEA6875637	ESP
SAMEA111556085
SAMN05918744	PER
SAMEA7548600	GBR
SAMEA7543909	CHN
SAMN31423501	ITA
SAMN17019857	BLR
SAMEA2783245	THA
SAMN34626856	USA
SAMEA8718879	ZAF
SAMN14344177	ZMB
SAMEA3671423
SAMN08347707	BLR
SAMN30948879	NLD
SAMN15407247	COD
SAMN38211044	PER
SAMEA114625969
SAMN13169507	MDA
SAMEA112299012	MDA
SAMN10593648	RUS
SAMN26442577	ZAF
SAMN40031193	IND
SAMEA104447254	DNK
SAMN36834627	CHN
SAMEA9070163	ZAF
SAMN22727846	IND
SAMEA114443211	JPN
SAMN09284511
SAMEA2534125	DEU
SAMN13066586	ZAF
SAMN26514124	PRK
SAMN14971046
SAMEA115741412	IND
SAMN26433938	USA
SAMN15437395	CHN
SAMN03300617
SAMEA115738935	IND
SAMEA8989228
SAMN03653264	CHN
SAMN37068715	KHM
SAMN31673483	AUS
SAMN31674049	AUS
SAMEA112806604
SAMEA13293937
SAMEA2783445	THA
SAMN31423502	ITA
SAMN41421229	USA
SAMN42034708	UKR
SAMN08626235	CHN
SAMEA13293616	AUS
SAMN00103288
SAMN41471804
SAMEA115748886	GBR
SAMN12551333	CHN
SAMN30157735	CHN
SAMN39286880	AUS
SAMN06055775	VNM
SAMN42692145	LBN
SAMEA114089632	TZA
SAMN14928982	AUS
SAMN30543438	CHN
SAMEA8742173	ZAF
SAMN42410163	IND
SAMEA7552571	GBR
SAMN42106855	AUS
SAMN41146558	USA
SAMEA112800387
SAMEA12029328
SAMN11053731	CHN
SAMEA2661054	MWI
SAMEA3715544
SAMEA104221068
SAMEA113584056	TUN
SAMN15701194	THA
SAMEA1556799	MWI
SAMN28856962	CHN
SAMEA1405983
SAMEA115744247	DEU
SAMN05919611	PER
SAMN40273147	GEO
SAMN08708227	UKR
SAMEA7552147	GBR
SAMEA115750664	USA
SAMEA9069947	ZAF
SAMN37210493	IND
SAMN30949420	NLD
SAMEA7564304	VNM
SAMEA7555941
SAMEA115746728	USA
SAMN06010195	PER
SAMN18118263
SAMEA12617020
SAMEA2079216
SAMN36834571	CHN
SAMN31672750	AUS
SAMEA7525900	IND
SAMN05172770	MDA
SAMN41148498	USA
SAMEA7525633	IND
SAMN41418354	USA
SAMN41154645	AUS
SAMEA1904712
SAMEA4889286
SAMN07659611	GBR
SAMN38644559	CZE
SAMN41389489	BGD
SAMN33573797	CHN
SAMN14417195	THA
SAMN35981733
SAMN09090600	ITA
SAMEA7554926	GBR
SAMN37457825	USA
SAMN08612839
SAMEA7548795	GBR
SAMEA8742551	ZAF
SAMEA7548066	GBR
SAMN41417264	BRA
SAMEA7525193	IND
SAMEA3281397	ARG
SAMN08912866
SAMEA5189510	GBR
SAMEA7550640	GBR
SAMEA6456319	GMB
SAMN20855844	IND
SAMN31031200	AUS
SAMEA115745538	DEU
SAMEA7526382	IND
SAMEA5626260	PAK
SAMEA5975009	CHN
SAMEA115740670	VNM
SAMEA7528555	IND
SAMEA12851652	GEO
SAMN08214935	CAN
SAMN08383205	PRT
SAMD00142510	JPN
SAMN08906596	MEX
SAMN07659831	GBR
SAMEA2534747	DEU
SAMEA7549146	GBR
SAMN15228653	MYS
SAMEA9977058	PER
SAMEA115751130	USA
SAMN03647984	GBR
SAMN31030302	AUS
SAMN06092149	VNM
SAMN33756250	GEO
SAMN20525134	CHN
SAMEA7547948	GBR
SAMEA11207198	TZA
SAMEA7555937	DEU
SAMN12565639	ZAF
SAMEA919871
SAMEA7564049	VNM
SAMN17170445	GEO
SAMEA112802567
SAMN42497386	USA
SAMEA7549162	GBR
SAMN30547726	CHN
SAMN41154914	AUS
SAMEA2533970	DEU
SAMEA8719245	ZAF
SAMEA7562515
SAMEA1317638	ZAF
SAMN05789056	GEO
SAMEA115744258	DEU
SAMN15815824	FRA
SAMEA1117988	GBR
SAMN20513226	CHN
SAMN41421628	USA
SAMN08612734
SAMEA3715566	CHE
SAMN26200695	AUS
SAMEA4975709
SAMN42801162	RUS
SAMEA11934253	VNM
SAMEA4441523	ZAF
SAMEA104357522	CHN
SAMN15773086	CHN
SAMEA13120055	BWA
SAMEA10030172	ZAF
SAMN03647868	GBR
SAMEA115748967	GBR
SAMN41390156	VNM
SAMEA113556529	MOZ
SAMEA112802775
SAMEA10030425	MDA
SAMN13568451	PER
SAMEA1102829	ITA
SAMEA9070830	ZAF
SAMN13814044	ZAF
SAMN11053642	CHN
SAMEA1469530	RUS
SAMN36619410	IND
SAMEA3501003	GRL
SAMEA8939215	FRA
SAMN41417018	BRA
SAMEA13299937	CAN
SAMN42410183	IND
SAMN02599027	IND
SAMN09102419	GBR
SAMN14344807	UGA
SAMN07658767	GBR
SAMEA112801481
SAMEA7819035	GBR
SAMN40655497	MDA
SAMEA7525678	IND
SAMN35339856	KAZ
SAMEA110040825	GMB
SAMEA112800078
SAMEA5228881
SAMEA7560365
SAMN15228676	MYS
SAMN17975374
SAMN15180404	MMR
SAMN07373444	CAN
SAMN15701455	THA
SAMN41471814	ZAF
SAMN30381261	PRY
SAMEA112188967
SAMN06094078	PER
SAMN08892545	PAK
SAMN07766165	CAN
SAMEA7423372	CMR
SAMEA112801562
SAMEA2340931	GHA
SAMN09090481	ITA
SAMEA6359473	GBR
SAMEA5569690	PER
SAMEA1708219	MWI
SAMN41471713	ZAF
SAMEA4040853
SAMEA13300462	CAN
SAMN11265333
SAMN09756132	MDA
SAMEA7551176	GBR
SAMEA7524959	IND
SAMEA4946864
SAMN35981817
SAMEA961604	GBR
SAMEA6108201
SAMN08732215
SAMN14343883	GHA
SAMEA8955376	FRA
SAMN40031828	IND
SAMEA114443077	KOR
SAMN03647156	GBR
SAMN27520014	UKR
SAMN41154442	AUS
SAMN16521611	CHE
SAMN30543591	CHN
SAMEA104362065	PER
SAMN08436125	BGD
SAMEA7541820	ZAF
SAMEA5570058	PER
SAMEA5875909
SAMN36834420	CHN
SAMN09651665	GEO
SAMEA2419113	CHE
SAMEA115475661	TZA
SAMN40030721	IND
SAMEA12853860	GEO
SAMEA7545165	PER
SAMEA5164055
SAMN18498628	PAK
SAMN21856091	GEO
SAMEA10030237	MDA
SAMN08637057	MDA
SAMN40566637	USA
SAMEA112806814
SAMN08629384	BGD
SAMEA5163782
SAMN37847992	VNM
SAMEA5282357
SAMN30962285	USA
SAMN35571858	USA
SAMN08379875
SAMN12565756	ZAF
SAMEA2072268	PRT
SAMN13169535	MDA
SAMN03647575	GBR
SAMN15406792	COD
SAMN16069834	ZAF
SAMEA115746117	DEU
SAMEA112799975
G3252	ESP
SAMEA112805576
SAMEA115746760	USA
SAMN41416570	VNM
SAMEA897872	MWI
SAMEA9070800	ZAF
SAMN35339809	KAZ
SAMEA7529056	IND
SAMN14978415	CHN
SAMN03268422	RUS
SAMEA1101775	PAK
SAMEA2682818	PER
SAMN36797062	CHN
SAMN41724351	AUS
SAMD00178574	VNM
SAMN15407288	COD
SAMEA115739290	PER
SAMN38644352	USA
SAMEA115747205	ZAF
SAMN21856315	GEO
SAMN26994083	CHN
SAMD00117876	JPN
SAMEA1059523
SAMEA104684988	FIN
SAMEA2683081	PER
SAMN02584621	MDA
SAMEA12851118	GEO
SAMN08629466	BGD
SAMEA8955526	FRA
SAMN15404130	COD
SAMN36834398	CHN
SAMN34626781	USA
SAMN31220260	CHN
SAMN42233698	UKR
SAMN05202169	MOZ
SAMEA11207023	TZA
SAMEA10030284	MDA
SAMEA104394484	DEU
SAMEA7527555	IND
SAMN20512866	CHN
SAMN41455171	ARG
SAMN01908832	CHN
SAMN43535210	THA
SAMN29877850	ECU
SAMEA104362164	PER
SAMD00603864	JPN
SAMN43780486	IND
SAMEA7542036	CHN
SAMN05576891	ZAF
SAMN38670634	MAR
SAMN21616623	CAN
SAMN09100500	GBR
SAMN41468927	ZAF
SAMN06252228	NZL
SAMEA2782963	THA
SAMN14971034
SAMN41417874	USA
SAMN31031245	AUS
SAMN41772287
SAMEA112188911
SAMEA5569766	PER
SAMEA3305531	ZAF
SAMEA7561526	ITA
SAMN03647715	GBR
SAMN41664225	ROU
SAMN41724590	AUS
SAMN37210542	IND
SAMEA7527311	IND
SAMN05916236	PER
SAMN20927558	KHM
SAMN41664433	ROU
SAMN40273785	GEO
SAMEA9071001	ZAF
SAMN12565552	ZAF
SAMN05969980	GBR
SAMN30962966	USA
SAMN10966050	GBR
SAMEA4441566	ZAF
SAMEA1403560	RUS
SAMEA2419071	CHE
SAMEA7550122	GBR
SAMEA112183851	COL
SAMEA7526190	IND
SAMN40566537	USA
SAMN26429327	USA
SAMEA5569871	PER
SAMN03246240	CHN
SAMEA7156469	GEO
SAMN18521319
SAMN25888639	CHN
SAMEA7525066	IND
SAMN31170763	KOR
SAMEA7156791	GEO
SAMEA114303685	GBR
SAMEA104447169	DNK
SAMEA1903088
SAMN32318051	CHN
SAMEA5975229	CHN
SAMN01908863	CHN
SAMEA968130	NLD
SAMEA14493193	ZAF
SAMN05576266	ZAF
SAMN09102475	GBR
SAMN31039980	USA
SAMN17266437	USA
SAMN30543872	CHN
SAMN36619476	IND
SAMEA12853791	GEO
SAMN04633342	MDA
SAMN30543120	CHN
SAMN31673368	AUS
SAMN05576693	ZAF
SAMN07766402	CAN
SAMEA5561942	NLD
SAMN07659710	GBR
SAMEA9976835	PER
SAMN10254875	USA
SAMEA2400159
SAMEA7562071	ITA
SAMEA5975384	CHN
SAMEA115740041	VNM
SAMEA114443093	KOR
SAMN06252211	NZL
SAMEA114443666	JPN
SAMEA114089417	ZAF
SAMN19728327
SAMN31784855	CHN
SAMN38210279	PER
SAMN05919629	PER
SAMEA12855239	GEO
SAMEA112799822
SAMN21616650	CAN
SAMN40983384	KAZ
SAMEA7526694	IND
SAMN42034833	UKR
SAMN18118276
SAMN07765969	CAN
SAMN15718419	THA
SAMEA7157331	GEO
SAMEA7156674	GEO
SAMN13568012	IDN
SAMD00292823	JPN
SAMN15406773	COD
SAMEA7551300	GBR
SAMN06578967	IND
SAMEA4798823	COD
SAMN31030612	AUS
SAMN13264519	KAZ
SAMEA8741993	ZAF
SAMN15854260	ERI
SAMN38301818	MEX
SAMEA3281375	ARG
SAMEA9976674	PER
SAMN43535332	THA
SAMEA1019184	GBR
SAMN13814053	ZAF
SAMN05276476	GBR
SAMEA5975437	CHN
SAMEA1530787	MWI
SAMEA115474951	DEU
SAMEA7541553	ZAF
SAMN16069812	AUS
SAMEA112804213
SAMEA114089705	TZA
SAMN18823573	MEX
SAMEA7550256	GBR
SAMEA8742474	ZAF
SAMN04385716	ALB
SAMN36662668	CHN
SAMN03246203	CHN
SAMN20525235	CHN
SAMN41146869	USA
SAMN30158332	CHN
SAMEA7157144	GEO
SAMN41597886
SAMN17119590	USA
SAMEA115739370	PER
SAMEA9977570	PER
SAMEA8718609	ZAF
SAMN31030376	AUS
SAMN14481343	GHA
SAMN07658339	GBR
SAMN07766455	CAN
SAMEA8719043	ZAF
SAMN18700396	CHN
SAMN05575302	ZAF
SAMEA115748981	GBR
SAMN38210961	PER
SAMEA13300163	CAN
SAMN05276448	GBR
SAMN30157998	CHN
SAMEA9577138
SAMN41667090	EST
SAMEA4753644
SAMN41389415	BGD
SAMEA7552539	GBR
SAMN12347386	ROU
SAMEA5164311
SAMN14943165
SAMEA95499418	ZAF
SAMN40655219	MDA
SAMN06210099	MDA
SAMEA23771668	ZAF
SAMEA4032459	ZAF
SAMEA7546489	PER
SAMEA114440399	VNM
SAMEA7563644	DEU
SAMEA3466801
SAMN34626728	USA
SAMEA2235014	BEN
SAMEA4798839	COD
SAMEA1397482	GBR
SAMN13813972	ZAF
SAMEA1570997
SAMN31047255	TWN
SAMEA14459902	GMB
SAMEA7550161	GBR
SAMEA6359907	GBR
SAMEA6655896	ZAF
SAMN35340160	KAZ
SAMN15701133	THA
SAMEA104362056	PER
SAMEA4889253
SAMN14943866	DJI
SAMN28553890	USA
SAMEA7562909	ZAF
SAMN08215034	CAN
SAMN14971124
SAMN37848418	VNM
SAMN37210429	IND
G2071	ESP
SAMN40475205	USA
SAMEA11207115	TZA
SAMEA3377031	BEL
SAMN40655355	MDA
SAMEA11225735
SAMEA7553165	GBR
SAMN10592344	RUS
SAMEA4975728
SAMN27009636	CHN
SAMN05276493	GBR
SAMEA7560216
SAMN43779965	GEO
SAMEA115750817	USA
SAMN05576075	ZAF
SAMN05328090	CHN
SAMEA115749149	GBR
SAMEA6456337	GMB
SAMN03300343	USA
SAMEA115738035	PER
SAMN31030361	AUS
SAMEA7282523	ITA
SAMEA5282441
SAMN06008070
SAMEA18401668	DNK
SAMEA7548970	GBR
SAMN30543813	CHN
SAMN14344204	GHA
SAMEA1688705	MWI
SAMEA11207519	TZA
SAMEA7548587	GBR
SAMN07956512	RUS
SAMD00263768	VNM
SAMN41665306	BGR
SAMN41421483	USA
SAMN40030483	IND
SAMN13735022	THA
SAMEA3369659	BEL
SAMN08629060	BGD
SAMN03648758	ZAF
SAMN04276802	ZAF
SAMN41468510	ZAF
SAMN28936894	POL
SAMEA2163272
SAMEA104027355	DNK
SAMN41416526
SAMN25995160	TZA
SAMEA7555846
SAMN21616181	CAN
SAMEA104357416	CHN
SAMD00603539	JPN
SAMEA7546899	PER
SAMN33010926	MDA
SAMEA115749069	GBR
SAMEA1405926
SAMEA5569893	PER
SAMN14481298	GHA
SAMEA112800190
SAMN07190146	USA
SAMEA3360004	BEL
SAMN09812457	FRA
SAMEA12852753	GEO
SAMEA1688537	MWI
SAMN30547764	CHN
SAMEA12854766	GEO
SAMEA112805940
SAMEA1118902	GBR
SAMEA112850806	CZE
SAMEA112624892	LVA
SAMEA13293716	AUS
SAMEA112250073
SAMEA3643505	GMB
SAMN36849998	CHN
SAMD00263775	VNM
SAMEA2534692	DEU
SAMEA7561506	NGA
SAMEA115475599	TZA
SAMN02586093	ZAF
SAMEA7832920
SAMN41472019
SAMN13637954	BRA
SAMEA3404190	NLD
SAMEA8718936	ZAF
SAMN28538155	ITA
SAMN35981650
SAMEA7554008	GBR
SAMN40030840	IND
SAMN09100162	GBR
SAMN07998988	CHN
SAMEA7561146	VNM
SAMEA110420427
SAMN38810382	USA
SAMEA8718738	ZAF
SAMN38670591	MAR
SAMEA5569914	PER
SAMN08199267	GTM
SAMEA6455917	GMB
SAMN30543743	CHN
SAMN08892541	PAK
SAMEA2682943	PER
SAMEA104362418	PER
SAMEA4680512
SAMEA7560857	VNM
SAMEA5854674	SDN
SAMN26435303	USA
SAMN30949679	NLD
SAMEA1119242	GBR
SAMN30381181	PRY
SAMEA112181253	ZAF
SAMN02628490	IRN
SAMN41934620	CAN
SAMN09867615	GBR
SAMN22202856
SAMN40947049	ROU
SAMEA115748577	DEU
SAMEA7157714	GEO
SAMEA8939165	FRA
SAMEA7554512	GBR
SAMEA7702157	ARG
SAMN41471983
SAMN21856305	GEO
SAMEA104390555	NOR
SAMEA112805050
SAMN36835230	CHN
SAMEA14493455	ZAF
SAMN30543669	CHN
SAMN31017788	USA
SAMN40030571	IND
SAMN19687987	MDA
SAMD00604021	JPN
SAMEA3231752	ARG
SAMN37848677	VNM
SAMEA3442610	GBR
SAMEA4040886
SAMN33860508	KAZ
SAMD00142956	JPN
SAMN37124202	ZAF
SAMEA1118793	GBR
SAMEA1118660	GBR
SAMEA1119780	GBR
SAMEA6474090	BLR
SAMN10966058	GBR
SAMN41417059
SAMEA3421124	GBR
SAMN05919627	PER
SAMN08215106	CAN
SAMEA112910490
SAMN28538062	ITA
SAMEA8616329
SAMN07344502	DJI
SAMEA919809
SAMN17732775	USA
SAMN07999046	CHN
SAMEA7555608	GBR
SAMEA112804360
SAMN34999484	ROU
SAMN13051675	KAZ
SAMEA112802973
SAMN37458091	USA
SAMEA114089648	TZA
SAMD00142605	JPN
SAMEA114626004
SAMN06092080	VNM
SAMEA1119001	GBR
SAMEA13119960	GEO
SAMEA7525427	IND
SAMN14417171	THA
SAMEA5366612	GHA
SAMEA115738319	PER
SAMN22014622	USA
SAMD00142912	JPN
SAMN31043503	USA
SAMEA1059402
SAMEA7555140	GBR
SAMN11265279
SAMEA2710817	THA
SAMN19845114	IND
SAMEA7550797	GBR
SAMN20512590	CHN
SAMEA7551743	GBR
SAMN26814629	ESP
SAMN32818936	GBR
SAMEA6359991	GBR
SAMN15853913	ERI
SAMEA23786668	ZAF
SAMN09099906	GBR
SAMEA3671630
SAMN21616536	CAN
SAMEA115748845	GBR
SAMEA7527721	IND
SAMN27555084	MDA
SAMEA12852431	GEO
SAMEA2783173	THA
SAMN43535167	THA
SAMEA7551787	GBR
SAMN18648441	BRA
SAMEA1102336	PAK
SAMN02599183	IND
SAMEA95491918	ZAF
SAMN37210291	IND
SAMN06092114	VNM
SAMN36834651	CHN
SAMN05575535	ZAF
SAMN30949708	NLD
SAMN43535015	THA
SAMN11053724	CHN
SAMN08214881	CAN
SAMN13735010	THA
SAMEA13188749	ZAF
SAMN39286878	AUS
SAMEA6359523	GBR
SAMN31672984	AUS
SAMEA115740135	VNM
SAMEA7560423
SAMEA7548502	GBR
SAMN03648436	GBR
SAMN20491959	BRA
SAMEA112189005
SAMN42034554	UKR
G1644	ESP
SAMN39959115	ZAF
SAMN43568044	USA
SAMEA7552547	GBR
SAMEA1403933	RUS
SAMN08851375	USA
SAMN41812070	CHN
SAMEA7546443	PER
SAMN42034791	UKR
SAMN19135953	CHN
SAMN12551182	CHN
SAMEA5561933	NLD
SAMN20351580	PER
SAMN28610613	IRL
SAMEA1688670	MWI
SAMEA115740236	VNM
SAMN26037068	ESP
SAMEA8742075	ZAF
SAMEA112804492
SAMEA112181444	ZAF
SAMN21978430
SAMN30950306	NLD
SAMN05576326	ZAF
SAMEA114443155	JPN
SAMEA7548489	GBR
SAMEA5189747	GBR
SAMN31673561	AUS
SAMEA110024222	GMB
SAMN08626238	CHN
SAMN29944059	CHN
SAMEA7541667	ZAF
SAMEA104600259
SAMN08708678	UKR
SAMEA2342329
SAMN37068683	KHM
SAMN05575284	ZAF
SAMEA9977168	PER
SAMN31673391	AUS
SAMN15701209	THA
SAMEA5562510	NLD
SAMEA12852977	GEO
SAMN30950010	NLD
SAMN00002970
SAMN14943067
SAMEA1403724	RUS
SAMEA7554710	GBR
SAMEA1530809	MWI
SAMEA115747301	ZAF
SAMEA12854167	GEO
SAMEA112804523
SAMN34627024	USA
SAMN41468053	ZAF
SAMN36834442	CHN
SAMEA115743769	DEU
SAMEA7562824	VNM
SAMN03648052	GBR
SAMEA115741548	IND
SAMN36796979	CHN
SAMEA7525301	PAK
SAMN08379957
SAMEA104718863	NLD
SAMEA115749926	TWN
SAMN14971003
SAMN41934617	CAN
SAMN41421749
SAMN15772844	CHN
SAMEA7526609	IND
SAMN34030700	VNM
SAMEA115739769	DEU
SAMN41153861	NZL
SAMN40273713	GEO
SAMEA7553077	GBR
SAMEA5189391	GBR
SAMN35981916
SAMN13382984	ROU
SAMN34294218	UKR
SAMN15718753	THA
SAMEA2400266
SAMN09102166	GBR
SAMN08709217	UKR
SAMN19657454	MDA
SAMN40566263	USA
SAMEA11207278	TZA
SAMEA5561871	NLD
SAMEA112298781	MDA
SAMEA3374758	PER
SAMN08626098	CHN
SAMN39958901	ZAF
SAMEA112188698
SAMN41417893	USA
SAMN25888702	CHN
SAMEA8718964	ZAF
SAMN32709489	BRA
SAMN28553026	USA
SAMEA1530747	MWI
SAMEA12854551	GEO
SAMEA1707401	RUS
SAMN06055874	VNM
SAMN25210053	CHN
SAMN21983524
SAMEA7548300	GBR
SAMEA2534853	DEU
SAMN19657783	MDA
SAMEA7542331	CHN
SAMN09828833	USA
SAMEA12854853	GEO
SAMN11493574	BRA
SAMD00178607	VNM
SAMEA114090091	ZAF
SAMN18146518
SAMN31672856	AUS
SAMEA1103089	ITA
SAMN35340194	KAZ
SAMN04276773	CIV
SAMN12493008	CAN
SAMEA2534041	DEU
SAMEA3391711	GMB
SAMN31672941	AUS
SAMN09715548	ROU
SAMEA5854705	SDN
SAMEA1406061
SAMN05182650	CHN
SAMEA112801099
SAMN40030429	IND
SAMEA7544589	CHN
SAMEA11006705	GBR
SAMN09399437	AZE
SAMEA7560551
SAMEA5330385	MEX
SAMN06010367	PER
SAMN34030629	VNM
SAMN30948975	NLD
SAMEA13300476	CAN
SAMEA115744062	DEU
SAMN14971028
SAMEA104362369	PER
SAMN15407298	COD
SAMN14344725	KEN
SAMN15406810	COD
SAMEA7562204
SAMN36639343	CZE
SAMN39959315	ZAF
SAMN41664236	ROU
SAMEA115747289	ZAF
SAMEA104357562	CHN
SAMEA7555269	GBR
SAMN34626914	USA
SAMN15718719	THA
SAMN43780291	IND
SAMN08732169
SAMN18118238
SAMN31030157	AUS
SAMEA115747288	ZAF
SAMEA12853252	GEO
SAMN13567951	IDN
SAMN35339904	KAZ
SAMN02194773
SAMN21236325	CHN
SAMEA114089785	ZAF
SAMEA12029302
SAMN30952792	USA
SAMN27762764	USA
SAMN14970989
SAMN31030386	AUS
SAMN30380881	PRY
SAMN19694188	MDA
SAMEA7561687
SAMN39287025	AUS
SAMN12565595	ZAF
SAMN12389222	ETH
SAMN27764293	USA
SAMEA5569520	PER
SAMN40031306	IND
SAMEA1877290
SAMEA7552315	GBR
SAMN03300248	MEX
SAMEA3466773
SAMEA4441430	ZAF
SAMN29094172	RUS
SAMN09100467	GBR
SAMEA5164210
SAMEA3448730	NLD
SAMN20927549	KHM
SAMN33756533	GEO
SAMN19688424	MDA
SAMEA112800333
SAMN10965872	GBR
SAMEA7549081	GBR
SAMN09425784	CHE
SAMEA7156916	GEO
SAMN13937500	GEO
SAMEA112806045
SAMEA8616369
SAMEA6875494	ESP
SAMN21616587	CAN
SAMEA11225729
SAMEA13292017	GBR
SAMEA115746269	DEU
SAMEA13321077	KEN
SAMEA13294483	ESP
SAMEA7547145	PER
SAMN27519599	GEO
SAMEA7553736	GBR
SAMEA3258484	ZAF
SAMN22261932	CHN
SAMEA112799840
SAMN15180434	MMR
SAMN15347472	THA
SAMN10386494	KAZ
SAMN09101366	GBR
SAMEA115749393	GBR
SAMN31030267	AUS
SAMEA3447642	NLD
SAMEA112354753
SAMEA2533915	SLE
SAMEA7527365	IND
SAMN31220349	CHN
SAMEA12855272	GEO
SAMN02380655	USA
SAMN30543549	CHN
SAMN17975344
SAMEA5228951
SAMN07766267	CAN
SAMEA115740881	VNM
SAMEA2783234	THA
SAMN19694163	MDA
SAMEA7554392	GBR
SAMN03647184	GBR
SAMEA104600542
SAMEA7545402	PER
SAMEA2159854	RUS
SAMN12825816	CHN
SAMN40032173	IND
SAMEA2040649	MWI
SAMEA8987133	FRA
SAMEA3444045	GBR
SAMN40465784	IND
SAMN05577494	ZAF
SAMEA2782885	THA
SAMEA7541881	ZAF
SAMEA13299989	CAN
SAMEA8955496	FRA
SAMEA104447497	DNK
SAMEA113537226	BWA
SAMEA7561999	ITA
SAMEA8718768	ZAF
SAMD00117786	JPN
SAMEA104362048	PER
SAMEA12852081	GEO
SAMEA7562821	VNM
SAMN40030496	IND
SAMN02414972	SWE
SAMN09099612	GBR
SAMEA7529199	IND
SAMN43780313	IND
SAMEA2535095	SLE
SAMN40566431	USA
SAMN19657766	MDA
SAMN19657185	MDA
SAMN42278236	USA
SAMEA1019048	GBR
SAMN37547215
SAMEA115739813	DEU
SAMN07658765	GBR
SAMEA7156384	GEO
SAMN25982199
SAMEA5163734
SAMEA112804131
SAMEA4041001
SAMEA7552691	GBR
SAMEA113555960	MOZ
SAMN30547657	CHN
SAMEA13299967	CAN
SAMN41468225
SAMEA112803412
SAMEA112804134
SAMN15718857	THA
SAMN08626363	CHN
SAMN20391471
SAMN13066564	ZAF
SAMEA8700397	PAK
SAMEA5542059	PHL
SAMN32819065	GBR
SAMEA8939204	FRA
SAMN31672947	AUS
SAMN09651742	GEO
SAMN31135803	CZE
SAMN41468696	ETH
SAMEA1556669	MWI
SAMEA5163909
SAMN10247625	UGA
SAMN41389519	BGD
SAMEA7528221	IND
SAMEA7548610	GBR
SAMEA7550392	GBR
SAMN10663262	IND
SAMN07373452	CAN
SAMEA2682733	PER
SAMN08906546	MEX
SAMEA7156582	GEO
SAMN15407045	COD
SAMN39959166	ZAF
SAMEA112804773
SAMN07766093	CAN
SAMN26435314	USA
SAMN43779878	GEO
SAMEA104093426	GBR
SAMEA4040915
SAMN15567638
SAMEA13057981	PRT
SAMN15853808	ERI
SAMEA7525604	IND
SAMN03647446	GBR
SAMEA115740765	IND
SAMN32819027	GBR
SAMN03648830	ZAF
SAMN03647149	GBR
SAMN10342160	BEN
SAMEA2533948	DEU
SAMEA7157366	GEO
SAMN15407294	COD
SAMN05918538	PER
SAMN08143510	AZE
SAMN07816727	ZAF
SAMN41597982	IND
SAMEA12854763	GEO
SAMN30543626	CHN
SAMEA13293429	IRL
SAMEA7157161	GEO
SAMN02934354	USA
SAMEA14456001	SWE
SAMEA14493653	ZAF
SAMEA7560323
SAMN09101448	GBR
SAMN09100407	GBR
SAMEA115746771	USA
SAMEA1019275
SAMEA7561265
SAMEA112802873
SAMEA13188793	GBR
SAMEA10029942	VNM
SAMEA8407325	FRA
SAMEA6456229	GMB
SAMEA113537771	BWA
SAMN19657931	MDA
SAMEA115744405	DEU
SAMN33010909	MDA
SAMN40207884	USA
SAMEA4946859
SAMN27009637	CHN
SAMEA7818953	GBR
SAMN11493579	BRA
SAMEA7527411	IND
SAMN32709618	COM
SAMEA112802644
SAMEA12854444	GEO
SAMEA7560605	VNM
SAMN18118381
SAMN43397117	USA
SAMN41598608
SAMEA112806199
SAMN30951645	USA
SAMN38031627	AUS
SAMEA8718579	ZAF
SAMEA115738336	PER
SAMEA7525178	IND
SAMN10966092	GBR
SAMN14481458	GHA
SAMN19657921	MDA
SAMEA110420519
SAMEA113538095	BWA
SAMN30949358	NLD
SAMN15437362	CHN
SAMN08215287	CAN
SAMN15406698	COD
SAMN27533939	BLR
SAMEA3401644
SAMEA1688647	MWI
SAMEA7545633	PER
SAMEA115739816	DEU
SAMEA112804841
SAMEA7547457	BRA
SAMN33010911	MDA
SAMEA1904070
SAMEA104446975	DNK
SAMEA114089560	GEO
SAMEA110031473	GMB
SAMN38210462	PER
SAMEA115741364	IND
SAMN30543311	CHN
SAMEA2534742	DEU
SAMN40138914	USA
SAMN31043493	USA
SAMEA1118152	GBR
SAMEA3374936	PER
SAMEA115749694	SWE
SAMEA13292750
SAMN05276455	GBR
SAMEA1397257	GBR
SAMN42410187	IND
SAMN33860610	KAZ
SAMN05182636	CHN
SAMEA115164417	FRA
SAMEA1101795	PAK
SAMEA113537756	BWA
SAMN08862940
SAMN09914698	MDA
SAMEA110241045	NAM
SAMN14343826	GHA
SAMEA2297142	GBR
SAMN16521398	NPL
SAMEA112805944
SAMN41421387	USA
SAMN20693151
SAMEA14269223	FRA
SAMEA7525788	IND
SAMEA1904017
SAMN06092118	VNM
SAMEA7561535	DJI
SAMEA7560574
SAMEA114442769	KOR
SAMEA114443487	IRN
SAMN42882966	TWN
SAMEA4706537	GBR
SAMEA115738416	PER
SAMN20525106	CHN
SAMEA9976167	PER
SAMN06849032	ROU
SAMEA7423528	CMR
SAMN28052658	ITA
SAMEA7547692	GBR
SAMN43397635	ZAF
SAMN15406895	COD
SAMN13438784	MDG
SAMEA11207373	TZA
SAMEA13188694	MDG
SAMEA9977514	PER
SAMEA112750694	PRT
SAMEA115747685	ZAF
SAMEA113538582	BWA
SAMEA5875944
SAMN38644524	EST
SAMD00179074	VNM
SAMN28538067	ITA
SAMEA110420386
SAMN32734015
SAMN08708824
SAMN33860574	KAZ
SAMEA12853021	GEO
SAMN09102351	GBR
SAMN24851323
SAMEA2709820	ZAF
SAMN12389127	HKG
SAMN43397099	USA
SAMN35560988	USA
SAMN41467977	ZAF
SAMN09100532	GBR
SAMN38210905	PER
SAMN20525300	CHN
SAMN22202940
SAMN38644450	ITA
SAMN31674309	AUS
SAMEA3558839	BRA
SAMEA4888761	FIN
SAMN05576639	ZAF
SAMEA1405981
SAMN41598398	IND
SAMN39286980	AUS
SAMN30543885	CHN
SAMEA7546558	PER
SAMEA115743717	DEU
SAMEA113537593	BWA
SAMEA115746148	DEU
SAMN09399436	AZE
SAMEA112801164
SAMEA104390481	NOR
SAMN09102125	GBR
SAMN35981645
SAMEA1102833	ITA
SAMN32709757	COM
SAMN36662725	CHN
SAMN07357706
SAMEA7617388
SAMN03300780	MEX
SAMN18647936	BRA
SAMN02599020	IND
SAMN04605077	GIN
SAMN36849977	CHN
SAMN09756106	MDA
SAMN35721626	SGP
SAMN06221149	IND
SAMN04276741	PER
SAMN18118069
SAMEA14460022	GMB
SAMEA7563719	DEU
SAMN35340205	KAZ
SAMEA13294482	ESP
SAMN13813722	ZAF
SAMN37848424	VNM
G2483m	ESP
SAMEA115746684	USA
SAMN30429091	HKG
SAMN17019783	BLR
SAMEA112183838	COL
SAMN14943830	DJI
SAMN30543186	CHN
SAMEA115746314	DEU
SAMEA115744545	DEU
SAMEA115746107	DEU
SAMN16521542	TZA
SAMEA5570066	PER
SAMN07999030	CHN
SAMN03653298	CHN
SAMN36835097	CHN
SAMN31030041	AUS
SAMEA13321229	KEN
SAMN09828813	USA
SAMEA115745219	DEU
SAMN41664368	ROU
SAMEA1015997	RUS
SAMEA114443706	JPN
SAMEA7554731	GBR
SAMEA9196842	ZAF
SAMN40032229	IND
SAMEA113538361	BWA
SAMEA3715410	CHE
SAMN18648599	BRA
SAMN19688091	MDA
SAMN13438762	BGD
SAMEA3715625	CHE
SAMN18648416	BRA
SAMEA3443788	GBR
SAMEA8718597	ZAF
SAMN40926549	USA
SAMEA9070203	ZAF
SAMEA5875810
SAMEA8718878	ZAF
SAMEA2783051	THA
SAMEA7526683	IND
SAMEA7528689	IND
SAMEA112806215
SAMN43397378	USA
SAMN30959940	GBR
SAMEA1707804
SAMN30930998	GBR
SAMEA1688646	MWI
SAMN12126234	CAN
SAMN05576647	ZAF
SAMEA3436391	GBR
SAMEA112801761
SAMN06092201	VNM
SAMN03647857	GBR
SAMN31031405	AUS
SAMEA7547358	BRA
SAMEA6990874
SAMEA115740142	VNM
SAMN02053780	ZAF
SAMEA7546307	PER
SAMEA4706792	GBR
SAMN43780477	IND
SAMN41724284	AUS
SAMN26430031	USA
SAMEA12851669	GEO
SAMEA3643487
SAMEA112298899	MDA
SAMN07373404	CAN
SAMN40466179	MDA
SAMEA1117896	GBR
G3128	ESP
SAMEA114395997	PRT
SAMN12168513	MKD
SAMEA7551714	GBR
SAMEA8989153
SAMN26578268	CHN
SAMN14417160	THA
SAMEA7157659	GEO
SAMN31673638	AUS
SAMN21616215	CAN
SAMEA3715423	CHE
SAMEA7527006	IND
SAMN41148309	USA
SAMN40031302	IND
SAMN31784833	CHN
SAMEA114089767	BRA
SAMN38204573	PER
SAMN26038102	GBR
SAMEA1707480	RUS
SAMEA112298992	MDA
SAMN26422810	USA
SAMN03647671	GBR
SAMEA112250155
SAMEA112188932
SAMEA4744357	BRA
SAMN38205064	PER
SAMEA7550131	GBR
SAMEA115740513	VNM
SAMEA2660995	MWI
SAMN20512884	CHN
SAMN07658352	GBR
SAMN30543546	CHN
SAMEA8718289	ZAF
SAMN14344796	KEN
SAMN41812050	CHN
SAMEA112799988
SAMEA7280338	BGD
SAMN30543617	CHN
SAMEA7524768	IND
SAMEA1707816
SAMN36850019	CHN
SAMN09715552	ROU
SAMN39959330	ZAF
SAMN18206491	ESP
SAMEA4441427	ZAF
SAMEA2534694	DEU
SAMN12825631	CHN
SAMN41229597	USA
SAMEA7552100	GBR
SAMEA7547946	GBR
SAMN13813864	ZAF
SAMN08143546	AZE
SAMN20482585	ESP
SAMN31019566	USA
SAMN16448902	BRA
SAMEA13293407	IRL
SAMN15406853	COD
SAMN03263134	CHN
SAMN28538082	ITA
SAMEA7541711	ZAF
SAMEA2783533	THA
SAMEA8719045	ZAF
SAMN41454003	PHL
SAMEA13294903	ESP
SAMN27519744	UKR
SAMD00153183
SAMN42882864	TWN
SAMEA3558112
SAMN30950562	USA
SAMEA4032465	ZAF
SAMN07658165	GBR
SAMEA7552596	GBR
SAMEA112799891
SAMEA112800205
SAMEA1707205	RUS
SAMEA115475036	DEU
SAMEA1119063	GBR
SAMEA8407289	FRA
SAMN35571867	USA
SAMN43780330	IND
SAMN41934648	CAN
SAMEA7563636	DEU
SAMN41812097	CHN
SAMN41418221	USA
SAMEA7526817	IND
SAMN08215232	CAN
SAMEA115738036	PER
SAMEA5189724	GBR
SAMN41598633
SAMEA4706849	GBR
SAMEA112802109
SAMEA104447182	DNK
SAMN31030209	AUS
SAMEA111556198
SAMN41389900
SAMEA112183829	COL
SAMEA104153484	GBR
SAMN16205414	FRA
SAMN14516588	GHA
SAMN15337165	CHN
SAMEA5561673	NLD
SAMN26038007	GBR
SAMN13568364	PER
SAMEA13119681	CHE
SAMEA13299825	CAN
SAMEA4809094	GBR
SAMEA1059529
SAMN07373529	CAN
SAMEA113584048	TUN
SAMEA5076113	ESP
SAMN28553029	USA
SAMEA112298916	MDA
SAMEA115739420	PER
SAMN08795163
SAMEA7562135
SAMEA7552777	GBR
SAMEA112806140
SAMN15406820	COD
SAMN31030452	AUS
SAMN02360578	KOR
SAMN13568666	PER
SAMN06221263	MDA
SAMN14481174	GHA
SAMN40983321	KAZ
SAMN12551526	CHN
SAMEA14493245	ZAF
SAMEA13294828	ESP
SAMEA3921000	CHN
SAMEA7551769	GBR
SAMN41416786	VNM
SAMN43397449	USA
SAMEA7525254	IND
SAMEA112910493
SAMN40031277	IND
SAMN09284439
SAMN15701110	THA
SAMN15348092	SWE
SAMN15854172	ERI
SAMN42034152	UKR
SAMN13568309	IDN
SAMEA112800094
SAMN19113195	AUS
SAMEA112799335
SAMN37210159	IND
SAMEA3367544	BEL
SAMN40031853	IND
SAMN06008149
SAMN07659651	GBR
SAMN31423510	ITA
SAMEA919898
SAMEA5282478
SAMN07344631	DJI
SAMN15718795	THA
SAMD00412652	JPN
SAMEA112800375
SAMN34030581	VNM
SAMN15180425	MMR
SAMEA8994122	RWA
SAMEA7547134	PER
SAMN00217463
SAMEA1877110
SAMEA7544291
SAMEA13294516	ESP
SAMN41389514	BGD
SAMN41724466	AUS
SAMN41418006	USA
SAMN00010831
SAMD00153170
SAMEA1119342	GBR
SAMEA115747266	ZAF
SAMN18823800	MEX
SAMN06055701	VNM
SAMN03225240	GBR
SAMEA112806115
SAMN37848881	VNM
SAMN03246537	CHN
SAMEA112803375
SAMN09725756	NZL
SAMN08626342	CHN
SAMN38210194	PER
SAMEA14460611	GMB
SAMEA112801667
SAMN17119824	USA
SAMN34294178	UKR
SAMEA897833	MWI
SAMN01925697
SAMN09284473
SAMN18700304	CHN
SAMN05575389	ZAF
SAMEA115751019	USA
SAMEA115740267	VNM
SAMN15772720	CHN
SAMN34294302	UKR
SAMN09725360	NZL
SAMN03300452	USA
SAMEA7845113
SAMN09651796	GEO
SAMEA6153214	DEU
SAMN38210149	PER
SAMN10254826	USA
SAMN30543304	CHN
SAMEA1015969	RUS
SAMEA2535011	UZB
SAMN43780506	IND
SAMEA5165000
SAMEA7548952	GBR
SAMN38301842	MEX
SAMEA115743632	PER
SAMEA112805680
SAMN08131016	AUS
SAMN41421770	ZWE
SAMN30951456	USA
SAMN05577363	ZAF
SAMN41598952	COD
SAMN40273746	GEO
SAMEA112181495	ZAF
SAMN30157783	CHN
SAMEA13294497	ESP
SAMEA2534319
SAMN13169450	MDA
SAMEA7561045	VNM
SAMN31046514	TWN
SAMEA7723187	IRL
SAMEA3715360	CHE
SAMN18118141
SAMN08629018	BGD
SAMEA113556349	MOZ
SAMEA2533630	DEU
SAMEA8719000	ZAF
SAMN08376205	IDN
SAMN41724326	AUS
SAMN18118002
SAMEA112181229	ZAF
SAMD00179022	VNM
SAMEA9976557	PER
SAMN42233741	UKR
SAMN06010408	PER
SAMEA112804370
SAMN41390068
SAMEA3445048	NLD
SAMEA7561018	VNM
SAMEA104304867
SAMN07659361	GBR
SAMN13438804	MDG
SAMN35621605	USA
SAMEA104394562	DEU
SAMN41455152	ARG
SAMEA3715512
SAMEA14493302	ZAF
SAMEA112183812	COL
SAMEA3252921	ZAF
SAMN26038029	GBR
SAMEA6451288
SAMN17709366	PRT
SAMN43783819	AUS
SAMN26037051	ESP
SAMEA6359877	GBR
SAMN20525216	CHN
SAMN09758792	USA
SAMN43535235	THA
SAMN08906499	MEX
SAMN41598559
SAMEA112750805	PRT
SAMEA13293641	AUS
SAMEA115750962	USA
SAMN41418276	USA
SAMEA7564084	VNM
SAMEA4846458	GBR
SAMN31673698	AUS
SAMN31695965	USA
SAMEA4706774	GBR
SAMEA5562254	NLD
SAMN37457329	USA
SAMN02350450	ZAF
SAMN19728484
SAMEA112801976
SAMN22262005	CHN
SAMEA2533347	COG
SAMEA4040872
SAMN42410122	IND
SAMN05575491	ZAF
SAMEA4809149	GBR
SAMN15718596	THA
SAMN38209964	PER
SAMN17019825	BLR
SAMEA8959919
SAMEA112804215
SAMN13051673	KAZ
SAMEA2535349	COG
SAMEA113556423	MOZ
SAMEA104357494	CHN
SAMN13568395	PER
SAMN40273656	GEO
SAMN31220301	CHN
SAMEA7525602	IND
SAMD00142601	JPN
SAMN20525086	CHN
SAMEA1556606	MWI
SAMEA115748786	GBR
SAMEA104685055	FIN
SAMN40547138	MEX
SAMN38210989	PER
SAMEA115741304	IND
SAMEA7525383	IND
SAMN06251204	PER
SAMEA8457212
SAMEA6359859	GBR
SAMEA7544340	CHN
SAMN07660204	GBR
SAMEA7156631	GEO
SAMN06055503	VNM
SAMEA104718812	NLD
SAMEA923211	IRL
SAMN15406928	COD
SAMEA115749616	SWE
SAMN15718455	THA
SAMN38644512	ESP
SAMN09101459	GBR
SAMN08732408
SAMEA3401646
SAMN38210886	PER
SAMN18647952	BRA
SAMEA1903190
SAMN31039707	USA
SAMN15406700	COD
SAMEA7528243	IND
SAMN12347328	ROU
SAMEA115745461	DEU
SAMN42034062	UKR
SAMEA114089741	PHL
SAMEA112800434
SAMN41664496	ROU
SAMEA2533519	UZB
SAMEA6456054	GMB
SAMN14516583	GHA
SAMN30963226	USA
SAMEA4823108
SAMEA7563475	NPL
SAMN30158077	CHN
SAMEA5977374	CHN
SAMN02053821	ZAF
SAMN40566276	USA
SAMEA1485341	MWI
SAMEA112805910
SAMEA14269226	FRA
SAMEA115746333	DEU
SAMN43780141	IND
SAMN09914714	MDA
SAMEA2343271	PER
SAMEA3321885
SAMN43760684	USA
SAMN09100273	GBR
SAMN31030566	AUS
SAMEA4441552	ZAF
SAMEA5048155
SAMEA13293673	AUS
SAMN11400056	ZAF
SAMEA112802522
SAMEA112801720
SAMEA1119854	GBR
SAMN03647855	GBR
SAMN39286712	AUS
SAMN08379724
SAMEA7129299
SAMN40655329	MDA
SAMEA7555898	DEU
SAMEA11761315	ZAF
SAMEA115746556	USA
SAMN41162924	CAN
SAMEA113538117	BWA
SAMEA113537311	BWA
SAMN15701001	THA
SAMN41146823	USA
SAMN07373443	CAN
SAMN07562673
SAMEA1877076
SAMEA7553740	GBR
SAMN37547213
SAMN36834421	CHN
SAMN38204676	PER
SAMEA115743896	DEU
SAMN41146665	USA
SAMEA5163838
SAMN02339319	CHN
SAMN13637926	BRA
SAMN31695836	USA
SAMEA7555868	DEU
SAMEA9976841	PER
SAMEA1119006	GBR
SAMN31248691	BEN
SAMN41422167	ZAF
SAMN26578388	CHN
SAMEA2683032	PER
SAMN43780431	IND
SAMN42034259	UKR
SAMEA112803395
SAMN02053819	ZAF
SAMN07236517	THA
SAMEA1118920	GBR
SAMEA115474971	DEU
SAMN15180253	MMR
SAMEA5189411	GBR
SAMEA7551979	GBR
SAMEA12851543	GEO
SAMN07659742	GBR
SAMEA1707116	RUS
SAMN15404375	COD
SAMEA115751385	USA
SAMEA115746920	DEU
SAMN31673163	AUS
SAMN40031912	IND
SAMN13066543	ZAF
SAMEA3252926	ZAF
SAMEA7282537	ITA
SAMEA115747604	ZAF
SAMN43783774	AUS
SAMN37068750	KHM
SAMN08612807
SAMN09625658	USA
SAMN10965894	GBR
SAMN17709364	PRT
SAMEA5163945
SAMEA104679300	FRA
SAMEA7562235
SAMEA2782922	THA
SAMN43535069	THA
SAMN35339945	KAZ
SAMN40655265	MDA
SAMEA104144171	CHN
SAMEA115475558	TZA
SAMEA7554457	GBR
SAMEA112803946
SAMEA6797956	BWA
SAMN41724481	AUS
SAMEA112805719
SAMEA7544007	CHN
SAMN41418154	USA
SAMN32819073	GBR
SAMN37738616	ZAF
SAMN31695891	USA
SAMN08626305	CHN
SAMN41146741	USA
SAMEA5189821	GBR
SAMEA8955452	FRA
SAMEA4706793	GBR
SAMN42034086	UKR
SAMN07236510	THA
SAMN19657209	MDA
SAMN25995123	TZA
SAMEA10029840	PER
SAMN05710394	GBR
SAMN41471698	ZAF
SAMEA113556076	MOZ
SAMN02934273	USA
SAMEA2682752	PER
SAMEA13293502	AUS
SAMN14344621	KEN
SAMN10342219	NGA
G2038	ESP
SAMN05781007	AUS
SAMN33018119	THA
G3073	ESP
SAMN41811953	CHN
SAMN18498644	PAK
SAMEA7129252
SAMN38205083	PER
SAMEA113537624	BWA
SAMN07659649	GBR
SAMN10448952	USA
SAMN07236363	THA
SAMN20512642	CHN
SAMEA4975653
SAMEA2534176	DEU
SAMN20513187	CHN
SAMN41811981	CHN
SAMD00263675	VNM
SAMEA7525557	IND
SAMEA112181461	ZAF
SAMN40030564	IND
SAMEA112801992
SAMEA4846562	GBR
SAMN41934508	CAN
SAMEA3209539	ZAF
SAMN02339315	CHN
SAMEA6797472
SAMN41148374	USA
SAMEA104112320	GBR
SAMEA115738254	PER
SAMEA2040310
SAMN15404143	COD
SAMN08626389	CHN
SAMEA2400226
SAMN05577622	ZAF
SAMEA13300272	CAN
SAMN19113433	AUS
SAMN16966059	BEL
SAMEA13188765	ZAF
SAMEA7555910	DEU
SAMEA7548778	GBR
SAMEA112850832	FRA
SAMN41418043	USA
SAMEA4706549	GBR
SAMEA112181523	ZAF
SAMN41154573	AUS
SAMEA112804737
SAMEA2534278	DEU
SAMEA7546794	PER
SAMN19657420	MDA
SAMN41597973	IND
SAMN04538455	BEN
SAMEA7527914	IND
SAMN34627020	USA
SAMEA4744411	BRA
SAMN31673413	AUS
SAMEA14449397	LVA
SAMN40273099	GEO
SAMN31030669	AUS
SAMEA112188737
SAMN31248646	BEN
SAMN02403459	ZAF
SAMN39436908	TWN
SAMEA8700391	PAK
SAMD00178992	VNM
SAMEA13294775	ESP
SAMEA12852744	GEO
SAMEA1102828	ITA
SAMEA14501031	SWE
SAMEA1119486	GBR
G3218	ESP
SAMEA7547505	BRA
SAMN08851365	USA
SAMN15406844	COD
SAMN03300819	USA
SAMN37848520	VNM
SAMN31030420	AUS
SAMEA9070986	ZAF
SAMN18823582	MEX
SAMEA4846521	GBR
SAMEA5366582	GHA
SAMEA3715825	NOR
SAMN15406681	COD
SAMEA11206916	TZA
SAMN06053526	USA
SAMN19657878	MDA
SAMN25995113	TZA
SAMEA3920970	CHN
SAMN19728479
SAMEA3643493
SAMEA1569309	MWI
SAMN36849667	CHN
SAMN09099821	GBR
SAMN30986559	USA
SAMEA2532508
SAMEA13300552	CAN
SAMEA7542062	CHN
SAMN40031633	IND
SAMEA10242760	PER
SAMEA9976970	PER
SAMN25888689	CHN
SAMN09100510	GBR
SAMEA11934165	ETH
SAMN41599013	COD
SAMN39958918	ZAF
SAMEA115751160	USA
SAMD00178579	VNM
SAMEA7549437	GBR
SAMN10448624	VNM
SAMEA7553376	GBR
SAMEA14460508	GMB
SAMD00117834	JPN
SAMN14971084
SAMN02628501	IRN
SAMEA8742602	ZAF
SAMEA2783081	THA
SAMEA112804039
SAMN38381242	VNM
SAMN04396833	IND
SAMEA7546484	PER
SAMN35339979	KAZ
SAMN08436292	BGD
SAMN37210495	IND
SAMN14417114	THA
SAMN03647332	GBR
SAMN41154813	AUS
SAMEA1708243	MWI
SAMN37210213	IND
SAMN26722384	ESP
SAMN03300203	MEX
SAMN40031264	IND
SAMN14344099	GHA
SAMN40032299	IND
SAMD00142774	JPN
SAMEA9070994	ZAF
SAMEA115741452	IND
SAMN16521392	NPL
SAMN40273200	GEO
SAMEA6797815	ZAF
SAMEA11006674	GBR
SAMEA9581507	ETH
SAMEA113537296	BWA
SAMN41154651	AUS
SAMN08215251	CAN
SAMEA115746174	DEU
SAMN38204699	PER
SAMEA8742449	ZAF
SAMN39959192	ZAF
SAMN03300495
SAMEA7547375	BRA
SAMN42034795	UKR
SAMN43535185	THA
SAMN02414893	SWE
SAMN28106879	ITA
SAMEA12852291	GEO
SAMEA7553412	GBR
SAMEA8741237	BLR
SAMEA5189388	GBR
SAMN09101665	GBR
SAMEA115741142	IND
SAMN09708335
SAMEA7542274	CHN
SAMN08732305
SAMN15701245	THA
SAMN09708369
SAMN15772873	CHN
SAMN41148487	USA
SAMN40032117	IND
SAMN08215058	CAN
SAMEA115746090	DEU
SAMN11568242	IND
SAMN19657277	MDA
SAMN14402165	CHN
SAMEA7553925	GBR
SAMEA7553137	GBR
SAMN18498637	PAK
SAMN07998976	CHN
SAMEA112802556
SAMEA112801196
SAMN41685684	PAK
SAMN36834479	CHN
SAMN08376258	IDN
SAMN40032281	IND
SAMN28610698	IRL
SAMEA112803410
SAMEA8718376	ZAF
SAMN06092390	VNM
SAMN31695970	USA
SAMEA7528293	IND
SAMN14481364	GHA
SAMN26442675	ZAF
SAMEA115475716	TZA
SAMN40273596	GEO
SAMN08379944
SAMN22261863	CHN
SAMEA5975442	CHN
SAMN40983370	KAZ
SAMN21983424
SAMN09101579	GBR
SAMEA1403646	RUS
SAMEA112354803
SAMEA5189869	GBR
SAMEA2534240	COG
SAMEA115745805	DEU
SAMN31674372	AUS
SAMEA12855325	GEO
SAMN38204516	PER
SAMN42730570	CHN
SAMEA7546688	PER
SAMEA7547079	PER
SAMN30543926	CHN
SAMEA12852617	GEO
SAMEA104718512	NLD
SAMEA112804588
SAMN05577024	ZAF
SAMN09102454	GBR
SAMEA8719122	ZAF
SAMEA14460077	GMB
SAMN13813982	ZAF
SAMEA2234632
SAMN12825825	CHN
SAMN05577295	ZAF
SAMEA14493519	ZAF
SAMEA7524904	IND
SAMN08436109	BGD
SAMEA7528475	IND
SAMN24433696	IND
SAMN20513118	CHN
SAMN27763627	USA
SAMN05577304	ZAF
SAMEA9976668	PER
SAMEA114482885	ZMB
SAMEA13292777
SAMEA1118225	GBR
SAMN36834954	CHN
SAMEA112954312	CMR
SAMN41724087	AUS
SAMN36834329	CHN
SAMN41472234
SAMEA115750755	USA
SAMEA8718765	ZAF
SAMEA7157311	GEO
SAMN40099056	CHN
SAMEA115751431	USA
SAMN03649003	ZAF
SAMEA5163827
SAMEA115744229	DEU
SAMN19113141	AUS
SAMN19657603	MDA
SAMN17266382	USA
SAMEA7553192	GBR
SAMEA7547973	GBR
SAMN10663226	IND
SAMN08795303
SAMEA7184665	PER
SAMN08732531
SAMN12825839	CHN
SAMN19728483
SAMEA115745475	DEU
SAMEA5164238
SAMN15718581	THA
SAMN15772960	CHN
SAMEA1530763	MWI
SAMN05576694	ZAF
SAMEA115743906	DEU
SAMEA115738096	PER
SAMEA13299662	CAN
SAMEA115747358	ZAF
SAMN40566559	USA
SAMN08379885
SAMEA7554361	GBR
SAMEA112806486
SAMEA13294821	ESP
SAMEA11206853	TZA
SAMEA7554739	GBR
SAMN06010431	PER
SAMEA115746811	USA
SAMEA4798711	COD
SAMEA13293366	IRL
SAMN41598927	COD
SAMEA115750158	TWN
SAMN38210707	PER
SAMEA7526292	IND
SAMN38210458	PER
SAMEA115739975	VNM
SAMN22014403	USA
SAMEA10030530	ZAF
SAMEA4823247
SAMEA7526657	IND
SAMN12551385	CHN
SAMN19657915	MDA
SAMN40030437	IND
SAMN07344691	DJI
SAMEA7560947	VNM
SAMEA112250174
SAMEA7544446
SAMN14970992
SAMN43535354	THA
SAMN43535291	THA
SAMEA5282458
SAMN32819129	GBR
SAMN05577442	ZAF
SAMEA7552520	GBR
SAMN03328459	CAN
SAMN08215098	CAN
SAMEA112805768
SAMN13264579	KAZ
SAMEA7157175	GEO
SAMN08732319
SAMN03649032	ZAF
SAMN30185175	COL
SAMEA7529269	IND
SAMN15854330	ERI
SAMEA8719034	ZAF
SAMN04396879	IND
SAMN40983398	KAZ
SAMEA112803295
SAMN28549519	USA
SAMEA7563222	ETH
SAMN40983505	KAZ
SAMEA6875621	ESP
SAMN25888624	CHN
SAMN41417645	USA
SAMN11053726	CHN
SAMN30543348	CHN
SAMN32819244	GBR
SAMEA12853880	GEO
SAMN08626231	CHN
SAMEA7280535	BGD
SAMEA7564141	VNM
SAMEA7555323	GBR
SAMEA115741381	IND
SAMEA7524939	IND
SAMEA112799432
SAMEA1117794	GBR
SAMN40031774	IND
SAMN30949310	NLD
SAMEA2419118	CHE
SAMEA13119847	KEN
SAMN13568369	PER
SAMN21856500	UKR
SAMEA7280466	BGD
SAMEA7563550	DEU
SAMEA1117648	GBR
SAMN17004156	PRT
SAMN18628853	CHN
SAMEA5569823	PER
SAMEA7555646	GBR
SAMN08708479	UKR
SAMN11493521	BRA
SAMEA5164037
SAMN08215426	CAN
SAMN08906718	MEX
SAMEA112799404
SAMN07658674	GBR
SAMN21855978	GEO
SAMN36834427	CHN
SAMN37848265	VNM
SAMN20513173	CHN
SAMN19688192	MDA
SAMN21856335	GEO
SAMEA5875910
SAMN31673984	AUS
SAMEA2783145	THA
SAMEA12853698	GEO
SAMEA115738672	IND
SAMN37367935	ISR
SAMN43535256	THA
SAMN27519622	GEO
SAMEA5561939	NLD
SAMEA12855120	GEO
SAMN08131014	AUS
SAMEA7548335	GBR
SAMN19688592	MDA
SAMEA7819009	GBR
SAMEA115652438	PRT
SAMN41417296	USA
SAMN05576944	ZAF
SAMEA7529066	IND
SAMEA115745811	DEU
SAMN35571887	USA
SAMEA8742028	ZAF
SAMEA8741710	BEL
SAMN11053657	CHN
SAMN15053343	RUS
SAMN28538042	ITA
SAMN31031469	AUS
SAMEA7280197	BGD
SAMN40475156	USA
SAMN40207944	USA
SAMN08629304	BGD
SAMEA104362220	PER
SAMEA7551181	GBR
SAMN07660470	GBR
SAMN31220382	CHN
SAMN28052621	ITA
SAMEA104357471	CHN
SAMN38204594	PER
SAMN21617024	CAN
SAMN41418268	USA
SAMN41724537	AUS
SAMEA2683144	PER
SAMN41911236	USA
SAMN07660422	GBR
SAMEA115652457	PRT
SAMN10448582	VNM
SAMN35981657
SAMN05276392	GBR
SAMEA104628734	CHE
SAMEA5189749	GBR
SAMN31672649	AUS
SAMEA3446426	NLD
SAMN39286958	AUS
SAMEA115746567	USA
SAMEA113556332	MOZ
SAMN41772236	MDA
SAMN03653318	CHN
SAMEA8994030	RWA
SAMEA13291931	GBR
SAMN32709598	COM
SAMEA104614374	IDN
SAMEA2682793	PER
SAMEA13321110	KEN
SAMEA1059587
SAMEA2343248	PER
SAMN37458053	USA
SAMN12492998	CAN
SAMN40466239	ZAF
SAMEA2627005
SAMN30959959	GBR
SAMN31423494	ITA
SAMN31696026	USA
SAMEA1877293
SAMEA7280591	BGD
SAMN30987266	USA
SAMN40655183	MDA
SAMN41597923	IND
SAMEA3715580
SAMN39959033	ZAF
G1911	ESP
SAMN33010827	MDA
SAMEA7563306	SWZ
SAMN13568009	IDN
SAMEA8994397	RWA
SAMN21616590	CAN
SAMEA7280737	BGD
SAMEA3221061	ZAF
SAMN15772768	CHN
SAMEA7526298	IND
SAMN15718516	THA
SAMN05918560	PER
SAMEA1117850	GBR
SAMEA115746793	USA
SAMEA11225698
SAMEA7553416	GBR
SAMN06091870	VNM
SAMN41455381	ARG
SAMN41598741
SAMEA7552405	GBR
SAMEA104555731	GBR
SAMN40273414	GEO
SAMEA115738157	PER
SAMN19657565	MDA
SAMN32819173	GBR
SAMEA1707270	RUS
SAMEA7550771	GBR
SAMN42034418	UKR
SAMN30950153	NLD
SAMEA1015946	RUS
SAMN20513045	CHN
SAMEA112804140
SAMN38810297	USA
SAMEA115749893	TWN
SAMN05577492	ZAF
SAMEA7563469	NPL
SAMN42539703	MMR
SAMN05577562	ZAF
SAMN30950423	USA
SAMEA114245809	GEO
SAMN03648301	GBR
SAMEA5562496	NLD
SAMEA1119266	GBR
SAMEA6359865	GBR
SAMEA7157049	GEO
SAMEA7562153	ITA
SAMN08708911
SAMEA7524807	IND
SAMN13567942	IDN
SAMN26038132	GBR
SAMN38644659	BEL
SAMN31220368	CHN
SAMN19688370	MDA
SAMEA10029786	PER
SAMN39286740	AUS
G3658	ESP
SAMN40207896	USA
SAMN21236138	CHN
SAMN19688009	MDA
SAMN41154733	AUS
SAMN07236367	THA
SAMN42882759	TWN
SAMN00013095
SAMEA7563629	DEU
SAMN03268355	AUS
SAMEA7550787	GBR
SAMN35981977
SAMN43535698	THA
SAMN41472383
SAMEA115526791	ITA
SAMEA7561833	ITA
SAMN08215470	CAN
SAMEA112298961	MDA
SAMEA1530640	MWI
SAMN19687911	MDA
SAMEA5875935
SAMN18118356
SAMEA3671233
SAMEA2534211	UZB
SAMN30556157	CHN
SAMN10593096	RUS
SAMN06052335	UGA
SAMEA9976154	PER
SAMEA7561272
SAMN33860522	KAZ
SAMEA8718959	ZAF
SAMN18648512	BRA
SAMN21236391	CHN
SAMEA112802798
SAMEA114493575	PER
SAMEA12851990	GEO
SAMN29094159	RUS
SAMN41598694	BRA
SAMN14416731	THA
SAMEA4032461	ZAF
SAMN17119649	USA
SAMN40030856	IND
SAMN33010889	MDA
SAMEA7552326	GBR
SAMN14943003
SAMN07658324	GBR
SAMN22202894
SAMN04538488	COD
SAMN03648359	GBR
SAMN15098204	ZAF
SAMN41454009	PHL
SAMEA114089627	TZA
SAMEA7561334
SAMN21983477
SAMEA12855056	GEO
SAMEA7547068	PER
SAMN02934276	USA
SAMD00179152	VNM
SAMEA8742156	ZAF
SAMEA115737841	USA
SAMEA7553441	GBR
SAMD00153214
SAMN21616190	CAN
SAMEA7156420	GEO
SAMN19135909	CHN
SAMN30961436	USA
SAMEA3444548	NLD
SAMN31423331	ITA
SAMD00142616	JPN
SAMEA7527509	IND
SAMN43482278	USA
SAMN31248658	BEN
SAMEA112804214
SAMEA112802886
SAMN35981713
SAMEA9070786	ZAF
SAMEA7702117	ARG
SAMEA12852785	GEO
SAMN37210301	IND
SAMEA1061590
SAMN37457700	USA
SAMEA112799259
SAMEA115751487	USA
SAMN40031410	IND
SAMN18823683	MEX
SAMEA5164435
SAMN16521504	AUS
SAMN08795340
SAMN09102483	GBR
SAMEA112799213
SAMN41812028	CHN
SAMN26442980	USA
SAMEA7549847	GBR
SAMEA115750381	USA
SAMEA5163831
SAMEA115738437	PER
SAMEA115739828	DEU
SAMN39959295	ZAF
SAMEA5164418
SAMN03246720	CHN
SAMEA115747237	ZAF
SAMEA113537848	BWA
SAMEA1118774	GBR
SAMN12572287	JPN
SAMEA13292707
SAMEA1904085
SAMEA115737935	PER
SAMEA112188958
SAMEA7280588	BGD
SAMN17709361	PRT
SAMN05710460	GBR
SAMEA3558689	SAU
SAMEA7280383	BGD
SAMN17119756	USA
SAMN37501196	JPN
SAMEA7156787	GEO
SAMEA7544255
SAMN31030546	AUS
SAMEA112799858
SAMEA8987104	FRA
SAMEA9976082	PER
SAMN40031576	IND
SAMN41468237
SAMN10254855	USA
SAMEA7562698	VNM
SAMN36849882	CHN
SAMN14344604	KEN
SAMN30157868	CHN
SAMEA1406071
SAMN14943197
SAMN19687918	MDA
SAMN05575943	ZAF
SAMN42410041	IND
SAMEA3404172	PER
SAMEA13293888
SAMN41472344
SAMN08906604	MEX
SAMN08708910
SAMEA8742123	ZAF
SAMN41390157
SAMEA12853484	GEO
SAMEA115745865	DEU
SAMN30158237	CHN
SAMEA13300499	CAN
SAMEA1118872	GBR
SAMEA115751012	USA
SAMEA114443579	JPN
SAMN38211163	PER
SAMN02671126	CAN
SAMEA13299966	CAN
SAMEA7553415	GBR
SAMEA115738104	PER
SAMEA2534124	SWZ
SAMEA2845375
SAMEA115750389	USA
SAMN19657830	MDA
SAMEA1929746
SAMN41422096
SAMEA113556320	MOZ
SAMN21857505	USA
SAMEA7560635	VNM
SAMN08795016
SAMN42034750	UKR
SAMEA12855361	GEO
SAMN41416394
SAMN02567676	UGA
SAMN41598052	IND
SAMN31037782	USA
SAMEA10029854	VNM
SAMEA7526845	IND
SAMN27765561	USA
SAMN14970949
SAMN30963902	USA
SAMN08709055
SAMN20525056	CHN
SAMEA7563973	VNM
SAMEA7555788
SAMN41468410	KOR
SAMEA115747224	ZAF
SAMEA1101740	PAK
SAMEA115744524	DEU
SAMN30543996	CHN
SAMEA1101616	PAK
SAMEA115747052	DEU
SAMN40273507	GEO
SAMEA7560458
SAMEA112802466
SAMN15853911	ERI
SAMN06055617	VNM
SAMN41471592	ZAF
SAMN18648574	BRA
SAMN06856061	MEX
SAMN31887164	IND
SAMEA4706628	GBR
SAMN31039715	USA
SAMEA112800954
SAMN10441954	USA
SAMEA13300200	CAN
SAMN15406925	COD
SAMEA1556526	MWI
SAMN08732207
SAMEA7562424	NGA
SAMN07659488	GBR
SAMN37458050	USA
SAMN33849773	PRT
SAMN43780518	ZAF
SAMEA4774465	MLI
SAMEA112801203
SAMN13937547	GEO
SAMEA3231715	ARG
SAMN15403865	COD
SAMN28552769	USA
SAMN15853846	ERI
SAMEA7560748	VNM
SAMEA1059526
SAMN13814045	ZAF
SAMEA7560289
SAMEA7280348	BGD
SAMEA115746729	USA
SAMEA113556511	MOZ
SAMN39286689	AUS
SAMN34626792	USA
SAMN15701091	THA
SAMEA104093397	GBR
SAMEA7553878	GBR
SAMN09100158	GBR
SAMN07765881	CAN
SAMEA1556681	MWI
SAMN42410042	IND
SAMEA112910632
SAMN41417638	USA
SAMEA110420032
SAMEA1405970
SAMN05575196	ZAF
SAMEA2710742	THA
SAMEA112806433
SAMN09284535
SAMN04522106	CIV
SAMEA7552237	GBR
SAMEA4846720	GBR
SAMEA12855537	GEO
SAMN08436013	BGD
SAMN02381025	UGA
SAMEA110241031	NAM
SAMN05575109	ZAF
SAMEA5562266	NLD
SAMEA1059419
SAMN41146626	USA
SAMN27519505	GEO
SAMEA7552950	GBR
SAMEA112181406	ZAF
SAMN07766058	CAN
SAMEA5562247	NLD
SAMN19694176	MDA
SAMEA110420464
SAMN31673726	AUS
SAMN03647867	GBR
SAMN01925640	ZAF
SAMEA104362199	PER
SAMEA8692672	FRA
SAMN41154959	AUS
SAMEA11761316	ZAF
SAMEA13292614
SAMEA112799017
SAMN28106845	ITA
SAMN41598018	IND
SAMN20512687	CHN
SAMN39287187	AUS
SAMN05710327	GBR
SAMEA112801021
SAMN08626054	CHN
SAMEA113556307	MOZ
SAMEA8994095	RWA
SAMEA115750880	USA
SAMN09100484	GBR
SAMN21616499	CAN
SAMN13937516	GEO
SAMEA3715461	CHE
SAMEA4730552
SAMEA13321226	KEN
SAMN31784832	CHN
SAMN38211000	PER
SAMN36849658	CHN
SAMN41471936
SAMEA4798790	COD
SAMEA115744656	DEU
SAMEA110420746
SAMN05918529	PER
SAMN06091772	VNM
SAMN33756312	GEO
SAMN08732464
SAMEA13291981	GBR
SAMEA5163789
SAMN30380922	PRY
SAMEA4041013
SAMEA13293908
SAMEA838048	RUS
SAMEA12854952	GEO
SAMEA7555849
SAMEA14493501	ZAF
SAMEA2533893	DNK
SAMEA6655998	ZAF
SAMN41389742	BGD
SAMN17119677	USA
SAMEA7157661	GEO
SAMN41417174
SAMN34030572	VNM
SAMN02380646	USA
SAMN36849662	CHN
SAMEA110699311	ZAF
SAMEA112806523
SAMN08709303	UKR
SAMEA919825
SAMN40042858
SAMEA112800521
SAMN11265323
SAMEA7109749
SAMN37210578	IND
SAMN41389392
SAMEA104447673	DNK
SAMEA6875106	ESP
SAMD00142940	JPN
SAMEA114625919
SAMN15347465	THA
SAMN02398700	KOR
SAMEA115751507	USA
SAMEA4752953
SAMN06092459	VNM
SAMN08376090	IDN
SAMEA115751122	USA
SAMN20491925	BRA
SAMN09100031	GBR
SAMN07661258	AUS
SAMN41389985
SAMEA114862769
SAMN39959026	ZAF
SAMN41146661	USA
SAMN27765626	USA
SAMEA112799263
SAMN03648959	ZAF
SAMEA9070121	ZAF
SAMN08913337
SAMEA112910735
SAMEA13294083
SAMEA104614444	IDN
SAMN21880275	USA
SAMEA7723113	IRL
SAMN08143518	AZE
SAMN09812398	FRA
SAMEA3501108	GRL
SAMEA10029811	PER
SAMEA7560114
SAMN03648362	GBR
SAMEA4846818	GBR
SAMEA112801381
SAMN41471712	ZAF
SAMN26429351	USA
SAMEA112249989
SAMN05577474	ZAF
SAMEA9976613	PER
SAMEA3231557	ARG
SAMEA7547345	BRA
SAMN37210502	IND
SAMN22261998	CHN
SAMEA11207164	TZA
SAMEA1119476	GBR
SAMN15180240	MMR
SAMEA2534979	DEU
SAMEA7552845	GBR
SAMEA104718926	NLD
SAMN03648356	GBR
SAMEA5938982	MOZ
SAMN08612997
SAMEA4846567	GBR
SAMN12984515	JPN
SAMN15854283	ERI
SAMEA1102237	PAK
SAMD00653550	JPN
SAMN35339822	KAZ
SAMEA7553103	GBR
SAMN19688660	MDA
SAMEA7549197	GBR
SAMD00142618	JPN
SAMN26442947	USA
SAMN00103265
SAMEA13293818
SAMEA5163918
SAMEA3321819
SAMEA13300495	CAN
SAMEA7564036	VNM
SAMEA7562099	ITA
SAMEA7541832	ZAF
SAMN31443284
SAMEA1530741	MWI
SAMN09625650	USA
SAMN14942906
SAMEA7527224	IND
SAMEA6875158	ESP
SAMN05710411	GBR
SAMEA8955362	FRA
SAMEA110420541
SAMN41471909
SAMN19657836	MDA
SAMN15406647	COD
SAMEA2682908	PER
SAMN08628998
SAMEA104718691	NLD
SAMN31031113	AUS
SAMN21236303	CHN
SAMEA2534656
SAMN15403989	COD
SAMEA7528145	IND
SAMEA7527528	IND
SAMEA114443493	IRN
SAMEA7562894	VNM
SAMEA1118565	GBR
SAMN04633318	MDA
SAMN02403551	ZAF
SAMN19688343	MDA
SAMN42233792	UKR
SAMEA12853356	GEO
SAMEA6591822	PRT
SAMN13568185	IDN
SAMEA104718687	NLD
SAMEA3305059	CHE
SAMEA114245865	MOZ
SAMN43783755	AUS
SAMEA7563861	DEU
SAMEA95509918	ZAF
SAMEA115740290	VNM
SAMEA1101510	PAK
SAMN33010808	MDA
SAMEA7547098	PER
SAMEA1118107	GBR
SAMN26038005	GBR
SAMEA112750801	PRT
SAMEA2156048	RUS
SAMEA5975011	CHN
SAMEA110698765	ZAF
SAMEA104394456	DEU
SAMN08612970
SAMN06854768
SAMEA115750532	USA
SAMEA4975714
SAMEA4041374
SAMEA112804949
SAMEA6617261	ZAF
SAMEA8457202
SAMEA7665561	ZAF
SAMN30959963	GBR
SAMEA8989255
SAMEA113537851	BWA
SAMEA3231537	ARG
SAMN12825736	CHN
SAMEA113584034	TUN
SAMEA115738508	ZAF
SAMEA8955336	FRA
SAMN40031497	IND
SAMEA3501007	GRL
SAMN14481469	GHA
SAMN30157947	CHN
SAMN05915272	PER
SAMN15854166	ERI
SAMN07658869	GBR
SAMN09099616	GBR
SAMN27519905	UKR
SAMN03648460	GBR
SAMN08379887
SAMEA8741981	ZAF
SAMEA4744293	BRA
SAMN37068692	KHM
SAMEA11225657
SAMEA2534832
SAMEA104357606	CHN
SAMN14336443	MEX
SAMN06221301	PHL
SAMN30948773	NLD
SAMN23235201	ESP
SAMN19688363	MDA
SAMEA12852461	GEO
SAMN06579119	IND
SAMN31673573	AUS
SAMEA5164887
SAMN14481501	GHA
SAMN05918708	PER
SAMN36797032	CHN
SAMEA4706553	GBR
SAMEA112799929
SAMN09725638	NZL
SAMEA3318419
SAMEA13120094	BWA
SAMN11493554	BRA
SAMEA7184632	PER
SAMN13108523	THA
SAMEA7551179	GBR
SAMN16521579	TZA
SAMN08436191	BGD
SAMEA115750908	USA
SAMEA8718630	ZAF
SAMN30950024	NLD
SAMN29094178	RUS
SAMN31030253	AUS
SAMN40466169	MDA
SAMEA2061579
SAMEA115739782	DEU
SAMEA115749105	GBR
SAMEA5048171	PAN
SAMN41418179	USA
SAMEA12855539	GEO
SAMEA13321287	KEN
SAMEA7129308
SAMN26037976	GBR
SAMN41389957
SAMN03300322
SAMN15700993	THA
SAMN18628921	CHN
SAMN35981701
SAMN41598951	COD
SAMN43535684	THA
SAMN21616993	CAN
SAMEA113537822	BWA
SAMN03246493	CHN
SAMEA2040303
SAMN06092486	VNM
SAMN02894331	CAN
SAMN41421784	ZWE
SAMN28052502	ITA
SAMN12551539	CHN
SAMN06854766
SAMN40099050	CHN
SAMN08862873
SAMEA104685062	FIN
SAMN14971053
SAMEA7353818
SAMEA7553008	GBR
SAMEA7551676	GBR
SAMN41389516	BGD
SAMEA7550344	GBR
SAMEA6456085	GMB
SAMEA115748884	GBR
SAMN38209986	PER
SAMEA7548354	GBR
SAMN06092667	VNM
SAMEA116000177	PRT
SAMN36849888	CHN
SAMN08379854
SAMEA115746547	USA
SAMEA3402874	PER
SAMEA5975327	CHN
SAMN36835232	CHN
SAMEA7547052	PER
SAMEA11761353	ZAF
SAMN12565781	ZAF
SAMN03246293	CHN
SAMN06272994	PRT
SAMN28538149	ITA
SAMN19774895	IRL
SAMN09101574	GBR
SAMEA112298818	MDA
SAMEA2682847	PER
SAMEA7544545	CHN
SAMN03246325	CHN
SAMN06221471	ZAF
SAMEA115434310	IRL
SAMEA104447373	DNK
SAMEA7723118	IRL
SAMN41421892
SAMEA115475290	CHE
SAMEA11961627	PRT
SAMN36834403	CHN
SAMEA9196910	ZAF
SAMN10254824	USA
SAMEA1556854	MWI
SAMN09284395
SAMEA13292648
SAMEA115740442	VNM
SAMN07344630	DJI
SAMEA104362143	PER
SAMN08626086	CHN
SAMEA104357611	CHN
SAMN09399420	AZE
SAMEA115739521	IND
SAMN23039000	PER
SAMN30959957	GBR
SAMN25250829	CHN
SAMN01983864
SAMN06091845	VNM
SAMN41724055	AUS
SAMN08436004	BGD
SAMEA4730533
SAMEA13119865	TZA
SAMN19657586	MDA
SAMN15703240	USA
SAMD00029415	JPN
SAMN30634411	MEX
SAMN41598617
SAMEA10030280	MDA
SAMEA7546923	PER
SAMN03300601	USA
SAMEA7546598	PER
SAMEA112910607
SAMEA2534506
SAMEA11225695
SAMEA115751250	USA
SAMN14344720	KEN
SAMN06008129
SAMEA12854902	GEO
SAMEA112181479	ZAF
SAMN35339875	KAZ
SAMEA112800441
SAMN38211063	PER
SAMEA7551934	GBR
SAMEA12852040	GEO
SAMN39286735	AUS
G1701	ESP
SAMN28550739	USA
SAMN41154966	AUS
G1792	ESP
SAMN16521731	PNG
SAMN41416730	VNM
SAMEA1119136	GBR
SAMEA8718835	ZAF
SAMEA13119985	GEO
SAMEA7157316	GEO
SAMN14970922
SAMN11489230	KOR
SAMN40465862	IND
SAMN41724190	AUS
SAMN40030531	IND
SAMEA110040898	GMB
SAMEA11225749
SAMN21978449
SAMEA13299797	CAN
SAMN14343873	GHA
SAMN28856986	CHN
SAMEA3512797	UGA
SAMEA1903110
SAMN30157814	CHN
SAMN16377059	FRA
SAMN31695930	USA
SAMN31672665	AUS
SAMEA12854900	GEO
SAMEA7560493
SAMEA2783247	THA
SAMEA919828
SAMN08215069	CAN
SAMEA12854750	GEO
SAMEA3558611	ZAF
SAMEA112800408
SAMN00103291
SAMN05577502	ZAF
SAMN08708575	UKR
SAMN16966083	BEL
SAMN06209938	GEO
SAMEA115743846	DEU
SAMEA7545440	PER
SAMN09758836	USA
SAMN20491859	BRA
SAMEA13321021	KEN
SAMN28856911	CHN
SAMN07213054	CAN
SAMN18648173	BRA
SAMD00603525	JPN
SAMN25611447
SAMN41664266	ROU
SAMN12565882	ZAF
SAMN41471631	ZAF
SAMEA11207406	TZA
SAMEA2534750	DEU
SAMEA1877184
SAMN07659830	GBR
SAMN31220388	CHN
SAMEA3414411	NLD
SAMN19657252	MDA
SAMEA3231527	ARG
SAMN41598205	IND
SAMEA7184617	PER
SAMN09829869	BRA
SAMN31695991	USA
SAMEA115739161	IND
SAMD00292875	JPN
SAMEA2533576	DEU
SAMEA113537445	BWA
SAMN19774786	IRL
SAMN36834277	CHN
SAMEA115738635	ZAF
SAMN38211060	PER
SAMN37124286	ZAF
SAMN41598604
SAMEA2040754	MWI
SAMEA1118864	GBR
SAMEA3466771
SAMN15403819	COD
SAMN41416770	VNM
SAMN08708152	UKR
SAMEA1569350	MWI
SAMEA112188791
SAMN42410002	IND
SAMEA5569923	PER
SAMEA5562213	NLD
SAMEA12852600	GEO
SAMN30948839	NLD
SAMN14344661	UGA
SAMEA8718807	ZAF
SAMN28052713	ITA
SAMEA5189293	GBR
SAMEA13291970	GBR
SAMEA7561316
SAMN15407153	COD
SAMN26422806	USA
SAMN18648338	BRA
SAMN05577432	ZAF
SAMN08906562	MEX
SAMEA115739277	PER
SAMEA7547586	BRA
SAMEA7548693	GBR
SAMEA112806662
SAMN15703238	USA
SAMN41667076	EST
SAMEA112805072
SAMEA13300399	CAN
SAMEA9976594	PER
SAMEA3178848	ZAF
SAMEA14493189	ZAF
SAMEA7556058
SAMEA115749218	GBR
SAMEA5875879
SAMN41389567	BGD
SAMD00117768	JPN
SAMN35981737
SAMEA7551643	GBR
SAMEA12855353	GEO
SAMN05576367	ZAF
SAMEA7544331	CHN
SAMEA3374890	PER
SAMN41154522	AUS
SAMEA1707676
SAMN28453136	USA
SAMN03246404	CHN
SAMEA110699280	ZAF
SAMN30158322	CHN
SAMN20491988	BRA
SAMN08708407	UKR
SAMN42206433
SAMD00117904	JPN
SAMEA1403721	RUS
SAMN06221169	IND
SAMEA8741247	BLR
SAMN30949065	NLD
SAMN34293844	UKR
SAMN05172883	MDA
SAMN43535031	THA
SAMN41390119	VNM
SAMEA7527539	IND
SAMN20693323
SAMN14942971
SAMN06481153	IND
SAMD00142719	JPN
SAMEA112803316
SAMEA114625976
SAMN21616242	CAN
SAMN31674285	AUS
SAMN41472058
SAMEA12852904	GEO
SAMEA5609569
SAMN19657531	MDA
SAMN30957960	CHN
SAMN36834666	CHN
SAMEA112799665
SAMN02585996	ZAF
SAMEA7157890	GEO
SAMN07373535	CAN
SAMEA5163692
SAMEA115738156	PER
SAMEA7526747	IND
SAMN03300807	MEX
SAMN41418003	USA
SAMN42034477	UKR
SAMEA112188733
SAMEA1019322	GBR
SAMEA3671276
SAMEA112799345
SAMN41455365	ARG
SAMEA3558396	PRT
SAMN31020203	USA
SAMN06053488	USA
SAMEA14460553	GMB
SAMEA2532521
SAMN07658576	GBR
SAMN08862767
SAMN03647874	GBR
SAMN41598157	IND
SAMN15772537	CHN
SAMEA7550791	GBR
SAMN41416461
SAMN19687793	MDA
SAMEA4798889	COD
SAMN09625634	USA
SAMEA7561729
SAMEA7527156	IND
SAMN15703171	USA
SAMEA7549905	GBR
SAMN38209998	PER
SAMEA4774469	MLI
SAMN30984221	USA
SAMEA115751030	USA
SAMN05575667	ZAF
SAMN41472123
SAMN40099062	CHN
SAMN42409969	IND
SAMEA5875903
SAMN39959222	ZAF
SAMN11100973	USA
SAMN19688444	MDA
SAMEA110031556	GMB
SAMEA7184648	PER
SAMN37457645	USA
SAMN17119545	USA
SAMEA113584047	TUN
SAMD00589884	VNM
SAMN08215469	CAN
SAMN41421714	ZWE
SAMEA6875550	ESP
SAMEA3721552	ETH
SAMN30949000	NLD
SAMEA7560864	VNM
SAMN41421877	IND
SAMN16789606
SAMN41389960
SAMEA1118453	GBR
SAMEA5562236	NLD
SAMEA104447291	DNK
SAMEA8741972	ZAF
SAMN41598824	COD
SAMN31047227	TWN
SAMD00653581	JPN
SAMEA1569178	MWI
SAMEA2682737	PER
SAMN06091807	VNM
SAMN09284379
SAMEA115747393	ZAF
SAMEA7563307	SWZ
SAMN14943166
SAMN36796959	CHN
SAMN22014572	USA
SAMEA12852194	GEO
SAMEA14501014	SWE
SAMEA11206867	TZA
SAMN41389982
SAMEA115163107	PRT
SAMN41472424
SAMN21856075	GEO
SAMN41390009
SAMN07659484	GBR
SAMN05576802	ZAF
SAMN08436009	BGD
SAMEA112801675
SAMEA7563508	NPL
SAMEA112801200
SAMEA104555725	GBR
SAMEA104447296	DNK
SAMN08708726	UKR
SAMEA110040881	GMB
SAMEA115474883	DEU
SAMEA115749783	SWE
SAMEA114442970	KOR
SAMN05575641	ZAF
SAMN35560981	USA
SAMN13735700	THA
SAMN30543899	CHN
SAMEA2267040	MWI
SAMEA7560183
SAMEA7562033	ITA
SAMN08912763
SAMN03647237	GBR
SAMEA7563451	NPL
SAMN09100012	GBR
SAMN21983401
SAMN15718702	THA
SAMEA7526453	IND
SAMEA112188682
SAMEA1101457	PAK
SAMEA2534899	SWZ
SAMEA5189476	GBR
SAMEA2296970	GBR
SAMN08709168	UKR
SAMEA2534286
SAMEA1688634	MWI
SAMN19113423	AUS
SAMEA112800273
SAMN15228663	MYS
SAMEA115747553	ZAF
SAMEA12850659	GEO
SAMEA7524765	IND
SAMEA7526220	IND
SAMN18823577	MEX
SAMN15854095	ERI
SAMN20512415	CHN
SAMEA104360938
SAMEA115747218	ZAF
SAMEA13294601	ESP
SAMN38210423	PER
SAMEA1523645	GBR
SAMN38210666	PER
SAMN08215307	CAN
SAMEA8994177	RWA
SAMEA112803669
SAMEA112801589
SAMN14344562	KEN
SAMEA5189760	GBR
SAMEA113538455	BWA
SAMN26934524	CHN
SAMEA12854231	GEO
SAMN31030371	AUS
SAMN34294314	UKR
SAMN08913120
SAMEA8718832	ZAF
SAMN40445346	JPN
SAMEA3310087	ZAF
SAMN26442686	ZAF
SAMN42034091	UKR
SAMEA7548665	GBR
SAMN36842289
SAMEA7546465	PER
SAMN43535364	THA
SAMN40947052	ROU
SAMEA114303764	GBR
SAMEA2400137
SAMEA9977595	PER
SAMN09812436	FRA
SAMN40031079	IND
SAMN07373393	CAN
SAMEA6990829	CMR
SAMN21593422	BGR
SAMN30950269	NLD
SAMN08732490
SAMN13383012	ROU
SAMN08376330	IDN
SAMN04538493	COD
SAMN03648363	GBR
SAMN36797076	CHN
SAMEA7550337	GBR
SAMEA7280388	BGD
SAMEA7563651	DEU
SAMN28052514	ITA
SAMEA13293423	IRL
SAMN41468179	ZAF
SAMEA14460433	GMB
SAMN41471671
SAMEA8989803	FRA
SAMEA112805005
SAMN14942953
SAMEA7562936	ZAF
SAMEA4774524	MLI
SAMN10965960	GBR
SAMEA1101758	PAK
SAMN03648743	ZAF
SAMEA2296993	GBR
SAMEA13293537	AUS
SAMN11053640	CHN
SAMEA2040654	MWI
SAMEA1707864
SAMEA115750858	USA
SAMN30380969	PRY
SAMN42034363	UKR
SAMEA112800113
SAMN40983457	KAZ
SAMN00222098
SAMN41417048
SAMEA12851575	GEO
SAMN04276812	THA
SAMN09812466	FRA
SAMN19688461	MDA
SAMN40031733	IND
SAMN41148675	USA
SAMN32818827	GBR
SAMEA7552255	GBR
SAMEA8994175	RWA
SAMN26038178	GBR
SAMEA111366887	PRT
SAMN18700327	CHN
SAMEA10691763	CZE
SAMN23522872	USA
SAMEA4744316	BRA
SAMEA115746911	DEU
SAMEA104093408	GBR
SAMD00029463	JPN
SAMN08732578
SAMN05918652	PER
SAMN18146419
SAMN26435348	USA
SAMN07373402	CAN
SAMN37068763	KHM
SAMEA2297188	GBR
SAMEA4846520	GBR
SAMN38375891	CHN
SAMEA7526729	IND
SAMD00142472	JPN
SAMN12125139	SWZ
SAMN37457502	USA
SAMN11127324	THA
SAMEA6456227	GMB
SAMEA7552622	GBR
SAMN06854784
SAMN29094230	RUS
SAMEA4753586
SAMEA7546488	PER
SAMN08131063	AUS
SAMN37210494	IND
SAMN40012652	IND
SAMEA113556085	MOZ
SAMN08629469
SAMN08913184
SAMN27764188	USA
SAMD00142823	JPN
SAMEA115739300	PER
SAMN17982282	FRA
SAMEA112806489
SAMN41389457	BGD
SAMN36619508	IND
SAMN41598721	BRA
SAMN07658130	GBR
SAMEA6875519	ESP
SAMN18118489
SAMN33573834	CHN
SAMEA112800353
SAMN31695841	USA
SAMEA112801331
SAMEA7542312	CHN
SAMEA5189919	GBR
SAMEA115163026	PRT
SAMN14942848
SAMN15773075	CHN
SAMEA7552794	GBR
SAMN16377157	USA
SAMEA115738226	ZAF
SAMEA7527708	IND
SAMN27391465	MEX
SAMN18118288
SAMEA13120122	GEO
SAMEA104718916	NLD
SAMN26578383	CHN
SAMN36849853	CHN
SAMN12565542	ZAF
SAMEA7549671	GBR
SAMEA1118523	GBR
SAMEA11006673	GBR
SAMEA115746866	DEU
SAMEA115475453	DEU
SAMN35340172	KAZ
SAMN02380637	USA
SAMN08732275
SAMEA8616321
SAMEA8104240	SLK
SAMN41468227	ZAF
SAMEA2709768	ZAF
SAMN30543921	CHN
SAMN20391468
SAMN06055873	VNM
SAMN38204417	PER
SAMN07660307	GBR
SAMEA112799130
SAMEA12854716	GEO
SAMEA3715813	NOR
SAMEA1929790
SAMN20693299
SAMEA6617341	ZAF
SAMN37457554	USA
SAMN31031351	AUS
SAMEA6153210	DEU
SAMN34294162	UKR
SAMEA115746894	DEU
SAMEA114442811	KOR
SAMN42034752	UKR
SAMN39958841	ZAF
SAMN40466192	MDA
SAMEA3445331	NLD
G1983m	ESP
SAMEA9976554	PER
SAMN40655333	MDA
SAMEA13293375	IRL
SAMN09100030	GBR
SAMEA5562187	NLD
SAMEA5607337	LBR
SAMN14344357	KEN
SAMN34030645	VNM
SAMN28527875	PER
SAMN18146234
SAMEA13119723	GEO
SAMEA114442946	KOR
SAMEA13321016	KEN
SAMN35721484	SGP
SAMEA7546214	PER
SAMEA4975766
SAMN15403666	COD
SAMN43535447	THA
SAMN41471661	ZAF
SAMEA112802380
SAMN07658834	GBR
SAMN06252178	NZL
SAMEA5561659	NLD
SAMN08795125
SAMEA3445251	NLD
SAMEA115751120	USA
SAMN41422100
SAMEA5974962	CHN
SAMN24851373
SAMEA113538195	BWA
SAMEA2783197	THA
SAMEA12851110	GEO
SAMN06010380	PER
SAMEA104390562	NOR
SAMEA7555520	GBR
SAMEA5609551
SAMN30185242	COL
SAMEA7528483	IND
SAMEA1708384	MWI
SAMN30951315	USA
SAMN26037922	GBR
SAMEA112181560	ZAF
SAMN05576275	ZAF
SAMN30949450	NLD
SAMN37848202	VNM
SAMN42692170	LBN
SAMEA7553978	GBR
SAMEA6875378	ESP
SAMEA2534978	DEU
SAMN41389869
SAMN07658618	GBR
SAMN07603284	AUS
SAMEA4975657
SAMN26343405	USA
SAMEA7527434	IND
SAMN34626787	USA
SAMEA7562057	ITA
SAMN36744128	MDG
G1853	ESP
SAMEA5561458	NLD
SAMEA1119835	GBR
SAMN18146513
SAMN41664658	ROU
SAMEA7184574	PER
SAMN30543240	CHN
SAMN07410318	USA
SAMEA13119811	BWA
SAMN39958922	ZAF
SAMN40031031	IND
SAMN15228635	MYS
SAMEA6656017	ZAF
SAMN17019707	BLR
SAMEA7542359	CHN
SAMEA7554338	GBR
SAMEA7280290	BGD
SAMEA4798832	COD
SAMEA9976953	PER
SAMN33756439	GEO
SAMEA115743875	DEU
SAMEA110420473
SAMN43396980	USA
SAMN12562668
SAMEA104614405	IDN
SAMN28527860	PER
SAMN05577425	ZAF
SAMN03892640	CAN
SAMN33756587	GEO
SAMEA113538562	BWA
SAMN21983407
SAMEA114245756	MOZ
SAMN18628908	CHN
SAMEA115746445	CHE
SAMEA6599734
SAMEA115739788	DEU
SAMN05575612	ZAF
SAMEA13300391	CAN
SAMN19657503	MDA
SAMEA7553854	GBR
SAMN21616586	CAN
SAMN06092036	VNM
SAMN03246593	CHN
SAMN13567931	IDN
SAMN38210660	PER
SAMEA4730590
SAMN37457889	USA
SAMN09425856	PER
SAMEA1530964	MWI
SAMEA12853159	GEO
SAMEA1885979
SAMEA104357565	CHN
SAMEA112801192
SAMN26814541	ESP
SAMN41389963
SAMEA4798721	COD
SAMEA115739424	PER
SAMN41468630	ZAF
SAMEA5189739	GBR
SAMEA5800047
SAMEA13293972
SAMEA3697009
SAMN32709780	BRA
SAMEA7562896	VNM
SAMEA10030136	GEO
SAMEA9070194	ZAF
SAMN01925663	ZAF
SAMEA3558632	VNM
SAMN09100482	GBR
SAMN43535120	THA
SAMN31672903	AUS
SAMN20525144	CHN
SAMN03263093	CHN
SAMEA113537661	BWA
SAMEA115747486	ZAF
SAMEA2682743	PER
SAMN41154470	AUS
SAMN19657986	MDA
SAMN06010475	PER
SAMEA114089894	RUS
SAMN43780432	IND
SAMN15772539	CHN
SAMEA115749282	GBR
SAMN16069818	AUS
SAMN38644661	USA
SAMN27555055	MDA
SAMN38670594	MAR
SAMEA7546120	PER
SAMN30949874	NLD
SAMN08906569	MEX
SAMEA10030501	ZAF
SAMN07344639	DJI
SAMEA5561725	NLD
SAMEA5975018	CHN
SAMEA9196877	ZAF
SAMEA8939126	FRA
SAMN37457460	USA
SAMN40655359	MDA
SAMN16550852	BRA
SAMEA7526444	IND
SAMD00258727
SAMN41664747	ROU
SAMEA5975269	CHN
SAMN03647349	GBR
SAMEA13188761	ZAF
SAMEA3516063	UGA
SAMEA8994110	RWA
SAMN27762823	USA
SAMEA112802788
SAMN05576958	ZAF
SAMEA14459933	GMB
SAMEA2419093	CHE
SAMEA4501303	NGA
SAMN42034773	UKR
SAMEA5561830	NLD
SAMN41468418	ZMB
SAMN41598715	BRA
SAMEA7549896	GBR
SAMN15701385	THA
SAMN15406781	COD
SAMN02414909	SWE
SAMEA104684927	FIN
SAMEA9977328	PER
SAMN27520130	GEO
SAMEA112802114
SAMN14416753	THA
SAMN14344111	GHA
SAMN39090719	ETH
SAMN35981902
SAMN26578288	CHN
SAMN41417267	USA
SAMEA3875834	CAN
SAMN19845152	IND
SAMEA112799640
SAMN41468783	ZAF
SAMEA115748601	DEU
SAMEA7525266	IND
SAMN14481326	GHA
SAMEA14460217	GMB
SAMEA7524811	IND
SAMEA2783022	THA
SAMN26578339	CHN
SAMEA9976250	PER
SAMN30547753	CHN
SAMN09725515	NZL
SAMEA2400179
SAMEA115475339	CHE
SAMEA14493623	ZAF
SAMEA1530603	MWI
SAMEA7562435	NGA
SAMN34030641	VNM
SAMN07766021	CAN
SAMN18648608	BRA
SAMN41598558
SAMN07659918	GBR
SAMN16521690	MDG
SAMN38211137	PER
SAMN41472207
SAMN06855964	MEX
SAMEA7542154	CHN
SAMN08913122
SAMEA112803570
SAMEA5975338	CHN
SAMN30948749	NLD
SAMN19113443	AUS
SAMN35220644	GEO
SAMEA2709769	ZAF
SAMEA115746915	DEU
SAMN20512400	CHN
SAMEA2535110	DEU
SAMN30619134	MEX
SAMEA112805132
SAMEA8955399	FRA
SAMN15404020	COD
SAMEA115749189	GBR
SAMN39958891	ZAF
SAMN26578337	CHN
SAMN10462571
SAMN14995742	THA
SAMN15853971	ERI
SAMEA6451273
SAMN18146686
SAMEA7547239	PER
SAMEA112806220
SAMN08347766	BLR
SAMN30157830	CHN
SAMEA112799399
SAMN14518393	DOM
SAMN41155006	AUS
SAMN02598986	IND
SAMEA115751540	USA
SAMEA112806908
SAMEA4441682	COD
SAMN15180248	MMR
SAMN43535701	THA
SAMEA114443663	JPN
SAMN36184016
SAMN32709579	COM
SAMEA1118306	GBR
SAMN03300361	MEX
SAMEA1118686	GBR
SAMEA2162283	RUS
SAMEA5974823	CHN
SAMEA1059439
SAMEA8719124	ZAF
SAMEA2533655
SAMN40983389	KAZ
SAMN17020011	KAZ
SAMN12389148	HKG
SAMEA1556797	MWI
SAMN15718806	THA
SAMN31030389	AUS
SAMN09725685	NZL
SAMEA3449997
SAMEA9976935	PER
SAMEA7528052	IND
SAMEA897810	MWI
SAMN15403926	COD
SAMEA8700410	PAK
SAMEA115739250	IND
SAMEA112801012
SAMN09951169	ITA
SAMN36183978
SAMN08821618	NOR
SAMN19688669	MDA
SAMN20513006	CHN
SAMN34626763	USA
SAMEA7550732	GBR
SAMN37848356	VNM
SAMN16550849	BRA
SAMEA6875127	ESP
SAMEA8113321	NOR
SAMN31030515	AUS
SAMEA3402872	PER
SAMN14417072	THA
SAMN18079880
SAMN41416869
SAMEA115738167	PER
SAMN15403847	COD
SAMN03648286	GBR
SAMN21856346	GEO
SAMN40031094	IND
SAMEA7527220	IND
SAMEA7560848	VNM
SAMN41598353	IND
SAMN31020209	USA
SAMEA1406086
SAMEA13300665	CAN
SAMN03328470	CAN
SAMN18823561	MEX
SAMEA7528757	IND
SAMN08215017	CAN
SAMEA113556436	MOZ
SAMEA2683033	PER
SAMN03246616	CHN
SAMN37210160	IND
SAMEA13300627	CAN
SAMN07344554	DJI
SAMN11053643	CHN
SAMN06010160	PER
SAMEA14460366	GMB
SAMEA104447395	DNK
SAMEA3444485	GBR
SAMEA112801441
SAMN21616811	CAN
SAMN08732227
SAMEA12029266
SAMEA10030050	VNM
SAMEA2533947
SAMEA113556159	MOZ
SAMEA5282497
SAMN32819255	GBR
SAMEA112799936
SAMEA104390492	NOR
SAMEA7546478	PER
SAMN03648776	ZAF
SAMEA7542138	CHN
SAMN12825637	CHN
SAMEA112805324
SAMN21983389
SAMEA12029270
SAMN10663250	IND
SAMN41468708	ZAF
SAMEA7157106	GEO
SAMEA7527737	IND
SAMEA3305533	ZAF
SAMEA7563253	ETH
SAMN13051688	KAZ
SAMEA11207146	TZA
SAMN03225323	GBR
SAMN40475169	USA
SAMEA112803822
SAMEA7541584	ZAF
SAMEA7554367	GBR
SAMN16069736	AUS
SAMEA2342428
SAMN15718396	THA
SAMEA12853126	GEO
SAMEA7280285	BGD
SAMN26200685	AUS
SAMEA4946862
SAMEA112806096
SAMEA112183805	COL
SAMEA3374922	PER
SAMN02419617	BLR
SAMEA8994281	RWA
SAMEA7548466	GBR
SAMN41421984	ZAF
SAMEA3318445
SAMN40466022	MDA
SAMN05276380	GBR
SAMN30185217	COL
SAMN21616883	CAN
SAMN37210570	IND
SAMN03300757	USA
SAMEA6875660	ESP
SAMEA6875727	SWE
SAMEA115739359	PER
SAMEA961586	GBR
SAMN41390238
SAMD00142487	JPN
SAMEA8461170	SWE
SAMN36834863	CHN
SAMEA1708405	MWI
SAMN15854285	ERI
SAMN27762525	USA
SAMEA115748590	DEU
SAMEA7553200	GBR
SAMN41279801	ERI
SAMN21616299	CAN
SAMN26994120	CHN
SAMEA6655962	ZAF
SAMEA6064403	IND
SAMEA112802387
SAMN27519936	UKR
SAMN00013305
SAMEA115740867	VNM
SAMEA112183791	COL
SAMN09715512	ROU
SAMEA115738704	IND
SAMEA7554904	GBR
SAMEA113538041	BWA
SAMN41389801
SAMN04634198	MOZ
SAMN09284122
SAMN27765558	USA
SAMN09625624	USA
SAMN05576478	ZAF
SAMN13568240	IDN
SAMN01831225	RUS
SAMN18648195	BRA
SAMEA7527623	IND
SAMEA1688645	MWI
SAMEA112181522	ZAF
SAMN13382988	ROU
SAMN40099049	CHN
SAMD00268082	JPN
SAMN06055860	VNM
SAMEA2533405	DEU
SAMEA112850833	FRA
SAMEA114443384	JPN
SAMN17254033
SAMEA1118844	GBR
SAMN15406862	COD
SAMEA1101763	PAK
SAMN30157671	CHN
SAMN14928623	AUS
SAMEA7555895	DEU
SAMN31696018	USA
SAMN08708243	UKR
SAMN13568499	PER
SAMN09099887	GBR
SAMN13207925	GEO
SAMEA11206885	TZA
SAMEA14449415	LVA
SAMN26200665	AUS
SAMEA3374955	PER
SAMN38210748	PER
SAMEA3374880	PER
SAMN02419542	BLR
SAMN40475248	USA
SAMEA7156630	GEO
SAMEA7563814	DEU
SAMEA112181466	ZAF
SAMEA3721576	ETH
SAMN35981836
SAMEA112181240	ZAF
SAMEA112806304
SAMN03648720	ZAF
SAMN07659544	GBR
SAMEA2711007	THA
SAMEA104614430	IDN
SAMN41811972	CHN
SAMEA9070033	ZAF
SAMN41467967	ZAF
SAMEA7546104	PER
SAMEA1019246	GBR
SAMN05576405	ZAF
SAMEA7551878	GBR
SAMN41724301	AUS
SAMN09101321	GBR
SAMN32819577	CAN
SAMD00292868	JPN
SAMN41772170	PHL
SAMN15718758	THA
SAMEA115412493	PRT
SAMEA5366620	GHA
SAMN35339873	KAZ
SAMN18146616
SAMN09102091	GBR
SAMEA5164117
SAMN20513000	CHN
SAMEA1877111	GBR
SAMEA4706523	GBR
SAMN31423451	ITA
SAMEA12854359	GEO
SAMEA5607343	LBR
SAMN27520118	GEO
SAMEA7528976	IND
SAMEA3715508	CHE
SAMEA5562359	NLD
SAMEA7528105	IND
SAMN09100309	GBR
SAMEA104600483
SAMEA7553113	GBR
SAMN17119814	USA
SAMN34999458	ROU
SAMN31421192	USA
SAMEA7617400
SAMEA7545486	PER
SAMN15703242	USA
SAMEA8718464	ZAF
SAMEA115750136	TWN
SAMN12825857	CHN
SAMEA112798989
SAMN20513188	CHN
SAMN38211307	PER
SAMEA112188826
SAMN12347379	ROU
SAMEA12851498	GEO
SAMN36619354	IND
SAMN31395904	ITA
SAMN41417630	USA
SAMEA5569510	PER
SAMEA8989174
SAMN14929636	AUS
SAMN09756301	MDA
SAMEA7526007	IND
SAMN41664341	ROU
SAMN27520047	GEO
SAMEA114089491	ZAF
SAMEA115109430	ESP
SAMN03246330	CHN
SAMN26442946	USA
SAMN12565598	ZAF
SAMEA4706864	GBR
SAMN42410367	IND
SAMN13568260	IDN
SAMEA115749385	GBR
SAMN05577664	ZAF
SAMN36974188
SAMN17301532	CHN
SAMEA2533878	DEU
SAMN27519794	UKR
SAMN14417294	THA
SAMN41417635	USA
SAMN19657571	MDA
SAMEA112801109
SAMN14416939	THA
SAMN27519652	GEO
SAMN02934446	USA
SAMN06251220	ZAF
SAMN22014501	USA
SAMN35340014	KAZ
SAMN38210766	PER
SAMEA115739846	DEU
SAMN05576980	ZAF
SAMEA8955508	FRA
SAMEA115741530	IND
SAMEA1118130	GBR
SAMEA115738667	IND
SAMEA5189900	GBR
SAMN11250619
SAMN03648840	ZAF
SAMN17019792	BLR
SAMEA112954401	CMR
SAMEA113555905	MOZ
SAMEA5607307	LBR
SAMN40739614	AUS
SAMN31674134	AUS
SAMN15567637
SAMN30381004	PRY
SAMEA7525752	ALB
SAMN19113340	AUS
SAMN10185851	BRA
SAMEA113556311	MOZ
SAMEA115737996	PER
SAMN41597974
SAMEA11006581	GBR
SAMEA114757852	THA
SAMEA1101710	PAK
SAMN14942876
SAMEA1117572	GBR
SAMEA13294890	ESP
SAMEA7544111	CHN
SAMN36834810	CHN
SAMN30381064	PRY
SAMEA1397519	GBR
SAMEA115738662	IND
SAMD00142668	JPN
SAMEA13119779	CIV
SAMN37210374	IND
SAMEA2783494	THA
SAMEA115750922	USA
SAMEA104144174	CHN
SAMN36835119	CHN
SAMEA4798879	COD
SAMEA7554149	GBR
SAMN05575538	ZAF
SAMN31030266	AUS
SAMN25149798	CHN
SAMEA115750178	TWN
SAMEA10242756	PER
SAMN14416981	THA
SAMEA7550224	GBR
SAMEA1102549	ITA
SAMN10462532	KEN
SAMN03647471	GBR
SAMN41812079	CHN
SAMEA104447424	DNK
SAMN15701070	THA
SAMN18118424
SAMN06010351	PER
SAMEA112806382
SAMEA112802116
SAMEA7546370	PER
SAMN37848039	VNM
SAMN02419637	BLR
SAMN16086769	FRA
SAMN18498653	PAK
SAMN02381006	UGA
SAMEA7526508	IND
SAMEA7555384	GBR
SAMN40032312	IND
SAMEA6656041	ZAF
SAMN40031805	IND
SAMEA115475312	CHE
SAMN41416357	VNM
SAMN30543385	CHN
SAMN19658133	MDA
SAMEA2710992	THA
SAMN26578362	CHN
SAMEA8742300	ZAF
SAMEA112801037
SAMN31037339	USA
SAMEA1569162	MWI
SAMN40273040	GEO
G2970	ESP
SAMN10659527	IND
SAMEA112298889	MDA
SAMEA7156818	GEO
SAMN40031784	IND
SAMN08862809
SAMN15703303	USA
SAMN15407126	COD
SAMN13000335	IND
SAMEA12851388	GEO
SAMN02358721	RUS
SAMN38670635	MAR
SAMN07659633	GBR
SAMEA8741913	ZAF
SAMN05276527	GBR
SAMN18700357	CHN
SAMEA7549503	GBR
SAMEA1485485	MWI
SAMEA3721539	ETH
SAMEA8741991	ZAF
SAMN31423482	ITA
SAMN05577138	ZAF
SAMEA10030463	ZAF
SAMN13169584	MDA
SAMN14971069
SAMEA115746194	DEU
SAMN37457239	USA
SAMN07660438	GBR
SAMEA1118376	GBR
SAMEA104718522	NLD
SAMEA7554611	GBR
SAMEA7550280	GBR
SAMEA6655935	ZAF
SAMEA112806387
SAMN19657502	MDA
SAMN30543981	CHN
SAMN17266310	USA
SAMEA7553771	GBR
SAMEA104362152	PER
G917	ESP
SAMEA1523369	ZAF
SAMN31695747	USA
SAMEA13300252	CAN
SAMEA919824
SAMEA4888789	FIN
SAMEA7550147	GBR
SAMN13568095	IDN
SAMEA13300598	CAN
G1997	ESP
SAMEA115745504	DEU
SAMN20512803	CHN
SAMEA104362250	PER
SAMN40031418	IND
SAMEA14269029	FRA
SAMN14971306
SAMEA12855363	GEO
SAMEA2234680
SAMN15567628
SAMN09715526	ROU
SAMEA7551511	GBR
SAMEA115751413	USA
SAMN31220358	CHN
SAMEA6359912	GBR
SAMN10966048	GBR
SAMN02934365	USA
SAMEA9976303	PER
SAMEA7526516	IND
SAMEA104326180
SAMEA115748613	DEU
SAMN08708989
SAMN28455507	USA
SAMEA104684950	FIN
SAMEA115738006	PER
SAMEA4695118	UKR
SAMEA2709842	ZAF
SAMEA7545936	PER
SAMN07236410	THA
SAMN43396919	USA
SAMEA2343222	PER
SAMEA3432853	GBR
SAMN06052286	UGA
SAMEA115747158	IRL
SAMEA9070716	ZAF
SAMN15772808	CHN
SAMEA7551535	GBR
SAMN41418009
SAMEA5190016	GBR
SAMN30157949	CHN
SAMEA112298859	MDA
SAMN33573716	CHN
SAMEA2234716
SAMN14417137	THA
SAMN15772702	CHN
SAMEA7529297	IND
SAMEA1101318	PER
SAMEA110040893	GMB
SAMEA2535215	SLE
SAMEA112181288	ZAF
SAMN41724486	AUS
SAMEA7549672	GBR
SAMN06055649	VNM
SAMEA8719075	ZAF
SAMN34030718	VNM
SAMEA115739162	IND
SAMEA11006701	GBR
SAMN27519690	KAZ
SAMEA13119995	GEO
SAMN09725640	NZL
SAMEA3715636	CHE
SAMEA3421182	GBR
SAMEA7553499	GBR
SAMN09100132	GBR
SAMN07659864	GBR
SAMN42034448	UKR
SAMEA110024230	GMB
SAMEA5875813
SAMEA6456178	GMB
SAMN32819006	GBR
SAMN34294036	UKR
SAMN16448909	BRA
SAMEA104394541	SWZ
SAMEA1397403	GBR
SAMEA6617274	ZAF
SAMEA115744384	DEU
SAMN06053513	USA
SAMN30556173	CHN
SAMN38211112	PER
SAMEA1707779
SAMEA6359514	GBR
SAMN30948747	NLD
SAMN08913191
SAMN21855919	GEO
SAMN10342062	BEN
SAMEA7839652
SAMN19113051	AUS
SAMN43535263	THA
SAMN05576605	ZAF
SAMN15702919	USA
SAMN05789051	GEO
SAMEA1118536	GBR
SAMN12168534	SVN
SAMEA3558736	PRT
SAMN07658378	GBR
SAMN17119513	USA
SAMEA11207209	TZA
SAMN14344026	GHA
SAMN13813867	ZAF
SAMEA112804635
SAMN07658451	GBR
SAMEA114089487	ZAF
SAMEA113537850	BWA
SAMN12551264	CHN
SAMN41598372	IND
SAMEA112804872
SAMEA3671529
SAMN19113228	AUS
SAMEA6153129	DEU
SAMN40465874	IND
SAMEA7544164	CHN
SAMN16521788	TZA
SAMN27520016	GEO
SAMEA115745922	DEU
SAMEA2534720
SAMEA7549860	GBR
SAMEA14493174	ZAF
SAMN02585943	ZAF
SAMEA1101452	PAK
SAMEA12852800	GEO
SAMEA10029845	PER
SAMEA5189937	GBR
SAMEA13292008	GBR
SAMN09725497	NZL
SAMEA12851245	GEO
SAMEA7554509	GBR
SAMN09099596	GBR
SAMEA1119667	GBR
SAMN42034127	UKR
SAMN31581294	IND
SAMEA112298906	MDA
SAMN33756451	GEO
SAMEA8955533	FRA
SAMN04053693	CAN
SAMEA115745125	DEU
SAMEA2081334
SAMEA7545562	PER
SAMEA2079433	CMR
SAMN19657459	MDA
SAMEA112801453
SAMN07659915	GBR
SAMN20693245
SAMEA1317617	ZAF
SAMEA9070582	ZAF
SAMN21236287	CHN
SAMN17019893	BLR
SAMEA13294762	ESP
SAMN38204420	PER
SAMEA113538415	BWA
SAMEA13294645	ESP
SAMEA2419066	CHE
SAMN28052492	ITA
SAMEA115741367	IND
SAMN05577439	ZAF
SAMN33010952	MDA
SAMEA114303718	GBR
SAMN21616383	CAN
SAMD00142611	JPN
SAMEA115748584	DEU
SAMEA7550415	GBR
SAMN05918767	PER
SAMN07660155	GBR
SAMEA7541683	ZAF
SAMEA14460035	GMB
SAMEA113981284	PRT
SAMEA3558832	BRA
SAMEA104357595	CHN
SAMEA4753655
SAMEA7524749	IND
SAMEA12855023	GEO
SAMEA7157332	GEO
SAMEA13188712	MDG
SAMEA7841469	ESP
SAMN33756634	GEO
SAMN40547161	MEX
SAMN08795122
SAMEA6655890	ZAF
SAMN38644680	BRA
SAMN05916315	PER
SAMEA112799325
SAMN41772289
SAMN08629099	BGD
SAMN05577219	ZAF
SAMEA104447598	DNK
SAMN26038069	GBR
SAMN08913014
SAMN15407108	COD
SAMEA115743796	DEU
SAMEA8994273	RWA
SAMN03300355	USA
SAMN18117960
SAMEA1903027
SAMEA7555878	DEU
SAMN42410346	IND
SAMEA7524935	IND
SAMN37457400	USA
SAMN14112103	ITA
SAMEA113538423	BWA
SAMN13568793	PER
SAMN41416640
SAMN19113039	AUS
SAMEA113538574	BWA
SAMEA115745123	DEU
SAMD00653590	JPN
SAMEA8616378
SAMEA113538442	BWA
SAMEA5569884	PER
SAMEA112800654
SAMN40655250	MDA
SAMN40947012	ROU
SAMN06055913	VNM
SAMEA7561274
SAMEA8996359	CHE
SAMN38210010	PER
SAMEA110420305
SAMN31887261	IND
SAMEA5975110	CHN
SAMEA14493306	ZAF
SAMEA1119407	GBR
SAMN15772575	CHN
SAMN19688450	MDA
SAMN31674113	AUS
SAMEA104600200
SAMN13568388	PER
SAMEA9976015	PER
SAMEA923260	CZE
SAMEA114089675	TZA
SAMN40566317	USA
SAMEA114443391	JPN
SAMEA115744124	DEU
SAMN16966238	BEL
SAMEA2783167	THA
SAMN30986554	USA
SAMN41421734	ZWE
SAMN41154765	AUS
SAMN03648000	GBR
SAMEA112802763
SAMEA3402910	NLD
SAMN37848236	VNM
SAMEA2682975	PER
SAMN05781012	AUS
SAMEA7156402	GEO
SAMN25995145	TZA
SAMEA7551431	GBR
SAMN41390036
SAMD00117815	JPN
SAMN17918200	USA
SAMEA110037056	GMB
SAMEA7702186	ARG
SAMN22014499	USA
SAMN10965959	GBR
SAMEA2783507	THA
SAMN08626335	CHN
SAMN06092308	VNM
SAMEA1569289	MWI
SAMEA110024206	GMB
SAMN37848675	VNM
SAMEA5562498	NLD
SAMN19135937	CHN
SAMEA7551557	GBR
SAMEA104362044	PER
SAMN21856111	GEO
SAMEA111556108
SAMN32819288	GBR
SAMN28538229	ITA
SAMEA7526760	IND
SAMN13568704	PER
SAMEA114757804	THA
SAMEA11761536	ZAF
SAMEA2145397	RUS
SAMN08376362	IDN
SAMEA112802130
SAMN15772949	CHN
SAMEA7560269
SAMEA6153171	DEU
SAMN03246698	CHN
SAMN36639402	SLK
SAMEA13299852	CAN
SAMEA1903030
SAMN09756261	MDA
SAMN25778893	CHN
SAMN28052575	ITA
SAMEA12853496	GEO
SAMN03328564	CAN
SAMEA112804407
SAMN08708443	UKR
SAMEA7555565	GBR
SAMN18823762	MEX
SAMN05577118	ZAF
SAMEA14460238	GMB
SAMN30543246	CHN
SAMN09090565	ITA
SAMN03246622	CHN
SAMEA7554848	GBR
SAMN06092473	VNM
SAMEA115740952	VNM
SAMEA7528515	IND
SAMN41772179	ITA
SAMN18648229	BRA
SAMN09756314	MDA
SAMEA14460520	GMB
SAMEA112806826
SAMEA7528347	IND
SAMN21616406	CAN
SAMEA115748747	GBR
SAMN12565608	ZAF
SAMEA7549580	GBR
SAMEA104600151
SAMEA5163762
SAMN41685673	PAK
SAMEA12029303
SAMEA12854289	GEO
SAMEA6062798
SAMN31043491	USA
SAMEA1118394	GBR
SAMEA7528530	IND
SAMEA5366630	GHA
SAMEA7560600	VNM
SAMN38204769	PER
SAMEA7551710	GBR
SAMN09725459	NZL
SAMEA2783535	THA
SAMN15718372	THA
SAMEA2534092	SWZ
SAMEA104093459	GBR
SAMEA7554800	GBR
SAMEA115744134	DEU
SAMEA115743770	DEU
SAMEA115747418	ZAF
SAMN18823834	MEX
SAMN08347722	BLR
SAMEA115737987	PER
SAMEA104447460	DNK
SAMN14943035
SAMN10342092	BEN
SAMEA6875399	ESP
SAMEA3448210	NLD
SAMN08732259
SAMEA4441538	ZAF
SAMN42882722	TWN
SAMN13169786	MDA
SAMEA104394672	SWZ
SAMN32709627	COM
SAMEA2534536	DEU
SAMEA5975005	CHN
SAMN42034763	UKR
SAMEA3305525	ZAF
SAMEA112806584
SAMEA113537492	BWA
SAMEA14459884	GMB
SAMN13169567	MDA
SAMN15854006	ERI
SAMN13318815	IRL
SAMN03647612	GBR
SAMN21593420	BGR
SAMEA104093466	GBR
SAMN41417759	USA
SAMN35621861
SAMN22202790
SAMEA115740763	IND
SAMEA12854608	GEO
SAMN15098180	COD
SAMEA115750139	TWN
SAMEA2533527	DEU
SAMN27520089	GEO
SAMN11489248	JPN
SAMN09867689	GBR
SAMN08892431	PAK
SAMN30949316	NLD
SAMN19845237	IND
SAMEA115750148	TWN
SAMN19728375
SAMN07956602	RUS
SAMN40031714	IND
SAMN19113488	AUS
SAMEA9976059	PER
SAMEA112805843
SAMN36849735	CHN
SAMN16377047	FRA
SAMEA7547779	GBR
SAMN15772988	CHN
SAMN33243735	COL
SAMN14416783	THA
SAMEA7564137	VNM
SAMEA7529050	IND
SAMEA8742649	PER
SAMD00436136
SAMN08436054	BGD
SAMEA115749100	GBR
SAMEA13188803	GBR
SAMN41598701
SAMEA7526496	IND
SAMN23376367	CHN
SAMN14345008
SAMN18823567	MEX
SAMEA8987118	FRA
SAMN19688118	MDA
SAMN02671091	CAN
SAMEA110420450
SAMN08732573
SAMN18648564	BRA
SAMEA112801411
SAMEA112800023
SAMN26578262	CHN
SAMEA7546765	PER
SAMN41468919	ZAF
SAMN41664275	ROU
SAMN33849784	PRT
SAMN30294522	CHN
SAMN21880272	USA
SAMEA8955500	FRA
SAMN28553778	USA
SAMN18648160	BRA
SAMN27533938	BLR
SAMEA7548611	GBR
SAMN40983302	KAZ
SAMN41724325	AUS
SAMEA7552629	GBR
SAMEA104600276
SAMEA1688607	MWI
SAMN27762752	USA
SAMN31030552	AUS
SAMEA5569850	PER
SAMN31423517	ITA
SAMEA112804756
SAMN02934341	USA
SAMN42233799	UKR
SAMN26435346	USA
SAMD00178585	VNM
SAMN37457598	USA
SAMN08215023	CAN
SAMN19688102	MDA
SAMEA112299031	MDA
SAMEA7562421	NGA
SAMEA13300639	CAN
SAMN10185878	BRA
SAMD00029422	JPN
SAMN41598844	COD
SAMEA115745223	DEU
G2083	ESP
SAMN41685522	PAK
SAMN20693163
SAMN42034725	UKR
SAMEA115750897	USA
SAMEA115741125	IND
SAMN18648125	BRA
SAMN42034236	UKR
SAMN26430029	USA
SAMN20492065	BRA
SAMN30158315	CHN
SAMEA1019297	GBR
SAMEA4846781	GBR
SAMEA10030059	GEO
SAMN08709099	UKR
SAMEA114385359	PAK
SAMN06055432	VNM
SAMN14416710	THA
SAMEA115748872	GBR
SAMEA13321292	KEN
SAMEA7157520	GEO
SAMEA8987157	FRA
SAMN19694239	MDA
SAMEA7819020	GBR
SAMN12347394	ROU
SAMEA897839	MWI
SAMEA115744531	DEU
SAMN36834975	CHN
SAMEA112803434
SAMEA7524888	IND
SAMEA7547555	BRA
SAMEA7542345	CHN
SAMN19688530	MDA
SAMN08629483	BGD
SAMN09725703	NZL
SAMN15701009	THA
SAMEA115745779	DEU
SAMN01908786	CHN
SAMN17266419	USA
SAMEA115745679	DEU
SAMEA12855327	GEO
SAMEA7548777	GBR
SAMEA10030545	ZAF
SAMEA112750660	PRT
SAMEA110420196
SAMN37457462	USA
SAMN38810222	USA
SAMEA11207215	TZA
SAMN13264509	KAZ
SAMN18648211	BRA
SAMN20512871	CHN
SAMEA112804246
SAMN31673854	AUS
SAMD00178990	VNM
SAMN36619430	IND
SAMEA3875828	CAN
SAMEA7525677	IND
SAMEA7554352	GBR
SAMEA7561727
SAMN38204468	PER
SAMN41934482	CAN
SAMN30949531	NLD
SAMN10966175	GBR
SAMN41598395	IND
SAMEA104447357	DNK
SAMEA115747808	ZAF
SAMN09099933	GBR
SAMN27762817	USA
SAMEA115740040	VNM
SAMEA1397364	GBR
SAMN36849608	CHN
SAMEA8718830	ZAF
SAMEA114303782	GBR
SAMD00142869	JPN
SAMN07658573	GBR
SAMEA5076094	ESP
SAMEA112800366
SAMN15701358	THA
SAMEA112799420
SAMN25778895	CHN
SAMEA9977427	PER
SAMN08626225	CHN
SAMN19694172	MDA
SAMEA104304851
SAMEA6456075	GMB
SAMEA7526160	IND
SAMN34626876	USA
SAMEA6675145	SWZ
SAMEA7563268	ETH
SAMN34293921	UKR
SAMEA6455894	GMB
SAMN25234935	CHN
SAMEA115748698	GBR
SAMEA112803529
SAMN27519825	UKR
SAMEA12850938	GEO
SAMN05576761	ZAF
SAMN09828827	USA
SAMN38210893	PER
SAMN20512634	CHN
SAMEA115745224	DEU
SAMEA113538449	BWA
SAMEA112801060
SAMN41421558	USA
SAMN13813999	ZAF
SAMEA110420200
SAMN09905668	CHE
SAMEA6649902
SAMEA5163687
SAMN03018384	CAN
SAMN08862757
SAMEA1397426	GBR
SAMEA6359626	GBR
SAMN07658546	GBR
SAMN41417572	USA
SAMEA112802339
SAMEA6359875	GBR
SAMN41598202	IND
SAMN11179704
SAMN31248619	BEN
SAMEA1706691	NLD
SAMN42034632	UKR
SAMN02586079	ZAF
SAMN14481409	GHA
SAMN06055799	VNM
SAMEA9070332	ZAF
SAMN02586038	ZAF
SAMEA7525087	IND
SAMN05577457	ZAF
SAMEA112806915
SAMN06056025	VNM
SAMN20513127	CHN
SAMN06210018	MDA
SAMEA7156810	GEO
SAMEA115506502	ZAF
SAMN18117980
SAMN19728532
SAMEA2234686
SAMN30963739	USA
SAMN04276706	THA
SAMN07766164	CAN
SAMN08708330	UKR
SAMEA7554697	GBR
SAMN41416808
SAMEA3391688	GMB
SAMN37547189
SAMN09100450	GBR
SAMN18146418
SAMEA112805735
SAMEA7524834	IND
SAMN19688685	MDA
SAMEA7553084	GBR
SAMEA7529013	IND
SAMN41148678	USA
SAMN38211214	PER
SAMEA7552128	GBR
SAMN14416778	THA
SAMN33860539	KAZ
SAMN15228623	MYS
SAMEA2400165
SAMN33756511	GEO
SAMN41421980
SAMEA112806455
SAMN41934651	CAN
SAMN37210345	IND
SAMEA2151588	RUS
SAMEA3671256
SAMN14481175	GHA
SAMEA7528315	IND
SAMEA1688661	MWI
SAMEA1707650
SAMEA5163814
SAMN05575760	ZAF
SAMN37457733	USA
SAMN41416657	VNM
SAMEA1403793	RUS
SAMEA11008587	BRA
SAMN41421398	USA
SAMN08629202	BGD
SAMN37352136	USA
SAMEA5875791
SAMEA7546821	PER
SAMEA5562443	NLD
SAMEA6502053	PRT
SAMN40207967	USA
SAMN15407311	COD
SAMEA2709785	ZAF
SAMN13568318	PER
SAMEA1406056
SAMEA112803149
SAMEA8718987	ZAF
SAMEA14269030	FRA
SAMEA114236249	MDA
SAMEA3558654	VNM
SAMEA13294811	ESP
SAMEA9070777	ZAF
SAMN41421657
SAMEA2343255	PER
SAMEA114089400	ZAF
SAMEA8989166
SAMEA2682950	PER
SAMEA3558163
SAMEA4798686	COD
SAMN15228638	MYS
SAMEA4744430	BRA
SAMEA7525058	IND
SAMN43397518	ZAF
SAMN37210191	IND
SAMEA8718535	ZAF
SAMN05725038	FRA
SAMN06210097	MDA
SAMEA113556540	MOZ
SAMEA7562574
SAMEA7554966	GBR
SAMEA2533882	COG
SAMEA11761313	ZAF
SAMEA115750147	TWN
SAMEA5164050
SAMEA12855501	GEO
SAMN14402135	CHN
SAMEA9976945	PER
SAMN38810405	USA
SAMEA7547699	GBR
SAMN22014543	USA
SAMN16550880	BRA
SAMN09425870	PER
SAMN03300300	MEX
SAMEA2534754
SAMEA5561960	NLD
SAMEA115739349	PER
SAMN43783781	AUS
SAMN04634260	UGA
SAMEA112805977
SAMN07236516	THA
SAMN31063379	USA
SAMN06920078	PNG
G2821	ESP
SAMN10965957	GBR
SAMEA6875708	SWE
SAMEA11934297	ETH
SAMN27519901	UKR
SAMN31673333	AUS
SAMN41724238	AUS
SAMEA11934289	ZAF
SAMN41468505
SAMEA7562958	ZAF
SAMN15404128	COD
SAMEA11207050	TZA
SAMEA115743834	DEU
SAMN40655150	MDA
SAMN41421932	ZAF
SAMEA112750664	PRT
SAMN43535443	THA
SAMEA7552734	GBR
SAMN31030047	AUS
SAMEA1103147	PAK
SAMEA12855208	GEO
SAMEA112805705
SAMN05916412	PER
SAMEA115577888	IRL
SAMN30826987	MEX
SAMEA112800819
SAMEA1119183	GBR
SAMN18628858	CHN
SAMN08379855
SAMEA7554236	GBR
SAMEA115741438	IND
SAMEA104718813	NLD
SAMN11035446	ITA
SAMN28537990	ITA
SAMEA9976291	PER
SAMEA110420329
SAMN15437393	CHN
SAMEA104357631	CHN
SAMEA1015943	RUS
SAMEA110040883	GMB
SAMN06221448	ZAF
SAMEA3376854	BEL
SAMN31581247	IND
SAMEA3344855	ESP
SAMEA112800027
SAMEA115737943	PER
SAMN30951069	USA
SAMN03246664	CHN
SAMN13568347	PER
SAMN30949127	NLD
SAMEA12852258	GEO
SAMEA1903095
SAMEA112801608
SAMN13813739	ZAF
SAMN39287167	AUS
SAMEA3391695	GMB
SAMN43535351	THA
SAMN10448957	USA
SAMEA7551623	GBR
SAMEA115747500	ZAF
SAMN08215165	CAN
SAMN06010207	PER
SAMN05576049	ZAF
SAMN30950238	NLD
SAMEA112805332
SAMD00603641	JPN
SAMEA2419073	CHE
SAMEA7563160	DZA
SAMEA1102247	PAK
SAMEA112188806
SAMN30986572	USA
SAMEA9977234	PER
SAMEA6359591	GBR
SAMEA7353816
SAMEA115751360	USA
SAMEA9581555	ETH
SAMN13568560	PER
SAMN20491898	BRA
SAMN23235194	ESP
SAMN15772769	CHN
SAMEA7891425
SAMEA112799283
SAMN35982122
SAMN03246617	CHN
SAMN27519513	GEO
SAMEA7818952	GBR
SAMEA2343264	PER
SAMEA9070872	ZAF
SAMN20693531
SAMN06092579	VNM
SAMEA115749637	SWE
SAMEA7548560	GBR
SAMN35340209	KAZ
SAMN34030673	VNM
SAMN06847543	ERI
SAMN16377049	FRA
SAMEA5163784
SAMEA2783035	THA
SAMEA114493642	PER
SAMN30962881	USA
SAMN30543416	CHN
SAMN16550948	BRA
SAMEA14460681	GMB
SAMEA112802882
SAMN15701474	THA
SAMN31674395	AUS
SAMEA113538511	BWA
SAMEA7549529	GBR
SAMD00142566	JPN
SAMEA7555774
SAMEA112799890
SAMEA3445250	NLD
SAMN08215108	CAN
SAMN08379825
SAMEA4744477	BRA
SAMN30543940	CHN
SAMN35721654	SGP
SAMEA112800194
SAMN08892416	PAK
SAMN02593550
SAMN30948913	NLD
SAMEA8939144	FRA
SAMN41416801	VNM
SAMEA1877213
SAMN05575672	ZAF
SAMEA10030310	MDA
SAMEA7551042	GBR
SAMEA7527987	IND
SAMEA2534519	DEU
SAMEA114442968	KOR
SAMN02585899	ZAF
SAMEA13294102
SAMN06008172
SAMN40030759	IND
SAMN40273767	GEO
SAMN19657356	MDA
SAMEA12850675	GEO
SAMN07766309	CAN
SAMEA114442650	KOR
SAMN13207926	GEO
SAMEA9069954	ZAF
SAMN08906643	MEX
SAMN16966070	BEL
SAMN28857084	CHN
SAMEA1119254	GBR
SAMN40566225	USA
SAMN41468476	ETH
SAMEA115432983	NOR
SAMN00013186
SAMN05789043	GEO
SAMEA112802017
SAMEA115745802	DEU
SAMN03161698	CAN
SAMEA2783088	THA
SAMN41471533	ZAF
SAMN37848100	VNM
SAMN42034065	UKR
SAMN11053691	CHN
SAMEA110040889	GMB
SAMEA7280175	BGD
SAMEA3562769	PRT
SAMEA112806266
SAMEA7542296
SAMN14971044
SAMN40031801	IND
SAMEA7546660	PER
SAMN08629446	BGD
SAMN41467993	ZAF
SAMEA4846833	GBR
SAMEA115879599	GEO
SAMN40031443	IND
SAMEA115746347	DEU
SAMN22202910
SAMEA4744167	USA
SAMEA1100870	GBR
SAMN21856298	GEO
SAMEA115749734	SWE
SAMN31672692	AUS
SAMEA104718911	NLD
SAMEA104718406	NLD
SAMEA112803971
SAMEA7702132	ARG
SAMEA7525056	IND
SAMN13438764	BGD
SAMN15406753	COD
SAMN25078193	PER
SAMEA7561511	ITA
SAMN19687847	MDA
SAMN08613037
SAMN31031094	AUS
SAMEA4041025
SAMN36834255	CHN
SAMEA12029376
SAMEA115432886	GEO
SAMN40031248	IND
SAMEA7555802	KGZ
SAMN42034952	UKR
SAMEA9977265	PER
SAMEA7525540	IND
SAMEA115739158	IND
SAMN18357241	ESP
SAMN37457331	USA
SAMEA115749327	GBR
SAMEA104600167
SAMN13637919	BRA
SAMEA12853816	GEO
SAMEA112801094
SAMEA112188743
SAMEA2783105	THA
SAMN39286588	AUS
SAMEA112802977
SAMEA2533842	DEU
SAMEA1707114	RUS
SAMN13051667	KAZ
SAMEA7548850	GBR
SAMN17019797	BLR
SAMEA13119897	TZA
SAMEA112954319	CMR
SAMN37191345	KOR
SAMEA115747250	ZAF
SAMN41418463	USA
SAMEA104447389	DNK
SAMEA13188758	ZAF
SAMEA8742194	ZAF
SAMEA7548694	GBR
SAMEA14269123	FRA
SAMEA8718496	ZAF
SAMEA1569104	MWI
SAMN21236171	CHN
SAMN20482576	ESP
SAMEA112803459
SAMN16521884	TZA
SAMN43296770	IDN
SAMN08708527	UKR
SAMN30950313	NLD
SAMN39286829	AUS
SAMEA7555841	UKR
SAMN40466001	MDA
SAMN05577649	ZAF
SAMN15703204	USA
SAMEA6359493	GBR
SAMN03648631	ZAF
SAMEA113935773	PRT
SAMN42882976	TWN
SAMN13620247	IND
SAMEA7553392	GBR
SAMEA5282502
SAMN06473187	IND
SAMN11053677	CHN
SAMEA7551715	GBR
SAMN15407027	COD
SAMN41598394	IND
SAMN19687771	MDA
SAMN05577148	ZAF
SAMEA115749949	TWN
SAMN26038137	GBR
SAMN06091809	VNM
SAMN12551350	CHN
SAMN18498619	PAK
SAMEA8955404	FRA
SAMEA112803138
SAMN08913315
SAMN10966189	GBR
SAMEA7548648	GBR
SAMN41471765
SAMN36835029	CHN
SAMEA7553354	GBR
SAMD00469747
SAMN41667049	EST
SAMEA113538502	BWA
SAMN16086800	FRA
SAMN19694098	MDA
SAMN07659374	GBR
SAMEA3445254	NLD
SAMEA5854654	SDN
SAMEA104362285	PER
SAMN41389706	BGD
SAMEA5875942
SAMEA7157449	GEO
SAMEA7545549	PER
SAMEA5569773	PER
SAMN14928468	AUS
SAMEA7555597	GBR
SAMN02934331	USA
SAMEA5189606	GBR
SAMN36834381	CHN
SAMEA114074858	ZAF
SAMN14416742	THA
SAMN06094209	PER
SAMEA5975022	CHN
SAMN37847999	VNM
SAMEA95508418	ZAF
SAMN03647725	GBR
SAMEA112250058
SAMN08892523	PAK
SAMEA2682740	PER
SAMN08913278
SAMN41472204
SAMEA12851963	GEO
SAMN31570999	FRA
SAMEA13294597	ESP
SAMN05276445	GBR
SAMEA115746264	DEU
SAMEA104600354
SAMEA7544634	CHN
SAMEA7562791	VNM
SAMEA7528103	IND
SAMEA9976961	PER
SAMEA112801830
SAMN18146297
SAMN33018141	THA
SAMEA112800362
SAMN08913152
SAMEA7549057	GBR
SAMEA7156289	GEO
SAMEA112850852	FRA
SAMEA1903162
SAMN06094109	PER
SAMN43291909	USA
SAMEA1119354	GBR
SAMN14971015
SAMN41471744	ZAF
SAMN18628916	CHN
SAMEA113538356	BWA
SAMN05918555	PER
SAMEA8994211	RWA
SAMEA115738261	PER
SAMEA104027396	DNK
SAMN20512755	CHN
SAMEA2534982
SAMEA13300275	CAN
SAMEA2534324	DEU
SAMN41421292	USA
SAMEA3392612	BEL
SAMN15180358	MMR
SAMEA7544512
SAMN40032073	IND
SAMN03300171	USA
SAMEA112806572
SAMEA10030516	ZAF
SAMEA12854263	GEO
SAMEA12852421	GEO
SAMEA115737753	USA
SAMN37210044	IND
SAMEA7546191	PER
SAMN20512574	CHN
SAMN04521992	ZAF
SAMN08732183
SAMEA2794353	GHA
SAMN13169442	MDA
SAMEA7891369
SAMEA104447320	DNK
SAMN41417161
SAMEA7156989	GEO
SAMEA10030402	MDA
SAMN08612731
SAMEA7552642	GBR
SAMN09685303	UGA
SAMN41725841	ISR
SAMEA112802939
SAMN16521857	TZA
SAMEA7839655
SAMN08862884
SAMEA3420860	GBR
SAMEA104555713	GBR
SAMN34382809	CAN
SAMN08215413	CAN
SAMEA3671507
SAMEA115740588	VNM
SAMN40031560	IND
SAMEA7561398
SAMEA4706535	GBR
SAMEA13293634	AUS
SAMEA8939089	FRA
SAMN38211022	PER
SAMEA7549020	GBR
SAMN37999663	MEX
SAMEA7548221	GBR
SAMN40030900	IND
SAMEA112805359
SAMEA7552364	GBR
SAMEA5562229	NLD
SAMN14343995	GHA
SAMEA112250121
SAMEA1571008
SAMEA2533553	COG
SAMEA7562454	TJK
SAMN37457898	USA
SAMEA10029781	PER
SAMN37848532	VNM
SAMN07658255	GBR
SAMEA115750896	USA
SAMN20512663	CHN
SAMN08626173	CHN
SAMN10462614	NPL
SAMN19728554
SAMN30949050	NLD
SAMEA114089420	ZAF
SAMN35721495	SGP
SAMN20525182	CHN
SAMN41418383	USA
SAMEA112801029
SAMEA112354733
SAMEA113577629	NAM
SAMEA116000315	PRT
SAMN15404064	COD
SAMN06010193	PER
SAMEA13294535	ESP
SAMN25236336	CHN
SAMN41468578	ZMB
SAMEA114443719	JPN
SAMEA5164920
SAMN10925185	POL
SAMN20513153	CHN
SAMEA1102653	ITA
SAMN21983520
SAMN15852941
SAMEA9976421	PER
SAMEA3318373	CHE
SAMN13637991	BRA
SAMEA113537590	BWA
SAMEA111366141	MDG
SAMEA104600558
SAMEA115741535	IND
SAMEA8955420	FRA
SAMEA5562102	NLD
SAMN41421369
SAMN38204599	PER
SAMEA112910504
SAMEA3390413	BEL
SAMEA5569872	PER
SAMN34257583	ISR
SAMN31423411	ITA
SAMEA968146	NLD
SAMN34626725	USA
SAMEA7560820	VNM
SAMN07658683	GBR
SAMEA115738017	PER
SAMEA8939131	FRA
SAMN14943107
SAMEA8718462	ZAF
SAMN03647932	GBR
SAMEA7553697	GBR
SAMN41390213	VNM
SAMN15701465	THA
SAMN02419622	BLR
SAMEA115750793	USA
SAMEA2079039
SAMEA4798847	COD
SAMN31117496	RUS
SAMN07658769	GBR
SAMEA13292688
SAMN41421265
SAMEA112804663
SAMEA115744108	DEU
SAMN16550868	BRA
SAMN22169421	CHN
SAMN43760696	USA
SAMN14481143	GHA
SAMEA8719037	ZAF
SAMN18648199	BRA
SAMEA104447448	DNK
SAMEA7560924	VNM
SAMEA7561121	VNM
SAMEA1904741
SAMN06252235	NZL
SAMN10441955	USA
SAMN27519827	UKR
SAMEA115750788	USA
SAMN26442671	ZAF
SAMN31887243	IND
SAMEA112801122
SAMN09101662	GBR
SAMN37457705	USA
SAMN37848403	VNM
SAMEA115745697	DEU
SAMN09725389	NZL
SAMN10448580	VNM
SAMEA113538471	BWA
SAMN41154786	AUS
SAMN31695770	USA
SAMN41279873	ERI
SAMEA7541444	ZAF
SAMN10371559
SAMEA7280579	BGD
SAMN09101630	GBR
SAMN30949369	NLD
SAMN17019755	BLR
SAMEA7563801	DEU
SAMN19688051	MDA
SAMN33010883	MDA
SAMN37352137	USA
SAMEA115740430	VNM
SAMEA2534086	UZB
SAMEA9976906	PER
SAMEA7546074	PER
SAMN41417074	BRA
SAMN35721652	SGP
SAMEA113538545	BWA
SAMEA7552549	GBR
SAMN05916294	PER
SAMN30547713	CHN
SAMN41934472	CAN
SAMEA1902643	GBR
SAMN33573778	CHN
SAMN34257576	ISR
SAMN08436310	BGD
SAMD00179105	VNM
SAMN07660126	GBR
SAMEA11225705
SAMN19135941	CHN
SAMN13680450	AUS
SAMN37457974	USA
SAMEA114089693	TZA
SAMN42206424
SAMEA3449442	NLD
SAMN19657788	MDA
SAMEA8893137	ROU
SAMEA104362514	PER
SAMEA7528236	IND
SAMEA112804057
SAMEA6875244	ESP
SAMEA2534962	DEU
SAMN08612766
SAMEA7556051
SAMN08708412	UKR
SAMEA9070479	ZAF
SAMN15437366	CHN
SAMN40032375	IND
SAMN05575705	ZAF
SAMN13169465	MDA
SAMN40655385	MDA
SAMN07659661	GBR
SAMEA112804320
SAMN08629480	BGD
SAMN27519529	GEO
SAMEA1397444	GBR
SAMD00143026	JPN
SAMN04276696	PER
SAMN43397326	USA
SAMN08214889	CAN
SAMN28052712	ITA
SAMEA104357499	CHN
SAMEA5561667	NLD
SAMEA13294693	ESP
SAMEA115750156	TWN
SAMN31673220	AUS
SAMN26814575	ESP
SAMN07765964	CAN
SAMN02443901	USA
SAMN09284567
SAMEA7552280	GBR
SAMN21236272	CHN
SAMN38204791	PER
SAMEA114443795	MNG
SAMEA115475674	TZA
SAMEA1688664	MWI
SAMEA104027405	DNK
SAMEA112805597
SAMEA6875529	ESP
SAMN33062101	POL
SAMEA112805859
SAMEA110013018	ZAF
SAMN07999076	CHN
SAMN02231183	MLI
SAMN05710455	GBR
SAMEA104144158	CHN
SAMN30157653	CHN
SAMEA115475128	DEU
SAMEA14459873	GMB
SAMEA115751474	USA
SAMN18118234
SAMEA10029779	PER
SAMN38210026	PER
SAMN21616504	CAN
SAMEA7553238	GBR
SAMN38204814	PER
SAMEA6872208	GNQ
SAMEA114443629	JPN
SAMN41468028	ZAF
SAMN40465779	IND
SAMEA9577109
SAMEA7554444	GBR
SAMEA114443122	JPN
SAMN15348127	SWE
SAMN27520015	UKR
SAMEA115745494	DEU
SAMN19728459
SAMN41154553	AUS
SAMEA13292819
SAMN14978404	CHN
SAMEA9070882	ZAF
SAMEA112803183
SAMN15773008	CHN
SAMN10663306	IND
SAMEA7552934	GBR
SAMEA115749334	GBR
SAMN09099590	GBR
SAMN25995074	TZA
SAMN13637923	BRA
SAMEA95441668	ZAF
SAMN04522085	PER
SAMN09102225	GBR
SAMN28527850	PER
SAMN06091980	VNM
SAMN07658300	GBR
SAMEA3374946	PER
SAMEA110420009
SAMN06221317	PHL
SAMEA114625917
SAMEA11008585	BRA
SAMN37457968	USA
SAMEA7550152	GBR
SAMEA112910600
SAMEA5569759	PER
SAMEA1403613	RUS
SAMEA7549665	GBR
SAMN18648367	BRA
SAMN08131101	AUS
SAMEA7560344
SAMD00153190
SAMEA2533961	DEU
SAMN37210026	IND
SAMEA5561395	NLD
SAMEA12853001	GEO
SAMEA13119843	GEO
SAMEA115739913	VNM
SAMN07373539	CAN
SAMEA9070539	ZAF
SAMN06092662	VNM
SAMN13813794	ZAF
SAMN15228716	MYS
SAMN16377064	FRA
SAMN41665273	BGR
SAMEA4040851
SAMEA4744377	BRA
SAMEA7551094	GBR
SAMN27520060	GEO
SAMEA113537778	BWA
SAMN36338263	ESP
SAMEA104614400	IDN
SAMN13568521	PER
SAMEA1059407
SAMN38210861	PER
SAMN07765879	CAN
SAMN14060220
SAMN03647981	GBR
SAMN31673669	AUS
SAMN14942839
SAMEA7552760	GBR
SAMN02586069	ZAF
SAMN28052472	ITA
SAMN14344525	KEN
SAMN38210237	PER
SAMN08709245	UKR
SAMN06052289	UGA
SAMEA6153163	DEU
SAMEA4040870
SAMN06209947	GEO
SAMEA7546031	PER
SAMN08347723	BLR
SAMN41685599	PAK
SAMN36834961	CHN
SAMEA8741502	BEL
SAMN37210258	IND
SAMN30957942	CHN
SAMEA6359970	GBR
SAMEA5330418	MEX
SAMN40030615	IND
SAMN33756522	GEO
SAMEA8113336	NOR
SAMEA5330383	MEX
SAMEA1708392	MWI
SAMEA923114	ESP
SAMN07998934	CHN
SAMEA5974887	CHN
SAMN20512589	CHN
SAMN30948801	NLD
SAMEA9977501	PER
SAMN04385674	TJK
SAMEA7549696	GBR
SAMEA2533660	DEU
SAMN16078679	UGA
SAMN25888645	CHN
SAMEA8718452	ZAF
SAMN14344390	KEN
SAMN14928612	AUS
SAMN12825908	CHN
SAMEA6359786	GBR
SAMN27555011	MDA
SAMN20491806	BRA
SAMEA1465977	MWI
SAMEA3404127	PER
SAMEA7555517	GBR
SAMN43780030	GEO
SAMN08913071
SAMEA72481918	ZAF
SAMN41146789	USA
SAMN08708191	UKR
SAMN07658622	GBR
SAMN28537949	ITA
SAMN08708677	UKR
SAMEA113537409	BWA
SAMN15404289	COD
SAMN26038160	GBR
SAMN41471662	ETH
SAMEA4040852
SAMEA114443583	JPN
SAMN03300478
SAMEA1397462	GBR
SAMN17204761
SAMEA115474889	DEU
SAMN33018135	THA
SAMEA3445253	NLD
SAMN41664490	ROU
SAMEA112910513
SAMEA4695165	UKR
SAMN26994088	CHN
SAMN37457546	USA
SAMN43780395	IND
SAMEA115751066	USA
SAMN04633346	MDA
SAMEA1019299	GBR
SAMEA111556025
SAMEA7529054	IND
SAMN08892470	PAK
SAMN42233707	UKR
SAMEA112801127
SAMEA1469516	RUS
SAMN20482604	ESP
SAMEA104153436	GBR
SAMEA115739764	DEU
SAMEA115738608	ZAF
SAMN08913098
SAMN20512655	CHN
SAMEA4039988	DEU
SAMN21983610
SAMEA115740054	VNM
SAMN37210276	IND
SAMEA10030568	ZAF
SAMN10462556	CHE
SAMN37848383	VNM
SAMEA8718581	ZAF
SAMEA8718921	ZAF
SAMN12787867	IRN
SAMN40031500	IND
SAMEA8718575	ZAF
SAMEA7548214	GBR
SAMEA7524814	IND
SAMN35981783
SAMN43780442	IND
SAMEA13294760	ESP
SAMN41475849	USA
SAMN30381157	PRY
SAMN28538198	ITA
SAMEA114443415	JPN
SAMEA7549098	GBR
SAMN23038990	PER
SAMN09090382	ITA
SAMEA7541796	ZAF
SAMN35982076
SAMEA115750215	TWN
SAMN30961439	USA
SAMEA7552429	GBR
SAMEA5189248	GBR
SAMN34257496	ISR
SAMEA104153453	GBR
SAMN40655248	MDA
SAMEA1016090	RUS
SAMN18117895
SAMEA2682856	PER
SAMN31695762	USA
SAMEA7280272	BGD
SAMN17119621	USA
SAMEA114493672	PER
SAMN09914688	MDA
SAMEA5562239	NLD
SAMEA1118592	GBR
SAMEA7528915	IND
SAMN06010213	PER
SAMEA7551046	GBR
SAMN07236394	THA
SAMN25995184	TZA
SAMN30962845	USA
SAMEA114089353	ZAF
SAMEA115880443	IRL
SAMN40655291	MDA
SAMEA112805872
SAMN41418115	USA
SAMEA115739789	DEU
SAMEA2783554	THA
SAMEA7549257	GBR
SAMEA9976456	PER
SAMN03647776	GBR
SAMEA12854713	GEO
SAMEA3457764	NLD
SAMEA7528148	IND
SAMEA8742040	ZAF
SAMN33756264	GEO
SAMN37848299	VNM
SAMEA1118826	GBR
SAMN07373385	CAN
SAMEA7157802	GEO
SAMN07658420	GBR
SAMN30547730	CHN
SAMEA7547225	PER
SAMEA1119126	GBR
SAMN09756068	MDA
SAMEA114442789	KOR
SAMEA112799526
SAMN28488177	COL
SAMN31673201	AUS
SAMN33010982	MDA
SAMN41418036	USA
SAMEA4441687	COD
SAMEA113537427	BWA
SAMEA8955453	FRA
SAMN12565896	ZAF
SAMN30950189	NLD
SAMN18146505
SAMN03246289	CHN
SAMN41471580	ZAF
SAMN23583256	BGR
SAMN15853952	ERI
SAMN15718808	THA
SAMEA10030356	MDA
SAMEA9070878	ZAF
SAMN18175571	PER
SAMEA104447551	DNK
SAMN43534926	THA
SAMN21236293	CHN
SAMEA112803505
SAMN40032231	IND
SAMEA9976091	PER
SAMEA7551808	GBR
SAMEA3242448	ZAF
SAMN31248608	BEN
SAMN31695916	USA
SAMEA4695262	UKR
SAMEA1403887	RUS
SAMEA115749644	SWE
SAMEA12852648	GEO
SAMEA9196911	ZAF
SAMEA115475576	TZA
SAMEA5542030	PHL
SAMN13169506	MDA
SAMN03300637	MEX
SAMD00604043	JPN
SAMN42034621	UKR
SAMEA7528001	IND
SAMN43535711	THA
SAMEA115749321	GBR
SAMN41421637
SAMN07766233	CAN
SAMEA2400097
SAMEA104446929	DNK
SAMEA3451151	NLD
SAMEA7527192	IND
SAMEA1118150	GBR
SAMEA2785434	MWI
SAMN37848652	VNM
SAMEA14269027	FRA
SAMEA112799883
SAMEA114443200	JPN
SAMN31030126	AUS
SAMN03892638	CAN
SAMEA115750564	USA
SAMEA104600331
SAMN40030528	IND
SAMEA13300425	CAN
SAMN34257549	ISR
SAMN08629268
SAMEA3443148	GBR
SAMN00010760
SAMEA2079268
SAMEA13299656	CAN
SAMN18118157
SAMEA112825178	KOR
SAMN34626889	USA
SAMEA1102233	PAK
SAMN12811538	CAN
SAMN18118490
SAMN38211390	PER
SAMN41421742	ZWE
SAMN15403665	COD
SAMEA115474925	DEU
SAMN05575868	ZAF
SAMEA1406114
SAMEA7548698	GBR
SAMN19728390
SAMN14112193	ITA
SAMN20693165
SAMEA11225616
SAMN19657782	MDA
SAMEA2783508	THA
SAMN34257569	ISR
SAMN03648353	GBR
SAMEA1569156	MWI
SAMN08732565
SAMN15772538	CHN
SAMN31843759
SAMEA13188742	MDG
SAMN28857138	CHN
SAMN38644556	CZE
SAMEA1101778	PAK
SAMN40465738	IND
SAMEA9976105	PER
SAMEA5561587	NLD
SAMN41468918	ZAF
SAMN16521892	TZA
SAMEA112183824	COL
SAMN03648967	ZAF
SAMN28488153	COL
SAMEA9976352	PER
SAMEA7891365
SAMN13438826	VEN
SAMEA3432960	GBR
SAMN07514471	MLI
SAMEA7109763
SAMN18793632	CHN
SAMN36974193
SAMN21855850	GEO
SAMN28538130	ITA
SAMN15773023	CHN
SAMN37848449	VNM
SAMEA115748944	GBR
SAMN41389587	BGD
SAMEA4040913
SAMN41468743	ZAF
SAMEA923116	ESP
SAMN08376123	IDN
SAMEA5569678	PER
SAMEA112181274	ZAF
SAMEA114443511	JPN
SAMEA1877229	GHA
SAMN41421988	ZAF
SAMEA1903006
SAMN14416792	THA
SAMD00603968	JPN
SAMN30949604	NLD
SAMN31672576	MEX
SAMEA7546451	PER
SAMN43397043	USA
SAMN09867668	ZAF
SAMEA8741670	BEL
SAMEA112804559
SAMN08708634	UKR
SAMN30949793	NLD
SAMN17825553
SAMN39959250	ZAF
SAMN20482557	ESP
SAMN08906625	MEX
SAMN08376335	IDN
SAMEA115746396	CHE
SAMEA3558306	PER
SAMEA9977048	PER
SAMEA3457763	NLD
SAMEA1707724
SAMN19658056	MDA
SAMN03702311	USA
SAMEA112250023
SAMEA1403852	RUS
SAMN05576554	ZAF
SAMN31248624
SAMEA9070866	ZAF
SAMEA1397515	GBR
SAMN14481107	GHA
SAMEA2534778	DEU
SAMEA115747665	ZAF
SAMN27765557	USA
SAMEA115750988	USA
SAMN38210085	PER
SAMN31020429	USA
SAMEA9976395	PER
SAMEA8994035	RWA
SAMEA115475868	TZA
SAMEA110241079	NAM
SAMN37457488	USA
SAMD00179092	VNM
SAMN41599018	COD
SAMN10965896	GBR
SAMEA1019174	GBR
SAMEA115746130	DEU
SAMEA8718854	ZAF
SAMN40465847	IND
SAMEA115432892	GEO
SAMN13337516	PAK
SAMEA4846669	GBR
SAMEA7547759	GBR
SAMEA4946901
SAMEA6797859	CIV
SAMN04053735	CAN
SAMN13318848	IRL
SAMN22014513	USA
SAMN06221343	PHL
SAMEA7548834	GBR
SAMN03647794	GBR
SAMN06092623	VNM
SAMEA115737711	USA
SAMN30949334	NLD
SAMN13937577	GEO
SAMN30157838	CHN
SAMEA3318418
SAMEA9976960	PER
SAMN32709609	COM
SAMN07660282	GBR
SAMEA1119148	GBR
SAMEA6359808	GBR
SAMEA7526870	IND
SAMN19657430	MDA
SAMEA5561504	NLD
SAMN31046534	TWN
SAMD00603675	JPN
SAMEA1485458	MWI
SAMN41724312	AUS
SAMEA115740556	VNM
SAMN17732650	USA
SAMN10254889	USA
SAMN09625646	USA
SAMEA4823156
SAMN36834438	CHN
SAMD00603970	JPN
SAMEA11207241	TZA
SAMN06578979	IND
SAMEA113538495	BWA
SAMEA7554350	GBR
SAMEA1019263	GBR
SAMN41685606	PAK
SAMN04385731	DJI
SAMEA7555751	DEU
SAMN37457650	USA
SAMN02360603	KOR
SAMN13071996	IND
SAMN05575251	ZAF
SAMEA5164389
SAMEA9976881	PER
SAMEA7552185	GBR
SAMN05182593	CHN
SAMEA1016137	RUS
SAMEA114089858	RUS
SAMEA115740574	VNM
SAMEA14460594	GMB
SAMEA115739274	PER
SAMEA8719224	ZAF
SAMEA7157587	GEO
SAMEA8407302	FRA
SAMN15701573	THA
SAMN41417964	USA
SAMEA1877169	GHA
SAMEA7524933	IND
SAMEA104362107	PER
SAMEA112806956
SAMEA7564339	VNM
SAMD00604001	JPN
SAMN13066733	ZAF
SAMN27519570	KAZ
SAMEA7562692	VNM
SAMN28052687	ITA
SAMEA7554181	GBR
SAMN19688586	MDA
SAMN43397246	USA
SAMEA7562480
SAMN16086742	FRA
SAMD00200838	JPN
SAMN31046480	TWN
SAMN13568687	PER
SAMEA6875655	ESP
SAMEA4706610	GBR
SAMEA7548660	GBR
SAMEA1119356	GBR
SAMEA7564184	VNM
SAMEA5975568	CHN
SAMEA9069839	ZAF
SAMEA10030388	MDA
SAMEA9976106	PER
SAMEA115739143	IND
SAMEA114090070	ZAF
SAMN29877841	ECU
SAMEA9070154	ZAF
SAMEA7525527	IND
SAMN20525068	CHN
SAMN42034516	UKR
SAMEA104446997	DNK
SAMEA11206925	TZA
SAMN09756166	MDA
SAMEA115746962	DEU
SAMN27520193	GEO
SAMEA114443499	IRN
SAMN09867644	ZAF
SAMEA13166490	IRL
SAMEA112181300	ZAF
SAMN31695814	USA
SAMEA13299705	CAN
SAMN18648537	BRA
SAMN28936902	POL
SAMN38204669	PER
SAMN19688628	MDA
SAMN06094100	PER
SAMEA9070293	ZAF
SAMEA1929752
SAMEA7156965	GEO
SAMEA1569362	MWI
SAMEA3139853	PAK
SAMEA115972123	DEU
SAMN11250628
SAMN14928606	AUS
SAMEA7563834	DEU
SAMEA1556596	MWI
SAMEA7554538	GBR
SAMEA5163845
SAMN21856559	UKR
SAMEA115743970	DEU
SAMN30963740	USA
SAMEA7617391
SAMEA7560135
SAMN41471789
SAMN30429082	HKG
SAMN05577662	ZAF
SAMEA12852028	GEO
SAMN31672870	AUS
SAMEA7156493	GEO
SAMN35339922	KAZ
SAMEA14456015	SWE
SAMEA3444054	GBR
SAMN05575047	ZAF
SAMEA2534659	SWZ
SAMN38210710	PER
SAMEA7546132	PER
SAMEA7549719	GBR
SAMEA7553832	GBR
SAMEA7562180
SAMEA1903025
SAMEA1707278	RUS
SAMEA1569251	MWI
SAMN34258096
SAMEA3451210	NLD
SAMN10961409	CHN
SAMEA13299768	CAN
SAMEA1688481	MWI
SAMEA7526935	IND
SAMN26422457	USA
SAMN14112162	ITA
SAMEA5189610	GBR
SAMEA3421177	GBR
SAMEA2810262
SAMEA7547611	BRA
SAMEA2152075
SAMN06221270	MDA
SAMN40947043	ROU
SAMEA115746466	CHE
SAMEA1707922
SAMEA3558431	PRT
SAMN14416745	THA
SAMEA7542273	CHN
SAMN31248601	BEN
SAMEA4823107
SAMEA1397442	GBR
SAMN03263111	CHN
SAMEA5163914
SAMEA112805588
SAMEA115740471	VNM
SAMN11493535	BRA
SAMN03246634	CHN
SAMEA5875835
SAMN41416485	VNM
SAMN15228673	MYS
SAMN41772178	ITA
SAMEA112850794	FRA
SAMN31581298	IND
SAMN15703190	USA
SAMN14481096	GHA
SAMN06010122	PER
SAMN09099672	GBR
SAMEA1707761
SAMEA5225304	USA
SAMN20512398	CHN
SAMEA5282486
SAMN03300145	MEX
SAMN37210479	IND
SAMEA115751026	USA
SAMN41598384	IND
SAMN08906585	MEX
SAMN37068681	KHM
SAMEA7353839
SAMEA115737896	PER
SAMEA2400203
SAMEA838040	RUS
SAMEA115746638	USA
SAMEA4730629
SAMEA3558567
SAMEA115740446	VNM
SAMN05577392	ZAF
SAMN10587724	RUS
SAMN14928622	AUS
SAMEA1530857	MWI
SAMN39286584	AUS
SAMEA115738018	PER
SAMN31030094	AUS
SAMEA115740780	IND
SAMN36849927	CHN
SAMEA4753662
SAMN34626957	USA
SAMN40655483	MDA
SAMEA5562304	NLD
SAMEA14460183	GMB
SAMEA10029752	PER
SAMEA112803521
SAMN43780019	GEO
SAMN06578952	IND
SAMN08708218	UKR
SAMEA7529189	IND
SAMN31030370	AUS
SAMEA112806414
SAMEA115750567	USA
SAMEA115748642	DEU
SAMN15407028	COD
SAMEA7550095	GBR
SAMN21855950	GEO
SAMN20513246	CHN
SAMN07236497	THA
SAMEA104362181	PER
SAMN06092083	VNM
SAMEA112799245
SAMEA7555899	DEU
SAMEA3501001	GRL
SAMN43535550	THA
SAMEA4039976	DEU
SAMN32818975	GBR
SAMN06055952	VNM
SAMN15701094	THA
SAMEA1556839	MWI
SAMN41934502	CAN
SAMN07659366	GBR
SAMN13568467	PER
SAMEA112910522
SAMEA8407281	FRA
SAMN09100496	GBR
SAMN40466182	MDA
SAMN29944035	CHN
SAMEA7157162	GEO
SAMEA7551894	GBR
SAMEA7280266	BGD
SAMN21236412	CHN
SAMN08708868
SAMEA12029330
SAMN20512438	CHN
SAMN17019881	BLR
SAMEA8989261
SAMN06055923	VNM
SAMN18146473
SAMN14943145
SAMEA13293845
SAMN40547123	MEX
SAMN31673855	AUS
SAMN18175549	PER
SAMN41417221	BRA
SAMN15772626	CHN
SAMEA10029984	VNM
SAMN38644612	CZE
SAMEA7546922	PER
SAMN40012655	IND
SAMEA112802459
SAMN43397122	USA
SAMEA5974978	CHN
SAMN30950278	NLD
SAMEA3449408	NLD
SAMN03649022	ZAF
SAMEA2177687
SAMN05918669	PER
SAMEA7551204	GBR
SAMEA1118075	GBR
SAMN40273328	GEO
SAMEA1904694
SAMEA8718791	ZAF
SAMEA7544450
SAMN08708660	UKR
SAMEA12854737	GEO
SAMEA8700434	PAK
SAMN14942902
SAMN35848883	ITA
SAMN17019863	BLR
SAMEA6359689	GBR
SAMEA12854626	GEO
SAMN42034742	UKR
SAMN05576183	ZAF
SAMN06252319	NZL
SAMN40099105	CHN
SAMN04633341	MDA
SAMN18823833	MEX
SAMEA8718958	ZAF
SAMN11996133	DEU
SAMEA7157248	GEO
SAMEA9976793	PER
SAMEA7525015	IND
SAMN31695792	USA
SAMN02358710	RUS
SAMEA1059445
SAMD00263687	VNM
SAMN37457585	USA
SAMN03647696	GBR
SAMN41724530	AUS
SAMN19113478	AUS
SAMEA112799713
SAMN36834583	CHN
SAMEA7525879	IND
SAMN15337196	CHN
SAMEA1117743	GBR
SAMN05202172	KHM
SAMEA7542203	CHN
SAMEA3258493	ZAF
SAMEA6875332	ESP
SAMN27520126	GEO
SAMEA7555880	DEU
SAMN28553602	USA
SAMEA104708056	BRA
SAMN41598026	IND
SAMN43302272	USA
SAMEA112800123
SAMEA13188753	ZAF
SAMN07956535	RUS
SAMEA112189052
SAMEA115741604	IND
SAMEA1059511
SAMEA112801482
SAMN41389949
SAMN08709011
SAMN30949100	NLD
SAMEA7552153	GBR
SAMEA115474983	DEU
SAMN32709674	COM
SAMN29637392	SVN
SAMN18118155
SAMEA7560651	VNM
SAMEA2534993	TKM
SAMN21856288	GEO
SAMEA112799675
SAMEA2342351
SAMEA12853662	GEO
SAMEA5164989
SAMN31031493	AUS
SAMN37848627	VNM
SAMEA14456024	SWE
SAMEA6617387	ZAF
SAMN06091954	VNM
SAMN25888704	CHN
SAMN20841272	PNG
SAMEA7563111	DZA
SAMN15404116	COD
SAMN40465961	IND
SAMN18648288	BRA
SAMN36835138	CHN
SAMN40032052	IND
SAMN38211375	PER
SAMEA112806969
SAMN03246675	CHN
SAMN08906635	MEX
SAMD00179161	VNM
SAMEA3367294	GBR
SAMEA4798805	COD
SAMN33272062	CAN
SAMEA7528775	IND
SAMN07660475	GBR
SAMEA7156663	GEO
SAMN33860512	KAZ
SAMEA7526356	IND
SAMN38644403	GLP
SAMN11056471	USA
SAMN40032011	IND
SAMEA4441568	ZAF
SAMEA115744409	DEU
SAMEA115749778	SWE
SAMEA3558527	ZAF
SAMN41471522
SAMN37210183	IND
SAMEA5048173	PAN
SAMN14344663	UGA
SAMN34626731	USA
SAMEA3715534	CHE
SAMN33756454	GEO
SAMEA3231531	ARG
SAMN27391436	MEX
SAMN41389820	BGD
SAMEA7551597	GBR
SAMEA7554454	GBR
SAMEA1016021	RUS
SAMEA13293690	AUS
SAMN06045522	USA
SAMEA14269067	FRA
SAMEA5569517	PER
SAMEA8994021	RWA
SAMN31043504	USA
SAMN41724143	AUS
SAMN08795012
SAMEA8742281	ZAF
SAMEA13294641	ESP
SAMN14943102
SAMN41422080	ZAF
SAMN06221238	MDA
SAMEA115747151	IRL
SAMEA8719183	ZAF
SAMEA7545255	PER
SAMEA7541555	ZAF
SAMN08708283	UKR
SAMEA114089514	ZAF
SAMEA7551867	GBR
SAMN41598865	COD
SAMEA3258487	ZAF
SAMN41934572	CAN
SAMEA4846784	GBR
SAMN08436081	BGD
SAMEA7561322
SAMN07213087	CAN
SAMN18648060	BRA
SAMEA112800175
SAMN04385654	TUN
SAMN07766337	CAN
SAMEA114089887	RUS
SAMEA6656028	ZAF
SAMN18146269
SAMN37563203	THA
G2961	ESP
SAMN13568256	IDN
SAMN41724352	AUS
SAMN09101337	GBR
SAMN14416989	THA
SAMEA115747544	ZAF
SAMEA7546671	PER
SAMN33062003	LTY
SAMN28553869	USA
SAMEA115738998	IND
SAMN26038117	GBR
SAMEA14460598	GMB
SAMEA104447370	DNK
SAMN08215079	CAN
SAMN43397419	USA
SAMEA115745178	DEU
SAMEA4798765	COD
SAMEA112799309
SAMEA7561033	VNM
SAMN18628873	CHN
SAMN40466119	MDA
SAMN37124244	ZAF
SAMN19657348	MDA
SAMN13318825	IRL
SAMN41598298	IND
SAMN31030388	AUS
SAMEA4798731	COD
SAMN15701536	THA
SAMEA1403625	RUS
SAMN32818960	GBR
SAMEA115749314	GBR
SAMN25078197
SAMN10185911	BRA
SAMEA114493641	PER
SAMEA3359906	GHA
SAMEA3402923	PER
SAMN40983419	KAZ
SAMN06480746
SAMN19845164	IND
SAMEA4744228	BRA
SAMN08892506	PAK
SAMEA7541878	ZAF
SAMEA115475305	CHE
SAMN03257094	CHN
SAMEA7528604	IND
SAMN28052673	ITA
SAMN41417839	USA
SAMN15407137	COD
SAMEA7547626	BRA
SAMEA104357617	CHN
SAMEA7547945	GBR
SAMEA7548372	GBR
SAMEA115740539	VNM
SAMEA8719017	ZAF
SAMN07765908	CAN
SAMN19728521
SAMEA115750824	USA
SAMEA11934366	ZAF
SAMEA2400061
SAMEA9976530	PER
SAMEA7545303	PER
SAMN41724248	AUS
SAMEA7560324
SAMN09758797	USA
SAMN38375937	CHN
SAMEA2682806	PER
SAMN02380697	USA
SAMN02360555	KOR
SAMEA112803520
SAMEA13120171	TZA
SAMEA112804943
SAMEA13188783	ZAF
SAMN16086703	FRA
SAMN16207321	SEN
SAMEA8719267	ZAF
SAMEA5282368
SAMN07660274	GBR
SAMEA1903113
SAMEA115432981	NOR
SAMN09725715	NZL
SAMN15703161	USA
SAMEA2079267
SAMN05710458	GBR
SAMN41724628	AUS
SAMEA5163995
SAMN33061905	LTY
SAMEA115741461	IND
SAMEA2534696	UZB
SAMN09090585	ITA
SAMN38810393	USA
SAMEA7541824	ZAF
SAMN08906509	MEX
SAMN08709016
SAMN21882547	USA
SAMN21856039	GEO
SAMEA7547831	GBR
G1829	ESP
SAMEA5562291	NLD
SAMN41664697	ROU
SAMEA7280259	BGD
SAMEA2710785	THA
SAMN07660178	GBR
SAMN13000329	IND
SAMEA7551931	GBR
SAMEA1876025	GBR
SAMN30952807	USA
SAMN28538029	ITA
SAMEA2534829	DEU
SAMN09625656	USA
SAMEA5562265	NLD
SAMEA1403878	RUS
SAMN26680582	GHA
SAMN06092681	VNM
SAMEA7555896	DEU
SAMN41934552	CAN
SAMEA3212578	GHA
SAMN02380631	USA
SAMN12347323	ROU
SAMN02403608	ZAF
SAMEA9977000	PER
SAMEA13292670
SAMEA110040913	GMB
SAMN41421179	USA
SAMN08376138	IDN
SAMEA5163987
SAMEA3221062	ZAF
SAMN06251197	THA
SAMEA7547126	PER
SAMEA7547483	BRA
SAMEA115432884	GEO
SAMN30158023	CHN
SAMN02671167	CAN
SAMEA7527106	IND
SAMN43535222	THA
SAMEA1530882	MWI
SAMEA7526676	IND
SAMN41390083	VNM
SAMEA115475080	DEU
SAMEA12851371	GEO
SAMN18823729	MEX
SAMEA7527745	IND
SAMEA2143857	RUS
SAMEA1045784
SAMN40031620	IND
SAMN06251265	TZA
SAMEA114089432	ZAF
SAMN09725434	NZL
SAMEA110052001	GMB
SAMN14481300	GHA
SAMN20491927	BRA
SAMN38210193	PER
SAMN21885183	USA
SAMEA7560384
SAMN15348097	SWE
SAMEA7542300	CHN
SAMN42034606	UKR
SAMN07331222	AUS
SAMN17019970	KAZ
SAMN41416754	VNM
SAMEA115163711	LVA
SAMN30949721	NLD
SAMEA115738457	ZAF
SAMN10961377	CHN
SAMN13568590	PER
SAMN22202950
SAMN14416987	THA
SAMEA112803233
SAMEA13119689	GEO
SAMN41390198	VNM
SAMEA7548355	GBR
SAMN41154601	AUS
SAMEA1119052	GBR
SAMEA2682775	PER
SAMN16069814	AUS
SAMN03246352	CHN
SAMEA6797939	BWA
SAMN08708669	UKR
SAMN38644481	ITA
SAMN03647596	GBR
SAMEA110037054	GMB
SAMN31551436	NLD
SAMN15701017	THA
SAMEA14449352	LVA
SAMN40031190	IND
SAMN00002158
SAMN08214957	CAN
SAMN22014658	USA
SAMEA13293510	AUS
SAMEA12855164	GEO
SAMEA104153466	GBR
SAMN41389550	BGD
SAMEA2533578	COG
SAMN37563191	THA
SAMN05577193	ZAF
SAMEA4798903	COD
SAMEA6456316	GMB
SAMEA9070213	ZAF
SAMEA115744634	DEU
SAMEA115746345	DEU
SAMN16550946	BRA
SAMEA115506540	ZAF
SAMN03648234	GBR
SAMEA2079715
SAMN12825862	CHN
SAMN08626308	CHN
SAMN40273374	GEO
SAMEA113941109	ZAF
SAMN06055821	VNM
SAMN17119651	USA
SAMEA3391693	GMB
SAMEA10029436	NPL
SAMEA1397449	GBR
SAMN13568555	PER
SAMEA1569260	MWI
SAMEA7552909	GBR
SAMEA8718770	ZAF
SAMN28857099	CHN
SAMN41597984	IND
SAMN31047248	TWN
SAMEA3875799	CAN
SAMN30543920	CHN
SAMN17266492	USA
SAMEA1530871	MWI
SAMEA113537490	BWA
SAMEA7550278	GBR
SAMEA112801396
SAMEA114236214	MDA
SAMEA7550304	GBR
SAMEA1904092
SAMN06010191	PER
SAMEA3401013	PER
SAMN31887116	IND
SAMN11265322
SAMN12389248	ETH
SAMEA7553264	GBR
SAMN15701171	THA
SAMEA8987177	FRA
SAMEA112800657
SAMN08626322	CHN
SAMEA7551313	GBR
SAMEA113537506	BWA
SAMN03648379	GBR
SAMEA115737989	PER
SAMEA7543962
SAMEA115164441	FRA
SAMN26578348	CHN
SAMN34210072	ISR
SAMN21886270	USA
SAMN08612920
SAMD00142675	JPN
SAMEA2535303
SAMEA3466805
SAMEA7549262	GBR
SAMN38210568	PER
SAMN43535691	THA
SAMEA1118433	GBR
SAMEA5163654
SAMN30543514	CHN
SAMN04123800	BEN
SAMEA112805214
SAMEA7171595
SAMN13568776	PER
SAMN15815822	FRA
SAMN35220622	GEO
SAMN38210284	PER
SAMN41468800	ZAF
SAMEA115746734	USA
SAMEA115746787	USA
SAMEA6875447	ESP
SAMN35339962	KAZ
SAMEA112181251	ZAF
SAMEA2533604
SAMEA8104236	SLK
SAMN37848296	VNM
SAMEA2040751	MWI
SAMEA104302769
SAMEA1118354	GBR
SAMN18146673
SAMN27519772	UKR
SAMEA5974990	CHN
SAMN20834149	CHN
SAMEA112801600
SAMN05576286	ZAF
SAMEA115652364	FRA
SAMN41468106	ZAF
SAMN15404257	COD
SAMN08709185	UKR
SAMEA7282499	ITA
SAMN02360568	KOR
SAMEA13295046	ESP
SAMEA2040301
SAMEA1403981	RUS
SAMN36849913	CHN
SAMN07659873	GBR
SAMN23733173	POL
SAMN20524994	CHN
SAMN14970943
SAMN16078699	UGA
SAMN09284581
SAMN41416573	VNM
SAMN05575923	ZAF
SAMEA5561628	NLD
SAMN08214846	CAN
SAMN31887299	IND
SAMEA13293557	AUS
SAMN37209995	IND
SAMN28052515	ITA
SAMN40751549	USA
SAMN11100947	USA
SAMEA113538257	BWA
SAMEA7184657	PER
SAMN31784881	CHN
SAMEA7526365	IND
SAMN31581278	IND
SAMN17301434	CHN
SAMD00439778	JPN
SAMN26680570	CIV
SAMN13207994	GEO
SAMEA112805887
SAMEA7542133	CHN
SAMN19657335	MDA
SAMN37210228	IND
SAMN12389230	ETH
SAMN18648485	BRA
SAMN06091981	VNM
SAMN19688435	MDA
SAMN41725774	ISR
SAMEA1403898	RUS
SAMN39286991	AUS
SAMEA11008539	BRA
SAMN41148918	USA
SAMEA112805306
SAMN15703000	USA
SAMN10965927	GBR
SAMN26578332	CHN
SAMN31037903	USA
SAMEA12851044	GEO
SAMEA7561635
SAMEA4475180
SAMN09756054	MDA
SAMEA6875386	ESP
SAMEA115740094	VNM
SAMEA7129235
SAMEA8718889	ZAF
SAMEA7541807	ZAF
SAMN30949029	NLD
SAMEA113556485	MOZ
SAMN41471907
SAMN41685626	PAK
SAMN28549515	USA
SAMEA115740190	VNM
SAMN37457648	USA
SAMEA1904095
SAMEA7527515	IND
SAMN10247371	ETH
SAMN39959205	ZAF
SAMN41664599	ROU
SAMN38210655	PER
SAMN15772659	CHN
SAMN40655205	MDA
SAMEA7561360
SAMN18648012	BRA
SAMEA5975532	CHN
SAMEA7549160	GBR
SAMN22014630	USA
SAMEA7554724	GBR
SAMEA2682713	PER
SAMN15407253	COD
SAMEA7528425	IND
SAMD00439784	JPN
SAMEA8741683	BEL
SAMEA3448418	MWI
SAMEA12855049	GEO
SAMN40475163	USA
SAMEA5570067	PER
SAMEA7550548	GBR
SAMEA5609512
SAMN05576392	ZAF
SAMEA2079713
SAMEA7526975	IND
SAMN08612738
SAMN30157987	CHN
SAMN36835150	CHN
SAMEA2710891	THA
SAMEA7563088	TKM
SAMEA9070795	ZAF
SAMN15773036	CHN
SAMEA3671317
SAMN35339920	KAZ
SAMEA4753600
SAMN37210204	IND
SAMN19688572	MDA
SAMEA1019023
SAMN03648409	GBR
SAMEA5164004
SAMEA111556221
SAMN26814622	ESP
SAMEA112799851
SAMN09100270	GBR
SAMEA1397437	GBR
SAMN21855851	GEO
SAMEA6359842	GBR
SAMN43397321	USA
SAMEA2534257	DEU
SAMEA5854666	SDN
SAMN10966197	GBR
SAMN06052264	UGA
SAMEA114089689	TZA
SAMEA8457194
SAMEA1119369	GBR
SAMEA8994386	RWA
SAMN08130988	AUS
SAMEA9070769	ZAF
SAMEA6451424
SAMEA3643872
SAMN22014468	USA
SAMN05721800
SAMN19113236	AUS
SAMN15701375	THA
SAMN08613022
SAMN20512517	CHN
SAMEA2534981	DEU
SAMEA113556100	MOZ
SAMEA8407299	FRA
SAMEA110420327
SAMN19687809	MDA
SAMEA1707573	RUS
SAMN38879869	IND
SAMN37457790	USA
SAMN27533936	BLR
SAMN41418544	USA
SAMEA13299746	CAN
SAMEA1119529	GBR
SAMN08732376
SAMEA112804746
SAMEA7156988	GEO
SAMN41598099	IND
SAMN05575260	ZAF
SAMN12389188	HKG
SAMEA112804412
SAMEA5157185	PRT
SAMN19688756	MDA
SAMN06055479	VNM
SAMN31031068	AUS
SAMEA115738581	ZAF
SAMEA115750289	TWN
SAMN41229615	USA
SAMEA2533995	DEU
SAMN03647757	GBR
SAMEA8719251	ZAF
SAMN09099584	GBR
SAMN08379667
SAMN32818994	GBR
SAMEA7280333	BGD
SAMEA3318422
SAMEA112804655
SAMN13169738	MDA
SAMEA5562131	NLD
SAMEA7554496	GBR
SAMEA115750651	USA
SAMEA6649914
SAMN08708438	UKR
SAMN13438812	NPL
SAMN32709446
SAMN07344693	DJI
SAMEA12855388	GEO
SAMEA7549940	GBR
SAMN41563628	NLD
SAMN02350426	ZAF
SAMN41148727	USA
SAMN41934604	CAN
SAMEA115740874	VNM
SAMN41450318	CHN
SAMN02053752	ZAF
SAMN21616922	CAN
SAMN05824341	USA
SAMN31248604	BEN
SAMEA2400209
SAMEA104600565
SAMN06847535	ETH
SAMN15053354	RUS
SAMN04053667	CAN
SAMEA115163122	PRT
SAMEA115744296	DEU
SAMEA11761566	ZAF
SAMN43783737	AUS
SAMEA4501300	NGA
SAMEA112806337
SAMN06579060	IND
SAMEA6990827
SAMEA5164301
SAMEA115747725	ZAF
SAMN07236289	THA
G2817	ESP
SAMN07236347	THA
SAMN16521988	TZA
SAMEA1530803	MWI
SAMN15702921	USA
SAMN39958804	ZAF
SAMEA115747143	IRL
SAMN18648529	BRA
SAMEA12850719	GEO
SAMEA6456230	GMB
SAMN06055708	VNM
SAMEA8955395	FRA
SAMN36834476	CHN
SAMN04538516	CIV
SAMEA7544418	CHN
SAMN08215178	CAN
SAMEA115412477	PRT
SAMEA112804483
SAMN03246189	CHN
SAMN19658003	MDA
SAMN19774842	IRL
SAMEA114442835	KOR
SAMN06855989	MEX
SAMN09100036	GBR
SAMEA6461866	SWE
SAMN25888756	CHN
SAMEA104362116	PER
SAMEA1877218
SAMN23038969	PER
SAMN31673448	AUS
SAMN31887117	IND
SAMN41664742	ROU
SAMEA5190019	GBR
SAMEA7563660	DEU
SAMEA2177695
SAMEA7353830
SAMN18146424
SAMN41148580	USA
SAMEA12853521	GEO
SAMN33756423	GEO
SAMEA113538520	BWA
SAMEA2533925
SAMEA7527686	IND
SAMEA115747292	ZAF
SAMEA2419053	CHE
SAMN26722374	ESP
SAMEA8893146	ROU
SAMEA13294432	ESP
SAMN16966142	BEL
SAMEA115749468	SWE
SAMEA7546266	PER
SAMEA3414469	PER
SAMEA7527691	IND
SAMN17825556
SAMN31673023	AUS
SAMN17019766	BLR
SAMN05575805	ZAF
SAMN05575120	ZAF
SAMEA7157756	GEO
SAMEA7553543	GBR
SAMN13066678	ZAF
SAMN18628888	CHN
SAMEA9976541	PER
SAMEA5190509	TUN
SAMEA104446902	DNK
SAMN08131103	AUS
SAMN13568152	IDN
SAMN09708334
SAMN08436097
SAMN19113057	AUS
SAMEA1018942	GBR
SAMN18650583	LKA
SAMEA4040892
SAMN40030730	IND
SAMEA113556011	MOZ
SAMN13567905	IDN
SAMEA115475388	DEU
SAMN39286592	AUS
SAMN12389278	ETH
SAMN41725937	ISR
SAMEA115750980	USA
SAMEA7559983
SAMN35561038	USA
SAMN20525212	CHN
SAMN22261902	CHN
SAMN13568236	IDN
SAMN02419595	BLR
SAMN20513117	CHN
SAMN41472410
SAMEA104600556
SAMEA7157623	GEO
SAMEA104447650	DNK
SAMN05182620	CHN
SAMEA115739588	IND
SAMN03647248	GBR
SAMN15701408	THA
SAMN14417196	THA
SAMN16377075	FRA
SAMN40597317
SAMEA1102668	ITA
SAMEA1016167	RUS
SAMN08383177	PRT
SAMN08851385	USA
SAMEA113556390	MOZ
SAMN26422808	USA
SAMEA112806868
SAMN03648678	ZAF
SAMN08912842
SAMEA5569860	PER
SAMN05577390	ZAF
SAMEA8741241	BLR
SAMEA6359500	GBR
SAMEA9069708	ZAF
SAMN16550869	BRA
SAMN31019550	USA
SAMEA6496792
SAMN41191405	RUS
SAMN37457388	USA
SAMN43535096	THA
SAMEA7552914	GBR
SAMEA115744830	DEU
SAMN30157902	CHN
SAMN10247368	ETH
SAMEA7525665	IND
G2463	ESP
SAMN04522104	CIV
SAMN38210720	PER
SAMEA7552657	GBR
SAMEA1117676	GBR
SAMN21855868	GEO
SAMN28856984	CHN
SAMEA7552806	GBR
SAMEA7545932	PER
SAMN19657645	MDA
SAMEA12851522	GEO
SAMEA6455969	GMB
SAMN14481482	GHA
SAMN31784839	CHN
SAMEA7541400	ZAF
SAMN17119647	USA
SAMN41598949	COD
SAMN43780248	IND
SAMD00117947	JPN
SAMN11493584	BRA
SAMEA7525659	IND
SAMEA2061825
SAMN05577452	ZAF
SAMN43535581	THA
SAMEA7528351	IND
SAMN09399491	AZE
SAMN15348083	SWE
SAMEA7157071	GEO
SAMEA1118209	GBR
SAMN30949508	NLD
SAMN19688599	MDA
SAMEA6872230	GMB
SAMEA6873584	SWE
SAMEA13300034	CAN
SAMN15407007	COD
SAMN38210075	PER
SAMN14978411	CHN
SAMEA2158733
SAMN21616957	CAN
SAMEA2783170	THA
SAMEA12854519	GEO
SAMEA6617258	ZAF
SAMEA3388832	BEL
SAMN28550738	USA
SAMEA6599700
SAMEA115745948	DEU
SAMN14344947	UGA
SAMEA3443154	GBR
SAMN38204598	PER
SAMN41421269	USA
SAMEA7562338	ITA
SAMN41468220	ZAF
SAMN06579321	BRA
SAMEA7562590
SAMN37848285	VNM
SAMN19657746	MDA
SAMN39286680	AUS
SAMN30543315	CHN
SAMEA113538400	BWA
SAMEA1119574	GBR
SAMEA7423469	CMR
SAMEA5189330	GBR
SAMN05575515	ZAF
SAMN33062099	POL
SAMEA12854621	GEO
SAMN08708955
SAMN18648170	BRA
SAMEA1707199	RUS
SAMN39436886	TWN
SAMN40655482	MDA
SAMEA112850843	JPN
SAMN05576423	ZAF
SAMEA115750642	USA
SAMN31031470	AUS
SAMN31942662	PER
SAMEA12851319	GEO
SAMN28553603	USA
SAMN35721573	SGP
SAMN18146723
SAMEA12854612	GEO
SAMEA115739912	VNM
SAMN08709174	UKR
SAMEA7551080	GBR
SAMN20355907	IND
SAMEA6153123	DEU
SAMN31034580	USA
SAMN38205009	PER
SAMEA1119232	GBR
SAMEA112805439
SAMN08629479	BGD
SAMEA110420068
SAMN34626646	USA
SAMN37210548	IND
SAMEA12853135	GEO
SAMN37457599	USA
SAMEA7617444
SAMEA115739288	PER
SAMEA2177696
SAMEA112850839	FRA
SAMEA112750815	PRT
SAMN41418396	USA
SAMEA7723131	IRL
SAMN28453139	USA
SAMEA1708442	MWI
SAMEA7526797	IND
SAMN13568789	PER
SAMEA4975699
SAMEA9976026	PER
SAMN38205138	PER
SAMEA113537340	BWA
SAMN14112091	ITA
SAMEA1688479	MWI
SAMN14417033	THA
SAMEA114245782	MOZ
SAMEA115475826	TZA
SAMN23765476	ZMB
SAMEA112298970	MDA
SAMN08709135	UKR
SAMN03246292	CHN
SAMN36834458	CHN
SAMEA12855394	GEO
SAMN08732389
SAMN07766002	CAN
SAMEA7723086	IRL
SAMEA7524889	IND
SAMEA4730612
SAMEA7527362	IND
SAMEA104304844
SAMEA2535257
SAMN32709773	BRA
SAMN41468466	ZAF
SAMD00029434	JPN
SAMN40445357	JPN
SAMEA11207067	TZA
SAMN07660250	GBR
SAMN31031194	AUS
SAMEA12855274	GEO
SAMN08629111	BGD
SAMEA111556233
SAMN07659919	GBR
SAMD00258734
SAMN06010362	PER
SAMEA12029383
SAMN27520157	GEO
SAMEA112803011
SAMEA1929786
SAMN34258087
SAMN42034298	UKR
SAMEA115749354	GBR
SAMEA7563344	NPL
SAMN19657411	MDA
SAMEA6649894
SAMN34626700	USA
SAMN08215187	CAN
SAMEA110031464	GMB
SAMN12347364	ROU
SAMEA115746558	USA
SAMN41154681	AUS
SAMEA112801806
SAMEA7546298	PER
SAMN32818841	GBR
SAMN41418089	USA
SAMN30963077	USA
SAMN07659907	GBR
SAMEA3715358	CHE
SAMEA7554246	GBR
SAMEA2794371	GHA
SAMEA1119095	GBR
SAMEA112799848
SAMEA3558564	ZAF
SAMEA3233426	ZAF
SAMN41421254
SAMEA7552800	GBR
SAMEA7548324	GBR
SAMN41154575	AUS
SAMN41417738	USA
SAMEA112181396	ZAF
SAMEA113537544	BWA
SAMEA7555154	GBR
SAMN41390120	VNM
SAMN13568082	IDN
SAMEA4039965	DEU
SAMN39286924	AUS
SAMN41421642
SAMN38210490	PER
SAMN35721517	SGP
SAMEA114089455	ZAF
SAMN08708988
SAMN21593482	BGR
G2279	ESP
SAMN08199266	GTM
SAMEA4730481
SAMN34257485	ISR
SAMEA1059479
SAMN42034799	UKR
SAMEA2534815	UZB
SAMN41598191	IND
SAMEA112803353
SAMN39958883	ZAF
SAMEA112803514
SAMN20491929	BRA
SAMEA4798911	COD
SAMEA104614397	IDN
SAMN31018849	USA
SAMN37124213	ZAF
SAMN06055547	VNM
SAMEA3558807	BRA
SAMEA9070493	ZAF
SAMN39090656	ETH
SAMEA112806496
SAMN19688544	MDA
SAMN35981958
SAMN09102184	GBR
SAMEA7553348	GBR
SAMEA112800201
SAMN06854774
SAMN08636988	MDA
SAMEA3139857	PAK
SAMN03246532	CHN
SAMN13937499	GEO
SAMEA11225714
SAMN05577437	ZAF
SAMEA7562713	VNM
SAMEA110241032	NAM
SAMEA13300606	CAN
SAMEA12852401	GEO
SAMN37527087	MMR
SAMEA104447632	DNK
SAMEA112805418
SAMN37068736	KHM
SAMN06055443	VNM
SAMEA4823117
SAMEA7563982	VNM
SAMN06611090
SAMEA112799071
SAMN08626361	CHN
SAMEA7548786	GBR
SAMEA112806069
SAMEA18403168	DNK
SAMN05577084	ZAF
SAMEA14459992	GMB
SAMEA6599737
SAMEA114089738	PHL
SAMN41416512	VNM
SAMEA7548529	GBR
SAMEA115745100	DEU
SAMEA5282437
SAMEA2534239
SAMN05577647	ZAF
SAMEA115880335	IRL
SAMEA7546807	PER
SAMEA115163173	PRT
SAMN09284110
SAMEA7545833	PER
SAMEA112806550
SAMEA1876326
SAMEA114245834	MOZ
SAMEA2534033
SAMN11489210	KOR
SAMEA115744057	DEU
SAMN13568607	PER
SAMEA112805200
SAMEA7551603	GBR
SAMEA112802749
SAMEA3558540	ZAF
SAMN06092404	VNM
SAMN08215335	CAN
SAMEA5561408	NLD
SAMEA112805262
SAMEA104447430	DNK
SAMN18146566
SAMN31564039	IND
SAMN11493523	BRA
SAMEA7551565	GBR
SAMEA112806362
SAMN02358720	RUS
SAMEA2144303
SAMN06055568	VNM
SAMEA13293867
SAMN43535620	THA
SAMEA112805611
SAMN09100361	GBR
SAMEA5164005
SAMEA5189370	GBR
SAMN06091700	VNM
SAMN23765149	RUS
SAMN13382985	ROU
SAMEA12854202	GEO
SAMN12389241	ETH
SAMN31030296	AUS
SAMD00603645	JPN
SAMEA7544237	CHN
SAMN32709759	COM
SAMEA4949537	FRA
SAMN15768557	IDN
SAMEA14493411	ZAF
SAMN40566261	USA
SAMEA8719016	ZAF
SAMN34257547	ISR
SAMEA11008565	BRA
SAMEA13300628	CAN
SAMEA14459866	GMB
SAMEA5164461
SAMN33756347	GEO
SAMN15772819	CHN
SAMEA7544649	CHN
SAMN37457730	USA
SAMEA115738257	PER
SAMEA115526727	ITA
SAMN08131007	AUS
SAMN15703248	USA
SAMN06092521	VNM
SAMN31031616	AUS
SAMEA115526790	ITA
SAMEA6153153	DEU
SAMEA114443726	JPN
SAMEA1118337	GBR
SAMN40926566	USA
SAMN06010217	PER
SAMN16522041	TZA
SAMN37068746	KHM
SAMN10965861	GBR
SAMN08214870	CAN
SAMN41471777	ZAF
SAMD00143051	JPN
SAMEA112799797
SAMEA113556561	MOZ
SAMN18175529	PER
SAMN21983470
SAMEA112801815
SAMN08708429	UKR
SAMN14344247	KEN
SAMN33061986	LTY
SAMEA14493466	ZAF
SAMEA112800683
SAMN16521575	TZA
SAMN40983246	KAZ
SAMEA7561719
SAMN41154864	AUS
SAMEA7526985	IND
SAMN08130991	AUS
SAMN31019648	USA
SAMEA7527706	IND
SAMEA7549136	GBR
SAMN18206512	ESP
SAMN19688333	MDA
SAMN31887179	IND
SAMEA5164994
SAMEA11207189	TZA
SAMN39287153	AUS
SAMN13568795	PER
SAMEA13300286	CAN
SAMEA7527843	IND
SAMEA115751704	DEU
SAMN27764235	USA
SAMN41146592	USA
SAMN37847988	VNM
SAMEA8994248	RWA
SAMN41598973	COD
SAMN02585983	ZAF
SAMEA3262668	ZAF
SAMEA3268275	ZAF
SAMEA3318391
SAMN19113270	AUS
SAMEA8742088	ZAF
SAMN16521549	TZA
SAMN18118270
SAMN34293925	UKR
SAMEA104398455
SAMEA11225781
SAMN37210547	IND
SAMN07344696	DJI
SAMN09425768	CHE
SAMEA113537563	BWA
SAMN41148467	USA
SAMN08708710	UKR
SAMN17301505	CHN
SAMEA2783564	THA
SAMEA10030108	GEO
SAMN41772168	ETH
SAMEA104447456	DNK
SAMEA2661044	MWI
SAMEA114396016	PRT
SAMEA9977438	PER
SAMEA8987079	FRA
SAMN18118408
SAMN42410351	IND
SAMN16522124	BWA
SAMEA12853054	GEO
SAMEA113538253	BWA
SAMN41154652	AUS
SAMN31672852	AUS
SAMN38204792	PER
SAMN41599029
SAMEA12616934
SAMEA115745579	DEU
SAMN30861699	USA
SAMEA7563710	DEU
SAMEA13299983	CAN
SAMN41450314	CHN
SAMN17254101
SAMEA10030431	ZAF
SAMN20512858	CHN
SAMN02231124	MLI
SAMN40273358	GEO
SAMN41454005	PHL
SAMN38644367	SVN
SAMEA3671414
SAMN17266342	USA
SAMN43535695	THA
SAMEA7560986	VNM
SAMN17019719	BLR
SAMN36834755	CHN
SAMEA7542177	CHN
SAMEA7526358	IND
SAMN41422032
SAMEA5189681	GBR
SAMEA7543906	CHN
SAMEA1059569
SAMEA2081436
SAMEA4798924	COD
SAMN06221016	IND
SAMN04386750	USA
SAMEA6875103	ESP
SAMN19357339	KOR
SAMN07660152	GBR
SAMN30294447	CHN
SAMN08732170
SAMN15854226	ERI
SAMEA7551073	GBR
SAMN21236394	CHN
SAMN28449024	USA
SAMN15772604	CHN
SAMN31674379	AUS
SAMN41416753	VNM
SAMN02398707	KOR
SAMEA2040296
SAMN14344490	KEN
SAMEA12855185	GEO
SAMEA4441492	ZAF
SAMEA968207	NLD
SAMN31020428	USA
SAMN39958975	ZAF
SAMEA7563085	TKM
SAMN20512912	CHN
SAMEA115740842	VNM
SAMN38204947	PER
SAMN30543611	CHN
SAMEA6797807	ZAF
SAMN05916228	PER
SAMN16714390	BRA
SAMEA1101548	PAK
SAMEA8741732	BEL
SAMN10965892	GBR
SAMN31672683	AUS
SAMN14518380	DOM
SAMEA7549400	GBR
SAMN41455218	ARG
SAMEA7129233
SAMEA7548939	GBR
SAMEA7548586	GBR
SAMN07660435	GBR
SAMN31017791	USA
SAMEA7550077	GBR
SAMN18146464
SAMEA115751348	USA
SAMN38210942	PER
SAMEA114236095	MDA
SAMEA3501016	GRL
SAMEA2517416
SAMEA7423551	CMR
SAMN37210446	IND
SAMN15403704	COD
SAMEA12853015	GEO
SAMEA5975449	CHN
SAMN18793714	CHN
SAMEA113537433	BWA
SAMN13066639	ZAF
SAMEA12852575	GEO
SAMN36849819	CHN
SAMEA115475313	CHE
SAMEA13119909	TZA
SAMD00029426	JPN
SAMEA3501044	GRL
SAMN09100523	GBR
SAMEA2533398	COG
SAMN19688353	MDA
SAMEA3231556	ARG
SAMEA4744313	BRA
SAMN19687824	MDA
SAMEA113556518	MOZ
SAMN36662696	CHN
SAMEA115740822	IND
SAMN33282544	NLD
SAMEA114443280	JPN
SAMN06092597	VNM
SAMN41667035	EST
SAMEA7548487	GBR
SAMEA7560454
SAMN31887115	IND
SAMN31423371	ITA
SAMEA115879606	GEO
SAMEA7553905	GBR
SAMN08215097	CAN
SAMN07816732	ZAF
SAMN41471862	THA
SAMEA7280300	BGD
SAMEA7542277	CHN
SAMN41724562	AUS
SAMN31030130	AUS
SAMN14417091	THA
SAMEA13119695	PRT
SAMEA112800995
SAMN30381255	PRY
SAMEA7563772	DEU
SAMEA1707201	RUS
SAMN30949840	NLD
SAMD00142431	JPN
SAMEA7551611	GBR
SAMN23038961	PER
SAMN17825512
SAMN09715554	ROU
SAMEA3715506	CHE
SAMN07658789	GBR
SAMN41725875	ISR
SAMEA5164170
SAMEA10030011	VNM
SAMEA7525461	IND
SAMEA7547418	BRA
SAMN09102417	GBR
SAMN40566517	USA
SAMN09101697	GBR
SAMN42882785	TWN
SAMEA7423533	CMR
SAMN09725749	NZL
SAMEA9977176	PER
SAMEA7157380	GEO
SAMN35543983	OMN
G940	ESP
SAMEA1688490	MWI
SAMN21856261	GEO
SAMEA112806669
SAMN36662644	CHN
SAMN38209997	PER
SAMEA7555467	GBR
SAMN36619382	IND
SAMEA115475121	DEU
SAMN41148493	USA
SAMEA7546347	PER
SAMN31031696	AUS
SAMEA110420465
SAMN21896101	USA
SAMN31031688	AUS
SAMN31038511	USA
SAMEA7541489	ZAF
SAMN16069835	ZAF
SAMEA115739325	PER
SAMEA115475815	TZA
SAMEA14269217	FRA
SAMN40475132	USA
SAMEA115749939	TWN
SAMN39959094	ZAF
SAMN18118003
SAMN06055958	VNM
SAMEA923219	USA
SAMN33061947	LTY
SAMN31248682	BEN
SAMEA2156548
SAMN03018382	CAN
SAMN06855957	MEX
SAMEA11207356	TZA
SAMEA13293483	AUS
SAMEA5561768	NLD
SAMN06092255	VNM
SAMN22169410	CHN
SAMN19657394	MDA
SAMEA3377751	BEL
SAMN14942994
SAMEA7157452	GEO
SAMEA104600425
SAMN14344055	GHA
SAMN07765905	CAN
SAMEA104302754
SAMEA7332215
SAMN41664677	ROU
SAMEA6875612	ESP
SAMN07766081	CAN
SAMN43780009	GEO
SAMN03649073	GBR
SAMN05577023	ZAF
SAMEA1119700	GBR
SAMN05577386	ZAF
SAMEA112800949
SAMN35721528	SGP
SAMEA3392617	NLD
SAMD00142615	JPN
SAMEA104362203	PER
SAMN31673110	AUS
SAMN05577508	ZAF
SAMEA7562375	PAK
SAMN37848578	VNM
SAMEA11207206	TZA
SAMN38210299	PER
SAMEA114572957	GBR
SAMN03648360	GBR
SAMN21616334	CAN
SAMN03648014	GBR
SAMN26442701	ZAF
SAMEA112189064
SAMN08214876	CAN
SAMEA7552717	GBR
SAMEA115743636	PER
SAMEA12854474	GEO
SAMN30157773	CHN
SAMEA2062070
SAMN30949970	NLD
SAMEA2683015	PER
SAMEA1903010
SAMN41389688
SAMN41389839	BGD
SAMN36834473	CHN
SAMN41664232	ROU
SAMEA95498668	ZAF
SAMEA115737792	USA
SAMN42233773	UKR
SAMN37458147	USA
SAMN41418129	USA
SAMEA115750655	USA
SAMEA112800011
SAMEA4040998
SAMEA113538256	BWA
SAMEA13300181	CAN
SAMEA1707496	RUS
SAMEA3466808
SAMN41421373	USA
SAMN43535183	THA
SAMEA2297060	GBR
SAMEA115746015	DEU
SAMEA115738078	PER
SAMEA115745628	DEU
SAMEA104718482	NLD
SAMN09725596	NZL
SAMN17062697	UKR
SAMEA1119474	GBR
SAMN38210186	PER
SAMEA6451257
SAMEA1118347	GBR
SAMN41017785	USA
SAMEA115744499	DEU
SAMEA4039978	DEU
SAMEA112802093
SAMEA13299850	CAN
SAMN41472138
SAMEA104447127	DNK
G2913	ESP
SAMN37848856	VNM
SAMN43780143	IND
SAMEA4975736
SAMEA12851866	GEO
SAMEA4680492
SAMN30543909	CHN
SAMEA112801171
SAMN06055505	VNM
SAMEA7525701	IND
SAMN15772811	CHN
SAMN39286741	AUS
SAMEA13120036	COD
SAMN05918632	PER
SAMN41724444	AUS
SAMN08629534	BGD
SAMN39958921	ZAF
SAMN05916233	PER
SAMN12825897	CHN
SAMN37124289	ZAF
SAMEA1688571	MWI
SAMN43397569	ZAF
SAMEA3671502
SAMN07659647	GBR
SAMEA112802122
SAMEA112800774
SAMN19113016	AUS
SAMEA8700409	PAK
SAMN41724402	AUS
SAMN18882001	USA
SAMN06055829	VNM
SAMN05276314	GBR
SAMN37848441	VNM
SAMEA1886053
SAMN07998990	CHN
SAMN30543357	CHN
SAMN13264517	KAZ
SAMN19113120	AUS
SAMN08379813
SAMEA115738894	IND
SAMEA2266993	MWI
SAMEA2072826	PRT
SAMEA3170719
SAMN13318823	IRL
SAMN03648309	GBR
SAMEA7548757	GBR
SAMEA112799539
SAMN21616464	CAN
SAMEA8955494	FRA
SAMN08795008
SAMN32819154	GBR
SAMEA12853750	GEO
SAMN27519995	UKR
SAMEA2591386	GBR
SAMEA113556558	MOZ
SAMEA1530960	MWI
SAMN31030325	AUS
SAMN40031999	IND
SAMEA112850809	JPN
SAMN02585947	ZAF
SAMEA110420197
SAMEA1970578
SAMEA8939097	FRA
SAMEA9070632	ZAF
SAMN06252219	NZL
SAMEA115475156	DEU
SAMN34627009	USA
SAMEA115740158	VNM
SAMEA115108888	ESP
SAMN30547733	CHN
SAMEA4798893	COD
SAMEA1403755	RUS
SAMN06091827	VNM
SAMN41421684	ZWE
SAMEA14459984	GMB
SAMN43783808	AUS
SAMN30157916	CHN
SAMN40466042	MDA
SAMEA4441432	ZAF
SAMEA12852732	GEO
SAMEA115749514	SWE
SAMEA111518953	ESP
SAMEA7553642	GBR
SAMN32709647	COM
SAMN09725444	NZL
SAMEA115745193	DEU
SAMEA7562707	VNM
SAMEA7157723	GEO
SAMN17204656
SAMEA115474894	DEU
SAMN04087733	CHN
SAMN18146495
SAMN30948811	NLD
SAMN09284562
SAMEA7551403	GBR
SAMEA115738371	PER
SAMEA7527620	IND
SAMEA3558414	PRT
SAMEA4744376	BRA
SAMN41389552
SAMEA115738432	PER
SAMN21856285	GEO
SAMN06292065	HKG
SAMN38204410	PER
SAMN07660179	GBR
SAMEA3281383	ARG
SAMN08214786	CAN
SAMN33756430	GEO
SAMEA104447367	DNK
SAMEA7549313	GBR
SAMN04633300	MDA
SAMN31784850	CHN
SAMN18498642	PAK
SAMN31043507	USA
SAMEA3391663	GMB
SAMN40466229	ZAF
SAMN30543945	CHN
SAMEA115739303	PER
SAMN35561022	USA
SAMEA13294833	ESP
SAMN09090637	ITA
SAMEA5562528	ZAF
SAMEA13292811
SAMN20512923	CHN
SAMN40032002	IND
SAMN03300078	MEX
SAMN08436233	BGD
SAMEA2661009	MWI
SAMEA7550945	GBR
SAMN41659383
SAMN40465868	IND
SAMN08708296	UKR
SAMEA7184549	PER
SAMN08612964
SAMN38375962	CHN
SAMN43535469	THA
SAMN36849681	CHN
SAMEA13321064	KEN
SAMN07658882	GBR
SAMN02380983	UGA
SAMEA9977507	PER
SAMN13813773	ZAF
SAMN03246447	CHN
SAMN21856268	GEO
SAMEA7528944	IND
SAMN12551540	CHN
SAMEA13299766	CAN
SAMN19688556	MDA
SAMEA4706651	GBR
SAMEA9070009	ZAF
SAMN09102144	GBR
SAMN07766039	CAN
SAMN41417927	USA
SAMEA7555890
SAMEA7553118	GBR
SAMEA1118148	GBR
SAMN42882825	TWN
SAMEA7280606	BGD
SAMN12825754	CHN
SAMN30962282	USA
SAMEA5164376
SAMN14481385	GHA
SAMEA110420412
SAMEA112806833
SAMEA11225702
SAMEA115749864	TWN
SAMEA115739097	IND
SAMN31581238	IND
SAMEA114443327	JPN
SAMEA104600161
SAMEA11207388	TZA
SAMEA7547723	GBR
SAMN14416896	THA
SAMN12825849	CHN
SAMN37210451	IND
SAMEA8718547	ZAF
SAMEA112804609
SAMEA1708463	MWI
SAMEA3170686
SAMN40473615	USA
SAMN40273649	GEO
SAMEA114443462	JPN
SAMEA10029978	VNM
SAMEA8718795	ZAF
SAMEA7528321	IND
SAMEA13293860
SAMEA3450007
SAMN17204704
SAMEA7542239	CHN
G2418	ESP
SAMN41468378	KOR
SAMEA113556329	MOZ
SAMN06855995	MEX
SAMEA3447640	NLD
SAMEA8718416	ZAF
SAMEA7003858	SAU
SAMEA4706814	GBR
SAMEA7157608	GEO
SAMN02419611	BLR
SAMN41417593	USA
SAMEA7526078	IND
SAMN35981959
SAMEA7560422
SAMEA4798836	COD
SAMN31887336	IND
SAMN31030400	AUS
SAMN06055563	VNM
SAMN01908840	CHN
SAMEA112298875	MDA
SAMEA7550417	GBR
SAMEA8939151	FRA
SAMN27519617	GEO
SAMEA113537967	BWA
SAMEA1119533	GBR
SAMN16966169	BEL
SAMEA3449984
SAMEA7529047	IND
SAMEA7562773	VNM
SAMN27519524	GEO
SAMEA7542361	CHN
SAMN30158229	CHN
SAMN41416609	VNM
SAMN06010382	PER
SAMN15403891	COD
SAMEA115747117	IRL
SAMEA13299978	CAN
SAMEA113537377	BWA
SAMN05577150	ZAF
SAMEA115747404	ZAF
SAMEA112804011
SAMEA7528696	IND
SAMEA7545423	PER
SAMN27764280	USA
SAMN10448949	USA
SAMEA5164264
SAMN30543845	CHN
SAMN36835020	CHN
SAMN41468635	ETH
SAMEA7562222	ITA
SAMN30930995	GBR
SAMN09100531	GBR
SAMN08709134	UKR
SAMEA3367278	GBR
SAMN40466156	MDA
SAMEA1904751
SAMN40030865	IND
SAMN43780094	GEO
SAMEA2533903	COG
SAMEA1118661	GBR
G1859	ESP
SAMN08708376	UKR
SAMN30157743	CHN
SAMN10462559	CHE
SAMEA115749482	SWE
SAMN07998943	CHN
SAMN36835164	CHN
SAMEA13119964	GEO
SAMEA3451226	NLD
SAMN13637906	BRA
SAMEA7525716	IND
SAMEA7551891	GBR
SAMEA5282476
SAMEA115748893	GBR
SAMEA7984794	CHE
SAMEA112803996
SAMEA7544110	CHN
SAMN21236125	CHN
SAMEA113556277	MOZ
G2089	ESP
SAMN12811531	CAN
SAMEA7546185	PER
SAMEA7555111	GBR
SAMN30381214	PRY
SAMN11493526	BRA
SAMN41472345
SAMN41685636	PAK
SAMN40273484	GEO
SAMN34257486	ISR
SAMN31031414	AUS
SAMEA3367284	GBR
SAMEA3558522	ZAF
SAMEA5056360	PRT
SAMEA1707387	RUS
SAMN21856318	GEO
SAMN34294206	UKR
SAMN15854108	ERI
SAMN26442673	ZAF
SAMN30949688	NLD
SAMN07658528	GBR
SAMN41417816
SAMEA114089715	UGA
SAMN10458122	BEL
SAMN18146604
SAMEA112799299
SAMN41665293	BGR
SAMEA7280641	BGD
SAMEA2783320	THA
G3512	ESP
SAMEA112750803	PRT
SAMEA1688585	MWI
SAMEA114443363	JPN
SAMN05577014	ZAF
SAMEA1929803
SAMEA7524974	IND
SAMEA7550776	GBR
SAMD00603835	JPN
SAMEA115750078	TWN
SAMN40983339	KAZ
SAMN43568053	USA
SAMEA1102317	PAK
SAMEA7526648	IND
SAMEA8113325	NOR
SAMN14518384	DOM
SAMEA3671238
SAMEA6649896
SAMN33860521	KAZ
SAMEA112801721
SAMEA115750372	USA
SAMN18648298	BRA
SAMEA11207425	TZA
SAMN36834386	CHN
SAMN41664486	ROU
SAMN11100975	USA
SAMEA104362448	PER
SAMN34293835	UKR
SAMN34382823	CAN
SAMEA13299933	CAN
SAMN13568140	IDN
SAMN03647191	GBR
SAMN30158213	CHN
SAMN12551196	CHN
SAMEA7546332	PER
SAMN13568230	IDN
SAMN17709431	PRT
SAMEA3558203
SAMN41664215	ROU
SAMEA7527968	IND
SAMN28610668	IRL
SAMN15403767	COD
SAMN09812451	FRA
SAMN37457931	USA
SAMEA115750984	USA
SAMN31030602	AUS
SAMN14416852	THA
SAMEA115746510	USA
SAMEA1406009
SAMN09284198
SAMN14971188
SAMEA115749012	GBR
SAMN08992113
SAMEA4441678	COD
SAMEA13293907
SAMN30544062	CHN
SAMN34626713	USA
SAMEA115750202	TWN
SAMEA112799172
SAMEA115577961	IRL
SAMN13813923	ZAF
SAMEA2156922
SAMN41421686	ZWE
SAMEA13293421	IRL
SAMN36835228	CHN
SAMN22261955	CHN
SAMEA3451153	NLD
SAMN31673053	AUS
SAMN30157714	CHN
SAMEA5164451
SAMEA2533829	DEU
SAMN04634156	MOZ
SAMEA7564239	VNM
SAMN37458112	USA
SAMEA112188921
SAMEA7562577
SAMN12565820	ZAF
SAMN31672674	AUS
G2048	ESP
SAMEA8742404	ZAF
SAMEA3715532
SAMEA5561896	NLD
SAMN38644660	BEL
SAMEA110024117	GMB
SAMN31030233	AUS
SAMEA7550119	GBR
SAMN06052316	UGA
SAMN18146576
SAMN30949354	NLD
SAMN09914704	MDA
SAMN29944073	CHN
SAMN06209985	AZE
SAMEA115750784	USA
SAMN42034064	UKR
SAMN42034271	UKR
SAMEA1119246	GBR
SAMN35721568	SGP
SAMEA7280360	BGD
SAMEA112799791
SAMEA115750928	USA
SAMN38210336	PER
SAMEA7547837	GBR
SAMEA7550096	GBR
SAMEA110175937
SAMN18146712
SAMN05806785	BGD
SAMEA13293933
SAMEA7551256	GBR
SAMEA7525632	IND
SAMN03648903	ZAF
SAMEA104718793	NLD
SAMN38210041	PER
SAMEA12853748	GEO
SAMEA112806807
SAMEA3671270
SAMN11399309	USA
SAMEA2534153	DEU
SAMEA7541654	ZAF
SAMN36662694	CHN
SAMN06091998	VNM
SAMN03647215	GBR
SAMEA11207126	TZA
SAMEA7551158	GBR
SAMEA3176564	ZAF
SAMEA7544247	CHN
SAMN30543939	CHN
SAMEA2533807	DEU
SAMEA4744397	BRA
SAMN33756492	GEO
SAMEA2267002	MWI
SAMN19688355	MDA
SAMN26422823	USA
SAMN08379729
SAMN06008111
SAMN41421368	USA
SAMN37547145
SAMEA5974836	CHN
SAMEA110240998	NAM
SAMN25995066	TZA
SAMEA7560139
SAMN17301519	CHN
SAMEA1885945
SAMEA2533565	DEU
SAMEA7561800
SAMEA4744264	BRA
SAMN08794995
SAMEA5562362	NLD
SAMN10342171	BEN
SAMN21593451	BGR
SAMEA1016016	RUS
SAMEA6617353	ZAF
SAMN06092529	VNM
SAMN14417058	THA
SAMN42409990	IND
SAMN17204682
SAMN19774923	IRL
SAMEA113537428	BWA
SAMN31673314	AUS
SAMN16521912	TZA
SAMEA7554942	GBR
SAMEA5164008
SAMEA13321126	KEN
SAMN13264508	KAZ
SAMEA7550146	GBR
SAMEA7554650	GBR
SAMEA5562294	NLD
SAMEA3392633	PER
SAMN19694012	MDA
SAMEA114663536	PRT
SAMN00103125
SAMEA7562903	VNM
SAMEA7551151	GBR
SAMN03648860	ZAF
SAMN41154968	AUS
SAMN30861714	USA
SAMN21856313	GEO
SAMN16448895	BRA
SAMN39286989	AUS
SAMN08629177	BGD
SAMEA112189158
SAMN16078720	UGA
SAMN10966122	GBR
SAMEA2645820	SGB
SAMN30157747	CHN
SAMN06010377	PER
SAMN06252357	NZL
SAMN09099790	GBR
SAMEA7527484	IND
SAMEA1119810	GBR
SAMEA115745786	DEU
SAMEA7552693	GBR
SAMN28538186	ITA
SAMN03300298	USA
SAMN15854036	ERI
SAMEA2533495	COG
SAMEA112802407
SAMEA113538534	BWA
SAMN31674364	AUS
SAMN41787274
SAMN40031167	IND
SAMN03648788	ZAF
SAMEA2535097	DEU
SAMN28453138	USA
SAMN40031727	IND
SAMEA2783336	THA
SAMEA7548868	GBR
SAMEA5975316	CHN
SAMN39436957	TWN
SAMEA7550323	GBR
SAMN19688638	MDA
SAMEA2297143	GBR
SAMEA5163841
SAMN41154638	AUS
SAMEA7839374
SAMN07765948	CAN
SAMEA7551583	GBR
SAMN41468201	ZAF
SAMEA115475111	DEU
SAMEA5562155	NLD
SAMEA1903185
SAMN31030486	AUS
SAMEA6617398	ZAF
SAMN36834394	CHN
SAMN06928609	RUS
SAMEA13120085	PER
SAMEA9977431	PER
SAMEA9070401	ZAF
SAMN28553031	USA
SAMEA13119668	GMB
SAMN37848113	VNM
SAMN20513091	CHN
SAMEA113556128	MOZ
G3182	ESP
SAMEA1556582	MWI
SAMEA9196885	ZAF
SAMEA112624896	LVA
SAMN36662624	CHN
SAMN41468038	ZAF
SAMN41146623	USA
SAMN28052447	ITA
SAMN06234185	THA
SAMN42410409	IND
SAMEA3403850	PER
SAMEA7156774	GEO
SAMN12389124	HKG
SAMEA2340890
SAMN31423365	ITA
SAMN12565580	ZAF
SAMN27555094	MDA
SAMEA112800697
SAMEA112165286	NOR
SAMN28537973	ITA
SAMEA12850994	GEO
SAMEA3671472
SAMEA115741369	IND
SAMN05900960
SAMEA7553254	GBR
SAMEA3715819	NOR
SAMN30294456	CHN
SAMN31673411	AUS
SAMN18881964	USA
SAMEA11206852	TZA
SAMEA115750633	USA
SAMEA112805250
SAMN41229604	USA
SAMN27520210	GEO
SAMN41598877	COD
SAMN30949615	NLD
SAMN41417870	USA
SAMN43397230	USA
SAMN41389271
SAMEA14449369	LVA
SAMEA12853280	GEO
SAMN02380676	USA
SAMD00023382	JPN
SAMEA4798808	COD
SAMEA7546928	PER
SAMEA6451420
SAMEA7561670
SAMEA4798814	COD
SAMN05576853	ZAF
SAMN30948836	NLD
SAMN19113365	AUS
SAMN30949978	NLD
SAMN40030456	IND
SAMEA9070993	ZAF
SAMN27743969	USA
SAMN31674087	AUS
SAMN20693569
SAMEA1708236	MWI
G147	ESP
SAMEA1403667	RUS
SAMN08612749
SAMEA3558822	BRA
SAMN37457677	USA
SAMEA115746085	DEU
SAMN21856006	GEO
SAMN14417184	THA
SAMEA2296996	GBR
SAMEA11225630
SAMEA1929824
SAMN40566566	USA
SAMEA7157299	GEO
SAMN03300291
SAMN08379773
SAMEA3671408
SAMD00603946	JPN
SAMN08626241	CHN
SAMEA12854374	GEO
SAMD00142976	JPN
SAMN15180372	MMR
SAMN05182608	CHN
SAMN37457955	USA
SAMEA115744372	DEU
SAMN21616728	CAN
SAMEA115652430	PRT
SAMN02599106	IND
SAMEA114482883	BGD
SAMN38210719	PER
SAMN06055766	VNM
SAMEA115751095	USA
SAMEA7555853	DEU
SAMN09099921	GBR
SAMN03246476	CHN
SAMEA23753668	ZWE
SAMEA1530591	MWI
SAMN05915284	PER
SAMN21236424	CHN
SAMEA113537602	BWA
SAMEA7157593	GEO
SAMN06055858	VNM
SAMN16522045	TZA
SAMEA14493430	ZAF
SAMEA112804463
SAMEA115745590	DEU
SAMN12551319	CHN
SAMN31672863	AUS
SAMEA1903029
SAMEA114236178	MDA
SAMN26271119	IND
SAMN03647307	GBR
SAMEA8718626	ZAF
SAMEA112910530
SAMEA115738664	IND
SAMN07658147	GBR
SAMN04385677	TJK
SAMEA113537541	BWA
SAMEA2534848	DEU
SAMN40273065	GEO
SAMEA115652512	PRT
SAMEA7547638	GBR
SAMEA2710738	THA
SAMEA12853027	GEO
SAMEA7529022	IND
SAMEA4823196
SAMN41148381	USA
SAMEA7547748	GBR
SAMEA8741735	BEL
SAMEA6359908	GBR
SAMN20492006	BRA
SAMN10185866	BRA
SAMEA7561662
SAMN41599100	COD
SAMEA112799122
SAMEA115746600	USA
SAMEA14269135	FRA
SAMEA112805701
SAMN02443868	USA
SAMEA7527007	IND
SAMEA115749043	GBR
SAMN31672612	AUS
SAMEA7543956	CHN
SAMEA5854794	SDN
SAMEA7549419	GBR
SAMN07659397	GBR
SAMEA115741310	IND
SAMN35721482	SGP
SAMN09090504	ITA
SAMEA104027354	DNK
SAMN10342061	BEN
SAMEA115745313	DEU
SAMEA115880442	IRL
SAMN08143509	AZE
SAMN40465742	IND
SAMN34626639	USA
SAMEA1530733	MWI
SAMN06579003	IND
SAMN38210607	PER
SAMN10966074	GBR
SAMN35981855
SAMN13169703	MDA
SAMN30294507	CHN
SAMN38810358	USA
SAMN06091865	VNM
SAMEA1530602	MWI
SAMEA7550104	GBR
SAMN05575770	ZAF
SAMN32746376	ITA
SAMEA13294850	ESP
SAMN30949082	NLD
SAMN21616237	CAN
SAMEA3346014	ESP
SAMEA112806852
SAMN41472256
SAMEA1101551	PAK
SAMEA7541630	ZAF
SAMN05918625	PER
SAMEA114236146	MDA
SAMEA111479729
SAMN31047258	TWN
SAMN28538094	ITA
SAMN15407109	COD
SAMD00603565	JPN
SAMN12825739	CHN
SAMEA9070510	ZAF
SAMN37848548	VNM
SAMEA9977673	PER
SAMN20927499	KHM
SAMN16521913	TZA
SAMEA111556259
SAMN36835050	CHN
SAMEA4846480	GBR
SAMN40566396	USA
SAMN06855969	MEX
SAMEA4501338	NGA
SAMEA5561493	NLD
SAMN21885188	USA
SAMN09914627	MDA
SAMEA4730518
SAMEA104446985	DNK
SAMN09914707	MDA
SAMEA4041365
SAMN15407183	COD
SAMN13051712	KAZ
SAMN30158192	CHN
SAMEA4695190	UKR
SAMN06252218	NZL
SAMEA5975217	CHN
SAMEA7551825	GBR
SAMEA2079269
SAMN42034875	UKR
SAMN03800376	USA
SAMEA114663508	PRT
SAMEA5570038	PER
SAMN25888738	CHN
SAMN09725721	NZL
SAMEA1019050	GBR
SAMN30948958	NLD
SAMEA7526567	IND
SAMN17732657	USA
SAMEA115744817	DEU
SAMEA6461909	SWE
SAMN02414990	SWE
SAMN13169610	MDA
SAMN19688578	MDA
SAMEA4744308	BRA
SAMN03647653	GBR
SAMEA7526081	IND
SAMEA7280660	BGD
SAMEA4753591
SAMEA115475643	TZA
SAMN41597957	IND
SAMEA104447345	DNK
SAMEA5662674	ZAF
SAMEA115745376	DEU
SAMEA1101283	PER
SAMEA104718410	NLD
SAMEA8994173	RWA
SAMEA110013021	ZAF
SAMEA6875186	ESP
SAMN21236250	CHN
SAMEA3367297	GBR
SAMN25078201
SAMN06094071	PER
SAMEA115747791	ZAF
SAMN05276554	GBR
SAMEA1569276	MWI
SAMN13937530	GEO
SAMEA7546312	PER
SAMN02398714	KOR
SAMN30953227	USA
SAMEA12854201	GEO
SAMEA6456153	GMB
SAMN07344674	DJI
SAMEA3284762	ZAF
SAMEA3671274
SAMEA3445242	NLD
SAMN14417201	THA
SAMN41471715	ZAF
SAMN15772698	CHN
SAMEA10029857	VNM
SAMEA2078997
SAMEA104447216	DNK
SAMN26442975	USA
SAMN41421654
SAMN13066666	ZAF
SAMN41664617	ROU
SAMN01886642	DEU
SAMEA11934331	ZAF
SAMN41468508	ZAF
SAMN02398705	KOR
SAMEA7549249	GBR
SAMEA10691769	CZE
SAMEA1118493	GBR
SAMN12825622	CHN
SAMEA111518972	ESP
SAMN40273159	GEO
SAMN21978413
SAMEA4706726	GBR
SAMN35100078	THA
SAMEA7544343	CHN
SAMEA7526619	IND
SAMEA11961611	PRT
SAMEA1403999	RUS
SAMN35339951	KAZ
SAMN18648098	BRA
SAMN17254022
SAMEA11006636	GBR
SAMN42034290	UKR
SAMN18146752
SAMN17019834	BLR
SAMEA14456050	SWE
SAMEA7555079	GBR
SAMN33062013	LTY
SAMN06092638	VNM
SAMEA5561609	NLD
SAMN41598300
SAMEA7551476	GBR
SAMN08626108	CHN
SAMN21879906	USA
SAMEA6359612	GBR
SAMN34599022
SAMN21616408	CAN
SAMN13066696	ZAF
SAMN06053509	USA
SAMN09102150	GBR
SAMEA112804041
SAMN30950184	NLD
SAMN19657756	MDA
SAMN06251245	NGA
SAMN10448962	USA
SAMN40030514	IND
SAMN08795211
SAMN08626387	CHN
SAMEA2151705
SAMEA1403791	RUS
SAMEA6656043	ZAF
SAMN32709799	BRA
SAMN08214874	CAN
SAMEA111366189	IND
SAMN43780569	ZAF
SAMEA112804358
SAMN15406818	COD
SAMEA115739045	IND
SAMEA112805630
SAMN08629183	BGD
SAMN15407092	COD
SAMEA3270354	ZAF
SAMEA6617392	ZAF
SAMN02350428	ZAF
SAMEA1059594
SAMEA7526225	IND
SAMEA3231775	ARG
SAMN13169678	MDA
SAMEA7423387	CMR
SAMEA7560615	VNM
SAMN05276349	GBR
SAMN07373409	CAN
SAMEA12855010	GEO
SAMN37210487	IND
SAMD00263742	VNM
SAMEA3872810	USA
SAMN05577201	ZAF
SAMEA5189712	GBR
SAMEA8718724	ZAF
SAMN36796940	CHN
SAMN32042297	ECU
SAMEA1117650	GBR
SAMN17019708	BLR
SAMEA3242428	ZAF
SAMN03647787	GBR
SAMN26814658	ESP
SAMN08708288	UKR
SAMEA7550105	GBR
SAMN26814576	ESP
SAMEA7550262	GBR
SAMN18700366	CHN
SAMN04538539	GHA
SAMEA7554843	GBR
SAMEA104718775	NLD
SAMN08626063	CHN
SAMN41665271	BGR
SAMEA112802604
SAMN06627448	URY
SAMN31674415	AUS
SAMEA115880304	IRL
SAMEA115163740	LVA
SAMEA8718919	ZAF
SAMN41665315	BGR
SAMEA5561608	NLD
SAMEA12854097	GEO
SAMEA2534556
SAMN37547252
SAMN14416991	THA
SAMEA8741933	ZAF
SAMEA5561704	NLD
SAMN41934564	CAN
SAMN33849786	PRT
SAMN15700971	THA
SAMN07236272	THA
SAMN29094203	RUS
SAMEA112799649
SAMN19657242	MDA
SAMEA10029940	VNM
SAMN12825730	CHN
SAMN38204773	PER
SAMN30543290	CHN
SAMN41148538	USA
SAMEA2682923	PER
SAMEA5569921	PER
SAMN04633271	MDA
SAMN21617006	CAN
SAMN37848448	VNM
SAMN21236442	CHN
SAMN20525128	CHN
SAMEA7528353	IND
SAMEA919913
SAMN30547751	CHN
SAMEA1707397	RUS
SAMN43535110	THA
SAMEA9069905	ZAF
SAMN41664525	ROU
SAMN18793718	CHN
SAMN30960578	USA
SAMEA7551013	GBR
SAMN10966155	GBR
SAMEA7723190	IRL
SAMN41685584	PAK
SAMEA5569697	PER
SAMN08795297
SAMN41598461	IND
SAMEA2535064
SAMEA2710932	THA
SAMEA10029976	VNM
SAMEA115751459	USA
SAMEA1569222	MWI
SAMN30951319	USA
SAMN27761168	USA
SAMEA7528486	IND
SAMN15718483	THA
SAMEA6875035	ESP
SAMN35982125
SAMN39286732	AUS
SAMN14943876	DJI
SAMEA104172484	SRB
SAMN18648663	BRA
SAMN21882827	USA
SAMN15437409	CHN
SAMN30949248	NLD
SAMN31030433	AUS
SAMN43534963	THA
SAMN07660217	GBR
SAMN20525162	CHN
SAMN35339948	KAZ
SAMEA9070598	ZAF
SAMN15437355	CHN
SAMEA9977446	PER
SAMEA3512754	UGA
SAMN30543233	CHN
SAMN09812409	FRA
SAMN07659499	GBR
SAMEA5562201	NLD
SAMEA7280543	BGD
SAMEA7551160	GBR
SAMN03328517	CAN
SAMN31031364	AUS
SAMN41468061	ZAF
SAMN03647189	GBR
SAMN42034427	UKR
SAMEA3671567
SAMEA7562380	PAK
SAMEA7554438	GBR
SAMEA11207044	TZA
SAMN08913174
SAMD00179048	VNM
SAMN17019768	BLR
SAMEA12854904	GEO
SAMEA115879611	GEO
SAMN08383192	PRT
SAMEA113935764	PRT
SAMN15703041	USA
SAMN41772181	ITA
SAMEA7553302	GBR
SAMN36835014	CHN
SAMEA1877121
SAMEA113537819	BWA
SAMN33860559	KAZ
SAMEA9976127	PER
SAMN35220654	GEO
SAMN41685715	PAK
SAMN14344897	UGA
SAMN15348086	SWE
SAMN38210234	PER
SAMN18146574
SAMN14417056	THA
SAMN41724251	AUS
SAMEA115738014	PER
SAMEA115747549	ZAF
SAMEA2534333	UZB
SAMEA7551593	GBR
SAMN30543194	CHN
SAMN37457884	USA
SAMEA114521807	ZAF
SAMEA7547422	BRA
SAMEA115748813	GBR
SAMN08436153	BGD
SAMN15701591	THA
SAMN10342089	BEN
SAMN40983343	KAZ
SAMN07236522	THA
SAMN41416840
SAMN43397281	USA
SAMN41417231	BRA
SAMN06221302	PHL
SAMN41664726	ROU
SAMN07659708	GBR
SAMEA7542342	CHN
SAMN41724222	AUS
SAMEA5189559	GBR
SAMN36834963	CHN
SAMN31673166	AUS
SAMEA13294921	ESP
SAMN06221085	IND
SAMN13637905	BRA
SAMEA3231678	ARG
SAMN38301844	MEX
SAMEA7549124	GBR
SAMN08795093
SAMEA113556582	MOZ
SAMN15718430	THA
SAMN08629075	BGD
SAMN25186280	CHN
SAMN15406604	COD
SAMN27572197	MEX
SAMN22261857	CHN
SAMEA8719044	ZAF
SAMN32819206	GBR
SAMN05918522	PER
SAMN34382786	CAN
SAMN40031699	IND
SAMEA11761230	ZAF
SAMEA113537421	BWA
SAMN21616204	CAN
SAMN39286664	AUS
SAMEA115744663	DEU
SAMN39287147	AUS
SAMN12126281	CAN
SAMN35621879
SAMD00179075	VNM
SAMEA12854499	GEO
SAMN41421954	ZAF
SAMEA14456124	SWE
SAMN30544009	CHN
SAMN05577049	ZAF
SAMN41417269	USA
SAMN41146821	USA
SAMEA113577670	NAM
SAMN15773063	CHN
SAMN18648395	BRA
SAMN08215206	CAN
SAMEA116000213	PRT
SAMN07766292	CAN
SAMN18118458
SAMN40547191	MEX
SAMEA111556099
SAMN32818802	GBR
SAMN08795020
SAMEA14493187	ZAF
SAMEA7553321	GBR
SAMEA12851579	GEO
SAMN03225252	GBR
SAMEA104390521	NOR
SAMN32709477	BRA
SAMEA112799214
SAMN04349587	CAN
SAMEA115750916	USA
SAMEA113537577	BWA
SAMN30948915	NLD
SAMEA112805732
SAMN22261855	CHN
SAMN14344291	KEN
SAMN41148528	USA
SAMEA1117724	GBR
SAMN38210309	PER
SAMEA7554078	GBR
SAMEA4798900	COD
SAMN41724376	AUS
SAMN28538215	ITA
SAMEA5875916
SAMN06092165	VNM
SAMN42882754	TWN
SAMEA12853855	GEO
SAMN08709253	UKR
SAMEA9070597	ZAF
SAMN33018173	THA
SAMN40273369	GEO
SAMN31047284	TWN
SAMN40655181	MDA
SAMN09758815	USA
SAMN06920065	PNG
SAMN41229621	USA
SAMN38644463	CZE
SAMEA115747479	ZAF
SAMN41472464
SAMEA115738080	PER
SAMN20525330	CHN
SAMN40031782	IND
SAMEA4441715	COD
SAMN09284515
SAMN16550901	BRA
SAMN03647136	GBR
SAMN30949281	NLD
G2780	ESP
SAMEA1119281	GBR
SAMN41421599	USA
SAMN08795363
SAMN31135807	CZE
SAMEA112799765
SAMN25078188	PER
SAMN33756387	GEO
SAMN41455305	ARG
SAMN36662638	CHN
SAMN02934344	USA
SAMEA3233428	ZAF
SAMEA7353827
SAMN12389218	ETH
SAMEA7563717	DEU
SAMN06579083	IND
SAMEA114236132	MDA
SAMN37124237	ZAF
SAMEA7547636	BRA
SAMN43779942	GEO
SAMN30826985	MEX
SAMEA3432803	GBR
SAMEA3301268	ZAF
SAMEA5562428	NLD
SAMN33860571	KAZ
SAMEA1688513	MWI
SAMN40465745	IND
SAMN15406920	COD
SAMEA10982351
SAMN15703144	USA
SAMN38670610	MAR
SAMEA7555511	GBR
SAMN13568237	IDN
SAMEA7560797	VNM
SAMEA1119942	GBR
SAMEA9069715	ZAF
SAMEA7544473
SAMEA13300440	CAN
SAMN15772743	CHN
SAMEA5626252	PAK
SAMN36849941	CHN
SAMEA7563961	VNM
SAMN07660124	GBR
SAMEA7528474	IND
SAMN08912891
SAMN38209987	PER
SAMEA1530711	MWI
SAMEA7554790	GBR
SAMEA115744960	DEU
SAMEA112799520
SAMEA5366659	GHA
SAMN13937428	GEO
SAMEA104357654	CHN
SAMN03300405	MEX
SAMEA110420014
SAMN18648572	BRA
SAMEA112799059
SAMEA7555328	GBR
SAMN21857507	USA
SAMEA8719185	ZAF
SAMEA11961615	PRT
SAMEA115740006	VNM
SAMN27763046	USA
SAMEA7550956	GBR
SAMEA6875719	SWE
SAMEA5189548	GBR
SAMEA7548081	GBR
SAMN36796968	CHN
SAMD00292853	JPN
SAMEA3445340	NLD
SAMEA112806473
SAMN40566411	USA
SAMN39959324	ZAF
SAMEA3401634
SAMEA4798804	COD
SAMN41471523	ZAF
SAMN02443862	USA
SAMN25995033	TZA
SAMN31220300	CHN
SAMEA7550807	GBR
SAMN30157976	CHN
SAMN14417297	THA
SAMN41418490	USA
SAMEA2160743
SAMN42034853	UKR
SAMN34627006	USA
SAMN05576151	ZAF
SAMN31030111	AUS
SAMN28537911	ITA
SAMEA2297047	GBR
SAMEA11207478	TZA
SAMEA114442996	KOR
SAMN39436894	TWN
SAMN18146272
SAMEA2534411	UZB
SAMN09867636	ZAF
SAMN09402678	ROU
SAMN35339907	KAZ
SAMN31423544	ITA
SAMEA104394537	SWZ
SAMEA7353803
SAMN41811991	CHN
SAMN07373399	CAN
SAMN02419591	BLR
SAMN36834978	CHN
SAMN41685453	PAK
SAMEA3558706
SAMEA7549428	GBR
SAMN31017802	USA
SAMN28550747	USA
SAMEA7546673	PER
SAMEA115749800	SWE
SAMN41468809	ZAF
SAMEA7332202
SAMN04099730
SAMD00117903	JPN
SAMEA112800948
SAMN31030242	AUS
SAMEA2710718	THA
SAMN28052690	ITA
SAMEA7525047	IND
SAMEA4695226	UKR
SAMN40031652	IND
SAMEA115748634	DEU
SAMN09725578	NZL
SAMEA116000172	PRT
SAMEA7332189
SAMN38210395	PER
SAMN40597318
SAMN15348126	SWE
SAMN07658507	GBR
SAMEA113538110	BWA
SAMN40273337	GEO
SAMEA13119665	GMB
SAMN09425811	CHE
SAMEA7555303	GBR
SAMN27520033	UKR
SAMN42410050	IND
SAMN15407150	COD
SAMN05710486	GBR
SAMD00029417	JPN
SAMN10342136	BEN
SAMN30619159	MEX
SAMEA13300318	CAN
SAMN23376414	CHN
SAMN29944047	CHN
SAMEA6574698
SAMN40273287	GEO
SAMN37848575	VNM
SAMN07236275	THA
SAMN41279824	ERI
SAMN12565725	ZAF
SAMN01908796	CHN
SAMN20513179	CHN
SAMEA13300435	CAN
SAMEA961582	GBR
SAMN21855892	GEO
SAMEA2040750	MWI
SAMN18823621	MEX
SAMN08375364
SAMEA104362495	PER
SAMN31695771	USA
SAMN15773030	CHN
SAMN18648391	BRA
SAMN22261981	CHN
SAMN41725848	ISR
SAMN28052574	ITA
SAMEA2534174	DEU
SAMN40099063	CHN
SAMN41146719	USA
SAMEA115739961	VNM
SAMN42882716	TWN
SAMEA3404183	NLD
SAMN14694505	MEX
SAMEA7529192	IND
SAMN36619422	IND
SAMN12825952	CHN
SAMEA11934275	ZAF
SAMEA3448390	MWI
SAMN07236260	THA
SAMEA7562551
SAMEA1465938	MWI
SAMN32709447
SAMN30949519	NLD
SAMN42410350	IND
SAMEA112805788
SAMN10254873	USA
SAMEA7553210	GBR
SAMEA1885990
SAMN36796957	CHN
SAMEA7550498	GBR
SAMN36834252	CHN
SAMEA9977685	PER
SAMEA7543990	CHN
SAMN21236455	CHN
SAMEA112910776
SAMN41724636	AUS
SAMN18648687	BRA
SAMD00142896	JPN
SAMEA1485436	MWI
SAMN02671099	CAN
SAMN36796950	CHN
SAMN37457609	USA
SAMN42382170	ESP
SAMEA115740543	VNM
SAMEA7541632	ZAF
SAMN05172826	MDA
SAMEA7528992	IND
SAMEA8994176	RWA
SAMEA112183803	COL
SAMN38211024	PER
SAMEA3231749	ARG
SAMEA7562866	VNM
SAMEA1061588
SAMN02053749	ZAF
SAMN05576351	ZAF
SAMN19707175
SAMN15703291	USA
SAMEA104027319	DNK
SAMN27555073	MDA
SAMEA2604713	GBR
SAMN02419662	BLR
SAMN31672668	AUS
SAMN06008116
SAMN08214771	CAN
SAMN31030500	AUS
SAMEA115751438	USA
SAMN15404376	COD
SAMN11100954	USA
SAMEA12853087	GEO
SAMEA115748582	DEU
SAMN39286794	AUS
SAMN06251198	THA
SAMEA115749233	GBR
SAMEA11207099	TZA
SAMN41416870
SAMEA7548248	GBR
SAMEA113538489	BWA
SAMEA1904689
SAMEA8741914	ZAF
SAMN06092312	VNM
SAMEA1876269
SAMN38211314	PER
SAMN05560191
SAMN21983460
SAMEA112804605
SAMEA6990843
SAMEA5975087	CHN
SAMN34627018	USA
SAMEA115739059	IND
SAMEA1118892	GBR
SAMN19694195	MDA
SAMEA112806261
SAMEA7157607	GEO
SAMEA1397461	GBR
SAMEA104614318	IDN
SAMEA4823234
SAMEA11761552	ZAF
SAMN33818010
SAMEA6451250
SAMN17254045
SAMEA115739135	IND
SAMN41724499	AUS
SAMN34293892	UKR
SAMN34626645	USA
SAMEA114443853	MNG
SAMN16205427	FRA
SAMN07766248	CAN
SAMN05172741	MDA
SAMEA13300072	CAN
SAMN33756190	GEO
SAMEA5569549	PER
SAMN30948894	NLD
SAMN18881983	USA
SAMN37124272	ZAF
SAMEA7555398	GBR
SAMN03300769	USA
SAMD00653556	JPN
SAMN34030715	VNM
SAMEA5662663	ZAF
SAMN15701008	THA
SAMN09101320	GBR
SAMN21856079	GEO
SAMEA112802220
SAMN31673921	AUS
SAMEA104447244	DNK
SAMEA12852381	GEO
SAMEA1707826
SAMN26038015	GBR
SAMEA104447144	DNK
SAMEA104718656	NLD
SAMEA14493495	ZAF
SAMN08912913
SAMN08626058	CHN
SAMEA7554206	GBR
SAMEA6455985	GMB
SAMN26429360	USA
SAMEA7156697	GEO
SAMN38211192	PER
SAMEA14269230	FRA
SAMN14402142	CHN
SAMEA7554521	GBR
SAMEA3450036
SAMEA112805575
SAMEA12852275	GEO
SAMEA115745344	DEU
SAMN03647416	GBR
SAMN09090507	ITA
SAMN08613058
SAMN42410118	IND
SAMN41471588
SAMN38210034	PER
SAMEA8955480	FRA
SAMN33010979	MDA
SAMEA8994090	RWA
SAMEA3262672	ZAF
SAMN03647240	GBR
SAMN42233806	UKR
SAMN30988313	USA
SAMEA7545225	PER
SAMEA1523387	ZAF
SAMEA5542063
SAMEA114663565	PRT
SAMEA2400218
SAMEA1117702	GBR
SAMEA115744331	DEU
SAMEA1688665	MWI
SAMN02419614	BLR
SAMEA5163776
SAMN33756537	GEO
SAMEA112250041
SAMN38210035	PER
SAMN03648296	GBR
SAMEA7156772	GEO
SAMEA1706686	NLD
SAMN09100285	GBR
SAMEA6451354
SAMEA6649911
SAMEA115748857	GBR
SAMEA112806504
SAMEA112801297
SAMEA919830
SAMN08379895
SAMEA113537899	BWA
SAMEA7541847	ZAF
SAMN21856344	GEO
SAMN14344348	KEN
SAMEA838024	RUS
SAMN02934369	USA
SAMN13568235	IDN
SAMN10588994	RUS
SAMEA1485428	MWI
SAMN18146564
SAMEA2234671
SAMEA7549981	GBR
SAMN19113105	AUS
G3304	ESP
SAMEA14456078	SWE
SAMEA114089799	ZAF
SAMN02586075	ZAF
SAMEA8939134	FRA
SAMN14518373	DOM
SAMN18793740	CHN
SAMEA8959908
SAMN15406893	COD
SAMN13568425	PER
SAMEA12855421	GEO
SAMEA7702183	ARG
SAMN09101675	GBR
SAMEA7525187	IND
SAMEA12854576	GEO
SAMEA1118045	GBR
SAMEA112799937
SAMEA13294842	ESP
SAMEA3558469	ZAF
SAMEA7552739	GBR
SAMN07340003	USA
SAMEA7156765	GEO
SAMEA7525785	IND
SAMN38210007	PER
SAMEA8987071	FRA
SAMN41154985	AUS
SAMN21855981	GEO
SAMN04396847	IND
SAMEA7157742	GEO
SAMEA112805743
SAMN11493556	BRA
SAMN08795255
SAMEA5189306	GBR
SAMN38205019	PER
SAMEA8742644	ZAF
SAMN20525131	CHN
SAMN05576235	ZAF
SAMEA5329273
SAMEA7157353	GEO
SAMN17204692
SAMN40655236	MDA
SAMEA3501093	GRL
SAMEA115746001	DEU
SAMN31038458	USA
SAMN14971039
SAMN05276311	GBR
SAMEA7553088	GBR
SAMEA115751376	USA
SAMEA115739511	IND
SAMEA112799239
SAMEA115749340	GBR
SAMEA9976060	PER
SAMEA1904082
SAMEA115475023	DEU
SAMEA13293876
SAMEA1556754	MWI
SAMEA7157493	GEO
SAMN31672567	MEX
SAMEA5975506	CHN
SAMN07410320	USA
SAMN37457809	USA
SAMEA112803769
SAMEA112802438
SAMN41724268	AUS
SAMEA7546936	PER
SAMN18117903
SAMEA115737952	PER
SAMEA968074	NLD
SAMEA7544449
SAMN13937544	GEO
SAMEA7548296	GBR
SAMEA2297163	GBR
SAMN36849994	CHN
SAMN31062685	USA
SAMN09100490	GBR
SAMEA1101285	PER
SAMEA12851456	GEO
SAMN03263117	CHN
SAMN06579046	IND
SAMEA113538264	BWA
SAMN01908766	CHN
SAMN27761170	USA
SAMN02419685	BLR
SAMN19657784	MDA
SAMN30949111	NLD
SAMN03225346	GBR
SAMN08795120
SAMEA7542080	CHN
SAMEA113537561	BWA
SAMEA12029306
SAMEA112802965
SAMN43535608	THA
SAMN08913164
SAMN15853886	ERI
SAMN37848553	VNM
SAMEA7560660	VNM
SAMN33061928	LTY
SAMEA7552661	GBR
SAMEA4695154	UKR
SAMN05172827	MDA
SAMEA104600149
SAMN11456855	FRA
SAMN30948812	NLD
SAMN08619628	BWA
SAMEA1118428	GBR
SAMEA5569949	PER
SAMN15701316	THA
SAMN37848388	VNM
SAMN41417077
SAMN13169427	MDA
SAMN39286704	AUS
SAMEA2072830	PRT
SAMN06055608	VNM
SAMN21978433
SAMEA104172413	SRB
SAMEA115163136	PRT
SAMN14943042
SAMEA7548926	GBR
SAMEA112802139
SAMN15772535	CHN
SAMEA14263602	SWE
SAMN08906477	MEX
SAMN05575193	ZAF
SAMEA7528260	IND
SAMN41472390
SAMEA1397278	GBR
SAMEA8741188	BLR
SAMN21856504	UKR
SAMN06055765	VNM
SAMEA112803869
SAMN07765930	CAN
SAMN09090563	ITA
SAMEA13294518	ESP
SAMN29094186	RUS
SAMN19687913	MDA
SAMN41598791	COD
SAMEA112801065
SAMEA7528258	IND
SAMN42233769	UKR
SAMN40597299
SAMN28538079	ITA
SAMN14481507	GHA
SAMN15701583	THA
SAMN37458005	USA
SAMEA5164321
SAMN02716801
SAMN09090524	ITA
SAMN41389939
SAMEA104718885	NLD
SAMN15406824	COD
SAMEA4949527	FRA
SAMEA3715403	CHE
SAMN20959234	BRA
SAMN41154618	AUS
SAMN09284466
SAMN37457498	USA
SAMEA9070122	ZAF
SAMN10588798	RUS
SAMEA7541424	ZAF
SAMN04538582	CIV
SAMN17004174	PRT
SAMN22261931	CHN
SAMEA9069933	ZAF
SAMEA7528024	IND
SAMEA10242733	PER
SAMN08626307	CHN
SAMEA115750687	USA
SAMN08379911
SAMN40946998	ROU
SAMEA1530852	MWI
SAMN08612851
SAMN14417151	THA
SAMN41665309	BGR
SAMN15403992	COD
SAMEA113538397	BWA
SAMEA11206934	TZA
SAMN16078701	UGA
SAMN14417296	THA
SAMN02585936	ZAF
SAMEA115749255	GBR
SAMEA104357549	CHN
SAMEA4040895
SAMN13568052	IDN
SAMN41417818	USA
SAMN05575358	ZAF
SAMEA12854619	GEO
SAMEA2534527	SLE
SAMEA8893141	ROU
SAMN02053815	ZAF
SAMEA112806745
SAMEA115576145	MEX
SAMEA8994148	RWA
SAMEA6456371	GMB
SAMN14417080	THA
SAMN34293829	UKR
SAMN31673970	AUS
SAMEA112804180
SAMEA2785402	MWI
SAMEA112750736	PRT
SAMEA1403944	RUS
SAMN06252173	NZL
SAMN14344077	GHA
SAMN31423523	ITA
SAMEA8994268	RWA
SAMN17170442	GEO
SAMN05577292	ZAF
SAMN39286888	AUS
G2974	ESP
SAMN04053649	CAN
SAMEA115475546	TZA
SAMN31874317	MLI
SAMN09090584	ITA
SAMN07568197	USA
G2209	ESP
SAMN30381062	PRY
SAMN05575404	ZAF
SAMEA1018843	GBR
SAMEA3436393	GBR
SAMN02671106	CAN
SAMN31673597	AUS
SAMEA1707773
SAMN09100529	GBR
SAMN18793655	CHN
SAMN05575185	ZAF
SAMN34626908	USA
SAMEA4753657
SAMN20525185	CHN
SAMEA6873602	SWE
SAMN20512716	CHN
SAMD00142772	JPN
SAMN20693234
SAMEA112801246
SAMEA14269236	FRA
SAMN12492981	CAN
SAMN22261901	CHN
SAMEA7839377
SAMN13637997	BRA
SAMEA112803382
SAMEA7562165	ITA
SAMN15718427	THA
SAMEA7549170	GBR
SAMEA1019276	GBR
SAMEA8741675	BEL
SAMEA7526142	IND
SAMEA1569346	MWI
SAMN14417221	THA
SAMN22014480	USA
SAMEA104093453	GBR
SAMN34626900	USA
SAMN30157681	CHN
SAMEA6359558	GBR
SAMEA7546390	PER
SAMEA104362045	PER
SAMN16521917	TZA
SAMN15701331	THA
SAMEA112801283
SAMN13207950	GEO
SAMD00117831	JPN
SAMN41664649	ROU
SAMEA1119622	GBR
SAMN02403484	ZAF
SAMN41598125	IND
SAMEA112805791
SAMEA12855322	GEO
SAMN09725763	NZL
SAMEA10242737	PER
SAMN40031044	IND
SAMN15701067	THA
SAMN41468389	KOR
SAMEA11206863	TZA
SAMN41685689	PAK
SAMN06092108	VNM
SAMN41472303	THA
SAMN05576905	ZAF
SAMEA115474945	DEU
SAMEA115749257	GBR
SAMN26814607	ESP
SAMN08376278	IDN
SAMN30951637	USA
SAMN18118266
SAMN05575751	ZAF
SAMEA14460324	GMB
SAMN09708352
SAMEA104555732	GBR
SAMEA112804217
SAMN07766079	CAN
SAMEA7562327	ITA
SAMN41389393	BGD
SAMN28538192	ITA
SAMEA115738201	ZAF
SAMEA7550422	GBR
SAMEA9581558	ETH
SAMEA14493171	ZAF
SAMEA112801734
SAMN05918956	PER
SAMN08906563	MEX
SAMN08214799	CAN
SAMN13382983	ROU
SAMN08626239	CHN
SAMN41154596	AUS
SAMEA5569837	PER
SAMN02671127	CAN
SAMEA7545834	PER
SAMEA7542113	CHN
SAMN13318811	IRL
SAMN12551346	CHN
SAMEA5076103	ESP
SAMN08215131	CAN
SAMN43535568	THA
SAMEA12853724	GEO
SAMEA115475745	TZA
SAMEA7550089	GBR
SAMEA7526115	IND
SAMEA3360002	BEL
SAMN41455154	ARG
SAMN37815274	RUS
SAMN02364086	TWN
SAMEA2783441	THA
SAMN41389984
SAMN39286598	AUS
SAMN03647098	GBR
SAMEA112805442
SAMN28538050	ITA
SAMEA115739542	IND
SAMEA104555710	GBR
SAMN13568303	IDN
SAMN12551214	CHN
SAMEA1405993
SAMN40031823	IND
SAMN05576003	ZAF
SAMN43779892	GEO
SAMEA7549766	GBR
SAMEA5569740	PER
SAMN18642274
SAMN11400060	ZAF
SAMEA7550456	GBR
SAMEA7561134	VNM
SAMN26435354	USA
SAMN06045511	USA
SAMN05916260	PER
SAMEA7525408	IND
SAMN41598702
SAMN09090359	ITA
SAMEA6451432
SAMN18118181
SAMEA7561668
SAMN14401561	IND
SAMEA112802440
SAMN38211017	PER
SAMEA1903150
SAMN14928985	AUS
SAMN14344712	KEN
SAMN12825725	CHN
SAMEA115746419	CHE
SAMEA7562218	ITA
SAMEA7525019	IND
SAMEA112801135
SAMN13568378	PER
SAMN08612901
SAMN06055722	VNM
SAMN07236283	THA
SAMEA3643485
SAMN32042280	ECU
SAMEA115743849	DEU
SAMEA2683072	PER
SAMEA7550153	GBR
SAMN05575084	ZAF
SAMEA7555983	TKM
SAMN10925194	POL
SAMN40566316	USA
SAMN20512555	CHN
SAMEA11008611	BRA
SAMEA12851211	GEO
SAMN12347325	ROU
SAMEA12855155	GEO
SAMEA2150066	RUS
SAMEA115740736	IND
SAMN15718784	THA
SAMEA112805410
SAMEA8987196	FRA
SAMEA114443763	MNG
SAMN18118261
SAMEA2534830
SAMN30962832	USA
SAMEA112802091
SAMEA2682919	PER
SAMN34294239	UKR
SAMN14929087	AUS
SAMN15701060	THA
SAMEA115738066	PER
SAMN31673705	AUS
SAMEA2400219
SAMN40547182	MEX
SAMEA6617357	ZAF
SAMEA6797971	NGA
SAMN06053481	USA
SAMN04521952	ZAF
SAMN14481362	GHA
SAMN04349556	CAN
SAMN13169445	MDA
SAMN06234194	THA
SAMN07659628	GBR
SAMEA11761336	ZAF
SAMN37210497	IND
SAMN27763794	USA
SAMEA112181456	ZAF
SAMEA7551479	GBR
SAMN31019811	USA
SAMN08215382	CAN
SAMEA3725916	PER
SAMN05918602	PER
SAMN08732216
SAMEA5562506	NLD
SAMEA112803792
SAMEA7525279	PAK
SAMEA115750303	TWN
SAMEA7553898	GBR
SAMN18357245	ESP
SAMEA5163866
SAMN41421951
SAMEA1117898	GBR
SAMEA2535227	SLE
SAMEA3391690	GMB
SAMEA7545503	PER
SAMEA3358982
SAMN41468258	ZAF
SAMN34294230	UKR
SAMN31674140	AUS
SAMN10663231	IND
SAMN40031369	IND
SAMEA113941111	ZAF
SAMN31030172	AUS
SAMN19728466
SAMEA1530797	MWI
SAMN28538251	ITA
SAMEA6064335	IND
SAMN03300310	MEX
SAMN41811964	CHN
SAMN13814014	ZAF
SAMEA7541536	ZAF
SAMN17019735	BLR
SAMEA5975357	CHN
SAMN08626146	CHN
SAMEA7563190	IRN
SAMEA8616113
SAMN37848639	VNM
SAMEA115737868	PER
SAMN33010720	MDA
SAMEA7280502	BGD
SAMN34626778	USA
SAMN40566478	USA
SAMEA7554097	GBR
SAMN26934631	CHN
SAMEA112805443
SAMN05576565	ZAF
SAMEA115751051	USA
SAMEA112799657
SAMN41154536	AUS
SAMN18146199
SAMN02360583	KOR
SAMN16521880	TZA
SAMEA7547051	PER
SAMEA8994342	RWA
SAMEA13321205	KEN
SAMEA6797804	ZAF
SAMEA7547743	GBR
SAMEA115745038	DEU
SAMN41417158	BRA
SAMN07660308	GBR
SAMN05919653	PER
SAMN04276670	THA
SAMN05575704	ZAF
SAMN40465962	IND
SAMN16521800	TZA
SAMEA7525549	IND
SAMEA4441697	COD
SAMN02403475	ZAF
SAMN06045509	USA
SAMN41416525	VNM
SAMN37848811	VNM
SAMN40465809	IND
SAMN31673634	AUS
SAMEA13293625	AUS
SAMN13438785	MDG
SAMEA2783041	THA
SAMEA3374762	PER
SAMN18118039
SAMN40032342	IND
SAMEA110040899	GMB
SAMEA5974959	CHN
SAMD00603627	JPN
SAMEA12854556	GEO
SAMEA2342447
SAMN41422156	ZAF
SAMN41598793	COD
SAMN41421905	ZAF
SAMN25995140	TZA
SAMN41418243	USA
SAMN14417180	THA
SAMN07659599	GBR
SAMN09090475	ITA
SAMN08913210
SAMEA6359962	GBR
SAMN15773027	CHN
SAMN09284255
SAMN21616668	CAN
SAMN04522068	PER
SAMEA112800471
SAMN09725665	NZL
SAMN18647907	BRA
SAMN31563982	IND
SAMEA3374920	PER
SAMEA115746223	DEU
SAMN10593042	RUS
SAMEA961620
SAMEA3501068	GRL
SAMEA114303799	GBR
SAMEA8718870	ZAF
SAMN19728430
SAMN12389245	ETH
SAMEA7548467	GBR
SAMEA7526615	IND
SAMN30948889	NLD
SAMN39287241	AUS
SAMN39287055	AUS
SAMEA112803803
SAMN09101571	GBR
SAMEA110241029	NAM
SAMN19113024	AUS
SAMN34294099	UKR
SAMEA7723197	IRL
SAMEA2534108	DEU
SAMN04521981	ZAF
SAMN07344530	DJI
SAMN05172753	MDA
SAMEA13299714	CAN
SAMN02350479	KEN
SAMEA104357646	CHN
SAMN41416553	VNM
SAMN02403599	ZAF
SAMN12825585	CHN
SAMEA115749401	GBR
SAMN12787875	IRN
SAMN27519734	UKR
SAMN41455172	ARG
SAMEA114442932	KOR
SAMN15701260	THA
SAMEA4846770	GBR
SAMN15437450	CHN
SAMEA112801128
SAMEA1885936
SAMN21616328	CAN
SAMN05710465	GBR
SAMN37547223
SAMEA14460279	GMB
SAMEA7555580	GBR
SAMN07658922	GBR
SAMEA7541854	ZAF
SAMEA7555799
SAMEA7563034
SAMN18146560
SAMN05575875	ZAF
SAMEA115737890	PER
SAMN06855932	MEX
SAMN41148390	USA
SAMN31672926	AUS
SAMN13066694	ZAF
SAMEA112188842
SAMN05575326	ZAF
SAMN20693111
SAMEA7562101
SAMEA112800772
SAMN17301468	CHN
SAMEA113537372	BWA
SAMEA112804223
SAMN30157955	CHN
SAMEA5974976	CHN
SAMEA2534291
SAMN43397320	USA
SAMN00015348	CAN
SAMEA7551793	GBR
SAMN19657697	MDA
SAMEA7549998	GBR
SAMEA2079716
SAMN42034649	UKR
SAMN08708383	UKR
SAMN02414870	SWE
SAMEA7528073	IND
SAMN06092268	VNM
SAMN40655478	MDA
SAMEA7525459	IND
SAMN05916301	PER
SAMN09101506	GBR
SAMEA968086	NLD
SAMEA14460018	GMB
SAMEA115751092	USA
SAMN03246659	CHN
SAMEA7156983	GEO
SAMN14344643	UGA
SAMEA115741100	IND
SAMEA7561642
SAMEA7547835	GBR
SAMN08636992	MDA
SAMEA7560898	VNM
SAMEA9070561	ZAF
SAMN05276538	GBR
SAMEA115746689	USA
SAMEA8994296	RWA
SAMD00603746	JPN
SAMEA112805474
SAMN30185177	COL
SAMEA104447281	DNK
SAMN41911235	USA
SAMEA1117752	GBR
SAMN20512582	CHN
SAMN14481112	GHA
SAMN13051713	KAZ
SAMN20513244	CHN
SAMN08709228	UKR
SAMN03300333	MEX
SAMN05915287	PER
SAMEA114804625	ZAF
SAMN30960572	USA
SAMEA787739	UGA
SAMEA7542286
SAMN26271040	IND
SAMN15567619
SAMN14343968	GHA
SAMN19774974	IRL
SAMN20525008	CHN
SAMEA13292734
SAMEA114089856	GEO
SAMEA9070430	ZAF
SAMN08708618	UKR
SAMN04276688	THA
SAMN07659553	GBR
SAMEA10029989	VNM
SAMN03647182	GBR
SAMN41472067
SAMN31674030	AUS
SAMEA6456367	GMB
SAMEA7546079	PER
SAMN12551409	CHN
SAMN30952302	USA
SAMEA7550368	GBR
SAMEA114089881	RUS
SAMEA6875312	ESP
SAMN42882737	TWN
SAMN43783862	AUS
SAMN15701223	THA
SAMD00439769	JPN
SAMEA112802876
SAMN43779917	GEO
SAMEA115745298	DEU
SAMN08913083
SAMEA114443832	MNG
SAMN03648930	ZAF
SAMEA7527029	IND
SAMEA2535082	SLE
SAMEA7525081	IND
SAMN28537901	ITA
SAMN41471864
SAMEA104362492	PER
SAMEA13294964	ESP
SAMN30543715	CHN
SAMN19688268	MDA
SAMEA7280252	BGD
SAMN18648656	BRA
SAMN13568219	IDN
SAMEA7545356	PER
SAMN08913062
SAMEA8719194	ZAF
SAMN05918689	PER
SAMN27391462	MEX
SAMN40983416	KAZ
SAMEA5974894	CHN
SAMN06856024	MEX
SAMN05575916	ZAF
SAMN42233944	UKR
SAMEA7524827	IND
SAMN40031237	IND
SAMN31423378	ITA
SAMN30948910	NLD
SAMEA13295003	ESP
SAMN03300714	MEX
SAMEA7549519	GBR
SAMN21897557	USA
SAMEA6875151	ESP
SAMEA112803413
SAMEA13300320	CAN
SAMN16521784	TZA
SAMN38211229	PER
SAMEA1101599	ITA
SAMEA112803286
SAMN40465816	IND
SAMEA7555981	TKM
SAMN41148640	USA
SAMN41581138	USA
SAMEA1485518	MWI
SAMEA897778	MWI
SAMN36834497	CHN
SAMEA14456021	SWE
SAMEA5662673	ZAF
SAMEA115747672	ZAF
SAMEA114521809	ZAF
SAMEA7546731	PER
SAMN38810321	USA
SAMN40032024	IND
SAMEA7548014	GBR
SAMN09651814	GEO
SAMEA2342377
SAMN40031098	IND
SAMN03653262	CHN
SAMN20525353	CHN
SAMN34293896	UKR
SAMEA7184625	PER
SAMN06221220	MDA
SAMEA4753664
SAMEA1707523	RUS
SAMN14971089
SAMEA115741358	IND
SAMN14344681	UGA
SAMN15701459	THA
SAMN30721323	ESP
SAMN05575221	ZAF
SAMEA115741215	IND
SAMN20512992	CHN
SAMN38210907	PER
SAMN41598230	IND
SAMN14929959	AUS
SAMN30949052	NLD
SAMN08376257	IDN
SAMEA7547918	GBR
SAMEA6875422	ESP
SAMN14416892	THA
SAMN05918657	PER
SAMN08794965
SAMEA1101629	PAK
SAMN41148423	USA
SAMEA12854432	GEO
SAMEA2081443
SAMEA5562108	NLD
SAMN12565901	ZAF
SAMEA104326199	SAU
SAMEA7109784
SAMEA115740195	VNM
SAMN07766344	CAN
SAMN21983390
SAMEA13119735	GEO
SAMEA114443547	JPN
SAMEA114443063	KOR
SAMN15437461	CHN
SAMN05575024	ZAF
SAMEA7546292	PER
SAMEA2342287
SAMEA2152577
SAMN28052566	ITA
SAMEA7280630	BGD
SAMEA2533680	DEU
SAMEA112803012
SAMEA114442923	KOR
SAMN41739267	ETH
SAMEA7552229	GBR
SAMN22261979	CHN
SAMEA3281360	ARG
SAMN30429058	HKG
SAMEA6474105	BLR
SAMEA1016092	RUS
SAMEA115749398	GBR
SAMN12825590	CHN
SAMEA112805579
SAMEA1117597	GBR
SAMEA11207062	TZA
SAMN09867622	ZAF
SAMEA7529017	IND
SAMEA1707879
SAMEA115738325	PER
SAMEA115747268	ZAF
SAMN09756178	MDA
SAMN31784886	CHN
SAMEA112799717
SAMN04521997	CIV
SAMEA114443301	JPN
SAMEA7550286	GBR
SAMN43535142	THA
SAMEA1102344	PAK
SAMN09284170
SAMN06055621	VNM
SAMEA3446431	NLD
SAMEA115744975	DEU
SAMN30962277	USA
SAMN08215099	CAN
SAMEA11006697	GBR
SAMEA5561743	NLD
SAMEA2342379
SAMEA104362531	PER
SAMEA7560429
SAMN39959158	ZAF
SAMEA115750943	USA
SAMEA897805	MWI
SAMN05172868	MDA
SAMN18118267
SAMN38670653	MAR
SAMEA13299770	CAN
SAMN14344358	KEN
SAMEA5189375	GBR
SAMN28052528	ITA
SAMEA7554262	GBR
SAMEA7157609	GEO
SAMN41405317
SAMEA2535222	DEU
SAMN08143554	AZE
SAMN13318808	IRL
SAMEA7549772	GBR
SAMEA112803308
SAMEA110420715
SAMN28537912	ITA
SAMEA7549214	GBR
SAMN10462548	CHE
SAMEA7550562	GBR
SAMN25995059	TZA
SAMEA7524979	IND
SAMEA112800167
SAMN15701506	THA
SAMN41148799	USA
SAMN08629286	BGD
SAMEA1117744	GBR
SAMN35561027	USA
SAMEA7526099	IND
SAMEA7551895	GBR
SAMN05575607	ZAF
SAMEA115750677	USA
SAMN41724621	AUS
SAMN42034641	UKR
SAMN19688688	MDA
G2981	ESP
SAMEA113538065	BWA
SAMN41724068	AUS
SAMN40655447	MDA
SAMN41724114	AUS
SAMN30547710	CHN
SAMEA1118250	GBR
SAMEA6875532	ESP
SAMN18823807	MEX
SAMEA2061826
SAMN10254853	USA
SAMEA7562039	ITA
SAMN42034137	UKR
SAMN02584622	MDA
SAMEA113538458	BWA
SAMEA104718796	NLD
SAMN07236450	THA
SAMEA7525760	IND
SAMEA4501298	NGA
SAMEA1707410	RUS
SAMEA7561503	NGA
SAMN30953220	USA
SAMN12551187	CHN
SAMEA5662683	ZAF
SAMN06210074	MDA
SAMEA7554147	GBR
SAMEA7548244	GBR
SAMEA11961677	PRT
SAMEA13293799
SAMEA104390578	NOR
SAMEA2517321	SWZ
SAMN41417000
SAMEA8955345	FRA
SAMN07765914	CAN
SAMN11053607	CHN
SAMN40566549	USA
SAMN35340211	KAZ
SAMN06473172	IND
SAMEA115747122	IRL
SAMN16205428	FRA
SAMN30950251	NLD
SAMEA104357572	CHN
SAMEA7526633	IND
SAMN16966147	BEL
SAMEA7550547	GBR
SAMEA1018892	GBR
SAMEA112799064
SAMEA112806629
SAMEA115743671	ITA
SAMEA6875669	ESP
SAMEA3334365	ESP
SAMEA2177713
SAMN10448944	USA
SAMEA7544301
SAMEA1101552	PAK
SAMN19113210	AUS
SAMEA7423480	CMR
SAMEA838011	RUS
SAMEA7526610	IND
SAMEA110046445	GMB
SAMN11086803	PER
SAMN40465790	IND
SAMN08913066
SAMN40566206	USA
SAMN41812152	CHN
SAMEA14269137	FRA
SAMN41148392	USA
SAMEA1530759	MWI
SAMN17266355	USA
SAMEA7156533	GEO
SAMEA110040886	GMB
SAMN22261848	CHN
SAMEA10030605	ZAF
SAMN08732435
SAMEA114442727	KOR
SAMEA3432848	GBR
SAMEA114443698	JPN
SAMN39958943	ZAF
SAMEA1117945	GBR
SAMEA114443011	KOR
SAMN41450308	CHN
SAMEA112802510
SAMN41154662	AUS
SAMEA4798942	COD
SAMN15701372	THA
SAMEA1903165
SAMEA2079656
SAMEA7547049	PER
SAMN41598040	IND
SAMN08795279
SAMEA115746955	DEU
SAMN15701349	THA
SAMEA112299027	MDA
SAMN40655210	MDA
SAMN08637029	MDA
SAMEA112800736
SAMN03648555	ZAF
SAMEA112801682
SAMN38205122	PER
SAMN41724182	AUS
SAMEA787705	UGA
SAMN14916013	KGZ
SAMN03300695	USA
SAMN37457749	USA
SAMN14343813	GHA
SAMN05172848	MDA
SAMEA115740289	VNM
SAMEA1016147	RUS
SAMN21236421	CHN
SAMN41148537	USA
SAMN20693160
SAMD00179088	VNM
SAMEA3558465	ZAF
SAMEA1119169	GBR
SAMN33756377	GEO
SAMEA3672866	AUS
SAMN38644495	ITA
SAMEA7548692	GBR
SAMEA3401489	PER
SAMN08626246	CHN
SAMN37848244	VNM
SAMN31673552	AUS
SAMEA9977247	PER
SAMN09742441	USA
SAMEA7524878	IND
SAMN42034252	UKR
SAMN07339980	USA
SAMN15437364	CHN
SAMEA7563752	DEU
SAMEA9070814	ZAF
SAMEA1016028	RUS
SAMN09758812	USA
SAMN08379738
SAMN27555036	MDA
SAMN30185187	COL
SAMN00854527
SAMN17020020	KAZ
SAMEA8955481	FRA
SAMEA7542056	CHN
SAMEA115738193	ZAF
SAMN02358703	RUS
SAMN37848859	VNM
SAMEA1903077
SAMEA10030469	ZAF
SAMN15853836	ERI
SAMEA115750019	IND
SAMN05172857	MDA
SAMN07956581	RUS
SAMN03648653	ZAF
SAMEA7563479	NPL
SAMEA7563144	DZA
SAMEA9977424	PER
SAMN41389599	BGD
SAMEA4823249
SAMN02419632	BLR
SAMEA110032341	ZAF
SAMN42904026	ARG
SAMEA2783110	THA
SAMEA23758168	ZWE
SAMN14417027	THA
SAMN19657471	MDA
SAMEA113538196	BWA
SAMEA115743646	PER
SAMEA112805942
SAMN40032146	IND
SAMN32709547	COM
SAMN21616294	CAN
SAMEA115884134	VNM
SAMEA7563075	TKM
SAMN31031337	AUS
SAMEA5164124
SAMEA1530850	MWI
SAMEA5164473
SAMN43780117	IND
SAMN09090533	ITA
SAMN41468264	ZAF
SAMN26814585	ESP
SAMN36662637	CHN
SAMEA7157770	GEO
SAMN30543613	CHN
SAMN14943845	DJI
SAMN27519930	UKR
SAMN41472090	THA
SAMN07999148	CHN
SAMEA7554188	GBR
SAMEA7554864	GBR
SAMEA1885943
SAMEA7550259	GBR
SAMN26038087	GBR
SAMEA2534621
SAMEA1117660	GBR
G2184	ESP
SAMEA5562093	NLD
SAMEA112183810	COL
SAMEA7560447
SAMN30958095	CHN
SAMEA115748880	GBR
SAMN37848700	VNM
SAMEA3414402	NLD
SAMEA104172426	SRB
SAMN08436086	BGD
SAMEA7548848	GBR
SAMEA8718902	ZAF
SAMN41417008
SAMEA8616353
SAMD00142860	JPN
SAMEA104614339	IDN
SAMN08215314	CAN
SAMN37210111	IND
SAMEA2342442
SAMEA12853066	GEO
SAMEA115164425	FRA
SAMN25580662	IND
SAMEA4798654	COD
SAMN08612735
SAMEA7528310	IND
SAMEA7552659	GBR
SAMN07660398	GBR
SAMEA5561922	NLD
SAMN06221075	IND
SAMEA7544026	CHN
SAMN08199348	GTM
SAMN02599104	IND
SAMN12347398	ROU
SAMEA7546595	PER
SAMEA115747274	ZAF
SAMEA112801470
SAMEA5076161	ESP
SAMN07658550	GBR
SAMEA112803324
SAMEA8700416	PAK
SAMN31017314	USA
SAMEA8718977	ZAF
SAMN19113502	AUS
SAMEA112189024
SAMEA10029993	VNM
SAMN06579067	IND
SAMEA115741515	IND
SAMN05576119	ZAF
SAMN40031840	IND
SAMEA115747314	ZAF
SAMN09758846	USA
SAMEA115750802	USA
SAMEA7553464	GBR
SAMN40739597	AUS
SAMN30949603	NLD
SAMEA1103101	ITA
SAMN40273334	GEO
SAMN07658673	GBR
SAMN41471689	ZAF
SAMEA7562671	VNM
SAMEA8741587	BEL
SAMEA104447269	DNK
SAMEA115737933	PER
SAMEA112801349
SAMN14417164	THA
SAMN15718475	THA
SAMN19657758	MDA
SAMEA8994039	RWA
SAMN28488137	COL
SAMN40032025	IND
SAMEA7559914
SAMEA113556134	MOZ
SAMN37457652	USA
SAMEA4753656
SAMN31674118	AUS
SAMN17204659
SAMN14344290	KEN
SAMEA112801300
SAMEA7551412	GBR
SAMEA5975386	CHN
SAMEA9977393	PER
SAMN27763631	USA
SAMN41389414	BGD
SAMEA6502052	PRT
SAMN06055706	VNM
SAMN31672971	AUS
SAMN37457330	USA
SAMEA115746612	USA
SAMN17254087
SAMEA110040875	GMB
SAMEA115475251	CHE
SAMEA112800266
SAMEA7549540	GBR
SAMN19657999	MDA
SAMN22014378	USA
SAMD00178572	VNM
SAMEA114443014	KOR
SAMN41421240	USA
SAMN16205420	FRA
SAMN33860554	KAZ
SAMEA3416729	NLD
SAMEA3391710	GMB
SAMN12551297	CHN
SAMEA7563387	NPL
SAMN21616768	CAN
SAMEA2534895	UZB
SAMEA7564151	VNM
SAMN14417227	THA
SAMD00603590	JPN
SAMEA7891359
SAMN38375940	CHN
SAMEA115739993	VNM
SAMN28052692	ITA
SAMEA7561901
SAMEA5875799
SAMEA114443147	JPN
SAMEA1556552	MWI
SAMEA1688553	MWI
SAMEA115737858	PER
SAMN38210915	PER
SAMN30986538	USA
SAMN41468045	ZAF
SAMEA9577094
SAMEA9581573	ETH
SAMN13568025	IDN
SAMN32819610	CAN
SAMN19657440	MDA
SAMN03300416	USA
SAMEA7546945	PER
SAMN27032213	CHN
SAMEA7156403	GEO
SAMEA7526479	IND
SAMEA7527959	IND
SAMEA2342336
SAMEA3671548
SAMEA8616193
SAMEA7549031	GBR
SAMEA114089804	ZAF
SAMN36835203	CHN
SAMN05575014	ZAF
SAMN18146631
SAMN11100985	USA
SAMN04276777	ZAF
SAMN09101641	GBR
SAMEA13119900	TZA
SAMN21236430	CHN
SAMN13568525	PER
SAMEA9069656	ZAF
SAMEA114443033	KOR
SAMEA2783016	THA
SAMN37210323	IND
SAMEA7559939
SAMN28177948	USA
SAMN09914689	MDA
SAMEA115113107	LVA
SAMN42034562	UKR
SAMN41598053	IND
SAMN12274090	ITA
SAMEA1403748	RUS
SAMN02599148	IND
SAMN09101560	GBR
SAMEA112806614
SAMN12565531	ZAF
SAMN31674376	AUS
SAMN15718546	THA
SAMN03648354	GBR
SAMN42034455	UKR
SAMEA7550181	GBR
SAMN32709692	COM
SAMEA13294023
SAMEA7560648	VNM
SAMEA104362510	PER
SAMN07999049	CHN
SAMN34382846	CAN
SAMN30543654	CHN
SAMN40030831	IND
SAMEA7525228	IND
SAMN21236361	CHN
SAMN06055537	VNM
SAMN30543703	CHN
SAMD00263735	VNM
SAMEA1403589	RUS
SAMN35981915
SAMEA13299720	CAN
SAMN13568756	PER
SAMEA7563133	DZA
SAMN26442589	ZAF
SAMEA115744889	DEU
SAMEA115738440	PER
SAMEA115743949	DEU
SAMN14970910
SAMEA7702099	ARG
SAMEA7561301
SAMEA112799724
SAMEA10030176	ZAF
SAMN07344709	DJI
SAMEA919857
SAMEA115749044	GBR
SAMEA110037106	GMB
SAMN34257514	ISR
SAMN15404261	COD
SAMN34626772	USA
SAMEA7157424	GEO
SAMN08906581	MEX
SAMEA4846556	GBR
SAMN19774803	IRL
SAMEA14460482	GMB
SAMN41421196	USA
SAMN40273497	GEO
SAMEA8994147	RWA
SAMEA5189304	GBR
SAMN08913226
SAMN14416893	THA
SAMEA5569515	PER
SAMN09951173	ITA
SAMEA2709795	ZAF
SAMEA1117679	GBR
SAMN24851321
SAMN31135819	CZE
SAMN06010321	PER
SAMEA3414210	NLD
SAMEA1485471	MWI
SAMEA2710860	THA
SAMN30543935	CHN
SAMEA7156576	GEO
SAMN37848433	VNM
SAMN31030118	AUS
SAMD00603714	JPN
SAMEA115475649	TZA
SAMEA112800929
SAMEA112802410
SAMN15854191	ERI
SAMN37457457	USA
SAMEA7560383
SAMEA7527088	IND
SAMN09425798	CHE
SAMN41421774	ZWE
SAMEA14269151	FRA
SAMEA115475108	DEU
SAMEA115745624	DEU
SAMEA7542210	CHN
SAMEA114089684	TZA
SAMEA3392623	PER
SAMEA112802614
SAMN15772898	CHN
SAMEA2783316	THA
SAMEA10029430	NPL
SAMN14344560	KEN
SAMN00631805
SAMN41148513	USA
SAMEA112802067
SAMEA8741774	BEL
SAMEA4706602	GBR
SAMEA7544126	CHN
SAMN06209879	AZE
SAMN40983530	KAZ
SAMN41724243	AUS
SAMEA114861652	COL
SAMN05577521	ZAF
SAMEA7528680	IND
SAMN06010453	PER
SAMN14344757	KEN
SAMEA112840274	PRT
SAMEA7563416	NPL
SAMEA116000195	PRT
SAMN05781038	AUS
SAMN21616918	CAN
SAMEA12854426	GEO
SAMN20981878	PNG
SAMEA3432789	GBR
SAMEA104153417	GBR
SAMEA115749560	SWE
SAMEA7561390
SAMEA115746045	DEU
SAMN30543201	CHN
SAMEA1118945	GBR
SAMN40030855	IND
SAMEA7552769	GBR
SAMEA8718816	ZAF
SAMN28052617	ITA
SAMEA7526758	IND
SAMN05916219	PER
SAMD00029570	JPN
SAMN18648153	BRA
SAMEA5562289	NLD
SAMN15337197	CHN
SAMEA3558610	ZAF
SAMN31674065	AUS
SAMN04538435	BEN
SAMN42410147	IND
SAMN13264501	KAZ
SAMN28052530	ITA
SAMEA115475225	DEU
SAMEA112805677
SAMN28553673	USA
G3115	ESP
SAMN06092300	VNM
SAMN42034740	UKR
SAMEA114089829	GEO
SAMEA13300269	CAN
SAMN21978519
SAMN09914660	MDA
SAMEA6451370
SAMEA11207030	TZA
SAMEA14455985	SWE
SAMN08732230
SAMEA113538377	BWA
SAMEA115750425	USA
SAMN03648246	GBR
SAMN31674152	AUS
SAMEA7547553	BRA
SAMEA4706816	GBR
SAMEA7554765	GBR
SAMEA7555752	DEU
SAMN09100568	GBR
SAMN04330050
SAMN07659631	GBR
SAMEA13300338	CAN
SAMN40566617	USA
SAMEA5975243	CHN
SAMN43296786	IDN
SAMEA115747783	ZAF
SAMEA110052012	GMB
SAMEA1556744	MWI
SAMN31030383	AUS
SAMEA7156640	GEO
SAMN30543203	CHN
SAMEA7547090	PER
SAMN37457415	USA
SAMN33548581	THA
SAMN12811536	CAN
SAMN37457613	USA
SAMN31942539	PER
SAMN40475153	USA
SAMEA112806091
SAMEA12852689	GEO
SAMEA7549884	GBR
SAMN03647921	GBR
SAMN09101283	GBR
SAMN05916308	PER
SAMN10371551
SAMN35339854	KAZ
SAMEA112803003
SAMEA7562120	ITA
SAMN15718591	THA
SAMEA2709724	ZAF
SAMN32709553	COM
SAMEA7555930	DEU
SAMEA7544546	CHN
SAMEA3174293	ZAF
SAMEA3558534	ZAF
SAMN02380989	UGA
SAMEA2783061	THA
SAMN41422128	ZAF
SAMN05916272	PER
SAMEA3671506
SAMN27519848	UKR
SAMN41418356	USA
SAMN33010846	MDA
SAMEA7548471	GBR
SAMN11249675	IND
SAMN40655224	MDA
SAMN38210415	PER
SAMN06092208	VNM
SAMEA12851070	GEO
SAMEA104600143
SAMN13568212	IDN
SAMN37457701	USA
SAMN41418082	USA
SAMN41417204	BRA
SAMN06052298	UGA
SAMEA112181508	ZAF
SAMN37210317	IND
SAMEA9069702	ZAF
SAMEA1059427
SAMEA1688494	MWI
SAMEA115747276	ZAF
SAMEA9976676	PER
SAMN37457445	USA
SAMN07998992	CHN
SAMEA115526770	ITA
SAMEA2783077	THA
SAMN41418081	USA
SAMEA9196901	ZAF
SAMN41812169	CHN
SAMEA14269066	FRA
SAMEA115751372	USA
SAMEA115749388	GBR
SAMEA115748942	GBR
SAMEA113537813	BWA
SAMN05577355	ZAF
SAMN08629081	BGD
SAMEA112806121
SAMN05576174	ZAF
SAMN31030135	AUS
SAMEA112800286
SAMN18648606	BRA
SAMEA12029391
SAMEA7553186	GBR
SAMEA7556044
SAMN41772293
SAMEA6517386
SAMN33010741	MDA
SAMN41724147	AUS
SAMN41598277	IND
SAMEA7562278	ITA
SAMN33756150	GEO
SAMN03648546	GBR
SAMEA7562013	ITA
SAMEA968213	NLD
SAMEA3359354	BEL
SAMN05576781	ZAF
SAMEA7543877	CHN
SAMN18648648	BRA
SAMEA3558342	PRT
SAMEA104606031
SAMEA7839378
SAMN13169654	MDA
SAMN29094217	RUS
SAMN16522147	ZAF
SAMN38644566	CZE
SAMN03648094	GBR
SAMEA4846668	GBR
SAMN28119741	USA
SAMEA10030049	VNM
SAMN39287043	AUS
SAMEA1876285
SAMN42106853	AUS
SAMEA3671575
SAMEA3715537
SAMN30294494	CHN
SAMN20513123	CHN
SAMN19694051	MDA
SAMEA110051952	GMB
SAMN30543247	CHN
SAMN31581245	IND
SAMEA8955499	FRA
SAMEA112181245	ZAF
SAMN20525156	CHN
SAMN17019762	BLR
SAMN31030363	AUS
SAMEA104394699	DEU
SAMN18146668
SAMN03300210
SAMN26722362	ESP
SAMN11619172	MYS
SAMN41911234	USA
SAMEA114396031	PRT
SAMN09102247	GBR
SAMN41418402	USA
SAMEA11761422	ZAF
SAMEA5974981	CHN
SAMN34258039
SAMEA2534547	DEU
SAMEA115751442	USA
SAMN41417021	BRA
SAMN41154710	AUS
SAMEA104718575	NLD
SAMN18648437	BRA
SAMN38204859	PER
SAMN20841281	PNG
SAMN08709152	UKR
SAMEA13294826	ESP
SAMEA110420163
SAMN18118340
SAMEA13119994	GEO
SAMN02138764	USA
SAMEA3139822	PAK
SAMEA115745815	DEU
SAMN16521451	TWN
SAMN03648207	GBR
SAMEA9070757	ZAF
SAMEA7529097	IND
SAMN38211329	PER
SAMN07658157	GBR
SAMEA110420035
SAMN41154934	AUS
SAMN19688298	MDA
SAMN31673852	AUS
SAMN41468589	ZAF
SAMEA112805368
SAMN26429370	USA
SAMN36849988	CHN
SAMEA104357511	CHN
SAMEA10030053	ZAF
SAMN40547148	MEX
SAMN43396955	USA
SAMN30948784	NLD
SAMN41724186	AUS
SAMN15701368	THA
SAMN41418527	USA
SAMN31423566	ITA
SAMEA115739716	DEU
SAMEA3258491	ZAF
SAMN20355895	IND
SAMEA3420930	GBR
SAMN40566600	USA
SAMN41390171	VNM
SAMN41598673
SAMEA7526070	IND
SAMN06210024	MDA
SAMEA1903055
SAMN11086781	PER
SAMN31019563	USA
SAMN00013094
SAMN06092291	VNM
SAMN27764447	USA
SAMN03300851	USA
SAMEA1903991
SAMN30953390	USA
SAMN30948817	NLD
SAMN08913335
SAMEA13120140	GEO
SAMEA115739926	VNM
SAMEA7528456	IND
SAMN09099619	GBR
SAMEA7544507
SAMN41812158	CHN
SAMN03300625	USA
SAMN30543754	CHN
SAMEA104357529	CHN
SAMEA1119777	GBR
SAMN26934549	CHN
SAMN40030836	IND
SAMN41598972	COD
SAMEA115739173	IND
SAMN21856105	GEO
SAMN40099110	CHN
SAMN33860497	KAZ
SAMEA95511418	ZAF
SAMEA8955513	FRA
SAMN17020007	KAZ
SAMEA7547253	BRA
SAMN12126214	CAN
SAMEA4772790
SAMN41598974	COD
SAMEA112189112
SAMN05001060	GEO
SAMEA5562158	NLD
SAMEA112624928	LVA
SAMEA112800962
SAMEA115741468	IND
SAMEA3139830	PAK
SAMN08732267
SAMEA4798770	COD
SAMN41421972	ZAF
SAMN05576128	ZAF
SAMEA11761246	ZAF
SAMEA7157869	GEO
SAMEA114757870	THA
SAMEA1103130	ITA
SAMN31248586	BEN
SAMN43535435	THA
SAMN21616744	CAN
SAMN06210076	MDA
SAMN35621616	USA
SAMN06091705	VNM
SAMN06210052	MDA
SAMN21236238	CHN
SAMN40032237	IND
SAMEA110420174
SAMEA7617455
SAMN38810230	USA
SAMN31695926	USA
SAMN06221495	ZAF
SAMN21616387	CAN
SAMEA104600327
SAMEA2343225	PER
SAMEA114443161	JPN
SAMN35622522	KAZ
SAMEA7563054	TKM
SAMN18793715	CHN
SAMEA5189717	GBR
SAMN41418226	USA
SAMN05182667	CHN
SAMN09812461	FRA
SAMEA3209552	ZAF
SAMEA115743814	DEU
SAMN23733182	POL
SAMEA110699271	ZAF
SAMN25995149	TZA
SAMN13108517	THA
SAMEA7156433	GEO
SAMEA9581562	ETH
SAMEA2682982	PER
SAMEA6655968	ZAF
SAMN31039710	USA
SAMEA4753560
SAMEA1569100	MWI
SAMN37210196	IND
SAMD00029459	JPN
SAMEA9976461	PER
SAMN41472323
SAMEA114443102	JPN
SAMN37124287	ZAF
SAMN08892432	PAK
SAMEA11934385	ZAF
SAMN18146498
SAMEA113538062	BWA
SAMEA9070330	ZAF
SAMEA11961679	PRT
SAMEA7552012	GBR
SAMN11179707
SAMEA115739235	IND
SAMEA7526593	IND
SAMEA7550494	GBR
SAMEA9577127
SAMEA115751582	USA
SAMN33061913	LTY
SAMN19657939	MDA
SAMN41154709	AUS
SAMEA112804059
SAMN41148615	USA
SAMEA115740923	VNM
SAMEA14493179	ZAF
SAMEA104614331	IDN
SAMEA3671409
SAMEA13293464	IRL
SAMN05710491	GBR
SAMN41599041	COD
SAMN08626014	CHN
SAMN37848514	VNM
SAMEA7545397	PER
SAMN41418465	USA
SAMEA7553529	GBR
SAMEA7544248	CHN
SAMEA9977537	PER
SAMN31047246	TWN
SAMN19728480
SAMN03647747	GBR
SAMEA115749947	TWN
SAMEA10982346
SAMEA112910651
SAMEA3401657	ETH
SAMEA112800196
SAMEA116000343	PRT
SAMEA7544186	CHN
SAMEA115741179	IND
SAMEA112803832
SAMEA3447577	NLD
SAMN40926562	USA
SAMEA7545750	PER
SAMN27520079	GEO
SAMEA115738549	ZAF
SAMEA5561883	NLD
SAMN06221174	IND
SAMEA13120159	TZA
SAMEA12850946	GEO
SAMN18648019	BRA
SAMN36184051
SAMN39287094	AUS
SAMN40566585	USA
SAMN16521851	TZA
SAMEA7528674	IND
SAMD00142945	JPN
SAMN39287107	AUS
SAMN00189529
SAMEA115746188	DEU
SAMEA7563386	NPL
SAMEA3558680	SAU
SAMEA112806032
SAMEA9976093	PER
SAMN13568071	IDN
SAMEA2634675	ZAF
SAMEA115743871	DEU
SAMEA6617323	ZAF
SAMN19657994	MDA
SAMN33018145	THA
SAMN31017785	USA
SAMEA13188782	ZAF
SAMEA3316430	ESP
SAMEA7423450	CMR
SAMEA2534306	SWZ
SAMN21616710	CAN
SAMEA115741619	IND
SAMN14481184	GHA
SAMN41598574	BRA
SAMEA104718571	NLD
SAMN19688670	MDA
SAMN38204755	PER
SAMEA7549616	GBR
SAMN09090580	ITA
SAMEA11761508	ZAF
SAMEA1403766	RUS
SAMEA1019113	GBR
SAMN08708156	UKR
SAMN21616961	CAN
SAMEA2342414
SAMN12825735	CHN
SAMEA10691786	CZE
SAMN40273807	GEO
SAMN41389298
SAMN36619406	IND
SAMEA104600418
SAMN14518425	DOM
SAMN19694233	MDA
SAMN41421821	ZWE
SAMEA7554953	GBR
SAMEA6461873	SWE
SAMEA112801338
SAMEA2535247	DEU
SAMN14481392	GHA
SAMN37210450	IND
SAMEA115746515	USA
SAMEA1117737	GBR
SAMN40030460	IND
SAMN20512347	CHN
SAMEA112804989
SAMEA3715585	CHE
SAMN19657230	MDA
SAMEA112799267
SAMEA115751015	USA
SAMN36184028
SAMN04633340	MDA
SAMEA7560374
SAMN28052554	ITA
SAMEA5561639	NLD
SAMN35561023	USA
SAMD00603859	JPN
SAMEA2157023	RUS
SAMN14344717	KEN
SAMN09090390	ITA
SAMEA112910648
SAMEA115740045	VNM
SAMN24851360
SAMN19657553	MDA
SAMEA115751278	USA
SAMN27763059	USA
SAMN06279760	THA
SAMN12565881	ZAF
SAMN01831244	RUS
SAMEA1102642	ITA
SAMEA2081668
SAMEA6591815	PRT
SAMEA7528676	IND
SAMN06209900	GEO
SAMD00029474	JPN
SAMEA1018992
SAMEA114090086	ZAF
SAMN10966070	GBR
SAMN38204764	PER
SAMN19688743	MDA
SAMEA5975322	CHN
SAMEA7551394	GBR
SAMN20491818	BRA
SAMN40530434	USA
SAMN37848092	VNM
SAMN08436059	BGD
SAMN06209937	GEO
SAMN40030741	IND
SAMN15718725	THA
SAMEA2535210
SAMN06091706	VNM
SAMEA115746029	DEU
SAMEA1707391	RUS
SAMN41471501	ETH
SAMEA115749006	GBR
SAMEA115744619	DEU
SAMEA1707390	RUS
SAMEA115744506	DEU
SAMEA9070880	ZAF
SAMEA11225688
SAMEA5189694	GBR
SAMEA115746369	DEU
SAMEA6461880	SWE
SAMEA115526768	ITA
SAMEA7547263	BRA
SAMN05577120	ZAF
SAMN37210093	IND
SAMEA112805227
SAMN40566406	USA
SAMN19728389
SAMEA7546520	PER
SAMEA8616337
SAMEA5569931	PER
SAMD00142501	JPN
SAMEA7563304	SWZ
SAMEA9976669	PER
SAMN01908842	CHN
SAMN38204735	PER
SAMN40655404	MDA
SAMEA12853670	GEO
SAMEA112825174	KOR
SAMN17020047	KAZ
SAMN08612709
SAMEA3290235	ZAF
SAMEA7544625	CHN
SAMN18146347
SAMEA7528528	IND
G2951	ESP
SAMN13438786	MDG
SAMEA12855276	GEO
SAMEA8700413	PAK
SAMEA110420098
SAMN31030415	AUS
SAMEA1688697	MWI
SAMEA104112294	GBR
SAMEA7554583	GBR
SAMEA9069814	ZAF
SAMN08383180	PRT
SAMN20693526
SAMEA7563808	DEU
SAMN28610610	IRL
SAMN39287098	AUS
SAMEA4975764
SAMEA112799261
SAMN41772208	ITA
SAMEA104394478	DEU
SAMEA8987180	FRA
SAMN31248669	BEN
SAMN42034354	UKR
SAMN18146302
SAMN10449017	USA
SAMEA3715812	NOR
SAMEA7553775	GBR
SAMEA112954366	CMR
SAMN19657712	MDA
SAMN06279780	THA
SAMN08795219
SAMEA115741384	IND
SAMN14416785	THA
SAMN20513042	CHN
SAMN40207991	USA
SAMN08130993	AUS
SAMN29094167	RUS
SAMN40031078	IND
SAMEA112801679
SAMEA3671373
SAMN03648468	GBR
SAMEA8994434	RWA
SAMN16069807	JPN
SAMEA7527440	IND
SAMN10441945	USA
SAMD00012126
SAMN30948996	NLD
SAMN31135766	CZE
SAMN40566434	USA
SAMN31673178	AUS
SAMN31673332	AUS
SAMEA104061146	ETH
SAMEA7547731	GBR
SAMEA5975024	CHN
SAMEA4846780	GBR
SAMN42278248	USA
SAMN30158038	CHN
SAMN21855985	GEO
SAMEA12850902	GEO
SAMEA7543974	CHN
SAMEA112804753
SAMEA11761499	ZAF
SAMEA7527473	IND
SAMEA115738161	PER
SAMN16966009	BEL
SAMN40597321
SAMEA12855248	GEO
SAMN20525174	CHN
SAMEA1405959
SAMN34257500	ISR
SAMEA104394416	DEU
SAMEA6359744	GBR
SAMEA4846831	GBR
SAMEA7560146
SAMEA115749384	GBR
SAMN05919645	PER
SAMEA115744389	DEU
SAMN03300529	MEX
SAMEA115751242	USA
SAMN05575291	ZAF
SAMEA1707717
SAMEA112801716
SAMN37457243	USA
SAMEA115744852	DEU
SAMEA3558661	VNM
SAMN18823612	MEX
SAMN36639329	CZE
SAMN00791435
SAMEA5138310	PRT
SAMN31874305	NGA
SAMEA7524977	IND
SAMEA115741278	IND
SAMEA2535116
SAMN15701124	THA
SAMEA7549664	GBR
SAMEA11934233	ZAF
SAMN31673443	AUS
SAMN08709283	UKR
SAMN04538580	CIV
SAMEA1118895	GBR
SAMN18118274
SAMEA115879539	IRL
SAMEA7564321	VNM
SAMEA112801478
SAMEA7551298	GBR
SAMEA12851375	GEO
SAMN19687925	MDA
SAMN10961370	CHN
SAMEA7563848	DEU
SAMEA7564227	VNM
SAMN26037040	ESP
SAMEA104718721	NLD
SAMN31031655	AUS
SAMN08376076	IDN
SAMN30429105	HKG
SAMEA104036009	IRL
SAMEA110420545
SAMEA9976937	PER
SAMEA7550018	GBR
SAMEA112806869
SAMEA5164406
SAMN06920030	PNG
SAMN16966180	BEL
SAMEA112801906
SAMN16078745	UGA
SAMEA115737900	PER
SAMN03648335	GBR
SAMEA4889287
SAMN07765904	CAN
SAMEA7526509	IND
SAMEA6872187	GMB
SAMN38204413	PER
SAMN41154646	AUS
SAMEA13119772	NGA
SAMN31395898	ITA
SAMN16086693	FRA
SAMEA10017269
SAMN32709441
SAMN02585907	ZAF
SAMN41417986	USA
SAMEA115750064	TWN
SAMN20512597	CHN
SAMN19658002	MDA
SAMN06092343	VNM
SAMN06008147
SAMN41724355	AUS
SAMEA1119921	GBR
SAMN15406926	COD
SAMN38670611	MAR
SAMN26934581	CHN
SAMEA112801962
SAMEA5626320	PAK
SAMEA7550209	GBR
SAMN05576594	ZAF
SAMEA5189692	GBR
SAMN12565562	ZAF
SAMN17119688	USA
SAMN02585916	ZAF
SAMEA112910497
SAMEA7526436	IND
SAMEA3404173	PER
SAMN07236521	THA
SAMN42034063	UKR
SAMEA6497922	ZAF
SAMEA1886031
SAMN37458140	USA
SAMN14417063	THA
SAMEA12853178	GEO
SAMEA6359805	GBR
SAMEA7561620	ITA
SAMEA110186521	LVA
SAMN05172850	MDA
SAMN26422791	USA
SAMEA115749287	GBR
SAMEA7554868	GBR
SAMEA8719019	ZAF
SAMN10966036	GBR
SAMN22014379	USA
SAMEA13299915	CAN
SAMEA115739241	IND
SAMN08732401
SAMN19657863	MDA
SAMN03647453	GBR
SAMEA14459899	GMB
SAMN14344899	UGA
SAMN41468754	ETH
SAMN05576143	ZAF
SAMN14344484	KEN
SAMEA7550636	GBR
SAMN41418285	USA
SAMN36849887	CHN
SAMEA112799976
SAMEA1397471	GBR
SAMN06094083	PER
SAMEA7156997	GEO
SAMN31674292	AUS
SAMN34382760	CAN
SAMEA3273052	ZAF
SAMN20492081	BRA
SAMEA7526315	IND
SAMN03246541	CHN
SAMEA12854533	GEO
SAMEA7617389
SAMN08629369	BGD
SAMN07339992	USA
SAMN19657730	MDA
SAMN08629509	BGD
SAMN09090595	ITA
SAMN41148702	USA
SAMEA1101520	PAK
SAMN03300822	USA
SAMEA115741256	IND
SAMEA7562687	VNM
SAMN06855940	MEX
SAMEA7561692
SAMEA1119549	GBR
SAMEA112800402
SAMN41772187	ITA
SAMEA112799496
SAMN39959335	ZAF
SAMN08629280	BGD
SAMN36834672	CHN
SAMEA7542377	CHN
SAMEA10030517	ZAF
SAMEA8742284	ZAF
SAMEA12852995	GEO
SAMEA104357485	CHN
SAMEA112801580
SAMN07765882	CAN
SAMN40983453	KAZ
SAMEA9977259	PER
SAMN41417709
SAMN08912830
SAMEA115746909	DEU
SAMN07658483	GBR
SAMEA104326171	SAU
SAMN34626648	USA
SAMEA115741327	IND
SAMN21978495
SAMEA7280200	BGD
SAMN42409978	IND
SAMEA12855547	GEO
SAMEA12853900	GEO
SAMEA115737869	PER
SAMEA112910751
SAMEA7564061	VNM
SAMEA5561426	NLD
SAMEA13293463	IRL
SAMN05577586	ZAF
SAMN05576931	ZAF
SAMN32818820	GBR
SAMEA7547968	GBR
SAMEA7547745	GBR
SAMEA8741211	BLR
SAMEA6656021	ZAF
SAMN20513109	CHN
SAMN37458038	USA
SAMEA1569210	MWI
SAMEA104447160	DNK
SAMEA113584026	TUN
SAMEA5164337
SAMN15772756	CHN
SAMN15718524	THA
SAMN30381031	PRY
SAMEA1530646	MWI
SAMEA1967787
SAMN32819036	GBR
SAMEA5562465	NLD
SAMEA9544165
SAMN13568682	PER
SAMN39287105	AUS
SAMN15853902	ERI
SAMEA2783499	THA
SAMN41471792	ZAF
SAMEA112799864
SAMEA115745645	DEU
SAMEA7553153	GBR
SAMN40032027	IND
SAMEA1118810	GBR
SAMN37547193
SAMEA8989200
SAMN22261943	CHN
SAMN09099630	GBR
SAMEA112954368	CMR
SAMEA7549881	GBR
SAMEA112806406
SAMEA3401659	ETH
SAMEA14493488	ZAF
SAMEA12850738	GEO
SAMEA112802591
SAMEA7554063	GBR
SAMEA104600192
SAMN33010828	MDA
SAMN12825811	CHN
SAMEA2159043
SAMN16522153	USA
SAMEA4441539	ZAF
SAMN38210368	PER
SAMN31673426	AUS
SAMN08612923
SAMN41417888	USA
SAMEA112804150
SAMN40032365	IND
SAMEA1708458	MWI
SAMN30158040	CHN
SAMN20512677	CHN
SAMN02414956	SWE
SAMN32818969	GBR
SAMN37210049	IND
SAMEA7555300	GBR
SAMEA7554172	GBR
SAMN27761482	USA
SAMN17019782	BLR
SAMEA7547963	GBR
SAMEA12855336	GEO
SAMEA8994131	RWA
SAMEA7524973	IND
SAMN38210276	PER
SAMN40031072	IND
SAMEA1688640	MWI
SAMEA3493924	AUS
SAMD00603874	JPN
SAMN02584600	MDA
SAMN30158281	CHN
SAMEA6990850
SAMN12565768	ZAF
SAMN37815270	RUS
SAMN30543398	CHN
SAMEA3671451
SAMN07357704	SLE
SAMN39090698	ETH
SAMD00263748	VNM
SAMEA14493270	ZAF
SAMEA115108869	ESP
SAMN07956582	RUS
SAMN30949138	NLD
SAMEA7184642	PER
SAMN00116426
SAMN19657908	MDA
SAMEA7541709	ZAF
SAMN40273514	GEO
SAMN09756312	MDA
SAMN13169482	MDA
SAMEA7546325	PER
SAMEA5975210	CHN
SAMEA5164350
SAMN41455364	ARG
SAMEA3491669
SAMEA5875838
SAMEA114303754	GBR
SAMN40032026	IND
SAMN21856116	GEO
SAMEA13120023	GEO
SAMN40707295	USA
SAMEA7549613	GBR
SAMN12126224	CAN
SAMEA7549362	GBR
SAMN09284431
SAMEA5975059	CHN
SAMEA7562524
SAMN08913021
SAMEA112804332
SAMN15718838	THA
SAMEA4441722	COD
SAMN19688534	MDA
SAMN18648296	BRA
SAMEA7541554	ZAF
SAMEA110420515
SAMEA7526458	IND
SAMN02585930	ZAF
SAMN36842311
SAMN21236183	CHN
SAMN09090430	ITA
SAMN09102237	GBR
SAMN07514403	ETH
G3032Rep	ESP
SAMN14942854
SAMEA1707818
SAMN06092161	VNM
SAMN05918938	PER
SAMN08347729	BLR
SAMEA115108900	ESP
SAMEA5329278
SAMEA7554673	GBR
SAMN15180227	MMR
SAMEA7526616	IND
SAMEA5164397
SAMN31395911	ITA
SAMN33573732	CHN
SAMN31248679	BEN
SAMEA7548747	GBR
SAMEA7548947	GBR
SAMEA115747674	ZAF
SAMN27762236	USA
SAMN08214955	CAN
SAMEA7547496	BRA
SAMN31043495	USA
SAMEA7280178	BGD
SAMEA104390560	NOR
SAMN41599093	COD
SAMN39287136	AUS
SAMEA3401969	PER
SAMEA115749524	SWE
SAMEA104093442	GBR
SAMN21855884	GEO
SAMN19063314	AGO
SAMN18647950	BRA
SAMEA112800832
SAMEA7550896	GBR
SAMEA7545204	PER
SAMEA1119702	GBR
SAMN37501200	JPN
SAMEA5163802
SAMEA112802596
SAMEA1707287	RUS
SAMN40983364	KAZ
SAMN06092550	VNM
SAMEA114493605	PER
SAMEA12855406	GEO
SAMEA14460134	GMB
SAMN15702929	USA
SAMEA10030087	GEO
SAMEA112800549
SAMN38204865	PER
SAMEA3231393	ZAF
SAMN33061937	LTY
SAMEA111556078
SAMN32819611	CAN
SAMN03648236	GBR
SAMN10966031	GBR
SAMEA115475743	TZA
SAMN40983353	KAZ
SAMEA112354742
SAMN37457260	USA
SAMN33062097	POL
SAMEA12851084	GEO
SAMN36834839	CHN
SAMEA115739878	ITA
SAMN40032046	IND
G3040	ESP
SAMN18823666	MEX
SAMN03648957	ZAF
SAMEA7554505	GBR
SAMEA14455960	SWE
SAMEA7549857	GBR
SAMN02403540	ZAF
SAMN28052684	ITA
SAMN14343978	GHA
SAMN08732538
SAMN07658811	GBR
SAMN14417106	THA
SAMN15718392	THA
SAMEA7280251	BGD
SAMEA11008603	BRA
G2235	ESP
SAMN02380688	USA
SAMEA3451147	NLD
SAMN33282551	NLD
SAMEA7157722	GEO
SAMN27281761	RUS
SAMN40208005	USA
SAMN28527838	PER
SAMN31525812	BRA
SAMN03647331	GBR
SAMN33573742	CHN
SAMN18648450	BRA
SAMN05575824	ZAF
SAMN41421970
SAMD00263804	VNM
SAMN41155005	AUS
SAMN04407895	CAN
SAMEA2627038	GHA
SAMN19657742	MDA
SAMN41418225	USA
SAMN19688283	MDA
SAMEA14460281	GMB
SAMN31673177	AUS
SAMN43296779	IDN
SAMEA7561663
SAMEA6451335
SAMEA7554087	GBR
SAMEA112806240
SAMEA9977647	PER
SAMN27763804	USA
SAMN06092031	VNM
SAMEA112803735
SAMEA7526841	IND
SAMEA7529072	IND
SAMEA115741510	IND
SAMN09284619
SAMN18823648	MEX
SAMN36849958	CHN
SAMEA1708493	MWI
SAMEA112805194
SAMN13066589	ZAF
SAMEA115475124	DEU
SAMEA1885964
SAMEA8718373	ZAF
SAMEA115113062	LVA
SAMEA3920967	CHN
SAMN42034212	UKR
SAMN03300056	USA
SAMEA3504599	GHA
SAMEA10030117	GEO
SAMN08708983
SAMEA112803305
SAMN41599064
SAMEA5854715	SDN
SAMEA14460319	GMB
SAMEA1101586	PAK
SAMEA7549921	GBR
SAMN41664402	ROU
SAMN12565758	ZAF
SAMEA1119303	GBR
SAMN20492098	BRA
SAMEA3358989
SAMEA115740219	VNM
SAMD00117944	JPN
SAMEA7551182	GBR
SAMN31672951	AUS
SAMN41471635
SAMEA2709699	ZAF
SAMEA7526087	IND
SAMEA3697008
SAMN27519604	GEO
SAMEA9070592	ZAF
SAMEA7554011	GBR
SAMEA115745920	DEU
SAMEA112800203
SAMN15407322	COD
SAMN00013142
SAMEA8407234	FRA
SAMN09756298	MDA
SAMEA1903018
SAMN08612914
SAMEA115747176	IRL
SAMN10663238	IND
SAMEA113537739	BWA
SAMN08862837
SAMN41724383	AUS
SAMN31018829	USA
SAMN40031404	IND
SAMN21879894	USA
SAMN41598853	COD
SAMEA7526901	IND
SAMEA7547898	GBR
SAMEA7551387	GBR
SAMN41468003	ZAF
SAMN09099905	GBR
SAMEA112799992
SAMN19688501	MDA
SAMN40566367	USA
SAMN15854119	ERI
SAMN40597308
SAMN15701410	THA
SAMN05576099	ZAF
SAMEA115750602	USA
SAMN33756232	GEO
SAMN08913349
SAMEA13293665	AUS
SAMN39585472	NOR
SAMEA8718906	ZAF
SAMN21616510	CAN
SAMN41148383	USA
SAMN41417178
SAMEA12850672	GEO
SAMD00142535	JPN
SAMN21616886	CAN
SAMN03246466	CHN
SAMEA8718897	ZAF
SAMEA4744200	CAN
SAMEA114493568	PER
SAMEA7546289	PER
SAMN33272072	CAN
SAMN41598991	COD
SAMEA9070513	ZAF
SAMN24892040
SAMEA7562964	ZAF
SAMEA113556453	MOZ
SAMN13567133	CHN
SAMN05575686	ZAF
SAMN07659640	GBR
SAMEA112825199	KOR
SAMEA7525771	IND
SAMN38810213	USA
SAMN07236425	THA
SAMN38204807	PER
SAMN43397227	USA
SAMN08214871	CAN
SAMEA115749965	TWN
SAMEA115475198	DEU
SAMEA13292689
SAMN42034200	UKR
SAMN33018146	THA
SAMEA112188859
SAMEA12855487	GEO
SAMN15702953	USA
SAMD00603918	JPN
SAMEA5569524	PER
SAMEA115751622	CHE
SAMEA115474952	DEU
SAMN41417714	USA
SAMN02419677	BLR
SAMEA3305009	ZAF
SAMN31673965	AUS
SAMEA7527699	IND
SAMEA1707712
SAMN31695751	USA
SAMN08708685	UKR
SAMEA115163730	LVA
SAMEA112805969
SAMEA115744426	DEU
SAMEA7554832	GBR
SAMEA112799550
SAMEA13294480	ESP
SAMN06473198	IND
SAMEA112801348
SAMEA12854069	GEO
SAMEA115884139	VNM
SAMN40475215	USA
SAMN07659872	GBR
SAMEA110051994	GMB
SAMEA1405946
SAMN06252184	NZL
SAMN08347724	BLR
SAMN41599136	COD
SAMN26442657	ZAF
SAMN06055512	VNM
SAMN30948903	NLD
SAMEA14214097	IRL
SAMN18823860	MEX
SAMEA1706689	NLD
SAMEA112299026	MDA
SAMN05575999	ZAF
SAMN05575318	ZAF
SAMN35220673	GEO
SAMN17204762
SAMEA7527639	IND
SAMN38210697	PER
SAMEA7561720
SAMN15718826	THA
SAMN06010197	PER
SAMEA114625974
SAMN37848073	VNM
SAMN09090399	ITA
SAMEA5542091	PHL
SAMN40042860
SAMD00603631	JPN
SAMEA1688669	MWI
SAMN30950138	NLD
SAMEA111556222
SAMEA7546195	PER
SAMN10966132	GBR
SAMN40466173	MDA
SAMEA11761335	ZAF
SAMN19688130	MDA
SAMN41468050
SAMN18823590	MEX
SAMEA112298922	MDA
SAMEA3305013	ZAF
SAMEA1101739	PAK
SAMN41598498	IND
SAMN07766343	CAN
SAMEA115475760	TZA
SAMEA112803883
SAMEA14460465	GMB
SAMEA115750179	TWN
SAMEA2711061	THA
SAMN41389673	BGD
SAMEA112804625
SAMEA2400059
SAMN02673329	MLI
SAMEA7527261	IND
SAMN02414938	SWE
SAMEA112805473
SAMN41148567	USA
SAMEA7555340	GBR
SAMN36183983
SAMN03263113	CHN
SAMEA7549040	GBR
SAMN13207957	GEO
SAMN39436928	TWN
SAMN41455390	ARG
SAMEA114663537	PRT
SAMEA112799204
SAMN15404382	COD
SAMEA115739807	DEU
SAMEA115740649	VNM
SAMEA5282376
SAMN42034177	UKR
SAMN03648514	GBR
SAMEA7552109	GBR
SAMN08613046
SAMN06092431	VNM
SAMN05576797	ZAF
SAMN30157794	CHN
SAMN13568786	PER
SAMN16448922	BRA
SAMN41598320	IND
SAMEA4441472	ZAF
SAMN13568359	PER
SAMEA8719278	ZAF
SAMEA112806082
SAMN09284549
SAMN07978258	AUS
SAMEA7560369
SAMN36834625	CHN
SAMEA14460376	GMB
SAMEA3558720	PRT
SAMEA6872389	GMB
SAMN40273309	GEO
SAMEA13294522	ESP
SAMN06055948	VNM
SAMEA112803977
SAMN30543640	CHN
SAMN33860593	KAZ
SAMN34599013
SAMEA115475848	TZA
SAMN18118402
SAMEA7545832	PER
SAMN37457927	USA
SAMN15718685	THA
SAMEA7549201	GBR
SAMN08708480	UKR
SAMN21857027	USA
SAMN34293915	UKR
SAMN21856205	GEO
SAMEA7541413	ZAF
SAMEA1119070	GBR
SAMEA7528692	IND
SAMEA7156341	GEO
SAMEA110420422
SAMN18648209	BRA
SAMN40623453	KOR
SAMEA112802900
SAMEA112801946
SAMN07766391	CAN
SAMEA1101312	PER
SAMEA6797892	CIV
SAMEA1707683
SAMEA7156999	GEO
SAMEA7560428
SAMN05916241	PER
SAMEA8718332	ZAF
SAMEA115576135	MEX
SAMEA2079488	CMR
SAMEA115475732	TZA
SAMN31695913	USA
SAMEA115739317	PER
SAMN40475111	USA
SAMN30381048	PRY
SAMEA7547436	BRA
SAMEA115744734	DEU
SAMN06055773	VNM
SAMEA9976950	PER
SAMN34382803	CAN
SAMEA9977091	PER
SAMEA5562124	NLD
SAMN41417211
SAMEA115739806	DEU
SAMEA115750190	TWN
SAMN41418026	USA
SAMEA7549711	GBR
SAMEA5189955	GBR
SAMEA2535121	DEU
SAMEA7561228
SAMEA3305492	ZAF
SAMN38121993	VNM
SAMEA6655972	ZAF
SAMN18521328
SAMEA13294488	ESP
SAMEA2235035	GIN
SAMN02350478	IND
SAMEA7545643	PER
SAMN41146533	USA
SAMEA7526378	IND
SAMN09725539	NZL
SAMN41390231	VNM
SAMEA104357395	CHN
SAMEA7548977	GBR
SAMEA1904677
SAMN05789059	GEO
SAMEA12852101	GEO
SAMN38210729	PER
SAMEA115741524	IND
SAMN13264565	KAZ
SAMEA1397440	GBR
SAMN40466162	MDA
SAMEA2533791
SAMEA7555100	GBR
SAMN19688401	MDA
SAMN41664441	ROU
SAMN15701025	THA
SAMN09812391	FRA
SAMEA7528858	IND
SAMEA104684920	FIN
SAMN36834321	CHN
SAMEA12853246	GEO
SAMN38211325	PER
SAMN19728514
SAMEA12855186	GEO
SAMEA5569651	PER
SAMEA7157061	GEO
SAMN40032171	IND
SAMEA112803215
SAMEA13299853	CAN
SAMEA5072888
SAMEA8994100	RWA
SAMEA1688677	MWI
SAMEA9577141
SAMEA2535079	COG
SAMN37457718	USA
SAMEA3558543	ZAF
SAMN34030582	VNM
SAMEA112802540
SAMEA7563097	NPL
SAMEA1569263	MWI
SAMEA13293405	IRL
SAMEA2534691	UZB
SAMN19688155	MDA
SAMEA1397377	GBR
SAMN02671079	CAN
SAMEA3445002	NLD
SAMEA104600459
SAMN30158194	CHN
SAMN41148913	USA
SAMEA7563199	IRN
SAMEA2072271	PRT
SAMN30547688	CHN
SAMEA115740347	VNM
SAMN15718671	THA
SAMEA112805922
SAMEA4744368	BRA
SAMD00603990	JPN
SAMN37210108	IND
SAMN16966034	BEL
SAMN13568067	IDN
SAMN42033997	UKR
SAMN43397531	ZAF
SAMN09102171	GBR
SAMN15403759	COD
SAMN05575107	ZAF
SAMEA4706808	GBR
SAMEA4441436	ZAF
SAMEA9976644	PER
SAMN05710529	GBR
SAMN03300772	USA
SAMEA1708225	MWI
SAMN15406836	COD
SAMN43397361	USA
SAMEA7526696	IND
SAMN36849961	CHN
SAMN37848123	VNM
SAMEA13300479	CAN
SAMEA112804942
SAMEA113555906	MOZ
SAMN04123745	BEN
SAMEA9581527	ETH
SAMN31030238	AUS
SAMN13568660	PER
SAMN09100423	GBR
SAMEA104600315
SAMN08629481	BGD
SAMN19688151	MDA
SAMEA114245753	MOZ
SAMEA115475660	TZA
SAMEA7423454	CMR
SAMEA7528531	IND
SAMN39286858	AUS
SAMN33062073	POL
SAMN11053727	CHN
SAMEA5561864	NLD
SAMN41468512
SAMN15228770	MYS
SAMEA114236212	MDA
SAMEA115740400	VNM
SAMN12492996	CAN
SAMEA7280291	BGD
SAMEA1707888
SAMEA7528942	IND
SAMEA115739044	IND
SAMN28857024	CHN
SAMN32819238	GBR
SAMN17020054	KAZ
SAMN33010836	MDA
SAMEA112802664
SAMN31023333	USA
SAMN19657702	MDA
SAMEA112806721
SAMEA9577103
SAMEA7548566	GBR
SAMN41154680	AUS
SAMN28856973	CHN
SAMEA112181311	ZAF
SAMN08379710
SAMN28549510	USA
SAMEA13291966	GBR
SAMEA7551713	GBR
SAMEA115751139	USA
SAMEA114443581	JPN
SAMN18117950
SAMN17119667	USA
SAMN25580625	IND
SAMEA9425748	PRT
SAMEA115880441	IRL
SAMEA112804263
SAMN08709279	UKR
SAMEA7560985	VNM
SAMEA9070514	ZAF
SAMN36619514	IND
SAMN06928618	RUS
SAMN41911233	USA
SAMN26814565	ESP
SAMN34293974	UKR
SAMEA4706518	GBR
SAMN20512576	CHN
SAMEA13293886
SAMEA7550369	GBR
SAMN29944017	CHN
SAMEA2534671	COG
SAMN05576524	ZAF
SAMN26037944	GBR
SAMN41599002	COD
SAMN21924149
SAMN19657524	MDA
SAMEA7547100	PER
SAMN37210286	IND
SAMN01831226	RUS
SAMEA112181450	ZAF
SAMN31551440	NLD
SAMEA2533659	DEU
SAMEA12853651	GEO
SAMN03649052	ZAF
SAMN05577172	ZAF
SAMN12825909	CHN
SAMN28537957	ITA
SAMN42034758	UKR
SAMEA115749856	TWN
SAMEA3715501	CHE
SAMEA112188766
SAMEA7550554	GBR
SAMN31030656	AUS
SAMN06856069	MEX
SAMEA112800318
SAMN13169779	MDA
SAMEA115738607	ZAF
SAMN33843456	PRT
SAMN19687874	MDA
SAMN13169725	MDA
SAMN19688058	MDA
SAMN10965866	GBR
SAMEA13294713	ESP
SAMEA1101298	PER
SAMN31672914	AUS
SAMEA112804672
SAMEA104600221
SAMEA5562112	NLD
SAMN34293979	UKR
SAMN08626137	CHN
SAMEA112799065
SAMN41598471	IND
SAMEA115745146	DEU
SAMN15718562	THA
SAMN39286992	AUS
SAMN33010857	MDA
SAMN20693396
SAMN28453153	USA
SAMN15180386	MMR
SAMN41664647	ROU
SAMD00142509	JPN
SAMN35721488	SGP
SAMEA112801299
G2230	ESP
SAMEA7552277	GBR
SAMN41146731	USA
SAMN14416988	THA
SAMEA8616344
SAMEA4772776
SAMEA1688589	MWI
SAMEA114089896	RUS
SAMN42278238	USA
SAMEA112803223
SAMEA3305485	ZAF
SAMN05577210	ZAF
SAMEA7561922	ITA
SAMEA7550861	GBR
SAMEA113537761	BWA
SAMN15403639	COD
SAMEA112804278
SAMEA115750970	USA
SAMD00603536	JPN
SAMEA7528167	IND
SAMN42882881	TWN
SAMN20525060	CHN
G2695	ESP
SAMN09399418	AZE
SAMEA115749291	GBR
SAMEA115475050	DEU
SAMEA12616954
SAMEA7109709
SAMN21856374	UKR
SAMEA114442881	KOR
SAMN18823865	MEX
SAMN36850033	CHN
SAMN32819278	GBR
SAMN41934490	CAN
SAMN41471719	ZAF
SAMEA7551460	GBR
SAMN19135910	CHN
SAMN06092039	VNM
SAMEA112801824
SAMN07373511	CAN
SAMN37457847	USA
SAMEA12854288	GEO
SAMEA5975203	CHN
SAMN31030108	AUS
SAMEA114493526	PER
SAMEA1061575
SAMEA13119768	NGA
SAMEA115741458	IND
SAMN20482550	ESP
SAMN27520163	GEO
SAMN42410069	IND
SAMN14343820	GHA
SAMD00142450	JPN
SAMN41416867
SAMEA7555955
SAMEA13300291	CAN
SAMN41598486	IND
SAMEA112954389	CMR
SAMN33018150	THA
SAMN17975371
SAMEA13291925	GBR
SAMN19687994	MDA
SAMEA8741599	BEL
SAMN02414862	SWE
SAMN37848417	VNM
SAMN06251203	PER
SAMEA12855293	GEO
SAMN41724082	AUS
SAMN31673080	AUS
SAMN15701044	THA
SAMEA7528117	IND
SAMEA5164258
SAMEA7984798	CHE
SAMN03246383	CHN
SAMN20841232	PNG
SAMN41389973	BRA
SAMEA1530614	MWI
SAMN37848354	VNM
SAMN19657975	MDA
SAMN12551253	CHN
SAMEA7553430	GBR
SAMN15098174	PER
SAMN33272100	CAN
SAMEA5562385	NLD
SAMN05965828	USA
SAMEA1019064	GBR
SAMN22727848	IND
SAMN08906668	MEX
SAMEA13299726	CAN
SAMN12347383	ROU
SAMN23733188	POL
SAMN17004169	PRT
SAMEA11207231	TZA
SAMEA7555509	GBR
SAMN37848334	VNM
SAMEA1707757
SAMN41772292
SAMEA7527479	IND
SAMEA8718328	ZAF
SAMN19688543	MDA
SAMN20513082	CHN
SAMN08913189
SAMN19688446	MDA
SAMN40475105	USA
SAMN31037336	USA
SAMN07659557	GBR
SAMEA7528218	IND
SAMEA6474080	BLR
SAMEA115749845	TWN
SAMN08214790	CAN
SAMN35543996	OMN
SAMN18117901
SAMN31019820	USA
SAMD00292801	JPN
SAMN31674075	AUS
SAMEA6990881
SAMEA115747554	ZAF
SAMEA2533826	DEU
SAMN08383197	PRT
SAMEA7528714	IND
SAMN12565499	ZAF
SAMN14344739	KEN
SAMN07658291	GBR
SAMN21856112	GEO
SAMN41146871	USA
SAMEA3558305	PER
SAMEA8719103	ZAF
SAMEA7549456	GBR
SAMN40273009	GEO
SAMEA112800102
SAMEA5854735	SDN
SAMD00292832	JPN
SAMN15772971	CHN
SAMN14971297
SAMN34382834	CAN
SAMEA7547033	PER
SAMN26722382	ESP
SAMEA1119087	GBR
SAMN01797607
SAMN42034970	UKR
SAMN05209826	ROU
SAMEA3242476	ZAF
SAMN36835104	CHN
SAMEA2710867	THA
SAMN38204742	PER
SAMN09284400
SAMN13813970	ZAF
SAMEA7547697	GBR
SAMEA3374823	PER
SAMEA104357509	CHN
SAMEA104153445	GBR
SAMEA1903036
SAMN38644652	BEL
SAMN03647744	GBR
SAMEA7548822	GBR
SAMEA7561454
SAMEA11207184	TZA
SAMEA110241085	NAM
SAMEA9976990	PER
SAMEA13299998	CAN
SAMEA112188683
SAMEA1059442
SAMEA7157076	GEO
SAMEA13119967	GEO
SAMEA1904681
SAMEA13294568	ESP
SAMEA7553197	GBR
SAMN41597977	IND
SAMEA112188768
SAMEA115739395	PER
SAMN02403533	ZAF
SAMEA7723141	IRL
SAMN12389199	HKG
SAMN05576911	ZAF
SAMEA3875797	CAN
SAMEA5189379	GBR
SAMN39286736	AUS
SAMN03300266	USA
SAMEA2661042	MWI
SAMEA7526542	IND
SAMN20525193	CHN
SAMN08912812
SAMEA12854791	GEO
SAMN31673281	AUS
SAMN20512553	CHN
SAMEA112803764
SAMEA114236185	MDA
SAMN40739612	AUS
SAMEA8987134	FRA
SAMN09284561
SAMEA13293411	IRL
SAMEA112801495
SAMN20841246	PNG
SAMN11493603	BRA
SAMEA114862774
SAMN41417943	USA
SAMEA112805154
SAMN08214798	CAN
SAMEA13300043	CAN
SAMEA7525016	IND
SAMEA115577940	IRL
SAMEA7553797	GBR
SAMEA7527114	IND
SAMN31673963	AUS
SAMN37848743	VNM
SAMEA110031521	GMB
SAMEA115163060	PRT
SAMN38644350	USA
SAMN35982024
SAMN40273336	GEO
SAMN03246602	CHN
SAMEA110420045
SAMN15701237	THA
SAMN42882904	TWN
SAMN30949649	NLD
SAMN09685213	KAZ
SAMEA9070248	ZAF
SAMN08629592
SAMN41422025	ZAF
SAMEA112910752
SAMN02443839	USA
SAMN02403615	ZAF
SAMN30157766	CHN
SAMEA115747383	ZAF
SAMEA1688560	MWI
SAMEA2709881	ZAF
SAMN35561020	USA
SAMN21236334	CHN
SAMEA1570970
SAMN10448986	USA
SAMEA7555942
SAMEA13119938	CHN
SAMEA13299786	CAN
SAMEA7129327
SAMN16521509	AUS
SAMN07658566	GBR
SAMD00179187	VNM
SAMEA104394429	DEU
SAMN41812073	CHN
SAMN05575974	ZAF
SAMN03648974	ZAF
SAMN15406804	COD
SAMEA8616277
SAMN36850004	CHN
SAMN14516556	GHA
SAMN21879905	USA
SAMEA9976579	PER
SAMN09380044	BRA
SAMN03648508	GBR
SAMEA112801645
SAMN43780029	GEO
SAMEA10691761	CZE
SAMN36830813	USA
SAMN30948837	NLD
SAMEA7549395	GBR
SAMN26814572	ESP
SAMN08626135	CHN
SAMEA1530632	MWI
SAMEA4730549
SAMN34257558	ISR
SAMEA104718756	NLD
SAMEA115750046	TWN
SAMEA7554684	GBR
SAMEA7548657	GBR
SAMN42898736	NZL
SAMEA115746519	USA
SAMN40465971	IND
SAMEA115475435	DEU
SAMN18648628	BRA
SAMEA104718474	NLD
SAMEA115751586	USA
SAMN09100028	GBR
SAMEA10030506	ZAF
SAMEA2062071
SAMEA1530825	MWI
SAMN08376342	IDN
SAMEA7561534	DJI
SAMEA115475802	TZA
SAMEA8994388	RWA
SAMEA5076102	ESP
SAMEA112799747
G3098	ESP
SAMN08131061	AUS
SAMN19113089	AUS
SAMN01908797	CHN
SAMN05576908	ZAF
SAMEA5189436	GBR
SAMEA1556501	MWI
SAMEA1707141	RUS
SAMN34293998	UKR
SAMD00179033	VNM
SAMEA3174692	ZAF
SAMN05172818	MDA
SAMEA1118361	GBR
SAMEA9069937	ZAF
SAMN05001034	GEO
SAMEA115749324	GBR
SAMN15407285	COD
SAMN20525146	CHN
SAMN41416957
SAMN08215338	CAN
SAMN43535403	THA
SAMEA5875877
SAMN33756189	GEO
SAMN04634161	MOZ
SAMN30958046	CHN
SAMEA115746012	DEU
SAMN31031362	AUS
SAMEA5164000
SAMN09402695	ROU
SAMN08376281	IDN
SAMN35340102	KAZ
SAMEA115475424	DEU
SAMEA1904033
SAMN34382767	CAN
SAMN37210464	IND
SAMN14943148
SAMEA14460082	GMB
SAMEA5189252	GBR
SAMN43783791	AUS
SAMN42034636	UKR
SAMEA114089706	TZA
SAMN05576350	ZAF
SAMEA112801057
SAMN12825940	CHN
SAMEA114443478	IRN
SAMN06092239	VNM
SAMEA112250173
SAMEA3491673
SAMN38211371	PER
SAMEA3500986	GRL
SAMEA6599720
SAMEA13293681	AUS
SAMN21856401	UKR
SAMEA113538187	BWA
SAMN41422129	ZAF
SAMN30543682	CHN
SAMEA1485361	MWI
SAMEA115884127	VNM
SAMN13568423	PER
SAMN08795066
SAMN28549517	USA
SAMN09284503
SAMN39286956	AUS
SAMN15854015	ERI
SAMN35340195	KAZ
SAMN34626866	USA
SAMEA110420312
SAMEA7552715	GBR
SAMN09725697	NZL
SAMEA7157618	GEO
SAMEA5854688	SDN
SAMN40273183	GEO
SAMEA2534308	UZB
SAMEA113556280	MOZ
SAMN13568125	IDN
SAMN35543963	OMN
SAMN18648612	BRA
SAMEA113538114	BWA
SAMN42410169	IND
SAMEA7553974	GBR
SAMEA1397351	GBR
SAMEA3558696	SAU
SAMN15772580	CHN
SAMEA4501329	NGA
SAMEA115747396	ZAF
SAMEA7549339	GBR
SAMEA7547571	BRA
SAMEA10030553	ZAF
SAMN09399482	AZE
SAMEA115880364	IRL
SAMEA112803374
G2305	ESP
SAMEA7156900	GEO
SAMN40032182	IND
SAMEA115749826	SWE
SAMEA9070942	ZAF
SAMEA104357519	CHN
SAMEA3369657	BEL
SAMN18175572	PER
SAMEA1102564	ITA
SAMEA1118628	GBR
SAMN03653235	CHN
SAMN27391448	MEX
SAMEA7541456	ZAF
SAMEA5562186	NLD
SAMEA1103131	ITA
SAMN07660424	GBR
SAMEA7550429	GBR
SAMEA13294928	ESP
SAMN37848854	VNM
SAMEA112188871
SAMEA1118197	GBR
SAMN15403946	COD
SAMN16521641	BWA
SAMEA7528558	IND
SAMEA114757803	THA
SAMN17301437	CHN
SAMN14344253	KEN
SAMN07660444	GBR
SAMEA4744343	BRA
SAMEA7549930	GBR
SAMEA7280684	BGD
SAMN06008181
SAMEA114089683	TZA
SAMEA10030295	MDA
SAMEA115745115	DEU
SAMEA112800735
SAMN06011431	USA
SAMN14986282	USA
SAMEA7225311
SAMEA3449448	NLD
SAMN38211462	PER
SAMEA7551086	GBR
SAMN21616425	CAN
SAMEA7547367	BRA
SAMN41667097	EST
SAMEA7561440	ITA
SAMD00142500	JPN
SAMEA5164066
SAMN27028602	CHN
SAMN26430001	USA
SAMEA11761231	ZAF
SAMEA11225641
SAMN08709001
SAMEA114443098	KOR
G3112	ESP
SAMN28857081	CHN
SAMN32819628	CAN
SAMEA115748610	DEU
SAMEA5542130	PHL
SAMEA115749518	SWE
SAMEA115743798	DEU
SAMEA3447608	NLD
SAMEA116000298	PRT
SAMEA115880334	IRL
SAMN12389147	HKG
SAMN09399454	AZE
SAMN16521426	MOZ
SAMN07236438	THA
SAMEA7548554	GBR
SAMN36950128	CHN
SAMEA115577953	IRL
SAMEA113537852	BWA
SAMN19657596	MDA
SAMEA7551662	GBR
SAMEA7554385	GBR
SAMN16377145	USA
SAMEA10030135	GEO
SAMN08214803	CAN
SAMEA104718724	NLD
SAMEA6655969	ZAF
SAMN34030257
SAMEA4823106
SAMEA7547094	PER
SAMN32819224	GBR
SAMN43783743	AUS
SAMEA11206881	TZA
SAMEA12852634	GEO
SAMN41416783	VNM
SAMN09517842	USA
SAMEA3715600
SAMN40547171	MEX
SAMEA115738113	PER
SAMN14344645	UGA
SAMEA7549669	GBR
SAMEA13294007
SAMN28538034	ITA
SAMEA112803403
SAMEA114236149	MDA
SAMEA115475147	DEU
SAMN06091999	VNM
SAMD00029574	JPN
SAMEA113556082	MOZ
SAMN33573707	CHN
SAMEA4695198	UKR
SAMEA7544560	CHN
SAMN04276831	ZAF
SAMN38210881	PER
SAMEA1530813	MWI
SAMN42034349	UKR
SAMEA1569125	MWI
SAMEA104362367	PER
SAMN20693221
SAMEA13292814
SAMN08215330	CAN
SAMEA112804709
SAMEA2533798	SWZ
SAMN30158193	CHN
SAMN05577141	ZAF
SAMN27520192	GEO
SAMN40273718	GEO
SAMN09090474	ITA
SAMEA115739538	IND
SAMEA8742033	ZAF
SAMEA1118031	GBR
SAMN35339803	KAZ
SAMEA110037102	GMB
SAMEA112298812	MDA
SAMEA7525084	IND
SAMEA7541437	ZAF
SAMEA115746657	USA
SAMEA11207051	TZA
SAMN09756258	MDA
SAMEA104144150	CHN
SAMN11493514	BRA
SAMEA112800126
SAMN21857741	USA
SAMN21983495
SAMEA10030436	ZAF
SAMN34257504	ISR
SAMN08708938
SAMEA7280363	BGD
SAMEA104357488	CHN
SAMEA115750329	USA
SAMN38644529	SVN
SAMN30185205	COL
SAMN31695763	USA
SAMN03648761	ZAF
SAMN05576369	ZAF
SAMN19688423	MDA
SAMEA112750663	PRT
SAMD00292812	JPN
SAMN06209898	GEO
SAMN11265342
SAMN15404113	COD
SAMEA7546636	PER
G2452	ESP
SAMN28857104	CHN
SAMEA3447591	NLD
SAMN41598748
SAMN03648261	GBR
SAMN09099860	GBR
SAMEA112800444
SAMEA115740985	VNM
SAMN04099727
SAMEA7561192	VNM
SAMEA112803774
SAMEA13294800	ESP
SAMN38810267	USA
SAMEA113538363	BWA
SAMEA11761391	ZAF
SAMEA104600454
SAMEA8718602	ZAF
SAMN12168504	XKX
SAMN05916262	PER
SAMEA112800530
SAMN34030643	VNM
SAMEA3374962	PER
SAMEA7546646	PER
SAMEA112803611
SAMEA7282510	ITA
SAMN31673379	AUS
SAMN42034219	UKR
SAMEA1101526	PAK
SAMEA115748594	DEU
SAMEA6649888
SAMEA3671568
SAMN39286945	AUS
SAMEA5542023	PHL
SAMN41468167	ZAF
SAMEA4040917
SAMN40031239	IND
SAMEA7548071	GBR
SAMEA12854457	GEO
SAMEA115744775	DEU
SAMEA4744362	BRA
SAMN06578964	IND
SAMN41421793	ZWE
SAMN31046497	TWN
SAMEA6875131	ESP
SAMN28856934	CHN
SAMEA7549907	GBR
SAMEA5076068	ESP
SAMEA115747138	IRL
SAMN14344548	KEN
SAMN41146703	USA
SAMN40466147	MDA
SAMEA7550377	GBR
SAMD00142441	JPN
SAMN09100444	GBR
SAMEA11225631
SAMEA7563353	NPL
SAMEA10030163	ZAF
SAMEA2709813	ZAF
SAMN41471553	ZAF
SAMEA7157243	GEO
SAMN21978478
SAMN15772793	CHN
SAMEA115738548	ZAF
SAMN15348130	SWE
SAMN15701180	THA
SAMN40030663	IND
SAMN33756495	GEO
SAMEA1118782	GBR
SAMN21856260	GEO
SAMEA7554344	GBR
SAMN21855853	GEO
SAMN15703339	USA
SAMEA5561561	NLD
SAMEA13119793	GEO
SAMN36849694	CHN
SAMEA112800872
SAMEA1886072
SAMEA112800580
SAMEA115747038	DEU
SAMEA7525844	IND
SAMN31030438	AUS
SAMN35560939	USA
SAMN06008162
SAMEA2040661	MWI
SAMEA7545944	PER
SAMN33010812	MDA
SAMN31695986	USA
SAMEA112799109
SAMN04123775	BEN
SAMN40030957	IND
SAMEA1707518	RUS
SAMEA104360949
SAMEA2682703	PER
SAMD00142761	JPN
SAMEA8955417	FRA
SAMEA7564210	VNM
SAMEA115737907	PER
SAMN05919551	PER
SAMN04276776	ZAF
SAMEA114089489	ZAF
SAMN02380670	USA
SAMEA7156535	GEO
SAMN19657559	MDA
SAMEA1556745	MWI
G3272	ESP
SAMEA13321185	KEN
SAMEA115749490	SWE
SAMEA6064378	IND
SAMEA1569295	MWI
SAMEA5164277
SAMN13208055	GEO
SAMN41148427	USA
SAMN31030637	AUS
SAMEA1556589	MWI
SAMEA12853169	GEO
SAMN41416814
SAMN19845188	IND
SAMN30948751	NLD
SAMEA104357370	CHN
SAMEA11207064	TZA
SAMEA8407315	FRA
SAMN15407068	COD
SAMEA14493538	ZAF
SAMEA7563098	NPL
SAMEA104164790	CHE
SAMEA8994088	RWA
SAMEA2535015
SAMN05276427	GBR
SAMN03647317	GBR
SAMN07236481	THA
SAMN03648961	ZAF
SAMN12551287	CHN
SAMN15228618	MYS
SAMEA7157214	GEO
SAMEA112800575
SAMN15853996	ERI
SAMN05182562	CHN
SAMN14970931
SAMN40475123	USA
SAMN08795161
SAMN08913171
SAMEA115738902	IND
SAMN15403995	COD
SAMEA7526984	IND
SAMEA114640613	GEO
SAMEA8994019	RWA
SAMN06091812	VNM
SAMN38644349	BEL
SAMEA7525414	IND
SAMEA116000205	PRT
SAMEA115744940	DEU
SAMN40655431	MDA
SAMEA3450042
SAMEA1403850	RUS
SAMEA7527027	IND
SAMEA1403629	RUS
SAMEA115744125	DEU
SAMN40475117	USA
SAMN38210069	PER
SAMEA104357459	CHN
SAMN30958058	CHN
SAMEA1118006	GBR
SAMN41664732	ROU
SAMN14971126
SAMN06920081	PNG
SAMN40032355	IND
SAMN27519581	GEO
SAMEA115412469	PRT
SAMN07956534	RUS
SAMEA14459839	GMB
SAMEA3231275
SAMN09100505	GBR
SAMEA1118890	GBR
SAMN10462599	NPL
SAMEA7555453	GBR
SAMN41416425
SAMEA115475048	DEU
SAMN07658397	GBR
SAMEA8955386	FRA
SAMEA115475840	TZA
SAMEA2297184	GBR
SAMEA115475337	CHE
SAMN21882836	USA
SAMN18146496
SAMN06055415	VNM
SAMN41389986
SAMEA5562427	NLD
SAMN05575753	ZAF
SAMN36849900	CHN
SAMN27519697	UKR
SAMN40031588	IND
SAMN18146370
SAMN41148691	USA
SAMN35340075	KAZ
SAMEA110241101	NAM
SAMN17119749	USA
SAMEA7528240	IND
SAMN43397294	USA
SAMN40030928	IND
SAMEA13188802	GBR
SAMEA11761220	ZAF
SAMEA115740380	VNM
SAMEA115432891	GEO
SAMN41421785	ZWE
SAMN13066671	ZAF
SAMEA6599730
SAMEA7553393	GBR
SAMN04521954	ZAF
SAMEA112624891	LVA
SAMN07766136	CAN
SAMN41685656	PAK
SAMEA112799023
SAMEA112802933
SAMEA115751485	USA
SAMN31046547	TWN
SAMN06092457	VNM
SAMN37848179	VNM
SAMN41389450
SAMEA7552248	GBR
SAMEA7527806	IND
SAMEA1101826	PAK
SAMN04276695	THA
SAMN05575473	ZAF
SAMN21924154
SAMEA3221075	ZAF
SAMEA13119876	TZA
SAMEA114493513	PER
SAMN09725452	NZL
SAMEA7156788	GEO
SAMN08626004	CHN
SAMEA104188327
SAMEA5569820	PER
SAMN19113181	AUS
SAMEA5164344
SAMEA104446920	DNK
SAMN37457993	USA
SAMN21857198	USA
SAMEA104093469	GBR
SAMN06578994	IND
SAMN15403648	COD
SAMN34030656	VNM
SAMEA7157646	GEO
SAMEA115739360	PER
SAMN40623417	KOR
SAMN38301815	MEX
SAMN34257545	ISR
SAMN36835059	CHN
SAMEA7109771
SAMEA104362055	PER
SAMEA7353809
SAMN08215104	CAN
SAMN12551538	CHN
SAMEA115749731	SWE
SAMEA7547596	BRA
SAMN37848085	VNM
SAMEA4946905
SAMN03246241	CHN
SAMEA6153118	DEU
SAMEA7525212	IND
SAMN27533927	BLR
SAMEA5569683	PER
SAMEA115750868	USA
SAMEA104600519
SAMEA10029843	PER
SAMN09099628	GBR
SAMN19688584	MDA
SAMEA104600535
SAMN41468355	KOR
SAMN41148410	USA
SAMN41148752	USA
SAMN06252371	NZL
SAMN13568387	PER
SAMN19657881	MDA
SAMN03648808	ZAF
SAMEA9948467
SAMN43780271	IND
SAMN09284133
SAMN31030387	AUS
SAMN30949408	NLD
SAMEA115750638	USA
SAMEA14493203	ZAF
SAMN02414977	SWE
SAMN41468506
SAMN42233857	UKR
SAMEA12852310	GEO
SAMEA12616998
SAMEA115747331	ZAF
G3305	ESP
SAMN14343979	GHA
SAMEA8719130	ZAF
SAMN40547128	MEX
SAMEA7544478
SAMEA7542303	CHN
SAMEA3321916
SAMN40566248	USA
SAMN11250603
SAMN08862911
SAMEA3450065	NLD
SAMEA2535114
SAMEA104447534	DNK
SAMN43482263	USA
SAMN06251243	NGA
SAMEA3715473	CHE
SAMEA9070171	ZAF
SAMN08375361
SAMN07410299	USA
SAMEA112802096
SAMN00138181
SAMEA4753555
SAMN14145942
SAMN37068680	KHM
SAMN09090454	ITA
SAMEA115738939	IND
SAMN26429976	USA
SAMN05789050	GEO
SAMEA7548749	GBR
SAMN28857135	CHN
SAMD00142968	JPN
SAMN31673027	AUS
SAMEA3367265	GBR
SAMN41418170	USA
SAMEA2783058	THA
SAMN20981874	PNG
SAMN14344047	GHA
SAMN08436074	BGD
SAMEA115751430	USA
SAMN01908874	CHN
SAMN40466139	MDA
SAMN09102398	GBR
SAMEA113935758	PRT
SAMN09651762	GEO
SAMEA2400189
SAMEA7562411	PAK
SAMN28856959	CHN
SAMN05919613	PER
SAMEA115740255	VNM
SAMN19657639	MDA
SAMEA110420092
SAMEA112803086
SAMEA115863968	DEU
SAMN35339999	KAZ
SAMN41664728	ROU
SAMEA115652451	PRT
SAMN15854348	ERI
SAMN40465786	IND
SAMEA7549675	GBR
SAMN33756391	GEO
SAMEA7156312	GEO
SAMN02414892	SWE
SAMEA13321153	KEN
SAMN40030786	IND
SAMEA2711040	THA
SAMN30543771	CHN
SAMEA5282373
SAMEA3671278
SAMEA3242486	ZAF
SAMN02414982	SWE
SAMN15772797	CHN
SAMEA7527581	IND
SAMEA9976696	PER
SAMN37210255	IND
SAMEA12855482	GEO
SAMN31674215	AUS
SAMN32938661	CAN
SAMEA7527941	IND
SAMEA13300570	CAN
SAMN23005274	ESP
SAMEA4441484	ZAF
SAMN07658860	GBR
SAMN26442631	ZAF
SAMN36849742	CHN
SAMEA6875088	ESP
SAMN38210482	PER
SAMN14072762	BGD
SAMN03647656	GBR
SAMEA2683014	PER
SAMEA8741249	BLR
SAMN41724548	AUS
SAMEA12854647	GEO
SAMN42882858	TWN
SAMEA6875671	ESP
SAMN09284174
SAMEA7554549	GBR
SAMN03800393	USA
SAMN09099829	GBR
SAMN03647947	GBR
SAMEA6456061	GMB
SAMEA5056353	PRT
SAMEA2682736	PER
SAMEA6456200	GMB
SAMN41598152	IND
SAMEA1059535
SAMEA7548962	GBR
SAMEA7545433	PER
SAMN39958817	ZAF
SAMN08732590
SAMN07236256	THA
SAMN31672908	AUS
SAMEA115747006	DEU
SAMN18648100	BRA
SAMN07213063	CAN
SAMN08376337	IDN
SAMN02358674	RUS
SAMEA4744252	BRA
SAMN41434865	FRA
SAMEA114443096	KOR
SAMN41599050	COD
SAMN41772225	MAR
SAMEA11207491	TZA
SAMN26200703	AUS
SAMN37457902	USA
SAMEA112354772
SAMEA1059501
SAMEA14460124	GMB
SAMN16078705	UGA
SAMN43783751	AUS
SAMN07339995	USA
SAMN14929064	AUS
SAMN14943018
SAMN35774751	SUR
SAMN26442934	USA
SAMN14929738	AUS
SAMN33018118	THA
SAMN13568697	PER
SAMN05576737	ZAF
SAMEA3421174	GBR
SAMN20525053	CHN
SAMN09100383	GBR
SAMEA14460187	GMB
SAMEA8719235	ZAF
SAMEA115741258	IND
SAMEA7552424	GBR
SAMEA5164964
SAMEA5190477	TUN
SAMN40030913	IND
SAMN09101557	GBR
SAMEA7547102	PER
SAMN43397610	ZAF
SAMEA9976495	PER
SAMEA7560083
SAMN41148576	USA
SAMN05575745	ZAF
SAMN09099663	GBR
SAMEA115747480	ZAF
SAMN31673896	AUS
SAMEA7617406
SAMEA3374956	PER
SAMEA114443118	JPN
SAMN21895632	USA
SAMN40566621	USA
SAMN30294490	CHN
SAMN15701430	THA
SAMN37848052	VNM
SAMEA6461887	SWE
SAMEA115113120	LVA
SAMN38204459	PER
SAMN08629298	BGD
SAMEA7561980
SAMEA7723156	IRL
SAMN26271066	IND
SAMN10247620	UGA
SAMEA3491683
SAMN43535474	THA
SAMEA110420528
SAMEA112354770
SAMN42233749	UKR
SAMN30429075	HKG
SAMEA4744210	CAN
SAMN41598098
SAMN36662640	CHN
SAMN40031289	IND
SAMEA115745503	DEU
SAMEA6360009	GBR
SAMEA113538013	BWA
SAMEA7547467	BRA
SAMEA3920978	CHN
SAMN42034295	UKR
SAMEA112181478	ZAF
SAMEA7548137	GBR
SAMN16207298	GNB
SAMN06052314	UGA
SAMEA7547254	BRA
SAMN30556192	CHN
SAMEA10029981	VNM
SAMN41418202	USA
SAMN03300328	MEX
SAMN41417325	USA
SAMN07658149	GBR
SAMEA114443126	JPN
SAMEA115745377	DEU
SAMN40475069	USA
SAMN08892428	PAK
SAMEA11934176	ZAF
SAMN18823720	MEX
SAMEA112806963
SAMEA13119669	USA
SAMN02414921	SWE
SAMEA115744520	DEU
SAMN30963996	USA
SAMN08906590	MEX
SAMN10593020	RUS
SAMN19657652	MDA
SAMEA1485474	MWI
SAMEA112250105
SAMEA110046469	GMB
SAMEA5232700	SWE
SAMEA13321289	KEN
SAMN38204416	PER
SAMEA9976206	PER
SAMN31674114	AUS
SAMEA3466779
SAMN03300285	MEX
SAMN41390097
SAMN20693463
SAMEA5282328
SAMEA72478168	ZAF
SAMN20513126	CHN
SAMN19694076	MDA
SAMEA10030435	ZAF
SAMN40099089	CHN
SAMN40031596	IND
SAMN20525269	CHN
SAMEA112806373
SAMEA7561678
SAMEA7552904	GBR
SAMN09625611	USA
SAMN18146703
SAMN18823804	MEX
SAMN40646624	ESP
SAMEA112803481
SAMEA3447581	NLD
SAMN09725750	NZL
SAMN41598994	COD
SAMEA10030133	GEO
SAMN40099080	CHN
SAMN05575519	ZAF
SAMEA7560645	VNM
SAMEA1118798	GBR
SAMN06252333	NZL
SAMD00029416	JPN
SAMN41664662	ROU
SAMN40031863	IND
SAMN32709720	COM
SAMEA5854751	SDN
SAMN30543912	CHN
SAMN15703253	USA
SAMEA6990871
SAMN09284513
G2955	ESP
SAMEA7563535
SAMN13813860	ZAF
SAMEA104414632
SAMN36797078	CHN
SAMN08795000
SAMN37848024	VNM
SAMN40099127	CHN
SAMEA1015987	RUS
SAMN08709041
SAMEA115738400	PER
SAMEA7423459	CMR
SAMN05916386	PER
SAMEA4798803	COD
SAMEA3451208	NLD
SAMEA115746320	DEU
SAMEA112804149
SAMN38210310	PER
SAMN27256522
SAMN05918573	PER
SAMN41598341	IND
SAMN13169776	MDA
SAMEA9977028	PER
SAMEA3401492	NLD
SAMN12551528	CHN
SAMEA115749357	GBR
SAMEA116000267	PRT
SAMN21895630	USA
SAMN09625680	USA
SAMN10965992	GBR
SAMEA9977152	PER
SAMN18628932	CHN
SAMN41390175	VNM
SAMEA11207475	TZA
SAMN28610602	IRL
SAMN31695995	USA
SAMN08215299	CAN
SAMN06092636	VNM
SAMEA1707827
SAMN19845198	IND
SAMD00439775	JPN
SAMN08214769	CAN
SAMEA115432901	GEO
SAMN37352610	USA
SAMEA5189332	GBR
SAMEA115738031	PER
SAMEA6875046	ESP
SAMN37458046	USA
SAMEA9976509	PER
SAMEA115747835	ZAF
SAMEA115746241	DEU
SAMN41934600	CAN
SAMN06847541	ERI
SAMEA1523362	ZAF
SAMN30547679	CHN
SAMEA5164056
SAMN34257502	ISR
SAMN33756552	GEO
SAMN06092058	VNM
SAMEA115475606	TZA
SAMEA12855004	GEO
SAMEA7560610	VNM
SAMN03653311	CHN
SAMN40031959	IND
SAMN42034199	UKR
SAMEA1118438	GBR
SAMN30380955	PRY
SAMEA7546759	PER
SAMEA114089352	ZAF
SAMEA113537188	BWA
SAMEA2535323	DEU
SAMN38205171	PER
SAMEA3421173	GBR
SAMN36183999
SAMN30957963	CHN
SAMEA7547600	BRA
SAMEA6617305	ZAF
SAMEA12851144	GEO
SAMN31423540	ITA
SAMEA7554263	GBR
SAMN31248589	BEN
SAMN35340086	KAZ
SAMEA7525339	PAK
SAMN41146809	USA
SAMEA3310084	ZAF
SAMD00179116	VNM
SAMEA7547459	BRA
SAMN30949236	NLD
SAMN30949578	NLD
SAMN41418185	USA
SAMEA8955516	FRA
SAMN02358717	RUS
SAMEA11006632	GBR
SAMN13814000	ZAF
SAMEA115749848	TWN
SAMN07659515	GBR
SAMEA9069784	ZAF
SAMN17266383	USA
SAMEA10030164	ZAF
SAMN13813938	ZAF
SAMN23765468	ZMB
SAMEA9976513	PER
SAMEA7555383	GBR
SAMN09725684	NZL
SAMN27519711	UKR
SAMEA9070173	ZAF
SAMEA11206893	TZA
SAMN17119609	USA
SAMEA2783410	THA
G2296	ESP
SAMEA115749732	SWE
SAMEA10242753	PER
SAMN14481307	GHA
SAMN06210009	MDA
SAMEA112806046
SAMN10448951	USA
SAMEA7529193	IND
SAMN38031621	AUS
SAMEA7524890	IND
SAMN38205036	PER
SAMN41146716	USA
SAMN18647960	BRA
SAMEA115749359	GBR
SAMEA2533918
SAMEA10029907	VNM
SAMEA12854549	GEO
SAMEA115739674	DEU
SAMEA7551357	GBR
SAMN36183988
SAMEA9070362	ZAF
SAMEA7525596	IND
SAMEA11207077	TZA
SAMEA104447273	DNK
SAMN12168523	LTY
SAMEA8718318	ZAF
SAMN15406707	COD
SAMN41417319	USA
SAMEA112910592
SAMN41416965	BRA
SAMEA1117691	GBR
SAMEA1469496	RUS
SAMN03300630	USA
SAMEA112802087
SAMN19694170	MDA
SAMN40273076	GEO
SAMEA114625950
SAMEA112805734
SAMEA115750505	USA
SAMN31673859	AUS
SAMEA115740467	VNM
SAMEA114443047	KOR
SAMN09651825	GEO
SAMN02671165	CAN
SAMEA115743916	DEU
SAMEA1707138	RUS
SAMD00117914	JPN
SAMN05172756	MDA
SAMN19657557	MDA
SAMEA7839650
SAMEA6451423
SAMN13637958	BRA
SAMEA104600496
SAMEA8741641	BEL
SAMEA7550682	GBR
SAMEA7561444
SAMN41739276	ETH
SAMN26038074	GBR
SAMN30543440	CHN
SAMEA7559855
SAMEA1523655	GBR
SAMEA7551615	GBR
SAMN15180478	MMR
SAMN10462622	NPL
SAMN43780237	IND
SAMN40566265	USA
SAMN38204403	PER
SAMEA115750112	TWN
SAMEA7526429	IND
SAMN21856439	UKR
SAMEA6873601	SWE
SAMN09101685	GBR
SAMEA7524786	IND
SAMEA115576149	MEX
SAMEA11206892	TZA
SAMN21616179	CAN
SAMEA13188724	MDG
SAMN03246561	CHN
SAMN09812401	FRA
SAMN41664680	ROU
SAMEA112806621
SAMN16550854	BRA
SAMN25995018	TZA
SAMN19688212	MDA
SAMEA3231259
SAMN19657200	MDA
SAMN32818829	GBR
SAMEA7526250	IND
SAMEA13119739	BWA
SAMEA112805808
SAMEA115751490	USA
SAMN07659774	GBR
SAMEA7555382	GBR
SAMN40031918	IND
SAMN03300058	MEX
SAMEA7524737	IND
SAMEA7157505	GEO
SAMEA7527116	IND
SAMEA1117763	GBR
SAMN19845153	IND
SAMN21616709	CAN
SAMN37068711	KHM
SAMEA7552996	GBR
SAMN13022884	NZL
SAMEA1465983	MWI
SAMN38210377	PER
SAMN07659040	GBR
SAMEA9992762	ZAF
SAMN38644623	BEL
SAMN37848109	VNM
SAMN36850026	CHN
SAMN41724164	AUS
SAMEA7551892	GBR
SAMN30962843	USA
SAMN23583269	BGR
SAMN02585972	ZAF
SAMN05575580	ZAF
SAMEA2400164
SAMEA113556107	MOZ
SAMN27763635	USA
SAMEA8994425	RWA
SAMN08626168	CHN
SAMN05576672	ZAF
SAMEA3558434	PRT
SAMEA114442768	KOR
SAMN27764439	USA
SAMN19113331	AUS
SAMN38211362	PER
SAMN08347694	BLR
SAMN07659009	GBR
SAMEA2783267	THA
SAMN43780405	IND
SAMEA112189141
SAMEA8955415	FRA
SAMN08851350	USA
SAMN17019922	BLR
SAMEA923192	CZE
SAMN15567659
SAMN08906623	MEX
SAMEA104600274
SAMN06010176	PER
SAMN39958850	ZAF
SAMEA1119311	GBR
SAMEA112806902
SAMN09099781	GBR
SAMEA115475740	TZA
SAMEA115750672	USA
SAMN43397437	USA
SAMEA2534406	DEU
SAMEA14493428	ZAF
SAMN38204788	PER
SAMEA113556325	MOZ
SAMN28856952	CHN
SAMN40032239	IND
SAMN15701572	THA
SAMN03328547	CAN
SAMN10925184	POL
SAMN18648341	BRA
SAMEA7554137	GBR
SAMN17020066	KAZ
SAMEA5975265	CHN
SAMEA4753684
SAMEA112805692
SAMN28857028	CHN
SAMEA14501048	SWE
SAMN36662653	CHN
SAMEA104718729	NLD
SAMEA2783091	THA
SAMN05575146	ZAF
SAMEA8718901	ZAF
SAMEA111518944	ESP
SAMN38031634	AUS
SAMN24851370
SAMEA2533836	DEU
SAMEA10030484	ZAF
SAMEA7554995	GBR
SAMN40031542	IND
SAMEA9976916	PER
SAMEA112806343
SAMEA115475403	DEU
SAMEA7563184	DZA
SAMEA4706714	GBR
SAMN14417110	THA
SAMEA2072269	PRT
SAMEA1929779
SAMEA112799946
SAMEA1707509	RUS
SAMEA7550677	GBR
SAMEA104027366	DNK
SAMN08708580	UKR
SAMEA4791104	USA
SAMEA1117815	GBR
SAMEA112801832
SAMEA112188680
SAMN30544050	CHN
SAMEA13294579	ESP
SAMEA7528213	IND
SAMEA5189435	GBR
SAMD00142484	JPN
SAMEA12616991
SAMEA112799370
SAMN12825652	CHN
SAMN41468898	ZAF
SAMN41472475
SAMN32709591	COM
SAMEA115744064	DEU
SAMN15437394	CHN
SAMN34382812	CAN
SAMEA7560108
SAMEA7561998	ITA
SAMN41421514	USA
SAMEA112250136
SAMEA11008557	BRA
SAMEA1016077	RUS
SAMEA5189274	GBR
SAMN22202826
SAMEA7555614	GBR
SAMEA8719176	ZAF
SAMN02419538	BLR
SAMN08629051	BGD
SAMEA115745196	DEU
SAMEA9976013	PER
SAMN07766218	CAN
SAMEA838015	RUS
G2192	ESP
SAMEA1118328	GBR
SAMEA115879541	IRL
SAMEA115750568	USA
SAMEA2783416	THA
SAMN09756154	MDA
SAMN41468626	ZAF
SAMN31031264	AUS
SAMEA112805964
SAMN30949446	NLD
SAMN14481431	GHA
SAMEA7547833	GBR
SAMEA7526181	IND
SAMEA7548193	GBR
SAMEA1102327	PAK
SAMEA5330422	MEX
SAMEA115750676	USA
SAMEA104394640	DEU
SAMN04538547	GAB
SAMEA115746748	USA
SAMN08376261	IDN
SAMEA6064349	IND
SAMEA5569978	PER
SAMEA7527841	IND
SAMEA7547814	GBR
SAMEA7560883	VNM
SAMN15772826	CHN
SAMEA11934227	ETH
SAMN06010214	PER
SAMEA7546326	PER
SAMN03246722	CHN
SAMN16522089	TZA
SAMN41597891
SAMEA3501073	GRL
SAMN36834402	CHN
SAMN41664705	ROU
SAMN41934597	CAN
G3517	ESP
SAMN02894337	CAN
SAMEA13188662	MDG
SAMEA115747531	ZAF
SAMEA7541866	ZAF
SAMN15703244	USA
SAMN16521741	GBR
SAMEA104447374	DNK
SAMN19687861	MDA
SAMEA3558219	PER
SAMEA104600396
SAMN08214950	CAN
SAMEA6875622	ESP
SAMEA2783231
SAMN40031174	IND
SAMN08906416	MEX
SAMEA3199769	ZAF
SAMN31031497	AUS
SAMN31672667	AUS
SAMEA7315217
SAMEA115749997	TWN
SAMEA7524960	IND
SAMEA3402930	PER
SAMEA112800807
SAMEA2534539	DEU
SAMN40655454	MDA
SAMEA115652460	PRT
SAMEA6675164	SWZ
SAMEA7527928	IND
SAMEA112801345
SAMEA1101672	PAK
SAMN41418005	USA
SAMN09685349	UGA
SAMN28455517	USA
SAMN07658308	GBR
SAMEA2040291
SAMEA5076141	ESP
SAMEA110052015	GMB
SAMEA5163882
SAMEA115744212	DEU
SAMN32938662	CAN
SAMN32819067	GBR
SAMN35339805	KAZ
SAMEA115737734	USA
SAMEA1485466	MWI
SAMN36662714	CHN
SAMN02567709	ROU
SAMN04522021	KEN
SAMN10966129	GBR
SAMN38644586	CZE
SAMEA923161	ESP
SAMEA112805516
SAMEA112188835
SAMN02360606	KOR
SAMEA13299771	CAN
SAMEA7552048	GBR
SAMN41468032	ZAF
SAMEA7157142	GEO
SAMEA13293460	IRL
SAMN31046548	TWN
SAMN30157959	CHN
SAMEA112799301
SAMN41471500	ZAF
SAMN43482269	USA
SAMN41417787	USA
SAMEA7550772	GBR
SAMN25778883	CHN
SAMN35721535	SGP
SAMEA12855370	GEO
SAMN41725807	ISR
SAMN05577531	ZAF
SAMN35340076	KAZ
SAMN38204957	PER
SAMN41146681	USA
SAMEA112800486
SAMEA7526373	IND
SAMN33282565	NLD
SAMEA8718982	ZAF
SAMEA3512772	UGA
SAMN02443874	USA
SAMN15406966	COD
SAMN37885391	USA
SAMN07331231	AUS
SAMN41418072	USA
SAMEA1405906
SAMN41598646	BRA
SAMN06008077
SAMN41418138	USA
SAMN08629265
SAMEA1688615	MWI
SAMN14344174	ZMB
SAMN41154858	AUS
SAMN07659582	GBR
SAMN36849687	CHN
SAMN16966052	BEL
SAMEA13294566	ESP
SAMEA4706758	GBR
SAMN30950068	NLD
SAMN08795070
SAMN03277256	MDA
SAMN32818899	GBR
SAMN22014594	USA
SAMN10342123	BEN
SAMEA12851469	GEO
SAMEA114625905
SAMEA3671309
SAMEA112803415
SAMN15228792	MYS
SAMEA7818981	GBR
SAMN05575153	ZAF
SAMN42034217	UKR
SAMN40566560	USA
SAMEA7549279	GBR
SAMEA968100	NLD
SAMEA3512759	UGA
SAMEA7528182	IND
SAMEA3321822
SAMN41417563	USA
SAMEA7560592	VNM
SAMEA1118490	GBR
SAMEA5164280
SAMEA7524915	IND
SAMN30950285	NLD
SAMN17266370	USA
SAMN10448985	USA
SAMEA8616368
SAMEA115750609	USA
SAMEA1877115	DEU
SAMN41148677	USA
SAMEA7547786	GBR
SAMN18146348
SAMN41471508	ZAF
SAMEA14493581	ZAF
SAMN41664305	ROU
SAMN37458035	USA
SAMN02414970	SWE
SAMEA2534714	DEU
SAMEA1523355	ZAF
SAMN09090559	ITA
SAMEA112804979
SAMN38210674	PER
SAMEA1119393	GBR
SAMEA7544339	CHN
SAMN41154776	AUS
SAMN06480747
SAMEA8989232
SAMN22014436	USA
SAMN33843499	PRT
SAMN33843525	PRT
SAMEA7551439	GBR
SAMEA7549627	GBR
SAMEA110031547	GMB
SAMEA7525725	IND
SAMEA2783063	THA
G621m	ESP
SAMN23235167	ESP
SAMN09101440	GBR
SAMN36619470	IND
SAMN38210008	PER
SAMEA3178843	ZAF
SAMEA7554747	GBR
SAMEA897773	MWI
SAMEA1397319	GBR
SAMN31674165	AUS
SAMEA5562354	NLD
SAMN15407245	COD
SAMEA4846645	GBR
SAMEA7547949	GBR
SAMEA112803558
SAMEA114385358	PAK
SAMEA1556764	MWI
SAMN15053358	RUS
SAMN28548379	USA
SAMEA3558570	ZAF
SAMEA113538389	BWA
SAMN08215126	CAN
SAMEA12851953	GEO
SAMN19694156	MDA
SAMEA7555373	GBR
SAMN31135791	CZE
SAMEA4680551
SAMEA104718684	NLD
SAMN34294078	UKR
SAMEA114089872	RUS
SAMN08214926	CAN
SAMN10254814	USA
SAMEA14456038	SWE
SAMEA7280434	BGD
SAMEA3671421
SAMEA7560673	VNM
SAMEA14456082	SWE
SAMEA5189217	GBR
SAMN02567761	UGA
SAMEA5542180	PHL
SAMEA7548564	GBR
SAMN19774935	IRL
SAMEA7156444	GEO
SAMN41389928
SAMEA7529250	IND
SAMEA6456345	GMB
SAMEA7560194
SAMEA3671298
SAMEA115749538	SWE
SAMN05575950	ZAF
SAMD00143033	JPN
SAMEA115749495	SWE
SAMEA3170726
SAMN19687814	MDA
SAMEA13300207	CAN
SAMN05577189	ZAF
SAMEA2682830	PER
SAMEA14493304	ZAF
SAMN37457602	USA
SAMN40031894	IND
SAMEA3449985
SAMN28052483	ITA
SAMN18118371
SAMN41468317	KOR
SAMEA7541688	ZAF
SAMN05576587	ZAF
SAMEA115740778	IND
SAMN30543459	CHN
SAMEA2533455	COG
SAMEA7526404	IND
SAMEA8987089	FRA
SAMEA7548915	GBR
SAMEA5875851
SAMN40646633	ESP
SAMN05916447	PER
SAMEA7528159	IND
SAMN20525188	CHN
SAMN03648586	ZAF
SAMN16966172	BEL
SAMEA8719005	ZAF
SAMEA8987116	FRA
SAMN05576777	ZAF
SAMN05172667	USA
SAMEA7550479	GBR
SAMEA115745750	DEU
SAMEA9577122
SAMEA115745531	DEU
SAMEA112329186	ZAF
SAMN25995122	TZA
SAMEA7544054	CHN
SAMN05710408	GBR
SAMN05575789	ZAF
SAMEA7563904
SAMEA7550520	GBR
SAMEA115740984	VNM
SAMN09685328	UGA
SAMEA1118366	GBR
SAMEA112805880
SAMEA7549213	GBR
SAMN41154925	AUS
SAMEA7552521	GBR
SAMEA6875338	ESP
SAMEA7280592	BGD
SAMN08906536	MEX
SAMEA114443711	JPN
SAMEA115737728	USA
SAMN25995089	TZA
SAMN07660080	GBR
SAMEA115740222	VNM
SAMN41148739	USA
SAMN36835135	CHN
SAMN41468551
SAMEA115748734	GBR
SAMEA112802127
SAMN30381116	PRY
SAMEA12853989	GEO
SAMN09284286
SAMN18881946	USA
SAMEA1556687	MWI
SAMN08708348	UKR
SAMEA1404041	RUS
SAMN19687825	MDA
SAMEA5875902
SAMN38210675	PER
SAMEA2267073	MWI
SAMEA112806389
SAMEA10030486	ZAF
SAMEA7554434	GBR
SAMN13814063	ZAF
SAMEA7156497	GEO
SAMEA7563858	DEU
SAMEA7548336	GBR
SAMEA5164235
SAMEA7548172	GBR
SAMEA112800180
SAMEA6797820	ZAF
SAMEA7564022	VNM
SAMN16086758	FRA
SAMEA7550653	GBR
SAMN05575893	ZAF
SAMEA7527251	IND
SAMEA5164934
SAMN41934530	CAN
SAMN02403496	ZAF
SAMN18117969
SAMN18647969	BRA
SAMEA2534959	DEU
SAMN30157982	CHN
SAMEA9070992	ZAF
SAMN05172819	MDA
SAMEA11225625
SAMEA6875057	ESP
SAMN08199276	GTM
SAMEA115747844	ZAF
SAMN31673450	AUS
SAMN38210174	PER
SAMN33010906	MDA
SAMEA3414206	PER
SAMN40597312
SAMEA7544005	CHN
SAMEA7551763	GBR
SAMEA7157531	GEO
SAMN31031162	AUS
SAMEA114493539	PER
SAMN17019918	BLR
SAMEA2342290
SAMN42410221	IND
SAMN09756215	MDA
SAMN26037998	GBR
SAMEA5189454	GBR
SAMN43760690	USA
SAMN36184052
SAMEA7551599	GBR
SAMEA112800884
SAMEA112800075
SAMN08436065
SAMN22261872	CHN
SAMEA7541766	ZAF
SAMN08214941	CAN
SAMN25995165	TZA
SAMEA2683123	PER
SAMEA104394696	DEU
SAMEA7552148	GBR
SAMN31695688	USA
SAMN41724424	AUS
SAMEA2534060	DEU
SAMEA13321007	KEN
SAMEA5163897
SAMEA7547401	BRA
SAMEA115506503	ZAF
SAMN31046523	TWN
SAMEA1019056	GBR
SAMN06252214	NZL
SAMEA113556231	MOZ
SAMEA104390511	NOR
SAMEA13120009	GEO
SAMN08913016
SAMEA7551154	GBR
SAMEA4846527	GBR
SAMN15772996	CHN
SAMN05824027	USA
SAMEA10030131	GEO
SAMN15703338	USA
SAMN38211235	PER
SAMEA7560379
SAMEA7549620	GBR
SAMN17119799	USA
SAMEA1707634	NZL
SAMEA7549546	GBR
SAMEA8110769	IRL
SAMN17266392	USA
SAMN25258446	CHN
SAMEA112805140
SAMN30962274	USA
SAMN39286636	AUS
SAMN18881948	USA
SAMN08732335
SAMN07236474	THA
SAMN42410412	IND
SAMEA6875282	ESP
SAMN41421444	USA
SAMEA1530839	MWI
SAMEA7549380	GBR
SAMEA1118078	GBR
SAMN21855888	GEO
SAMEA4041372
SAMEA784388
SAMEA112804527
SAMEA7555011	GBR
SAMEA12854494	GEO
SAMN11053734	CHN
SAMN13051724	KAZ
SAMEA4695163	UKR
SAMEA104360980
SAMEA114443843	MNG
SAMEA115740630	VNM
SAMEA1119004	GBR
SAMEA7549154	GBR
SAMD00179066	VNM
SAMEA961628	GBR
SAMEA7545551	PER
SAMEA104684930	FIN
SAMN14971149
SAMEA2343270	PER
SAMEA6872385	GMB
SAMN08612690
SAMN34293987	UKR
SAMN20491996	BRA
SAMEA104447452	DNK
SAMEA4774528	MLI
SAMN28538233	ITA
SAMEA104357410	CHN
SAMEA919865
SAMEA7832917
SAMEA13293359	IRL
SAMN02403473	ZAF
SAMEA115751357	USA
SAMEA7525065	IND
SAMEA7564058	VNM
SAMEA112910536
SAMEA919910
SAMN39287034	AUS
SAMEA4846575	GBR
SAMEA7552628	GBR
SAMEA9069710	ZAF
SAMEA7526690	IND
SAMN06055986	VNM
SAMEA8939218	FRA
SAMN14343898	GHA
SAMEA114521837	ZAF
SAMN31030291	AUS
SAMEA13300507	CAN
SAMEA7559929
SAMEA112299020	MDA
SAMN07660361	GBR
SAMN27520088	GEO
SAMEA115751073	USA
SAMN18648635	BRA
SAMN31038513	USA
SAMEA115739551	IND
SAMN02443887	USA
SAMEA115744263	DEU
SAMN18146450
SAMN09756244	MDA
SAMEA113538346	BWA
SAMEA1059486
SAMEA7723167	IRL
SAMN31030038	AUS
SAMN30949524	NLD
SAMN13813772	ZAF
SAMN19688715	MDA
SAMEA5164026
SAMN31695753	USA
SAMN30950067	NLD
SAMEA110699300	ZAF
SAMN35340148	KAZ
SAMEA5562183	NLD
SAMN05001048	GEO
SAMN18648135	BRA
SAMD00142841	JPN
SAMN40566506	USA
SAMEA7555573	GBR
SAMEA897769	MWI
SAMN07340009	USA
SAMN36842299
SAMEA114443229	JPN
SAMN36835168	CHN
SAMN41421349	USA
SAMEA13299929	CAN
SAMEA115739315	PER
SAMEA7550142	GBR
SAMEA2517445
SAMEA112801519
SAMN16448929	BRA
SAMEA104036003	IRL
SAMEA2343250	PER
SAMN40031755	IND
SAMN42034811	UKR
SAMEA7280645	BGD
SAMN05576329	ZAF
SAMN21856222	GEO
SAMEA4706631	GBR
SAMN05916341	PER
SAMN05576109	ZAF
SAMN10966124	GBR
SAMN12825893	CHN
SAMN08795134
SAMEA7525745	IND
SAMEA7547291	BRA
SAMEA104357568	CHN
SAMEA7545355	PER
SAMN26429983	USA
SAMEA5228920
G3104	ESP
SAMEA2682734	PER
SAMN08376354	IDN
SAMN20355893	IND
SAMEA104484354
SAMN32255621	RUS
SAMN19688115	MDA
SAMN21856115	GEO
SAMEA7554837	GBR
SAMEA2267026	MWI
SAMN36834619	CHN
SAMEA7526945	IND
SAMD00263672	VNM
SAMEA3725912	PER
SAMEA7563161	DZA
SAMN03647724	GBR
SAMEA8616080
SAMN43780165	IND
SAMN14943046
SAMEA115475127	DEU
SAMEA114396004	PRT
SAMN36835099	CHN
SAMN08626351	CHN
SAMN27761588	USA
SAMN36835208	CHN
SAMN32709712	COM
SAMEA7555762	JPN
SAMN41146818	USA
SAMN13568678	PER
SAMEA113537430	BWA
SAMEA7560581	VNM
SAMN32819192	GBR
SAMEA115739099	IND
SAMN19113498	AUS
SAMEA7561383	ITA
SAMN42882729	TWN
SAMEA115577969	IRL
SAMEA112803819
SAMEA2534949
SAMEA114245855	MOZ
SAMN15404106	COD
SAMEA13321025	KEN
SAMEA11934247	VNM
SAMN35982008
SAMN05575167	ZAF
SAMN41416899
SAMN14971137
SAMN41421343	USA
SAMN22014637	USA
SAMEA112799574
SAMN15404000	COD
SAMN09090622	ITA
SAMN31030432	AUS
SAMEA1102259	PAK
SAMEA7560475
SAMEA114443833	MNG
SAMN03161673	CAN
SAMN36834887	CHN
SAMEA7553700	GBR
SAMN30294489	CHN
SAMN30547761	CHN
SAMN08613045
SAMN37848600	VNM
SAMN39286838	AUS
SAMN08131017	AUS
SAMEA8741463	BEL
SAMN36849989	CHN
SAMEA115412491	PRT
SAMEA104614426	IDN
SAMD00142720	JPN
G2102	ESP
SAMN09099984	GBR
SAMEA114443814	MNG
SAMEA9977544	PER
SAMEA114531504	SWE
SAMEA7547178	PER
SAMN41417098
SAMN30950253	NLD
SAMEA2079219
SAMN37457452	USA
SAMN08862892
SAMEA110024194	GMB
SAMN03648854	ZAF
SAMN07658679	GBR
SAMN17266322	USA
SAMEA12029338
SAMEA116000249	PRT
SAMEA12854765	GEO
SAMEA112802868
SAMN34294007	UKR
SAMN09099785	GBR
SAMEA12850717	GEO
SAMEA115577982	IRL
SAMN06092298	VNM
SAMN40031854	IND
SAMN08912722
SAMN16086685	FRA
SAMEA115750757	USA
SAMN02586051	ZAF
SAMN30158292	CHN
SAMN07765901	CAN
SAMEA4040973
SAMEA14269204	FRA
SAMN09425854	PER
SAMN14978417	CHN
SAMEA9977084	PER
SAMEA104614354	IDN
SAMN12825732	CHN
SAMEA7543886	CHN
SAMEA5562123	NLD
SAMEA7551908	GBR
SAMEA1403690	RUS
SAMEA115750606	USA
SAMN40655246	MDA
SAMEA113538063	BWA
SAMEA6872260	GMB
SAMN37457826	USA
SAMEA7527605	IND
SAMN15407112	COD
SAMEA8718258	ZAF
SAMEA1101514	PAK
SAMEA112804486
SAMEA7548281	GBR
SAMN31673608	AUS
SAMEA12854222	GEO
SAMEA7545927	PER
SAMEA2079668
SAMEA115738228	ZAF
SAMEA115738178	PER
SAMN35721671	SGP
SAMN15854221	ERI
SAMN12551433	CHN
SAMEA12029314
SAMEA12029331
SAMEA7552423	GBR
SAMN38204879	PER
SAMN19113325	AUS
SAMN41598601
SAMN10966002	GBR
SAMEA4039955	DEU
SAMEA5562220	NLD
SAMN06579039	IND
SAMEA112806695
SAMN13567941	IDN
SAMN40030409	IND
SAMEA1485264	MWI
SAMEA2042173	MWI
SAMN08708862
SAMN36639350	CZE
SAMN05172855	MDA
SAMEA13300592	CAN
SAMEA7541835	ZAF
SAMN08215123	CAN
SAMN10961319	CHN
SAMN30949544	NLD
SAMEA7561065	VNM
SAMN20513232	CHN
SAMN31030152	AUS
SAMEA1406050
SAMN09725465	NZL
SAMN04276829	ZAF
SAMEA113577658	NAM
SAMEA7561949	ITA
SAMEA7157571	GEO
SAMEA7528093	IND
SAMEA9070333	ZAF
SAMN36619506	IND
SAMN08708473	UKR
SAMEA7563040	TKM
SAMN30948758	NLD
SAMN19657457	MDA
SAMEA11008652	BRA
SAMEA8461656
SAMEA8718701	ZAF
SAMEA112250197
SAMEA1102405	ITA
SAMEA11225723
SAMN15437410	CHN
SAMEA5076104	ESP
SAMN22262004	CHN
SAMEA6875316	ESP
SAMEA115747528	ZAF
SAMN08913166
SAMN12389206	HKG
SAMEA2782976	THA
SAMEA7548453	GBR
SAMN18648558	BRA
SAMEA7525444	IND
SAMEA115738385	PER
SAMEA1118456	GBR
SAMN30958104	CHN
SAMEA112188837
SAMEA13119972	GEO
SAMEA110420371
SAMN27555025	MDA
SAMN33272069	CAN
SAMEA115740212	VNM
SAMN42940527	USA
SAMN06091846	VNM
SAMN37210140	IND
SAMEA104362304	PER
SAMEA7553369	GBR
SAMEA9070997	ZAF
SAMN20482566	ESP
SAMN21616307	CAN
SAMN41471829
SAMEA3318367
SAMEA13293963
G2017	ESP
SAMN38211407	PER
SAMEA7553953	GBR
SAMEA104600196
SAMN33756481	GEO
SAMEA115474953	DEU
SAMN06473197	IND
SAMN31695994	USA
SAMD00603777	JPN
SAMN06055856	VNM
SAMN41934626	CAN
SAMEA112800725
SAMN41725789	ISR
SAMN21880278	USA
SAMEA104600228
SAMEA115747153	IRL
SAMN30353560	CHN
SAMN31673354	AUS
SAMEA112802851
SAMN05576525	ZAF
SAMEA4706728	GBR
SAMN30986582	USA
SAMN17019865	BLR
SAMEA7548143	GBR
SAMEA116000332	PRT
SAMEA7553728	GBR
SAMEA7280585	BGD
SAMEA1317643	ZAF
SAMN15768551	IDN
SAMN06055447	VNM
SAMEA7543948	CHN
SAMEA7548597	GBR
SAMEA12854712	GEO
SAMEA7563630	DEU
SAMEA14459859	GMB
SAMEA7551858	GBR
SAMEA4744265	BRA
SAMEA7546040	PER
SAMEA112188891
SAMEA3446541	NLD
SAMN37457991	USA
SAMN13568443	PER
SAMN42034124	UKR
SAMEA104447505	DNK
SAMN42882811	TWN
SAMN30963905	USA
SAMN18648520	BRA
SAMEA13300119	CAN
SAMEA5189213	GBR
SAMN08637050	MDA
SAMEA112799749
SAMEA2042076	MWI
SAMN31423436	ITA
SAMEA1403739	RUS
SAMN37848609	VNM
SAMN41154882	AUS
SAMEA7561728
SAMEA12854729	GEO
SAMEA7527809	IND
SAMN39286586	AUS
SAMN37848371	VNM
SAMN21236426	CHN
SAMN09284613
SAMN17119794	USA
SAMEA7544653	CHN
SAMEA7553833	GBR
SAMEA1403655	RUS
SAMEA115751344	USA
SAMEA5189285	GBR
SAMN13813973	ZAF
SAMN10654100
SAMN09914622	MDA
SAMEA3281410	ARG
SAMEA112188982
SAMN09758808	USA
SAMN16521536	TZA
SAMEA3369660	BEL
SAMN43534949	THA
SAMEA9070686	ZAF
SAMEA115526759	ITA
SAMN41148296	USA
SAMEA112802221
SAMEA112806145
SAMEA12029293
SAMEA7560496
SAMN06092441	VNM
SAMN38810261	USA
SAMEA6359499	GBR
SAMN31031339	AUS
SAMEA3562772	PRT
SAMN40655328	MDA
SAMEA7527209	IND
SAMEA3139826	PAK
SAMEA2783302	THA
SAMEA9976938	PER
SAMEA115880337	IRL
SAMEA7552920	GBR
SAMEA7280670	BGD
G3373	ESP
SAMEA9976770	PER
SAMEA1530699	MWI
SAMN16207314	MLI
SAMEA5542137	PHL
SAMN31672618	AUS
SAMN18146531
SAMN32819044	GBR
SAMEA2042172	MWI
SAMN38210938	PER
SAMEA9977452	PER
SAMN41229624	USA
SAMEA5569965	PER
SAMEA2234703
SAMEA8616116
SAMEA10030091	GEO
SAMN09756205	MDA
SAMN17019921	BLR
SAMEA7525428	IND
SAMEA115748641	DEU
SAMEA7109722
SAMN18521334	NLD
SAMEA2682911	PER
SAMN41416980
SAMEA1117908	GBR
SAMEA2660986	MWI
SAMEA7527327	IND
SAMEA7560503
SAMEA10030249	MDA
SAMN27762749	USA
SAMEA6359790	GBR
SAMN19113375	AUS
SAMEA4706688	GBR
SAMN12551367	CHN
SAMEA4798874	COD
SAMEA4846778	GBR
SAMN40273409	GEO
SAMN31695888	USA
SAMEA104446912	DNK
SAMEA115745057	DEU
SAMEA112802952
SAMEA14460367	GMB
SAMN41148802	USA
SAMEA110013482	GMB
SAMN15348099	SWE
SAMD00142677	JPN
SAMN15404232	COD
SAMN27519536	GEO
SAMEA112181237	ZAF
SAMEA114395986	PRT
SAMEA112803771
SAMEA115750182	TWN
SAMN15701119	THA
SAMN09758824	USA
SAMEA7156398	GEO
SAMN01908772	CHN
SAMN38210031	PER
SAMEA7552519	GBR
SAMN13813910	ZAF
SAMEA114640624	GEO
SAMN13813751	ZAF
SAMEA2062282
SAMN36850015	CHN
SAMEA3231732	ARG
SAMEA7562846	VNM
SAMN41421895	ZAF
SAMEA1707728
SAMN38204823	PER
SAMEA2235065	SEN
SAMN05969949	GBR
SAMEA7157554	GEO
SAMN18648165	BRA
SAMN40031558	IND
SAMEA12853434	GEO
SAMN03647229	GBR
SAMEA110240990	NAM
SAMEA115749846	TWN
SAMN19657662	MDA
SAMEA7564294	VNM
SAMN40547149	MEX
SAMN31031556	AUS
SAMN14417272	THA
SAMEA7545930	PER
SAMD00117789	JPN
SAMEA6359925	GBR
SAMN09867685	GBR
SAMEA11207452	TZA
SAMEA5975527	CHN
SAMN16522003	TZA
SAMEA7552689	GBR
SAMEA3558234
SAMN38375885	CHN
SAMN34257590	ISR
SAMN41468451
SAMEA3448417	MWI
SAMN05576062	ZAF
SAMEA112298851	MDA
SAMEA6875630	ESP
SAMEA1118783	GBR
SAMEA3231558	ARG
SAMEA2710799	THA
SAMEA104144149	CHN
SAMEA7549130	GBR
SAMEA3401932	PER
SAMN41422048
SAMEA7561558	ITA
SAMEA7548917	GBR
SAMN13318843	IRL
SAMN31674259	AUS
SAMN41664655	ROU
SAMN38810247	USA
SAMEA7129262
SAMN34626989	USA
SAMN06209975	AZE
SAMEA115738541	ZAF
SAMN00217443
SAMEA5562442	NLD
SAMEA7547201	PER
SAMN06092625	VNM
SAMEA7525110	IND
SAMN12565868	ZAF
SAMEA7560743	VNM
SAMN15404014	COD
SAMN31673266	AUS
SAMN32818992	GBR
SAMEA112801487
SAMEA8742042	ZAF
SAMEA116000323	PRT
SAMN35340013	KAZ
SAMEA5189517	GBR
SAMN00222095
SAMN34294135	UKR
SAMN15406886	COD
SAMEA2400161
SAMEA7554150	GBR
SAMEA2297010	GBR
SAMN31564004	IND
SAMEA2042079	MWI
SAMN25210831	CHN
SAMEA6359810	GBR
SAMEA12851154	GEO
SAMN07603330	AUS
SAMEA115747747	ZAF
SAMN31887283	IND
SAMN33756162	GEO
SAMN41725930	ISR
SAMEA12855052	GEO
SAMN30543177	CHN
SAMN08629368
SAMN07658733	GBR
SAMN38210767	PER
SAMEA2400217
SAMN36849758	CHN
SAMN07514401	ETH
SAMN42034442	UKR
SAMEA7526546	IND
SAMN08215260	CAN
SAMEA7526532	IND
SAMN30543594	CHN
SAMEA12855474	GEO
SAMEA7561312
SAMEA14493202	ZAF
SAMEA7839033
SAMEA1119411	GBR
SAMN08376370	IDN
SAMEA3558123
SAMEA7157418	GEO
SAMEA7562340	ITA
SAMEA2342456
SAMEA5164373
SAMN08215422	CAN
SAMN17119601	USA
SAMN33324602	USA
SAMN18648492	BRA
SAMN16086766	FRA
SAMN30543502	CHN
SAMN41417282	USA
SAMN42410261	IND
SAMEA7546888	PER
SAMN27555027	MDA
SAMEA104357645	CHN
SAMEA5561813	NLD
SAMN38210148	PER
SAMEA9977354	PER
SAMN08138589	RUS
SAMN19063326	AGO
SAMN02904802	CAN
SAMEA6456364	GMB
SAMN12825925	CHN
SAMN07658898	GBR
SAMEA7282522	ITA
SAMN06252227	NZL
SAMN31030301	AUS
SAMN30988319	USA
SAMEA9069726	ZAF
SAMEA7561773
SAMEA2661041	MWI
SAMEA5975038	CHN
SAMN31672905	AUS
SAMN09099883	GBR
SAMEA112804676
SAMN40031090	IND
SAMN09100356	GBR
SAMN41724550	AUS
G2454	ESP
SAMN21616419	CAN
SAMEA7552528	GBR
SAMN32734028
SAMEA13300602	CAN
SAMEA114443645	JPN
SAMEA7551750	GBR
SAMEA1903074
SAMN37457697	USA
SAMN41229612	USA
SAMN41472020
SAMEA7547461	BRA
SAMEA115741648	IND
SAMEA1904700
SAMEA7157417	GEO
SAMN25888675	CHN
SAMEA112805548
SAMEA112800900
SAMEA5975362	CHN
SAMEA7560752	VNM
SAMN13937522	GEO
SAMEA9976039	PER
SAMN15703174	USA
SAMN41421506	USA
SAMEA112624871	LVA
SAMN08708815
SAMEA7562541
SAMN31423345	ITA
SAMN21856341	GEO
SAMEA112806932
SAMEA113556380	MOZ
SAMEA104447591	DNK
SAMEA13295006	ESP
SAMEA115749096	GBR
SAMN38211177	PER
SAMN36849908	CHN
SAMN41390090	VNM
SAMEA3501063	GRL
SAMN31806905	KAZ
SAMN31674207	AUS
SAMN13169706	MDA
SAMEA1707535	RUS
SAMN32819086	GBR
SAMEA9070989	ZAF
SAMN18628891	CHN
SAMN21617027	CAN
SAMN35220597	GEO
SAMEA115740424	VNM
SAMEA5561900	NLD
SAMN05577093	ZAF
SAMN28052660	ITA
SAMN34382757	CAN
SAMEA115745651	DEU
SAMEA10029939	VNM
SAMEA115738622	ZAF
SAMEA1929775
SAMN22014429	USA
SAMEA2682755	PER
SAMEA7526925	IND
SAMEA115475385	DEU
SAMN41725856	ISR
SAMEA5875888
SAMN03246400	CHN
SAMEA112805244
SAMEA7280491	BGD
SAMEA2533477	COG
SAMN18648208	BRA
SAMN08347706	BLR
SAMEA7280575	BGD
SAMEA104172667	DEU
SAMN27520111	GEO
SAMN09725625	NZL
SAMN40031021	IND
SAMN28527853	PER
SAMEA115749113	GBR
SAMEA113555939	MOZ
SAMEA7529029	IND
SAMN09102470	GBR
SAMEA114443184	JPN
SAMN02231146	MLI
SAMEA12852353	GEO
SAMN37210061	IND
SAMN21616513	CAN
SAMN19658141	MDA
SAMEA115751222	USA
SAMN37848440	VNM
SAMN30948992	NLD
SAMEA1569225	MWI
SAMEA112183789	COL
SAMN41455369	ARG
SAMEA7156322	GEO
SAMEA112803162
SAMN36797041	CHN
SAMEA7280187	BGD
SAMEA7527441	IND
SAMN41772213	ITA
SAMEA7549946	GBR
SAMEA3671390
SAMN11086793	PER
SAMN37210272	IND
SAMN15404301	COD
SAMEA2709749	ZAF
SAMN30949966	NLD
SAMEA961670	GBR
SAMD00292814	JPN
SAMN07236431	THA
SAMN14416982	THA
SAMN41417705	USA
SAMEA2783448	THA
SAMEA112802354
SAMEA6875141	ESP
SAMEA6359976	GBR
SAMN30158205	CHN
SAMN41417246
SAMN13169634	MDA
SAMD00029449	JPN
SAMEA3671458	ESP
SAMN21616772	CAN
SAMEA897762	MWI
SAMEA11207366	TZA
SAMEA10030566	ZAF
SAMN41599038	COD
SAMN10254893	USA
SAMEA5975329	CHN
SAMN03246294	CHN
SAMN19687997	MDA
SAMEA1103138	ITA
SAMEA116000266	PRT
SAMEA112800649
SAMN40465873	IND
SAMN43535643	THA
SAMEA12851744	GEO
SAMEA4753553
SAMEA9976398	PER
SAMN27256527
SAMN41421251	USA
SAMEA1019104
SAMD00142729	JPN
SAMEA115739555	IND
SAMN30157663	CHN
SAMEA3270355	ZAF
SAMN41416936	BRA
SAMN40707298	USA
SAMN31673078	AUS
SAMN41597942	IND
SAMEA112806650
SAMN19728441
SAMN24851391
SAMN09742431	USA
SAMN30949482	NLD
SAMEA112803310
SAMN14481319	GHA
SAMEA115880294	IRL
SAMN30380902	PRY
SAMN30547719	CHN
SAMEA1118322	GBR
SAMN06055614	VNM
SAMEA7561183	VNM
SAMN09708363
SAMEA7561672
SAMEA115744503	DEU
SAMN30381241	PRY
SAMEA7554046	GBR
SAMN37458107	USA
SAMN21856194	GEO
SAMEA112801432
SAMEA7563695	DEU
SAMEA8616294
SAMEA12851738	GEO
SAMEA1118748	GBR
SAMN39436966	TWN
SAMN41468606	ZAF
SAMEA7546548	PER
SAMN34258060
SAMEA115748654	DEU
SAMN15404227	COD
SAMEA5975598	CHN
SAMEA14460509	GMB
SAMN09828805	USA
SAMEA115746526	USA
SAMN10979546	RUS
SAMEA7526248	IND
SAMN41146861	USA
SAMN08795167
SAMEA115740164	VNM
SAMN41685590	PAK
SAMEA115475380	DEU
SAMN41148653	USA
SAMEA11006689	GBR
SAMEA13300460	CAN
SAMN30963248	USA
SAMN08794967
SAMN34293839	UKR
SAMN41148647	USA
SAMN38204697	PER
SAMEA114443610	JPN
SAMEA113537560	BWA
SAMEA114236079	MDA
SAMN06252259	NZL
SAMN33272074	CAN
SAMN15854029	ERI
SAMEA14493438	ZAF
SAMN12493025	CAN
SAMEA13294425	ESP
SAMN41685570	PAK
SAMN02380634	USA
SAMN07658218	GBR
SAMEA2142673
SAMN30950148	NLD
SAMN38210584	PER
SAMN06209933	GEO
SAMEA113537681	BWA
SAMN05575532	ZAF
SAMEA1569301	MWI
SAMN09284278
SAMN27519615	GEO
SAMN08708266	UKR
SAMN43397258	USA
SAMEA1119862	GBR
SAMN13813763	ZAF
SAMEA7545443	PER
SAMN05575350	ZAF
SAMEA7545468	PER
SAMEA7563889
SAMEA7548129	GBR
SAMEA6461871	SWE
SAMN37210254	IND
SAMEA1118743	GBR
SAMN04276653	THA
SAMEA2235043	NGA
SAMEA112802408
SAMEA7529241	IND
SAMEA112802674
SAMN15772665	CHN
SAMN33272067	CAN
SAMN26038067	GBR
SAMN38210096	PER
SAMEA1101752	PAK
SAMN03653320	CHN
SAMEA9577143
SAMN31034618	USA
SAMEA7562971
SAMN07766197	CAN
SAMEA13188677	MDG
SAMEA5974943	CHN
SAMN40031234	IND
SAMEA112806244
SAMN40031468	IND
SAMEA7560502
SAMEA112805779
SAMEA7544587	CHN
SAMN35981888
SAMN37848656	VNM
SAMEA3451354	NLD
SAMEA2081551	CMR
SAMN39090645	ETH
SAMN41416421	VNM
SAMN29871757	ESP
SAMEA112801838
SAMN02934403	USA
SAMN04396826	IND
SAMN00013193
SAMN16086695	FRA
SAMEA115743683	ITA
SAMN27520012	UKR
SAMN36619319	IND
SAMN31019645	USA
SAMN07659832	GBR
SAMN09742442	USA
SAMEA115747249	ZAF
SAMEA4040874
SAMN07978248	AUS
SAMN40032325	IND
SAMN08862931
SAMN19688003	MDA
SAMN04633310	MDA
SAMN08215303	CAN
SAMEA7549230	GBR
SAMN34999426	ROU
SAMN31673618	AUS
SAMN01925701
SAMN02339328	CHN
SAMN13568047	IDN
SAMEA104112300	GBR
SAMN02231127	MLI
SAMN41705986	IND
SAMN03161687	CAN
SAMN14516575	GHA
SAMN19658088	MDA
SAMN36662691	CHN
SAMN43548179	USA
SAMEA12852660	GEO
SAMN07765883	CAN
SAMN09402654	ROU
SAMEA115738629	ZAF
SAMEA3250478	ETH
SAMN05575639	ZAF
SAMEA6591814	PRT
SAMN36835129	CHN
SAMEA12852708	GEO
SAMN07659576	GBR
SAMN08708373	UKR
SAMEA114442907	KOR
SAMN27763802	USA
SAMN31673645	AUS
SAMEA7554009	GBR
SAMEA7563768	DEU
SAMN09100289	GBR
SAMEA5562164	NLD
SAMEA6456344	GMB
SAMEA110241058	NAM
SAMN20254271
SAMN18146727
SAMN14928790	AUS
SAMEA5569703	PER
SAMN18118129
SAMN08629290	BGD
SAMN15701525	THA
SAMEA114443798	MNG
SAMN16069795	AUS
SAMN04407933	CAN
SAMN09725802	NZL
SAMN28052523	ITA
SAMEA5189853	GBR
SAMEA3403848	PER
SAMN18118390
SAMEA104362257	PER
SAMN04538456	BEN
SAMEA13292792
SAMN21856289	GEO
SAMN41664411	ROU
SAMEA1118251	GBR
SAMN19657608	MDA
SAMEA2400220
SAMN08612854
SAMEA6875040	ESP
SAMN21856159	GEO
SAMN34293936	UKR
SAMN41416464	VNM
SAMN20512404	CHN
SAMEA104093380	GBR
SAMN13208064	GEO
SAMEA5189232	GBR
SAMEA115577903	IRL
SAMEA1406116
SAMN08794984
SAMEA5189700	GBR
SAMN09101659	GBR
SAMEA2709688	ZAF
SAMN08708845
SAMEA5190499	TUN
SAMN08913119
SAMN08795187
SAMN07658253	GBR
SAMEA7541805	ZAF
SAMN43534990	THA
SAMEA7157195	GEO
SAMEA12853040	GEO
SAMN40032116	IND
SAMEA115748952	GBR
SAMN39090718	ETH
SAMEA7546416	PER
SAMEA1119334	GBR
SAMN15772914	CHN
SAMN41685676	PAK
SAMN07344717	DJI
SAMEA3558670	SAU
SAMEA3170677
SAMEA7562735	VNM
SAMEA2845376
SAMN30948808	NLD
SAMN41598467	IND
SAMN06221242	MDA
SAMEA115743904	DEU
SAMEA7526556	IND
SAMEA1397254	GBR
SAMN41455175	ARG
SAMEA2340887
SAMN30158321	CHN
SAMN31031115	AUS
SAMEA115751679	DEU
SAMEA2534774	DEU
SAMN00103248
SAMEA7564204	VNM
SAMN31038505	USA
SAMEA1119561	GBR
SAMN31581232	IND
SAMEA7548004	GBR
SAMN09090374	ITA
SAMN12825929	CHN
SAMN03225264	GBR
SAMEA7562566
SAMN11053659	CHN
SAMN34626867	USA
SAMN07236267	THA
SAMN07344539	DJI
SAMEA1118723	GBR
SAMN08138587	RUS
SAMEA7525149	IND
SAMN42233963	UKR
SAMEA4889289
SAMN41148447	USA
SAMN15180271	MMR
SAMEA9069849	ZAF
SAMN42034520	UKR
SAMN15703225	USA
SAMN09284516
SAMN06234197	THA
SAMEA115745385	DEU
SAMEA1016184	RUS
SAMN09725808	NZL
SAMEA112805759
SAMEA3671297
SAMEA12854508	GEO
SAMN31887312	IND
SAMN39287245	AUS
SAMEA5157187	PRT
SAMEA6359854	GBR
SAMEA112799002
SAMN15406616	COD
SAMEA104362434	PER
SAMN26038187	GBR
SAMN08708337	UKR
SAMN16521820	TZA
SAMN15406917	COD
SAMEA6359784	GBR
SAMEA7545655	PER
SAMEA4798754	COD
SAMEA9070859	ZAF
SAMN06008183
SAMEA7549425	GBR
SAMEA9977175	PER
SAMEA13300671	CAN
SAMEA2533433	UZB
SAMEA3436986	GBR
SAMN41389559	BGD
SAMN41468852	ZAF
SAMEA115747781	ZAF
SAMEA7555912
SAMEA12854185	GEO
SAMN14943861	DJI
SAMN08906478	MEX
SAMEA112354727
SAMEA5562285	NLD
SAMEA7527531	IND
SAMN05575584	ZAF
SAMN16521583	TZA
G2704	ESP
SAMN04385676	ITA
SAMEA110420024
G2416	ESP
SAMN05576869	ZAF
SAMEA115475372	DEU
SAMEA6456041	GMB
SAMN41154965	AUS
SAMEA1103142	ITA
SAMEA787702	UGA
SAMN18146366
SAMEA115739203	IND
SAMN43396973	USA
SAMEA13300013	CAN
SAMN30950559	USA
SAMEA7156826	GEO
SAMN02419633	BLR
SAMN06579103	IND
SAMN42410242	IND
SAMEA4753587
SAMN19688388	MDA
SAMN43780294	IND
SAMN07603271	AUS
SAMN32938672	CAN
SAMEA6847631	GAB
SAMN17301457	CHN
SAMEA7526815	IND
SAMEA114443483	IRN
SAMEA12854074	GEO
SAMEA115863951	DEU
SAMN21973857
SAMEA4441530	ZAF
SAMEA1118346	GBR
SAMEA112804542
SAMEA114572959	GBR
SAMEA115163036	PRT
SAMEA1117939	GBR
SAMN07660414	GBR
SAMN41389888
SAMN41934570	CAN
SAMN40739621	AUS
SAMN30964499	USA
SAMEA1119905	GBR
SAMEA1117949	GBR
SAMEA112799039
SAMN02419596	BLR
SAMN40983394	KAZ
SAMN08708230	UKR
SAMEA112804297
SAMN01041872
SAMN42410193	IND
SAMEA7526965	IND
SAMN37457793	USA
SAMEA7547900	GBR
SAMN15407151	COD
SAMN30950777	USA
SAMEA7527591	IND
SAMN08708662	UKR
SAMN09625669	USA
SAMEA5569991	PER
SAMN19688537	MDA
SAMEA12854195	GEO
SAMEA7561639
SAMEA3501101	GRL
SAMN33272080	CAN
SAMN13169444	MDA
SAMN36834844	CHN
SAMEA115738498	ZAF
SAMN41471709	ZAF
SAMN16966163	BEL
SAMEA5569569	PER
SAMN41472231
SAMEA1059616
SAMN09102192	GBR
SAMN18648449	BRA
SAMEA7552052	GBR
SAMN36834437	CHN
SAMEA4823258
SAMN33061902	LTY
SAMN41434861	FRA
SAMN06010336	PER
SAMEA112802382
SAMEA5282552
SAMN41416932
SAMEA115747763	ZAF
SAMEA113584052	TUN
SAMEA1569101	MWI
SAMN33061974	LTY
SAMEA2682834	PER
SAMN42034623	UKR
SAMEA115751097	USA
SAMN21593433	BGR
SAMEA5189438	GBR
SAMN06091985	VNM
SAMEA112806640
SAMEA8741680	BEL
SAMEA4744227	BRA
SAMN08131087	AUS
SAMEA7547119	PER
SAMN18118255
SAMEA115577986	IRL
SAMEA6153228	DEU
SAMN20482559	ESP
SAMN31019825	USA
SAMEA115163115	PRT
SAMN25995153	TZA
SAMN11338356	RUS
SAMN16448925	BRA
SAMN34626954	USA
SAMN37210423	IND
SAMEA104718600	NLD
SAMEA13292736
SAMN20513175	CHN
SAMEA7560497
SAMEA115746370	DEU
SAMN16086741	FRA
SAMN41421623	USA
SAMEA114443416	JPN
SAMN05576033	ZAF
SAMEA113537600	BWA
SAMN41724517	AUS
SAMN07658934	GBR
SAMEA113556169	MOZ
SAMN07236270	THA
G3077	ESP
SAMN09685208	KAZ
SAMN07659694	GBR
SAMEA112183796	COL
SAMN20525299	CHN
SAMN06010130	PER
SAMEA112802515
SAMEA115748949	GBR
SAMN13066734	ZAF
SAMEA5164131
SAMEA3436985	GBR
SAMEA5164459
SAMEA837942	RUS
SAMEA115751698	DEU
SAMEA7547823	GBR
SAMEA5164849
SAMN07514424	BRA
SAMN09725630	NZL
SAMEA4441698	COD
SAMEA13294658	ESP
SAMEA112805073
SAMN30543572	CHN
SAMN35304569	ITA
SAMN23583271	BGR
SAMEA13321138	KEN
SAMN04521947	ZAF
SAMN30951064	USA
SAMN34257611	ISR
SAMEA9976288	PER
SAMEA13299994	CAN
SAMEA1101679	PAK
SAMEA7548689	GBR
SAMEA8718935	ZAF
SAMN15718543	THA
SAMEA7280608	BGD
SAMN37848084	VNM
SAMN06579054	IND
SAMEA115747496	ZAF
SAMN15406612	COD
SAMEA4823202
SAMEA7555455	GBR
SAMEA114442885	KOR
SAMN05919553	PER
SAMEA112803113
SAMN15701415	THA
SAMEA113556508	MOZ
SAMN30949700	NLD
SAMEA7554558	GBR
SAMEA8959907
SAMN37210457	IND
SAMN21876569	CHN
SAMEA3715517	CHE
SAMEA114323131	ESP
SAMEA112802651
SAMN37885387	USA
SAMEA7526049	IND
SAMEA3392620	PER
SAMEA14459900	GMB
SAMEA1118237	GBR
SAMEA115576139	MEX
SAMEA2794322
SAMEA110241012	NAM
SAMN08215297	CAN
SAMN41468146	ZAF
SAMEA8741534	BEL
SAMEA114442683	KOR
SAMEA3436982	GBR
SAMN30381058	PRY
SAMN34293929	UKR
SAMN08636967	MDA
SAMEA4695172	UKR
SAMEA2683004	PER
SAMN16522052	TZA
SAMN30948876	NLD
SAMEA7526085	IND
SAMN31038517	USA
SAMN17019830	BLR
SAMN18648688	BRA
SAMN18118056
SAMEA3290234	ZAF
SAMN36619434	IND
SAMEA104407644
SAMN08637037	MDA
SAMN02599085	IND
SAMEA2534042	SWZ
SAMEA7553018	GBR
SAMN43397454	USA
SAMEA13321339	KEN
SAMN09099908	GBR
SAMN18648423	BRA
SAMEA6517378
SAMEA7156882	GEO
SAMN13735025	THA
SAMEA7549094	GBR
SAMEA1406105
SAMN30543242	CHN
SAMEA7552070	GBR
SAMN39286757	AUS
SAMEA1885984
SAMN40566590	USA
SAMN19728412
SAMEA7546952	PER
SAMEA11207152	TZA
SAMEA12853372	GEO
SAMEA5164420
SAMN02904601	CAN
SAMN21856530	UKR
SAMN39287206	AUS
SAMEA5163775
SAMN31673516	AUS
SAMEA1118944	GBR
SAMN43535036	THA
SAMEA112801577
SAMEA3558227
SAMN15701411	THA
SAMN30543427	CHN
SAMEA1556715	MWI
SAMEA7554961	GBR
SAMN08214839	CAN
SAMEA115748816	GBR
SAMEA7563678
SAMEA9976047	PER
SAMN15773089	CHN
SAMD00142473	JPN
SAMN09102445	GBR
SAMEA112803575
SAMEA2419086	CHE
SAMN12787865	IRN
SAMEA104718533	NLD
SAMEA4730545
SAMEA1016000	RUS
SAMN21616533	CAN
SAMN41599106	COD
SAMEA113556270	MOZ
SAMN20693384
SAMEA7561342
SAMN05575472	ZAF
SAMN30948984	NLD
SAMEA115748618	DEU
SAMEA3170680
SAMN15641323	HKG
SAMEA10030004	VNM
SAMEA10691801	CZE
SAMN19728538
SAMEA104027373	DNK
SAMN14417153	THA
SAMD00117847	JPN
SAMEA2783605	THA
SAMN42382910	AUS
SAMEA112181393	ZAF
SAMEA14456128	SWE
SAMEA104362200	PER
SAMEA7563130	DZA
SAMN38210977	PER
SAMN07766011	CAN
SAMD00603655	JPN
SAMEA7156585	GEO
SAMEA12855385	GEO
SAMN05576936	ZAF
SAMEA115750725	USA
SAMN10654111
SAMD00505764
SAMD00142775	JPN
SAMN31037331	USA
SAMN08214925	CAN
SAMEA115745825	DEU
SAMN41389445	BGD
SAMEA113556249	MOZ
SAMD00142897	JPN
SAMN00103294
SAMN02934290	USA
SAMEA114443638	JPN
SAMEA3254370	ZAF
SAMN09651783	GEO
SAMN39286575	AUS
SAMEA1485508	MWI
SAMEA12851879	GEO
SAMN16521968	TZA
SAMN18146353
SAMEA7550061	GBR
SAMN08629093	BGD
SAMD00603650	JPN
SAMN05576997	ZAF
SAMEA9070209	ZAF
SAMN13937572	GEO
SAMN21616724	CAN
SAMN38670592	MAR
SAMN05789029	GEO
SAMN08794979
SAMEA6617393	ZAF
SAMN30543566	CHN
SAMN13568566	PER
SAMEA7156685	GEO
SAMEA7562898	VNM
SAMEA7156344	GEO
SAMEA7555508	GBR
SAMN30949550	NLD
SAMEA5189319	GBR
SAMN09284591
SAMN37458129	USA
SAMEA115739346	PER
SAMEA1707516	RUS
SAMN20693313
SAMEA12854807	GEO
SAMN41421777	ZWE
SAMN13568715	PER
SAMEA115474891	DEU
SAMN07765877	CAN
SAMEA4695224	UKR
SAMEA2535142	IND
SAMEA5164295
SAMN07658735	GBR
SAMN31673175	AUS
SAMN41812025	CHN
SAMN09102476	GBR
SAMEA115751193	USA
SAMN14344040	GHA
SAMEA7563667	DEU
SAMEA115746218	DEU
SAMN25147088	CHN
SAMN08892451	PAK
SAMEA1059612
SAMEA104408847	PAN
SAMN21978452
SAMN30950272	NLD
SAMN33860541	KAZ
SAMEA8994183	RWA
SAMEA115750720	USA
SAMN02380987	UGA
SAMN15437436	CHN
SAMEA5569938	PER
SAMN15437454	CHN
SAMEA7563697	DEU
SAMN03246306	CHN
SAMEA5163815
SAMN41417082	BRA
SAMEA14449379	LVA
SAMN08436222
SAMEA2783290	THA
SAMN13190077	USA
SAMN40655214	MDA
SAMN37068761	KHM
SAMN06055937	VNM
SAMEA115432887	GEO
SAMN16550902	BRA
SAMEA104093412	GBR
SAMEA5282471
SAMEA104172480	SRB
SAMEA115739563	IND
SAMN41389662	BGD
SAMEA7554767	GBR
SAMN39286885	AUS
SAMN13735034	THA
SAMN19657952	MDA
SAMN07344650	DJI
SAMN30961824	USA
SAMN15403953	COD
SAMEA115475769	TZA
SAMN18793754	CHN
SAMN36834687	CHN
SAMEA112803235
SAMN07658554	GBR
SAMEA7561460
SAMEA7560327
SAMN09100335	GBR
SAMEA7547320	BRA
SAMN21856457	UKR
SAMEA7550317	GBR
SAMEA115749726	SWE
SAMN40273533	GEO
SAMN19135949	CHN
SAMN08912999
SAMN30381001	PRY
SAMN42409985	IND
SAMN31673441	AUS
SAMEA110040807	GMB
SAMEA5975058	CHN
SAMN05710407	GBR
SAMEA1117807	GBR
SAMN31030648	AUS
SAMEA7541596	ZAF
SAMEA2783220	THA
SAMN18823824	MEX
SAMEA1397290	GBR
SAMEA7552481	GBR
SAMN28610658	IRL
SAMN41421952
SAMEA112802441
SAMEA7423452	CMR
SAMN06092535	VNM
SAMN18823781	MEX
SAMN09651584	CHE
SAMEA7525132	IND
SAMN27555065	MDA
SAMN21593413	BGR
SAMN06052288	UGA
SAMN17020040	KAZ
SAMN30953411	USA
SAMN18146728
SAMN03246290	CHN
SAMEA6875709	SWE
SAMN35981681
SAMN08436022	BGD
SAMEA4680547
SAMEA7561486	PAK
SAMN07660326	GBR
SAMN05575349	ZAF
SAMEA1688691	MWI
SAMEA115745091	DEU
SAMN22169429	CHN
SAMN41416418	VNM
SAMEA9976866	PER
SAMEA2710969	THA
SAMEA5975209	CHN
SAMEA114757823	THA
SAMN36834879	CHN
SAMN36834294	CHN
SAMEA3444043	GBR
SAMEA9977692	PER
SAMEA7546538	PER
SAMN41471633	ZAF
SAMEA114442657	KOR
SAMN28453142	USA
SAMEA112803050
SAMN03648900	ZAF
SAMN06578966	IND
SAMN07658958	GBR
SAMEA7564001	VNM
SAMEA115474929	DEU
SAMEA4680531
SAMN30294464	CHN
SAMEA5975513	CHN
SAMEA7551326	GBR
SAMN04123764	BEN
SAMN25995068	TZA
SAMN35981623
SAMEA8994115	RWA
SAMN38204756	PER
SAMEA2534251	DEU
SAMEA104447512	DNK
SAMN02403479	ZAF
SAMN13066580	ZAF
SAMN10965997	GBR
SAMN05276391	GBR
SAMN31031586	AUS
SAMEA115740070	VNM
SAMEA11206973	TZA
SAMN34626812	USA
SAMN37846912	USA
SAMN14344647	UGA
SAMD00603878	JPN
SAMN13568027	IDN
SAMN41389546	BGD
SAMN07659058	GBR
SAMN18146769
SAMEA11761544	ZAF
SAMN10185863	BRA
SAMN15347468	THA
SAMEA111556057
SAMN13383016	ROU
SAMN13169587	MDA
SAMEA7555381	GBR
SAMN38210176	PER
SAMN30543936	CHN
SAMEA7525176	IND
SAMEA7552007	GBR
SAMEA115739496	IND
SAMEA12854044	GEO
SAMEA8989227
SAMN21593429	BGR
SAMN42034847	UKR
SAMEA115740895	VNM
SAMEA2783517	THA
SAMEA7225289
SAMEA7554195	GBR
SAMN37210577	IND
SAMEA104447130	DNK
SAMEA13119688	GEO
SAMEA7280483	BGD
SAMN00222100
SAMEA1118710	GBR
SAMN14971186
SAMEA115747832	ZAF
SAMEA8718714	ZAF
SAMEA7554892	GBR
SAMEA1101300	PER
SAMEA112910593
SAMN06055546	VNM
SAMEA7157687	GEO
SAMEA112799292
SAMN04276798	COD
SAMN06579032	IND
SAMN38210807	PER
SAMN36834607	CHN
SAMN19845214	IND
SAMN12389203	HKG
SAMN21616742	CAN
SAMEA14269060	FRA
SAMN37848139	VNM
SAMEA104304862
SAMN15404138	COD
SAMN13169633	MDA
SAMEA9976497	PER
SAMN02358705	RUS
SAMN25888716	CHN
SAMN31220325	CHN
SAMN08436078	BGD
SAMEA113584038	TUN
SAMEA3414410	PER
SAMN36849906	CHN
SAMN15098196	CIV
SAMN42410144	IND
SAMEA7280539	BGD
SAMEA5975515	CHN
SAMEA2160641
SAMN31031275	AUS
SAMN18647918	BRA
SAMEA2783161	THA
SAMEA13293925
SAMN40273174	GEO
SAMEA7549384	GBR
SAMEA5562508	NLD
SAMEA2533763
SAMEA115745572	DEU
SAMN41421464	USA
SAMN40032149	IND
SAMEA7553155	GBR
SAMN22014509	USA
SAMN17825519
SAMN40739634	AUS
SAMN09758902	USA
SAMN04521960	ZAF
SAMN15228611	MYS
SAMEA112805590
SAMN41148895	USA
SAMEA4040846
SAMEA112804513
SAMN08626040	CHN
SAMN09101504	GBR
SAMN30949697	NLD
SAMN05575496	ZAF
SAMN41148806	USA
SAMN41664379	ROU
SAMEA9070301	ZAF
SAMD00142463	JPN
SAMN13707178	CHN
SAMEA5282547
SAMEA1886068
SAMN02414860	SWE
SAMEA2534859	UZB
SAMEA7551405	GBR
SAMN41421598	USA
SAMN41772248	ROU
SAMEA4040920
SAMEA6649889
SAMN08851346	USA
SAMN16448921	BRA
SAMEA113538288	BWA
SAMN07766266	CAN
SAMN40031682	IND
SAMN15053377	RUS
SAMN13937518	GEO
SAMN09492289	CAN
SAMEA1485409	MWI
SAMN38210449	PER
SAMN19657821	MDA
SAMEA5189901	GBR
SAMN10165351	ZAF
SAMN35571843	USA
SAMEA113538239	BWA
SAMEA1465944	MWI
SAMN41725879	ISR
SAMEA7546227	PER
SAMEA7544452
SAMN37457612	USA
SAMN14971000
SAMN41471794	ZAF
SAMEA115163158	PRT
SAMEA115750401	USA
SAMEA3466789
SAMEA112993829	GBR
SAMN18146543
SAMN14481430	GHA
SAMN13071977	IND
SAMEA7551331	GBR
SAMN15854156	ERI
SAMN08629205	BGD
SAMN02934258	USA
SAMN18146422
SAMEA3359913
SAMEA1485444	MWI
SAMEA113538281	BWA
SAMEA1119124	GBR
SAMN42034578	UKR
SAMEA116000180	PRT
SAMEA5854703	SDN
SAMEA14456045	SWE
SAMN41154837	AUS
SAMN14344413	KEN
SAMEA104357399	CHN
SAMEA115741025	IND
SAMN39959139	ZAF
SAMN04538478	CIV
SAMN41812166	CHN
SAMEA7556046
SAMEA3558447	ZAF
SAMN41468305	KOR
SAMEA115745148	DEU
SAMN09725720	NZL
SAMN10654092
SAMEA23760418	ZWE
SAMN15768566	IDN
SAMN33756293	GEO
SAMEA3445349	NLD
SAMN15701532	THA
SAMEA7157182	GEO
SAMN20841288	PNG
G2196	ESP
SAMEA1059436
SAMN36796964	CHN
SAMN28450794	USA
SAMEA112188712
SAMN42034506	UKR
SAMEA5164483
SAMN38210772	PER
SAMEA7553320	GBR
SAMN31031618	AUS
SAMN28538088	ITA
SAMN40031332	IND
SAMN36849954	CHN
SAMEA14459917	GMB
SAMN19694191	MDA
SAMEA115750767	USA
SAMN06055989	VNM
SAMEA113577659	NAM
SAMN03300656	MEX
SAMEA7527975	IND
SAMD00117870	JPN
SAMEA3243754	ZAF
SAMN18882020	USA
SAMN18146210
SAMN40031444	IND
SAMEA11934123	ZAF
SAMN19687845	MDA
SAMEA4730556
SAMN19113484	AUS
SAMEA3558321	PER
SAMEA897814	MWI
SAMEA3697010
SAMEA112910527
SAMEA112799576
G3019	ESP
SAMN07344687	DJI
SAMEA114625995
SAMEA5975556	CHN
SAMN08626400	CHN
SAMN27519912	UKR
SAMEA23761168	ZAF
SAMN07627181
SAMEA112805046
SAMEA104718436	NLD
SAMN40655396	MDA
SAMEA1530600	MWI
SAMN33010856	MDA
SAMEA4946930
SAMEA2042252	MWI
SAMN19694049	MDA
SAMEA7527480	IND
SAMN13568594	PER
SAMN08626009	CHN
SAMEA2845378
SAMN09685357	UGA
SAMN30158219	CHN
SAMEA897798	MWI
SAMN29094212	RUS
SAMEA1118009	GBR
SAMN43397149	USA
SAMEA3671450
SAMEA9070784	ZAF
SAMEA11207015	TZA
SAMEA4846467	GBR
SAMEA2683050	PER
SAMEA13120075	GEO
SAMEA4946937
SAMEA12855015	GEO
SAMEA12851440	GEO
SAMN02585976	ZAF
SAMN08708689	UKR
SAMN09625629	USA
SAMN31039708	USA
SAMN34294303	UKR
SAMEA112800392
SAMEA14456084	SWE
SAMN16522025	TZA
SAMEA110420394
SAMN35339938	KAZ
SAMN36849607	CHN
SAMN40273559	GEO
SAMEA2042171	MWI
SAMN18146538
SAMN38211110	PER
SAMEA7525130	IND
SAMN32818897	GBR
SAMN12565570	ZAF
SAMN36834943	CHN
SAMEA4041028
SAMN27520037	UKR
SAMEA5228960
SAMEA112802755
SAMEA104447038	DNK
SAMN09812424	FRA
SAMN03648231	GBR
SAMN07659911	GBR
SAMEA7546106	PER
SAMN39436912	TWN
SAMEA9070127	ZAF
SAMN16624770	MYS
SAMEA4730578
SAMN08214943	CAN
SAMN21978493
SAMN40273404	GEO
SAMN35721548	SGP
SAMN32818990	GBR
SAMEA6456029	GMB
SAMN05577017	ZAF
SAMN05916273	PER
SAMD00603981	JPN
SAMEA114443276	JPN
SAMN09100205	GBR
SAMEA2783433	THA
SAMN40273427	GEO
SAMN03018404	CAN
SAMN08376198	IDN
SAMN41598275	IND
SAMN38810337	USA
SAMEA2535293	DEU
G2091	ESP
SAMN41389498	BGD
SAMEA7157586	GEO
SAMN41148613	USA
SAMD00292883	JPN
SAMEA110175924
SAMN19657314	MDA
SAMN05577331	ZAF
SAMN41389714	BGD
SAMEA7529167	IND
SAMEA7560347
SAMN03328510	CAN
SAMEA13300179	CAN
SAMEA3558155	BRA
SAMEA110420346
SAMN27555019	MDA
SAMEA5542089	PHL
SAMN15407283	COD
SAMN15701468	THA
SAMEA6153156	DEU
SAMEA115744932	DEU
SAMEA7528878	IND
SAMN36796958	CHN
SAMN15718832	THA
SAMN07766141	CAN
SAMEA1707139	RUS
SAMN31423348	ITA
SAMEA115738059	PER
SAMEA7541520	ZAF
SAMN06209984	AZE
SAMN05577000	ZAF
SAMN41598042	IND
SAMN36834960	CHN
SAMEA14460551	GMB
SAMEA114442879	KOR
SAMN07766032	CAN
SAMN32818910	GBR
SAMN05576551	ZAF
SAMEA115745974	DEU
SAMEA112801706
SAMN31673247	AUS
SAMEA112804853
SAMEA7525242	IND
SAMN06053497	USA
SAMN27762756	USA
SAMEA1877198
SAMN21616535	CAN
SAMN31030117	AUS
SAMEA7563036	TKM
SAMEA4798700	COD
SAMN02727909	DEU
SAMEA115652507	PRT
SAMN43568052	USA
SAMN20512525	CHN
SAMEA115475664	TZA
SAMN15854315	ERI
SAMEA115738567	ZAF
SAMEA1118749	GBR
SAMEA3451193	NLD
SAMN15403827	COD
SAMN34294309	UKR
SAMN02739552	USA
G2843	ESP
SAMN06856045	MEX
SAMN06579111	IND
SAMEA7561951	ITA
SAMEA12852316	GEO
SAMN04087734	CHN
SAMN14971158
SAMN30958097	CHN
SAMEA7157341	GEO
SAMEA3558252	PER
SAMEA115475671	TZA
SAMEA13300066	CAN
SAMEA1877204	GHA
SAMEA7280617	BGD
SAMEA12029335
SAMN38210730	PER
SAMEA112250072
SAMN30547706	CHN
SAMEA14269133	FRA
SAMEA114442975	KOR
SAMEA104447341	DNK
SAMN07344632	DJI
SAMEA1556637	MWI
SAMEA115738433	PER
SAMN06055939	VNM
SAMEA112250037
SAMN19694157	MDA
SAMEA7527262	IND
SAMEA7549557	GBR
SAMEA111366154	MDG
SAMEA115750246	TWN
SAMN09758880	USA
SAMN41598046	IND
SAMEA1523638	GBR
SAMEA9070080	ZAF
SAMEA4888778	FIN
SAMN06055778	VNM
SAMN41725908	ISR
SAMEA112800518
SAMN15949699	USA
SAMN10661897	USA
SAMEA112805425
SAMN15772602	CHN
SAMEA7280663	BGD
SAMD00142815	JPN
SAMEA1406051
SAMN17975351
SAMN18793738	CHN
SAMEA13294606	ESP
SAMN06052320	UGA
SAMN35981805
SAMN08215390	CAN
SAMN36619500	IND
SAMN43396924	USA
SAMN40273412	GEO
SAMEA1707832
SAMN41389334	BGD
SAMN41389384
SAMEA1059606
SAMEA7841476	ESP
SAMN14343855	GHA
SAMN13813995	ZAF
SAMN32819613	CAN
SAMEA112799048
SAMN40646639	ESP
SAMEA1118278	GBR
SAMN06092413	VNM
SAMEA112189046
SAMN06055468	VNM
SAMN19694218	MDA
SAMN06008120
SAMEA115737850	USA
SAMEA4706843	GBR
SAMN41416495
SAMN08215198	CAN
SAMN41389905
SAMEA6875443	ESP
SAMEA8989181
SAMN41664283	ROU
SAMN03648669	ZAF
SAMN40983436	KAZ
SAMEA4846782	GBR
SAMN30380911	PRY
SAMEA7561541	DJI
SAMEA5561716	NLD
SAMN04396870	IND
SAMN30949079	NLD
SAMEA2534404	DEU
SAMN37547181
SAMN39287248	AUS
SAMEA112803306
SAMEA115746677	USA
SAMEA8718399	ZAF
SAMN15703222	USA
SAMEA7559901
SAMEA115750205	TWN
SAMEA2532502
SAMEA13294981	ESP
SAMN31423335	ITA
SAMN06221368	PHL
SAMN18117949
SAMN31031228	AUS
SAMEA7526278	IND
SAMN12565797	ZAF
SAMN32938668	CAN
SAMN30157731	CHN
SAMEA1904077
SAMD00603821	JPN
SAMN31423320	ITA
SAMN40032221	IND
SAMN13568505	PER
SAMN41598176	IND
SAMN09756098	MDA
SAMN08612764
SAMN08862887
SAMEA115748640	DEU
SAMN09399423	AZE
SAMEA2660989	MWI
SAMEA7561307
SAMN41389427	BGD
SAMN30957979	CHN
SAMEA110037139	GMB
SAMN06252088	NZL
SAMN09725495	NZL
SAMEA9977067	PER
SAMEA112188742
SAMEA6456224	GMB
SAMN35560969	USA
SAMN05182587	CHN
SAMEA6064351	IND
SAMN30185233	COL
SAMEA4888791	FIN
SAMEA9070750	ZAF
SAMEA2709892	ZAF
SAMEA7547498	BRA
SAMEA6359992	GBR
SAMN38210878	PER
SAMEA7525448	IND
SAMN08436018	BGD
SAMEA7553864	GBR
SAMN08906514	MEX
SAMN30949547	NLD
SAMEA7563166	DZA
SAMEA7156876	GEO
SAMN42034807	UKR
SAMN39732237	ESP
SAMN41389943
SAMN08215068	CAN
SAMN41598362	IND
SAMEA104362106	PER
SAMEA8989204
SAMEA115475073	DEU
SAMN37457971	USA
SAMN07766051	CAN
SAMEA8718569	ZAF
SAMN14518409	DOM
SAMEA115747269	ZAF
SAMEA115746425	CHE
SAMN15406590	COD
SAMN05577654	ZAF
SAMN21236211	CHN
SAMN06055662	VNM
SAMN37457387	USA
SAMEA8741630	BEL
SAMN03300808	USA
SAMN35339992	KAZ
SAMN14112181	ITA
SAMN27519830	UKR
SAMN11053699	CHN
SAMN15403854	COD
SAMN40031879	IND
SAMEA2072831	PRT
SAMN17266424	USA
SAMN20491962	BRA
SAMN28538236	ITA
SAMN05575283	ZAF
SAMN03300134	USA
SAMEA3304999	ZAF
SAMN41389818	BGD
SAMEA115475473	FRA
SAMN06209940	GEO
SAMEA3318396	CHE
SAMN43535345	THA
SAMEA115747559	ZAF
SAMN35774743	SUR
SAMN03246303	CHN
SAMEA115747285	ZAF
SAMN04276697	THA
SAMEA110420089
SAMEA12850695	GEO
SAMN41421411	USA
SAMEA7545899	PER
SAMEA1119396	GBR
SAMN09284244
SAMEA9976085	PER
SAMN19774940	IRL
SAMN31672749	AUS
SAMN15772595	CHN
SAMN40566624	USA
SAMEA1556809	MWI
SAMN34382753	CAN
SAMEA112803361
SAMN04633279	MDA
SAMEA5542147
SAMN37210520	IND
SAMEA5609517
SAMEA111366185	IND
SAMEA5164491
SAMEA115652448	PRT
SAMEA4040989
SAMEA6875581	ESP
SAMN10342131	NGA
SAMEA7553717	GBR
SAMN05575096	ZAF
SAMEA112801500
SAMN30544005	CHN
SAMEA897802	MWI
SAMEA7548147	GBR
SAMEA2235001	GIN
SAMEA2682960	PER
SAMEA4473421
SAMEA5626321	PAK
SAMEA112800427
SAMEA104606033
SAMEA2710999	THA
SAMN18648644	BRA
SAMEA2079672
SAMN14344805	UGA
SAMN31031607	AUS
SAMEA5164434
SAMN28538177	ITA
SAMEA5975224	CHN
SAMEA4744405	BRA
SAMEA112804854
SAMEA12855219	GEO
SAMN41599141	COD
SAMEA6497924	ZAF
SAMEA114443794	MNG
SAMN28052505	ITA
SAMEA13188739	MDG
SAMN40528883	USA
SAMN20512909	CHN
SAMN12565885	ZAF
SAMEA112803405
SAMN05915260	PER
SAMEA115743905	DEU
SAMEA13292662
SAMEA112800866
SAMN43780223	IND
SAMEA8955537	FRA
SAMEA7550838	GBR
SAMN08892493	PAK
SAMEA7527201	IND
SAMEA6359581	GBR
SAMN22202810
SAMN41148417	USA
SAMEA104357527	CHN
SAMN07658519	GBR
SAMN10254825	USA
SAMEA3558411	PRT
SAMN08215050	CAN
SAMEA7528582	IND
SAMN04521986	ZAF
SAMEA112804531
SAMEA1570969
SAMN17020048	KAZ
SAMEA5569984	PER
SAMEA7527646	IND
SAMN13568204	IDN
SAMEA9976691	PER
SAMN18648324	BRA
SAMN43780470	IND
SAMEA7550916	GBR
SAMEA4744305	BRA
SAMEA7559879
SAMEA12853510	GEO
SAMN13813851	ZAF
SAMEA7552210	GBR
SAMN20600151	IND
SAMEA3271653	ZAF
SAMN37457626	USA
SAMN12126209	CAN
SAMEA104718909	NLD
SAMEA7549729	GBR
SAMN02203868
SAMN31031608	AUS
SAMN38670604	MAR
SAMEA114493518	PER
SAMEA6875436	ESP
SAMEA113538597	BWA
SAMN03263137	CHN
SAMEA5819244	BDI
SAMN41455391	ARG
SAMN06091849	VNM
SAMEA110420468
SAMN05789081	GEO
SAMEA7548224	GBR
SAMEA7562399	PAK
SAMN31031650	AUS
SAMEA897871	MWI
SAMEA7546239	PER
SAMEA8994201	RWA
SAMEA7525326	PAK
SAMN15854038	ERI
SAMEA115744353	DEU
SAMEA7552583	GBR
SAMEA7527404	IND
SAMN05276415	GBR
SAMN42882975	TWN
SAMEA5164215
SAMN08379918
SAMN09758879	USA
SAMEA7547492	BRA
SAMEA2682875	PER
SAMN09100203	GBR
SAMEA115746964	DEU
SAMEA11207298	TZA
SAMN38210475	PER
SAMN40030578	IND
SAMN41597970	IND
SAMEA112188722
SAMN18146220
SAMEA8718540	ZAF
SAMEA115746758	USA
SAMN18628931	CHN
SAMN37848562	VNM
SAMEA7554291	GBR
SAMN37124214	ZAF
SAMEA7544254	CHN
SAMN15718701	THA
SAMEA12854682	GEO
SAMN33325430	ETH
SAMN36834896	CHN
SAMEA112805145
SAMEA2782908	THA
SAMN12551219	CHN
SAMEA112801579
SAMEA115745366	DEU
SAMEA7525184	IND
SAMN38210511	PER
SAMN02414916	SWE
SAMEA5366598	GHA
SAMN28527318	USA
SAMN13568006	IDN
SAMD00029465	JPN
SAMEA1019222	GBR
SAMEA7546533	PER
SAMEA12854321	GEO
SAMEA8741252	BLR
SAMN02053768	ZAF
SAMN36619403	IND
SAMN05577656	ZAF
SAMN01908808	CHN
SAMEA7549333	GBR
SAMEA112804948
SAMEA5189769	GBR
SAMN40547143	MEX
SAMEA7561651
SAMEA9070506	ZAF
SAMEA7550688	GBR
SAMEA9977590	PER
SAMEA115751556	USA
SAMEA115749562	SWE
SAMEA11206889	TZA
SAMN06055717	VNM
SAMN19694142	MDA
SAMEA1885994
SAMEA112298969	MDA
SAMEA7549181	GBR
SAMEA7552508	GBR
SAMN15403770	COD
SAMEA13120132	ZAF
SAMN07236339	THA
SAMN04099732
SAMN17709347	PRT
SAMEA110240988	NAM
SAMEA7702201	ARG
SAMEA110699286	ZAF
SAMN40926561	USA
SAMEA104718529	NLD
SAMN02403458	ZAF
SAMN31673344	AUS
SAMD00405490	JPN
SAMEA12616950
SAMEA115746134	DEU
SAMEA115744486	DEU
SAMEA7562284	ITA
SAMEA7542231	CHN
SAMEA7549233	GBR
SAMEA3321875
SAMN25778867	CHN
SAMEA112806481
SAMEA3231560	ARG
SAMN07766470	CAN
SAMEA7560290
SAMN36835001	CHN
SAMN09812428	FRA
SAMEA113538435	BWA
SAMN06855941	MEX
SAMEA110240974	NAM
SAMN16522135	ZAF
SAMN40030753	IND
SAMN06252307	NZL
SAMEA115744851	DEU
SAMEA115747492	ZAF
SAMEA7552961	GBR
SAMEA104684937	FIN
SAMEA112806870
SAMN28052484	ITA
SAMN40032113	IND
SAMN16086784	FRA
SAMEA5975295	CHN
SAMN41667042	EST
SAMEA784397
SAMN40273109	GEO
SAMN40947027	ROU
SAMEA111556128
SAMEA1102415	ITA
SAMEA12854734	GEO
SAMEA115751535	USA
SAMN16966028	BEL
SAMEA5975343	CHN
SAMEA5189359	GBR
SAMN09090361	ITA
SAMN39286642	AUS
SAMN41417157
SAMEA115749306	GBR
SAMN22014624	USA
SAMN40031618	IND
SAMEA7552856	GBR
SAMN07339983	USA
SAMN31673094	AUS
SAMN30949635	NLD
SAMEA115737888	PER
SAMN35340023	KAZ
SAMN41468923	ZMB
SAMN08131028	AUS
SAMN01831224	RUS
SAMEA12853664	GEO
SAMEA7548370	GBR
SAMN30949543	NLD
SAMN17266441	USA
SAMEA5163693
SAMN41450287	CHN
SAMN06092267	VNM
SAMN16521885	TZA
SAMEA7542237	CHN
SAMN02360624	UGA
SAMN09101339	GBR
SAMEA10030411	MDA
SAMN41599042	COD
SAMN21616292	CAN
SAMEA104357551	CHN
SAMEA14493198	ZAF
SAMN14971283
SAMN15403895	COD
SAMN41146502	USA
SAMN07528776	USA
SAMEA115747673	ZAF
SAMN14343838	GHA
SAMEA112910582
SAMEA104061164	ETH
SAMEA2079441	CMR
SAMN06221454	ZAF
SAMN33756386	GEO
SAMN08436088	BGD
SAMN09099827	GBR
SAMN30949870	NLD
SAMD00258721
SAMEA7545421	PER
SAMN33399608	NLD
SAMEA7545844	PER
SAMEA112803246
SAMN35982151
SAMN07999053	CHN
SAMEA5189636	GBR
SAMEA9977512	PER
SAMN41417713	USA
SAMN14344606	KEN
SAMEA114089428	ZAF
SAMEA1469529	RUS
SAMN30543687	CHN
SAMEA12853391	GEO
SAMEA5975271	CHN
SAMN10342053	BEN
SAMN14417236	THA
SAMN31037797	USA
SAMN08379767
SAMEA4946876
SAMEA13294539	ESP
SAMEA14449377	LVA
SAMEA1018867	GBR
SAMN22322590	USA
SAMN14481383	GHA
SAMEA7564256	VNM
SAMEA114443181	JPN
SAMEA7550563	GBR
SAMN41471965
SAMEA9977447	PER
SAMEA112803865
SAMEA13294049
SAMEA7563009	DEU
SAMEA5569835	PER
SAMEA104093422	GBR
SAMN21978415
SAMEA115746192	DEU
SAMEA7526628	IND
SAMEA115749902	TWN
SAMEA3446753	NLD
SAMN40475179	USA
SAMN15407287	COD
SAMEA36325918	DEU
SAMN03300448	USA
SAMN13208096	GEO
SAMEA112910703
SAMN18793774	CHN
SAMN38810256	USA
SAMN36974177
SAMN15228772	MYS
SAMEA110420221
SAMN34030583	VNM
SAMEA7551270	GBR
SAMEA8616196
SAMEA4798631	COD
SAMEA115113117	LVA
SAMN01797605
SAMN17004180	PRT
SAMEA14455998	SWE
SAMEA7560958	VNM
SAMN41598948	COD
SAMEA7526528	IND
SAMN08851387	USA
SAMEA9976265	PER
SAMEA12851480	GEO
SAMN15701202	THA
SAMEA1119791	GBR
SAMEA1101446	PER
SAMEA6455967	GMB
SAMN22014522	USA
SAMN31673743	AUS
G553m	ESP
SAMN08214966	CAN
SAMEA112183813	COL
SAMN05172776	MDA
SAMN32819284	GBR
SAMEA7551200	GBR
SAMN33756235	GEO
SAMEA115746535	USA
SAMEA5189736	GBR
SAMEA115740496	VNM
SAMEA12853905	GEO
SAMEA112804220
SAMEA112806779
SAMEA7157577	GEO
SAMEA12854355	GEO
SAMN02204025
SAMN31672718	AUS
SAMN34626927	USA
SAMEA115746344	DEU
SAMN26442961	USA
SAMN10060523	ITA
SAMN03648924	ZAF
SAMN12565692	ZAF
SAMN03647433	GBR
SAMN03648080	GBR
SAMEA113577635	NAM
SAMN09742432	USA
SAMN31031299	AUS
SAMEA115740931	VNM
SAMEA4695194	UKR
SAMEA112188817
SAMN13091438	CHN
SAMN30158010	CHN
SAMEA13295030	ESP
SAMEA2400074
SAMEA115741669	IND
SAMEA115741275	IND
SAMN10961333	CHN
SAMEA7550579	GBR
SAMEA5569929	PER
SAMEA7526755	IND
SAMN03647962	GBR
SAMN06010486	PER
SAMN18118060
SAMN14942901
SAMN09102314	GBR
SAMEA113537448	BWA
SAMEA104614453	IDN
SAMN40031363	IND
SAMEA9976274	PER
SAMN35340166	KAZ
SAMEA7157059	GEO
SAMEA104718719	NLD
SAMEA14501009	SWE
SAMEA8742309	ZAF
SAMEA7280485	BGD
SAMEA8994080	RWA
SAMN31031567	AUS
SAMN07658261	GBR
SAMN40032336	IND
SAMEA5189848	GBR
SAMN13620258	IND
SAMN21616456	CAN
SAMEA115748680	GBR
SAMEA3444106	GBR
SAMN14344144	ZMB
SAMN41389349
SAMEA112799457
SAMN33849795	PRT
SAMN21441813	DEU
SAMEA12854283	GEO
SAMN02403616	ZAF
SAMN21616643	CAN
SAMEA7156669	GEO
SAMEA8996365	TUR
SAMN43396952	USA
SAMEA4798896	COD
SAMN41597898
SAMN09756150	MDA
SAMEA115747302	ZAF
SAMN37738608	ZAF
SAMN09101336	GBR
SAMN26442663	ZAF
SAMEA110420042
SAMN05576103	ZAF
SAMN40465807	IND
SAMN03300742	MEX
SAMEA115744272	DEU
SAMN27519884	GEO
SAMEA112804409
SAMEA7157413	GEO
SAMN16086650	FRA
SAMN33860592	KAZ
SAMEA7561955	ITA
SAMN30949061	NLD
SAMEA13293620	AUS
SAMEA7546985	PER
SAMEA1406094
SAMEA12855190	GEO
SAMN10905950
SAMEA115475715	TZA
SAMN32818909	GBR
SAMEA104394587	SWZ
SAMEA7548767	GBR
SAMN41724606	AUS
SAMN02414861	SWE
SAMEA7548111	GBR
SAMEA919896
SAMN43535399	THA
SAMN18628862	CHN
SAMEA110241074	NAM
SAMEA5164095
SAMEA4730615
SAMN18117944
SAMEA110175912
SAMEA4846537	GBR
SAMEA115740933	VNM
SAMEA115749272	GBR
SAMN15853873	ERI
SAMN08708231	UKR
SAMN08709264	UKR
SAMEA7544703	CHN
SAMN02934249	USA
SAMN28776819	USA
SAMEA3367295	GBR
SAMEA10030345	MDA
SAMN31673767	AUS
SAMEA1530836	MWI
SAMN36849786	CHN
SAMN30543725	CHN
SAMEA7554729	GBR
SAMN37738582	ZAF
SAMN39959124	ZAF
SAMN01908864	CHN
SAMN07373373	CAN
SAMN22014612	USA
SAMN07660455	GBR
SAMN31030504	AUS
SAMEA2782992	THA
G2042	ESP
SAMEA14460242	GMB
SAMN41724263	AUS
SAMN41934479	CAN
SAMEA1904029
SAMEA112803945
SAMN30949577	NLD
SAMN38210183	PER
SAMEA7156938	GEO
SAMEA113538119	BWA
SAMEA1119870	GBR
SAMN05577546	ZAF
SAMN14971243
SAMEA14263608	SWE
SAMEA7562598
SAMN19135942	CHN
SAMEA115745639	DEU
SAMEA11934313	ETH
SAMN12551293	CHN
SAMN29361619	THA
SAMEA7527835	IND
SAMN41154751	AUS
SAMN06579074	IND
SAMN08376069	IDN
SAMEA115475387	DEU
SAMEA115743691	DEU
SAMEA1707663
SAMEA6153194	DEU
SAMEA6875536	ESP
SAMN36797064	CHN
SAMEA114443578	JPN
SAMEA12852718	GEO
SAMEA2782999	THA
SAMEA36313168	DEU
SAMEA3671279
SAMEA7546970	PER
SAMN01797602
SAMEA115746157	DEU
SAMEA7562102	ITA
SAMN05276526	GBR
SAMEA2710864	THA
SAMEA112805578
SAMN43780632	ZAF
SAMEA115747863	ZAF
SAMN05576396	ZAF
SAMN42034816	UKR
SAMEA114757777	THA
SAMN30948957	NLD
SAMN31062740	USA
SAMEA4823205
SAMN11053675	CHN
SAMEA115746553	USA
SAMN15701232	THA
SAMN15180330	MMR
SAMEA104600165
SAMEA3715547	CHE
SAMN02567683	UGA
SAMN19845239	IND
SAMEA9977546	PER
SAMN31031062	AUS
SAMEA115745036	DEU
SAMEA1403555	RUS
SAMEA115432908	GEO
SAMEA7527338	IND
SAMN38210073	PER
SAMN42882761	TWN
SAMEA112805098
SAMN41455342	ARG
SAMN40273527	GEO
SAMEA7560942	VNM
SAMN08612818
SAMN14344510	KEN
SAMEA112250159
SAMEA4695264	UKR
SAMN30949233	NLD
SAMEA7527947	IND
SAMEA7552053	GBR
SAMN41468294
SAMN03246378	CHN
SAMEA2067183
SAMN08215116	CAN
SAMEA104394659	SWZ
SAMN08626298	CHN
SAMEA5562410	NLD
SAMN26553924	ITA
SAMN41389681	BGD
SAMEA4753661
SAMEA8987174	FRA
SAMN30961449	USA
SAMEA2160363
SAMN41417250
SAMEA115652503	PRT
SAMEA13291980	GBR
SAMEA8742167	ZAF
SAMN07658682	GBR
SAMEA7562170
SAMN13208011	GEO
SAMEA113556302	MOZ
SAMN14916026	KGZ
SAMEA7528904	IND
SAMN14481305	GHA
SAMEA113537716	BWA
SAMEA112801683
SAMN09099740	GBR
SAMEA115749861	TWN
SAMEA2533589	DEU
SAMN42034260	UKR
SAMEA5232707	SWE
SAMN10593030	RUS
SAMEA115746757	USA
SAMN13066684	ZAF
SAMN02231121	MLI
SAMEA7529218	IND
SAMEA13320987	KEN
SAMEA115744857	DEU
SAMEA112250135
SAMN28052474	ITA
SAMEA1119057	GBR
SAMN42034409	UKR
SAMEA113537259	BWA
SAMEA1706693	NLD
SAMN30556193	CHN
SAMEA7554891	GBR
SAMN09399451	AZE
SAMN06055935	VNM
SAMEA7560184
SAMN10448978	USA
SAMEA2534369
SAMEA7562915	ZAF
SAMN20693316
SAMEA7545445	PER
SAMEA14460676	GMB
SAMN30950075	NLD
SAMN42410403	IND
SAMEA1118973	GBR
SAMN03648657	ZAF
SAMN06092648	VNM
SAMN41450316	CHN
SAMN41724157	AUS
SAMEA7547252	BRA
SAMN33010869	MDA
SAMEA12855048	GEO
SAMEA9070587	ZAF
SAMN05919593	PER
SAMEA12854046	GEO
SAMN10663227	IND
SAMN19113248	AUS
SAMN06091779	VNM
SAMN02628491	IRN
SAMN08906532	MEX
SAMN26578371	CHN
SAMN20391475
SAMN19658047	MDA
SAMEA6456018	GMB
SAMEA1119336	GBR
SAMEA4475124
SAMN07659001	GBR
SAMN41468203	ZAF
SAMN14344020	GHA
SAMN38210094	PER
SAMEA8742089	ZAF
SAMN40273700	GEO
SAMEA115750550	USA
SAMEA1118051	GBR
SAMEA7553894	GBR
SAMN08709285	UKR
SAMEA7555537	GBR
SAMN01925614	ZAF
SAMEA784391
SAMEA115748741	GBR
SAMN20693560
SAMN20512388	CHN
SAMEA5975220	CHN
SAMN30185215	COL
SAMN05577671	ZAF
SAMN13337514	PAK
SAMN41664636	ROU
SAMEA7527918	IND
SAMN21978444
SAMD00603850	JPN
SAMN08629174	BGD
SAMEA13294453	ESP
SAMN36183995
SAMN41664640	ROU
SAMN13568302	IDN
SAMEA7526102	IND
SAMN21983438
SAMN19688755	MDA
SAMEA112800470
SAMEA14460265	GMB
SAMEA112805091
SAMEA7353877
SAMEA12850721	GEO
SAMN29871779	ESP
SAMEA110013261	GMB
SAMEA3374966	PER
SAMEA3558854	BRA
SAMEA112806212
SAMEA112954349	CMR
SAMN20491963	BRA
SAMEA3448386	MWI
SAMN41598003	IND
SAMN17119787	USA
SAMN30543582	CHN
SAMEA104116080
SAMEA7554039	GBR
SAMN38210398	PER
SAMD00142773	JPN
SAMN08709020
SAMN42410287	IND
SAMN05575202	ZAF
SAMEA104362428	PER
SAMEA2533729	DEU
SAMN08629164	BGD
SAMN41598281	IND
SAMEA7546203	PER
SAMEA5561697	NLD
SAMEA8893131	ROU
SAMN34257524	ISR
SAMN41664250	ROU
SAMN40466088	MDA
SAMN40030785	IND
SAMEA7527757	IND
SAMEA13119878	TZA
SAMN02053792	ZAF
SAMEA9976956	PER
SAMEA5626293	PAK
SAMN37848815	VNM
SAMEA115746083	DEU
SAMN18648231	BRA
SAMEA14460211	GMB
G2939	ESP
SAMN35982187	ZAF
SAMN36834785	CHN
SAMN42034961	UKR
SAMN08708980
SAMEA104447072	DNK
SAMN05781023	NZL
SAMEA115751495	USA
SAMEA7527530	IND
SAMN05575797	ZAF
SAMN37457323	USA
SAMN05916238	PER
SAMN09101620	GBR
SAMN40030689	IND
SAMN01991253
SAMEA1102267	PAK
SAMN08214773	CAN
SAMEA115745346	DEU
SAMN14929841	AUS
SAMEA14460258	GMB
SAMEA8741436	BEL
SAMN31695768	USA
SAMEA115475611	TZA
SAMEA7555717	DEU
SAMEA8718831	ZAF
SAMEA2532514
SAMEA1118657	GBR
SAMN15854044	ERI
SAMN04385718	TJK
SAMEA9070346	ZAF
SAMN41468808
SAMEA6455956	GMB
SAMEA7547645	GBR
SAMEA2783251	THA
SAMEA1903064
SAMEA115743779	DEU
SAMEA10030502	ZAF
SAMEA8718814	ZAF
SAMN04634183	MOZ
SAMD00603545	JPN
SAMN30158156	CHN
SAMEA115738920	IND
SAMD00142491	JPN
SAMN12551206	CHN
SAMEA112804641
SAMN14344307	KEN
SAMEA3446534	NLD
SAMN40475089	USA
SAMN08709195	UKR
SAMEA7548361	GBR
SAMEA114443339	JPN
SAMEA7525666	IND
SAMEA7527939	IND
SAMEA104600281
SAMN05576584	ZAF
SAMEA3374775	PER
SAMN31248676	BEN
SAMN31674169	AUS
SAMN04396859	IND
SAMEA115164415	FRA
SAMEA112800576
SAMN21924155
SAMN39959320	ZAF
SAMEA5975164	CHN
SAMN36338244	ESP
SAMN20525119	CHN
SAMN15718673	THA
SAMN19658050	MDA
SAMEA7553471	GBR
SAMEA7891364
SAMN28450803	USA
SAMEA8718828	ZAF
SAMN39286603	AUS
SAMN15703078	USA
SAMN41664175	ROU
SAMEA115750790	USA
SAMD00142916	JPN
SAMEA7526623	IND
SAMN31987430	CHN
SAMN32818739	GBR
SAMN18118208
SAMN30543694	CHN
SAMN14928602	AUS
SAMN05916237	PER
SAMN21236245	CHN
SAMEA6617292	ZAF
SAMN31695839	USA
SAMEA1403685	RUS
SAMEA1707246	RUS
SAMEA8718408	ZAF
SAMEA112910578
SAMN11489202	KOR
SAMEA110420271
SAMN43397350	USA
SAMEA4846588	GBR
SAMEA7528285	IND
SAMEA8741250	BLR
SAMN00114889
SAMEA1397480	GBR
SAMN08913321
SAMEA112801315
SAMD00263773	VNM
SAMEA7554130	GBR
SAMN41724203	AUS
SAMN42034892	UKR
SAMEA104447267	DNK
SAMN05575835	ZAF
SAMEA7156982	GEO
SAMEA12853405	GEO
SAMN06252204	NZL
SAMN05576204	ZAF
SAMEA6875159	ESP
SAMN38204752	PER
SAMEA115750269	TWN
SAMN40528871	USA
SAMN12551548	CHN
SAMEA4975661
SAMN17918197	USA
SAMEA114443401	JPN
SAMEA6655993	ZAF
SAMN41422104	ZAF
SAMN27520018	GEO
SAMN02585955	ZAF
SAMN09725436	NZL
SAMN38301860	MEX
SAMEA11761373	ZAF
SAMEA3558731	PRT
SAMEA7561078	VNM
SAMEA7560162
SAMN12825916	CHN
SAMN05575644	ZAF
SAMN03647482	GBR
SAMD00179001	VNM
SAMEA8994310	RWA
SAMEA5542128	PHL
SAMEA9581571	ETH
SAMN08215218	CAN
SAMN05276491	GBR
SAMEA112806709
SAMN32709719	COM
SAMD00263807	VNM
SAMN43397603	ZAF
SAMN43783814	AUS
SAMEA1119468	GBR
SAMN21856021	GEO
SAMEA7551517	GBR
SAMEA7549369	GBR
SAMN37538180	CHN
SAMN13169539	MDA
SAMN03647992	GBR
SAMEA7563515	NPL
SAMN15403670	COD
SAMN15228610	MYS
SAMN38204917	PER
SAMN12358390	GBR
SAMN31564041	IND
SAMEA112799836
SAMN21616197	CAN
SAMEA9069781	ZAF
SAMEA5854672	SDN
SAMEA5164895
SAMEA11761457	ZAF
SAMN43397604	ZAF
SAMEA2297118	GBR
SAMEA7545770	PER
SAMN13169561	MDA
SAMEA7527984	IND
SAMEA4798782	COD
SAMN09102228	GBR
SAMEA7549582	GBR
SAMN40030489	IND
SAMN09101289	GBR
SAMN08626306	CHN
SAMEA1877192
SAMEA13321202	KEN
SAMN30157829	CHN
SAMN18648295	BRA
SAMN16966060	BEL
SAMN14344392	KEN
SAMEA7553606	GBR
SAMN41468121
SAMEA7549600	GBR
SAMN05575862	ZAF
SAMN08709060
SAMN15772929	CHN
SAMEA7527916	IND
SAMN15701526	THA
SAMN43397176	USA
SAMEA7156552	GEO
SAMEA2682741	PER
SAMEA112183836	COL
SAMN36849677	CHN
SAMN05576556	ZAF
SAMN05577516	ZAF
SAMN19657400	MDA
SAMEA3374870	PER
SAMN40031812	IND
SAMEA5974889	CHN
SAMN20512406	CHN
SAMEA115749526	SWE
SAMN41148639	USA
SAMN41148292	USA
SAMN08732583
SAMEA115745518	DEU
SAMN06252189	NZL
SAMN05575347	ZAF
SAMEA5938981	MOZ
SAMEA3321907
SAMEA7157731	GEO
SAMEA114236257	MDA
SAMEA112800660
SAMN08913199
SAMEA7553161	GBR
SAMN09101332	GBR
SAMN09284452
SAMEA2079259
SAMN03648062	GBR
SAMEA7545454	PER
SAMEA7423375	CMR
SAMEA1397458	GBR
SAMEA5977449	PRT
SAMEA12855457	GEO
SAMN30380820	PRY
SAMN05575822	ZAF
SAMD00603704	JPN
SAMN43534997	THA
SAMEA7546892	PER
SAMEA112804170
SAMN02414881	SWE
SAMEA115749021	GBR
SAMEA4889214
SAMEA112354786
SAMN40031220	IND
SAMEA112799413
SAMEA13120111	KEN
SAMN05919625	PER
SAMN35340118	KAZ
SAMEA3449452	NLD
SAMEA7542341	CHN
SAMN17167419	MMR
SAMN23482334
SAMN25888770	CHN
SAMN12125134	SWZ
SAMN30380852	PRY
SAMN41468359	KOR
G2290	ESP
SAMN07344716	DJI
SAMN18823580	MEX
SAMN13000326	IND
SAMEA12854756	GEO
SAMD00142986	JPN
SAMEA6456037	GMB
SAMN41598733	BRA
SAMN30861681	USA
SAMN28538139	ITA
SAMEA3432847	GBR
SAMN41421833	ZWE
SAMN41417335	USA
SAMN30381196	PRY
SAMEA7528025	IND
SAMEA112806166
SAMN15718468	THA
SAMEA13119756	CIV
SAMEA8959912
SAMN37457402	USA
SAMN17975364
SAMEA2682673	PER
SAMN20491910	BRA
SAMN20525297	CHN
SAMN41418288	USA
SAMN20391466
SAMEA837957	RUS
SAMEA7541618	ZAF
SAMN05276458	GBR
SAMN04634218	KHM
SAMN18648643	BRA
SAMN41468348
SAMEA110460793	ZAF
SAMN43780382	IND
SAMEA113556519	MOZ
SAMEA5562423	NLD
SAMN41389477	BGD
SAMN30157980	CHN
SAMN30158175	CHN
SAMN33860510	KAZ
SAMN33010803	MDA
SAMEA13300322	CAN
SAMEA113537703	BWA
SAMEA2534988
SAMEA4846738	GBR
SAMN14518368	DOM
SAMEA7562306	ITA
SAMN15406743	COD
SAMN41598213	IND
SAMEA7560297
SAMEA7547104	PER
SAMEA115474941	DEU
SAMN13169498	MDA
SAMEA4730540
SAMN43780058	GEO
SAMEA1403604	RUS
SAMEA112800989
SAMN19694096	MDA
SAMEA7527673	IND
SAMEA112804195
SAMEA112910487
SAMEA13293941
SAMN05577055	ZAF
SAMN09102503	GBR
SAMEA112801052
SAMEA2533637
SAMEA7547027	PER
SAMN03648031	GBR
SAMEA112801885
SAMN19688054	MDA
SAMEA2343232	PER
SAMN00217442
SAMN42034881	UKR
SAMN41146515	USA
SAMN16086727	FRA
SAMEA112802681
SAMN41148800	USA
SAMEA8741564	BEL
SAMEA7184626	PER
SAMN05915291	PER
SAMN30547696	CHN
SAMD00142740	JPN
SAMEA7562904	VNM
SAMEA7525860	IND
SAMEA3715830	NOR
SAMN03300832	USA
SAMEA104600414
SAMN17918210	USA
SAMN12565902	ZAF
SAMN15701413	THA
SAMN06091935	VNM
SAMN06092485	VNM
SAMEA13293784
SAMN14481328	GHA
SAMEA7156440	GEO
SAMN30950011	NLD
SAMEA115750437	USA
SAMN18498655	PAK
SAMEA111556180
SAMN31673574	AUS
SAMN02231161	MLI
SAMEA115741394	IND
SAMEA5562200	NLD
SAMN37457696	USA
SAMEA8741478	BEL
SAMEA112804085
SAMEA7723166	IRL
SAMN42034420	UKR
SAMEA112806180
SAMEA12854644	GEO
SAMEA8718549	ZAF
SAMEA3558669	SAU
SAMN19845083	IND
SAMEA7563345	NPL
SAMEA112910517
SAMD00603742	JPN
SAMEA1929770
SAMEA104718689	NLD
SAMEA4706745	GBR
SAMN09685332	UGA
SAMN09099782	GBR
SAMEA110186522	LVA
SAMN30381160	PRY
SAMEA1119276	GBR
SAMEA7525764	IND
SAMEA104718705	NLD
SAMEA13120130	TWN
SAMN20355889	IND
SAMEA112805797
SAMN37847936	VNM
SAMEA112806816
SAMEA115738976	IND
SAMEA114493669	PER
SAMEA115745201	DEU
SAMN09756291	MDA
SAMEA1018975	GBR
SAMN05710402	GBR
SAMEA115880402	IRL
SAMEA3391665	GMB
SAMEA7109687
SAMN06251281	BWA
SAMEA112804264
SAMN05918737	PER
SAMN41455327	ARG
SAMEA115474882	DEU
SAMEA115751530	USA
SAMN41471924	MYS
SAMEA115740121	VNM
SAMEA1530805	MWI
SAMN18146777
SAMN40566290	USA
SAMEA7526717	IND
SAMN03648487	GBR
SAMN07658591	GBR
SAMN19113313	AUS
SAMN18326043	DZA
SAMN07236415	THA
SAMN02671114	CAN
SAMEA114443298	JPN
SAMD00111305	JPN
SAMN08629476	BGD
SAMEA6875155	ESP
SAMEA1405987
SAMEA7157359	GEO
SAMEA7563662	DEU
SAMN10593443	RUS
SAMEA7156904	GEO
SAMN31672806	AUS
SAMN15403917	COD
SAMEA115750531	USA
SAMEA14456027	SWE
SAMN20512334	CHN
SAMEA1019224	GBR
SAMN27519541	GEO
SAMEA4039991	DEU
SAMEA7548016	GBR
SAMN02671084	CAN
SAMEA7555997	TKM
SAMN25888634	CHN
SAMN20693207
SAMN31673727	AUS
SAMN09102488	GBR
SAMEA112354796
SAMN20351581	PER
SAMN30185212	COL
SAMEA5163962
SAMEA2399491	GBR
SAMN40031164	IND
SAMN41417837	USA
SAMEA115751685	DEU
SAMN41664733	ROU
SAMN41472467
SAMN15703272	USA
SAMN37457322	USA
SAMN30543619	CHN
SAMN41146885	USA
SAMEA7524880	IND
SAMN02567661	UGA
SAMEA110699292	ZAF
SAMEA7560017
SAMEA5228874
SAMN25078182	PER
SAMN30543176	CHN
SAMEA5561708	NLD
SAMEA12029373
SAMN43296794	IDN
SAMN19688768	MDA
SAMN12825955	CHN
SAMEA4744413	BRA
SAMN17119574	USA
SAMEA7549079	GBR
SAMEA7563296	SWZ
SAMN12551524	CHN
SAMN14417039	THA
SAMN31031471	AUS
SAMEA13321270	KEN
SAMEA1059584
SAMEA5282449
SAMN05915276	PER
SAMEA12851302	GEO
SAMN41417300	USA
SAMN08612681
SAMEA7545716	PER
SAMN43535050	THA
SAMEA112806926
SAMN14694504	ZAF
SAMN37210422	IND
SAMN09914651	MDA
SAMN20512379	CHN
SAMEA7545771	PER
SAMEA1019211	GBR
SAMN05575287	ZAF
SAMEA4791118	DEU
SAMEA9976416	PER
SAMEA115746213	DEU
SAMN34293895	UKR
SAMEA7529102	IND
SAMEA113538084	BWA
SAMN09758845	USA
SAMEA2709656	ZAF
SAMN36835080	CHN
SAMEA2534796	DEU
SAMN33843506	PRT
SAMEA7544096	CHN
SAMEA9070511	ZAF
SAMEA3444873	NLD
SAMEA5975512	CHN
SAMN41453950	PHL
SAMN31673384	AUS
SAMEA4809074	GBR
SAMEA112188692
SAMN08912930
SAMN37457491	USA
SAMN13814072	ZAF
SAMN38210324	PER
SAMEA7547113	PER
SAMN21616310	CAN
SAMN09758804	USA
SAMN17019989	KAZ
SAMEA2535327	DEU
SAMN37480142	USA
SAMN19113303	AUS
SAMEA12854684	GEO
SAMN09651693	GEO
SAMN15406909	COD
SAMN36974167
SAMEA2297011	GBR
SAMEA5562249	NLD
SAMEA112188920
SAMD00603919	JPN
SAMEA7156351	GEO
SAMEA112802501
SAMN05576081	ZAF
SAMEA4041377
SAMN21616801	CAN
SAMEA104600299
SAMEA5164281
SAMEA115749681	SWE
SAMN16521992	TZA
SAMEA113556541	MOZ
SAMEA110420439
SAMEA1530729	MWI
SAMEA7550879	GBR
SAMEA3715526
SAMN04276732	THA
SAMEA7550336	GBR
SAMEA8700426	PAK
SAMN37848536	VNM
SAMN08612742
SAMN05576542	ZAF
SAMN15772673	CHN
SAMEA3374964	PER
SAMEA104446914	DNK
SAMN07658376	GBR
SAMEA7555245	GBR
SAMN28488182	COL
SAMEA12855202	GEO
SAMN01908794	CHN
SAMN32819247	GBR
SAMN43780005	GEO
SAMEA104600480
SAMEA110040820	GMB
SAMN14417277	THA
SAMN41471753	ZAF
SAMEA115746422	CHE
SAMEA2533676	DEU
SAMEA14459914	GMB
SAMN14416812	THA
SAMEA2710912	THA
SAMN15407077	COD
SAMEA110420529
SAMEA112805155
SAMN03647311	GBR
SAMN30961435	USA
SAMN37848546	VNM
SAMEA112804599
SAMN12825726	CHN
SAMN07766004	CAN
SAMN16448890	BRA
SAMEA7184690	PER
SAMN12551328	CHN
SAMN41685494	PAK
SAMN30962964	USA
SAMEA114089390	ZAF
SAMEA12853921	GEO
SAMN20512782	CHN
SAMEA13300446	CAN
SAMN07660177	GBR
SAMEA112850836	FRA
SAMEA115747651	ZAF
SAMN05576564	ZAF
SAMN40273638	GEO
SAMEA3671234
SAMEA115738316	PER
SAMN27763105	USA
SAMEA3367275	GBR
SAMN42692143	LBN
SAMN40030497	IND
SAMEA115577914	IRL
SAMN31887234	IND
SAMN08629211	BGD
SAMEA115113050	LVA
G3042	ESP
SAMEA4846582	GBR
SAMN07999052	CHN
SAMEA1397503	GBR
SAMD00603578	JPN
SAMEA14493432	ZAF
SAMN10961397	CHN
SAMN26422785	USA
SAMN20492038	BRA
SAMEA113537401	BWA
SAMN15437467	CHN
SAMN40273355	GEO
SAMEA13293392	IRL
SAMEA1019195
SAMEA4809109	GBR
SAMEA104447242	DNK
SAMN37563205	THA
SAMEA3457712	NLD
SAMN09380069	BRA
SAMEA104414634
SAMN21983497
SAMN14344857	UGA
SAMN20600148	IND
SAMEA12029323
SAMN30158168	CHN
SAMN31423374	ITA
SAMEA5570013	PER
SAMN08732404
SAMEA112805451
SAMEA7157779	GEO
SAMN21857194	USA
SAMEA112803826
SAMEA112804076
SAMN07660054	GBR
SAMEA1118145	GBR
SAMEA3715478	CHE
SAMEA2061573
SAMN28905371	BRA
SAMN34293996	UKR
SAMEA7552338	GBR
SAMN15406691	COD
SAMN00622923
SAMEA2534012	UZB
SAMN07568196	USA
SAMN15407181	COD
SAMN09100283	GBR
SAMN37457333	USA
SAMN13207997	GEO
SAMEA104600526
SAMEA115747721	ZAF
SAMN38670638	MAR
SAMEA104684902	FIN
SAMEA112806315
SAMN41724286	AUS
SAMN21593445	BGR
SAMEA5189507	GBR
SAMEA12851595	GEO
SAMN08708379	UKR
SAMEA7549544	GBR
SAMN43397045	USA
SAMEA11207520	TZA
SAMEA9976791	PER
SAMEA13320997	KEN
SAMEA7129228
SAMEA114443018	KOR
SAMN03648824	ZAF
SAMN33061932	LTY
SAMEA1118695	GBR
SAMN19845243	IND
SAMN41724100	AUS
SAMN31046509	TWN
SAMEA2340889
SAMN21880264	USA
G2064	ESP
SAMEA113537994	BWA
SAMN41417733	USA
SAMEA104447414	DNK
SAMN08199277	GTM
SAMEA2072822	PRT
SAMEA7544444
SAMN09725733	NZL
SAMEA115739328	PER
SAMEA1119732	GBR
SAMN28553668	USA
SAMN43397545	ZAF
SAMEA113538559	BWA
SAMEA7562312	ITA
SAMN27520102	GEO
SAMN41389908
SAMEA104600492
SAMEA112800500
SAMN08612782
SAMEA112800171
SAMEA13299690	CAN
SAMN06221104	IND
SAMEA3444510	NLD
SAMN09758823	USA
SAMN39286975	AUS
SAMEA2783411	THA
SAMEA2711057	THA
SAMN39959253	ZAF
SAMEA104362405	PER
SAMEA112910715
SAMN30948919	NLD
SAMN18628846	CHN
SAMEA1016194	RUS
SAMN36834332	CHN
SAMN18648404	BRA
SAMN17004154	PRT
SAMN17266356	USA
SAMEA11207123	TZA
SAMEA5561821	NLD
SAMN41724399	AUS
SAMN10593037	RUS
SAMEA112806440
SAMN35982035
SAMEA13294715	ESP
SAMN41472155
SAMN17019771	BLR
SAMEA8742589	ZAF
SAMEA7553565	GBR
SAMN30543559	CHN
SAMN08436027	BGD
SAMEA7525840	IND
SAMEA2785421	MWI
SAMEA114443545	JPN
SAMN41421195	USA
SAMN09100342	GBR
SAMEA115741333	IND
SAMEA2535245
SAMEA13188774	ZAF
SAMEA7546205	PER
SAMEA8994353	RWA
SAMN40566594	USA
SAMN40707288	USA
SAMN21616672	CAN
SAMN33756624	GEO
SAMEA3671905	AUS
SAMEA3392613	BEL
SAMEA7541773	ZAF
SAMEA112183834	COL
SAMEA11934398	ETH
SAMN09725471	NZL
SAMEA104407626
SAMEA6649919
SAMN08708562	UKR
SAMEA10030428	ZAF
SAMEA104394574	SWZ
SAMN08912986
SAMN41416876
SAMEA6847621	GAB
SAMN07658192	GBR
SAMEA7818960	GBR
SAMN08626012	CHN
SAMN06092242	VNM
SAMEA7542263	CHN
SAMN35340196	KAZ
SAMN05577109	ZAF
SAMEA7554849	GBR
SAMN09812454	FRA
SAMN14481378	GHA
SAMEA7563100	NPL
SAMN07660310	GBR
SAMEA12854596	GEO
SAMN41390242	VNM
SAMN30543536	CHN
SAMEA2079654
SAMEA7526832	IND
SAMN19113108	AUS
SAMEA3231694	ARG
SAMN06855925	MEX
SAMEA7547971	GBR
SAMEA115744127	DEU
SAMEA7156867	GEO
SAMN41417011	BRA
SAMEA10030419	MDA
SAMEA9976685	PER
SAMN42497382	USA
SAMEA104718702	NLD
SAMEA7561338
SAMN03647120	GBR
SAMEA6990842
SAMN15404052	COD
SAMEA12854413	GEO
SAMN36835065	CHN
SAMN43358248	CAF
SAMN36639367	CZE
SAMN41417232
SAMN08708392	UKR
SAMEA2609935
SAMEA14459864	GMB
SAMEA114442779	KOR
SAMN28553672	USA
SAMEA115740064	VNM
SAMEA115737980	PER
SAMEA6871768	GHA
SAMEA8742580	ZAF
SAMEA7547684	GBR
SAMEA1059507
SAMEA7280559	BGD
SAMEA104446888	DNK
SAMEA7554993	GBR
SAMN41664575	ROU
SAMEA2794361	GHA
SAMN04691946	ZAF
SAMEA104718857	NLD
SAMEA8718986	ZAF
SAMEA7553527	GBR
SAMEA112298867	MDA
SAMEA9976595	PER
SAMEA115109435	ESP
SAMN41472014
SAMN01908883	CHN
SAMN30950345	NLD
SAMN41724259	AUS
SAMEA115737875	PER
SAMN41148361	USA
SAMN37848788	VNM
SAMEA3416659	NLD
SAMEA5164412
SAMN12120909
SAMN30380865	PRY
SAMEA2534442	UZB
SAMN34294281	UKR
SAMEA112801640
SAMN14943132
SAMN02419657	BLR
SAMEA7555457	GBR
SAMN33818017
SAMEA11207444	TZA
SAMEA110241053	NAM
SAMN12825595	CHN
SAMEA897781	MWI
SAMEA7551215	GBR
SAMN37210425	IND
SAMN04276840	THA
SAMEA9976030	PER
SAMN02598970	IND
SAMEA8742244	ZAF
SAMEA7702208	ARG
SAMEA7563495	NPL
SAMEA7526080	IND
SAMEA13293362	IRL
SAMN03300282	MEX
SAMEA1877136	GHA
SAMEA6359798	GBR
SAMEA7546138	PER
SAMEA7555416	GBR
SAMEA112799693
SAMEA113538208	BWA
SAMEA3430694	GBR
SAMN21856230	GEO
SAMN05577085	ZAF
SAMN21983398
SAMEA9977367	PER
SAMN38210215	PER
SAMEA5561409	NLD
SAMN08143504	AZE
SAMEA1707768
SAMEA1556685	MWI
SAMN07603342	AUS
SAMEA7528640	IND
SAMN27765556	USA
SAMEA7528161	IND
SAMEA1707854
SAMEA7562978
SAMN19687832	MDA
SAMN13781401
SAMEA112800109
SAMN05577188	ZAF
SAMEA1118172	GBR
SAMEA2534985	KIR
SAMEA4798906	COD
SAMN09102433	GBR
SAMN39286662	AUS
SAMN05576583	ZAF
SAMN21236275	CHN
SAMN26814616	ESP
SAMN18648570	BRA
SAMN09100462	GBR
SAMEA5542070	PHL
SAMN08708523	UKR
SAMN05575125	ZAF
SAMEA1706699	NLD
SAMN18823722	MEX
SAMEA112801840
SAMN40030878	IND
SAMN08379882
SAMN10654093
SAMN06092070	VNM
SAMEA7550835	GBR
SAMEA12852876	GEO
SAMN30543739	CHN
SAMN08708322	UKR
SAMN08629116	BGD
SAMN18793716	CHN
SAMN15773002	CHN
SAMD00603537	JPN
SAMN31047261	TWN
SAMN33272093	CAN
SAMN07410292	USA
SAMN08131041	AUS
SAMN40655415	MDA
SAMEA112800805
SAMEA7551729	GBR
SAMEA2627012
SAMEA115113037	LVA
SAMN42207691	USA
SAMN26814538	ESP
SAMEA14460151	GMB
SAMN03648664	ZAF
SAMN08626025	CHN
SAMEA2534215	COG
SAMEA7547804	GBR
SAMN28463016	MMR
SAMN09101496	GBR
SAMN04538461	BEN
SAMEA7547573	BRA
SAMEA113537315	BWA
SAMEA6359477	GBR
SAMN42034549	UKR
SAMN21886256	USA
SAMD00603715	JPN
SAMN19657745	MDA
SAMN40207954	USA
SAMN34293868	UKR
SAMEA115746403	CHE
SAMEA7560853	VNM
SAMEA7157208	GEO
SAMN09828857	USA
SAMEA2260047
SAMN41418017	USA
SAMN03648069	GBR
SAMN10965967	GBR
SAMEA7525206	IND
SAMN03300239	USA
SAMEA1886010
SAMN33756583	GEO
SAMEA6517371
SAMN16521563	TZA
SAMN15772947	CHN
SAMN42410102	IND
SAMN31673187	AUS
SAMEA7547527	BRA
SAMN40031002	IND
SAMN15854171	ERI
SAMEA9070555	ZAF
SAMEA9070054	ZAF
SAMEA115745799	DEU
SAMN27519819	UKR
SAMN31017789	USA
SAMEA7546296	PER
SAMEA3252930	ZAF
SAMEA14501083	SWE
SAMN15437399	CHN
SAMEA115746414	CHE
SAMN40273811	GEO
SAMN02584608	MDA
SAMN09101453	GBR
SAMN33756499	GEO
SAMN30543261	CHN
SAMEA113537237	BWA
SAMN33010928	MDA
SAMEA6599663
SAMN41455153	ARG
SAMEA8741659	BEL
G2475	ESP
SAMEA7546388	PER
SAMN16966005	BEL
SAMN31220323	CHN
SAMN40031324	IND
SAMEA115475189	DEU
SAMEA3558113
SAMEA12854625	GEO
SAMEA112802765
SAMN19113078	AUS
SAMEA5189257	GBR
SAMEA2532493
SAMN25995075	TZA
SAMN33062019	LTY
SAMN31423415	ITA
SAMEA7547908	GBR
SAMD00142731	JPN
SAMN21616526	CAN
SAMN09090633	ITA
SAMN12551282	CHN
SAMN14112112	ITA
SAMEA7524841	IND
SAMEA112805303
SAMEA114323134	ESP
SAMN14417126	THA
SAMEA9070906	ZAF
SAMEA5875945
SAMEA7526903	IND
SAMN18648318	BRA
SAMEA113556160	MOZ
SAMN41598011	IND
SAMN08912901
SAMN10449007	USA
SAMN09756332	MDA
SAMEA112799548
SAMEA7547788	GBR
SAMEA7562026	ITA
SAMEA7353825
SAMN04386751	USA
SAMN33756237	GEO
SAMEA12855094	GEO
SAMEA11207306	TZA
SAMN41418550	USA
SAMEA6359941	GBR
SAMEA7553004	GBR
SAMEA115749776	SWE
SAMEA1688515	MWI
SAMN17204756
SAMEA3501106	GRL
SAMEA3359349	BEL
SAMN06091749	VNM
SAMN16065482	CHN
SAMN33818005
SAMEA104447008	DNK
SAMEA112183850	COL
SAMN05710415	GBR
SAMN16521532	TZA
SAMN06008072
SAMEA5570021	PER
SAMN40031103	IND
SAMN16966187	BEL
SAMEA7541589	ZAF
SAMEA7157631	GEO
SAMEA2710926	THA
SAMN31423376	ITA
SAMN17119791	USA
SAMN04123750	BEN
SAMEA7280177	BGD
SAMN41471598	ZAF
SAMEA4730457
SAMEA1886024
SAMN33282543	NLD
SAMEA115746499	CHE
SAMN34294075	UKR
SAMN30949133	NLD
SAMEA14501078	SWE
SAMEA14460186	GMB
SAMEA7552782	GBR
SAMN02358719	RUS
SAMEA112850810	JPN
SAMEA12854786	GEO
SAMEA6617325	ZAF
SAMEA7554327	GBR
SAMN41389697
SAMEA104398463
SAMN28538180	ITA
SAMEA8742104	ZAF
SAMN27761590	USA
SAMEA4798634	COD
SAMN40030766	IND
SAMN21857513	USA
SAMN07816734	ZAF
SAMEA3558318	PER
SAMEA7549749	GBR
SAMEA113556004	MOZ
SAMEA7554834	GBR
SAMEA7541758	ZAF
SAMN08199305	GTM
SAMEA12853266	GEO
SAMN07344724	DJI
SAMN06091912	VNM
SAMEA7554789	GBR
SAMEA115747833	ZAF
SAMEA9581531	ETH
SAMN27764441	USA
SAMEA7525119	IND
SAMEA115739253	PER
SAMN19728295
SAMN36849693	CHN
SAMN10060532	ITA
SAMN02599170	IND
SAMEA115738919	IND
SAMN38810406	USA
SAMEA110420454
SAMEA1556836	MWI
SAMN00626988
SAMN27519543	GEO
SAMN19728310
SAMEA7562567
SAMN37457309	USA
SAMEA112750768	PRT
SAMN39286566	AUS
SAMN39958914	ZAF
SAMN13066707	ZAF
SAMN17019966	KAZ
SAMEA115744721	DEU
SAMN15854079	ERI
SAMN09284319
SAMN03648426	GBR
SAMEA3421190	GBR
SAMN41664395	ROU
SAMN41598837	COD
SAMEA7553709	GBR
SAMEA115745934	DEU
SAMD00142607	JPN
SAMN28538166	ITA
SAMN26814638	ESP
SAMEA104394589	SWZ
SAMN34626631	USA
SAMEA1101727	PAK
SAMN22169436	CHN
SAMEA115745386	DEU
SAMN31030351	AUS
SAMEA8616274
SAMEA7548519	GBR
SAMEA1885975
SAMD00117829	JPN
SAMN36974162
SAMEA3448371	MWI
SAMN25995064	TZA
SAMEA112298805	MDA
SAMEA115750159	TWN
SAMN13568138	IDN
SAMN05577675	ZAF
SAMN28052581	ITA
SAMN43783761	AUS
SAMN38210840	PER
SAMEA104600164
SAMEA7551692	GBR
SAMN43535473	THA
SAMN19657442	MDA
SAMEA104600273
SAMEA5854709	SDN
SAMN07659632	GBR
SAMEA9070096	ZAF
SAMN41421904	ZAF
SAMN21438152	BLR
SAMEA115746614	USA
SAMEA7552634	GBR
SAMEA104447608	DNK
SAMN37848090	VNM
SAMN08215442	CAN
SAMN27256530
SAMN30556152	CHN
SAMN21236296	CHN
SAMEA2783440	THA
SAMN20512732	CHN
SAMEA1877212
SAMN31037779	USA
SAMEA4888779	FIN
SAMEA13299741	CAN
SAMN08626002	CHN
SAMEA7551789	GBR
SAMN05575069	ZAF
SAMEA114236097	MDA
SAMEA1707124	RUS
SAMEA7561193	VNM
SAMN14416950	THA
SAMEA2400050
SAMN08215064	CAN
SAMN41664507	ROU
SAMN38210547	PER
SAMN38210703	PER
SAMEA7563051	TKM
SAMN08131093	AUS
SAMEA3451342	NLD
SAMEA13299698	CAN
SAMN19113461	AUS
SAMEA2081750
SAMN15098178	CIV
SAMEA5189463	GBR
SAMEA2709668	ZAF
SAMEA110699273	ZAF
SAMN19688479	MDA
SAMN05576108	ZAF
SAMN27761655	USA
SAMN41416413	VNM
SAMN39286720	AUS
SAMN41468562
SAMEA8955359	FRA
SAMEA115745069	DEU
SAMN31031116	AUS
SAMEA114236125	MDA
SAMN21616330	CAN
SAMN36662599	CHN
SAMN30429077	HKG
SAMD00179191	VNM
SAMEA115739545	IND
SAMN17170455	GEO
SAMN05710480	GBR
SAMN26578300	CHN
SAMEA115749555	SWE
SAMEA3416668	PER
SAMEA11206960	TZA
SAMN25173598	CHN
SAMEA112802218
SAMN20693233
SAMN06092690	VNM
SAMEA114089459	ZAF
SAMN40547115	MEX
SAMN08912864
SAMN31674283	AUS
SAMN02584632	MDA
SAMEA5562221	NLD
SAMN16065305	CHN
SAMEA112800267
SAMN09914692	MDA
SAMEA14449359	LVA
SAMEA13299823	CAN
SAMEA7553478	GBR
SAMN14416904	THA
SAMEA14269032	FRA
SAMEA8994337	RWA
SAMN13051705	KAZ
SAMEA1530725	MWI
SAMN08629337
SAMN34626869	USA
SAMEA7549019	GBR
SAMN41455356	ARG
SAMN07373438	CAN
SAMN06209883	AZE
SAMN40030529	IND
SAMEA5330408	MEX
SAMN41724274	AUS
SAMN39958967	ZAF
SAMEA7561166	VNM
SAMN18700331	CHN
SAMEA7555016	GBR
SAMEA2785404	MWI
SAMEA13294847	ESP
SAMEA7542129	CHN
SAMEA7547235	PER
SAMEA112804524
SAMN27032218	CHN
SAMN23765187	RUS
SAMEA897826	MWI
SAMN30949364	NLD
SAMN09100037	GBR
SAMN09758833	USA
SAMN30619139	MEX
SAMN08379991
SAMEA112800234
SAMEA3715571
SAMN36974148
SAMEA115745443	DEU
SAMEA7332203
SAMEA2661002	MWI
SAMN06092038	VNM
SAMN04522123	PER
SAMN17170432	GEO
SAMEA115744626	DEU
SAMEA7562895	VNM
SAMEA7555927	DEU
SAMD00292833	JPN
SAMEA112806931
SAMN21855938	GEO
SAMN41468762	ZAF
SAMEA5561880	NLD
SAMN41154853	AUS
SAMN31672661	AUS
SAMN40947035	ROU
SAMEA6875546	ESP
SAMN15404233	COD
SAMEA1406048
SAMN40207930	USA
SAMEA5569930	PER
SAMN30543294	CHN
SAMEA7541831	ZAF
SAMEA115747653	ZAF
SAMEA5854764	SDN
SAMEA115475652	TZA
SAMN37848488	VNM
SAMEA13119903	TZA
SAMN07999146	CHN
SAMEA7548260	GBR
SAMEA115751084	USA
SAMN40031589	IND
SAMN15437441	CHN
SAMEA2152439
SAMEA1118851	GBR
SAMN09101600	GBR
SAMEA5163649
SAMN18146437
SAMEA5190017	GBR
SAMN11338360	RUS
SAMN41934538	CAN
SAMN41279874	ERI
SAMEA114443398	JPN
SAMEA1707918
SAMEA115747616	ZAF
SAMEA5561776	NLD
SAMN20693393
SAMN03648459	GBR
SAMEA5609503
SAMEA1707870
SAMEA9070658	ZAF
SAMN34626896	USA
SAMN40475162	USA
SAMN30429113	HKG
SAMN41421823
SAMN41664182	ROU
SAMEA112799084
SAMEA112804822
SAMN09100403	GBR
SAMEA7560398
SAMN30948824	NLD
SAMEA7528738	IND
SAMN27520129	NGA
SAMEA115741073	IND
SAMEA2683070	PER
SAMN30544010	CHN
SAMN27034164	CHN
SAMN41468804	ZAF
SAMEA2661015	MWI
SAMN12565540	ZAF
SAMEA8742351	ZAF
SAMEA110046388	GMB
SAMEA5164263
SAMEA104718713	NLD
SAMN19657734	MDA
SAMN07658666	GBR
SAMN21983517
SAMEA2534724	DEU
SAMEA5164443
SAMN04634168	MOZ
SAMEA112183786	COL
SAMN19688312	MDA
SAMEA104398446
SAMD00405480	JPN
SAMN37848221	VNM
SAMEA7548020	GBR
SAMEA4975643
SAMN31695811	USA
SAMEA7560410
SAMN12984519	JPN
SAMEA961626	GBR
SAMEA112801118
SAMN39959160	ZAF
SAMN42233861	UKR
SAMN41599062	COD
SAMN39287178	AUS
SAMN14416800	THA
SAMEA12853801	GEO
SAMEA10030236	MDA
SAMEA968195	NLD
SAMEA1485499	MWI
SAMEA8955380	FRA
SAMN31047236	TWN
SAMEA1117591	GBR
SAMN31942600	PER
SAMN21616232	CAN
SAMEA7541670	ZAF
SAMEA5056355	PRT
SAMN06052277	UGA
SAMEA7541763	ZAF
SAMEA5561527	NLD
SAMN36796934	CHN
SAMEA8893124	ROU
SAMN38205004	PER
SAMN18146325
SAMN03246649	CHN
SAMN07603297	AUS
SAMN39959187	ZAF
SAMEA104600359
SAMN39286692	AUS
SAMN21236447	CHN
SAMN02403499	ZAF
SAMN12825805	CHN
SAMN16550909	BRA
SAMEA112803035
SAMN02209919
SAMN16833665	RUS
SAMEA115750580	USA
SAMEA9069743	ZAF
SAMEA1707575	RUS
SAMEA112800092
SAMEA4846665	GBR
SAMEA2783279	THA
SAMN41389456	BGD
SAMN05918695	PER
SAMN05576107	ZAF
SAMEA115740853	VNM
SAMN07658678	GBR
SAMN18882004	USA
SAMN15701348	THA
SAMEA9977161	PER
SAMN43396957	USA
SAMEA7546166	PER
SAMN09951168	ITA
SAMEA115747114	IRL
SAMEA7561378	ITA
SAMEA12854437	GEO
SAMEA5569828	PER
SAMN27519802	UKR
SAMN19688469	MDA
SAMEA104718427	NLD
SAMEA112804163
SAMEA111366145	MDG
SAMEA3558334	PER
SAMEA7157724	GEO
SAMEA113537339	BWA
SAMN25888633	CHN
SAMEA114089450	ZAF
SAMEA104394504	DEU
SAMEA104718850	NLD
SAMN06221466	ZAF
SAMN35339834	KAZ
SAMEA7551486	GBR
SAMN30381188	PRY
SAMN08708637	UKR
SAMEA115740402	VNM
SAMEA115163058	PRT
SAMEA5330419	MEX
SAMN38644647	SVN
SAMD00142591	JPN
SAMEA113538500	BWA
SAMN13208043	GEO
SAMN31031401	AUS
SAMN09284172
SAMEA3715397	CHE
SAMEA7546623	PER
SAMEA1405928
SAMEA13119918	TZA
SAMEA7156484	GEO
SAMEA7562285	ITA
SAMN17119644	USA
SAMEA114236175	MDA
SAMEA112806308
SAMN15337190	CHN
SAMEA12616982
SAMEA7545921	PER
SAMEA115749431	SWE
SAMN43534940	THA
SAMN42882837	TWN
SAMN10185856	BRA
SAMN03328487	CAN
SAMN37286251
SAMEA5662658	ZAF
SAMEA1118528	GBR
SAMEA9070480	ZAF
SAMEA1119785	GBR
SAMN21616856	CAN
SAMN19657680	MDA
SAMN15407111	COD
SAMEA114440374	VNM
SAMN06221112	IND
SAMEA6875352	ESP
SAMEA12854150	GEO
SAMEA13293633	AUS
SAMN39287243	AUS
SAMN36797049	CHN
SAMN38210100	PER
SAMEA2709894	ZAF
SAMEA12854975	GEO
SAMN31696015	USA
SAMN30950031	NLD
SAMD00179146	VNM
SAMEA12854013	GEO
SAMEA115750955	USA
SAMEA112354736
SAMN21856045	GEO
SAMN14416873	THA
SAMN02414867	SWE
SAMEA7157407	GEO
SAMEA7157261	GEO
SAMEA7157111	GEO
SAMN35526094	NGA
SAMN30380834	PRY
SAMEA1059582
SAMN12389244	ETH
SAMEA2794357	GHA
SAMN03647818	GBR
SAMN05575683	ZAF
SAMEA104093414	GBR
SAMEA112804514
SAMN35340073	KAZ
SAMN05723067	GBR
SAMN18881950	USA
SAMN13637931	BRA
SAMEA7554753	GBR
SAMN19728543
SAMN41390183
SAMEA7549053	GBR
SAMEA114245788	MOZ
SAMEA7553272	GBR
SAMEA112805567
SAMEA5562367	NLD
SAMEA6456264	GMB
SAMN36835222	CHN
SAMEA1119061	GBR
SAMN40466013	MDA
SAMN37457979	USA
SAMN31017296	USA
SAMN04522084	PER
SAMN33756427	GEO
SAMEA1688508	MWI
SAMN43780024	GEO
SAMN31030617	AUS
SAMN42034488	UKR
SAMEA113538161	BWA
SAMN35981983
SAMN13568308	IDN
SAMN40566552	USA
SAMN41416719	VNM
SAMEA1485431	MWI
SAMN32709796	BRA
SAMEA113537382	BWA
SAMN40946994	ROU
SAMEA1869285	GBR
SAMN15701291	THA
SAMN02209914
SAMEA7542082	CHN
SAMEA7551989	GBR
SAMD00452377	JPN
SAMEA7525811	IND
SAMEA12854344	GEO
SAMN13438777	COM
SAMEA112800315
SAMN16521409	GMB
SAMN40031401	IND
SAMN13066611	ZAF
SAMEA110241062	NAM
SAMN08892544	PAK
SAMN08892518	PAK
SAMEA14460678	GMB
SAMEA13293916
SAMEA2342362
SAMN30543161	CHN
SAMEA104447706	DNK
SAMEA2535235
SAMN15700986	THA
SAMEA4975701
SAMEA12853925	GEO
SAMN19113354	AUS
SAMN18648408	BRA
SAMEA11207496	TZA
SAMEA7553030	GBR
SAMN19113370	AUS
SAMN40926552	USA
SAMN05575060	ZAF
SAMEA3174687	ZAF
SAMEA7555425	GBR
SAMEA115164430	FRA
SAMEA7526466	IND
SAMN27762541	USA
SAMN21616462	CAN
SAMN39958845	ZAF
SAMN30949920	NLD
SAMN21593431	BGR
SAMEA114443369	JPN
SAMN05918611	PER
SAMD00292897	JPN
SAMN25778884	CHN
SAMEA14449341	LVA
SAMN15718473	THA
SAMN35339989	KAZ
SAMN08347758	BLR
SAMEA1118404	GBR
SAMEA5569802	PER
SAMEA6617405	ZAF
SAMEA1556525	MWI
SAMN34293959	UKR
SAMN21616505	CAN
SAMEA3367546	BEL
SAMEA115113021	LVA
SAMN30556181	CHN
SAMN41450311	CHN
SAMEA7551472	GBR
SAMN07956590	RUS
SAMEA7545244	PER
SAMN17004141	PRT
SAMEA1059428
SAMEA112802232
SAMEA112805840
SAMN40030874	IND
SAMEA104172454	SRB
SAMN38204842	PER
SAMEA115745165	DEU
SAMN30950204	NLD
SAMN41389860	BGD
SAMN05576624	ZAF
SAMN07658215	GBR
SAMN08709056
SAMN08708232	UKR
SAMN03225343	GBR
SAMN15768544	IDN
SAMEA3305001	ZAF
SAMN26814660	ESP
SAMEA112806043
SAMEA112802489
SAMEA112803277
SAMN05576775	ZAF
SAMEA110040912	GMB
SAMN23733181	POL
SAMN14344445	KEN
SAMEA7580134
SAMEA104027362	DNK
SAMN15337152	CHN
SAMN03648490	GBR
SAMEA5366631	GHA
SAMEA114521806	ZAF
SAMEA7561405
SAMN39958830	ZAF
SAMEA7560111
SAMN04396892	IND
SAMEA2533855	SWZ
SAMN42730567	CHN
SAMD00603597	JPN
SAMEA112805958
SAMEA112800041
SAMN41154721	AUS
SAMN12493002	CAN
SAMN21855861	GEO
SAMN31037912	USA
SAMN36849923	CHN
SAMN31062752	USA
SAMEA1118976	GBR
SAMEA13321276	KEN
SAMEA112800623
SAMEA3401962	PER
SAMEA1707764
SAMEA115738927	IND
SAMEA12852062	GEO
SAMN31031166	AUS
SAMEA112802715
SAMN41390096	VNM
SAMEA14460605	GMB
SAMN08732179
SAMEA104390505	NOR
SAMEA5854689	SDN
SAMEA3139833	PAK
SAMEA112799859
SAMEA2152283	RUS
SAMEA110175934
SAMN21616607	CAN
SAMN41468949	ZAF
SAMN05172772	MDA
SAMEA2783215	THA
SAMEA7563849	DEU
SAMN02443882	USA
SAMEA7547351	BRA
SAMN43396918	USA
SAMN19688257	MDA
SAMEA2177694
SAMN12825737	CHN
SAMEA2682928	PER
SAMEA112802786
SAMEA11934325	ETH
SAMN15403844	COD
SAMEA7554523	GBR
SAMEA7554919	GBR
SAMEA114443306	JPN
SAMEA7549575	GBR
SAMN28610676	IRL
SAMN27765548	USA
SAMN16521660	MDG
SAMEA8939072	FRA
SAMEA14493490	ZAF
SAMEA112804543
SAMN21855976	GEO
SAMEA112805405
SAMN41598083	IND
SAMN41421579	USA
SAMEA112799396
SAMEA7528828	IND
SAMN15703020	USA
SAMN30957970	CHN
SAMEA1118232	GBR
SAMN29094119	RUS
SAMN18118092
SAMN10342155	BEN
SAMN13813740	ZAF
SAMEA4889249
SAMN37547183
SAMEA7555136	GBR
SAMN30380842	PRY
SAMN30949074	NLD
SAMN33756422	GEO
SAMEA3558457	ZAF
SAMN25580661	IND
SAMEA2711062	THA
SAMN14942966
SAMN05576401	ZAF
SAMEA1708200	MWI
SAMN41418020	USA
SAMEA104394442	DEU
SAMN41421633	USA
SAMEA1904691
SAMN15337217	CHN
SAMN37068725	KHM
SAMEA7528280	IND
SAMN41416606	VNM
SAMEA4798844	COD
SAMN36842294
SAMEA5189766	GBR
SAMEA1688509	MWI
SAMN40031869	IND
SAMEA1556827	MWI
SAMN03647179	GBR
SAMEA1317660	ZAF
SAMN39287170	AUS
SAMN23765169	RUS
SAMEA1885922
SAMEA112803861
SAMEA7525093	IND
SAMEA5561387	NLD
SAMEA1485416	MWI
SAMEA3232145	ZAF
SAMEA7541471	ZAF
SAMN15403638	COD
SAMEA9977177	PER
SAMN30380889	PRY
SAMEA4774529	MLI
SAMEA1706705	NLD
SAMN08383210	PRT
SAMEA7525415	IND
SAMEA968182	NLD
SAMN21855874	GEO
SAMN36834982	CHN
SAMEA3643873
SAMN09294540
SAMN04396871	IND
SAMEA3501125	GRL
SAMEA115741316	IND
SAMEA7561648
SAMEA11761532	ZAF
SAMN05824022	USA
SAMEA112805641
SAMEA12854685	GEO
SAMN33010838	MDA
SAMEA7552696	GBR
SAMN32709574	COM
SAMN41418230	USA
SAMEA115740925	VNM
SAMEA2794342	GHA
SAMEA104394516	SRB
SAMEA7549121	GBR
SAMN08732314
SAMEA115748586	DEU
SAMEA3170731
SAMEA7554340	GBR
SAMEA104446881	DNK
SAMEA8742308	ZAF
SAMN17170457	GEO
SAMN08215475	CAN
SAMEA12853793	GEO
SAMEA110241103	NAM
SAMN37210055	IND
SAMEA115747607	ZAF
SAMEA8616365
SAMEA14459841	GMB
SAMEA104447195	DNK
SAMN19728504
SAMN30949195	NLD
SAMEA1706683	NLD
SAMEA5875949
SAMN21886253	USA
SAMN33843532	PRT
SAMEA3367550	BEL
SAMN41685650	PAK
SAMEA115412497	PRT
SAMEA115746049	DEU
SAMEA1877113
SAMN15180202	MMR
SAMEA13120035	GMB
SAMEA14493221	ZAF
SAMN05919630	PER
SAMN18118297
SAMN14971272
SAMEA104172473	SRB
SAMN39980686
SAMEA7563365	NPL
SAMN42409965	IND
SAMEA5974820	CHN
SAMN40547130	MEX
SAMN13638011	BRA
SAMEA111556125
SAMN30961428	USA
SAMN15772592	CHN
SAMN10342133	BEN
SAMEA112805704
SAMN31062671	USA
SAMEA9977683	PER
SAMEA7563724	DEU
SAMEA110420134
SAMN15853946	ERI
SAMEA9196907	ZAF
SAMN05182641	CHN
SAMN42034473	UKR
SAMEA13120101	BWA
SAMN16205440	FRA
SAMEA104600329
SAMN21616435	CAN
SAMN20512845	CHN
SAMEA115741042	IND
SAMN26038123	GBR
SAMN22014434	USA
SAMEA7550774	GBR
SAMN41468325	KOR
SAMEA9977637	PER
SAMEA2785440	MWI
SAMEA13188764	ZAF
SAMEA1118624	GBR
SAMN30634401	MEX
SAMEA4040877
SAMN05918709	PER
SAMN30380901	PRY
SAMN12825830	CHN
SAMN21616498	CAN
SAMEA12853115	GEO
SAMEA7527456	IND
SAMEA2040299
SAMEA7157403	GEO
SAMN31030326	AUS
SAMN08708734	UKR
SAMEA9976562	PER
SAMEA1530612	MWI
SAMEA7551875	GBR
SAMN08436223
SAMN43397001	USA
SAMN37210481	IND
SAMN40566429	USA
SAMN41146489	USA
SAMEA12029278
SAMEA3318456
SAMN14417084	THA
SAMN41724221	AUS
SAMN07659537	GBR
SAMEA112799679
SAMN07658229	GBR
SAMEA115740316	VNM
SAMN38204713	PER
SAMN08912822
SAMEA8741426	BEL
SAMEA7546077	PER
SAMEA112799479
SAMN40465839	IND
SAMN41772276
SAMEA7525167	IND
SAMN31395910	ITA
SAMEA1118400	GBR
SAMD00089635	VNM
SAMN19845151	IND
SAMN13813777	ZAF
SAMEA7280326	BGD
SAMEA2711017	THA
SAMEA113537595	BWA
SAMEA7527912	IND
SAMN28857067	CHN
SAMEA1706696	NLD
SAMN40465856	IND
SAMN05576457	ZAF
SAMN41724233	AUS
SAMN08892454	PAK
SAMN31581285	IND
SAMEA8955510	FRA
SAMD00179063	VNM
SAMEA112805907
SAMN18648035	BRA
SAMN26435331	USA
SAMEA12855041	GEO
SAMEA1119155	GBR
SAMEA8939175	FRA
SAMEA4753571
SAMEA104447108	DNK
SAMN14481249	GHA
SAMN05575290	ZAF
SAMEA104390541	NOR
SAMEA5189477	GBR
SAMN41416654	VNM
SAMN41598103	IND
SAMN30157686	CHN
SAMN18723917
SAMEA104685085	FIN
SAMEA12855412	GEO
SAMN07236248	THA
SAMEA8989811	FRA
SAMEA6451430
SAMN04386733	USA
SAMN07660040	GBR
SAMN21856461	UKR
SAMEA7544532	CHN
SAMEA7545831	PER
G3655	ESP
SAMEA1397487	GBR
SAMEA7561416	ITA
SAMN07658710	GBR
SAMEA115740097	VNM
SAMEA115750993	USA
SAMN16624772	MYS
SAMEA7550947	GBR
SAMEA6456174	GMB
SAMN09399479	AZE
SAMN19845184	IND
SAMEA112805257
SAMEA13295000	ESP
SAMN16521614	CHE
SAMEA113538388	BWA
SAMN07766043	CAN
SAMEA104357424	CHN
SAMEA7550102	GBR
SAMN20395465	UGA
SAMEA115740518	VNM
SAMN36834483	CHN
SAMN06091906	VNM
SAMN03647891	GBR
SAMEA13300365	CAN
SAMEA6875681	ESP
SAMEA7702140	ARG
SAMN30157938	CHN
SAMN06055982	VNM
SAMN20512760	CHN
SAMN07766332	CAN
SAMN40655188	MDA
SAMEA2783278	THA
SAMEA115743737	DEU
SAMEA7544402	CHN
SAMN21856292	GEO
SAMEA115746173	DEU
SAMN36834538	CHN
SAMN03300534	USA
SAMEA7525846	IND
SAMN37848049	VNM
SAMN13735031	THA
SAMN03300722	USA
SAMN06209897	GEO
SAMN32818896	GBR
SAMN15407268	COD
SAMN33282568	NLD
SAMN15228667	MYS
SAMN27519631	GEO
SAMEA115750222	TWN
SAMEA112189088
SAMN42882812	TWN
SAMN13066663	ZAF
SAMN01908814	CHN
SAMEA115741017	VNM
SAMN41725948	ISR
SAMEA115738494	ZAF
SAMN08214996	CAN
SAMEA8741482	BEL
SAMN18914557	USA
SAMN15053351	RUS
SAMN30950334	NLD
SAMN05172765	MDA
SAMN41389707	BGD
SAMEA7549028	GBR
SAMN43535200	THA
SAMEA13294037
SAMN08215281	CAN
SAMN41455170	ARG
SAMN41468107
SAMN19113404	AUS
SAMN07659453	GBR
SAMN43535525	THA
SAMN05576763	ZAF
SAMN40099106	CHN
SAMEA1118442	GBR
SAMEA112801509
SAMD00179034	VNM
SAMN29361637	THA
SAMEA919888
SAMN15701174	THA
SAMN18648070	BRA
SAMEA8616148
SAMN40983522	KAZ
SAMN35220672	GEO
SAMEA7563287	ETH
SAMN31674293	AUS
SAMEA5561551	NLD
SAMN19728507
SAMN32709563	COM
SAMN03647271	GBR
SAMEA13119755	ZAF
SAMEA2533494	DEU
SAMN38210684	PER
SAMN17976815
SAMD00603651	JPN
SAMN08379844
SAMN14112127	ITA
SAMEA7560378
SAMEA110037043	GMB
SAMEA112803905
SAMN34293966	UKR
SAMN08912724
SAMN41421260	USA
SAMD00603924	JPN
SAMN25513361	IND
SAMN31063382	USA
SAMN41148418	USA
SAMEA113555907	MOZ
SAMN42034751	UKR
SAMEA104390507	NOR
SAMN31942668	PER
SAMD00023385	JPN
SAMN34626880	USA
SAMN04385667	ITA
SAMEA6875227	ESP
SAMN06092367	VNM
SAMN07659491	GBR
SAMN05710387	GBR
SAMEA7546253	PER
SAMEA112806831
SAMEA112805389
SAMN34294049	UKR
SAMN05575343	ZAF
SAMN40465994	MDA
SAMN15228774	MYS
SAMN19658043	MDA
SAMEA115739904	ITA
SAMN40465930	IND
SAMEA115745816	DEU
SAMN36849865	CHN
SAMEA4040876
SAMN43535389	THA
SAMEA112804883
SAMEA7527449	IND
SAMEA7545361	PER
SAMEA3558466	ZAF
SAMN09867652	ZAF
SAMEA115740293	VNM
SAMEA7561600	NGA
SAMN15567649
SAMN41389871	BGD
SAMN08215042	CAN
SAMEA9070740	ZAF
SAMN06092337	VNM
SAMN36834413	CHN
SAMEA7702116	ARG
SAMN12389246	ETH
SAMEA7526370	IND
SAMEA115737781	USA
SAMN31674076	AUS
G3262	ESP
SAMEA7554162	GBR
SAMN21856413	UKR
SAMN37848253	VNM
SAMEA7184675	PER
SAMN38301865	MEX
SAMN37738623	ZAF
SAMN38211002	PER
G2234	ESP
SAMEA115750085	TWN
SAMEA112801111
SAMEA104172452	SRB
SAMEA115740601	VNM
SAMN41664437	ROU
SAMN18118383
SAMEA115743981	DEU
SAMN08708489	UKR
SAMN08732382
SAMEA7560489
SAMN33756395	GEO
SAMN06091904	VNM
SAMN19845126	IND
SAMN03328466	CAN
SAMN13568471	PER
SAMN03246708	CHN
SAMEA12851583	GEO
SAMEA112189147
SAMN37124245	ZAF
SAMEA2340874
SAMN02934389	USA
SAMN09284445
SAMN15718478	THA
SAMEA6451291
SAMN20693170
SAMN37848300	VNM
SAMN41468380	KOR
SAMN41148547	USA
SAMEA2534814	DEU
SAMN30950188	NLD
SAMEA7545235	PER
SAMN15773057	CHN
SAMN05919628	PER
SAMN34626931	USA
SAMEA7541505	ZAF
SAMEA7156706	GEO
SAMEA2535146
SAMN36619357	IND
SAMEA5165003
SAMEA7555191	GBR
SAMN18823636	MEX
SAMN38204912	PER
SAMEA12851555	GEO
SAMEA6455978	GMB
SAMN40655459	MDA
SAMEA1103096	ITA
SAMN31030394	AUS
SAMN16966023	BEL
SAMEA4706636	GBR
SAMN03648715	ZAF
SAMN07514443	BRA
SAMEA112805006
SAMN05576650	ZAF
SAMEA112806909
SAMN33756361	GEO
SAMD00178616	VNM
SAMN40466078	MDA
SAMEA114248435	UGA
SAMN09425766	PER
SAMN41417828	USA
SAMEA7527526	IND
SAMN08629166
SAMEA104718742	NLD
SAMN12565529	ZAF
SAMN08708294	UKR
SAMN10966014	GBR
SAMEA787722	UGA
SAMN43358245	CAF
SAMN12551351	CHN
SAMN07658221	GBR
SAMEA3170657
SAMEA8939212	FRA
SAMN14971172
SAMEA7559876
SAMEA104394460	SWZ
SAMEA5854671	SDN
SAMEA104172652	DEU
SAMN19113394	AUS
SAMEA2710888	THA
SAMEA6359901	GBR
SAMN16377156	USA
SAMEA7548073	GBR
SAMEA8989796	FRA
SAMN16521552	TZA
SAMEA2533944	DEU
SAMEA2709887	ZAF
SAMEA12852002	GEO
SAMN07373555	CAN
SAMN41667063	EST
SAMN34257517	ISR
SAMN41154551	AUS
SAMEA12854125	GEO
SAMEA112803828
SAMN30990540	USA
SAMEA112189012
SAMN12163747	IND
SAMEA8461167	SWE
SAMEA115743657	PER
SAMEA1876318
SAMN37848002	VNM
SAMEA1101687	PAK
SAMN41468884	ZMB
SAMEA115880395	IRL
SAMN40030490	IND
SAMEA7555731	DEU
SAMEA7550676	GBR
SAMEA7544263	CHN
SAMN41154626	AUS
SAMEA2794338
SAMN30962960	USA
SAMEA7552030	GBR
SAMN17019710	BLR
SAMEA112803799
SAMEA10030221	MDA
SAMN03648455	GBR
SAMN34626815	USA
SAMEA1019270	GBR
SAMN21616525	CAN
SAMN03648765	ZAF
SAMN05723057	GBR
SAMEA112800305
SAMEA8741698	BEL
SAMN40273151	GEO
SAMN28857033	CHN
SAMN17119796	USA
SAMN16522056	TZA
SAMD00179194	VNM
SAMN21856228	GEO
SAMEA115747209	ZAF
SAMN43535358	THA
SAMN09099750	GBR
SAMEA115743820	DEU
SAMN08626084	CHN
SAMN01925654	ZAF
SAMN42409994	IND
SAMN08629016	BGD
SAMEA5076095	ESP
SAMN18498624	PAK
SAMEA1118007	GBR
SAMEA7552747	GBR
SAMEA12851265	GEO
SAMEA114443282	JPN
SAMN43783852	AUS
SAMEA104718883	NLD
SAMN30948883	NLD
SAMN20693529
SAMN30962878	USA
G3290	ESP
SAMEA95526418	ZAF
G3004	ESP
SAMEA115113041	LVA
SAMEA8801619
SAMEA14493186	ZAF
SAMN09914646	MDA
SAMN26037921	GBR
SAMN40466003	MDA
SAMN03300768	MEX
SAMN43397580	ZAF
SAMN15772581	CHN
SAMN41148717	USA
SAMEA13321215	KEN
SAMN31031582	AUS
SAMN05576575	ZAF
SAMEA115740472	VNM
SAMEA7157462	GEO
SAMEA112806462
SAMN38210267	PER
SAMN08379785
SAMN31030425	AUS
SAMEA115738359	PER
SAMN33399607	NLD
SAMEA3178922	ZAF
SAMEA7560776	VNM
SAMEA114089409	ZAF
SAMEA115748735	GBR
SAMEA8407288	FRA
SAMN15180449	MMR
SAMN41685646	PAK
SAMEA1569357	MWI
SAMN06091746	VNM
SAMN09914685	MDA
SAMEA7156452	GEO
SAMN13438772	BRA
SAMN12984507	JPN
SAMEA104600326
SAMN08143531	AZE
SAMN02231134	MLI
SAMEA5561965	NLD
SAMN31673301	AUS
SAMN36834448	CHN
SAMEA114443075	KOR
SAMEA113556115	MOZ
SAMEA7563956	VNM
SAMN07658432	GBR
SAMEA104718861	NLD
SAMEA5561574	NLD
SAMN40031557	IND
SAMN38210771	PER
SAMEA5164927
SAMEA7554123	GBR
SAMN41468331	KOR
SAMEA112188976
SAMEA12854324	GEO
SAMEA7544585	CHN
SAMN08379992
SAMN17019872	BLR
SAMN41468214	ZAF
SAMEA112800277
SAMN35339946	KAZ
SAMEA7527379	IND
SAMEA7527094	IND
SAMN06011416	USA
SAMN41417622	USA
SAMEA114625957
SAMEA112800550
SAMN07410301	USA
SAMEA13294103
SAMN05172782	MDA
SAMN27764178	JAM
SAMN38204732	PER
SAMEA112804857
SAMN05576741	ZAF
SAMN41390079	VNM
SAMN41154624	AUS
SAMEA1059461
SAMD00117889	JPN
SAMN42034121	UKR
SAMN06092475	VNM
SAMEA1877235	GBR
SAMN09284507
SAMN31031484	AUS
SAMN12811532	CAN
SAMN17170437	GEO
SAMEA2682859	PER
SAMN19688025	MDA
SAMN03648578	ZAF
SAMN02628510	IRN
SAMN09099680	GBR
SAMEA7526132	IND
SAMN02403468	ZAF
SAMEA7157238	GEO
SAMN03653303	CHN
SAMN12551160	CHN
SAMN28856983	CHN
SAMN15567675
SAMEA112802566
SAMEA115109431	ESP
SAMEA115750482	USA
SAMN37210142	IND
SAMEA4744348	BRA
SAMEA12854430	GEO
SAMEA10030478	ZAF
SAMN41418052	USA
SAMN02934287	USA
SAMN41725933	ISR
SAMEA7546880	PER
SAMN41148350	USA
SAMN06008159
SAMEA115749988	TWN
SAMN41154814	AUS
SAMN38210732	PER
SAMN41421755
SAMN08383222	PRT
SAMN18793739	CHN
SAMN13961787	ARG
SAMN08379736
SAMN36849978	CHN
SAMN08629269	BGD
SAMEA919847
SAMN41934934	USA
SAMEA112803938
SAMN33062017	LTY
SAMD00292825	JPN
SAMN11053667	CHN
SAMEA1119401	GBR
SAMN16521448	TWN
SAMEA7545205	PER
SAMN13781399
SAMN18648309	BRA
SAMN34294062	UKR
SAMEA3146348	ZAF
SAMEA3643512	GMB
SAMEA7564056	VNM
SAMN09758835	USA
SAMN19845134	IND
SAMEA11207234	TZA
SAMEA2710706	THA
SAMEA3466797
SAMEA1119813	GBR
SAMN05916296	PER
SAMEA7529129	IND
SAMEA5562173	NLD
SAMEA115577958	IRL
SAMEA5189249	GBR
SAMEA2661055	MWI
SAMEA12853157	GEO
SAMEA5189899	GBR
SAMEA115739992	VNM
SAMEA7541530	ZAF
SAMN09425866	CIV
SAMN03648895	ZAF
SAMN08906521	MEX
SAMEA9196919	ZAF
SAMN16521670	MDG
SAMEA115749362	GBR
SAMEA7549244	GBR
SAMN43397543	ZAF
SAMEA7562828	VNM
SAMN40566416	USA
SAMN05576837	ZAF
SAMEA13294447	ESP
SAMEA13300336	CAN
SAMN19774894	IRL
SAMEA11207354	TZA
SAMEA2533577	DEU
SAMEA7551277	GBR
SAMEA2160332
SAMEA115475084	DEU
SAMEA111366901	PRT
SAMN13066638	ZAF
SAMEA6359505	GBR
SAMN08214990	CAN
SAMN16522047	TZA
SAMEA115750261	TWN
SAMN04349554	CAN
SAMEA7551170	GBR
SAMEA6359900	GBR
SAMEA7554793	GBR
SAMEA13300199	CAN
SAMEA113981287	PRT
SAMN41421305	USA
SAMN08709043
SAMN38211158	PER
SAMN34626776	USA
SAMN06252099	NZL
SAMN13814047	ZAF
SAMEA12855456	GEO
SAMN40465979	IND
SAMEA1569363	MWI
SAMN07236905	USA
SAMEA104718453	NLD
SAMEA1119096	GBR
SAMN08732360
SAMN15407179	COD
SAMN18648392	BRA
SAMEA8994416	RWA
SAMN19774810	IRL
SAMEA112188762
SAMD00142574	JPN
SAMEA13293512	AUS
SAMN37848413	VNM
SAMEA7527076	IND
SAMN15854188	ERI
SAMN12878109	MYS
SAMN08131000	AUS
SAMEA3170733
SAMEA7527316	IND
SAMEA5975319	CHN
SAMN27520080	GEO
SAMN15404318	COD
SAMN12825809	CHN
SAMEA112910565
SAMEA7550992	GBR
SAMEA8719178	ZAF
SAMN42233864	UKR
SAMEA7542190	CHN
SAMEA7560953	VNM
SAMEA115741026	IND
SAMEA7561691
SAMN41417847	USA
SAMEA4695268	UKR
SAMN13071991	IND
SAMN31031452	AUS
SAMN30988322	USA
SAMEA13300025	CAN
SAMEA7552698	GBR
SAMEA114303700	GBR
SAMN15718420	THA
SAMEA7548060	GBR
SAMEA3402475	PER
SAMEA1929811
SAMEA13294761	ESP
SAMEA13292027	GBR
SAMN41148870	USA
SAMN09425872	PER
G3516	ESP
SAMEA13293987
SAMEA7553926	GBR
SAMN43535004	THA
SAMN08732342
SAMEA7109779
SAMEA13321060	KEN
SAMN03648692	ZAF
SAMN15772527	CHN
SAMEA13321324	KEN
SAMEA113556359	MOZ
SAMN05276496	GBR
SAMEA112803982
SAMN02900753	MEX
SAMEA110240971	NAM
SAMEA115744557	DEU
SAMN31695931	USA
SAMEA3643508	GMB
SAMEA7545749	PER
SAMN38810335	USA
SAMEA115738545	ZAF
SAMN03300594	USA
SAMEA7548271	GBR
SAMEA115739605	IND
SAMN12825838	CHN
SAMEA12852093	GEO
SAMN16521609	CHE
SAMN31248668	BEN
SAMN10589304	RUS
SAMEA7545371	PER
SAMN20512515	CHN
SAMEA115747541	ZAF
SAMEA1904678
SAMEA5164867
SAMEA2533361	DEU
SAMEA7551683	GBR
SAMEA11761322	ZAF
SAMN41725842	ISR
SAMN15701571	THA
SAMN18700306	CHN
SAMN06221421	ZAF
SAMEA2783028	THA
SAMEA7550559	GBR
SAMEA9070913	ZAF
SAMEA14460313	GMB
SAMD00179093	VNM
SAMEA104600172
SAMEA1101290	PER
SAMN09101429	GBR
SAMN38211230	PER
SAMEA7547121	PER
SAMEA114493639	PER
SAMEA2783208	THA
SAMN02934266	USA
SAMEA7564377	VNM
SAMN07766387	CAN
SAMEA2297080	GBR
SAMEA7545983	PER
SAMEA2297179	GBR
SAMEA8741555	BEL
SAMEA13299719	CAN
SAMD00089636	VNM
SAMEA3920992	CHN
SAMN41599135	COD
SAMEA13293434	IRL
SAMEA1119537	GBR
SAMEA7562639	VNM
SAMN34294040	UKR
SAMEA1103119	ITA
SAMN26433962	USA
SAMN05576799	ZAF
SAMN06092158	VNM
SAMEA104093417	GBR
SAMN41664168	ROU
SAMEA5975535	CHN
SAMN39286882	AUS
SAMEA7156672	GEO
SAMN05575122	ZAF
SAMEA113538302	BWA
SAMEA115746463	CHE
SAMN18146579
SAMEA919802
SAMEA7562911	ZAF
SAMEA1118692	GBR
SAMEA4706761	GBR
SAMEA2783343	THA
SAMN41191404	RUS
SAMN03653286	CHN
SAMN30950261	NLD
SAMN15703012	USA
SAMEA2234701
SAMN07659705	GBR
SAMEA7563118	DZA
SAMEA6359998	GBR
SAMEA5164001
SAMEA23785918	ZAF
SAMN41471509	ZAF
SAMEA10030134	GEO
SAMN42034552	UKR
SAMEA4680522
SAMEA114440365	VNM
SAMN07373442	CAN
SAMN41148862	USA
SAMEA6359789	GBR
SAMN40031035	IND
SAMEA7548829	GBR
SAMEA113537499	BWA
SAMEA7560341
SAMN41471941
SAMN14971057
SAMN40273173	GEO
SAMEA4823119
SAMEA7548222	GBR
SAMN15703327	USA
SAMEA2297007	GBR
SAMN15407021	COD
SAMN08708549	UKR
SAMEA12853223	GEO
SAMN17170459	GEO
SAMEA104718912	NLD
SAMEA3501059	GRL
SAMN06252264	NZL
SAMEA14493181	ZAF
SAMD00019532	JPN
SAMEA14459926	GMB
SAMEA1705617	GBR
SAMEA114245814	GEO
SAMN39958936	ZAF
SAMN13207961	GEO
SAMN41468868	ZAF
SAMEA7528951	IND
SAMN30543202	CHN
SAMEA9977031	PER
SAMEA6359565	GBR
SAMEA7562801	VNM
SAMEA113537623	BWA
SAMN15853978	ERI
SAMN37457762	USA
SAMN28553614	USA
SAMN19687802	MDA
SAMEA8718815	ZAF
SAMEA115745742	DEU
SAMN05576153	ZAF
SAMN09685331	UGA
SAMEA1018907	GBR
SAMEA12853971	GEO
SAMN06092368	VNM
SAMEA115578797	FIN
SAMEA2535295	DEU
SAMEA11207210	TZA
SAMN41416618	VNM
SAMN15703284	USA
SAMEA112181319	ZAF
SAMN09284136
SAMN31673244	AUS
SAMN10993802	THA
SAMEA5975313	CHN
SAMN20693484
SAMN18648527	BRA
SAMN41421665
SAMEA1569227	MWI
SAMEA6591812	PRT
SAMN07999101	CHN
SAMN18146449
SAMN12551447	CHN
SAMN40030971	IND
SAMN09101616	GBR
SAMN06091902	VNM
SAMN08619648	BWA
SAMN20693274
SAMN08637056	MDA
SAMN43397121	USA
SAMN38644432	ZAF
SAMN41421740	ZWE
SAMN41472069
SAMN09284234
SAMN41664567	ROU
SAMN14344775	KEN
SAMEA115750360	USA
SAMN26430023	USA
SAMN08708825
SAMN26038198	GBR
SAMEA5157193	PRT
SAMN16078675	UGA
SAMEA11761433	ZAF
SAMN36619482	IND
SAMEA115744276	DEU
SAMN15772533	CHN
SAMN31672970	AUS
SAMN10254863	USA
SAMEA7551937	GBR
SAMN40207999	USA
SAMN12825603	CHN
SAMEA13321015	KEN
SAMEA1101597	PAK
SAMN41725852	ISR
SAMN21616825	CAN
SAMN30381231	PRY
SAMN08629127	BGD
SAMEA7553596	GBR
SAMN38204406	PER
SAMEA112799014
SAMN31581258	IND
SAMEA7553476	GBR
SAMN41421517	USA
SAMN41416388	VNM
SAMEA2534826	DEU
SAMN20693158
SAMEA112354732
SAMN36834868	CHN
SAMN34293986	UKR
SAMN41811990	CHN
SAMN08906648	MEX
SAMN18146521
SAMEA5854731	SDN
SAMEA12853532	GEO
SAMN05575555	ZAF
SAMD00603711	JPN
SAMEA13299753	CAN
SAMEA7547260	BRA
SAMN30963921	USA
SAMN28857080	CHN
SAMN21880271	USA
SAMEA9977093	PER
SAMEA115652483	PRT
SAMEA112189165
SAMN36849613	CHN
SAMEA2342356
SAMEA5190504	TUN
SAMEA7529020	IND
SAMN40465902	IND
SAMN31673096	AUS
SAMEA7552776	GBR
SAMEA6875027	ESP
SAMEA4772788
SAMEA115745734	DEU
SAMN04522008	CIV
SAMEA7553649	GBR
SAMEA5975250	CHN
SAMEA5975382	CHN
SAMEA110420497
SAMN43397065	USA
SAMN31031360	AUS
SAMEA115475010	DEU
SAMN35721551	SGP
SAMEA1118447	GBR
SAMN05710436	GBR
SAMEA1119089	GBR
SAMEA7563916
SAMN10342195	NGA
SAMEA1015922	RUS
SAMN14112128	ITA
SAMN32819574	CAN
SAMN13568119	IDN
SAMEA7559889
SAMEA5164860
SAMN30949285	NLD
SAMEA7554222	GBR
SAMEA3321814
SAMEA115746969	DEU
SAMN15846232
SAMN31672611	AUS
SAMEA7547221	PER
SAMN20512774	CHN
SAMN41811932	CHN
SAMEA112188960
SAMEA110420518
SAMN30962891	USA
SAMN39958984	ZAF
SAMEA2400259
SAMN19688204	MDA
SAMN21616316	CAN
SAMN07213099	CAN
SAMN38210323	PER
SAMEA8741213	BLR
SAMN06091888	VNM
SAMN18118476
SAMEA1707565	RUS
SAMN34293872	UKR
SAMEA1405975
SAMN31030357	AUS
SAMEA1404033	RUS
SAMN20525197	CHN
SAMEA6153130	DEU
SAMN41725916	ISR
SAMN30950916	USA
SAMN11100943	USA
SAMN30949655	NLD
SAMN20512792	CHN
SAMN28106856	ITA
SAMN23235211	ESP
SAMEA13321227	KEN
SAMN15180403	MMR
SAMN08379708
SAMN31023094	USA
SAMN15718421	THA
SAMN19688100	MDA
SAMN40031205	IND
SAMEA9976927	PER
SAMEA115740046	VNM
SAMD00142660	JPN
SAMEA6875387	ESP
SAMEA114862773
SAMN38211174	PER
SAMN39286821	AUS
SAMN38211354	PER
SAMN08629260
SAMN17301484	CHN
SAMN28537972	ITA
SAMEA104172415	SRB
SAMEA104600510
SAMD00603519	JPN
SAMEA112799779
SAMN14942922
SAMEA3671262
SAMN13208019	GEO
SAMN14929962	AUS
SAMN14516601	GHA
SAMN20491903	BRA
SAMN06252306	NZL
SAMN18793677	CHN
SAMN07766229	CAN
SAMN41597908	IND
SAMEA115748665	GBR
SAMEA7549355	GBR
SAMN36834548	CHN
SAMN17020056	KAZ
SAMEA4680524
SAMEA3231262
SAMEA7527523	IND
SAMN38204726	PER
SAMN05575493	ZAF
SAMEA10029914	VNM
SAMEA1019034	GBR
SAMN05710342	GBR
SAMEA112801462
SAMN05577182	ZAF
SAMN31047241	TWN
SAMEA4946882
SAMN15772799	CHN
SAMEA7280703	BGD
SAMD00179090	VNM
SAMEA115744214	DEU
SAMEA7563657	DEU
SAMEA8994202	RWA
SAMEA14214073	IRL
SAMN18118327
SAMN40031263	IND
SAMN08913179
SAMEA1877240
SAMEA113538543	BWA
SAMN17709327	PRT
SAMN36835115	CHN
SAMN11456856	FRA
SAMN07659921	GBR
SAMN27519554	KAZ
SAMN08795132
SAMN37124255	ZAF
SAMEA111556054
SAMN17167421	MMR
SAMEA6875066	ESP
SAMN31581300	IND
SAMN15718476	THA
SAMEA115740476	VNM
SAMEA11761225	ZAF
SAMN31030518	AUS
SAMEA5569746	PER
SAMEA3420866	GBR
SAMEA112804593
SAMN42034640	UKR
SAMN20841282	PNG
SAMN31672922	AUS
SAMN08795040
SAMEA112799209
SAMEA7550511	GBR
SAMN41563623	NLD
SAMEA7528239	IND
SAMEA2400158
SAMEA7526425	IND
SAMN31887239	IND
SAMN37210553	IND
SAMN41417076
SAMEA113538024	BWA
SAMN31674083	AUS
SAMEA7818988	GBR
SAMN39286593	AUS
SAMEA115749132	GBR
SAMEA113556547	MOZ
SAMN28527852	PER
SAMEA14460564	GMB
SAMN28537925	ITA
SAMEA7549195	GBR
SAMEA7547282	BRA
SAMN05575861	ZAF
SAMEA114236306	MDA
SAMEA7545529	PER
SAMN06251268	TZA
SAMEA113556358	MOZ
SAMN08612800
SAMEA5164407
SAMN32819223	GBR
SAMEA5975345	CHN
SAMEA104684981	FIN
SAMEA7548756	GBR
SAMEA2534492	GEO
SAMN28488162	COL
SAMEA12854340	GEO
SAMEA3262972	ZAF
SAMEA11961589	PRT
SAMN09914696	MDA
SAMEA110051930	GMB
SAMN05710397	GBR
SAMEA1530949	MWI
SAMEA3374887	PER
SAMD00322307	JPN
SAMN11265339
SAMN08795199
SAMN30962584	USA
SAMN08913270
SAMEA7550260	GBR
SAMN18118264
SAMEA4846799	GBR
SAMN03648321	GBR
SAMN31031387	AUS
SAMEA7546723	PER
SAMN27029773	CHN
SAMEA112181330	ZAF
SAMN13169602	MDA
SAMN36849616	CHN
SAMEA1403665	RUS
SAMEA115526780	ITA
SAMN05576764	ZAF
SAMEA13291952	GBR
SAMN13813775	ZAF
SAMN07659010	GBR
SAMN05918581	PER
SAMN40273796	GEO
SAMN09756292	MDA
SAMEA13321218	KEN
SAMN09101388	GBR
SAMEA114493683	PER
SAMN05576835	ZAF
SAMN08862908
SAMN08913229
SAMEA7617405
SAMEA6359554	GBR
SAMN20512696	CHN
SAMN19688409	MDA
SAMN40566347	USA
SAMEA115744287	DEU
SAMN10592338	RUS
SAMN20693087
SAMEA2661036	MWI
SAMN42410222	IND
SAMEA112805219
SAMEA7548667	GBR
SAMN08913310
SAMEA12852138	GEO
SAMEA13294034
SAMN42034326	UKR
SAMN26200666	AUS
SAMN20512518	CHN
SAMEA8718760	ZAF
SAMN40566237	USA
SAMN36639347	CZE
SAMEA7555805	KGZ
SAMEA12853517	GEO
SAMEA115744537	DEU
SAMEA7562559
SAMEA115743932	DEU
SAMEA7548908	GBR
SAMEA112804070
SAMEA7526706	IND
SAMN19657659	MDA
SAMEA5975543	CHN
SAMEA11207010	TZA
SAMEA3359899	GHA
SAMN41664450	ROU
SAMEA7553653	GBR
SAMEA12853130	GEO
SAMN31673631	AUS
SAMN26038181	GBR
SAMEA112805813
SAMN03647754	GBR
SAMN20693346
SAMN25611434
SAMEA115747212	ZAF
SAMD00178568	VNM
SAMN17589965	KOR
SAMEA7549015	GBR
SAMEA7544132	CHN
SAMEA1877127	DEU
SAMEA7561176	VNM
SAMEA2534056	UZB
SAMD00603568	JPN
SAMN08131021	AUS
SAMN26553918	ITA
SAMN33062059	POL
SAMN13066774	ZAF
SAMEA114236068	MDA
SAMEA7561172	VNM
SAMN16521700	MDG
SAMEA115746940	DEU
SAMN07373579	CAN
SAMN07765935	CAN
SAMEA5854760	SDN
SAMEA112803616
SAMEA3231756	ARG
SAMN05576300	ZAF
SAMEA5163979
SAMEA7550755	GBR
SAMEA7525567	IND
SAMN39436938	TWN
SAMN16086691	FRA
SAMN38210356	PER
SAMEA6779915	GBR
SAMEA13294740	ESP
SAMEA3374891	PER
SAMN33756431	GEO
SAMN05855999	USA
SAMEA1403765	RUS
SAMEA112805561
SAMN12493000	CAN
SAMN30543297	CHN
SAMN03647995	GBR
SAMN41422036
SAMEA3558448	ZAF
SAMN21616775	CAN
SAMN35981771
SAMEA7157088	GEO
SAMEA115746387	DEU
SAMEA114089816	ZAF
SAMEA112798992
SAMEA1530719	MWI
SAMD00142606	JPN
SAMN41472248
SAMN12565787	ZAF
SAMEA4744251	BRA
SAMEA10030017	VNM
SAMN26433924	USA
SAMEA7549480	GBR
SAMEA1688489	MWI
SAMEA7068327	ZAF
SAMN30158221	CHN
SAMN16966108	BEL
SAMEA114442917	KOR
SAMEA12852297	GEO
SAMEA14460142	GMB
SAMEA7550673	GBR
SAMEA112801960
SAMN21886267	USA
SAMN05919569	PER
SAMN08215133	CAN
SAMEA6617295	ZAF
SAMEA7282534	ITA
SAMEA11225709
SAMN22261870	CHN
SAMN26037050	ESP
SAMN43358267	CAF
SAMEA9070497	ZAF
SAMEA14459901	GMB
SAMEA13300432	CAN
SAMN20513241	CHN
SAMN08906598	MEX
SAMN28052529	ITA
SAMEA115750780	USA
SAMN42034246	UKR
SAMN41471834	CHN
SAMEA114089642	TZA
SAMEA7109778
SAMN41434867	FRA
SAMN42497393	USA
SAMN13568429	PER
SAMEA4695242	UKR
SAMN07999008	CHN
SAMEA5975570	CHN
SAMEA115749501	SWE
SAMEA114303755	GBR
SAMEA4706504	GBR
SAMEA2297201	GBR
SAMN08347693	BLR
SAMN05710452	GBR
SAMEA1485263	MWI
SAMN21616580	CAN
SAMEA8987148	FRA
SAMEA10029933	VNM
SAMN34293887	UKR
SAMEA9196887	ZAF
SAMEA114442902	KOR
SAMN05576913	ZAF
SAMEA112189144
SAMN15772977	CHN
SAMN10966147	GBR
SAMN03647648	GBR
SAMN18647958	BRA
SAMEA7548276	GBR
SAMEA2661013	MWI
SAMEA7552506	GBR
SAMN06055493	VNM
SAMN05577366	ZAF
SAMEA7549636	GBR
SAMN12825749	CHN
SAMEA13188733	MDG
SAMN05576439	ZAF
SAMEA112800264
SAMN05916425	PER
SAMEA7546425	PER
SAMEA7545508	PER
SAMN31031355	AUS
SAMEA5163808
SAMN09725713	NZL
SAMEA9977440	PER
SAMN38204490	PER
SAMN31031449	AUS
SAMN08436067	BGD
SAMEA7551008	GBR
SAMEA115739442	PER
SAMEA5189849	GBR
SAMN07765878	CAN
SAMEA5164159
SAMN06008104
SAMN31673772	AUS
SAMEA115747230	ZAF
SAMD00142608	JPN
SAMN42410339	IND
SAMEA7549298	GBR
SAMEA112803863
SAMEA7552365	GBR
SAMN03800390	USA
SAMN40475059	USA
SAMEA9070793	ZAF
SAMN31030168	AUS
SAMN19657254	MDA
SAMEA7315207
SAMEA7561964	ITA
SAMEA113556346	MOZ
SAMN40465865	IND
SAMEA3558344	PRT
SAMN40465903	IND
SAMEA7553378	GBR
SAMN39286589	AUS
SAMN38211132	PER
SAMN08214989	CAN
SAMN38644536	BEL
SAMN02419582	BLR
SAMN34294055	UKR
SAMEA6496793
SAMEA7527583	IND
SAMN14417129	THA
SAMN09685336	UGA
SAMEA112802760
SAMN39286587	AUS
SAMEA10029793	PER
SAMN26578260	CHN
SAMEA12855523	GEO
SAMEA36311668	DEU
SAMN39958941	ZAF
SAMN31047244	TWN
SAMEA112799839
SAMEA112805785
SAMN31423486	ITA
SAMN27762226	USA
SAMEA7543925	CHN
SAMN38810262	USA
SAMEA7544004	CHN
SAMN41724570	AUS
SAMN41664470	ROU
SAMN35526096	NGA
SAMEA114089591	GEO
SAMN31673048	AUS
SAMN29944061	CHN
SAMN07658819	GBR
SAMEA2342448
SAMEA7157765	GEO
SAMN30157779	CHN
SAMEA1403701	RUS
SAMN29094187	RUS
SAMEA104718617	NLD
SAMD00603998	JPN
SAMEA1101747	PAK
SAMEA1556578	MWI
SAMN28052631	ITA
SAMN08436127	BGD
SAMEA112800495
SAMN06092206	VNM
SAMN08708992
SAMEA7548488	GBR
SAMEA23770168	ZAF
SAMEA7564144	VNM
SAMN38211003	PER
SAMEA111556129
SAMEA112806451
SAMN18648033	BRA
SAMN41471527
SAMN35981750
SAMN07658326	GBR
SAMN15854217	ERI
SAMN15718583	THA
SAMEA104685032	FIN
SAMN07978263	AUS
SAMEA5975509	CHN
SAMEA1877068
SAMN15407038	COD
SAMEA7548052	GBR
SAMEA115740575	VNM
SAMEA7544150	CHN
SAMEA112806626
SAMEA8994420	RWA
SAMN31220278	CHN
SAMN41389432	BGD
SAMN41472024
SAMN30861644	USA
SAMEA12853619	GEO
SAMEA2783221	THA
SAMEA115474958	DEU
SAMN05276541	GBR
SAMN26442613	ZAF
SAMN07999045	CHN
SAMEA115163063	PRT
SAMEA7528373	IND
SAMEA1929809
SAMN35621640	USA
SAMEA12851500	GEO
SAMN22169426	CHN
SAMEA104362317	PER
SAMEA13294463	ESP
SAMEA1708357	MWI
SAMEA3231577	ARG
SAMN08732317
SAMEA2534414	DEU
SAMN42382267	ESP
SAMN35304565	ITA
SAMEA7547155	PER
SAMN28052688	ITA
SAMN15854234	ERI
SAMEA112189124
SAMN21856119	GEO
SAMN09399463	AZE
SAMEA1877188
SAMN38205025	PER
SAMEA6359600	GBR
SAMEA7547284	BRA
SAMN14481439	GHA
SAMEA7548819	GBR
SAMN05276449	GBR
SAMEA112803362
SAMEA6451268
SAMEA7554377	GBR
SAMEA2343280	PER
SAMN19694084	MDA
SAMEA6872224	GNQ
SAMEA2534549	DEU
SAMN38205082	PER
SAMN34626849	USA
SAMEA2682753	PER
SAMN39327841	IND
G2130	ESP
SAMN41389291	BGD
SAMN41148546	USA
SAMEA6875254	ESP
SAMEA104718462	NLD
SAMEA7280704	BGD
SAMEA8407211	FRA
SAMN09100321	GBR
SAMEA115474936	DEU
SAMN21236139	CHN
SAMN38204673	PER
SAMN14344194	KEN
SAMN41390001
SAMEA115879538	IRL
SAMN41389855	BGD
SAMEA115740356	VNM
SAMN34293865	UKR
SAMEA115739191	IND
SAMEA8742227	ZAF
SAMN07956494	RUS
SAMN36835183	CHN
SAMEA7561968	ITA
SAMEA1117748	GBR
SAMN13208091	GEO
SAMN09725757	NZL
SAMN15228648	MYS
SAMEA5561730	NLD
SAMEA12854428	GEO
SAMEA115578000	IRL
SAMEA13166486	IRL
SAMN07190148	USA
SAMN15700968	THA
SAMEA114089641	TZA
SAMEA7156952	GEO
SAMEA12854693	GEO
SAMN33010754	MDA
SAMEA14456064	SWE
SAMEA104362498	PER
SAMEA7551672	GBR
SAMEA104362486	PER
SAMEA115743823	DEU
SAMEA11206905	TZA
SAMEA1885940
SAMN30950424	USA
SAMN14971005
SAMN08613071
SAMEA12854688	GEO
SAMEA3715634	CHE
SAMN08708158	UKR
SAMEA112803282
SAMN20513033	CHN
SAMEA2079442	CMR
SAMEA4846477	GBR
SAMN38204624	PER
SAMEA13299963	CAN
SAMN37848238	VNM
SAMEA7550645	GBR
SAMEA1403760	RUS
SAMEA112803999
SAMN37458089	USA
SAMEA7527324	IND
SAMEA9977532	PER
SAMN11053721	CHN
SAMN15404141	COD
SAMEA8955335	FRA
SAMEA6474108	BLR
SAMEA5562106	NLD
SAMEA115744148	DEU
SAMN13264563	KAZ
SAMN09100233	GBR
SAMEA7562105	ITA
SAMEA7561835
SAMN36849651	CHN
SAMEA6797808	KEN
SAMN15403875	COD
SAMN30948753	NLD
SAMN03225314	GBR
SAMEA7548911	GBR
SAMEA2782898	THA
SAMN37068769	KHM
SAMN08709142	UKR
SAMEA7526995	IND
SAMEA116000325	PRT
SAMN06055674	VNM
SAMEA6517382
SAMEA115475270	CHE
SAMEA115750586	USA
SAMEA7546599	PER
SAMEA114443091	KOR
SAMN40273597	GEO
SAMEA1707902
SAMN08709191	UKR
SAMN30948948	NLD
SAMEA6359560	GBR
SAMEA3414461	PER
SAMN22169406	CHN
SAMEA3558137
SAMEA7542357	CHN
SAMN19113080	AUS
SAMEA115741102	IND
SAMEA115744534	DEU
SAMEA2709764	ZAF
SAMN39959102	ZAF
SAMEA2710922	THA
SAMEA11934259	ZAF
SAMN31695923	USA
SAMN21855867	GEO
SAMEA110037097	GMB
SAMD00143048	JPN
SAMEA115745142	DEU
SAMN36834735	CHN
SAMEA12852840	GEO
SAMN18648615	BRA
SAMEA7529068	IND
SAMEA112188904
SAMEA7157612	GEO
SAMEA7156941	GEO
SAMEA13321268	KEN
SAMN30950258	NLD
SAMN05172808	MDA
SAMN16550900	BRA
SAMEA5626282	PAK
SAMEA14460041	GMB
SAMEA4889263
SAMN40031566	IND
SAMEA1119492	GBR
SAMEA4823130
SAMN43783822	AUS
SAMEA116000190	PRT
SAMN37457418	USA
SAMN41146742	USA
SAMN20492097	BRA
SAMN13814030	ZAF
SAMN41934632	CAN
SAMD00179140	VNM
SAMN30950192	NLD
SAMN30381081	PRY
SAMEA115749516	SWE
SAMN18175528	PER
SAMEA7552813	GBR
SAMEA2079665
SAMEA897898	MWI
SAMEA7555174	GBR
SAMEA112298936	MDA
SAMEA1904697
SAMEA112799205
SAMN41667060	EST
SAMEA7559853
SAMN21236252	CHN
SAMEA12851901	GEO
SAMEA115163704	LVA
SAMN07373506	CAN
SAMEA2782825	THA
SAMEA7157296	GEO
SAMEA5561429	NLD
SAMEA4744171	USA
SAMEA9976968	PER
SAMEA113556435	MOZ
SAMEA112802554
SAMN03647399	GBR
SAMEA1118501	GBR
SAMEA1569157	MWI
SAMN41472232
SAMEA115746910	DEU
SAMN17204650
SAMN09099646	GBR
SAMEA112800240
SAMEA7156702	GEO
SAMN19657942	MDA
SAMEA1118739	GBR
SAMEA7527527	IND
SAMN08214855	CAN
SAMEA104304852
SAMEA7525514	IND
G2179	ESP
SAMN35560976	USA
SAMEA13292656
SAMN09101313	GBR
SAMEA7157015	GEO
SAMN09756316	MDA
SAMN30294523	CHN
SAMN32734041
SAMN15853831	ERI
SAMEA923228	CAN
SAMN05577053	ZAF
SAMEA5189622	GBR
SAMN06055742	VNM
SAMN05575322	ZAF
SAMN41146734	USA
SAMEA3715419	CHE
SAMN35981998
SAMN15700991	THA
SAMD00117901	JPN
SAMN30294466	CHN
SAMN14928613	AUS
SAMN41421908	ZAF
SAMN16078690	UGA
SAMEA115740565	VNM
SAMEA2682760	PER
SAMN34626917	USA
SAMN18642259
SAMN40983500	KAZ
SAMEA114303683	GBR
SAMN13318828	IRL
SAMEA2783122	THA
SAMN11086782	PER
SAMEA5164970
SAMN40208026	USA
SAMN12565551	ZAF
SAMN17301528	CHN
SAMEA115745895	DEU
SAMN27519637	GEO
SAMEA112799436
SAMN33843560	PRT
SAMN21616659	CAN
SAMN16069737	AUS
SAMN15772867	CHN
SAMEA8987152	FRA
SAMEA6617312	ZAF
SAMEA7524993	IND
SAMEA112750786	PRT
SAMN05915268	PER
SAMN08794970
SAMN41417817	USA
SAMN23765150	RUS
SAMEA13294626	ESP
SAMEA3392385	BEL
SAMN40566477	USA
SAMEA112801674
SAMN03018378	CAN
SAMN05576101	ZAF
SAMEA2533850	RUS
SAMEA5189616	GBR
SAMN28538182	ITA
SAMEA2533491
SAMEA4706543	GBR
SAMN06052323	UGA
SAMN09284273
SAMEA115750819	USA
SAMEA13294136
SAMN39286861	AUS
SAMN35340099	KAZ
SAMEA7554363	GBR
SAMN18648075	BRA
SAMN20693494
SAMEA114089449	ZAF
SAMEA11207390	TZA
SAMN41468448	ZAF
SAMN13169523	MDA
SAMN34257530	ISR
SAMEA7546024	PER
SAMEA7527687	IND
SAMEA7554231	GBR
SAMEA7545900	PER
SAMN13568479	PER
SAMN36619519	IND
SAMN08906682	MEX
SAMEA112803745
SAMN40655269	MDA
SAMN43780652	ZAF
SAMEA115744257	DEU
SAMN41421630	USA
SAMEA7547363	BRA
SAMN39287057	AUS
SAMN41471599	ZAF
SAMN06578962	IND
SAMEA6456091	GMB
SAMN15337169	CHN
SAMN06092443	VNM
SAMEA104718610	NLD
SAMEA8741549	BEL
SAMD00117774	JPN
SAMN32938660	CAN
SAMEA115747296	ZAF
SAMD00179025	VNM
SAMEA104685012	FIN
SAMN05918535	PER
SAMN37210068	IND
SAMN19688314	MDA
SAMEA13293823
SAMN12565643	ZAF
SAMEA1118996	GBR
SAMN08436250	BGD
SAMN38301848	MEX
SAMEA5854755	SDN
SAMEA7545790	PER
SAMEA7545367	PER
SAMN01908894	CHN
SAMEA8994344	RWA
SAMN14343840	GHA
SAMEA104362468	PER
SAMN37124235	ZAF
SAMEA9070724	ZAF
SAMN27762539	USA
SAMEA2783538	THA
SAMN31030511	AUS
SAMN06221517	ZAF
SAMD00142748	JPN
SAMN41390008
SAMN38211211	PER
SAMN14417210	THA
SAMEA7554114	GBR
SAMEA1903061
SAMEA12854211	GEO
SAMN37352621	USA
SAMEA9070399	ZAF
SAMEA8718426	ZAF
SAMEA7546942	PER
SAMEA112805617
SAMEA2783055	THA
SAMN03246606	CHN
SAMN08906555	MEX
SAMN42882923	TWN
SAMN30827490	MEX
SAMEA6875262	ESP
SAMN16966115	BEL
SAMN18478738	IND
SAMEA2533981	COG
SAMEA5854780	SDN
SAMEA115745133	DEU
SAMEA112189010
SAMN11265350
SAMEA2534921	DEU
G2789	ESP
SAMEA112805465
SAMN19657506	MDA
SAMN19730069	BRA
SAMN08626370	CHN
SAMN20525064	CHN
SAMN41598639	BRA
SAMEA112802197
SAMN42034005	UKR
SAMN40032337	IND
SAMN27519917	UKR
SAMEA115475869	TZA
SAMN40031434	IND
SAMEA8616157
SAMN17167415	MMR
SAMN16521910	TZA
SAMN05575665	ZAF
SAMN16966117	BEL
SAMN42914081	CAN
SAMN02231144	MLI
SAMN06053495	USA
SAMN37210056	IND
SAMEA7156650	GEO
SAMN16078719	UGA
SAMEA115747272	ZAF
SAMEA1118463	GBR
SAMN02739563	THA
SAMN30950186	NLD
SAMEA7548219	GBR
SAMEA7544220	CHN
SAMEA7548614	GBR
SAMEA5164077
SAMN36835158	CHN
SAMN06055562	VNM
SAMN40030845	IND
SAMEA115749170	GBR
SAMEA7542137	CHN
SAMEA7554946	GBR
SAMEA5562260	NLD
SAMEA4798853	COD
SAMN26722370	ESP
SAMN33756346	GEO
SAMEA7547785	GBR
SAMN15921604	MDG
SAMN08629447
SAMN33843447	PRT
SAMN18175582	PER
SAMEA104394532	SWZ
SAMN36796925	CHN
SAMEA112803197
SAMN03647218	GBR
SAMEA8692685	FRA
SAMEA7555125	GBR
SAMN31030336	AUS
SAMEA7550222	GBR
SAMEA14449411	LVA
SAMN17204764
SAMEA9196868	ZAF
SAMN41418300	USA
SAMEA3421169	GBR
SAMEA2535164	DEU
SAMEA115884141	VNM
SAMN21855907	GEO
SAMN30543670	CHN
SAMEA1688484	MWI
SAMN05381085	USA
SAMEA7157686	GEO
SAMEA2148326
SAMN07999037	CHN
SAMEA5975502	CHN
SAMN43397400	USA
SAMEA5662667	ZAF
SAMN38205053	PER
SAMN14112110	ITA
SAMEA3391692	GMB
SAMEA36324418	DEU
SAMEA5072848
SAMN32819600	CAN
SAMN31551411	NLD
SAMN08906459	MEX
SAMEA7563132	DZA
SAMN38204526	PER
SAMN27519990	GEO
SAMN09758872	USA
SAMEA111518954	ESP
SAMN37847941	VNM
SAMEA112188963
SAMEA13300646	CAN
SAMEA7280568	BGD
SAMEA1118293	GBR
SAMN38204702	PER
SAMN06252247	NZL
SAMEA5138314	PRT
SAMN06055891	VNM
SAMEA7524797	IND
SAMEA112801101
SAMN30948864	NLD
SAMEA7548192	GBR
SAMN13169674	MDA
SAMN21983509
SAMEA7543907	CHN
SAMEA3558841	BRA
SAMEA115475115	DEU
SAMEA112801157
SAMEA7544015	CHN
SAMEA1707640
SAMN06856027	MEX
SAMEA5076118	ESP
SAMN41468398	KOR
SAMN07659336	GBR
SAMN26578374	CHN
SAMEA113556573	MOZ
SAMEA14449408	LVA
SAMN31887289	IND
SAMN14344602	KEN
SAMEA112181460	ZAF
SAMEA115743815	DEU
SAMEA3921022	CHN
SAMN31039705	USA
SAMEA7617463
SAMN34257510	ISR
SAMN31672820	AUS
SAMN06856085	MEX
SAMEA6456261	GMB
SAMEA8407204	FRA
SAMEA115475336	CHE
SAMN05575718	ZAF
SAMEA112804141
SAMEA115751327	USA
SAMN41417337	USA
SAMEA2709738	ZAF
SAMN41468638	ZAF
SAMEA104394606	DEU
SAMEA8994236	RWA
SAMN39286994	AUS
SAMEA14460071	GMB
SAMEA9070978	ZAF
SAMEA2534622	SWZ
SAMN14516606	GHA
SAMEA7551014	GBR
SAMEA5626258	PAK
SAMEA113556556	MOZ
SAMN40273702	GEO
SAMN06092345	VNM
SAMN42904015	ARG
SAMEA7562558
SAMD00603708	JPN
SAMN41389511	BGD
SAMN00015361	CAN
SAMN08214823	CAN
SAMN43535362	THA
SAMN17918227	USA
SAMN03647730	GBR
SAMEA113538401	BWA
SAMEA2783203	THA
SAMN03647408	GBR
SAMN42034801	UKR
SAMN41664307	ROU
SAMEA7550290	GBR
SAMN08629572	BGD
SAMN15053371	RUS
SAMEA1018864	GBR
SAMEA5562513	NLD
SAMN03647356	GBR
SAMN09090404	ITA
SAMEA7526143	IND
SAMN41455400	ARG
SAMEA5163667
SAMN37815251	RUS
SAMN18146552
SAMEA9070565	ZAF
SAMEA1117690	GBR
SAMEA7555502	GBR
SAMEA7541675	ZAF
SAMEA3305522	ZAF
SAMN04053717	CAN
SAMN04385661	ITA
SAMEA8742193	ZAF
SAMEA115751186	USA
SAMN15853855	ERI
SAMN31672589	AUS
SAMEA806950	NLD
SAMEA7280342	BGD
SAMN19845155	IND
SAMN32819009	GBR
SAMEA112799790
SAMN40031572	IND
SAMEA12851957	GEO
SAMN08629092
SAMN17709423	PRT
SAMN40030432	IND
SAMEA115884080	VNM
SAMN37848695	VNM
SAMEA13294001
SAMEA9977455	PER
SAMEA2710717	THA
SAMN24851325
SAMN31673009	AUS
SAMN42410279	IND
SAMN10965889	GBR
SAMEA13294462	ESP
SAMEA9977311	PER
SAMN35981807
SAMN40030811	IND
SAMN16521867	TZA
SAMN11179699
SAMEA6456223	GMB
SAMEA112806635
SAMN31887311	IND
SAMEA2533711	DEU
SAMEA115745976	DEU
SAMN38211319	PER
SAMEA2783392	THA
SAMN05576461	ZAF
SAMN41724283	AUS
SAMN31030618	AUS
SAMN04276784	THA
SAMN21856911	USA
SAMEA13293986
SAMEA3501118	GRL
SAMEA2534177	DEU
SAMN05577096	ZAF
SAMEA9070712	ZAF
SAMEA6875410	ESP
SAMN34030688	VNM
G3051	ESP
SAMN06092351	VNM
SAMEA112802846
SAMN15407039	COD
SAMN15772956	CHN
SAMEA12853660	GEO
SAMEA1018999	GBR
SAMEA115750055	TWN
SAMN13066647	ZAF
SAMEA115747621	ZAF
SAMEA1688518	MWI
SAMN35220686	GEO
SAMEA12852802	GEO
SAMEA5163976
SAMN06055578	VNM
SAMEA2535124	DEU
SAMEA7547554	BRA
SAMEA114640617	GEO
SAMN14971087
SAMEA1523666	GBR
SAMEA104447573	DNK
SAMN30949992	NLD
SAMEA112250196
SAMN05182664	CHN
SAMN41146753	USA
SAMEA1118419	GBR
SAMN30380849	PRY
SAMEA5561606	NLD
SAMEA6359688	GBR
SAMN08795309
SAMEA5189751	GBR
SAMEA113537744	BWA
SAMN30157813	CHN
SAMN05916395	PER
SAMEA12853798	GEO
SAMEA112800309
SAMEA5569573	PER
SAMEA7560200
SAMEA12851824	GEO
SAMEA3558779	PRT
SAMEA115744848	DEU
SAMN04385771	TJK
SAMEA115751273	USA
SAMN09725499	NZL
SAMEA114521831	ZAF
SAMEA14214096	IRL
SAMN05577297	ZAF
SAMN27520206	GEO
SAMN13066776	ZAF
SAMN15407314	COD
SAMN28450793	USA
SAMEA112181327	ZAF
SAMEA3671500
SAMEA7548159	GBR
SAMN15854210	ERI
SAMN19657236	MDA
SAMEA5561578	NLD
SAMEA12855513	GEO
SAMN38210461	PER
SAMEA13299962	CAN
SAMN37527091	MMR
SAMEA6451338
SAMN23376397	CHN
SAMN40566533	USA
SAMEA2161804	RUS
SAMN20512549	CHN
SAMN15701325	THA
SAMEA13292704
SAMEA104446959	DNK
SAMEA113537460	BWA
SAMN05575423	ZAF
SAMN13208079	GEO
SAMN12551315	CHN
SAMEA1101608	PAK
SAMN31942641	PER
SAMN40031549	IND
SAMEA7184601	PER
SAMN39286877	AUS
SAMEA104600216
SAMEA115879554	IRL
SAMN03647525	GBR
SAMEA3672870	AUS
SAMN17019695	KAZ
SAMN15403778	COD
SAMEA2534537	DEU
SAMN38872438	CHN
SAMEA115745796	DEU
SAMN09102402	GBR
SAMEA7156429	GEO
SAMN05172796	MDA
SAMN40983443	KAZ
SAMN05575179	ZAF
SAMEA3671250
SAMEA4041026
SAMEA112188908
SAMEA112802649
SAMN20841263	PNG
SAMEA6456288	GMB
SAMN14344458	KEN
SAMN24579794	IND
SAMEA7818982	GBR
SAMN15772772	CHN
SAMN42233815	UKR
SAMEA13300585	CAN
SAMEA7156739	GEO
SAMEA7527799	IND
SAMN11265304
SAMN41468311	KOR
SAMN05276394	GBR
SAMN20512616	CHN
SAMEA12855089	GEO
SAMEA3359886	GHA
SAMEA7547789	GBR
SAMEA7560903	VNM
SAMEA1465955	MWI
SAMEA112800354
SAMEA112298887	MDA
SAMEA6847613	GHA
SAMEA115741167	IND
SAMN05576983	ZAF
SAMN31031550	AUS
SAMEA112803218
SAMN08708945
SAMN43397650	ZAF
SAMEA4695117	UKR
SAMEA114443303	JPN
SAMN43396938	USA
G2936	ESP
SAMN14481108	GHA
SAMEA12852489	GEO
SAMEA7551235	GBR
SAMEA112803355
SAMN15404179	COD
SAMEA7563082	TKM
SAMEA113537357	BWA
SAMN07999085	CHN
SAMEA5975177	CHN
SAMEA6359987	GBR
SAMEA3178928	ZAF
SAMN27520167	GEO
SAMEA8987167	FRA
SAMEA115164434	FRA
SAMN09905665	CHE
SAMN12110584
SAMEA7550828	GBR
SAMEA115738406	PER
SAMN31034578	USA
SAMEA7563579	DEU
SAMN31674116	AUS
SAMN13568376	PER
SAMEA897856	MWI
SAMN30988326	USA
SAMN37210518	IND
SAMN12551302	CHN
SAMN36662642	CHN
SAMN11265289
SAMN39436897	TWN
SAMN09101551	GBR
SAMEA3374856	PER
SAMEA112850790	JPN
SAMN43397016	USA
SAMEA115750072	TWN
SAMN15772675	CHN
SAMEA11934230	VNM
SAMN30381075	PRY
SAMEA5569843	PER
SAMEA113537539	BWA
SAMN08612862
SAMN17020017	KAZ
SAMN40465920	IND
SAMN41418494	USA
SAMN31673752	AUS
SAMN40983357	KAZ
SAMEA2683076	PER
SAMN40655230	MDA
SAMEA104394519	DEU
SAMN38301880	MEX
SAMEA115749295	GBR
SAMN08629165	BGD
SAMN04349503	IND
SAMEA113555892	MOZ
SAMN17204729
SAMN30294512	CHN
SAMN08913044
SAMEA7550081	GBR
SAMN08862790
SAMN31031496	AUS
SAMN41667069	EST
SAMN06010422	PER
SAMN14417274	THA
SAMN14970970
SAMN08795371
SAMEA7541501	ZAF
SAMN18118068
SAMEA1119923	GBR
SAMEA112910645
SAMN37848320	VNM
SAMN06092583	VNM
SAMEA3697016
SAMN07999132	CHN
SAMN27764181	USA
SAMN31673022	AUS
SAMEA2533682	SWZ
SAMEA104718899	NLD
SAMN15407001	COD
SAMEA5076070	ESP
SAMN02381017	UGA
SAMEA10030447	ZAF
SAMN38204971	PER
SAMEA112802524
SAMEA7527911	IND
SAMN21885177	USA
SAMEA115738518	ZAF
SAMEA112802271
SAMN18793717	CHN
SAMEA5163939
SAMEA5977444	PRT
SAMEA115747111	IRL
SAMEA3139825	PAK
SAMN35561037	USA
SAMEA7554554	GBR
SAMN30950004	NLD
SAMN35981812
SAMN30949566	NLD
SAMN13637974	BRA
SAMN16521863	TZA
SAMN28550750	USA
SAMEA3558142
SAMEA8994364	RWA
SAMN42034348	UKR
SAMN14481248	GHA
SAMEA7551800	GBR
G1862	ESP
SAMN15701612	THA
SAMN17020069	KAZ
SAMEA112802962
SAMN09399443	AZE
SAMN09100420	GBR
SAMEA1016008	RUS
SAMN39286851	AUS
SAMEA9196896	ZAF
SAMEA114757892	THA
SAMN30543562	CHN
SAMEA112799802
SAMN27519691	KAZ
SAMEA7546845	PER
SAMEA5561383	NLD
SAMEA7549572	GBR
SAMN41468913	ZAF
SAMN39959252	ZAF
SAMEA7560568
SAMN17204689
SAMEA115738665	IND
SAMN18881966	USA
SAMN34627002	USA
SAMN08708749	UKR
SAMEA13321231	KEN
SAMN05577584	ZAF
SAMEA7529049	IND
SAMEA12616975
SAMD00292891	JPN
SAMN31673427	AUS
SAMN00103129
SAMN11086784	PER
SAMEA7551028	GBR
SAMN30380862	PRY
SAMN38210129	PER
SAMEA7552107	GBR
SAMEA13294611	ESP
SAMN12551335	CHN
SAMEA113555990	MOZ
SAMEA1103144	PAK
SAMEA7560250
SAMN09099585	GBR
SAMEA9069817	ZAF
SAMN40031796	IND
SAMEA112799820
SAMEA8893120	ROU
SAMEA13300080	CAN
SAMEA115738921	IND
SAMEA111366889	PRT
SAMEA7553608	GBR
SAMN03225377	GBR
SAMN38211076	PER
SAMN18648350	BRA
SAMN04538515	CIV
SAMEA7157342	GEO
SAMN31673602	AUS
SAMN07236488	THA
SAMEA2072275	PRT
SAMEA4846504	GBR
SAMEA104357385	CHN
SAMN31673111	AUS
SAMN34626664	USA
SAMN41422172	ZAF
SAMEA104390570	NOR
SAMN39286555	AUS
SAMEA104394557	SWZ
SAMEA5543953	FRA
SAMEA7156547	GEO
SAMN31031108	AUS
SAMN41598735
SAMN20513159	CHN
SAMN09100124	GBR
SAMEA12029347
SAMEA104600554
SAMN41389512	BGD
SAMEA968149	NLD
SAMEA111556200
SAMEA9069951	ZAF
SAMN14344267	KEN
SAMEA7550503	GBR
SAMN14112198	ITA
SAMN40030628	IND
SAMEA115749671	SWE
SAMEA7545911	PER
SAMEA114236200	MDA
SAMN31887238	IND
SAMN30158182	CHN
SAMEA7525909	IND
SAMN31673874	AUS
SAMEA1102289	PAK
SAMN30543330	CHN
SAMN09725573	NZL
SAMN26433909	USA
SAMN15853899	ERI
SAMEA112803608
SAMEA114089545	GEO
SAMEA112804265
SAMN41597897
SAMN08215283	CAN
SAMEA5163723
SAMEA7551742	GBR
SAMN41468664
SAMN21924150
SAMN03246639	CHN
SAMEA6497915	ZAF
SAMEA5189483	GBR
SAMEA114303747	GBR
SAMEA2479635
SAMEA114396006	PRT
SAMN08892448	PAK
SAMN00103250
SAMEA4823087
SAMEA112800946
SAMN41772174	IND
SAMEA8955446	FRA
SAMEA115751585	USA
SAMN07660401	GBR
SAMEA115506557	ZAF
SAMN08906561	MEX
SAMN09284236
SAMEA14460690	GMB
SAMEA8994057	RWA
SAMN17119525	USA
SAMN37815266	RUS
SAMN42034704	UKR
SAMEA6359836	GBR
SAMEA7555107	GBR
SAMN08708275	UKR
SAMN41472349
SAMN03246494	CHN
SAMN07658628	GBR
SAMN42034608	UKR
SAMN35220600	GEO
SAMEA104600233
SAMEA115745515	DEU
SAMN28538247	ITA
SAMEA3501033	GRL
SAMN37848072	VNM
SAMEA13321040	KEN
SAMEA115506562	ZAF
SAMN41148579	USA
SAMN40208014	USA
SAMN35220676	GEO
SAMEA115740375	VNM
SAMEA2535104	COG
SAMN33756230	GEO
SAMN37124269	ZAF
G1962	ESP
SAMN41725965	ISR
SAMEA1317675	ZAF
SAMEA5569892	PER
SAMEA7561076	VNM
SAMN14943002
SAMN34999477	ROU
SAMN08215091	CAN
SAMEA3262975	ZAF
SAMN40273650	GEO
SAMN03647727	GBR
SAMN07659803	GBR
SAMN19113515	AUS
SAMN02693394	CAN
SAMN14344347	KEN
SAMN00217467
SAMEA2710827	THA
SAMN16521682	MDG
SAMN21616609	CAN
SAMEA112804427
SAMEA112799125
SAMEA2783513	THA
SAMEA112249974
SAMEA115739853	ITA
SAMEA114443643	JPN
SAMN05182639	CHN
SAMN41599034	COD
SAMN17277801	IRN
SAMEA112806184
SAMN38210080	PER
SAMN32818805	GBR
SAMN18647904	BRA
SAMN41389494	BGD
SAMEA5189803	GBR
SAMEA6456189	GMB
SAMN20512356	CHN
SAMEA7156850	GEO
SAMN40739626	AUS
SAMEA112803260
SAMN40030740	IND
SAMN03648978	ZAF
SAMN14694506	MEX
SAMN31673172	AUS
SAMN36619323	IND
SAMEA7555296	GBR
SAMN18118067
SAMEA7527888	IND
SAMN25289257	CHN
SAMN41724581	AUS
SAMN14401559	IND
SAMN38211061	PER
SAMN12565683	ZAF
SAMN31672778	AUS
SAMEA115740338	VNM
SAMEA114443733	JPN
SAMEA2711026	THA
SAMN10593110	RUS
SAMEA115750052	TWN
SAMN20513205	CHN
SAMN41911240	USA
SAMN18823692	MEX
SAMN15703045	USA
SAMEA1397502	GBR
SAMEA110037903	ZAF
SAMEA7559906
SAMEA4441563	ZAF
SAMEA1102357	ITA
SAMN03648174	GBR
SAMN27519903	UKR
SAMEA7546177	PER
SAMEA6153160	DEU
SAMN38211126	PER
SAMN21856895	USA
SAMEA9976977	PER
SAMEA5163719
SAMN41468846	ZAF
SAMEA111556101
SAMN05575825	ZAF
SAMEA110046458	GMB
SAMN41598493	IND
SAMN19657585	MDA
SAMEA8989263
SAMEA13299738	CAN
SAMN07344657	DJI
SAMN18648371	BRA
SAMEA116000304	PRT
SAMEA115475027	DEU
SAMEA12852920	GEO
SAMEA104600347
SAMN12565655	ZAF
SAMEA112803016
SAMN22014470	USA
SAMEA115744015	DEU
SAMEA112805728
SAMN36834630	CHN
SAMD00603669	JPN
SAMN35571875	USA
SAMEA7156785	GEO
SAMEA115738660	IND
SAMN05575741	ZAF
SAMEA7563320	GBR
SAMEA7546206	PER
SAMEA114236298	MDA
SAMEA112804339
SAMEA7526173	IND
SAMN06252140	NZL
SAMN42034139	UKR
SAMEA7553786	GBR
SAMN31031620	AUS
SAMEA7560343
SAMEA14460006	GMB
SAMN30958014	CHN
SAMN12551321	CHN
SAMN20525168	CHN
SAMEA115163144	PRT
SAMN31673036	AUS
SAMEA5228909
SAMEA3231758	ARG
SAMEA6451357
SAMEA3316435	ESP
SAMEA13120054	CIV
SAMN34626623	USA
SAMN14417090	THA
SAMEA2079671
SAMEA13294448	ESP
SAMEA115740964	VNM
SAMEA1118196	GBR
SAMEA1688586	MWI
SAMEA110048411	ZAF
SAMEA115738963	IND
SAMEA114089664	TZA
SAMN42034344	UKR
SAMN08612941
SAMN41812000	CHN
SAMN30543953	CHN
SAMN09100459	GBR
SAMN25558701	USA
SAMN03649002	ZAF
SAMEA12854401	GEO
SAMEA5317385	GBR
SAMN26435353	USA
SAMN22202868
SAMEA112799552
SAMN41468530
SAMEA7546092	PER
SAMN03647762	GBR
SAMN43780463	IND
SAMEA7551393	GBR
SAMN13169726	MDA
SAMN05575901	ZAF
SAMN13169752	MDA
SAMEA2783540	THA
SAMN08912871
SAMN31673255	AUS
SAMEA112750811	PRT
SAMEA1119856	GBR
SAMN16966162	BEL
SAMN18823741	MEX
SAMEA12855528	GEO
SAMEA1877268
SAMN30949379	NLD
SAMN18648483	BRA
SAMEA7549510	GBR
SAMEA1403582	RUS
SAMN32818941	GBR
SAMEA3446745	NLD
SAMN31673377	AUS
SAMD00603541	JPN
SAMEA9070199	ZAF
SAMEA4772832	DEU
SAMN08436202	BGD
SAMN15437383	CHN
SAMN31695985	USA
SAMN16069762	GBR
SAMN19774831	IRL
SAMEA104718594	NLD
SAMN15180390	MMR
SAMEA6456062	GMB
SAMEA13293898
SAMEA5562057	NLD
SAMEA1119675	GBR
SAMEA9976949	PER
SAMN05710520	GBR
SAMN28538028	ITA
SAMN11179695
SAMEA115750985	USA
SAMN14516563	GHA
SAMN40031668	IND
SAMN27519985	GEO
SAMEA115748778	GBR
SAMEA1708262	MWI
SAMEA7529150	IND
SAMN09099613	GBR
SAMEA7562615
SAMN40466026	MDA
SAMEA112806990
SAMEA2534867	DEU
SAMN30962955	USA
SAMN31135784	CZE
SAMN27519722	UKR
SAMEA2534038	DEU
SAMN09099606	GBR
SAMN13955584	NGA
SAMN09756142	MDA
SAMEA2400233
SAMEA112801202
SAMN16065306	CHN
SAMEA104360932
SAMN04396876	IND
SAMEA12851812	GEO
SAMN05276353	GBR
SAMN09756078	MDA
SAMN01908837	CHN
SAMN41468741	ZAF
SAMN38210074	PER
SAMN10663297	IND
SAMN36619487	IND
SAMN30949645	NLD
SAMEA112805247
SAMEA4889231
SAMN31942644	PER
SAMN08383171	PRT
SAMD00179169	VNM
SAMEA2534290	UZB
SAMN14971092
SAMEA2710800	THA
SAMEA5569797	PER
SAMEA1569200	MWI
SAMN00138179
SAMN43535598	THA
SAMN19657904	MDA
SAMEA7819010	GBR
SAMEA112800561
SAMEA12029388
SAMN28553027	USA
SAMN27519920	UKR
SAMN04349544	CAN
SAMN30158336	CHN
SAMN09756200	MDA
SAMN36639345	CZE
SAMEA8719191	ZAF
SAMN27520137	GEO
SAMEA8700444	PAK
SAMN41664719	ROU
SAMEA3558569	ZAF
SAMEA2533620	DEU
SAMEA14460498	GMB
SAMN09090408	ITA
SAMN37848268	VNM
SAMN02585963	ZAF
SAMN41146511	USA
SAMN41418135	USA
SAMN22014506	USA
SAMEA6359703	GBR
SAMEA12029325
SAMEA7542365	CHN
SAMN40032101	IND
SAMN41389299	BGD
SAMN12631632	USA
SAMN21236164	CHN
SAMN02403595	ZAF
SAMEA7554003	GBR
SAMEA112805631
SAMN22202886
SAMN04396891	IND
SAMEA104718860	NLD
SAMEA6359717	GBR
SAMN41468195	ZAF
SAMEA112804876
SAMEA12855175	GEO
SAMN21616445	CAN
SAMEA112181291	ZAF
SAMEA14493485	ZAF
G2770	ESP
SAMEA114443134	JPN
SAMEA7544565	CHN
SAMEA7561215
SAMEA2533380	GEO
SAMN34382781	CAN
SAMEA1119797	GBR
SAMEA8741907	ZAF
SAMN32819299	GBR
SAMEA113538315	BWA
SAMN09725636	NZL
SAMN33325420	ETH
SAMN36835180	CHN
SAMN18647990	BRA
SAMN08215244	CAN
SAMN39959337	ZAF
SAMN31031349	AUS
SAMEA115745783	DEU
SAMN07659988	GBR
SAMN41422116	ZAF
SAMN41418239	USA
SAMD00603504	JPN
G2729	ESP
SAMEA114443587	JPN
SAMN34293871	UKR
SAMEA11961638	PRT
SAMN41598511	IND
SAMN27519654	GEO
SAMEA104326170
SAMN08215093	CAN
SAMN07660151	GBR
SAMEA112910588
SAMEA8989157
SAMEA5282549
SAMEA6455928	GMB
SAMEA13119728	GEO
SAMEA5164939
SAMN30543220	CHN
SAMN03648064	GBR
SAMEA7157519	GEO
SAMEA115744187	DEU
SAMEA2783130	THA
SAMN06920025	PNG
SAMN09100468	GBR
SAMEA111556072
SAMN38210572	PER
SAMEA5562113	NLD
SAMN36619334	IND
SAMEA3318394
SAMN18823772	MEX
SAMN09756191	MDA
SAMEA3445271	NLD
SAMEA14460327	GMB
SAMN41417672	USA
SAMEA112803897
SAMEA112806216
SAMN31673748	AUS
SAMEA7554756	GBR
SAMEA2400239
SAMN15404097	COD
SAMEA3258489	ZAF
SAMN07514482	NER
SAMEA112801699
SAMN41389401	BGD
SAMN15404377	COD
SAMN03300247	USA
SAMN34626801	USA
SAMEA112800047
SAMN09725824	NZL
SAMEA3374864	PER
SAMEA7550705	GBR
SAMN30429137	HKG
SAMEA7562156	ITA
SAMEA7562453	NGA
SAMN10342105	BEN
SAMEA9976368	PER
SAMN19657168	MDA
SAMN36619367	IND
SAMN41154763	AUS
SAMN04633298	MDA
SAMN03647437	GBR
SAMN40031322	IND
SAMN35981979
SAMEA7353867
SAMN30949063	NLD
SAMN04696142	ZAF
SAMN06053534	USA
SAMN43396891	USA
SAMEA115880338	IRL
SAMEA5228935
SAMN40099064	CHN
SAMN41417849	USA
SAMN02231160	MLI
SAMD00029456	JPN
SAMEA115751111	USA
SAMD00117942	JPN
SAMEA115746961	DEU
SAMN15772824	CHN
SAMN18793736	CHN
SAMN30958040	CHN
SAMEA5164965
SAMEA7526938	IND
SAMEA12854715	GEO
SAMEA8994017	RWA
SAMEA5366651	GHA
SAMEA12850700	GEO
SAMEA23764918	ZAF
SAMN37848507	VNM
SAMEA5626256	PAK
SAMEA112801875
SAMEA3721571	ETH
SAMN08629034	BGD
SAMEA115744105	DEU
SAMN37210529	IND
SAMN37210214	IND
SAMEA8718375	ZAF
SAMN40207939	USA
SAMN30950789	USA
SAMEA1886078
SAMEA112801534
SAMN43779894	GEO
SAMN07339987	USA
SAMN39286780	AUS
SAMEA113538025	BWA
SAMEA7547909	GBR
SAMEA9976449	PER
SAMEA7548568	GBR
SAMN27763060	USA
SAMN06221374	PHL
SAMN20927551	KHM
SAMD00142790	JPN
SAMEA110037905	ZAF
SAMN21983474
SAMN13066502	ZAF
SAMN13066687	ZAF
SAMN30543966	CHN
SAMEA7524828	IND
SAMEA115622332	BGD
SAMEA1019255	GBR
SAMN28538105	ITA
SAMEA8718746	ZAF
SAMN15180239	MMR
SAMEA1556510	MWI
SAMN36834286	CHN
SAMEA7129282
SAMN38211254	PER
SAMN27761663	USA
SAMN31696012	USA
SAMEA8718277	ZAF
SAMN37848103	VNM
SAMN41685528	PAK
SAMN08708495	UKR
SAMN31695797	USA
SAMEA1100856	GBR
SAMN41685526	PAK
SAMN06252179	NZL
SAMN09651714	GEO
SAMN41472059	TZA
SAMEA7550826	GBR
SAMN15567634
SAMN28537927	ITA
SAMEA115740159	VNM
SAMEA8718409	ZAF
SAMN14943130
SAMEA2535074
SAMEA115750006	TWN
SAMEA13293627	AUS
SAMEA11225750
SAMN43397254	USA
SAMEA7548422	GBR
SAMN15228661	MYS
SAMEA11934354	ZAF
SAMEA113537360	BWA
SAMEA110024228	GMB
SAMN18118376
SAMEA23746918	ZWE
SAMEA4744388	BRA
SAMEA114443253	JPN
SAMEA7525030	IND
SAMN08913092
SAMEA114443358	JPN
SAMEA6617394	ZAF
SAMN34626627	USA
SAMEA115744917	DEU
SAMEA4706671	GBR
SAMEA1903059
SAMEA7529260	IND
SAMEA2609931
SAMN27519641	GEO
SAMEA9577100
SAMEA9977519	PER
SAMEA4798646	COD
SAMEA14460521	GMB
SAMN31034628	USA
SAMN09284124
SAMN03653299	CHN
SAMN05276460	GBR
SAMN08625999	CHN
SAMN17266350	USA
SAMN09425821	CIV
SAMEA5561629	NLD
SAMEA7563401	NPL
SAMN14344503	KEN
SAMN06579150	IND
SAMEA7528384	IND
SAMEA7560719	VNM
SAMEA112801277
G1860	ESP
SAMN38211187	PER
SAMN30949569	NLD
SAMEA7550679	GBR
SAMEA4846599	GBR
SAMEA7550539	GBR
SAMN34999475	ROU
SAMN29944021	CHN
SAMEA8741677	BEL
SAMN08131095	AUS
SAMN07999075	CHN
SAMN21983378
SAMN32819286	GBR
SAMEA115744838	DEU
SAMN13637939	BRA
SAMN41418486	USA
SAMEA112850802	RUS
SAMEA10982335
SAMN12558133	CHN
SAMN39959145	ZAF
SAMEA7554797	GBR
SAMEA95443168	ZAF
SAMEA112181385	ZAF
SAMN38644424	RUS
SAMEA115744864	DEU
SAMN08376265	IDN
SAMEA1317676	ZAF
SAMN13108513	THA
SAMN32819302	GBR
SAMEA3512751	UGA
SAMEA115745847	DEU
SAMEA2297085	GBR
SAMN08214834	CAN
SAMEA5854745	SDN
SAMEA1119110	GBR
SAMN15853823	ERI
SAMEA113538587	BWA
SAMN07766487	CAN
SAMN06473192	IND
SAMN07658831	GBR
SAMN40273619	GEO
SAMEA7545243	PER
SAMN16078660	UGA
SAMEA1885932
SAMEA12379815	DNK
SAMEA104600328
SAMEA11207004	TZA
SAMN06055498	VNM
SAMEA2399492	GBR
SAMN41724390	AUS
SAMN20525171	CHN
SAMN36639395	SLK
SAMEA1117892	GBR
SAMN31672790	AUS
SAMEA112910728
SAMN30543579	CHN
SAMEA7561086	VNM
SAMEA13293658	AUS
SAMEA104600351
SAMN05710409	GBR
SAMEA5975279	CHN
SAMEA7109686
SAMD00292799	JPN
SAMN15407130	COD
SAMN11265343
SAMN18648103	BRA
SAMN15180306	MMR
SAMEA114443855	MNG
SAMN30429063	HKG
SAMN07339996	USA
SAMN10966130	GBR
SAMN06221073	IND
SAMEA10030114	GEO
SAMN08708695	UKR
SAMEA11207381	TZA
SAMN18823674	MEX
SAMN41811965	CHN
SAMEA8742593	ZAF
SAMEA115740359	VNM
SAMN28052480	ITA
SAMN41471992
SAMEA115432890	GEO
SAMEA8987195	FRA
SAMEA7526455	IND
SAMN33324603	USA
SAMEA14449358	LVA
SAMN08629419	BGD
SAMN06008101
SAMN24892053
SAMN40030478	IND
SAMN34293902	UKR
SAMEA5569570	PER
SAMN36619449	IND
SAMEA6655925	ZAF
SAMN30543287	CHN
SAMEA114443598	JPN
SAMEA14460652	GMB
SAMEA115739879	ITA
SAMN15700984	THA
SAMEA7548867	GBR
SAMEA12855473	GEO
SAMN41934645	CAN
SAMEA1119612	GBR
SAMEA4744431	BRA
SAMN41812101	CHN
SAMEA112800162
SAMN09425808	CHE
SAMN21856124	GEO
SAMN21616194	CAN
SAMN08629562	BGD
SAMN36834302	CHN
SAMEA8718402	ZAF
SAMN42233888	UKR
SAMN23235180	ESP
SAMEA6359517	GBR
SAMN41191401	RUS
SAMN41724271	AUS
SAMN13066761	ZAF
SAMN03300132
SAMN19845132	IND
SAMEA112298834	MDA
SAMEA14459840	GMB
SAMEA7560532
SAMEA115748820	GBR
SAMN19687777	MDA
SAMN30949228	NLD
SAMN05575975	ZAF
SAMN43397431	USA
SAMN15718809	THA
SAMN02350461	ZAF
SAMN36835136	CHN
SAMEA7549223	GBR
SAMN14481217	GHA
SAMEA3721584	ETH
SAMD00142621	JPN
SAMN31674223	AUS
SAMEA7550433	GBR
SAMEA113538270	BWA
SAMEA4730487
SAMEA104447137	DNK
SAMN20512809	CHN
SAMN30543875	CHN
SAMN15348103	SWE
SAMEA3318400
SAMEA1708411	MWI
SAMEA7528485	IND
SAMEA9069982	ZAF
SAMN04330056
SAMEA7550751	GBR
SAMEA7528663	IND
SAMN41724511	AUS
SAMEA3671518
SAMN32819590	CAN
SAMEA8987102	FRA
SAMEA5282352
SAMEA10030260	MDA
SAMEA115506515	ZAF
SAMN22014372	USA
SAMEA3558577	ZAF
SAMN09100518	GBR
SAMEA7528966	IND
SAMN42410115	IND
SAMEA4695233	UKR
SAMN21616699	CAN
SAMN33756356	GEO
SAMN12389135	HKG
SAMEA11006707	GBR
SAMN38210410	PER
SAMN12493012	CAN
SAMEA7841483	ESP
SAMEA6497910	ZAF
SAMN41421699
SAMEA13321056	KEN
SAMN18175547	PER
SAMN31046487	TWN
SAMN05182566	CHN
SAMEA104362361	PER
SAMN41389287	BGD
SAMEA7109689
SAMN09102132	GBR
SAMEA1523382	THA
SAMN28106860	ITA
SAMEA6617370	ZAF
SAMEA7545431	PER
SAMN41725820	ISR
SAMN43397215	USA
SAMEA115475471	FRA
SAMEA1877170
SAMN13066606	ZAF
SAMN08795064
SAMEA104685078	FIN
SAMEA7561024	VNM
SAMEA14459972	GMB
SAMEA114248434	UGA
SAMEA5189353	GBR
SAMEA7525287	IND
SAMN02231154	MLI
SAMEA7551788	GBR
SAMEA5164041
SAMN41468726	ZAF
SAMEA115526751	ITA
SAMN34626907	USA
SAMEA3558124
SAMEA114757778	THA
SAMEA112805925
SAMN19688285	MDA
SAMN27519738	UKR
SAMEA7560499
SAMN15703312	USA
SAMN40273778	GEO
SAMN30949987	NLD
G3152	ESP
SAMN30634396	MEX
SAMEA112802805
SAMEA6797863	ZAF
SAMN09715508	ROU
SAMN31887287	IND
SAMEA1016002	RUS
SAMN40566493	USA
SAMN06055399	VNM
SAMN32819566	CAN
SAMEA2400195
SAMN09725376	NZL
SAMEA13188704	MDG
SAMN36639309	CZE
SAMN18118330
SAMEA112354737
SAMEA8719021	ZAF
SAMEA9992749	ZAF
SAMN32819305	GBR
SAMEA2235052	BEN
SAMEA12850664	GEO
SAMN33756376	GEO
SAMN14416943	THA
SAMEA104447239	DNK
SAMN30949982	NLD
SAMEA6872238	GMB
SAMN35981885
SAMEA114089873	RUS
SAMEA114443287	JPN
SAMEA1485310	MWI
SAMEA8987115	FRA
SAMEA3231659	ARG
SAMN06010223	PER
SAMN14971304
SAMN30381236	PRY
SAMEA115745856	DEU
SAMN34999454	ROU
SAMN28538090	ITA
SAMEA115745299	DEU
SAMN30294491	CHN
SAMN36834675	CHN
SAMEA113538101	BWA
SAMEA13300233	CAN
SAMEA7156797	GEO
SAMN40031904	IND
SAMEA7550215	GBR
SAMEA115748599	DEU
SAMN34294048	UKR
SAMEA115738054	PER
SAMEA9070664	ZAF
SAMEA115748991	GBR
SAMN13637995	BRA
SAMN21616779	CAN
SAMEA7157298	GEO
SAMEA110699261	ZAF
SAMD00029440	JPN
SAMEA9976455	PER
SAMEA2782894	THA
SAMN12825714	CHN
SAMN42034914	UKR
SAMEA7563902
SAMEA4823133
SAMEA4798632	COD
SAMEA115747042	DEU
SAMN18118210
SAMN27519800	UKR
SAMEA8742577	ZAF
SAMEA115739224	IND
SAMN40208027	USA
SAMEA112183815	COL
SAMEA7280316	BGD
SAMEA115751402	USA
SAMN08629140	BGD
SAMEA113538512	BWA
SAMEA7541578	ZAF
SAMN15773018	CHN
SAMN18146455
SAMN43397237	USA
SAMN27520107	GEO
SAMN36849966	CHN
SAMEA113538577	BWA
SAMN41146669	USA
SAMN38644635	BEL
SAMN15180444	MMR
SAMN03300212	USA
SAMEA7723182	IRL
SAMN39287219	AUS
SAMN16966193	BEL
SAMEA112806708
SAMEA114442724	KOR
SAMEA114089814	ZAF
SAMN41472245
SAMN19688165	MDA
SAMEA7542293	CHN
SAMN02585971	ZAF
SAMEA13119992	GEO
SAMN06010462	PER
SAMN27761469	USA
SAMEA7184695	PER
SAMEA7548026	GBR
SAMN09099739	GBR
SAMN03300499	MEX
SAMEA115739071	IND
SAMEA113556493	MOZ
SAMEA114443753	MNG
SAMN01925620	ZAF
SAMN33756628	GEO
SAMEA7548528	GBR
SAMEA104708048	BRA
SAMN03246534	CHN
SAMN12551552	CHN
SAMEA2534799
SAMEA7551088	GBR
SAMN18648005	BRA
SAMN18118203
SAMN37848529	VNM
SAMN33756453	GEO
SAMEA5569781	PER
SAMN03648350	GBR
SAMEA7547634	BRA
SAMEA7818957	GBR
SAMEA115750684	USA
SAMN14481406	GHA
SAMN19657820	MDA
SAMEA7559944
SAMEA115745559	DEU
SAMEA5975422	CHN
SAMEA2343235	PER
SAMN19657509	MDA
SAMN31135821	CZE
SAMEA7551105	GBR
SAMEA9976219	PER
SAMEA7547360	BRA
SAMN08906687	MEX
SAMEA897776	MWI
SAMEA4706514	GBR
SAMN23765185	RUS
SAMN41454013	PHL
SAMN15853976	ERI
SAMN08795203
SAMN26553940	ITA
SAMEA7552814	GBR
SAMN12565500	ZAF
SAMN41416894
SAMEA8994182	RWA
SAMN05916314	PER
SAMEA104408845	PAN
SAMEA115737840	USA
SAMN41472135	KEN
SAMN30380875	PRY
SAMN03647967	GBR
SAMN40566542	USA
SAMN08892520	PAK
SAMN12825669	CHN
SAMEA7563532	NPL
SAMN14343969	GHA
SAMEA115163175	PRT
SAMEA112805077
SAMN31673672	AUS
SAMN19687906	MDA
SAMN40273666	GEO
SAMN05577695	ZAF
SAMEA2533456	DEU
SAMN18793698	CHN
SAMEA7542201	CHN
SAMEA112804470
SAMN37563195	THA
SAMEA8616224
SAMN08379680
SAMEA115747298	ZAF
SAMN40547108	MEX
SAMN12565497	ZAF
SAMEA112801743
SAMEA897905	MWI
SAMEA116000181	PRT
SAMEA115738347	PER
SAMN30963088	USA
SAMEA6474114	BLR
SAMN27764191	USA
SAMN05918658	PER
SAMEA115746360	DEU
SAMN41417791	USA
SAMEA3420853	PER
SAMN15407193	COD
SAMN25261017	CHN
SAMEA7547045	PER
SAMN21978468
SAMD00412651	JPN
SAMN14416724	THA
SAMEA4695203	UKR
SAMN08626364	CHN
SAMN06053493	USA
SAMEA110699295	ZAF
SAMN15403818	COD
SAMEA1117968	GBR
SAMEA7527657	IND
SAMN09101511	GBR
SAMN41664573	ROU
SAMEA115746353	DEU
SAMN19657513	MDA
SAMN08892515	PAK
SAMN13568744	PER
SAMEA7554196	GBR
SAMN03647824	GBR
SAMEA8742336	ZAF
SAMEA104446937	DNK
SAMN41471716	ZAF
SAMEA7818983	GBR
SAMN41468596	ZAF
SAMN06008102
SAMN30157734	CHN
SAMEA104362466	PER
SAMEA115739120	IND
SAMEA7562257	ITA
SAMN21983486
SAMN15404271	COD
SAMEA115750653	USA
SAMN41468753	ZAF
SAMEA7543998	CHN
SAMN12565809	ZAF
SAMEA7544231	CHN
SAMEA968076	NLD
SAMN02934415	USA
SAMEA3721547	ETH
SAMEA7560206
SAMEA104362376	PER
SAMN43396929	USA
SAMN18118345
SAMEA2535228	COG
SAMEA10030003	VNM
SAMN18823594	MEX
SAMN18118227
SAMN11265292
SAMN06920034	PNG
SAMN19688116	MDA
SAMEA7550635	GBR
SAMEA2061812
SAMN08347735	BLR
SAMEA8987149	FRA
SAMEA7555347	GBR
SAMEA7545229	PER
SAMN06055780	VNM
SAMN37848872	VNM
SAMN08708460	UKR
SAMN30619133	MEX
SAMN05276393	GBR
SAMN15701186	THA
SAMEA115748858	GBR
SAMEA7545381	PER
SAMN36849584	CHN
SAMN41471888
SAMEA1101440	PER
SAMEA4846488	GBR
SAMN37210438	IND
SAMEA8742186	ZAF
SAMN02599133	IND
SAMEA7524934	IND
SAMEA5975396	CHN
SAMN36834510	CHN
SAMN37457497	USA
SAMEA115748846	GBR
SAMEA7353802
SAMN43535449	THA
SAMEA7156645	GEO
SAMEA7280616	BGD
SAMN09715568	ROU
SAMEA8700443	PAK
SAMN20693236
SAMEA2534926	DEU
SAMEA115751557	USA
SAMN42882877	TWN
SAMEA7526482	IND
SAMN08912911
SAMN38204983	PER
SAMN15703323	USA
SAMEA7546430	PER
SAMN09099625	GBR
SAMEA5854756	SDN
SAMEA7552992	GBR
SAMEA7542116	CHN
SAMEA3721533	ETH
SAMN35982074
SAMN42410054	IND
SAMN43397050	USA
SAMN18647998	BRA
SAMN06856070	MEX
SAMN04633275	MDA
SAMN08376322	IDN
SAMEA7526587	IND
SAMN16966188	BEL
SAMEA1485262	MWI
SAMN14343868	GHA
SAMN41471859	THA
SAMN06091740	VNM
SAMN38204973	PER
SAMEA114089753	BRA
SAMEA7526667	IND
SAMEA3447605	NLD
SAMEA5562210	NLD
SAMN43397372	USA
SAMN28856972	CHN
SAMN41417744	USA
SAMEA5561825	NLD
SAMEA14493494	ZAF
SAMN41724368	AUS
SAMN33324601	USA
SAMN05576984	ZAF
SAMN08436303	BGD
SAMN18793649	CHN
SAMEA115745284	DEU
SAMN37848370	VNM
SAMEA13299693	CAN
SAMEA7561050	VNM
SAMEA112803104
SAMEA7315197
SAMN19688769	MDA
SAMN15772989	CHN
SAMEA114442791	KOR
SAMN13568053	IDN
SAMEA5854693	SDN
SAMN07956593	RUS
SAMN43482293	USA
SAMN03300447	USA
SAMN09284575
SAMEA6875353	ESP
SAMN38204934	PER
SAMN09102145	GBR
SAMEA1707755
SAMEA1530883	MWI
SAMEA115750659	USA
SAMEA112803874
SAMN27519938	UKR
SAMN14416964	THA
SAMN41471602
SAMEA115744008	DEU
SAMEA12852927	GEO
SAMN12787873	IRN
SAMN14344898	UGA
SAMEA104600376
SAMEA112802029
SAMN05577374	ZAF
SAMN40466152	MDA
SAMN30158103	CHN
SAMN42882944	TWN
SAMEA115879527	IRL
SAMN43780689	ZAF
SAMEA7549131	GBR
SAMEA115745296	DEU
SAMN09725816	NZL
SAMEA110420484
SAMN12389161	HKG
SAMN19688574	MDA
SAMD00179176	VNM
SAMN31942634	PER
SAMN15406998	COD
SAMEA104061142	ETH
SAMN17019944	BLR
SAMN03647698	GBR
SAMN07660120	GBR
SAMD00603881	JPN
SAMEA115577975	IRL
SAMN43397177	USA
SAMEA7549365	GBR
SAMN31063376	USA
SAMEA3231554	ARG
SAMEA115744291	DEU
SAMN41421426	USA
SAMEA7528376	IND
SAMN15406689	COD
SAMEA112802519
SAMN36849631	CHN
SAMEA5561702	NLD
SAMEA9976162	PER
SAMN28610675	IRL
SAMN06055446	VNM
SAMN42034179	UKR
SAMN41418261	USA
SAMN26442693	ZAF
SAMN05824344	USA
SAMEA2534249
SAMN12551156	CHN
SAMN41154444	AUS
SAMEA4888770	FIN
SAMEA112910531
SAMN43535369	THA
SAMN30157884	CHN
SAMEA111366183	IND
SAMEA112805355
SAMEA7560293
SAMEA11961657	PRT
SAMEA112799112
SAMEA7526032	IND
SAMN05575954	ZAF
SAMEA4846571	GBR
SAMN03648912	ZAF
SAMEA3174693	ZAF
SAMEA112799910
SAMEA1118352	GBR
SAMN16086789	FRA
SAMEA115749975	TWN
SAMN15403991	COD
SAMN40030468	IND
SAMEA115749223	GBR
SAMEA13292002	GBR
SAMN21856896	USA
SAMEA9977226	PER
SAMN05172739	MDA
SAMEA115749008	GBR
SAMN31673734	AUS
SAMEA112801996
SAMEA7546774	PER
SAMN16086780	FRA
SAMN18146356
SAMN40566514	USA
SAMN26934543	CHN
SAMEA13188687	MDG
SAMN08215362	CAN
SAMN08912772
SAMEA9977274	PER
SAMN08708258	UKR
SAMEA8718554	ZAF
SAMEA3231627	ARG
SAMEA112806033
SAMN03648954	ZAF
SAMN06092549	VNM
SAMN33756424	GEO
SAMN19688057	MDA
SAMN03648224	GBR
SAMN30158048	CHN
SAMEA1016075	RUS
SAMN04349562	CAN
SAMEA112183822	COL
SAMEA7549117	GBR
SAMEA115747818	ZAF
SAMEA9070273	ZAF
SAMN26934587	CHN
SAMN05918667	PER
SAMEA7157685	GEO
SAMEA112800340
SAMN24579799	IND
SAMN12126248	CAN
SAMEA7527307	IND
SAMN16522137	ZAF
SAMEA112801456
SAMEA115475099	DEU
SAMN09725482	NZL
SAMN22261886	CHN
SAMEA11934132	ETH
SAMEA112801965
SAMN38810252	USA
SAMN27764279	USA
SAMN30948922	NLD
SAMEA13321286	KEN
SAMN29094234	RUS
SAMEA3558694	SAU
SAMN03328560	CAN
SAMEA7553585	GBR
SAMEA2535167
SAMN41421303	USA
SAMEA13293454	IRL
SAMN35848880	ITA
SAMN05182614	CHN
SAMEA7560337
SAMEA8955498	FRA
SAMEA104446954	DNK
SAMEA5164437
SAMN31018318	USA
SAMEA3715545
SAMN02053803	ZAF
SAMEA114443010	KOR
SAMN40466081	MDA
SAMN31031673	AUS
SAMN12551463	CHN
SAMEA1102749	ITA
SAMEA7315202
SAMEA9976821	PER
SAMEA7551274	GBR
SAMEA104718934	NLD
SAMEA7525273	IND
SAMEA3402919	PER
SAMEA7542114	CHN
SAMEA7891390
SAMN20693533
SAMN03647488	GBR
SAMEA7546806	PER
SAMN03300413	USA
SAMN30949911	NLD
SAMN41390209	VNM
SAMEA115745753	DEU
SAMN15854280	ERI
SAMN03648872	ZAF
SAMN33282554	NLD
SAMN37538188	CHN
SAMN11489250	JPN
SAMEA7526842	IND
SAMEA112250079
SAMEA11207161	TZA
SAMN36834655	CHN
SAMEA7546937	PER
SAMEA8616308
SAMN05182640	CHN
SAMN08708775	UKR
SAMN30556154	CHN
SAMN37210133	IND
SAMN05182642	CHN
SAMEA9976798	PER
SAMN20693432
SAMEA3231725	ARG
SAMN06055945	VNM
SAMEA113537242	BWA
SAMN03300437	USA
SAMEA6359482	GBR
SAMEA12852953	GEO
SAMN03300358	USA
SAMN32709648	COM
SAMN05577626	ZAF
SAMEA115475035	DEU
SAMN14344611	KEN
SAMN20841277	PNG
SAMEA8989178
SAMEA5164165
SAMN39959147	ZAF
SAMN12558132	CHN
SAMEA7547914	GBR
SAMN06010161	PER
SAMEA2534619	DEU
SAMEA112188715
SAMN28052679	ITA
SAMEA7546000	PER
SAMEA115749591	SWE
SAMN28527856	PER
SAMEA104600527
SAMEA112799903
SAMN26994314	CHN
SAMN31220361	CHN
SAMN07999094	CHN
SAMEA8994161	RWA
SAMN07765939	CAN
SAMN35981901
SAMN30930997	GBR
SAMN41390062	VNM
SAMEA2535318	COG
SAMN13707171	CHN
SAMN16966130	BEL
SAMN30949535	NLD
SAMN20512998	CHN
SAMN07956513	RUS
SAMN40207980	USA
SAMN12811518	CAN
SAMEA8742355	ZAF
SAMEA113556225	MOZ
SAMN31030597	AUS
SAMN18118426
SAMN15404262	COD
SAMEA3671394
SAMD00596220	JPN
SAMEA7553028	GBR
SAMN10961386	CHN
SAMN41472258	THA
SAMEA112181375	ZAF
SAMEA5163790
SAMEA9976527	PER
SAMEA3401675	NLD
SAMEA3170679
SAMEA115745803	DEU
SAMEA115747508	ZAF
SAMEA7550387	GBR
SAMN14344216	GHA
SAMN05824413	USA
SAMN32709634	COM
SAMEA115738886	IND
SAMN42233877	UKR
SAMN30543622	CHN
SAMN40031841	IND
SAMN09651756	GEO
SAMEA7563224	ETH
SAMN09102227	GBR
SAMEA112806636
SAMN41724096	AUS
SAMN08795299
SAMN15180291	MMR
SAMEA115738446	PER
SAMN14344226	GHA
SAMN41468798	ZMB
SAMEA111556063
SAMEA112802178
SAMEA1707840
SAMEA1101438	PER
SAMEA7545706	PER
SAMEA7545163	PER
SAMN03246403	CHN
SAMEA115746903	DEU
SAMN41598855	COD
SAMEA7891382
SAMEA3321909	GBR
SAMN41812088	CHN
SAMEA12855364	GEO
SAMEA112799149
SAMEA7563560	DEU
SAMN10654115
SAMEA7545186	PER
SAMEA7560140
SAMEA115750210	TWN
SAMN18175567	PER
SAMN15701467	THA
SAMN41421741	ZWE
SAMEA112910787
SAMEA7549446	GBR
SAMEA4889215
SAMN41598285	IND
SAMEA3671488
SAMEA4798773	COD
SAMN28857120	CHN
SAMN08379664
SAMN41148301	USA
SAMN37848222	VNM
SAMN11100980	USA
SAMN42034375	UKR
SAMN38204574	PER
SAMEA7544362	CHN
SAMN13567987	IDN
SAMN41472236
SAMEA7563293	SWZ
SAMEA9977557	PER
SAMEA112250200
SAMEA7525849	IND
SAMN14416830	THA
SAMN20525075	CHN
SAMN41665277	BGR
SAMEA7156629	GEO
G2147	ESP
SAMN07658423	GBR
SAMEA5189635	GBR
SAMEA7157547	GEO
SAMEA2709661	ZAF
SAMEA4041347
G2249	ESP
SAMEA7561068	VNM
SAMN30949666	NLD
SAMN36619438	IND
SAMN09099706	GBR
SAMEA5072884
SAMEA115750358	USA
SAMN05710368	GBR
SAMEA6617386	ZAF
SAMEA7543935	CHN
SAMEA6456042	GMB
SAMN41468356	KOR
SAMN41146556	USA
SAMN13568501	PER
SAMEA1570059
SAMN03300749	USA
SAMEA7562628	VNM
SAMEA110420750
SAMN21616281	CAN
SAMN35721581	SGP
SAMN06091901	VNM
SAMN07999124	CHN
SAMEA115740651	VNM
SAMN31220318	CHN
SAMN06856005	MEX
SAMN04053665	CAN
SAMN09725732	NZL
SAMEA2534271	DEU
SAMEA7525938	IND
SAMN09284356
SAMN31674286	AUS
SAMEA968139	NLD
SAMEA115475416	DEU
SAMN34627027	USA
SAMEA115743774	DEU
SAMEA9069968	ZAF
SAMEA7525294	IND
SAMN02231112	MLI
SAMN39287005	AUS
SAMEA115750399	USA
SAMN33849774	PRT
SAMEA1707705
SAMN14344703	KEN
SAMN41417908	USA
SAMN01908881	CHN
SAMN08912969
SAMEA7544602
SAMN41934646	CAN
SAMEA7525905	IND
SAMN14481425	GHA
SAMEA7560077
SAMN35982116
SAMN02586026	ZAF
SAMN05576529	ZAF
SAMN15700979	THA
SAMN02403577	ZAF
SAMEA1707812
SAMEA7541706	ZAF
SAMN05577251	ZAF
SAMEA12853436	GEO
SAMN38204478	PER
SAMEA9977558	PER
SAMN03246679	CHN
SAMEA9976896	PER
SAMN02419652	BLR
SAMD00405524	JPN
SAMEA1485304	MWI
SAMN05918579	PER
SAMEA1707272	RUS
SAMEA8718629	ZAF
SAMEA1101622	PAK
SAMN41422001
SAMN41148652	USA
SAMN16069749	CHE
SAMEA2794334	GHA
SAMN31672645	AUS
SAMEA115751444	USA
SAMEA1061596
SAMEA7555175	GBR
SAMEA2533493	DEU
SAMEA112803076
SAMN27761183	USA
SAMN15404008	COD
SAMN41422019	ZAF
SAMN34599030
SAMEA104362395	PER
SAMEA113537432	BWA
SAMN06056014	VNM
SAMEA7525163	IND
SAMN41472111
SAMEA112805392
SAMN37848350	VNM
SAMN26934534	CHN
SAMN18118465
SAMN09090476	ITA
SAMN21616178	CAN
SAMN41667043	EST
SAMEA7723074	IRL
SAMN05577595	ZAF
SAMEA1119555	GBR
SAMEA1119295	GBR
SAMN04522044	PER
SAMEA5626251	PAK
SAMEA2067184
SAMEA104447083	DNK
SAMEA7156446	GEO
SAMEA112805610
SAMEA7553787	GBR
SAMEA1485380	MWI
SAMN05251193	GBR
SAMEA7548495	GBR
SAMEA7546545	PER
SAMN41389695	BGD
SAMEA6797978	NGA
SAMN13937582	GEO
SAMN05915286	PER
SAMEA112750762	PRT
SAMN13813918	ZAF
SAMN18793631	CHN
SAMEA4706710	GBR
SAMN27520215	GEO
SAMEA113538338	BWA
SAMEA14460287	GMB
SAMN18118463
SAMN40030549	IND
SAMEA12854658	GEO
SAMEA112800666
SAMEA7526788	IND
SAMEA7563399	NPL
SAMN03300395	USA
SAMN09101451	GBR
SAMEA115163165	PRT
SAMN40273359	GEO
SAMEA112801606
SAMN17266449	USA
SAMN40655225	MDA
SAMEA7545956	PER
SAMN19657303	MDA
SAMEA3512800	UGA
SAMN15347471	THA
SAMN08913224
SAMEA4441509	ZAF
SAMEA2534410	DEU
SAMEA110420340
SAMN27519833	UKR
SAMN07659520	GBR
SAMEA115738524	ZAF
SAMEA112181480	ZAF
SAMN41724277	AUS
SAMN39287228	AUS
SAMN02403631	ZAF
SAMN14942985
SAMN21856435	UKR
SAMD00179068	VNM
SAMN02934243	USA
SAMN28610604	IRL
SAMN05969946	GBR
SAMN08383178	PRT
SAMEA13300572	CAN
SAMEA2782876	THA
SAMN41934660	CAN
SAMN06052284	UGA
SAMN18648251	BRA
SAMN31673449	AUS
SAMEA8994047	RWA
SAMN25580634	IND
SAMN37848540	VNM
SAMEA1403737	RUS
SAMEA7547280	BRA
SAMEA4744244	BRA
SAMEA2783225	THA
SAMEA113555932	MOZ
SAMEA4823138
SAMEA2709702	ZAF
SAMEA3432849	GBR
SAMEA14460184	GMB
SAMEA7553462	GBR
G2103	ESP
SAMEA114625968
SAMN41450289	CHN
SAMEA112801014
SAMN03648589	ZAF
SAMN41471541	ZAF
SAMEA115746267	DEU
SAMEA114396011	PRT
SAMEA5561852	NLD
SAMEA2067188
SAMN20391465
SAMN09101568	GBR
SAMEA3558693	SAU
SAMN38644532	BEL
SAMN31673565	AUS
SAMN14344669	UGA
SAMEA4846711	GBR
SAMEA5875947
SAMN03648035	GBR
SAMEA13294474	ESP
SAMEA7156379	GEO
SAMEA113556562	MOZ
SAMEA10030262	MDA
SAMEA115475630	TZA
SAMEA7546885	PER
SAMEA1485468	MWI
SAMEA5562166	NLD
SAMN27519545	GEO
SAMEA104555724	GBR
SAMEA115750296	TWN
SAMN05576354	ZAF
SAMN38301797	MEX
SAMN32819295	GBR
SAMN42940522	USA
SAMN17019826	BLR
SAMEA1556850	MWI
SAMEA14460307	GMB
SAMEA7526398	IND
SAMN12551477	CHN
SAMEA7545602	PER
SAMD00179004	VNM
SAMN20482562	ESP
SAMEA115741193	IND
SAMN31674380	AUS
SAMN40465993	MDA
SAMEA115745855	DEU
SAMEA7561882	ITA
SAMEA5975247	CHN
SAMEA11934190	ZAF
SAMEA7554370	GBR
SAMN41416687
SAMN06855967	MEX
SAMN42034180	UKR
SAMN26680564	GHA
SAMEA114443352	JPN
SAMEA114663556	PRT
SAMEA9577093
SAMEA7561592	NGA
SAMN08215311	CAN
SAMN30949885	NLD
SAMN12787881	IRN
SAMEA7562346	ITA
SAMEA7545516	PER
SAMEA115751108	USA
SAMN21983466
SAMEA8741462	BEL
SAMEA6359509	GBR
SAMN38209961	PER
SAMEA114442899	KOR
SAMEA1102284	PAK
SAMN41665307	BGR
SAMN36835131	CHN
SAMEA7555785
SAMEA2709701	ZAF
SAMEA4040840
SAMEA1118177	GBR
SAMN15348113	SWE
SAMN14971098
SAMN11489204	KOR
SAMEA8742427	ZAF
SAMN31695719	USA
SAMEA115740762	IND
SAMN13169541	MDA
SAMN15718377	THA
SAMN12551426	CHN
SAMEA104357371	CHN
SAMEA13299964	CAN
SAMEA13293693	AUS
SAMEA4798937	COD
SAMEA7555836	UKR
SAMEA7526348	IND
SAMN30619131	MEX
SAMN03653271	CHN
SAMEA1707723
SAMN13568058	IDN
SAMEA5561982	NLD
SAMN17019986	KAZ
SAMEA7547560	BRA
SAMEA11934405	ZAF
SAMN08629342	BGD
SAMEA4846494	GBR
SAMEA1101759	PAK
SAMN30547725	CHN
SAMN14417143	THA
SAMEA1406133
SAMEA5163795
SAMEA9976985	PER
SAMEA1118221	GBR
SAMN37848824	VNM
SAMEA7554819	GBR
SAMN03647969	GBR
SAMEA4846696	GBR
SAMEA113556467	MOZ
SAMN32709517	COM
SAMN06045527	USA
SAMEA8994220	RWA
SAMN06055575	VNM
SAMEA9977275	PER
SAMN08892529	PAK
SAMN38644590	CZE
SAMN06053508	USA
SAMN30953116	USA
SAMEA6797962	BWA
SAMEA7545405	PER
SAMN16966139	BEL
SAMN21616568	CAN
SAMEA919803
SAMN41455126	ARG
SAMN43780142	IND
SAMN33272085	CAN
SAMN02585960	ZAF
SAMN03300157	MEX
SAMEA5189221	GBR
SAMEA10030054	ZAF
SAMEA13292676
SAMN18146772
SAMEA8989264
SAMEA112803058
SAMEA5330416	MEX
SAMN14344694	KEN
SAMEA104447465	DNK
SAMN18648357	BRA
SAMEA7723096	IRL
SAMEA113538436	BWA
SAMEA114303688	GBR
SAMN41148589	USA
SAMEA13300663	CAN
SAMEA114443453	JPN
SAMN30543345	CHN
SAMN41685696	PAK
SAMEA11961595	PRT
SAMEA112802208
SAMN15407057	COD
SAMEA7561103	VNM
SAMEA114089467	ZAF
SAMEA113538230	BWA
SAMN03648685	ZAF
SAMEA112800681
SAMEA2660982	MWI
SAMN18118132
SAMEA7561704
SAMN30157679	CHN
SAMEA115741021	VNM
SAMN40273568	GEO
SAMN13382964	ROU
SAMN14112145	ITA
SAMN34626935	USA
SAMN09099640	GBR
SAMN18146541
SAMN03328467	CAN
SAMEA6456246	GMB
SAMN40031951	IND
SAMN03300424	MEX
SAMEA13188741	MDG
SAMEA5282507
SAMN08629318	BGD
SAMN41389803	BGD
G3157	ESP
SAMEA3558271	PER
SAMEA112250075
SAMN41598382	IND
SAMEA2783597	THA
SAMEA112806014
SAMN09090525	ITA
SAMN16522069	TZA
SAMEA112750743	PRT
SAMEA7157242	GEO
SAMN08612702
SAMN18648092	BRA
SAMN30958108	CHN
SAMEA7157657	GEO
SAMEA8987158	FRA
SAMEA2533341	DEU
SAMN06055452	VNM
SAMEA104362333	PER
SAMN41148826	USA
SAMEA10982353
SAMN33010970	MDA
SAMEA7549058	GBR
SAMN10925188	POL
SAMEA104394660	SWZ
SAMEA12854536	GEO
SAMEA1707222	RUS
SAMEA7157014	GEO
SAMN13568674	PER
SAMEA7544497
SAMEA7555405	GBR
SAMN07766044	CAN
SAMEA7564358	VNM
SAMN07659859	GBR
SAMEA1102838	ITA
SAMN20525332	CHN
SAMEA112799799
SAMN33010734	MDA
SAMN29094185	RUS
SAMN07340020	USA
SAMEA104362247	PER
SAMEA115744498	DEU
SAMN42106856	AUS
SAMEA115746918	DEU
SAMN08795207
SAMEA1119633	GBR
SAMEA115739817	DEU
SAMEA13321057	KEN
SAMN21236399	CHN
SAMEA112806749
SAMN24038646	PER
SAMN29944016	CHN
SAMN31672768	AUS
SAMN08131020	AUS
SAMN41772279
SAMEA7529165	IND
SAMEA115576146	MEX
SAMN40032127	IND
SAMN39958925	ZAF
SAMN40473623	USA
SAMEA7562280	ITA
SAMEA110031553	GMB
SAMN10966027	GBR
SAMEA112805014
SAMEA3671616
SAMN31030099	AUS
SAMEA2297009	GBR
SAMEA112800956
SAMEA1101297	PER
SAMN40273185	GEO
SAMN20512558	CHN
SAMEA115474903	DEU
SAMN16521484	TWN
SAMEA115740453	VNM
SAMN25147089	CHN
SAMN28173811	FRA
SAMN06221357	PHL
SAMEA11934146	VNM
SAMN14943020
SAMEA115746033	DEU
SAMEA7282508	ITA
SAMEA2156647	RUS
SAMEA13321310	KEN
SAMEA1929747
SAMEA7553560	GBR
SAMEA8616194
SAMN04691965	ZAF
SAMN41664755	ROU
SAMN39959010	ZAF
SAMN07660432	GBR
SAMEA114443580	JPN
SAMN32818757	GBR
SAMN02567718	ROU
SAMEA7085464	TUN
SAMN34257557	ISR
SAMEA7546402	PER
SAMN29094224	RUS
G1986	ESP
SAMEA2783384	THA
SAMEA3512752	UGA
SAMEA7548431	GBR
SAMEA11207346	TZA
SAMEA115751269	USA
SAMEA104600163
SAMN31031140	AUS
SAMEA112802375
SAMEA8994108	RWA
SAMN35982010
SAMEA10030533	ZAF
SAMEA115745759	DEU
SAMEA7157694	GEO
SAMN08215292	CAN
SAMEA8994027	RWA
SAMN41685712	PAK
SAMEA1119285	GBR
SAMN08131062	AUS
SAMN20525020	CHN
SAMEA112805598
SAMN02745506
SAMEA8407332	FRA
SAMN13937439	GEO
SAMN05918647	PER
SAMEA4041316
SAMN41389344	BGD
SAMN26038038	GBR
SAMN41148804	USA
SAMN33010858	MDA
SAMN43535209	THA
SAMN07660281	GBR
SAMEA7546472	PER
SAMEA11934375	VNM
SAMEA112805950
SAMN13568046	IDN
SAMEA3872883	GBR
SAMN37457670	USA
SAMN43780087	GEO
SAMN36183976
SAMEA112802113
SAMEA7547380	BRA
SAMN06092315	VNM
SAMN14344397	KEN
SAMN30381269	PRY
SAMN18146750
SAMEA7553054	GBR
SAMN40947022	ROU
SAMEA115740585	VNM
SAMEA5974998	CHN
SAMEA115749781	SWE
SAMN42410364	IND
SAMN15701257	THA
SAMEA104446924	DNK
SAMN09102206	GBR
SAMN13169430	MDA
SAMN31784869	CHN
SAMEA7548820	GBR
SAMEA4501302	NGA
SAMN38810268	USA
SAMEA3512763	UGA
SAMN30949215	NLD
SAMEA115745119	DEU
SAMEA7545889	PER
SAMN12565889	ZAF
SAMN41811980	CHN
SAMN15703061	USA
SAMN05576703	ZAF
SAMN02414926	SWE
SAMEA115744366	DEU
SAMN15718508	THA
SAMN03653210	CHN
SAMEA4846586	GBR
SAMEA7546044	PER
SAMEA7552687	GBR
SAMN36834674	CHN
SAMN15701043	THA
SAMN01831228	RUS
SAMN03300307	USA
SAMN41472065
SAMN37457519	USA
SAMEA11225730
SAMEA9070522	ZAF
SAMEA112803497
SAMN10966080	GBR
SAMEA2709888	ZAF
SAMN31672650	AUS
SAMN13208054	GEO
SAMEA1119264	GBR
SAMEA115747581	ZAF
SAMEA115739898	ITA
SAMN41389283	BGD
SAMN09425809	CHE
SAMEA114443312	JPN
SAMN05918557	PER
SAMEA12855463	GEO
SAMN16448939	BRA
SAMN05576186	ZAF
SAMN08795100
SAMN34293984	UKR
SAMEA7156759	GEO
SAMEA10691745	CZE
SAMEA14459983	GMB
SAMEA104724198	PER
SAMN41148425	USA
SAMN13937527	GEO
SAMEA4441679	COD
SAMEA6456310	GMB
SAMN02231131	MLI
SAMN27519961	UKR
SAMEA112801022
SAMEA8741658	BEL
SAMEA2067185
SAMEA115576143	MEX
SAMN37210135	IND
SAMEA1403698	RUS
SAMN33573729	CHN
SAMEA4706719	GBR
SAMEA12852200	GEO
SAMEA104172462	SRB
SAMEA110419990
SAMN12163749	IND
SAMN42233928	UKR
SAMN16550898	BRA
SAMEA5190026	GBR
SAMN32709528	COM
SAMEA7560758	VNM
SAMEA115475272	CHE
SAMN42034287	UKR
SAMN30949696	NLD
SAMN34627010	USA
SAMD00117915	JPN
SAMEA115474961	DEU
SAMEA12853412	GEO
SAMN08612823
SAMEA9976750	PER
SAMEA1059644
SAMN43780043	GEO
SAMN30950778	USA
SAMN15567631
SAMEA2783489	THA
SAMEA12029264
SAMN31030524	AUS
SAMN27555018	MDA
SAMN08862879
SAMN35560941	USA
SAMN15701061	THA
SAMEA5076080	ESP
SAMEA114443026	KOR
SAMEA114493529	PER
SAMEA12852613	GEO
SAMN30948763	NLD
SAMN38210318	PER
SAMN05723052	GBR
SAMEA2297094	GBR
SAMN15407296	COD
SAMEA112804607
SAMEA7545919	PER
SAMEA5569575	PER
SAMEA4888780	FIN
SAMEA9976300	PER
SAMN31423380	ITA
SAMEA1903080
SAMEA3558449	ZAF
SAMN02584586	MDA
SAMN19321423	TLS
SAMEA7559963
SAMN08629491	BGD
SAMN27520002	UKR
SAMEA9069762	ZAF
SAMN30157732	CHN
SAMN30962292	USA
SAMN07373400	CAN
SAMEA115163734	LVA
SAMEA1119723	GBR
SAMEA7544033	CHN
SAMEA7561209	VNM
SAMEA1876346
SAMN25289298	CHN
SAMN33756457	GEO
SAMEA104362151	PER
SAMEA14269186	FRA
SAMEA113538307	BWA
SAMEA14459825	GMB
SAMEA104362373	PER
SAMEA2153621
SAMN36619299	IND
SAMN07766168	CAN
SAMN37457571	USA
SAMEA5189959	GBR
SAMEA1101309	PER
SAMEA13320991	KEN
SAMEA7526613	IND
SAMEA112181502	ZAF
SAMEA7525357	PAK
SAMN31673756	AUS
SAMN12787872	IRN
SAMN41598705	BRA
SAMN18793700	CHN
SAMN40042862
SAMEA115739422	PER
SAMN18648146	BRA
SAMN43397141	USA
SAMN41664214	ROU
SAMN02904757	CAN
SAMEA1061572
SAMEA115750417	USA
SAMEA5189582	GBR
SAMN08215008	CAN
SAMEA104394650	SWZ
SAMN08629095	BGD
SAMN30949076	NLD
SAMEA115739125	IND
SAMEA10029897	VNM
SAMEA1103149	ITA
SAMEA4744423	BRA
SAMEA8893142	ROU
SAMN31674008	AUS
SAMEA115748888	GBR
SAMD00179011	VNM
SAMEA4744182	CAN
SAMEA6599667
SAMEA1118356	GBR
SAMEA9070277	ZAF
SAMEA112801362
SAMN28538077	ITA
SAMN01984481
SAMN21616658	CAN
SAMN15403687	COD
SAMN07658708	GBR
SAMEA5282440
SAMN30950163	NLD
SAMEA3671420
SAMEA1903058
SAMN00015371	CAN
SAMEA11225700
SAMEA115739917	VNM
SAMN19688571	MDA
SAMN40273552	GEO
SAMN31673090	AUS
SAMEA2072282	PRT
SAMN00013301
SAMEA14460664	GMB
SAMEA111556247
SAMEA113556172	MOZ
SAMN30963234	USA
SAMEA112805490
SAMEA12854812	GEO
SAMEA115737779	USA
SAMN41146803	USA
SAMN42034595	UKR
SAMEA897772	MWI
SAMEA13300410	CAN
SAMN33010717	MDA
SAMN27764453	USA
SAMD00263685	VNM
SAMN05575546	ZAF
SAMN09425852	PER
SAMN12825687	CHN
SAMN15700997	THA
SAMN37457299	USA
SAMN22014467	USA
SAMEA2682854	PER
SAMEA7551384	GBR
SAMN32819153	GBR
SAMEA1019105	GBR
SAMEA7544412	CHN
SAMN37457643	USA
SAMEA7561590	NGA
SAMN13264527	KAZ
SAMN41598161	IND
SAMN41421897	ZAF
SAMEA115880420	IRL
SAMEA7525591	IND
SAMEA115748651	DEU
SAMEA115749117	GBR
SAMN30958027	CHN
SAMN15701527	THA
SAMEA7551695	GBR
SAMN07766215	CAN
SAMN43396902	USA
SAMEA3451144	NLD
SAMEA6456138	GMB
SAMN42233892	UKR
SAMN43396983	USA
SAMN41468116	ZAF
SAMEA2079037
SAMN41598412	IND
SAMN03300863	USA
SAMN06624811	MAR
SAMEA5875900
SAMN27391443	MEX
SAMN13568468	PER
SAMN40207976	USA
SAMEA112806630
SAMEA5562032	NLD
SAMEA5189830	GBR
SAMN09651741	GEO
SAMEA112804503
SAMN28856964	CHN
SAMEA115745024	DEU
SAMN42233842	UKR
SAMEA104360927
SAMN05577072	ZAF
SAMN19657928	MDA
SAMN39286788	AUS
SAMEA11207060	TZA
SAMEA7561456
SAMN08913104
SAMEA8719248	ZAF
SAMN06142912	THA
SAMEA3305479	ZAF
SAMEA104362195	PER
SAMEA7548744	GBR
SAMEA8718799	ZAF
SAMEA112806137
SAMEA112189113
SAMEA12850750	GEO
SAMN18648334	BRA
SAMN27519626	GEO
SAMEA7541734	ZAF
SAMEA7561794
SAMN30381022	PRY
SAMEA112804917
SAMN27519623	GEO
SAMN17825515
SAMEA8742583	ZAF
SAMEA14459881	GMB
SAMN03300091	MEX
SAMN21616245	CAN
SAMN41416416	VNM
SAMN31673401	AUS
SAMN41390170	VNM
SAMEA8939208	FRA
SAMN09284444
SAMN41471799	ZAF
SAMEA919903
SAMEA12855410	GEO
SAMN14417301	THA
SAMEA2683021	PER
SAMEA7552499	GBR
SAMN16522149	ZAF
SAMEA1485480	MWI
SAMN26433945	USA
SAMN05577527	ZAF
SAMN15404076	COD
SAMEA111556030
SAMEA1117888	GBR
SAMN09708336
SAMN09725570	NZL
SAMN41154796	AUS
SAMEA114443573	JPN
SAMEA13321208	KEN
SAMEA1570952
SAMEA11934337	ETH
SAMEA7563700	DEU
SAMN32818979	GBR
SAMEA12854303	GEO
SAMEA1556542	MWI
SAMN13169730	MDA
SAMN05916286	PER
SAMEA104447535	DNK
SAMEA7527610	IND
SAMEA7527568	IND
SAMN15180282	MMR
SAMN18118032
SAMEA7560571
SAMD00292872	JPN
SAMN06055995	VNM
SAMN31034623	USA
SAMN40031750	IND
SAMEA4501341	NGA
SAMN13264569	KAZ
SAMEA3715808	NOR
SAMN20512995	CHN
SAMN18648187	BRA
SAMEA12855420	GEO
SAMN40646629	ESP
SAMEA6456219	GMB
SAMEA7839381
SAMN31034621	USA
SAMN09102258	GBR
SAMEA1707560	RUS
SAMEA12855436	GEO
SAMEA1019233	GBR
SAMN19688288	MDA
SAMEA7545264	PER
SAMEA13320994	KEN
SAMN41417215
SAMN43535522	THA
SAMEA3443180	GBR
SAMN17119519	USA
SAMN11053671	CHN
SAMN03300680	USA
SAMN09100173	GBR
SAMEA115741606	IND
SAMEA114089883	RUS
SAMEA4946941
SAMEA1485482	MWI
SAMN30989252	USA
SAMEA2534389	UZB
SAMN38210618	PER
SAMEA4846647	GBR
SAMEA12854058	GEO
SAMEA4706675	GBR
SAMEA1707903
SAMN31248656	BEN
SAMN00102922
SAMN39286834	AUS
SAMN21856433	UKR
SAMN09284437
SAMN39287004	AUS
SAMN41598655	BRA
SAMEA7156562	GEO
SAMEA1877216
SAMEA104357604	CHN
SAMN15180287	MMR
SAMN30619163	MEX
SAMN07659843	GBR
SAMN21856432	UKR
SAMEA11207132	TZA
SAMN15403741	COD
SAMN05576255	ZAF
SAMN40273784	GEO
SAMN30950792	USA
SAMN40655151	MDA
SAMN21856076	GEO
SAMN05576981	ZAF
SAMEA11006654	GBR
SAMN09399484	AZE
SAMN08709127	UKR
SAMN08795030
SAMN30543166	CHN
SAMEA13293855
SAMN15406828	COD
SAMEA3643457
SAMEA7541648	ZAF
SAMEA6655850	USA
SAMEA115739991	VNM
SAMN12825860	CHN
SAMN31030112	AUS
SAMN15772841	CHN
SAMN16069728	CHN
SAMEA2535083	DEU
G882m	ESP
SAMN10663272	IND
SAMN39959297	ZAF
SAMEA7554459	GBR
SAMN26422483	USA
SAMEA115412494	PRT
SAMN41598773	BRA
SAMN41724319	AUS
SAMEA7564271	VNM
SAMN14344220	GHA
SAMN03246441	CHN
SAMEA7546637	PER
SAMEA7280420	BGD
SAMN22014633	USA
SAMN41664621	ROU
SAMEA3321918
SAMN09100521	GBR
SAMN20525302	CHN
SAMEA110046387	GMB
SAMN43482260	USA
SAMN15718410	THA
SAMEA7555632	GBR
SAMEA8939214	FRA
SAMEA7526972	IND
SAMEA7157469	GEO
SAMEA5570022	PER
SAMEA112803620
SAMN20693120
SAMEA5854783	SDN
SAMEA3875810	CAN
SAMEA113555911	MOZ
SAMEA114443542	JPN
SAMEA104390559	NOR
SAMEA4744319	BRA
SAMN05371070	BRA
SAMEA6875487	ESP
SAMEA1118719	GBR
SAMN43783816	AUS
SAMN04522099	CIV
SAMEA8407305	FRA
SAMN41471899
SAMN36834820	CHN
SAMEA7553765	GBR
SAMN06759816
SAMN14344745	KEN
SAMN09100574	GBR
SAMN05576086	ZAF
SAMN42207686	USA
SAMN41421625	USA
SAMN19774950	IRL
SAMN18146264
SAMN26578406	CHN
SAMEA1117848	GBR
SAMEA114303758	GBR
SAMEA968187	NLD
SAMN03300664	USA
SAMN38644526	ITA
SAMN06252356	NZL
SAMN02414940	SWE
SAMN38210948	PER
SAMEA3449886	NLD
SAMEA112806028
SAMEA7554358	GBR
SAMN20513076	CHN
SAMN31673389	AUS
SAMEA113556014	MOZ
SAMEA112799949
SAMEA13294111
SAMEA4892857
SAMN03328514	CAN
SAMEA3231703	ARG
SAMN30948868	NLD
SAMN32709659	COM
SAMD00178599	VNM
SAMN40273381	GEO
SAMN31423575	ITA
SAMN19657552	MDA
SAMN35100080	THA
SAMEA115740268	VNM
SAMN15348107	SWE
SAMN28537997	ITA
SAMEA1403941	RUS
SAMEA4040983
SAMN02584598	MDA
SAMEA104394560	DEU
SAMEA12854109	GEO
SAMEA7542287	CHN
SAMN03647791	GBR
SAMN37457910	USA
SAMEA7542041	CHN
SAMN41421432	USA
SAMN40273079	GEO
SAMEA115163143	PRT
SAMN28052453	ITA
SAMEA5164885
SAMN26814620	ESP
SAMEA110013265	GMB
SAMN31695769	USA
SAMEA7563578	DEU
SAMN41418503	USA
SAMEA104394649	SWZ
SAMN41467979
SAMN21857523	USA
SAMN41812001	CHN
SAMN37547166
SAMN14344491	KEN
SAMEA7549062	GBR
SAMEA7554670	GBR
SAMEA1904711
SAMN43302276	USA
SAMN20492022	BRA
SAMEA13321069	KEN
SAMN15703098	USA
SAMEA7280586	BGD
SAMEA7551072	GBR
SAMN14336434	MEX
SAMEA1103092	ITA
SAMN30950198	NLD
SAMEA13120041	COD
SAMN02934338	USA
SAMEA7547774	GBR
SAMEA7525735	IND
SAMEA4706741	GBR
SAMEA3671925	AUS
SAMN13735032	THA
SAMEA4823086
SAMN33756635	GEO
SAMEA2533409	UZB
SAMEA6153240	DEU
SAMN01925641	ZAF
SAMN40566274	USA
SAMN23235179	ESP
SAMN17266482	USA
SAMN41471615	ZAF
SAMEA104718669	NLD
SAMN42034487	UKR
SAMN22261896	CHN
SAMEA1118459	GBR
SAMN35981918
SAMEA4753593
SAMEA7554379	GBR
SAMN41421279	USA
SAMEA7184694	PER
SAMN31887219	IND
SAMN40566329	USA
SAMD00117920	JPN
SAMEA2682727	PER
SAMN15853850	ERI
SAMN03647658	GBR
SAMEA7554146	GBR
SAMEA2533354	DEU
SAMEA112799572
SAMN03300116	MEX
SAMN05577575	ZAF
SAMEA3403843	NLD
SAMN26442942	USA
SAMEA7129266
SAMEA7085460	TUN
SAMEA7543960	CHN
SAMEA4798687	COD
SAMN30949331	NLD
SAMN08626171	CHN
SAMN06855999	MEX
SAMEA3558740	PRT
SAMN31031103	AUS
SAMEA14460127	GMB
SAMN40030589	IND
SAMEA7547487	BRA
SAMN42882870	TWN
SAMEA110420079
SAMN36835038	CHN
SAMN02934444	USA
SAMEA3920991	CHN
SAMEA7526661	IND
SAMEA7547677	GBR
SAMN12389233	ETH
SAMEA1556790	MWI
SAMN27519807	UKR
SAMEA2234996	CMR
SAMN14255403	BRA
SAMEA6359667	GBR
SAMEA13292622
SAMEA7545704	PER
SAMN15718744	THA
SAMN37068754	KHM
SAMN13814007	ZAF
SAMEA5189982	GBR
SAMEA115738578	ZAF
SAMN37848094	VNM
SAMEA5561771	NLD
SAMN31047240	TWN
SAMEA8742648	ZAF
SAMN30958064	CHN
SAMN12565872	ZAF
SAMEA7552005	GBR
SAMN07660446	GBR
SAMEA7526148	IND
SAMN41154689	AUS
SAMN19113138	AUS
SAMN02585897	ZAF
SAMN08629132	BGD
SAMN09625686	USA
SAMEA112804456
SAMN02350475	IND
SAMN19113422	AUS
SAMEA112299016	MDA
SAMEA2534687	TKM
SAMN08732403
SAMN07998958	CHN
SAMEA14501033	SWE
SAMN14971146
SAMN19728403
SAMEA23766418	ZAF
SAMEA7157781	GEO
SAMN32819575	CAN
SAMN36834587	CHN
SAMN41724582	AUS
SAMEA7552212	GBR
SAMEA7554659	GBR
SAMN40030991	IND
SAMN35621604	USA
SAMN18118113
SAMN26435308	USA
SAMN40655400	MDA
SAMN10165357	ZAF
SAMEA7560989	VNM
SAMEA1119704	GBR
SAMN31031508	AUS
SAMEA115750380	USA
SAMEA2533978	SWZ
SAMEA113556402	MOZ
SAMN19687905	MDA
SAMN15718391	THA
SAMEA6474091	BLR
SAMEA919887
SAMEA7550681	GBR
SAMN09725761	NZL
SAMEA7525808	IND
SAMN09756296	MDA
SAMN41772209	ITA
SAMEA8741949	ZAF
SAMN30381260	PRY
SAMN30543602	CHN
SAMEA4695177	UKR
SAMEA2419058	CHE
SAMEA11207065	TZA
SAMEA5189340	GBR
SAMEA14493164	ZAF
SAMN40918806	DEU
SAMEA3262675	ZAF
SAMEA115740448	VNM
SAMEA3414415	NLD
SAMN08913326
SAMEA7156953	GEO
SAMEA7549039	GBR
SAMN33843454	PRT
SAMN15701484	THA
SAMN09101670	GBR
SAMEA113537730	BWA
SAMN13735692	THA
SAMEA4706691	GBR
SAMN41417608	USA
SAMEA7555826	UKR
SAMN40273130	GEO
SAMEA7549441	GBR
SAMEA1102812	ITA
SAMEA5975356	CHN
SAMEA5282479
SAMN26037940	GBR
SAMEA7551971	GBR
SAMN41418345	USA
SAMN26934572	CHN
SAMEA7526031	IND
SAMN41468001
SAMN30953389	USA
SAMEA7552302	GBR
SAMEA115741583	IND
SAMD00142456	JPN
SAMN05576652	ZAF
SAMEA10030197	ZAF
SAMN26271068	IND
SAMEA7562919
SAMN42410238	IND
SAMEA7548388	GBR
SAMN28610628	IRL
SAMEA13293810
SAMEA7551935	GBR
SAMEA104164788	CHE
SAMN12984514	JPN
SAMEA1707500	RUS
SAMEA12616957
SAMN09101427	GBR
SAMN09100136	GBR
SAMN19688597	MDA
SAMN05710526	GBR
SAMEA7528412	IND
SAMN35621865
SAMEA7109677
SAMEA115746545	USA
SAMEA112805520
SAMEA3671438
SAMEA8741694	BEL
SAMN30950370	NLD
SAMEA2782818	THA
SAMN09725832	NZL
SAMN09708366
SAMN07765961	CAN
SAMN25186271	CHN
SAMN28052655	ITA
SAMEA112805251
SAMEA112800355
SAMN08708840
SAMEA2297204	GBR
SAMEA12851928	GEO
SAMN13438819	PHL
SAMEA7561028	VNM
SAMN43780549	ZAF
SAMEA1019014	GBR
SAMEA13300218	CAN
SAMN41724572	AUS
SAMN27765621	USA
SAMN30949078	NLD
SAMEA7544432
SAMN43396946	USA
SAMEA1059645
SAMEA1904704
SAMN38210435	PER
SAMEA7156852	GEO
SAMN07999022	CHN
SAMN42034820	UKR
SAMEA7551589	GBR
SAMEA1119054	GBR
SAMEA1119453	GBR
SAMN09100362	GBR
SAMN40273395	GEO
SAMEA4772810	DEU
SAMN30543450	CHN
SAMN31695702	USA
SAMEA6451367
SAMN30158301	CHN
SAMN42034281	UKR
SAMEA7129329
SAMN28052458	ITA
SAMN31423574	ITA
SAMEA1969467	PRT
SAMN31673992	AUS
SAMEA4680533
SAMEA115747155	IRL
SAMN35981698
SAMN19657979	MDA
SAMEA12854965	GEO
SAMEA7545325	PER
SAMN33010885	MDA
SAMN14344495	KEN
SAMN08379756
SAMN40099138	CHN
SAMN21236153	CHN
SAMN41811984	CHN
SAMEA5662655	ZAF
SAMEA115745432	DEU
SAMN08795126
SAMN06008144
SAMEA104394636	SWZ
SAMN41389678	BGD
SAMEA113537939	BWA
SAMEA7280334	BGD
SAMEA7550496	GBR
SAMEA7548226	GBR
SAMEA115475210	DEU
SAMD00178641	VNM
SAMEA3721577	ETH
SAMEA112249988
SAMN06094095	PER
SAMN43397366	USA
SAMEA7562276	ITA
SAMEA115739455	IND
SAMEA8994433	RWA
SAMN06053524	USA
SAMEA104718467	NLD
SAMN40947000	ROU
SAMEA5164249
SAMEA5189638	GBR
SAMN41417805	USA
SAMEA3448729	NLD
SAMEA7553091	GBR
SAMEA9976330	PER
SAMN08795336
SAMEA110420501
SAMN09101379	GBR
SAMEA110420737
SAMEA115738579	ZAF
SAMEA9070472	ZAF
SAMN08709063
SAMEA3369666	BEL
SAMN12492990	CAN
SAMN38204477	PER
SAMEA2296976	GBR
SAMN12825577	CHN
SAMN38204998	PER
SAMN17020052	KAZ
SAMEA112806040
SAMN08732148
SAMN37848377	VNM
SAMEA6649890
SAMN35220691	GEO
SAMEA12029372
SAMN08626111	CHN
SAMN34030692	VNM
SAMEA114245848	MOZ
SAMN31674064	AUS
SAMN27520040	GEO
SAMN05172728	MDA
SAMN30953657	USA
SAMN14481479	GHA
SAMN02403579	ZAF
SAMEA7551786	GBR
SAMEA112189055
SAMEA1059467
SAMEA1469509	RUS
SAMEA7548277	GBR
SAMN41724569	AUS
SAMEA1707847
SAMN05575911	ZAF
SAMN06092272	VNM
SAMEA9070516	ZAF
SAMN08913045
SAMN12642640	BRA
SAMEA1118516	GBR
SAMN09725381	NZL
SAMN13735693	THA
SAMEA6359759	GBR
SAMEA2400227
SAMN32709491	BRA
SAMD00142870	JPN
SAMN31423377	ITA
SAMEA2400205
SAMN07659783	GBR
SAMEA6823528	BLR
SAMN15406582	COD
SAMN40030507	IND
SAMEA112800850
SAMEA5561887	NLD
SAMN08913208
SAMEA112802236
SAMN28537922	ITA
SAMEA9581503	ETH
SAMN08795225
SAMN40655314	MDA
SAMEA114757846	THA
SAMN28856999	CHN
SAMN37457380	USA
SAMN09099815	GBR
SAMEA7525513	IND
SAMN41417591	USA
SAMN13438792	MDG
SAMEA110013240	GMB
SAMEA3671910	AUS
SAMN19657763	MDA
SAMN06091804	VNM
SAMN31019818	USA
SAMEA12851733	GEO
SAMEA3249303	ZAF
SAMN41416482	VNM
SAMN21984314
SAMN31423325	ITA
SAMN27520081	GEO
SAMEA7280258	BGD
SAMEA1556544	MWI
SAMN30949839	NLD
SAMN40465991	MDA
SAMEA13300553	CAN
SAMEA7526766	IND
SAMEA2682926	PER
SAMN08708619	UKR
SAMEA9070027	ZAF
SAMEA9070535	ZAF
SAMEA14460484	GMB
SAMEA12854696	GEO
SAMN04385746	TUN
SAMEA114440388	VNM
SAMN15703011	USA
SAMN41472388
SAMEA5975560	CHN
SAMEA104718694	NLD
SAMN41418148	USA
SAMEA113538584	BWA
SAMN15180435	MMR
SAMEA7561081	VNM
SAMEA20202418	GBR
SAMEA7564300	VNM
SAMN07344517	DJI
SAMN31674239	AUS
SAMEA7547803	GBR
SAMN34293824	UKR
SAMN09100287	GBR
SAMN40465931	IND
SAMN13637941	BRA
SAMN06053522	USA
SAMEA7184540	PER
SAMEA4706765	GBR
SAMN07659758	GBR
SAMN21616437	CAN
SAMN43535236	THA
SAMN33756419	GEO
SAMN08379682
SAMN43535532	THA
SAMEA12854703	GEO
SAMEA6451276
SAMN40031697	IND
SAMEA7563223	ETH
SAMEA112801309
SAMEA113537252	BWA
SAMEA9977201	PER
SAMN33573809	CHN
SAMN31019813	USA
SAMN14942886
SAMN08629293	BGD
SAMN38644519	EST
SAMEA6875071	ESP
SAMEA7544710	CHN
SAMEA6359654	GBR
SAMEA7156732	GEO
SAMN38644617	DEU
SAMN27519727	UKR
SAMN15406949	COD
SAMN08708855
SAMEA5569873	PER
SAMEA104614357	IDN
SAMEA114625893
SAMEA2296967	GBR
SAMN39287161	AUS
SAMN08214848	CAN
SAMN11489099	JPN
SAMN31551448	NLD
SAMN15772837	CHN
SAMEA7546710	PER
SAMEA115737990	PER
SAMN30158218	CHN
SAMN15701603	THA
SAMEA5561649	NLD
SAMEA1118785	GBR
SAMN43780394	IND
SAMN07236360	THA
SAMN43783789	AUS
SAMN41472419
SAMN41416455	VNM
SAMEA7562090
SAMEA104164787	CHE
SAMEA1403846	RUS
SAMEA12855237	GEO
SAMN07766118	CAN
SAMN08626232	CHN
SAMN06928610	RUS
SAMN06221275	MDA
SAMN21236403	CHN
SAMN05575062	ZAF
SAMN40465789	IND
SAMN09425868	PER
SAMEA5189443	GBR
SAMEA8741997	ZAF
SAMN05577429	ZAF
SAMEA115739204	IND
SAMEA5076129	ESP
SAMN40207959	USA
SAMEA13300400	CAN
SAMEA5561414	NLD
SAMN41471613	ETH
SAMEA11006609	GBR
SAMEA116000270	PRT
SAMEA1118860	GBR
SAMN06094079	PER
SAMN30949458	NLD
SAMEA14493365	ZAF
SAMEA14269019	FRA
G3097	ESP
SAMN03647463	GBR
SAMN08215173	CAN
SAMEA112802264
SAMN29094236	RUS
SAMN09099573	GBR
SAMN15701016	THA
SAMN06092183	VNM
SAMEA5164016
SAMN31031057	AUS
SAMN15406671	COD
SAMEA112800156
SAMN03277251	MDA
SAMN16078706	UGA
SAMN14943008
SAMN30158265	CHN
SAMN18648342	BRA
SAMN19657270	MDA
SAMN05577529	ZAF
SAMEA2294187	USA
SAMEA112181435	ZAF
SAMEA115744365	DEU
SAMEA7556015	TKM
SAMEA112183807	COL
SAMN35339934	KAZ
SAMEA7551389	GBR
SAMN35981821
SAMEA1465960	MWI
SAMEA1967011
SAMN18146477
SAMEA7171601
SAMEA9976656	PER
SAMEA5975027	CHN
SAMEA14269183	FRA
SAMN42410107	IND
SAMEA7526697	IND
SAMEA115746081	DEU
SAMEA9070300	ZAF
SAMEA7525979	IND
SAMN40032072	IND
SAMN02352498	USA
SAMEA114442818	KOR
SAMEA114443796	MNG
SAMEA7156319	GEO
SAMEA5570053	PER
SAMEA7525275	IND
SAMEA4501321	NGA
SAMEA7542380	CHN
SAMN18793684	CHN
SAMEA3558830	BRA
SAMEA112750715	PRT
SAMEA1570972
SAMEA115738964	IND
SAMN36797037	CHN
SAMN30952799	USA
SAMEA7157794	GEO
SAMEA112181529	ZAF
SAMEA5561434	NLD
SAMN34294077	UKR
SAMEA112188777
SAMEA1117623	GBR
SAMEA112910462
SAMEA7525453	IND
SAMN31046478	TWN
SAMEA7157647	GEO
SAMN39090650	ETH
SAMEA114089475	ZAF
SAMEA112803978
SAMEA104718548	NLD
SAMEA2683063	PER
SAMN16205435	FRA
SAMEA12851203	GEO
SAMN10448577	VNM
SAMEA112801270
SAMN05710438	GBR
SAMEA9070849	ZAF
SAMN36835042	CHN
SAMEA7553616	GBR
SAMN19687843	MDA
SAMEA2709726	ZAF
SAMN30949536	NLD
SAMEA4695142	UKR
SAMEA2297133	GBR
SAMN09756241	MDA
SAMN42410292	IND
SAMEA7552504	GBR
SAMN43535690	THA
SAMN05577676	ZAF
SAMN09099879	GBR
SAMEA115746380	DEU
SAMEA968133	NLD
SAMEA104600436
SAMN15437478	CHN
SAMN10663243	IND
SAMN09651789	GEO
SAMN35982137
SAMN37457258	USA
SAMEA7547944	GBR
SAMN20693523
SAMN21236222	CHN
SAMN35027542
SAMEA7564235	VNM
SAMN08626358	CHN
SAMEA10030097	GEO
SAMN40475165	USA
SAMEA112804545
SAMN43535570	THA
SAMN15407085	COD
SAMN41812121	CHN
SAMN40030484	IND
SAMEA13293944
SAMN31673562	AUS
SAMN35774749	SUR
SAMN10342043	BEN
SAMEA112801622
SAMN41685664	PAK
SAMEA4975733
SAMN41148353	USA
SAMN30543995	CHN
SAMN05172859	MDA
SAMEA5561463	NLD
SAMEA3501080	GRL
SAMEA13292018	GBR
SAMEA115741470	IND
SAMEA6875249	ESP
SAMN31031307	AUS
SAMN41390121
SAMN41685638	PAK
SAMN06055451	VNM
SAMN37738576	ZAF
SAMN08626250	CHN
SAMEA9976114	PER
SAMEA5975012	CHN
SAMN40099099	CHN
SAMN12163740	IND
SAMEA7550912	GBR
SAMN20512704	CHN
SAMEA8718482	ZAF
SAMEA4975743
SAMN40566485	USA
SAMEA9977020	PER
SAMEA7555141	GBR
SAMN40566251	USA
SAMEA7550589	GBR
SAMEA115749171	GBR
SAMEA112806298
SAMEA2783224	THA
SAMN21983563
SAMEA4501333	NGA
SAMEA112804823
SAMN09284352
SAMEA115739530	IND
SAMEA1118812	GBR
SAMEA7524918	IND
SAMEA7526105	IND
SAMN30963232	USA
SAMEA115751674	DEU
SAMEA2234684
SAMN06055440	VNM
SAMN19728426
SAMEA11207204	TZA
SAMN38204907	PER
SAMN33573786	CHN
SAMEA115884132	VNM
SAMN07978246	AUS
SAMN12565778	ZAF
SAMEA7544536	CHN
SAMN41148293	USA
SAMN09284518
SAMN05969976	GBR
SAMEA13188799	GBR
SAMN07660228	GBR
SAMEA4441602	ZAF
SAMEA7129224
SAMEA7548686	GBR
SAMN37210250	IND
SAMEA837967	RUS
SAMN30547639	CHN
SAMN06092238	VNM
SAMEA110420308
SAMN39286641	AUS
SAMEA4706796	GBR
SAMN18648022	BRA
SAMN09725766	NZL
SAMEA5975173	CHN
SAMEA8741536	BEL
SAMN04326702
SAMEA9977635	PER
SAMEA7545644	PER
SAMEA104362447	PER
SAMN38210558	PER
SAMEA115750340	USA
SAMEA112250021
SAMN09101525	GBR
SAMEA5561720	NLD
SAMN20513215	CHN
SAMN30962821	USA
SAMN18642273
SAMEA11006648	GBR
SAMN19774877	IRL
SAMEA112799241
SAMN30543211	CHN
SAMEA115739225	IND
SAMN41389715	BGD
SAMN43535104	THA
SAMEA7542338	CHN
SAMN26422459	USA
SAMN03648529	GBR
SAMN16755337	BRA
SAMEA7552426	GBR
SAMEA11206931	TZA
SAMN41279861	ERI
SAMN06010208	PER
SAMN08612933
SAMN16521881	TZA
SAMN21856250	GEO
SAMN41148750	USA
SAMN03647689	GBR
SAMEA115475734	TZA
SAMN35100088	THA
SAMEA2661040	MWI
SAMN35981727
SAMEA115749540	SWE
SAMEA1119712	GBR
SAMEA8616230
SAMEA4946935
SAMN41416797	VNM
SAMN06094097	PER
SAMEA104600564
SAMN05575781	ZAF
SAMEA115113049	LVA
SAMN19657558	MDA
SAMEA8987103	FRA
SAMEA7563474	NPL
SAMD00603979	JPN
SAMN30381109	PRY
SAMN19113388	AUS
SAMN35339877	KAZ
SAMEA4798907	COD
SAMN06847293	USA
SAMN33756545	GEO
SAMN32819312	GBR
SAMN30952803	USA
SAMN03653301	CHN
SAMN04276743	COD
SAMN41664522	ROU
SAMN31695734	USA
SAMN35981830
SAMN39959224	ZAF
SAMN13942242	PLW
SAMEA7525072	IND
SAMEA115749899	TWN
SAMEA961588	GBR
SAMN31023337	USA
SAMN04385637	ITA
SAMEA7544008	CHN
SAMN06209956	GEO
SAMN37458054	USA
SAMEA115746534	USA
SAMEA14460201	GMB
SAMD00142763	JPN
SAMN07659589	GBR
SAMEA6875479	ESP
SAMN31942635	PER
SAMN43397140	USA
SAMEA1118825	GBR
SAMN31674308	AUS
SAMN35340024	KAZ
SAMEA110031518	GMB
SAMD00029420	JPN
SAMEA7552320	GBR
SAMEA1485286	MWI
SAMN31030595	AUS
SAMN15772526	CHN
SAMEA8741203	BLR
SAMN38204721	PER
SAMN21856013	GEO
SAMN12551141	CHN
SAMEA1485326	MWI
SAMEA13120086	PER
SAMN08612765
SAMEA1530672	MWI
SAMN36184030
SAMN40566201	USA
SAMN27765559	USA
SAMN37848651	VNM
SAMD00117910	JPN
SAMEA4706867	GBR
SAMEA115750463	USA
SAMN19657436	MDA
SAMN05576738	ZAF
SAMN08612844
SAMEA7156817	GEO
SAMEA7547653	GBR
SAMN41154572	AUS
SAMN37457219	USA
SAMEA11961590	PRT
SAMD00142908	JPN
SAMN32818930	GBR
SAMEA7528283	IND
SAMEA7528133	IND
SAMD00142627	JPN
SAMEA9977477	PER
SAMEA113556296	MOZ
SAMEA7553236	GBR
SAMEA1118901	GBR
SAMEA13291949	GBR
SAMN16521765	AUS
SAMN43397165	USA
SAMN41421889	ZAF
SAMEA115750905	USA
SAMD00142975	JPN
SAMN43760697	USA
SAMN02360605	KOR
SAMN08709216	UKR
SAMN04633351	MDA
SAMN27519756	UKR
SAMN41389526
SAMN06855947	MEX
SAMEA13292634
SAMEA10030328	MDA
SAMN06091788	VNM
SAMN41421998	ZAF
SAMEA113556293	MOZ
SAMN31581253	IND
SAMN04349599	CAN
SAMEA7552640	GBR
SAMN12551496	CHN
SAMN26578421	CHN
SAMEA115750309	TWN
SAMN20512602	CHN
SAMEA7527551	IND
SAMN40273057	GEO
SAMN05182607	CHN
SAMN35561000	USA
SAMN35982050
SAMEA7561127	VNM
SAMN35571866	USA
SAMN08629429
SAMEA1317635	ZAF
SAMN03647956	GBR
SAMEA115744448	DEU
SAMEA7156642	GEO
SAMEA1403666	RUS
SAMN16550835	BRA
SAMN06010142	PER
SAMN37547228
SAMEA114442967	KOR
SAMEA6153195	DEU
SAMN30157912	CHN
SAMEA13120187	TZA
SAMN29094209	RUS
SAMEA112805275
SAMEA1556598	MWI
SAMD00653596	JPN
SAMEA4706487	GBR
SAMN36849777	CHN
SAMEA8955436	FRA
SAMEA7546267	PER
SAMN05806770	BGD
SAMEA112800829
SAMN36835205	CHN
SAMN35621885
SAMN20512629	CHN
SAMEA7561351
SAMN15718449	THA
SAMEA7560938	VNM
SAMN21616361	CAN
SAMEA3875812	CAN
SAMEA5854661	SDN
SAMEA8742358	ZAF
SAMN28857125	CHN
SAMN36849947	CHN
SAMEA7548273	GBR
SAMEA7702149	ARG
SAMEA14459891	GMB
SAMEA14449424	LVA
SAMEA14456003	SWE
SAMEA2782832	THA
SAMEA12855530	GEO
SAMEA115746502	CHE
SAMEA7562655	VNM
SAMEA115577908	IRL
SAMN13637972	BRA
SAMEA7157003	GEO
SAMN41468655	ZAF
SAMEA112805003
SAMEA12644636
SAMN20512852	CHN
SAMEA115163077	PRT
SAMEA5543979	FRA
SAMN37457896	USA
SAMEA115744686	DEU
SAMN05575913	ZAF
SAMEA12851552	GEO
SAMEA110420084
SAMEA5975490	CHN
SAMN09101346	GBR
SAMEA7280287	BGD
SAMEA115746872	DEU
SAMEA5164947
SAMN05916446	PER
SAMN22261969	CHN
SAMEA115880314	IRL
SAMN18823707	MEX
SAMEA1403767	RUS
SAMEA3558786	PRT
SAMEA8407215	FRA
SAMEA14449339	LVA
SAMEA7559874
SAMN40566358	USA
SAMN19687964	MDA
SAMN13264506	KAZ
SAMEA104362349	PER
SAMEA113537524	BWA
SAMN15406945	COD
SAMN19688487	MDA
SAMN07765957	CAN
SAMN15180231	MMR
SAMN38204805	PER
SAMEA115747144	IRL
SAMN19657401	MDA
SAMEA7561141	VNM
SAMN14344776	KEN
SAMN07659969	GBR
SAMN20525341	CHN
SAMEA7560778	VNM
SAMEA2081536	CMR
SAMEA8994014	RWA
SAMEA115475352	DEU
SAMEA2683137	PER
SAMN02599079	IND
SAMN14971276
SAMEA3359904	GHA
SAMN22202860
SAMEA112806867
SAMN28553650	USA
SAMN12389183	HKG
SAMEA7156327	GEO
SAMN41148582	USA
SAMEA2079892
SAMN05710373	GBR
SAMN17976805
SAMEA9977113	PER
SAMEA3446429	NLD
SAMEA104362259	PER
SAMEA5562503	NLD
SAMN19694053	MDA
SAMN05918571	PER
SAMEA6875653	ESP
SAMN28549518	USA
SAMEA1936884
SAMN28857133	CHN
SAMEA115475098	DEU
SAMN41146672	USA
SAMEA2709743	ZAF
SAMN41685698	PAK
SAMN30948789	NLD
SAMEA1397267	GBR
SAMEA7555543	GBR
SAMEA4370632	KAZ
SAMN09284522
SAMEA11207223	TZA
SAMN30957940	CHN
SAMN20512972	CHN
SAMD00604038	JPN
SAMN05916385	PER
SAMN41472054
SAMN08708944
SAMEA1118789	GBR
SAMN07659736	GBR
SAMEA115750123	TWN
SAMEA13300323	CAN
SAMN18175553	PER
SAMEA114089656	TZA
SAMN15406849	COD
SAMN33860565	KAZ
SAMN36834306	CHN
SAMN08375365
SAMEA113538595	BWA
SAMEA114089377	ZAF
SAMN36849589	CHN
SAMN41389676	BGD
SAMEA7549829	GBR
SAMEA12850741	GEO
SAMN31887174	IND
SAMEA7554719	GBR
SAMN40655270	MDA
SAMD00263722	VNM
SAMD00263777	VNM
SAMEA4744197	CAN
SAMEA8718321	ZAF
SAMEA14460102	GMB
SAMEA13294501	ESP
SAMEA3447647	NLD
SAMN09101406	GBR
SAMEA1019106	GBR
SAMN08636995	MDA
SAMN13568166	IDN
SAMEA7546009	PER
SAMEA112803667
SAMN07999055	CHN
SAMN37210175	IND
SAMN18175550	PER
SAMEA7554515	GBR
SAMN20693260
SAMEA6451331
SAMEA104600212
SAMEA9070291	ZAF
SAMEA7553621	GBR
SAMN37848416	VNM
SAMEA7561736
SAMN04385779	ITA
SAMN15098235	PER
SAMEA114236188	MDA
SAMEA7280652	BGD
SAMEA14460519	GMB
SAMEA9069764	ZAF
SAMEA7280590	BGD
SAMN17119658	USA
SAMN30988306	USA
SAMN36834973	CHN
SAMEA4798841	COD
SAMEA112803553
SAMEA7526731	IND
SAMN41468058
SAMN37210343	IND
SAMN09756253	MDA
SAMN41421946	ZAF
SAMN34257573	ISR
SAMN05172788	MDA
SAMEA14449414	LVA
SAMEA112802425
SAMEA1405910
SAMN07660341	GBR
SAMN13207931	GEO
SAMN36834792	CHN
SAMN36639378	CZE
SAMEA112188867
SAMN06279790	THA
SAMEA110024121	GMB
SAMEA7551188	GBR
SAMN09651793	GEO
SAMN39958838	ZAF
SAMN41705976	IND
SAMN25888766	CHN
SAMEA7561254
SAMN19657790	MDA
SAMEA11006696	GBR
SAMEA12854895	GEO
SAMN06008169
G2310	ESP
SAMN30950319	NLD
SAMN39286785	AUS
SAMN38210731	PER
SAMD00136663	JPN
SAMN37352620	USA
SAMN41417128
SAMN19113463	AUS
SAMEA7528297	IND
SAMEA5561596	NLD
SAMEA114090094	ZAF
SAMN10342179	BEN
SAMN30543225	CHN
SAMN40466039	MDA
SAMEA8741626	BEL
SAMEA7184591	PER
SAMEA7555110	GBR
SAMN41148706	USA
SAMN08629432	BGD
SAMN43397146	USA
SAMEA7560558
SAMN15403835	COD
SAMEA7544303
SAMN36850023	CHN
SAMEA112799712
SAMN03246261	CHN
SAMN08732273
SAMEA112805967
SAMEA115745739	DEU
SAMEA3558600	ZAF
SAMEA110024139	GMB
SAMN41472071
SAMEA9425752	PRT
SAMEA7562012	ITA
SAMN18498617	PAK
SAMEA7280544	BGD
SAMEA115745505	DEU
SAMEA7544305
SAMEA10030120	GEO
SAMN14343881	GHA
SAMN25995188	TZA
SAMEA11206920	TZA
SAMEA1707233	RUS
G3270	ESP
SAMEA112803488
SAMN03161686	CAN
SAMEA10691756	CZE
SAMEA113556589	MOZ
SAMN12347376	ROU
SAMEA12853789	GEO
SAMN32819124	GBR
SAMEA8994292	RWA
SAMN07658171	GBR
SAMEA104112306	GBR
SAMEA113555938	MOZ
SAMN22014521	USA
SAMEA114443226	JPN
SAMN35981696
SAMN28610621	IRL
SAMN20927485	KHM
SAMEA2061806
SAMEA8742446	ZAF
SAMEA115738229	ZAF
SAMEA7549577	GBR
SAMN09102374	GBR
SAMEA5189978	GBR
SAMEA7550207	GBR
SAMEA3448388	MWI
SAMEA3374918	PER
SAMN14929037	AUS
SAMN08913256
SAMN09758837	USA
SAMEA2710834	THA
SAMN29361635	THA
SAMN20512339	CHN
SAMN41934485	CAN
SAMEA7549993	GBR
SAMN41471727	ZAF
SAMN07766293	CAN
SAMN37124227	ZAF
SAMN09715558	ROU
SAMN19688651	MDA
SAMN05710386	GBR
SAMEA5164993
SAMN13091433	CHN
SAMN42034000	UKR
SAMEA112799812
SAMN30950923	USA
SAMEA114663545	PRT
SAMEA5975358	CHN
SAMN05710392	GBR
SAMN13568438	PER
SAMN02585912	ZAF
SAMEA112800568
SAMN42034869	UKR
SAMEA14459885	GMB
SAMN40273536	GEO
SAMEA116000279	PRT
SAMEA115738349	PER
SAMN09102505	GBR
SAMN09100460	GBR
SAMN17254082
SAMEA115750065	TWN
SAMN36797050	CHN
SAMN40099101	CHN
SAMEA14493462	ZAF
SAMEA14493511	ZAF
SAMN36849780	CHN
SAMEA4441719	COD
SAMN26680574	GHA
SAMN19657192	MDA
SAMN19687921	MDA
SAMEA7552398	GBR
SAMN40031452	IND
SAMN27520058	GEO
SAMEA7529139	IND
SAMEA112250104
SAMEA9070543	ZAF
SAMEA13300090	CAN
SAMN27519984	UKR
SAMN18793766	CHN
SAMEA5569645	PER
SAMN36184022
SAMEA2794358	GHA
SAMN21593444	BGR
SAMN38644508	ITA
SAMN41664571	ROU
SAMN40566391	USA
SAMN36850014	CHN
SAMEA5163878
SAMEA7547894	GBR
SAMN07658384	GBR
SAMEA2533788	DEU
SAMN14401602	IND
SAMN07659922	GBR
SAMN10965964	GBR
SAMN14344146	ZMB
SAMEA3170660
SAMN08708474	UKR
SAMEA8718913	ZAF
SAMEA7555169	GBR
SAMEA3170440	ZAF
SAMN37457503	USA
SAMEA6456133	GMB
SAMN21978480
SAMN40475177	USA
SAMEA113537422	BWA
SAMEA4774474	MLI
SAMN36835169	CHN
SAMEA1059509
SAMEA7548362	GBR
SAMN20841264	PNG
SAMEA3414400	NLD
SAMN26553907	ITA
SAMEA104447667	DNK
SAMEA7555187	GBR
SAMN08613055
SAMN40031051	IND
G3117	ESP
SAMN07410306	USA
SAMN41471666	ZAF
SAMN02231166	MLI
SAMEA114442738	KOR
SAMN08102612	USA
SAMN07344711	DJI
SAMN41418412	USA
SAMN31673956	AUS
SAMN34030605	VNM
SAMN08795011
SAMN08709289	UKR
SAMEA1573553
SAMEA5542057	PHL
SAMD00653579	JPN
SAMN06856034	MEX
SAMN18648630	BRA
SAMN42034034	UKR
SAMEA113537802	BWA
SAMN08613063
SAMN09100384	GBR
SAMEA8718478	ZAF
SAMN30185232	COL
SAMN08215051	CAN
SAMN43302279	USA
SAMEA115739456	IND
SAMEA112800600
SAMEA110024223	GMB
SAMEA7553592	GBR
SAMEA7157203	GEO
SAMN03648660	ZAF
SAMN38211261	PER
SAMEA3558287	PER
SAMEA115739342	PER
SAMN31673797	AUS
SAMEA7555800	KGZ
SAMN12551530	CHN
SAMN07658516	GBR
SAMN25078167	RWA
SAMN08215473	CAN
SAMEA8939087	FRA
SAMN41416877
SAMEA7552882	GBR
SAMEA12853807	GEO
SAMEA7555750
SAMN43397136	USA
SAMEA3446425	NLD
SAMN19550767	USA
SAMEA1707569	RUS
SAMEA104447495	DNK
SAMN09756318	MDA
SAMEA7545200	PER
SAMN08379955
SAMN13066716	ZAF
SAMEA12855459	GEO
SAMN21857744	USA
SAMN08626049	CHN
SAMN02231104	MLI
SAMN42410344	IND
SAMN05577364	ZAF
SAMN13568758	PER
SAMEA115747586	ZAF
SAMEA4846593	GBR
SAMEA13293474	AUS
SAMN33061890	LTY
SAMN34382851	CAN
SAMEA115749859	TWN
SAMN07658771	GBR
SAMN07956530	RUS
SAMEA5974921	CHN
SAMEA7554330	GBR
SAMEA115750846	USA
SAMD00292852	JPN
SAMEA1877125
SAMN38810345	USA
SAMN13568476	PER
SAMEA113538215	BWA
SAMEA115750001	TWN
SAMEA11207276	TZA
SAMEA5189527	GBR
SAMEA115747526	ZAF
SAMN34294094	UKR
SAMEA3444047	GBR
SAMEA112910608
SAMEA104708054	BRA
SAMN21616656	CAN
SAMEA2153506
SAMEA13294610	ESP
SAMN30963746	USA
SAMN20355891	IND
SAMEA7551283	GBR
SAMN41389362
SAMN05576366	ZAF
SAMN43397210	USA
SAMEA12855193	GEO
SAMEA1118773	GBR
SAMEA14460286	GMB
SAMEA7560457
SAMEA961669	GBR
SAMN05575424	ZAF
SAMN41421456	USA
SAMEA115738204	ZAF
SAMN14343875	GHA
SAMN30543952	CHN
SAMEA115163070	PRT
SAMN39959186	ZAF
SAMEA5282386
SAMN40466204	MDA
SAMN31674294	AUS
SAMN28549514	USA
SAMEA1102296	PAK
SAMEA1016126	RUS
SAMN38211050	PER
SAMN12551393	CHN
SAMEA10030305	MDA
SAMN21857589	USA
SAMEA112805939
SAMEA112805186
SAMN05576634	ZAF
SAMN02350488	ZAF
SAMEA2400150
SAMEA11207139	TZA
SAMN42410389	IND
SAMEA115740661	VNM
SAMN31673979	AUS
SAMEA4680538
SAMEA13292616
SAMN30949624	NLD
SAMEA5626303	PAK
SAMN16086760	FRA
SAMEA5189269	GBR
SAMN20512421	CHN
SAMN07659982	GBR
SAMN19694181	MDA
SAMEA1102775	ITA
SAMEA114443387	JPN
SAMN40032077	IND
SAMEA13300395	CAN
SAMEA9976414	PER
SAMEA110241100	NAM
SAMEA7423478	CMR
SAMEA7548534	GBR
SAMN07658589	GBR
SAMN39959064	ZAF
SAMN19135961	CHN
SAMN18700336	CHN
SAMEA1117607	GBR
SAMN13208074	GEO
SAMN30543573	CHN
SAMEA115745669	DEU
SAMN08708915
SAMEA115744326	DEU
SAMEA3449715	NLD
SAMN40031523	IND
SAMEA7225313
SAMEA3516053	UGA
SAMD00142481	JPN
SAMN05575828	ZAF
SAMN30158250	CHN
SAMEA1403945	RUS
SAMN41598373
SAMN05576782	ZAF
SAMN41418546	USA
SAMEA9977208	PER
SAMEA14214100	IRL
SAMEA9069780	ZAF
SAMN18881973	USA
SAMN08612797
SAMN27519952	UKR
SAMEA7560721	VNM
SAMEA7157396	GEO
SAMEA7526688	IND
SAMN38210620	PER
SAMN14416999	THA
SAMEA112910767
SAMN05806778	BGD
SAMEA13300644	CAN
G2765	ESP
SAMN37124257	ZAF
SAMN37848402	VNM
SAMN26200646
SAMN35621853
SAMN18206492	ESP
SAMEA115748801	GBR
SAMN28857059	CHN
SAMEA7546403	PER
SAMEA13321048	KEN
SAMN13568630	PER
SAMN16207307	CIV
SAMEA7555996	TKM
SAMN38810314	USA
SAMN05918551	PER
SAMN42410263	IND
SAMEA115750375	USA
SAMN41421678	ZWE
SAMN40032054	IND
SAMEA11206971	TZA
SAMEA1119764	GBR
SAMN30949740	NLD
SAMEA7554952	GBR
SAMN04365148
SAMEA115475122	DEU
SAMN43397159	USA
SAMEA2079261
SAMN03647853	GBR
SAMN19657428	MDA
SAMEA4041314
SAMEA13299811	CAN
SAMEA1101439	PER
SAMN37210428	IND
SAMN30958062	CHN
SAMN07660253	GBR
SAMN41421192	USA
SAMN31170758	KOR
SAMN11055151	ITA
SAMEA4798914	COD
SAMN21856241	GEO
SAMN12611885	USA
SAMEA9070055	ZAF
SAMN17709391	PRT
SAMN42034744	UKR
G3057	ESP
SAMN38204942	PER
SAMN15403646	COD
SAMN08732271
SAMN30951633	USA
SAMN06094114	PER
SAMN05710441	GBR
SAMEA5561512	NLD
SAMEA2297132	GBR
SAMN19321425	TLS
SAMN31030102	AUS
SAMN08708173	UKR
SAMN15180218	MMR
SAMEA2419083	CHE
SAMN14943828	DJI
SAMN06010368	PER
SAMEA13120134	THA
SAMN06055709	VNM
SAMEA13293615	AUS
SAMEA112804614
SAMN31672959	AUS
SAMEA115741126	IND
SAMN20525169	CHN
SAMN17119790	USA
SAMN20927508	KHM
SAMN17204672
SAMEA1688493	MWI
SAMEA1119751	GBR
SAMEA112801119
SAMN08347695	BLR
SAMN19688467	MDA
SAMEA1397436	GBR
SAMEA112799160
SAMN14336439	MEX
SAMN08214987	CAN
SAMN09102255	GBR
SAMN34294292	UKR
SAMN17019906	BLR
SAMN06091879	VNM
SAMEA7544695	CHN
SAMN21856299	GEO
SAMN07660360	GBR
SAMN42882891	TWN
SAMN07514463	MLI
SAMEA6875391	ESP
SAMN41155011	AUS
SAMEA7555577	GBR
SAMN40566512	USA
SAMEA104362377	PER
SAMEA13293591	AUS
SAMEA115747459	ZAF
SAMEA1556547	MWI
SAMN06008138
SAMEA5189336	GBR
SAMEA7550052	GBR
SAMN21593484	BGR
SAMEA115740170	VNM
SAMEA2400124
SAMEA1101634	PAK
SAMEA7527227	IND
SAMN14344242	ZMB
SAMN19730072	BRA
SAMEA7544467
SAMN41598254	IND
SAMEA7549187	GBR
SAMN28856916	CHN
SAMEA115652423	PRT
SAMN05577501	ZAF
SAMN13638023	BRA
SAMN15437420	CHN
SAMEA112803649
SAMN07766009	CAN
SAMEA1707511	RUS
SAMN14344844	UGA
SAMN07340013	USA
SAMEA7524908	IND
SAMEA4889291
SAMN14970927
SAMEA8616107
SAMN32709548	MYT
SAMEA12853192	GEO
SAMN41146676	USA
SAMEA112805697
SAMN06010324	PER
SAMEA104555707	GBR
SAMN19687831	MDA
SAMEA115749455	SWE
SAMEA115750538	USA
SAMN40031015	IND
SAMEA8939136	FRA
SAMN03647130	GBR
SAMEA12850868	GEO
SAMEA5189868	GBR
SAMEA10030633	ZAF
SAMEA110051928	GMB
SAMEA5164907
SAMN05276466	GBR
SAMN08708904
SAMEA11207130	TZA
SAMEA2682833	PER
SAMN22014424	USA
SAMEA1119798	GBR
SAMN13318810	IRL
SAMN07213056	CAN
SAMEA1118157	GBR
SAMEA112188977
SAMEA114443492	IRN
SAMEA3558260	PER
SAMN05576668	ZAF
SAMN27555022	MDA
SAMEA7547784	GBR
SAMN12825850	CHN
SAMEA104390574	NOR
SAMEA7525052	IND
SAMN18118180
SAMN18521330	NLD
SAMEA104484352
SAMN06091947	VNM
SAMN01086724
SAMN09284382
SAMN08912775
SAMEA3715503	CHE
SAMEA114443036	KOR
SAMEA7551645	GBR
SAMN15773078	CHN
SAMN20693369
SAMN41934541	CAN
SAMEA104684938	FIN
SAMN06579033	IND
SAMEA104326196
SAMN05182580	CHN
SAMEA12851442	GEO
SAMN30949271	NLD
SAMEA3275649	ZAF
SAMEA7552312	GBR
SAMEA113538441	BWA
SAMEA112799258
SAMEA110420136
SAMN38211356	PER
SAMN22014559	USA
SAMN41599001	COD
SAMN43397200	USA
SAMEA113537375	BWA
SAMEA12851987	GEO
SAMEA8994369	RWA
SAMN38211276	PER
SAMEA7526569	IND
SAMEA7525201	IND
SAMN06055801	VNM
SAMEA7554944	GBR
SAMEA114245853	MOZ
SAMEA12853541	GEO
SAMEA3404170	PER
SAMEA1556861	MWI
SAMN04276753	ZAF
SAMN13568726	PER
SAMEA1118411	GBR
SAMN08612944
SAMN40031939	IND
SAMEA4753646
SAMN19728343
SAMEA6451351
SAMN34382785	CAN
SAMN21616555	CAN
SAMN41471746	ZAF
SAMEA115740444	VNM
SAMN07659055	GBR
SAMEA7550467	GBR
SAMN41598695
SAMEA9976451	PER
SAMN36849610	CHN
SAMN40466044	MDA
SAMN19688086	MDA
SAMN31672597	AUS
SAMEA115746473	CHE
SAMD00142960	JPN
SAMEA9425756	PRT
SAMEA112804367
SAMEA2533879	UZB
SAMN09756188	MDA
SAMEA7546186	PER
SAMN41598034	IND
SAMN13937451	GEO
SAMEA8994204	RWA
SAMN18648071	BRA
SAMEA9196890	ZAF
SAMEA7545475	PER
SAMEA114640614	GEO
SAMEA14460058	GMB
SAMN30157772	CHN
SAMD00263761	VNM
SAMN40983308	KAZ
SAMEA1119872	GBR
SAMN14417267	THA
SAMEA115745496	DEU
SAMN22261925	CHN
SAMN06091802	VNM
SAMN33387756	CHN
SAMEA6617262	ZAF
SAMN08708940
SAMEA4798885	COD
SAMN43535187	THA
SAMN22594725	CHN
SAMEA3558171	NPL
SAMEA7157037	GEO
SAMN32709611	COM
SAMN19728515
SAMEA2709665	ZAF
SAMEA10030014	VNM
SAMEA5189369	GBR
SAMEA5225297	USA
SAMEA3374963	PER
SAMN17254059
SAMN13264521	KAZ
SAMN14943074
SAMEA115526725	ITA
SAMN41934694	CAN
SAMN08708721	UKR
SAMN41772304
SAMN21236446	CHN
SAMEA115745637	DEU
SAMEA104447615	DNK
SAMEA5561927	NLD
SAMEA115746683	USA
SAMEA2296974	GBR
SAMEA110013260	GMB
SAMN09101530	GBR
SAMN34626676	USA
SAMEA7548430	GBR
SAMN30380839	PRY
SAMN30294496	CHN
SAMEA115741204	IND
SAMEA112803694
SAMEA6875503	ESP
SAMN18648013	BRA
SAMN12565518	ZAF
SAMEA8718648	ZAF
SAMN38810220	USA
SAMEA9977543	PER
SAMN06091957	VNM
SAMN06480750
SAMEA6456169	GMB
SAMN14112161	ITA
SAMN41154828	AUS
SAMEA14449357	LVA
SAMN08436147	BGD
SAMN37457934	USA
SAMEA5189640	GBR
SAMN15404095	COD
SAMEA2177708
SAMEA7702200	ARG
SAMN00010968	USA
SAMN37210331	IND
SAMN14344355	KEN
SAMN02381042	UGA
SAMN07659567	GBR
SAMEA5975025	CHN
SAMN08795234
SAMEA115792636	DEU
SAMEA12855152	GEO
SAMN41418453	USA
SAMN05918635	PER
SAMN15180345	MMR
SAMEA112850787	JPN
SAMN40566389	USA
SAMEA8718473	ZAF
SAMN41471769	ZAF
SAMN38211160	PER
SAMEA4772818
SAMN09099835	GBR
SAMN37210350	IND
SAMN14343909	GHA
SAMN05575932	ZAF
SAMN27519747	UKR
SAMN15854286	ERI
SAMEA115740894	VNM
SAMN20512925	CHN
SAMEA13299703	CAN
SAMEA115739459	IND
SAMEA11761263	ZAF
SAMN40032006	IND
SAMEA6359644	GBR
SAMN10342019	BEN
SAMN15228805	MYS
SAMEA112910453
SAMEA6872221	GMB
SAMN04053696	CAN
SAMEA1406011
SAMN42410231	IND
SAMN03647972	GBR
SAMEA7555500	GBR
SAMEA1016045	RUS
SAMEA9070666	ZAF
SAMN40655152	MDA
SAMN23583282	BGR
SAMN08913283
SAMN38210917	PER
SAMN32709606	COM
SAMN15403902	COD
SAMEA11761460	ZAF
SAMN40032043	IND
SAMEA3374858	PER
SAMEA6456384	GMB
SAMN28052640	ITA
SAMN40030751	IND
SAMN20513064	CHN
SAMEA5562329	NLD
SAMN41416616
SAMN30543914	CHN
SAMN27520191	GEO
SAMN18118161
SAMEA7551749	GBR
SAMN30543913	CHN
SAMEA113555961	MOZ
SAMEA1403680	RUS
SAMN30185190	COL
SAMEA3920983	CHN
SAMEA9196833	ZAF
SAMEA7524833	IND
SAMN41146834	USA
SAMN14971198
SAMN21236185	CHN
SAMN43535014	THA
SAMEA115749897	TWN
SAMEA2534661	UZB
SAMEA112805943
SAMN17732693	USA
SAMN17254012
SAMN41468366
SAMEA7560643	VNM
SAMN31674360	AUS
SAMEA104447361	DNK
SAMN30949914	NLD
SAMEA11207038	TZA
SAMN08708544	UKR
SAMEA112802478
SAMN30158243	CHN
SAMEA14263601	SWE
SAMEA12853645	GEO
SAMN22261918	CHN
SAMEA7550327	GBR
SAMN38810312	USA
SAMN31018830	USA
SAMN37547167
SAMEA5561908	NLD
SAMN36338252	ESP
SAMEA7561862	ITA
SAMEA113537268	BWA
SAMEA12855402	GEO
SAMEA4846497	GBR
SAMEA5562388	NLD
SAMN03647247	GBR
SAMN17975365
SAMEA7546441	PER
SAMEA7553124	GBR
SAMEA6455882	GMB
SAMEA5282393
SAMN25258442	CHN
SAMN31784868	CHN
SAMEA7563405	NPL
SAMN37847998	VNM
SAMEA112181360	ZAF
SAMN08626271	CHN
SAMN15180349	MMR
SAMEA3445042	NLD
SAMN02599067	IND
SAMN30543799	CHN
SAMEA4846701	GBR
SAMEA5975614	CHN
SAMN43535406	THA
SAMN09090426	ITA
SAMEA4706560	GBR
SAMEA7555556	GBR
SAMEA7562854	VNM
SAMEA7551018	GBR
SAMEA104357588	CHN
SAMEA115740469	VNM
SAMEA5056385	PRT
SAMEA115475470	FRA
SAMN38211465	PER
SAMEA4823099
SAMN30949343	NLD
SAMEA112803924
SAMEA10030408	MDA
SAMEA7560334
SAMN07658495	GBR
SAMN38211401	PER
SAMN41418451	USA
SAMN08626372	CHN
SAMN38644548	DEU
SAMN38210885	PER
SAMN21616736	CAN
SAMN36834357	CHN
SAMN09099719	GBR
SAMEA9976890	PER
SAMD00142884	JPN
SAMN08906504	MEX
SAMN26271054	IND
SAMEA7555621	GBR
SAMEA8718466	ZAF
SAMN07603354	AUS
SAMN06091729	VNM
SAMEA2683146	PER
SAMN28538119	ITA
SAMN41421218	USA
SAMN12825756	CHN
SAMN36184026
SAMEA115748803	GBR
SAMN03300192	MEX
SAMN31030229	AUS
SAMN12551237	CHN
SAMEA110241016	NAM
SAMEA14459922	GMB
SAMEA114493618	PER
SAMEA7554326	GBR
SAMN19657534	MDA
SAMEA95426668	ZAF
SAMEA14460236	GMB
SAMN31031084	AUS
SAMN38210442	PER
SAMEA7702098	ARG
SAMN41416414	VNM
SAMN30952805	USA
SAMN28550740	USA
SAMN15703062	USA
SAMN42034336	UKR
SAMN09867620	GBR
SAMEA6153224	DEU
SAMEA7562823	VNM
SAMN08913067
SAMN41418042	USA
SAMN30950007	NLD
SAMEA104614462	IDN
SAMEA112750657	PRT
SAMEA13294820	ESP
SAMN09725571	NZL
SAMN05276495	GBR
SAMN41811979	CHN
SAMEA12855448	GEO
SAMEA7541433	ZAF
SAMEA115746131	DEU
SAMEA114442836	KOR
SAMEA7157845	GEO
SAMN41279836	ERI
SAMEA3420928	GBR
SAMEA5282381
SAMN09100051	GBR
SAMN05710405	GBR
SAMN19657958	MDA
SAMN36662709	CHN
SAMEA2267012	MWI
SAMEA7561869
SAMN34999429	ROU
SAMN31672794	AUS
SAMN18823771	MEX
SAMEA968161	NLD
SAMEA11008600	BRA
SAMN03648850	ZAF
SAMEA12854649	GEO
SAMN08862830
SAMN08376361	IDN
SAMEA7551433	GBR
SAMN03649046	ZAF
SAMEA112799129
SAMEA115746420	CHE
SAMN30380946	PRY
SAMN42409977	IND
SAMN02053794	ZAF
SAMN28052508	ITA
SAMN15772796	CHN
SAMEA9070950	ZAF
SAMN14344155	ZMB
SAMN03647167	GBR
SAMN36619328	IND
SAMN05918942	PER
SAMN41724571	AUS
SAMN41664268	ROU
SAMN15437389	CHN
SAMN03648170	GBR
SAMN11053696	CHN
SAMEA11761296	ZAF
SAMN41389462	BGD
SAMN03300845	USA
SAMEA8994140	RWA
SAMN05576493	ZAF
SAMEA2340891
SAMN18823730	MEX
SAMEA110420461
SAMN07373561	CAN
SAMN19113098	AUS
SAMN27034165	CHN
SAMN35340090	KAZ
SAMEA115746714	USA
SAMEA12854267	GEO
SAMN40273226	GEO
SAMN07660092	GBR
SAMEA7423507	CMR
SAMN23765166	RUS
SAMN38210764	PER
SAMEA1404045	RUS
SAMEA2709838	ZAF
SAMD00143023	JPN
SAMN39959336	ZAF
SAMEA7549701	GBR
SAMN20513099	CHN
SAMEA8741576	BEL
SAMN05575372	ZAF
SAMN37738632	ZAF
SAMEA1397359	GBR
SAMN03328559	CAN
SAMN25995186	TZA
SAMN30949552	NLD
SAMEA7541480	ZAF
SAMEA7526514	IND
SAMEA7561232
SAMEA7550213	GBR
SAMN37848272	VNM
SAMEA13292617
SAMEA7545742	PER
SAMEA2785400	MWI
SAMEA11206842	TZA
SAMN31581279	IND
SAMEA104390532	NOR
SAMN08436244	BGD
SAMEA112800440
SAMEA7564368	VNM
SAMN03300667	MEX
SAMN13169682	MDA
SAMN42692174	LBN
SAMEA7552371	GBR
SAMD00603694	JPN
SAMN09102499	GBR
SAMEA7156692	GEO
SAMN37457397	USA
SAMEA9976248	PER
SAMEA7547439	BRA
SAMN07659546	GBR
SAMN07344494	DJI
SAMN30988309	USA
SAMN13568533	PER
SAMN43535264	THA
SAMN34627015	USA
SAMEA115751677	DEU
SAMN41598359	IND
SAMEA5164083
SAMN18700334	CHN
SAMN06252170	NZL
SAMN17019935	BLR
SAMEA111366900	PRT
SAMN27519667	GEO
SAMEA8719268	ZAF
SAMN02414924	SWE
SAMN18521337	NLD
SAMEA115744262	DEU
SAMN08626022	CHN
SAMEA115113085	LVA
SAMEA7549653	GBR
SAMN22261876	CHN
SAMN08379897
SAMN30157878	CHN
SAMN09100497	GBR
SAMEA6655956	ZAF
SAMN09725558	NZL
SAMEA7552891	GBR
SAMN14344758	KEN
SAMN08794987
SAMN36834605	CHN
SAMEA5189399	GBR
SAMEA13299637	CAN
SAMN37210097	IND
SAMEA7157320	GEO
SAMEA115750378	USA
G2031m	ESP
SAMN27519820	UKR
SAMN15337230	CHN
SAMEA1707151	RUS
SAMN22014491	USA
SAMEA1117809	GBR
SAMN32819209	GBR
SAMN07660387	GBR
SAMN06209944	GEO
SAMN25173601	CHN
SAMEA2400215
SAMEA112799422
SAMN15337214	CHN
SAMN40031093	IND
SAMN15348088	SWE
SAMEA7527040	IND
SAMN07766208	CAN
SAMN38209980	PER
SAMN08379850
SAMEA5164960
SAMD00142947	JPN
SAMN41471502	ZAF
SAMN27519665	GEO
SAMN30949391	NLD
SAMN41724344	AUS
SAMN14344930	UGA
SAMN09284223
SAMEA112800261
SAMN35220659	GEO
SAMEA9977134	PER
SAMN08892499	PAK
SAMN15404191	COD
SAMEA7555458	GBR
SAMN09828867	USA
SAMN09100392	GBR
SAMEA6455904	GMB
SAMN40099014	CHN
SAMN03246452	CHN
SAMEA9976975	PER
SAMN40655207	MDA
SAMEA3318406
SAMN15701228	THA
SAMN03300392	USA
SAMN41416558	VNM
SAMEA1397294	GBR
SAMEA2783126	THA
SAMEA13300095	CAN
SAMN31030312	AUS
SAMN21616875	CAN
SAMN21897555	USA
SAMN40032236	IND
SAMN20491914	BRA
SAMEA112801082
SAMEA115749180	GBR
SAMN41453974	PHL
SAMN07999012	CHN
SAMEA2534212
SAMEA115740415	VNM
SAMEA5164237
SAMN30381177	PRY
SAMN36797033	CHN
SAMN07658812	GBR
SAMN40031890	IND
SAMEA9976324	PER
SAMN42410065	IND
SAMEA7550312	GBR
SAMN14344031	GHA
SAMN30381076	PRY
SAMN31030519	AUS
SAMN18117945
SAMEA115746136	DEU
SAMN41418307
SAMN09102410	GBR
SAMEA112803836
SAMD00603602	JPN
SAMN12771737	COL
SAMEA7561329
SAMN33860598	KAZ
SAMEA104718769	NLD
SAMEA3436988	GBR
SAMEA6451378
SAMN21856410	UKR
SAMN19657379	MDA
SAMD00439770	JPN
SAMN15701462	THA
SAMEA7555490	GBR
SAMN08102611	USA
SAMEA7561517	ITA
SAMN08794943
SAMN03246510	CHN
SAMN38211345	PER
SAMEA14456053	SWE
SAMN08708907
SAMN31784842	CHN
SAMN41417789	USA
SAMEA7157578	GEO
SAMEA115745004	DEU
SAMN09284495
SAMEA13294586	ESP
SAMEA10691764	CZE
SAMN14971204
SAMEA2297037	GBR
SAMEA115741331	IND
SAMN34293822	UKR
SAMN19694057	MDA
SAMEA115751395	USA
SAMN05577423	ZAF
SAMN09812449	FRA
SAMN05575428	ZAF
SAMN20693215
SAMN05576924	ZAF
SAMEA2157652
G2726	ESP
SAMN03246429	CHN
SAMN41154836	AUS
SAMN35982082
SAMEA5562135	NLD
SAMN30949415	NLD
SAMN03300197	USA
SAMN27519713	UKR
SAMN03647898	GBR
SAMN28856935	CHN
SAMD00142394	JPN
SAMEA1877095	NPL
SAMN21983388
SAMN03648058	GBR
SAMEA115163190	PRT
SAMN07766367	CAN
SAMN38810400	USA
SAMEA6456327	GMB
SAMEA115739301	PER
SAMEA115749142	GBR
SAMN13071990	IND
SAMEA7527801	IND
SAMN14344187	KEN
SAMEA7353826
SAMEA11207048	TZA
SAMN41472109
SAMN09102219	GBR
SAMEA1903158
SAMN09284398
SAMEA115751532	USA
SAMEA112799289
SAMN30962289	USA
SAMN05575994	ZAF
SAMN03648467	GBR
SAMN33860575	KAZ
SAMEA9976804	PER
SAMEA7723091	IRL
SAMN06092105	VNM
SAMN21856002	GEO
SAMEA104718570	NLD
SAMEA115741632	IND
SAMN13382971	ROU
SAMN08612732
SAMN19845221	IND
SAMN18118175
SAMN15701253	THA
SAMEA112802863
SAMEA8718425	ZAF
SAMEA5164198
SAMN37848079	VNM
SAMEA112802325
SAMN18647959	BRA
SAMEA3360000	BEL
SAMEA1707165	RUS
SAMN20693471
SAMEA2661005	MWI
SAMN08376070	IDN
SAMN07658904	GBR
SAMN09651722	GEO
SAMEA8741577	BEL
SAMN00103321
SAMEA1877142	GHA
SAMN14417102	THA
SAMD00179060	VNM
SAMEA7545942	PER
SAMN27555043	MDA
SAMEA7423415	CMR
SAMN41389412
SAMEA12855030	GEO
SAMN41146875	USA
SAMEA7551415	GBR
SAMEA8741721	BEL
SAMEA111556119
SAMEA3445255	NLD
SAMEA13293571	AUS
SAMN15701489	THA
SAMN08708503	UKR
SAMEA1119873	GBR
SAMD00179151	VNM
SAMN09100195	GBR
SAMN03648744	ZAF
SAMEA112801858
SAMEA8987139	FRA
SAMN09651667	GEO
SAMEA104357388	CHN
SAMEA113556482	MOZ
SAMEA7550308	GBR
SAMN20482609	ESP
SAMN05576157	ZAF
SAMN06221400	PHL
SAMD00603512	JPN
SAMN43397339	USA
SAMN11265329
SAMN05575606	ZAF
SAMEA112750676	PRT
SAMEA5164879
SAMEA112805609
SAMEA923134	ESP
SAMEA2534156	UZB
SAMEA1015994	RUS
SAMN19845105	IND
SAMEA112802610
SAMEA104027374	DNK
SAMN19657322	MDA
SAMN41389823	BGD
SAMN19657398	MDA
SAMEA12853268	GEO
SAMN30619161	MEX
SAMN41417958	USA
SAMEA7551642	GBR
SAMEA9976413	PER
SAMN19113442	AUS
SAMEA7549026	GBR
SAMEA7157497	GEO
SAMEA115749917	TWN
SAMEA113538134	BWA
SAMN41471052	ITA
SAMEA112825179	KOR
SAMEA5330373	MEX
SAMN10659533	IND
SAMEA7526022	IND
SAMEA1118758	GBR
SAMEA2534194
SAMN05577208	ZAF
SAMN30543633	CHN
SAMN38211038	PER
SAMN05576012	ZAF
SAMN37501205	JPN
SAMN30962892	USA
SAMN30556165	CHN
SAMN42034550	UKR
SAMEA7541752	ZAF
SAMN18648052	BRA
SAMN31030207	AUS
SAMN15098220	ZAF
SAMEA2682783	PER
SAMEA115749914	TWN
SAMEA7549958	GBR
SAMEA112802475
SAMN05575811	ZAF
SAMN27520057	GEO
SAMN15403662	COD
SAMEA12851955	GEO
SAMN11100957	USA
SAMN15404212	COD
SAMN15854297	ERI
SAMN07766295	CAN
SAMN06055973	VNM
SAMEA7555131	GBR
SAMN30556176	CHN
SAMEA3445270	NLD
SAMEA13291941	GBR
SAMEA3715440	CHE
SAMEA14456118	SWE
SAMEA4680539
SAMEA115738539	ZAF
SAMEA115738967	IND
SAMN31695978	USA
SAMEA7546754	PER
SAMN08708504	UKR
SAMN41599072	COD
SAMEA1530764	MWI
SAMEA7550284	GBR
SAMEA13300521	CAN
SAMN31672994	AUS
SAMEA6359953	GBR
SAMN01991254
SAMN16521618	CHE
SAMN38211405	PER
SAMEA3447619	NLD
SAMN18648110	BRA
SAMEA104172419	SRB
SAMN08379804
SAMN30950117	NLD
SAMEA7560326
SAMN19113326	AUS
SAMEA7545181	PER
SAMEA8741497	BEL
SAMEA104718665	NLD
SAMEA7553395	GBR
SAMN41416374
SAMN36834901	CHN
SAMN37458081	USA
SAMN21856096	GEO
SAMN31695904	USA
SAMN19113416	AUS
SAMEA2534736	COG
SAMEA7544135
SAMEA3671504
SAMN03300301	MEX
SAMEA12029329
SAMEA7554001	GBR
SAMEA14460316	GMB
SAMEA112800633
SAMN08131131	AUS
SAMN33010724	MDA
SAMEA5163701
SAMN41472305
SAMN41421227	USA
SAMN20391476
SAMN41724614	AUS
SAMN09101422	GBR
SAMEA7547799	GBR
SAMEA6359749	GBR
SAMEA10030368	MDA
SAMN19657965	MDA
SAMEA3558161	BRA
SAMN08214752	CAN
SAMEA2782932	THA
SAMEA113538448	BWA
SAMN09102352	GBR
SAMN20693499
SAMN12565597	ZAF
SAMN07660142	GBR
SAMN32709752	COM
SAMN41154741	AUS
SAMEA112802726
SAMEA4744381	BRA
SAMN30949832	NLD
SAMN00791433
SAMN41455200	ARG
SAMN03647131	GBR
SAMN08214759	CAN
SAMEA6797876	ZAF
SAMEA6456365	GMB
SAMEA12854496	GEO
SAMN07956565	RUS
SAMEA7562840	VNM
SAMEA115744180	DEU
SAMEA4730508
SAMN41017788	USA
SAMEA7552442	GBR
SAMEA1404010	RUS
SAMEA112801358
SAMN19658134	MDA
SAMN40032316	IND
SAMEA13294035
SAMN27555078	MDA
SAMEA115746569	USA
SAMEA7549738	GBR
SAMN04396896	IND
SAMEA112806327
SAMEA112800152
SAMN30949032	NLD
SAMEA7560926	VNM
SAMEA113538485	BWA
SAMN02350486	ZAF
SAMN03300541	USA
SAMEA7527437	IND
SAMEA104447303	DNK
SAMN03647341	GBR
SAMN30957995	CHN
SAMN29094165	RUS
SAMN10185859	BRA
SAMN17119777	USA
SAMN02398696	KOR
SAMEA6517363
SAMN15702924	USA
SAMEA5163983
SAMEA6875486	ESP
SAMEA13294031
SAMEA112805538
SAMEA115506518	ZAF
SAMEA2400073
SAMEA115577877	IRL
SAMN15403705	COD
SAMEA7549155	GBR
SAMN13066662	ZAF
SAMN34294183	UKR
SAMEA1119154	GBR
SAMEA104614373	IDN
SAMEA3357589	BEL
SAMEA112806599
SAMEA115738217	ZAF
SAMN09099788	GBR
SAMEA12854314	GEO
SAMN30952517	USA
SAMN02380640	USA
SAMN32819200	GBR
SAMEA115747629	ZAF
SAMN32819266	GBR
SAMN41390262
SAMEA112799311
SAMEA2534472	DEU
SAMN41146725	USA
SAMN39959103	ZAF
SAMN14970952
SAMN41774707	USA
SAMEA5569625	PER
SAMEA2782829	THA
SAMD00029397	JPN
SAMEA7562349
SAMEA3367306	GBR
SAMN37068701	KHM
SAMEA12854024	GEO
SAMD00117799	JPN
SAMN05577268	ZAF
SAMN08612698
SAMN09102444	GBR
SAMN04276658	THA
SAMN34999421	ROU
SAMEA115738442	PER
SAMN35561009	USA
SAMN30543946	CHN
SAMN38210246	PER
SAMN19658120	MDA
SAMEA9577114
SAMN41418516	USA
SAMN02414933	SWE
SAMN21616186	CAN
SAMN43780476	IND
SAMN06055517	VNM
SAMN43535070	THA
SAMN43780548	ZAF
SAMN07213072	CAN
SAMN19687823	MDA
SAMN18648653	BRA
SAMEA5569942	PER
SAMN08214801	CAN
SAMN15703329	USA
SAMEA1403558	RUS
SAMN41417987	USA
SAMEA7553046	GBR
SAMEA5189632	GBR
SAMEA3368589	BEL
SAMEA3558888	BRA
SAMN13169699	MDA
SAMEA1118243	GBR
SAMN17253984
SAMEA115740143	VNM
SAMN42034591	UKR
SAMN02628484	IRN
SAMEA2533642	COG
SAMN20512353	CHN
SAMEA13294951	ESP
SAMN41418413	USA
SAMEA1876337
SAMN28488192	COL
SAMN18793673	CHN
SAMEA7553141	GBR
SAMEA8719160	ZAF
SAMN32819623	CAN
SAMN20525100	CHN
SAMN05918662	PER
SAMEA7547961	GBR
SAMEA3504594	GHA
SAMN26578423	CHN
SAMEA7549097	GBR
SAMEA115475154	DEU
SAMEA13300061	CAN
SAMEA2535294	DEU
SAMN15772972	CHN
SAMEA7551942	GBR
SAMEA11206901	TZA
SAMN26722360	ESP
SAMN09100202	GBR
SAMN41472269
SAMN26429997	USA
SAMEA9976126	PER
SAMN31674381	AUS
SAMEA1117969	GBR
SAMEA9070224	ZAF
SAMEA3466812
SAMEA7550859	GBR
SAMEA113556120	MOZ
SAMEA7555540	GBR
SAMN19113199	AUS
SAMEA7156886	GEO
SAMEA2533774
SAMN41685527	PAK
SAMEA7525810	IND
SAMEA3449494	NLD
SAMN41421333	USA
SAMEA8741434	BEL
SAMN30986575	USA
SAMN40031767	IND
SAMN04634237	KHM
SAMEA115749679	SWE
SAMEA1018970
SAMEA111556043
SAMEA12852894	GEO
SAMEA13294053
SAMEA4798671	COD
SAMEA112805115
SAMN05576679	ZAF
SAMN06055931	VNM
SAMEA7547147	PER
SAMEA6455877	GMB
SAMEA897897	MWI
SAMN05916223	PER
SAMEA112910755
SAMEA114493628	PER
SAMN19657349	MDA
SAMN40475207	USA
SAMN30380810	PRY
SAMEA115740468	VNM
SAMN08347745	BLR
SAMEA7527104	IND
SAMN28173810	USA
SAMN42882844	TWN
SAMEA9070006	ZAF
SAMEA11206983	TZA
SAMN41934609	CAN
SAMN26435319	USA
SAMEA2234688
SAMEA114443723	JPN
SAMEA7525754	ALB
SAMEA114089859	RUS
SAMN41664378	ROU
SAMN33061897	LTY
SAMEA115475345	DEU
SAMN05789041	GEO
SAMEA7156626	GEO
SAMN13318846	IRL
SAMN18146431
SAMEA7542068	CHN
SAMN14344023	GHA
SAMN10965993	GBR
SAMN12565527	ZAF
SAMEA112181405	ZAF
SAMEA115738213	ZAF
SAMEA5056426	PRT
SAMN41934615	CAN
SAMN16522118	TZA
SAMEA8989169
SAMN20927543	KHM
SAMN09828859	USA
SAMN18118212
SAMN41468173
SAMN06091918	VNM
SAMN42034932	UKR
SAMEA115749777	SWE
SAMN41154445	AUS
SAMEA115738125	PER
SAMN34294193	UKR
SAMN30158021	CHN
SAMN11265290
SAMEA5975491	CHN
SAMEA9577145
SAMEA112802727
SAMEA7353817
SAMEA12853818	GEO
SAMN43780222	IND
SAMN15406919	COD
SAMEA7563044	TKM
SAMN36974139
SAMEA112803331
SAMEA1404018	RUS
SAMEA7525183	IND
SAMEA114443741	MNG
SAMN31248623	BEN
SAMEA3281378	ARG
SAMN31019562	USA
SAMEA11008653	BRA
SAMEA7552131	GBR
SAMN20693543
SAMN12565637	ZAF
SAMEA113537299	BWA
SAMN15854331	ERI
SAMEA8718291	ZAF
SAMEA7156967	GEO
SAMD00603687	JPN
SAMEA1119940	GBR
SAMEA7544491
SAMN14481325	GHA
SAMN37457954	USA
SAMN36834254	CHN
SAMN14344258	KEN
SAMN04386752	USA
SAMN05575969	ZAF
SAMEA7526447	IND
SAMEA5562293	NLD
SAMEA10029767	PER
SAMEA9976984	PER
SAMN33010799	MDA
SAMEA115740980	VNM
SAMN09284582
SAMN08436282	BGD
SAMN06279750	THA
SAMN15718858	THA
SAMN42882867	TWN
SAMEA8616286
SAMN15180288	MMR
SAMEA7562845	VNM
SAMN19688194	MDA
SAMN35982072
SAMN10342074	BEN
SAMN05577126	ZAF
SAMEA12855375	GEO
SAMN20927507	KHM
SAMN07528798	USA
SAMEA5164061
SAMEA115741020	VNM
SAMN13735705	THA
SAMEA14269053	FRA
SAMEA7546493	PER
SAMN03300727	MEX
SAMN03246578	CHN
SAMN20513152	CHN
SAMEA9977369	PER
SAMN04276671	COD
SAMEA897901	MWI
SAMN20841291	PNG
SAMN06252365	NZL
SAMEA1059451
SAMN08131094	AUS
SAMEA7554058	GBR
SAMEA112181246	ZAF
SAMN21616566	CAN
SAMN31673293	AUS
SAMN08708185	UKR
SAMEA7545457	PER
SAMN36183980
SAMEA3281292	ZAF
SAMN27029776	CHN
SAMEA7545815	PER
SAMN37457548	USA
SAMEA5163664
SAMEA104685046	FIN
SAMEA9976695	PER
SAMEA1708426	MWI
SAMN05916432	PER
SAMN12389282	ETH
SAMEA6451410
SAMN02628524	IRN
SAMN42410234	IND
SAMEA112298976	MDA
SAMN21857592	USA
SAMN35621642	USA
SAMN30949947	NLD
SAMEA7723170	IRL
SAMEA8700405	PAK
SAMEA115475213	DEU
SAMEA7547278	BRA
SAMEA113556126	MOZ
SAMEA112801704
SAMN13169469	MDA
SAMN35721611	SGP
SAMN34293938	UKR
SAMEA897804	MWI
SAMN18146386
SAMN31673718	AUS
SAMEA112802082
SAMN36834905	CHN
SAMEA7551648	GBR
SAMN03648496	GBR
SAMN15404100	COD
SAMEA112802292
SAMN08732460
SAMN41471623	ZAF
SAMN07660465	GBR
SAMEA3421132	GBR
SAMN21616463	CAN
SAMN41934647	CAN
SAMN31674242	AUS
SAMEA113555977	MOZ
SAMEA115749563	SWE
SAMEA7552394	GBR
SAMEA4441454	ZAF
SAMEA1119538	GBR
SAMEA3671446
SAMN10905955
SAMEA115740497	VNM
SAMEA115748799	GBR
SAMEA11006617	GBR
SAMN05576196	ZAF
SAMEA3715591	CHE
SAMN02586077	ZAF
SAMN41724640	AUS
SAMEA3671593
SAMEA14501010	SWE
SAMEA104718774	NLD
SAMEA113556006	MOZ
SAMEA115401570	CHE
SAMEA7524913	IND
SAMEA1929820
SAMN21855974	GEO
SAMEA7280531	BGD
SAMEA7555831	UKR
SAMEA115741231	IND
SAMEA2535027	DEU
SAMEA1530954	MWI
SAMEA110052018	GMB
SAMN10961367	CHN
SAMD00292796	JPN
SAMN08436256	BGD
SAMEA5330338	MEX
SAMN37848817	VNM
SAMN02414880	SWE
SAMEA13300611	CAN
SAMEA7156510	GEO
SAMN42206429
SAMD00143042	JPN
SAMN09985054	RUS
SAMEA2342398
SAMN19687780	MDA
SAMEA10029860	VNM
SAMEA110420338
SAMEA7546458	PER
SAMN16966213	BEL
SAMEA115737929	PER
SAMN32819127	GBR
SAMEA113935784	PRT
SAMN30949863	NLD
SAMN42410360	IND
SAMEA1707554	RUS
SAMN09099861	GBR
SAMN38204759	PER
SAMN19845125	IND
SAMN15703195	USA
SAMN43535149	THA
SAMEA13300325	CAN
SAMEA114089576	GEO
SAMEA13295043	ESP
SAMEA8616343
SAMEA95461918	ZAF
SAMN06234190	THA
SAMN16069847	CAN
SAMEA7525509	IND
SAMN21856472	UKR
SAMEA115738288	PER
SAMN10254851	USA
SAMEA8609196
SAMN03648911	ZAF
SAMEA112804944
SAMEA112910555
SAMN18118239
SAMEA112802864
SAMN41421357	USA
SAMEA6875058	ESP
SAMN33756540	GEO
SAMN05575712	ZAF
SAMN05789084	GEO
SAMEA4706739	GBR
SAMEA115475792	TZA
SAMEA112800212
SAMEA13293970
SAMEA7129314
SAMN14417190	THA
SAMEA5190476	TUN
SAMEA7528721	IND
SAMEA6359576	GBR
SAMEA5854724	SDN
SAMD00263642	VNM
SAMEA5542094	PHL
SAMD00029565	JPN
SAMEA115506517	ZAF
SAMEA7553988	GBR
SAMEA115749473	SWE
SAMEA9977294	PER
SAMEA6359886	GBR
SAMN43302278	USA
SAMN40566267	USA
SAMN40918792	DEU
SAMN15772578	CHN
SAMN06579047	IND
SAMN05710350	GBR
SAMEA9976496	PER
SAMN21236351	CHN
SAMN08795084
SAMEA112806802
SAMEA7527628	IND
SAMEA7547017	PER
SAMN21616986	CAN
SAMEA7423417	CMR
SAMEA14455999	SWE
SAMN25512531	ITA
SAMEA6359926	GBR
SAMEA9976818	PER
SAMEA12029292
SAMEA9070713	ZAF
SAMN38211365	PER
SAMEA14456057	SWE
SAMEA113577657	NAM
SAMN15703065	USA
SAMN37210400	IND
SAMN38810241	USA
SAMN40566544	USA
SAMEA7548974	GBR
SAMN41665322	BGR
SAMEA9976102	PER
SAMEA7563286	ETH
SAMEA1556841	MWI
SAMN36849757	CHN
SAMN07659945	GBR
SAMEA7527898	IND
SAMEA104362252	PER
SAMN08197032	AZE
SAMEA3404130	PER
SAMEA111366187	IND
SAMN36662698	CHN
SAMEA112189504	NOR
SAMEA8616347
SAMEA1688626	MWI
SAMN08215345	CAN
SAMN03647450	GBR
SAMEA3715623	CHE
SAMN09100390	GBR
SAMN14417031	THA
SAMN09102153	GBR
SAMN36797039	CHN
SAMN16550888	BRA
SAMEA113537365	BWA
SAMEA7353844
SAMEA7542298	CHN
SAMN41724524	AUS
SAMN18146675
SAMN21857193	USA
SAMN28052534	ITA
SAMN03246489	CHN
SAMN19728517
SAMEA7547902	GBR
SAMEA1707322	RUS
SAMN18146652
SAMN14344505	KEN
SAMEA1119037	GBR
SAMN16521538	TZA
SAMN41598304	IND
SAMEA112189171
SAMEA2400064
SAMEA110420299
SAMEA7544369	CHN
SAMEA13119890	TZA
SAMEA7524961	IND
SAMEA112805364
SAMEA112806930
SAMN12825820	CHN
SAMN06010348	PER
SAMN15703187	USA
SAMEA1103113	ITA
SAMEA115880366	IRL
SAMEA5562219	NLD
SAMN09380045	BRA
SAMN08436229	BGD
SAMN08795111
SAMN03647613	GBR
SAMN07236294	THA
SAMEA7544492
SAMEA115746126	DEU
SAMN03648684	ZAF
SAMEA2533721	DEU
SAMN30157988	CHN
SAMN15180281	MMR
SAMD00603554	JPN
SAMN33756269	GEO
SAMN13637994	BRA
SAMN08214899	CAN
SAMEA113538606	BWA
SAMEA7553305	GBR
SAMEA3558714	PRT
SAMN13567906	IDN
SAMN13066718	ZAF
SAMN02599019	IND
SAMEA7562214
SAMN38204551	PER
SAMN09651769	GEO
SAMN40031891	IND
SAMN13207956	GEO
SAMN05575184	ZAF
SAMN08214960	CAN
SAMEA11207459	TZA
SAMEA1119145	GBR
SAMEA104153388	GBR
SAMEA7550752	GBR
SAMEA1118054	GBR
SAMEA112805435
SAMN08436092	BGD
SAMEA4798866	COD
SAMN40273804	GEO
SAMN14344922	UGA
SAMEA112805999
SAMN41664663	ROU
SAMEA1397301	GBR
SAMEA968157	NLD
SAMN41146627	USA
SAMEA11008566	BRA
SAMEA112802971
SAMN41148500	USA
SAMEA7546442	PER
SAMEA3305521	ZAF
SAMN08379730
SAMEA2535325	SLE
SAMN30380942	PRY
SAMEA7562418	NGA
SAMN21616951	CAN
SAMEA1019088	GBR
SAMN08436243
SAMN35721660	SGP
SAMN38210418	PER
SAMN25778877	CHN
SAMEA7527560	IND
SAMEA113537566	BWA
SAMEA6649913
SAMEA114640631	GEO
SAMD00263665	VNM
SAMN41146706	USA
SAMN31030141	AUS
SAMN41418526	USA
SAMEA7555994	TKM
SAMN09100005	GBR
SAMEA9070932	ZAF
SAMEA112805122
SAMEA112189001
SAMN08708159	UKR
SAMN19687945	MDA
SAMEA104447403	DNK
SAMN08629420	BGD
SAMEA12854761	GEO
SAMEA12854318	GEO
SAMN12707628	ARG
SAMEA4846719	GBR
SAMEA7547070	PER
SAMN41418091	USA
SAMN31030635	AUS
SAMN10462609	NPL
SAMEA8742633	ZAF
SAMEA112805340
SAMEA2535357
SAMEA7553573	GBR
SAMEA3421006	GBR
SAMN09099664	GBR
SAMEA115738029	PER
SAMEA6359738	GBR
SAMEA6359870	GBR
SAMEA104600437
SAMN41468576
SAMEA13299832	CAN
SAMEA115475443	DEU
SAMN07568205	USA
SAMN30157709	CHN
SAMEA6359762	GBR
SAMN30949827	NLD
SAMN17301496	CHN
SAMEA7547410	BRA
SAMEA3374911	PER
SAMN41664743	ROU
SAMEA112250193
SAMEA3231741	ARG
SAMN37848596	VNM
SAMN15407250	COD
SAMEA112802473
SAMEA112804269
SAMN41934625	CAN
SAMN21616430	CAN
SAMEA113537449	BWA
SAMN40273659	GEO
SAMN05918948	PER
SAMN09399430	AZE
SAMN03648815	ZAF
SAMN15701609	THA
SAMEA7561417
SAMN16521760	AUS
SAMEA2400254
SAMN38204774	PER
SAMN12565812	ZAF
SAMN13169619	MDA
SAMEA104172465	SRB
SAMEA7554203	GBR
SAMN31887291	IND
SAMEA1707914
SAMEA1569299	MWI
SAMEA1119676	GBR
SAMEA1570956
SAMN21616862	CAN
SAMEA8609191
SAMEA7545679	PER
SAMN23376382	CHN
SAMEA13299687	CAN
SAMN41390006
SAMEA112801446
SAMEA104362497	PER
SAMN11265334
SAMN15404270	COD
SAMEA8741243	BLR
SAMEA3318405	NPL
SAMN06578958	IND
SAMEA114443494	IRN
SAMEA7280453	BGD
SAMN31030257	AUS
SAMEA115740897	VNM
SAMEA6153134	DEU
SAMD00603531	JPN
SAMN09100167	GBR
SAMN31674323	AUS
SAMN19688439	MDA
SAMN30381246	PRY
SAMN42882756	TWN
SAMEA4744203	CAN
SAMN06010439	PER
SAMN41146697	USA
SAMEA114090101	ZAF
SAMN18118268
SAMEA2533598
SAMEA4744213	CAN
SAMEA3448147	NLD
SAMN23765470	ZMB
SAMEA7553623	GBR
SAMEA7527825	IND
SAMN34126578	PAK
SAMN29094231	RUS
SAMEA11961704	PRT
SAMN36834379	CHN
SAMEA7548550	GBR
SAMEA7552602	GBR
SAMEA3305003	ZAF
SAMN41416868
SAMD00292848	JPN
SAMN37458061	USA
SAMN40030500	IND
SAMN05577359	ZAF
SAMN30556163	CHN
SAMN08612934
SAMN31031406	AUS
SAMEA2533511	UZB
SAMEA8616276
SAMEA1569139	MWI
SAMD00178953	VNM
SAMEA8407244	FRA
SAMN35622539	KAZ
SAMEA115163100	PRT
SAMN15718386	THA
SAMEA110420351
SAMN11265355
SAMEA7562528
SAMN31674148	AUS
SAMN03647305	GBR
SAMN40273571	GEO
SAMEA7552526	GBR
SAMN42034253	UKR
SAMEA9976887	PER
SAMEA8741579	BEL
SAMN08436252
SAMN40655134	MDA
SAMEA2532503
SAMN41468454	ZAF
SAMEA4846549	GBR
SAMEA12854545	GEO
SAMEA3402851	PER
SAMEA1019213
SAMEA7548940	GBR
SAMEA7551500	GBR
SAMN30948840	NLD
SAMN35220640	GEO
SAMN02414979	SWE
SAMN38204887	PER
SAMEA1102413	ITA
SAMEA7542284	CHN
SAMN07659892	GBR
SAMN02380689	USA
SAMEA1119444	GBR
SAMN18117917
SAMN17019842	BLR
SAMEA112799442
SAMEA1465953	MWI
SAMN11338351	RUS
SAMN41468947	ZAF
SAMN16086776	FRA
SAMEA3242432	ZAF
SAMEA112806858
SAMN29944042	CHN
SAMEA110046471	GMB
SAMEA7549660	GBR
SAMEA7551850	GBR
SAMN08214775	CAN
SAMN05576636	ZAF
SAMEA2535002	DEU
SAMEA115751318	USA
SAMEA1403899	RUS
SAMN08613057
SAMEA113556287	MOZ
SAMN27519877	UKR
SAMEA115738092	PER
SAMEA7527390	IND
SAMEA104600421
SAMN20512546	CHN
SAMN30950029	NLD
SAMN17119708	USA
SAMN05969942	GBR
SAMEA115737730	USA
SAMEA8987081	FRA
SAMEA7549222	GBR
SAMN06055629	VNM
SAMEA2235033	GIN
SAMN07659901	GBR
SAMEA6474072	BLR
SAMEA7551736	GBR
SAMEA112804478
SAMN41664579	ROU
SAMEA7541870	ZAF
SAMEA112806642
SAMN10448995	USA
SAMN19845147	IND
SAMEA112799368
SAMN43535182	THA
SAMN05575786	ZAF
SAMEA8741610	BEL
SAMN02339340	CHN
SAMEA5561903	NLD
SAMEA7549637	GBR
SAMN07766101	CAN
SAMEA2534775	UZB
SAMN08131123	AUS
SAMD00117828	JPN
SAMEA3281411	ARG
SAMN08376113	IDN
SAMN31674032	AUS
SAMEA7156688	GEO
SAMN40207904	USA
SAMEA115745050	DEU
SAMEA115738024	PER
SAMEA112805900
SAMN15228809	MYS
SAMN02671111	CAN
SAMN08913053
SAMEA112802345
SAMEA9976489	PER
SAMN21616900	CAN
SAMEA8742448	ZAF
SAMEA2710832	THA
SAMN16755321	BRA
SAMN03648223	GBR
SAMN04276755	COD
SAMEA3501291	DNK
SAMN06092350	VNM
SAMEA3443749	GMB
SAMEA11207007	TZA
SAMN07658260	GBR
SAMEA115744396	DEU
SAMN16086678	FRA
SAMEA114303771	GBR
SAMN19688218	MDA
SAMEA1688584	MWI
SAMEA9069724	ZAF
SAMEA112188749
SAMN06008082
SAMEA7526332	IND
SAMEA6599681
SAMEA11206895	TZA
SAMEA7541613	ZAF
SAMEA10030267	MDA
SAMN18648349	BRA
SAMEA1117929	GBR
SAMEA115746281	DEU
SAMEA1118468	GBR
SAMEA115750029	IND
SAMN03300583	USA
SAMN41772191	ITA
SAMEA7563709	DEU
SAMN20600142	IND
SAMEA115749091	GBR
SAMEA7561787
SAMN21983473
SAMEA1118071	GBR
SAMEA1019274	GBR
SAMD00179132	VNM
SAMN30543236	CHN
SAMN05576394	ZAF
SAMN37457773	USA
SAMN16205405	FRA
SAMEA1102329	PAK
SAMEA7546366	PER
SAMEA7527584	IND
SAMEA13119706	GEO
SAMN08379939
SAMN38810328	USA
SAMEA5164296
SAMN12787890	IRN
SAMN36834574	CHN
SAMN31673862	AUS
SAMEA4730483
SAMN43535709	THA
SAMEA112800810
SAMN41390223	VNM
SAMN40031876	IND
SAMN43397387	USA
SAMEA7554854	GBR
SAMN05576748	ZAF
SAMEA112802924
SAMEA961607	GBR
SAMEA112800461
SAMEA12853767	GEO
SAMEA7157491	GEO
SAMN32709479	BRA
SAMEA3391671	GMB
SAMN38210997	PER
SAMN16966091	BEL
SAMEA112910771
SAMEA8407334	FRA
SAMEA112806972
SAMEA104718507	NLD
SAMN32709713	COM
SAMN35340136	KAZ
SAMEA7280418	BGD
SAMN04633316	MDA
SAMN22202814
SAMN05575139	ZAF
SAMEA12855348	GEO
SAMEA112802180
SAMEA9976159	PER
SAMN15854302	ERI
SAMN41598464
SAMEA114089445	ZAF
SAMEA7116343
SAMEA1117832	GBR
SAMEA13119835	MDG
SAMEA7564030	VNM
SAMN38644421	RUS
SAMEA2682714	PER
SAMN09090631	ITA
SAMN42034303	UKR
SAMN40031837	IND
SAMN41664319	ROU
SAMEA114236170	MDA
SAMEA7555560	GBR
SAMN39286655	AUS
SAMN15180249	MMR
SAMN12562670
SAMN20693541
SAMEA5875861
SAMN05577380	ZAF
SAMN41812008	CHN
SAMEA9977498	PER
SAMN41455192	ARG
SAMN38644649	BEL
SAMN41148795	USA
SAMEA6797845	ZAF
SAMN14344365	KEN
SAMN39287075	AUS
SAMN03647391	GBR
SAMN11493585	BRA
SAMN25778892	CHN
SAMN08379658
SAMEA11934211	ZAF
SAMEA7546268	PER
SAMN22014417	USA
SAMN27008391	CHN
SAMEA104600238
SAMN27028617	CHN
SAMN30958038	CHN
SAMN08215055	CAN
SAMN08131052	AUS
SAMN08913203
SAMN14971301
SAMEA11761287	ZAF
SAMN40273789	GEO
SAMEA7545344	PER
SAMN41279787	ERI
SAMN19688589	MDA
SAMN05576600	ZAF
SAMEA7554914	GBR
SAMEA112803531
SAMN37847938	VNM
SAMN02403481	ZAF
SAMEA115744823	DEU
SAMEA115526715	ITA
SAMEA104447190	DNK
SAMN09101315	GBR
SAMN39286767	AUS
SAMEA6064372	IND
SAMEA12029309
SAMN30157950	CHN
SAMN37848582	VNM
SAMN31030210	AUS
SAMN10448996	USA
SAMEA2783555	THA
SAMEA104362246	PER
SAMN03787965	KOR
SAMEA5569798	PER
SAMEA5975496	CHN
SAMN05576711	ZAF
SAMEA3905799
SAMEA14493484	ZAF
SAMN41724388	AUS
SAMEA1403557	RUS
SAMN11489240	KOR
SAMEA112806016
SAMN02231139	MLI
SAMN14344065	GHA
SAMEA2535093	DEU
SAMEA115474916	DEU
SAMN06092503	VNM
SAMEA2534919	SWZ
SAMN19657370	MDA
SAMN15403685	COD
SAMEA13295042	ESP
SAMEA3358978
SAMEA3391703	GMB
SAMEA112188757
SAMN40655476	MDA
SAMEA104360984
SAMEA115740830	VNM
SAMN10247372	ETH
SAMN09625674	USA
SAMN38810370	USA
SAMEA113538372	BWA
SAMEA4752940
SAMEA7553956	GBR
SAMEA112750809	PRT
SAMEA104447159	DNK
SAMN21983451
SAMEA115475785	TZA
SAMN07658806	GBR
SAMN30952529	USA
SAMN40273407	GEO
SAMN27765614	USA
SAMEA7561480	ITA
SAMN41664380	ROU
SAMN19657807	MDA
SAMN15407180	COD
SAMEA9069828	ZAF
SAMEA115163076	PRT
SAMEA1118161	GBR
SAMN03300536	USA
SAMN37457903	USA
SAMEA112802884
SAMEA4441483	ZAF
SAMEA110241018	NAM
SAMN21882555	USA
SAMN27519494	KAZ
SAMEA4706642	GBR
SAMN31673026	AUS
SAMEA115474937	DEU
SAMN31673715	AUS
SAMN43535439	THA
SAMN05789047	GEO
SAMN42034147	UKR
SAMEA7280173	BGD
SAMEA5975564	CHN
SAMN09090413	ITA
SAMEA112799661
SAMN17119589	USA
SAMN20693109
SAMEA7562848	VNM
SAMEA5570048	PER
SAMEA116000222	PRT
SAMN14943174
SAMN19688482	MDA
SAMN41421858
SAMN41421249	USA
SAMEA14460169	GMB
SAMEA7546385	PER
G2728	ESP
SAMN08215346	CAN
SAMEA5975376	CHN
SAMN28595481	ITA
SAMEA7562722	VNM
SAMN31673232	AUS
SAMEA7157476	GEO
SAMN00254048
SAMN41154872	AUS
SAMN41599096	COD
SAMN06856057	MEX
SAMEA112803808
SAMEA114443613	JPN
SAMN31019830	USA
SAMEA1117918	GBR
SAMN21856015	GEO
SAMN31673789	AUS
SAMN42034445	UKR
SAMEA115738506	ZAF
SAMN15701635	THA
SAMEA104112302	GBR
SAMN41664656	ROU
SAMN08709299	UKR
SAMEA7156306	GEO
SAMN42882902	TWN
SAMN17119517	USA
SAMEA115475038	DEU
SAMN19113074	AUS
SAMEA112806789
SAMN02567706	ROU
SAMN03246620	CHN
G3702	ESP
SAMN27519719	UKR
SAMN15772706	CHN
SAMN33061987	LTY
SAMEA112799336
SAMN02352499	USA
SAMN15772997	CHN
SAMEA1118359	GBR
SAMN30949704	NLD
SAMEA114442695	KOR
SAMN31672915	AUS
SAMN41421510	USA
SAMEA115749520	SWE
SAMN18648304	BRA
SAMN40207990	USA
SAMN08906516	MEX
SAMEA9070034	ZAF
SAMN36619418	IND
SAMN42034705	UKR
SAMEA113538523	BWA
SAMEA12851799	GEO
SAMEA13293553	AUS
SAMN33860530	KAZ
SAMN06091734	VNM
SAMEA7353833
SAMEA7541528	ZAF
SAMN14417197	THA
SAMEA7553134	GBR
SAMN10966202	GBR
SAMN03300461	USA
SAMN40031752	IND
SAMN41598171	IND
SAMN41148693	USA
SAMN08732166
SAMN08629055	BGD
SAMN18118277
SAMEA113556420	MOZ
SAMN41148749	USA
SAMEA115749309	GBR
SAMN07766150	CAN
SAMN34626658	USA
SAMEA115750548	USA
SAMN40030673	IND
SAMN00103118
SAMEA1469512	RUS
SAMEA11207304	TZA
SAMN26934575	CHN
SAMN41421983	ZAF
SAMN10448972	USA
SAMN40566365	USA
SAMN05577630	ZAF
SAMN15360435	CAN
SAMN38301810	MEX
SAMN40273479	GEO
SAMEA7544014	CHN
SAMEA7563433	NPL
SAMEA3139849	PAK
SAMEA7547485	BRA
SAMEA112806161
SAMN12825842	CHN
SAMN40983527	KAZ
SAMN06091953	VNM
SAMN05577583	ZAF
SAMN32746381	ITA
SAMEA9070240	ZAF
SAMN09756212	MDA
SAMEA2532487
SAMN07658891	GBR
SAMN34030615	VNM
SAMN41598677	BRA
SAMN08732194
SAMEA7554295	GBR
SAMN40597311
SAMEA112910744
SAMEA4706505	GBR
SAMEA1929738
SAMEA7548458	GBR
SAMN35621647	USA
SAMEA112910444
SAMEA115740090	VNM
SAMN28538083	ITA
SAMN08709145	UKR
SAMN38210514	PER
SAMEA115739261	PER
SAMEA7554229	GBR
SAMEA4753603
SAMN03300372	USA
SAMEA111479730
SAMEA115738434	PER
SAMN10462564	GEO
SAMEA112805996
SAMN36662672	CHN
SAMEA5056377	PRT
SAMN37210261	IND
SAMD00603791	JPN
SAMEA12855326	GEO
SAMEA7528737	IND
SAMEA112804096
SAMEA7563497	NPL
SAMN40031710	IND
SAMN14344423	KEN
SAMN03648745	ZAF
SAMN05789098	GEO
SAMN41468867	ZAF
SAMN19113477	AUS
SAMEA114443232	JPN
SAMEA8719195	ZAF
SAMEA8939128	FRA
SAMEA7526530	IND
SAMEA5609562
SAMN30547702	CHN
SAMN30543276	CHN
SAMEA5317384	GBR
SAMEA1397277	GBR
SAMN35100081	THA
SAMEA14449434	LVA
SAMN12389129	HKG
SAMN32042324	ECU
SAMN12389213	HKG
SAMEA7541511	ZAF
SAMEA5975352	CHN
SAMN31564015	IND
SAMEA2400130
G2297	ESP
SAMN14943863	DJI
SAMN06221210	MDA
SAMEA1707203	RUS
SAMN24892044
SAMN14401596	IND
SAMEA115863960	DEU
SAMN19369400	PAK
SAMN14416825	THA
SAMN28857043	CHN
SAMEA112803633
SAMEA115743778	DEU
SAMEA115749242	GBR
SAMEA114236277	MDA
SAMN15407118	COD
SAMEA6359727	GBR
SAMN16522134	ZAF
SAMN37457989	USA
SAMN31674334	AUS
SAMEA3534602	BRA
SAMEA7184587	PER
SAMN30429085	HKG
SAMN16789602
SAMEA1119558	GBR
SAMN19688603	MDA
SAMEA8718432	ZAF
SAMN33010863	MDA
SAMEA115750828	USA
SAMN19728294
SAMN18648587	BRA
SAMEA9992769	ZAF
SAMEA112804804
SAMN21616610	CAN
SAMN21616563	CAN
SAMD00153201
SAMEA7524844	IND
SAMEA7550639	GBR
SAMD00142469	JPN
SAMEA7129220
SAMEA113556047	MOZ
SAMN30861720	USA
SAMN41417850
SAMN26037950	GBR
SAMEA104357443	CHN
SAMEA6359776	GBR
SAMN41421976	ZAF
SAMD00179042	VNM
SAMEA115740857	VNM
SAMEA8616361
SAMEA7529027	IND
SAMN08215455	CAN
SAMN08383212	PRT
SAMN30949324	NLD
SAMEA115475555	TZA
SAMEA115743718	DEU
SAMEA112804554
SAMN38205010	PER
SAMN28538156	ITA
SAMEA4752939
SAMN41772220	ITA
SAMEA104394404	SWZ
SAMN40445360	JPN
SAMEA115746069	DEU
SAMN02360621	KOR
SAMEA14269176	FRA
SAMN38210512	PER
SAMN40655307	MDA
SAMN05710364	GBR
SAMN19845212	IND
SAMN15700964	THA
SAMEA9070832	ZAF
SAMN41418297	USA
SAMN13318841	IRL
SAMEA5569865	PER
SAMN05575907	ZAF
SAMN19657960	MDA
SAMN13383010	ROU
SAMEA2783123	THA
SAMN15407240	COD
SAMN11265327
SAMEA7554776	GBR
SAMEA11934220	ZAF
SAMEA7543938	CHN
SAMN33010816	MDA
SAMN34257539	ISR
SAMN41417933	USA
SAMN10654090
SAMN21236226	CHN
SAMEA7544494
SAMN26442695	ZAF
SAMN31030275	AUS
SAMN05919588	PER
SAMN41148633	USA
SAMN41417142
SAMN39959136	ZAF
SAMEA2400151
SAMN26578409	CHN
SAMN41416778	VNM
SAMEA7184623	PER
SAMN41664635	ROU
SAMN15718612	THA
SAMN05710395	GBR
SAMN41664429	ROU
SAMEA7617440
SAMD00142752	JPN
SAMN21236130	CHN
SAMN09099601	GBR
SAMN15853827	ERI
SAMN31220359	CHN
SAMN07765880	CAN
SAMEA7544203	CHN
SAMN12565753	ZAF
SAMN03300228	USA
SAMN03648241	GBR
SAMEA4774512	MLI
SAMEA2297182	GBR
SAMEA113537978	BWA
SAMEA8742433	ZAF
SAMN41418222	USA
SAMEA6872219	GMB
SAMEA7527216	IND
SAMN05576254	ZAF
SAMEA14460112	GMB
SAMN30950555	USA
SAMEA1707426	RUS
SAMEA1707370	RUS
SAMN15404121	COD
SAMEA114303721	GBR
SAMN05575214	ZAF
SAMN20693077
SAMN41471676	ZAF
SAMEA4501336	NGA
SAMEA12852656	GEO
SAMEA115738058	PER
SAMEA2400080
SAMN08102625	USA
SAMEA114236253	MDA
SAMEA115749767	SWE
SAMEA5561861	NLD
SAMN05918616	PER
SAMN05575340	ZAF
SAMN41468728	ZAF
SAMEA110040896	GMB
SAMEA7547185	PER
SAMN30381152	PRY
SAMN07528791	USA
SAMN30957986	CHN
SAMN41597889
SAMEA7547862	GBR
SAMEA112181448	ZAF
SAMEA3558756
SAMEA112801193
SAMN28538021	ITA
SAMN03648268	GBR
SAMN30949225	NLD
SAMD00258746
SAMN41472314
SAMN43780577	ZAF
SAMN18872557
SAMN03161682	CAN
SAMEA4706742	GBR
SAMEA13120039	ZAF
SAMN08214923	CAN
SAMN35571871	USA
SAMEA115750416	USA
SAMN43397003	USA
SAMN27519840	UKR
SAMEA7555040	GBR
SAMEA6875667	ESP
SAMEA2710857	THA
SAMEA8994008	RWA
SAMEA115750020	IND
SAMEA7554978	GBR
SAMEA7562554
SAMN37068684	KHM
SAMN35100092	THA
SAMN43535168	THA
SAMEA3558291	PER
SAMEA6656016	ZAF
SAMEA112825215	KOR
SAMN41598439	IND
SAMEA1485330	MWI
SAMN06847537	ERI
SAMEA13299708	CAN
SAMEA7541897	ZAF
SAMEA8994312	RWA
SAMN07659396	GBR
SAMN41154827	AUS
SAMEA112354723
SAMEA3401669	PER
SAMEA13291962	GBR
SAMN09651731	GEO
SAMN12551437	CHN
SAMEA115747612	ZAF
SAMEA7561142	VNM
SAMN26934516	CHN
SAMN35340010	KAZ
SAMEA114442915	KOR
SAMN39286615	AUS
SAMEA6875118	ESP
SAMEA9976812	PER
SAMN15702968	USA
SAMN14481460	GHA
SAMN41664648	ROU
SAMN15406665	COD
SAMN08214868	CAN
SAMEA1117636	GBR
SAMEA112805703
SAMN19688475	MDA
SAMEA13119672	CHE
SAMEA7560203
SAMEA3318469
SAMN19688431	MDA
SAMN34382776	CAN
SAMEA1103129	ITA
SAMEA2079258
SAMN26038059	GBR
SAMEA7554773	GBR
SAMEA112800813
SAMN02414912	SWE
SAMN02381041	UGA
SAMN27519662	GEO
SAMEA10691770	CZE
SAMEA5542148
SAMEA12851755	GEO
SAMEA14449428	LVA
SAMN06210000	AZE
SAMEA112801641
SAMN14929958	AUS
SAMN08612939
SAMN03246340	CHN
SAMN05575021	ZAF
SAMN26429986	USA
SAMN41421587	USA
SAMN02231120	MLI
SAMEA7156612	GEO
SAMEA7546052	PER
SAMN42882740	TWN
SAMN18146572
SAMN15703150	USA
SAMEA8741403	BEL
SAMEA1876299
SAMN09651713	GEO
SAMN06092362	VNM
SAMN32818878	GBR
SAMEA11761374	ZAF
SAMEA5975341	CHN
SAMN14518404	DOM
SAMN41468278	ZAF
SAMEA115746119	DEU
SAMN27520064	GEO
SAMEA3558136
SAMEA3416732	PER
SAMEA104362336	PER
SAMEA112181428	ZAF
SAMEA7545363	PER
SAMEA112801044
SAMEA7563332	TJK
SAMEA115744988	DEU
SAMEA7550305	GBR
SAMN40030849	IND
SAMEA115475173	DEU
SAMN13169755	MDA
SAMN37457941	USA
SAMN19113155	AUS
SAMN02231115	MLI
SAMEA1102288	PAK
SAMN41154717	AUS
SAMEA113538267	BWA
SAMEA13300145	CAN
SAMN40655390	MDA
SAMD00603657	JPN
SAMEA1119830	GBR
SAMEA113537882	BWA
SAMN20513005	CHN
SAMN02673328	MLI
SAMN19774812	IRL
SAMN36639340	CZE
SAMN35340082	KAZ
SAMN09517838	USA
SAMN09090422	ITA
SAMN10185852	BRA
SAMEA112804237
SAMEA7526072	IND
SAMEA1708472	MWI
SAMN40032206	IND
SAMEA7547848	GBR
SAMN19688080	MDA
SAMEA7129307
SAMEA12851261	GEO
SAMEA7549061	GBR
SAMEA1018984
SAMN02380639	USA
SAMN13264545	KAZ
SAMEA2533396	DEU
SAMEA7550759	GBR
SAMN40983518	KAZ
SAMN19113257	AUS
SAMN41421187	USA
SAMN09090366	ITA
SAMN14072760	BGD
SAMN30429133	HKG
SAMEA115749641	SWE
SAMEA7280672	BGD
SAMN41421627	USA
SAMEA7553591	GBR
SAMEA112189021
SAMN41417737	USA
SAMEA8719238	ZAF
SAMN07658387	GBR
SAMEA12854838	GEO
SAMN17709356	PRT
G2275	ESP
SAMEA1019026	GBR
SAMN30158027	CHN
SAMEA2534565
SAMEA7541600	ZAF
SAMEA12854475	GEO
SAMN21978458
SAMN40655257	MDA
SAMN31695689	USA
SAMEA4744279	BRA
SAMN30380821	PRY
SAMEA7553678	GBR
SAMEA115746301	DEU
SAMEA7562058	ITA
SAMEA11225703
SAMN19688279	MDA
SAMEA113537628	BWA
SAMN40465846	IND
SAMEA115745053	DEU
SAMEA115972121	DEU
SAMEA115738394	PER
SAMN14344818	KEN
SAMN15701157	THA
SAMEA7984783	CHE
SAMN20391459
SAMEA1571013
SAMEA7525286	PAK
SAMN02584671	MDA
SAMEA9976446	PER
SAMN31423438	ITA
SAMEA12850863	GEO
SAMEA7617398
SAMN30157845	CHN
SAMEA115748682	GBR
SAMN42882894	TWN
SAMN05576541	ZAF
SAMN15348120	SWE
SAMN10965990	GBR
SAMN20524986	CHN
SAMEA9976679	PER
SAMEA5569770	PER
SAMN18146489
SAMN08612996
SAMEA4946524
SAMN17019720	BLR
SAMN41421198	USA
SAMEA8104239	SLK
SAMEA112806217
SAMN33756161	GEO
SAMN12551512	CHN
SAMN33756407	GEO
SAMN08732378
SAMN08708892
SAMN43780496	IND
SAMN03648576	GBR
SAMN13568068	IDN
SAMN43358246	CAF
SAMN30158323	CHN
SAMN27519739	UKR
SAMD00142895	JPN
SAMN15854204	ERI
SAMEA7555370	GBR
SAMN39286649	AUS
SAMEA11961655	PRT
SAMN06008176
SAMN28856950	CHN
SAMEA14493216	ZAF
SAMEA7551702	GBR
SAMEA4744487	BRA
SAMEA8742235	ZAF
SAMEA114245795	GEO
SAMEA112188964
SAMN41154941	AUS
SAMN09090522	ITA
SAMEA5662657	ZAF
SAMN30157935	CHN
SAMN09284574
SAMN37457304	USA
SAMN42034944	UKR
SAMEA2783337	THA
SAMN07658672	GBR
SAMN08376323	IDN
SAMEA5975473	CHN
SAMN43397039	USA
SAMEA6456221	GMB
SAMN06055951	VNM
SAMN43779921	GEO
SAMN41418290	USA
SAMEA115750429	USA
SAMEA7560625	VNM
SAMN06055779	VNM
SAMEA115740171	VNM
SAMN08295259	BGD
SAMEA9069703	ZAF
SAMN09756140	MDA
SAMEA7559880
SAMEA7544476
SAMEA6451428
SAMN13814054	ZAF
SAMN18823703	MEX
SAMEA111518946	ESP
SAMN31673256	AUS
SAMN40030958	IND
SAMEA104061160	ETH
SAMEA3443138	GBR
SAMN41417698	USA
SAMEA6456066	GMB
SAMN08708797
SAMEA112801424
SAMEA7553948	GBR
SAMEA9069767	ZAF
SAMN19113144	AUS
SAMN31031266	AUS
SAMN06010364	PER
SAMN30429096	HKG
SAMN15703091	USA
SAMD00142697	JPN
SAMEA7560277
SAMEA112806738
SAMN20513172	CHN
SAMN13207955	GEO
SAMN05575721	ZAF
SAMN06221321	PHL
SAMEA6359638	GBR
SAMN10961335	CHN
SAMEA13321244	KEN
SAMN19694056	MDA
SAMEA114443183	JPN
SAMN15703124	USA
SAMEA104718853	NLD
SAMEA3359902	GHA
SAMEA115475191	DEU
SAMEA7525588	IND
SAMN09099717	GBR
SAMN07373434	CAN
SAMN30949105	NLD
SAMN03246268	CHN
SAMN37848497	VNM
SAMEA112825184	KOR
SAMN38810294	USA
SAMN15098183	CIV
SAMN10462566	GEO
SAMN06056006	VNM
SAMEA114236179	MDA
SAMN13955598	NGA
SAMEA7548485	GBR
SAMEA1119539	GBR
SAMN40273171	GEO
SAMN26038177	GBR
SAMN35339898	KAZ
SAMN19657800	MDA
SAMN08376195	IDN
SAMN14344140	GHA
SAMN30949069	NLD
SAMN42882787	TWN
SAMN16755335	BRA
SAMEA5056400	PRT
SAMEA3921004	CHN
SAMN15701611	THA
SAMN40982419	USA
SAMN05577404	ZAF
SAMN30949053	NLD
SAMEA13300287	CAN
SAMEA113537514	BWA
SAMN33756295	GEO
SAMEA10030582	ZAF
SAMN21616897	CAN
SAMN38211184	PER
SAMN09102088	GBR
SAMN13568243	IDN
SAMN22202874
SAMN19657178	MDA
SAMN31030479	AUS
SAMEA115740668	VNM
SAMN40707294	USA
SAMN13066590	ZAF
SAMN19657983	MDA
SAMN04276811	COD
SAMN27762223	USA
SAMEA112800818
SAMN34626991	USA
SAMEA7549176	GBR
SAMN08709276	UKR
SAMD00117843	JPN
SAMN41598509	IND
SAMEA6455888	GMB
SAMN18647986	BRA
SAMN37848823	VNM
SAMN41422046
SAMN05575898	ZAF
SAMN30949692	NLD
SAMEA112800311
SAMN38211144	PER
SAMN06091905	VNM
SAMN08629190	BGD
SAMEA110420354
SAMEA1688569	MWI
SAMEA114443847	MNG
SAMN12565850	ZAF
SAMN33325451	ETH
SAMN26442610	ZAF
SAMN10462523	PNG
SAMEA1706673	NLD
SAMN31031559	AUS
SAMEA115506531	ZAF
SAMEA3360011	BEL
SAMN16966018	BEL
SAMN41148597	USA
SAMEA4744401	BRA
SAMN19657873	MDA
SAMN04385784	TUN
SAMEA7542322	CHN
SAMEA113537680	BWA
SAMN09725675	NZL
SAMEA5189338	GBR
SAMD00142689	JPN
SAMN13568529	PER
SAMN34293899	UKR
SAMN16521937	TZA
SAMN05577551	ZAF
SAMEA115747787	ZAF
SAMEA7547583	BRA
SAMEA7528550	IND
SAMN18648661	BRA
SAMEA7554407	GBR
SAMN41417821	USA
SAMEA8407341	FRA
SAMEA5569861	PER
SAMEA112954390	CMR
SAMEA112799294
SAMEA7547325	BRA
SAMN13813914	ZAF
SAMN41417209
SAMEA2159484
SAMN38205104	PER
SAMN19657808	MDA
SAMN13670810
SAMN08629552	BGD
SAMN15703003	USA
SAMN21236221	CHN
SAMN37210311	IND
SAMN41468612	ZMB
SAMN31039977	USA
SAMN22261920	CHN
SAMN05576328	ZAF
SAMEA4772814
SAMEA104600368
SAMD00178598	VNM
SAMEA111366182	IND
SAMN18881980	USA
SAMEA3432958	GBR
SAMD00263749	VNM
SAMEA114090096	THA
SAMEA115743997	DEU
SAMEA104390486	NOR
SAMEA7560338
SAMN08708805
SAMN31564035	IND
SAMN06092287	VNM
SAMN30544059	CHN
SAMEA2710806	THA
SAMN31030600	AUS
SAMN43777470	USA
SAMN38204427	PER
SAMN37457804	USA
SAMEA11934088	VNM
SAMEA3271654	ZAF
SAMN31031186	AUS
SAMN07659076	GBR
SAMEA7548942	GBR
SAMN04385682	MOZ
SAMEA6359607	GBR
SAMN26722369	ESP
SAMEA11207369	TZA
SAMEA115750851	USA
SAMN05918769	PER
SAMN43535412	THA
SAMN09812443	FRA
SAMN07766346	CAN
SAMEA112799509
SAMN32709525	COM
SAMN41416527	VNM
SAMN07658379	GBR
SAMEA12854258	GEO
SAMN07816739	ZAF
SAMN16521569	TZA
SAMEA6359625	GBR
SAMEA6797911	TZA
SAMN14416787	THA
SAMN07956625	RUS
SAMN09828835	USA
SAMEA11934319	ZAF
SAMN30544045	CHN
SAMEA114089888	RUS
SAMEA7528164	IND
SAMN15701173	THA
SAMN40030683	IND
SAMN18793726	CHN
SAMEA113935771	PRT
SAMEA1016138	RUS
SAMEA7551043	GBR
SAMEA7549912	GBR
SAMEA2533546	UZB
SAMEA10030051	ZAF
SAMN05276304	GBR
SAMEA7550650	GBR
SAMN40465802	IND
SAMN09756194	MDA
SAMEA8939137	FRA
SAMEA115750652	USA
G2411	ESP
SAMN37457693	USA
SAMEA3318432
SAMN39286729	AUS
SAMN05328096	CHN
SAMEA7561225
SAMN16521796	TZA
SAMN11619171	MYS
SAMN13066555	ZAF
SAMN30158345	CHN
SAMN40032226	IND
SAMEA112181282	ZAF
SAMEA2534018	DEU
SAMEA112804080
SAMEA115740104	VNM
SAMEA3258483	ZAF
SAMEA2400087
SAMN28537947	ITA
SAMEA2682754	PER
SAMN08637048	MDA
SAMEA4798640	COD
SAMEA110420170
SAMN30185251	COL
SAMEA6359532	GBR
SAMN31031628	AUS
SAMEA8741189	BLR
SAMN09651675	GEO
SAMEA3643491
SAMN02599092	IND
SAMEA104600449
SAMN06209993	AZE
SAMEA10030381	MDA
SAMN22014386	USA
SAMEA111556206
SAMEA8742573	ZAF
SAMN40031105	IND
SAMEA112801861
SAMN36834568	CHN
SAMN08215176	CAN
SAMN11100928	USA
SAMEA3374779	PER
SAMEA4744231	BRA
SAMEA110420320
SAMEA115740129	VNM
SAMEA3715466	CHE
SAMN27014722	CHN
SAMN12126242	CAN
SAMN07603321	AUS
SAMEA7550035	GBR
SAMN41598352	IND
SAMEA104302772
SAMN08376269	IDN
SAMEA114443192	JPN
SAMN43780229	IND
SAMN32819277	GBR
SAMEA2040672	MWI
SAMEA3558218
SAMN15406715	COD
SAMEA7560034
SAMN36835126	CHN
SAMN12565571	ZAF
SAMN04330059
SAMN38810304	USA
SAMN14344330	KEN
SAMN31672988	AUS
SAMN39959174	ZAF
SAMN05576178	ZAF
SAMEA104684963	FIN
SAMN38644437	ITA
SAMEA12852967	GEO
SAMEA7550521	GBR
SAMEA5975584	CHN
SAMN15180334	MMR
SAMEA11207213	TZA
SAMN13169591	MDA
SAMEA13300107	CAN
SAMN40032222	IND
SAMEA5562095	NLD
SAMEA7156472	GEO
SAMN03648192	GBR
SAMN08913115
SAMEA13300670	CAN
SAMN07658828	GBR
SAMN17119746	USA
SAMN42278244	USA
SAMD00153191
SAMN14344070	GHA
SAMN14971290
SAMEA2062075
SAMEA5562118	NLD
SAMN07658951	GBR
SAMD00603543	JPN
SAMN40030826	IND
SAMN15567616
SAMEA5569590	PER
SAMEA2297015	GBR
SAMEA104685067	FIN
SAMEA6455880	GMB
SAMEA114521841	ZAF
SAMEA5164888
SAMN41416689
SAMN05575199	ZAF
SAMEA7527807	IND
SAMN40031725	IND
SAMEA5975200	CHN
SAMEA115750863	USA
SAMN08379774
SAMEA7528578	IND
SAMEA8994073	RWA
SAMN19657432	MDA
SAMN09758885	USA
SAMN20525195	CHN
SAMN27764455	USA
SAMN17266364	USA
SAMEA2342297
SAMN31248681	BEN
SAMN33010747	MDA
SAMN33062072	POL
SAMN09100123	GBR
SAMEA115750460	USA
SAMEA3715538
SAMN25995048	TZA
SAMN14481277	GHA
SAMEA8994428	RWA
SAMEA14460245	GMB
SAMN15407006	COD
SAMN31673729	AUS
G2602	ESP
SAMN30949928	NLD
SAMEA2534455	UZB
SAMEA12379814	DNK
SAMEA2296959	GBR
SAMN41148906	USA
SAMN41416664
SAMN37847935	VNM
SAMEA110024213	GMB
SAMN31030123	AUS
SAMN03648662	ZAF
SAMN18648421	BRA
SAMN39958815	ZAF
SAMEA6875484	ESP
SAMEA115475412	DEU
SAMN19688727	MDA
SAMN15718381	THA
SAMN07766053	CAN
SAMN08215453	CAN
SAMEA115475855	TZA
SAMEA115747652	ZAF
SAMN12825615	CHN
SAMEA5975349	CHN
SAMEA104447105	DNK
SAMN34257479	ISR
SAMEA112801123
SAMN08629148
SAMN41191438	RUS
SAMN05276358	GBR
SAMEA5189307	GBR
SAMN07373549	CAN
SAMEA12853753	GEO
SAMD00604042	JPN
SAMEA112803328
SAMEA11934163	ETH
SAMEA7560908	VNM
SAMEA115751303	USA
SAMN32709739	COM
SAMEA9069729	ZAF
SAMN13066605	ZAF
SAMEA104357612	CHN
SAMN40983407	KAZ
SAMEA13294997	ESP
SAMN09100052	GBR
SAMEA3432972	GBR
SAMEA2534375
SAMN41154969	AUS
SAMEA1102827	ITA
SAMN09685204	KAZ
SAMN39286999	AUS
SAMN30951451	USA
SAMEA961635
SAMEA115746217	DEU
SAMEA10242768	PER
SAMN02352504	USA
SAMEA104447089	DNK
SAMEA112799347
SAMN02380675	USA
SAMEA115740322	VNM
SAMEA7156845	GEO
SAMN05576691	ZAF
SAMEA115746590	USA
SAMN04396852	IND
SAMN26934615	CHN
SAMN11086787	PER
SAMN03300582	USA
SAMN18146221
SAMN31031385	AUS
SAMEA104357376	CHN
SAMEA1101289	PER
SAMN12787858	IRN
SAMEA2783174	THA
SAMEA7554568	GBR
SAMEA6779918	GBR
SAMN05575767	ZAF
SAMN26038011	GBR
SAMEA113538360	BWA
SAMN03647464	GBR
SAMN03648060	GBR
SAMEA7157347	GEO
SAMEA837913	RUS
SAMN26442640	ZAF
G3699	ESP
SAMEA115741531	IND
SAMN09284383
SAMN30543772	CHN
SAMN08215421	CAN
SAMN13937584	GEO
SAMN21236365	CHN
SAMEA7528941	IND
SAMN06055474	VNM
SAMN30543414	CHN
SAMN02403633	ZAF
SAMEA6456199	GMB
SAMEA13293831
SAMN08912937
SAMN39958954	ZAF
SAMEA7551267	GBR
SAMN38205002	PER
SAMEA112806611
SAMEA112801249
SAMN36797054	CHN
SAMN05276505	GBR
SAMN27519864	UKR
SAMD00603729	JPN
SAMEA7528278	IND
SAMEA9069807	ZAF
SAMEA12644639
SAMD00142653	JPN
SAMN30949090	NLD
SAMN30960596	USA
SAMN41418390	USA
SAMEA7560693	VNM
SAMEA5164336
SAMN41421916	ZAF
SAMEA2534229
SAMN38210131	PER
SAMD00142936	JPN
SAMEA1877104	GBR
SAMN15180437	MMR
SAMN28450808	USA
SAMEA115749339	GBR
SAMEA115745307	DEU
SAMD00142811	JPN
SAMEA3671535
SAMN06578992	IND
SAMEA115749663	SWE
SAMEA114236076	MDA
SAMN03246514	CHN
SAMEA5800037
SAMEA7280172	BGD
SAMEA7549084	GBR
SAMEA2534764	DEU
SAMEA7280562	BGD
SAMEA112805188
SAMEA113537715	BWA
SAMN18118306
SAMEA1059397
SAMN28538015	ITA
SAMEA12854593	GEO
SAMEA2081660
SAMEA3671537
SAMEA1569219	MWI
SAMN13637893	BRA
SAMN31423409	ITA
SAMN14344459	KEN
SAMN41471624	ZAF
SAMEA7553276	GBR
SAMEA3391708	GMB
SAMEA112803571
SAMN18881979	USA
SAMN30158179	CHN
SAMN09984782	LKA
SAMN41472093
SAMN00102901
SAMN20834155	CHN
SAMN18118368
SAMN10592496	RUS
SAMEA1886063
SAMEA110699276	ZAF
SAMEA113538528	BWA
SAMEA11207260	TZA
SAMN15403866	COD
SAMEA2534292	UZB
SAMEA115746175	DEU
SAMEA7554014	GBR
SAMEA3558406	PRT
SAMEA8616345
SAMD00142485	JPN
SAMEA115749532	SWE
SAMEA7156821	GEO
SAMN22014597	USA
SAMEA2533606
SAMEA112181535	ZAF
SAMEA114443458	JPN
SAMEA112910694
SAMN13318829	IRL
SAMEA5561682	NLD
SAMN14929088	AUS
SAMEA7544503
SAMEA5561503	NLD
SAMN07528781	USA
SAMN09625639	USA
SAMN36662600	CHN
SAMN21856345	GEO
SAMEA3401631
SAMN14336426	MEX
SAMEA104446977	DNK
SAMEA111366178	IND
SAMEA115749062	GBR
SAMN08795281
SAMEA7545636	PER
SAMEA10029766	PER
SAMEA2645825	SGB
SAMEA1877129
SAMEA1569275	MWI
SAMEA4744216	CAN
SAMEA7560842	VNM
SAMN06010253	PER
SAMN05576809	ZAF
SAMEA112801267
SAMN41664641	ROU
SAMEA10030148	GEO
SAMN09284560
SAMN02671123	CAN
SAMEA3170744
SAMN08376152	IDN
SAMN14344880	UGA
SAMN43397398	USA
SAMEA1019110	GBR
SAMN22014396	USA
SAMN05576370	ZAF
SAMEA112802323
SAMEA6875597	ESP
SAMN06092490	VNM
SAMEA1485278	MWI
SAMN03018406	CAN
SAMEA112802969
SAMEA104302771
SAMN13567930	IDN
SAMEA7527606	IND
SAMEA112799660
SAMN03225336	GBR
SAMN15853940	ERI
SAMEA112799879
SAMEA3232155	ZAF
SAMEA4889226
SAMN40031461	IND
SAMEA8742131	ZAF
SAMEA1119688	GBR
SAMN39287067	AUS
SAMN19694223	MDA
SAMN41685576	PAK
SAMN30157837	CHN
SAMEA7550242	GBR
SAMEA8741430	BEL
SAMN09725562	NZL
SAMEA7552171	GBR
SAMEA112800596
SAMN21616332	CAN
SAMEA5569981	PER
SAMN18628918	CHN
SAMN35543976	OMN
SAMEA3281367	ARG
SAMD00263657	VNM
SAMN21856218	GEO
SAMN20491876	BRA
SAMN42034039	UKR
SAMN38210632	PER
SAMN07236499	THA
SAMEA7545626	PER
SAMEA112798998
SAMN21856323	GEO
SAMEA3170692
SAMN08347756	BLR
SAMN04605076	GIN
SAMN12389266	ETH
SAMN30948941	NLD
SAMN30950338	NLD
SAMN19658044	MDA
SAMEA1015990	RUS
SAMEA112802545
SAMEA7280357	BGD
SAMEA14459996	GMB
SAMN24851328
SAMN07344548	DJI
SAMN41418035	USA
SAMN14343836	GHA
SAMEA114493608	PER
SAMN06092470	VNM
SAMEA7541451	ZAF
SAMN42034079	UKR
SAMN41390244	VNM
SAMN02398694	KOR
SAMN19657654	MDA
SAMEA104153381	GBR
SAMEA115751128	USA
SAMD00003102
SAMN05575985	ZAF
SAMEA7527934	IND
SAMEA5569758	PER
SAMN30429106	HKG
SAMN14916023	KGZ
SAMN13000337	IND
SAMN13961782	ARG
SAMN40273119	GEO
SAMN20391455
SAMEA114493564	PER
SAMN37210251	IND
SAMN38204600	PER
SAMN36834721	CHN
SAMEA3421193	GBR
SAMN03300175	USA
SAMN13568617	PER
SAMN35982157
SAMD00603535	JPN
SAMN15403960	COD
SAMEA104718688	NLD
SAMEA7315192
SAMEA7553494	GBR
SAMN16550908	BRA
SAMEA9070524	ZAF
SAMN08709300	UKR
SAMEA112801857
SAMEA8955512	FRA
SAMEA8742290	ZAF
SAMEA7184650	PER
SAMEA115113101	LVA
SAMN31673654	AUS
SAMN17825524
SAMN05576507	ZAF
SAMEA7549397	GBR
SAMN13568270	IDN
SAMN41455148	ARG
SAMEA115741359	IND
SAMN43783735	AUS
SAMN13169565	MDA
SAMEA104606025
SAMEA3403355	PER
SAMN41664584	ROU
SAMN18628893	CHN
SAMD00178450
SAMEA112805500
SAMN40273022	GEO
SAMEA114493517	PER
SAMEA7555578	GBR
SAMEA7157210	GEO
SAMN16078663	UGA
SAMN11493509	BRA
SAMEA7548002	GBR
SAMEA2079666
SAMN21856184	GEO
SAMEA7561282
SAMEA3721558	ETH
SAMN38211025	PER
SAMEA7528301	IND
SAMN41416714
SAMN13814027	ZAF
SAMEA104447236	DNK
SAMEA13291948	GBR
SAMEA112803894
SAMEA112804431
SAMN04385773	ALB
SAMN19113495	AUS
SAMN41434858	FRA
SAMEA11761362	ZAF
SAMEA113555908	MOZ
SAMN10060527	ITA
SAMEA9070079	ZAF
SAMD00263780	VNM
SAMN21593438	BGR
SAMD00603584	JPN
SAMEA112804071
SAMN33062015	LTY
SAMEA7553116	GBR
SAMN07344495	DJI
SAMN40031330	IND
SAMEA7546091	PER
SAMN18146441
SAMN19730084	BRA
SAMEA5569715	PER
SAMEA115739533	IND
SAMEA1117984	GBR
SAMEA4946900
SAMEA2535360
SAMEA7891362
SAMEA115748829	GBR
SAMEA113556354	MOZ
SAMEA5282434
SAMEA14493170	ZAF
SAMEA112805315
SAMN16521559	TZA
SAMEA115748804	GBR
SAMN03300432	MEX
SAMEA8718985	ZAF
SAMEA7526677	IND
SAMN31248588	BEN
SAMEA1688630	MWI
SAMN37210101	IND
SAMEA115163106	PRT
SAMN18648654	BRA
SAMN41811978	CHN
SAMN09102371	GBR
SAMEA116000238	PRT
SAMEA3258492	ZAF
SAMN07660097	GBR
SAMN08215467	CAN
SAMEA104600522
SAMEA8742027	ZAF
SAMEA5189956	GBR
SAMEA13299926	CAN
SAMN08626003	CHN
SAMN08215343	CAN
SAMEA2710839	THA
SAMEA7548703	GBR
SAMN19113273	AUS
SAMN18146265
SAMN03246453	CHN
SAMN09100556	GBR
SAMN26435340	USA
SAMEA113556588	MOZ
SAMEA112298839	MDA
SAMN37458134	USA
SAMN08892532	PAK
SAMEA112802107
SAMEA8719041	ZAF
SAMN30158249	CHN
SAMN05575988	ZAF
SAMN40465944	IND
SAMN09651781	GEO
SAMEA104390542	NOR
SAMN30543965	CHN
SAMEA112799962
SAMN21616960	CAN
SAMN20513061	CHN
SAMN07658327	GBR
SAMEA4441525	ZAF
SAMN09914730	MDA
SAMN08732504
SAMN20512965	CHN
SAMN38211242	PER
SAMN05855975	USA
SAMN37457735	USA
SAMN42034366	UKR
SAMEA5282394
SAMEA2400084
SAMN31674198	AUS
SAMEA12853034	GEO
G837m	ESP
SAMEA7550920	GBR
SAMN43397298	USA
SAMN35981651
SAMEA112805379
SAMN14344925	UGA
SAMN20512544	CHN
SAMN38210899	PER
SAMEA115745548	DEU
SAMEA5163742
SAMEA112802738
SAMN26038014	GBR
SAMN02443831	USA
SAMN18881985	USA
SAMN14970934
SAMN19845150	IND
SAMN18823766	MEX
SAMEA7280509	BGD
SAMEA7541703	ZAF
SAMN36662625	CHN
SAMEA1885969
SAMN42034484	UKR
SAMEA7552529	GBR
SAMN33756578	GEO
SAMEA115748676	GBR
SAMN18628934	CHN
SAMN27761476	USA
SAMN40032141	IND
SAMEA7529242	IND
SAMEA7556042
SAMEA7548404	GBR
SAMN42692183	LBN
SAMEA8407212	FRA
SAMEA110379015	SWE
SAMEA9977521	PER
SAMN03647118	GBR
SAMN42034702	UKR
SAMEA2534920	DEU
SAMN12825677	CHN
SAMN05576160	ZAF
SAMN06008118
SAMN11420278	USA
SAMEA12850839	GEO
SAMEA1015999	RUS
SAMN19845142	IND
SAMEA8893129	ROU
SAMN41471677	ZMB
SAMEA1118231	GBR
SAMEA13300556	CAN
SAMEA113538229	BWA
SAMD00603586	JPN
SAMN41417684	USA
SAMN31043499	USA
SAMN14417064	THA
SAMN41598379	IND
SAMN36834922	CHN
SAMN03648374	GBR
SAMEA7555815	KGZ
SAMEA110241043	NAM
SAMEA3420869	GBR
SAMEA7552690	GBR
SAMEA6617300	ZAF
SAMEA112250056
SAMEA12853973	GEO
SAMN37848243	VNM
SAMN18146471
SAMEA112800817
SAMN15403703	COD
SAMEA115744250	DEU
SAMEA112802075
SAMEA112802607
SAMN15437353	CHN
SAMD00178567	VNM
SAMN40030738	IND
SAMD00603817	JPN
SAMN08131140	AUS
SAMEA8616211
SAMEA7527115	IND
SAMEA115108897	ESP
SAMN19657291	MDA
SAMN19687776	MDA
SAMN18793769	CHN
SAMEA12852363	GEO
SAMEA3501131	GRL
SAMEA7550350	GBR
SAMN31674214	AUS
SAMEA5072854
SAMN12551199	CHN
SAMEA14460013	GMB
SAMEA115475644	TZA
SAMN13568459	PER
SAMN01831230	RUS
SAMEA2517418	DEU
SAMN28021336	THA
SAMEA2296983	GBR
SAMN13813962	ZAF
SAMN30381182	PRY
SAMN41472218
SAMEA111556096
SAMN43397269	USA
SAMEA112800044
SAMEA2534048	COG
SAMN14971104
SAMEA12850836	GEO
SAMN28488139	COL
SAMN02400337
SAMEA112799513
SAMN08732220
SAMN21616356	CAN
SAMEA1707886
SAMEA7562225	ITA
SAMN43535651	THA
SAMEA13292799
SAMN19728354
SAMEA115738147	PER
SAMN06055781	VNM
SAMEA7527543	IND
SAMEA7560588	VNM
SAMEA115475392	DEU
SAMN21856265	GEO
SAMEA13321029	KEN
SAMEA112802563
SAMEA7562607
SAMN31695809	USA
SAMEA7550736	GBR
SAMEA115747408	ZAF
SAMN40031875	IND
SAMEA4695160	UKR
SAMEA7545287	PER
SAMN38211081	PER
SAMN43397011	USA
SAMN33756612	GEO
SAMEA7555629	GBR
SAMEA115748806	GBR
SAMEA1117958	GBR
SAMN41154844	AUS
SAMN41472209	CHN
SAMN34626904	USA
SAMEA3875798	CAN
SAMN37848616	VNM
SAMEA7551107	GBR
SAMEA11225770
SAMEA112800271
SAMN41389500	BGD
SAMN08851369	USA
SAMN32819631	CAN
SAMEA115739584	IND
SAMEA113537712	BWA
SAMEA8742552	ZAF
SAMN15437411	CHN
SAMN05577149	ZAF
SAMD00603848	JPN
SAMEA7555415	GBR
SAMN15403931	COD
SAMN03649030	ZAF
SAMEA2534937	DEU
SAMN43535198	THA
SAMN36849579	CHN
SAMEA7526202	IND
SAMEA1403835	RUS
SAMN12565628	ZAF
SAMN06055902	VNM
SAMEA3449393	NLD
SAMEA4798658	COD
SAMN21616429	CAN
SAMN15407075	COD
SAMEA11761280	ZAF
SAMEA13294737	ESP
SAMN16550883	BRA
SAMN40273408	GEO
SAMEA12854161	GEO
SAMN41471865
SAMN20513146	CHN
SAMN08613035
SAMEA112806693
SAMEA7280661	BGD
SAMEA8994328	RWA
SAMN31030066	AUS
SAMN07410308	USA
SAMEA115745129	DEU
SAMN03648463	GBR
SAMN40031022	IND
SAMEA7549607	GBR
SAMN41468213	ZAF
SAMEA115737785	USA
SAMN40032338	IND
SAMN09425815	CHE
SAMN02380988	UGA
SAMN40099126	CHN
SAMN16521935	TZA
SAMN08795071
SAMN40031440	IND
SAMN41811930	CHN
SAMEA112805261
SAMN32818804	GBR
SAMEA113537546	BWA
SAMN31030444	AUS
SAMN08732474
SAMN14336418	MEX
SAMEA8741193	BLR
SAMEA14501039	SWE
SAMN08906412	MEX
SAMN43780616	ZAF
SAMN37738654	ZAF
SAMEA12854315	GEO
SAMN08436140	BGD
SAMEA5282430
SAMEA12854090	GEO
SAMN41154568	AUS
SAMEA112801689
SAMEA112806983
SAMN32709540	MYT
SAMN11399313	USA
SAMEA115879544	IRL
SAMEA3671907	AUS
SAMEA104718901	NLD
SAMN06251254	COD
SAMEA112801737
SAMEA104153468	GBR
SAMN30962844	USA
SAMN41421252	USA
SAMEA1877214
SAMEA111556268
SAMN17019885	BLR
SAMN08376280	IDN
SAMN41416562	VNM
SAMN04385782	TUN
SAMN40566543	USA
SAMN09090371	ITA
SAMEA7559864
SAMN18118486
SAMEA115746351	DEU
SAMN33399606	NLD
SAMN41471730	ZAF
SAMEA7548257	GBR
SAMEA4752947
SAMN19694079	MDA
SAMEA1117790	GBR
SAMN28552429	USA
G2180	ESP
SAMN39090713	ETH
SAMN15180411	MMR
SAMN14518415	DOM
SAMN17119788	USA
SAMEA14501032	SWE
SAMN30951643	USA
SAMEA5189383	GBR
SAMEA112804763
SAMEA12852475	GEO
SAMN07236315	THA
SAMN07659667	GBR
SAMN38810320	USA
SAMN31673473	AUS
SAMEA114663550	PRT
SAMN37848857	VNM
SAMN05916459	PER
SAMEA104390535	NOR
SAMD00603520	JPN
SAMEA112806557
SAMN16069796	AUS
SAMN15772874	CHN
SAMEA7544572	CHN
SAMN20693266
SAMN42882888	TWN
SAMEA7555227	GBR
SAMN21857034	USA
SAMEA112803096
SAMN17119775	USA
SAMN09102106	GBR
SAMN36849725	CHN
SAMEA112805430
SAMN07344501	DJI
SAMEA6617309	ZAF
SAMN41598822	COD
SAMEA7545398	PER
SAMEA14269218	FRA
SAMEA114443464	JPN
SAMEA112805660
SAMEA9069976	ZAF
SAMN37457316	USA
SAMN09101369	GBR
SAMEA7527305	IND
SAMEA5626275	PAK
SAMEA114443396	JPN
SAMN33062027	POL
SAMN05577278	ZAF
SAMEA7529041	IND
SAMN05577045	ZAF
SAMEA7555883	DEU
SAMN07236467	THA
SAMN31581305	IND
SAMN43397077	USA
SAMN36639375	CZE
SAMN08629463	BGD
SAMN07344669	DJI
SAMEA6359960	GBR
SAMEA7526848	IND
SAMEA1117961	GBR
SAMEA2535188	NPL
SAMN12389154	HKG
SAMN14112116	ITA
SAMN28857022	CHN
SAMEA8718685	ZAF
SAMN05575864	ZAF
SAMEA112806198
SAMEA5975477	CHN
SAMEA112804467
SAMEA7561364
SAMEA5189426	GBR
SAMEA7546676	PER
SAMEA1119212	GBR
SAMEA5189872	GBR
SAMN06855931	MEX
SAMN37457255	USA
SAMEA12320549	GBR
SAMD00142810	JPN
SAMEA2534761	UZB
SAMEA8719036	ZAF
SAMEA112805042
SAMN43397648	ZAF
SAMN15403712	COD
SAMEA13293605	AUS
SAMEA5542054	PHL
SAMEA2534393	SWZ
SAMN19657870	MDA
SAMEA7553470	GBR
SAMEA7702139	ARG
SAMN31031445	AUS
SAMN03648997	ZAF
SAMEA2710808	THA
SAMN43780660	ZAF
SAMEA8741251	BLR
SAMEA7552593	GBR
SAMEA7525362	IND
SAMEA7157180	GEO
SAMN05576576	ZAF
SAMEA7546789	PER
SAMEA7561621	ITA
SAMN40031825	IND
SAMEA114089838	GEO
SAMN05575764	ZAF
SAMN04330063
SAMEA5569996	PER
SAMN30543636	CHN
SAMN07999138	CHN
SAMEA13120189	TZA
SAMN15407116	COD
SAMN14344449	KEN
SAMN41665275	BGR
SAMN41390194	VNM
SAMEA112802901
SAMN42034790	UKR
SAMEA5282509
SAMN21616451	CAN
SAMEA4730598
SAMN41685757	PAK
SAMEA3443191	GBR
SAMN16086736	FRA
SAMEA3923309
SAMN07766441	CAN
SAMN37848074	VNM
SAMN41664702	ROU
SAMN09725547	NZL
SAMEA115740053	VNM
SAMN28610697	IRL
SAMEA115740436	VNM
SAMEA113556191	MOZ
SAMEA14460076	GMB
SAMN09284262
SAMN40465906	IND
SAMEA111556166
SAMN26578419	CHN
SAMEA115746035	DEU
SAMN40031995	IND
SAMN32709518	COM
SAMN40030657	IND
SAMN06092320	VNM
SAMN41581153	USA
SAMEA1556731	MWI
SAMD00603637	JPN
SAMN13169590	MDA
SAMEA3400990	PER
SAMN05575365	ZAF
SAMN02671098	CAN
SAMEA7157819	GEO
SAMEA6502056	PRT
SAMEA5561507	NLD
SAMN04053653	CAN
SAMEA113537949	BWA
SAMN32709580	COM
SAMN38210736	PER
SAMEA104600548
SAMEA9196829	ZAF
SAMN15403945	COD
SAMEA2782991	THA
SAMN08379974
SAMN31674117	AUS
SAMN30381077	PRY
SAMEA115741078	IND
SAMN17709392	PRT
SAMN40465976	IND
SAMEA7423516	CMR
SAMN36849656	CHN
SAMEA2079273	CMR
SAMEA7526522	IND
SAMEA7555193	GBR
SAMD00200837	JPN
SAMEA9976872	PER
SAMEA11934413	ZAF
SAMEA112803573
SAMEA114572966	GBR
SAMN27256537
SAMN37210297	IND
SAMN30949178	NLD
SAMEA6359916	GBR
SAMN37210571	IND
SAMN37210017	IND
SAMN19688223	MDA
SAMEA5189767	GBR
SAMN03225304	GBR
SAMEA2535148	DEU
SAMEA968168	NLD
SAMN25558700	USA
SAMEA6875478	ESP
SAMN21983502
SAMN30543520	CHN
SAMN20512604	CHN
SAMEA114245775	MOZ
SAMEA14460234	GMB
SAMN35982078
SAMEA4041039
SAMEA112298893	MDA
SAMN15403764	COD
SAMN14344264	KEN
SAMEA8987106	FRA
SAMEA14460368	GMB
SAMEA13321342	KEN
SAMN08379790
SAMN05916457	PER
SAMN05576994	ZAF
SAMN31030440	AUS
SAMN40646638	ESP
G2983	ESP
SAMEA7157471	GEO
SAMN38210877	PER
SAMN07344671	DJI
SAMN15701613	THA
SAMN28856946	CHN
SAMEA7550454	GBR
SAMEA7563606	DEU
SAMEA7280195	BGD
SAMEA13294097
SAMN41389343
SAMEA5366611	GHA
SAMN03300214	USA
SAMEA115740103	VNM
SAMN08795116
SAMN34382853	CAN
SAMEA1118294	GBR
SAMN41422112	ZAF
SAMN36835010	CHN
SAMEA5975158	CHN
SAMEA13294570	ESP
SAMEA115750187	TWN
SAMEA7528634	IND
SAMEA115751368	USA
SAMEA1569343	MWI
SAMEA11206970	TZA
SAMEA115745896	DEU
SAMEA919872
SAMN15854001	ERI
SAMN13814009	ZAF
SAMN08708486	UKR
SAMEA8994302	RWA
SAMN31019559	USA
SAMEA112802137
SAMEA115740646	VNM
SAMN14417057	THA
SAMEA5282503
SAMN03648582	ZAF
SAMEA112799939
SAMEA104718876	NLD
SAMN36662699	CHN
SAMN22169373	CHN
SAMN29637391	SVN
SAMEA115738277	PER
SAMEA115739957	VNM
SAMN15854050	ERI
SAMN42233748	UKR
SAMEA115746362	DEU
SAMD00653557	JPN
SAMEA8113313	NOR
SAMEA7546263	PER
SAMN08906556	MEX
SAMN41148321	USA
SAMEA7527099	IND
SAMN43397226	USA
SAMEA3449875	NLD
SAMN14344377	KEN
SAMEA5366641	GHA
SAMEA7551132	GBR
SAMN06473206	IND
SAMN41664542	ROU
SAMEA4892872
SAMN21983527
SAMEA1903122
SAMN30948869	NLD
SAMN08708221	UKR
SAMEA5561443	NLD
SAMEA12854070	GEO
SAMN40273628	GEO
SAMEA9196862	ZAF
SAMN24579779	IND
SAMEA13300113	CAN
SAMEA7555151	GBR
SAMN26934578	CHN
SAMN05575195	ZAF
SAMN14417264	THA
SAMEA114236230	MDA
SAMN18146640
SAMN15403725	COD
SAMN09651721	GEO
SAMEA112804177
SAMEA4040859
SAMEA112804396
SAMN06092656	VNM
SAMN11265328
SAMEA1118143	GBR
SAMN26722379	ESP
SAMN30949783	NLD
SAMN09102263	GBR
SAMN30949493	NLD
SAMN12825771	CHN
SAMEA5228933
SAMN05577587	ZAF
SAMEA3445341	NLD
SAMEA113538262	BWA
SAMEA13294935	ESP
SAMN31673635	AUS
SAMN15854173	ERI
SAMN06480748
SAMEA112183819	COL
SAMN08612813
SAMEA7280421	BGD
SAMEA112181289	ZAF
SAMN15703050	USA
SAMN40030453	IND
SAMN32819062	GBR
SAMEA7528426	IND
SAMN33756153	GEO
SAMEA5164025
SAMEA7544294	CHN
SAMN26038098	GBR
SAMN20693557
SAMN15180480	MMR
SAMEA8718360	ZAF
SAMN06252283	NZL
SAMEA112298966	MDA
SAMEA1117608	GBR
SAMEA1016157	RUS
SAMN43535009	THA
SAMN41148828	USA
SAMEA1019153
SAMEA115738136	PER
SAMN15407277	COD
SAMEA104614322	IDN
SAMN13382973	ROU
SAMEA115863953	DEU
SAMN31030446	AUS
SAMN05575134	ZAF
SAMEA115746786	USA
SAMEA13300597	CAN
SAMEA7550117	GBR
SAMEA6655906	ZAF
SAMEA115745084	DEU
SAMN33010729	MDA
SAMEA104600366
SAMEA7547377	BRA
SAMEA4040990
SAMEA4441502	ZAF
SAMN22014419	USA
SAMN13208044	GEO
SAMN12126238	CAN
SAMEA8939077	FRA
SAMEA112804019
SAMN41468240	ZAF
SAMEA7551249	GBR
SAMN15098215	KEN
SAMEA6872209	GNQ
SAMN09867687	GBR
SAMN18206488	ESP
SAMEA112804769
SAMEA4888782	FIN
SAMN15701633	THA
SAMEA7551343	GBR
SAMN13620253	IND
SAMEA1102823	ITA
SAMN43783834	AUS
SAMN41664299	ROU
SAMN30380888	PRY
SAMN08732542
SAMEA9070271	ZAF
SAMN34599031
SAMN41154542	AUS
SAMEA12854493	GEO
SAMEA114443746	MNG
SAMN16550919	BRA
SAMEA8407224	FRA
SAMEA1397478	GBR
SAMN22261985	CHN
SAMEA7423546	CMR
SAMEA2710947	THA
SAMN37457860	USA
SAMEA8700407	PAK
SAMN35621643	USA
SAMN07658610	GBR
SAMN05576530	ZAF
SAMEA114089638	TZA
SAMN43535441	THA
SAMEA14460637	GMB
SAMEA112624869	LVA
SAMN06010189	PER
SAMN39286654	AUS
SAMEA7554084	GBR
SAMN23376409	CHN
SAMEA113537976	BWA
SAMN34294232	UKR
SAMEA113538104	BWA
SAMN25078789	IND
SAMEA11761232	ZAF
SAMEA115738949	IND
SAMN36619335	IND
SAMN15853871	ERI
SAMEA12854223	GEO
SAMN07659970	GBR
SAMN20512731	CHN
SAMN03018410	CAN
SAMN05575410	ZAF
SAMEA112803061
SAMEA6875269	ESP
SAMEA9070267	ZAF
SAMN30185201	COL
SAMN26433957	USA
SAMEA112800717
SAMN13051725	KAZ
SAMN09099624	GBR
SAMN23482339
SAMEA7545583	PER
SAMEA114089547	GEO
SAMEA112801926
SAMEA7551993	GBR
SAMEA8742401	ZAF
SAMEA7564143	VNM
SAMN12565883	ZAF
SAMN15701485	THA
SAMEA2040293
SAMEA112803134
SAMN02800920
SAMEA6456321	GMB
SAMEA1019217	GBR
SAMN40207998	USA
SAMN14943179
SAMEA7551927	GBR
SAMN09651695	GEO
SAMN41148362	USA
SAMN14481316	GHA
SAMEA7554513	GBR
SAMN19728438
SAMEA8893149	ROU
SAMEA114233494	ZAF
SAMEA114442766	KOR
SAMEA7526418	IND
SAMEA112804812
SAMEA2782912	THA
SAMEA115744329	DEU
SAMEA6656042	ZAF
SAMEA104685063	FIN
SAMEA2683148	PER
SAMN41416979
SAMN17019990	KAZ
SAMN42034435	UKR
SAMEA7156514	GEO
SAMEA6153181	DEU
SAMEA115740216	VNM
SAMN08637004	MDA
SAMN40273368	GEO
SAMN13382969	ROU
SAMEA7555579	GBR
SAMN14929957	AUS
SAMEA1118533	GBR
SAMEA9196924	ZAF
SAMN04407904	CAN
G145	ESP
SAMN03246434	CHN
SAMEA1485516	MWI
SAMN42382335	ESP
SAMEA7551876	GBR
SAMEA104708053	BRA
SAMN09756170	MDA
SAMEA115880318	IRL
SAMN40031365	IND
SAMN38204499	PER
SAMN08347730	BLR
SAMD00142652	JPN
SAMN31672568	MEX
SAMEA3391667	GMB
SAMEA110013250	GMB
SAMN26442962	USA
SAMEA7423382	CMR
SAMEA8718607	ZAF
SAMN32709697	COM
SAMN38211141	PER
SAMEA5975434	CHN
SAMN43779899	GEO
SAMN43296775	IDN
SAMN37457596	USA
SAMEA112800098
SAMEA2534526	DEU
SAMN18648283	BRA
SAMEA115749064	GBR
SAMN27555071	MDA
SAMEA1569238	MWI
SAMN40566253	USA
SAMEA5163725
SAMEA113556185	MOZ
SAMN41664246	ROU
SAMEA1406125
SAMN30380830	PRY
SAMEA7550789	GBR
SAMEA112910725
SAMEA1118733	GBR
SAMN08214845	CAN
SAMD00117909	JPN
SAMEA2783175	THA
SAMN15404255	COD
SAMN03648045	GBR
SAMD00025186
SAMEA111366171	IND
SAMN07659973	GBR
SAMEA7551697	GBR
SAMN30861702	USA
SAMN38204796	PER
SAMN06847549	ERI
SAMN13066542	ZAF
SAMN43780035	GEO
SAMN41148431	USA
SAMN06849030	ROU
SAMN10966017	GBR
SAMEA114442670	KOR
SAMEA7525947	IND
SAMN08732462
SAMN41154868	AUS
SAMN30158328	CHN
SAMEA3715739	CHE
SAMEA6359490	GBR
SAMN27519989	GEO
SAMEA115749205	GBR
SAMN06221333	PHL
SAMEA11006637	GBR
SAMN09100152	GBR
SAMN41421836	ZWE
SAMEA3558671
SAMEA5562298	NLD
SAMEA5567289	SAU
SAMN41468637	ZAF
SAMN12389274	ETH
SAMEA1015988	RUS
SAMEA9977636	PER
SAMEA2399479	GBR
SAMEA1523657	GBR
SAMN15854060	ERI
SAMN19688336	MDA
SAMN06855920	MEX
SAMEA13300661	CAN
SAMEA7562200
SAMEA112806668
SAMEA6359659	GBR
SAMN42882906	TWN
SAMN39958992	ZAF
SAMN20513170	CHN
SAMEA7563955	VNM
SAMN31423446	ITA
SAMN03648531	GBR
SAMN20351578	PER
SAMN19687923	MDA
SAMEA115739278	PER
SAMEA6649920
SAMEA115526718	ITA
SAMN09102427	GBR
SAMN04053705	CAN
SAMN41665320	BGR
SAMEA2783068	THA
SAMEA7553292	GBR
SAMN07236408	THA
SAMN05576747	ZAF
SAMN31674231	AUS
SAMEA7562817	VNM
SAMN31695789	USA
SAMEA13294772	ESP
SAMN03793146	THA
SAMN30543296	CHN
SAMEA113537525	BWA
SAMN38301877	MEX
SAMN30949809	NLD
SAMEA11761249	ZAF
SAMN31673988	AUS
SAMN18882017	USA
SAMN30157769	CHN
SAMN14481457	GHA
SAMEA5562480	NLD
SAMEA7547146	PER
SAMEA2163507
SAMN05576599	ZAF
SAMEA115746819	USA
SAMN26038086	GBR
SAMN08376237	IDN
SAMN41148484	USA
SAMN28052485	ITA
SAMN26038140	GBR
SAMN35981864
SAMN42034953	UKR
SAMN08376243	IDN
SAMN08626244	CHN
SAMN06221496	ZAF
SAMEA5282343
SAMN22169405	CHN
SAMN08436304	BGD
SAMN43780016	GEO
SAMEA5189233	GBR
SAMN40655305	MDA
SAMN43780547	ZAF
SAMEA3367302	GBR
SAMN41724065	AUS
SAMN08376242	IDN
SAMN37210125	IND
SAMN36662614	CHN
SAMEA4888766	FIN
SAMN14417276	THA
SAMEA2783237	THA
SAMN09756126	MDA
SAMEA6875115	ESP
SAMEA7580135
SAMEA14460314	GMB
SAMN14970979
SAMEA112803666
SAMN31672617	AUS
SAMN41418191	USA
SAMEA115745839	DEU
SAMEA112802390
SAMN05576974	ZAF
SAMN15403817	COD
SAMN20693179
SAMN42034434	UKR
SAMEA5977377	CHN
SAMN41472476
G2171	ESP
SAMN08794938
SAMN41148612	USA
SAMN30380819	PRY
SAMEA113577666	NAM
SAMN18118329
SAMEA9976191	PER
SAMN05576608	ZAF
SAMEA113538115	BWA
SAMN13568370	PER
SAMN41664707	ROU
SAMEA5570074	PER
SAMN41598400	IND
SAMN38211094	PER
SAMN41421982
SAMEA2682801	PER
SAMEA112181372	ZAF
SAMN36834699	CHN
SAMEA7547753	GBR
SAMEA1118159	GBR
SAMN30380871	PRY
SAMEA7524819	IND
SAMN20355897	IND
SAMEA6456254	GMB
SAMN42233865	UKR
SAMEA9977577	PER
SAMN41416523	VNM
SAMEA115737778	USA
SAMN25152276	CHN
SAMN29094210	RUS
SAMN14112135	ITA
SAMN40030756	IND
SAMEA3414209	NLD
SAMN05328085	CHN
SAMEA7562745	VNM
SAMN43505884	RUS
SAMEA7546944	PER
SAMEA112825217	KOR
SAMEA7549959	GBR
SAMN08436137	BGD
SAMN05918733	PER
SAMEA115750959	USA
SAMN05916239	PER
SAMN21616665	CAN
SAMN17119653	USA
SAMEA7891410
SAMEA6655936	ZAF
SAMEA114089397	ZAF
SAMEA5232708	SWE
SAMEA3725921	PER
SAMN20513084	CHN
SAMN20525285	CHN
SAMEA3671355
SAMEA115739594	IND
SAMEA7156824	GEO
SAMEA8939119	FRA
SAMN40031441	IND
SAMEA5974840	CHN
SAMN43535143	THA
SAMN33860536	KAZ
SAMN41599003	COD
SAMN15228628	MYS
SAMN08709052
SAMN21616434	CAN
SAMN17119772	USA
SAMEA13120126	GEO
SAMN32818860	GBR
SAMEA2683129	PER
G2920	ESP
SAMN38211007	PER
SAMN41389634
SAMN14978401	CHN
SAMN07659447	GBR
SAMEA7563384	NPL
SAMEA110031514	GMB
SAMEA10030620	ZAF
SAMN26038023	GBR
SAMN14971262
SAMN41598340	IND
SAMN07236340	THA
SAMN33818949	IND
SAMN14943809	DJI
SAMEA6456317	GMB
SAMN38210565	PER
SAMEA6649900
SAMN06221064	IND
SAMN07660006	GBR
SAMN06045514	USA
SAMEA1119112	GBR
SAMEA7551953	GBR
SAMN07658563	GBR
SAMEA114521799	ZAF
SAMEA2297160	GBR
SAMEA897811	MWI
SAMEA12852700	GEO
SAMN42585890	USA
SAMEA837965	RUS
SAMEA112800604
SAMN41421949	ZAF
SAMN06008164
SAMN02419675	BLR
SAMEA2535044	UZB
SAMN41724594	AUS
SAMN15703147	USA
SAMN18146507
SAMN28455516	USA
SAMN21616959	CAN
SAMN07236309	THA
SAMEA11761326	ZAF
SAMEA1101894	PAK
SAMN41421174	USA
SAMEA11008559	BRA
SAMN14481178	GHA
SAMN37848882	VNM
SAMN05576444	ZAF
SAMEA113537788	BWA
SAMN20693244
SAMN04385743	ITA
SAMN37457921	USA
SAMEA115749658	SWE
SAMN05577308	ZAF
SAMEA112804441
SAMEA2161636
SAMN22261937	CHN
SAMN30948778	NLD
SAMN40031025	IND
SAMEA115737955	PER
SAMN28595484	ITA
SAMN41417334	USA
SAMEA7550291	GBR
SAMN06055600	VNM
SAMEA9976332	PER
SAMEA3643459
SAMEA6451297
SAMN40983509	KAZ
SAMN41455374	ARG
SAMN05576651	ZAF
SAMEA11761288	ZAF
SAMN02360593	KOR
SAMEA8407287	FRA
SAMN41598292	IND
SAMEA115750572	USA
SAMN27520139	GEO
SAMEA1403848	RUS
SAMN28538231	ITA
SAMEA2783376	THA
SAMN19728404
SAMEA10029835	PER
SAMEA104447547	DNK
SAMN07978268	AUS
SAMEA13188808	GBR
SAMEA7543885	CHN
SAMN08862792
SAMN07766084	CAN
SAMN36662687	CHN
SAMN40983249	KAZ
SAMN20513231	CHN
SAMEA9976855	PER
SAMN09725373	NZL
SAMEA3671337
SAMEA7551824	GBR
SAMEA7332220
SAMEA115750862	USA
SAMEA7560578
SAMEA113556133	MOZ
SAMEA5569553	PER
SAMN43397302	USA
SAMEA7156812	GEO
SAMEA113556360	MOZ
SAMEA104302740
SAMN37848667	VNM
SAMEA112801945
SAMN15407293	COD
SAMN16205426	FRA
SAMN40983322	KAZ
SAMN40273433	GEO
SAMEA114443245	JPN
SAMN13814025	ZAF
SAMEA113556565	MOZ
SAMEA3671605
SAMN31673798	AUS
SAMN37210382	IND
SAMEA112799511
SAMN40655159	MDA
SAMEA13188798	GBR
SAMN19657256	MDA
SAMEA11225664
SAMEA104447453	DNK
SAMEA14501068	SWE
SAMN35571883	USA
SAMN21616224	CAN
SAMEA112804393
SAMN36849803	CHN
SAMN05575944	ZAF
SAMN19657711	MDA
SAMEA7561414
SAMEA112805479
SAMEA3414403	PER
SAMEA3558865	BRA
SAMN05576201	ZAF
SAMN13637982	BRA
SAMEA112188789
SAMN08612880
SAMEA110419968
SAMEA2534104	UZB
SAMEA5561573	NLD
SAMN20512477	CHN
SAMEA7157120	GEO
SAMN08906576	MEX
SAMEA115743968	DEU
SAMN18648017	BRA
SAMEA115744842	DEU
SAMN08379706
SAMD00263731	VNM
SAMN41418369	USA
SAMN15703120	USA
SAMEA2533733	UZB
SAMN25995071	TZA
SAMN14417253	THA
SAMN18146590
SAMN13814015	ZAF
SAMEA3321905
SAMN42233736	UKR
SAMN37209985	IND
SAMEA12851505	GEO
SAMN03300373	MEX
SAMEA7528460	IND
SAMN02403480	ZAF
SAMEA95473918	ZAF
SAMEA112804633
SAMN09625622	USA
SAMEA3671447
SAMN41418041	USA
SAMN21616809	CAN
SAMN38211441	PER
SAMEA1708255	MWI
SAMN18117907
SAMN36835148	CHN
SAMEA104600171
SAMN06055473	VNM
SAMEA7541779	ZAF
SAMN07659685	GBR
SAMEA1707458	RUS
SAMEA115751337	USA
SAMN08795013
SAMN14929665	AUS
SAMEA7563484	NPL
SAMEA6875221	ESP
SAMEA11207245	TZA
SAMN42034436	UKR
SAMN42410213	IND
SAMEA10029882	VNM
SAMEA3558531	ZAF
SAMN37457211	USA
SAMEA1485427	MWI
SAMEA1485290	MWI
SAMN08708653	UKR
SAMEA7156856	GEO
SAMEA1530779	MWI
SAMN36184048
SAMEA7545230	PER
SAMN40099145	CHN
SAMEA2794335	GHA
SAMEA7552587	GBR
SAMEA1061574
SAMN08436123	BGD
SAMN34293853	UKR
SAMEA3432962	GBR
SAMEA112800040
SAMN30543208	CHN
SAMEA115746431	CHE
SAMN21886259	USA
SAMN08913249
SAMN36849722	CHN
SAMEA7550966	GBR
SAMN07344513	DJI
SAMN07514407	ETH
SAMEA1119117	GBR
SAMN12389185	HKG
SAMN26814617	ESP
SAMN37527075	MMR
SAMN41389429	BGD
SAMEA4441445	ZAF
SAMEA7560676	VNM
SAMEA113556333	MOZ
SAMEA12855148	GEO
SAMN06855994	MEX
SAMN08612678
SAMN23038960	PER
SAMEA5542109	PHL
SAMEA7550217	GBR
SAMEA7544334
SAMEA115748648	DEU
SAMEA104164786	CHE
SAMN32819182	GBR
SAMN41468761
SAMEA104357574	CHN
SAMEA6456155	GMB
SAMEA112805816
SAMEA7562684	VNM
SAMEA2783390	THA
SAMEA104718525	NLD
SAMN25580643	IND
SAMEA115740876	VNM
SAMEA13300002	CAN
SAMN37210475	IND
SAMN27519656	GEO
SAMEA5330374	MEX
SAMN40030535	IND
SAMEA3504618
SAMN31017801	USA
SAMN05577593	ZAF
SAMEA113556123	MOZ
SAMN38211244	PER
SAMEA7528661	IND
SAMN18648551	BRA
SAMEA112805541
SAMN14344668	UGA
SAMN41191397	RUS
SAMEA5875922
SAMN41467975
SAMEA114493535	PER
SAMEA115740785	IND
SAMN40031568	IND
SAMEA7156353	GEO
SAMN09284135
SAMEA5189545	GBR
SAMEA1885934
SAMN06010169	PER
SAMN36184035
SAMN05575203	ZAF
SAMN13568356	PER
SAMEA14214067	IRL
SAMN08215351	CAN
SAMN13066764	ZAF
SAMN07766412	CAN
SAMN06055713	VNM
SAMN18118204
SAMEA12852283	GEO
SAMN31031263	AUS
SAMN09099878	GBR
SAMEA7984255	CHE
SAMN41148847	USA
SAMN07660352	GBR
SAMEA961665	GBR
SAMN41468077	ZAF
SAMEA104093432	GBR
SAMEA7563732	DEU
SAMN18648467	BRA
SAMEA116000322	PRT
SAMN38210282	PER
SAMEA12855059	GEO
SAMEA112805592
SAMN42882836	TWN
SAMN08629546	BGD
SAMN38204816	PER
SAMN40031081	IND
SAMN40983485	KAZ
SAMEA7563095	DEU
SAMN08913069
SAMEA7580146
SAMN36619340	IND
SAMEA110698763	ZAF
SAMEA7545637	PER
SAMEA13057980	PRT
SAMEA7555316	GBR
SAMEA7562992
SAMEA1118849	GBR
SAMEA112250120
SAMN08612837
SAMEA112354784
SAMN04349581	CAN
SAMN40138918	USA
SAMEA104447308	DNK
SAMN08637038	MDA
SAMEA6496791
SAMN18642251
SAMN08862751
SAMEA3558166	DEU
SAMEA5854759	SDN
SAMEA7554397	GBR
SAMN04521955	ZAF
SAMN31673482	AUS
SAMN16448891	BRA
SAMN08912940
SAMEA5163733
SAMEA104027356	DNK
SAMN42034352	UKR
SAMN05577628	ZAF
SAMEA112803141
SAMN30953653	USA
SAMEA115746211	DEU
SAMN16966165	BEL
SAMN41390173
SAMN40032015	IND
SAMEA115741516	IND
SAMEA11934279	ETH
SAMN27761164	USA
SAMN04385701	ITA
SAMN41390052
SAMEA112806903
SAMEA12850875	GEO
SAMN36842293
SAMEA5164189
SAMN05172899	MDA
SAMEA4441589	ZAF
SAMEA115746378	DEU
SAMN23522869	MEX
SAMEA112799157
SAMN09099928	GBR
SAMEA1405951
SAMN42207692	USA
SAMEA11934116	ETH
SAMN28052694	ITA
SAMN40272997	GEO
SAMN41472432
SAMN41417826	USA
SAMEA4706552	GBR
SAMN40031646	IND
SAMEA8939106	FRA
SAMEA3445234	NLD
SAMN24579801	IND
SAMEA114663514	PRT
SAMEA8994046	RWA
SAMEA7529286	IND
SAMN08913353
SAMN05576159	ZAF
SAMN37848199	VNM
SAMN41148614	USA
SAMEA115747728	ZAF
G2957	ESP
SAMN42233948	UKR
SAMN41599085	COD
SAMD00153198
SAMEA1117877	GBR
SAMEA115748580	DEU
SAMN26200701	AUS
SAMEA115739554	IND
SAMEA112805904
SAMN08214878	CAN
SAMEA2783511	THA
SAMEA5567973	SAU
SAMN28527849	PER
SAMEA7527903	IND
SAMEA13293563	AUS
SAMN40031478	IND
SAMN12125118	ZAF
SAMEA7542120	CHN
SAMN19113312	AUS
SAMN43396909	USA
SAMN31673682	AUS
SAMEA4846734	GBR
SAMEA6875263	ESP
SAMN09380070	BRA
SAMN19694111	MDA
SAMN23242883	DEU
SAMEA2782956	THA
SAMEA2534310	COG
SAMN15768547	IDN
SAMN30963916	USA
SAMEA4680532
SAMN33010725	MDA
SAMEA111556191
SAMN41471795
SAMN40208029	USA
SAMEA7528852	IND
SAMN14971168
SAMN43760683	USA
SAMEA2534749	UZB
SAMN06010209	PER
SAMN41389570	BGD
SAMN10966198	GBR
SAMN14344232	GHA
SAMN39287032	AUS
SAMN31673945	AUS
SAMN33860579	KAZ
SAMEA7550833	GBR
SAMN30543765	CHN
SAMN42034365	UKR
SAMN08795243
SAMEA6872229	GMB
SAMN38210796	PER
SAMEA5975033	CHN
SAMN03647643	GBR
SAMN01983865
SAMN07658866	GBR
SAMN41724443	AUS
SAMEA1117620	GBR
SAMEA7560702	VNM
SAMN06221030	IND
SAMN07659423	GBR
SAMEA104362242	PER
SAMEA112800626
SAMEA7528569	IND
SAMN41724103	AUS
SAMEA115745568	DEU
SAMEA112181545	ZAF
SAMEA4753677
SAMEA1530900	MWI
SAMEA2161321
SAMN13567972	IDN
SAMN28052634	ITA
SAMEA3715471	CHE
SAMN13568103	IDN
SAMN41146874	USA
SAMN30381189	PRY
SAMN43535176	THA
SAMN15180235	MMR
SAMN40473619	USA
SAMN34626798	USA
SAMEA110241041	NAM
SAMEA113537938	BWA
SAMEA104362127	PER
SAMN41417661	USA
SAMN40566319	USA
SAMN07660271	GBR
SAMN31030495	AUS
SAMEA1118066	GBR
SAMN06055514	VNM
SAMEA13293568	AUS
SAMN41598082	IND
SAMEA1317666	ZAF
SAMN21593416	BGR
SAMN42730579	CHN
SAMN19135954	CHN
SAMEA112181308	ZAF
SAMEA7555336	GBR
SAMEA9977319	PER
SAMN31674133	AUS
SAMEA112800347
SAMEA7562220	ITA
SAMEA115740851	VNM
SAMEA7553993	GBR
SAMN09625661	USA
SAMEA7280250	BGD
SAMN08376339	IDN
SAMN20512761	CHN
SAMN08214841	CAN
SAMN08131024	AUS
SAMN31672700	AUS
SAMN32819332	GBR
SAMEA7560616	VNM
SAMN40032324	IND
SAMN40031344	IND
SAMN30957983	CHN
SAMN26430006	USA
SAMEA7528750	IND
SAMEA4730619
SAMN03648634	ZAF
SAMEA3374115	BEL
SAMN03018361	CAN
SAMEA13294864	ESP
SAMN12787876	IRN
SAMEA112910526
SAMN30950119	NLD
SAMN13568437	PER
SAMEA7541640	ZAF
SAMEA2267016	MWI
SAMN41598421	IND
SAMN27762827	USA
SAMN22014505	USA
SAMN38204896	PER
SAMEA7549482	GBR
SAMN13383001	ROU
SAMEA897843	MWI
SAMEA3257648	ZAF
SAMEA112800166
SAMEA115744239	DEU
SAMN15718717	THA
SAMN10965989	GBR
SAMEA4706493	GBR
SAMN34294083	UKR
SAMN30547755	CHN
SAMN35981741
SAMN08709003
SAMEA6153148	DEU
SAMEA13294442	ESP
SAMN19687795	MDA
SAMEA7560851	VNM
SAMEA7563809	DEU
SAMEA115745980	DEU
SAMN42034587	UKR
SAMEA115750008	IND
G3049	ESP
SAMN15718514	THA
SAMEA115746044	DEU
SAMN03300080	MEX
SAMEA12854071	GEO
SAMEA104360978
SAMN13169435	MDA
SAMN09756159	MDA
SAMEA115740828	IND
SAMEA114090125	RUS
SAMEA2533684
SAMN38211368	PER
SAMN15854237	ERI
SAMN41418220	USA
SAMN14416827	THA
SAMEA115746181	DEU
SAMEA4946929
SAMN16522095	TZA
SAMEA6451391
SAMN14343859	GHA
SAMEA9977352	PER
SAMN27761575	USA
SAMEA115740781	IND
SAMN03246467	CHN
SAMEA104614348	IDN
SAMEA2535275	SLE
SAMEA115746334	DEU
SAMN38204562	PER
SAMEA1530666	MWI
SAMEA7551766	GBR
SAMN21236358	CHN
SAMN33756575	GEO
SAMEA7555783
SAMN08708909
SAMN14929736	AUS
SAMEA11225671
SAMEA104446981	DNK
SAMEA7527550	IND
SAMEA1397439	GBR
SAMN40465810	IND
SAMEA7563989	VNM
SAMEA104555699	GBR
SAMEA1119308	GBR
SAMN41598130	IND
SAMN16521923	TZA
SAMEA14493442	ZAF
SAMEA72478918	ZAF
SAMEA115739008	IND
SAMEA7545988	PER
SAMEA115163043	PRT
SAMEA13293540	AUS
SAMEA11934389	VNM
SAMEA14460373	GMB
SAMN43535434	THA
SAMN15407226	COD
SAMN05824440	USA
SAMN09100169	GBR
SAMN40207987	USA
SAMEA3231620	ARG
SAMN31673818	AUS
SAMEA112806187
SAMEA7560829	VNM
SAMN07658561	GBR
SAMN09402662	ROU
SAMN41154580	AUS
SAMEA112806812
SAMEA4040830
SAMN19657932	MDA
SAMEA5562328	NLD
SAMEA7563837	DEU
SAMN37848330	VNM
SAMEA115747762	ZAF
SAMN10395803
SAMEA113537769	BWA
SAMN05916389	PER
SAMEA7526210	IND
SAMEA104394450	DEU
SAMN18118254
SAMEA9976046	PER
SAMEA7560220
SAMEA13119930	CHE
SAMEA9071018	ZAF
SAMEA7554286	GBR
SAMN41598985	COD
SAMEA112806540
SAMN07659077	GBR
SAMEA7528305	IND
SAMEA7563949
SAMEA2782960	THA
SAMEA7554556	GBR
SAMEA7068326	ZAF
SAMEA13300122	CAN
SAMN02934272	USA
SAMEA11761431	ZAF
SAMN37457969	USA
SAMN08708431	UKR
SAMEA115475132	DEU
SAMN15703054	USA
SAMN43783809	AUS
SAMN15772999	CHN
SAMEA2533482	DEU
SAMEA5854767	SDN
SAMEA2533602	DEU
SAMEA7280314	BGD
SAMEA7563143	DZA
SAMEA115750546	USA
SAMEA6456183	GMB
SAMN36835034	CHN
SAMEA115739234	IND
SAMN14971048
SAMN15703288	USA
SAMN21018176	BRA
SAMN19774881	IRL
SAMN40465823	IND
SAMN41417753	USA
SAMEA7547513	BRA
SAMEA8742354	ZAF
SAMN34999478	ROU
SAMEA114245813	GEO
SAMEA2534798	UZB
SAMEA2535277	DEU
SAMN27763809	USA
SAMEA8616287
SAMEA115740993	VNM
SAMN41154518	AUS
SAMEA6456314	GMB
SAMN41421291	USA
SAMN13108515	THA
SAMN05001043	GEO
SAMN15701023	THA
SAMN17119742	USA
SAMEA115740326	VNM
SAMN09402709	ROU
SAMN03648877	ZAF
SAMN06221217	MDA
SAMN19728469
SAMN29094136	RUS
SAMEA5974939	CHN
SAMN05575254	ZAF
SAMEA8741923	ZAF
SAMEA7541856	ZAF
SAMEA112298847	MDA
SAMN33061896	LTY
SAMEA115745777	DEU
SAMEA6461889	SWE
SAMEA11206890	TZA
SAMN15772892	CHN
SAMEA8407209	FRA
SAMN08732268
SAMN03892643	CAN
SAMEA7552173	GBR
SAMN13066741	ZAF
SAMN19657875	MDA
SAMN15701132	THA
SAMEA7551260	GBR
SAMN30949400	NLD
SAMEA7282530	ITA
SAMEA11961604	PRT
SAMN20482558	ESP
SAMN09425871	PER
SAMN31423505	ITA
SAMN41390044
SAMN05276315	GBR
SAMN21593418	BGR
SAMN19657311	MDA
SAMN03300421	MEX
SAMN06579130	IND
SAMN31672906	AUS
SAMN08629266
SAMEA7559863
SAMEA113555917	MOZ
SAMEA114089776	BRA
SAMEA12617002
SAMEA7546102	PER
SAMN42207696	USA
SAMN21616660	CAN
SAMN17253990
SAMEA14263600	SWE
SAMEA104447312	DNK
SAMEA114625964
SAMN16521548	CHE
SAMN31672758	AUS
SAMN21616558	CAN
SAMEA7529221	IND
SAMN08913111
SAMEA115747270	ZAF
SAMN20693553
SAMEA115749928	TWN
SAMN18823615	MEX
SAMEA8994411	RWA
SAMEA113556305	MOZ
SAMEA115738449	PER
SAMN06010421	PER
SAMN15718623	THA
SAMEA9070799	ZAF
SAMN14344886	UGA
SAMEA6875204	ESP
SAMEA115740521	VNM
SAMN09099824	GBR
SAMN41148302	USA
SAMN15701447	THA
SAMN41598447
SAMN41421921	ZAF
SAMN06209875	AZE
SAMEA112799288
SAMN08379681
SAMN33573835	CHN
SAMN06252317	NZL
SAMEA7529117	IND
SAMN30986577	USA
SAMN06210044	MDA
SAMEA7545439	PER
SAMN35622531	KAZ
SAMN28538131	ITA
SAMEA7551448	GBR
SAMN08708789
SAMN19657880	MDA
SAMN04009429
SAMN21895623	USA
SAMEA12854238	GEO
SAMN13687640	FRA
SAMEA7560988	VNM
SAMEA5975107	CHN
SAMEA2343282	PER
SAMEA112181434	ZAF
SAMEA115747841	ZAF
SAMEA110420278
SAMN31674338	AUS
SAMEA7551625	GBR
SAMN41468625	ZAF
SAMEA6617330	ZAF
SAMEA6655898	ZAF
SAMEA1904709
SAMN06279758	THA
SAMEA1015936	RUS
SAMEA9976129	PER
SAMEA7551166	GBR
SAMN15180294	MMR
SAMN41416855
SAMEA7526889	IND
SAMEA1485316	MWI
SAMEA7525304	PAK
SAMN30556142	CHN
SAMEA4501339	NGA
SAMEA113537227	BWA
SAMEA116000187	PRT
SAMEA7554575	GBR
SAMEA112806449
SAMEA7545298	PER
SAMN17119544	USA
SAMEA12854502	GEO
SAMN13066693	ZAF
SAMEA114236244	MDA
SAMEA8742002	ZAF
SAMEA1117849	GBR
SAMN41416666
SAMEA1119125	GBR
SAMEA104027357	DNK
SAMN20525095	CHN
SAMEA7545536	PER
SAMEA9977612	PER
SAMEA7555376	GBR
SAMN40031413	IND
SAMEA7527223	IND
SAMN05576482	ZAF
SAMEA112803460
SAMN40597314
SAMN10247633	UGA
SAMEA2343252	PER
SAMN12565710	ZAF
SAMEA14493391	ZAF
SAMN08913194
SAMEA9196871	ZAF
SAMN30949214	NLD
SAMEA7550004	GBR
SAMN17019831	BLR
SAMN20693129
SAMN14112167	ITA
SAMEA10691746	CZE
SAMN05575518	ZAF
SAMN37738637	ZAF
SAMEA7280210	BGD
SAMN20491808	BRA
SAMN29094105	RUS
SAMN16078702	UGA
SAMN38644497	DEU
SAMEA114089592	GEO
SAMN31551429	NLD
SAMEA115740137	VNM
SAMN35339949	KAZ
SAMEA2234683
SAMN41389458	BGD
SAMN03648699	ZAF
SAMEA7555404	GBR
SAMEA7332222
SAMN43783818	AUS
SAMN38375956	CHN
SAMEA1530784	MWI
SAMN41148343	USA
SAMEA6497923	ZAF
SAMEA115475139	DEU
SAMEA11934364	ZAF
SAMEA112805577
SAMN31030464	AUS
SAMEA115526744	ITA
SAMN35544003	OMN
SAMN30948846	NLD
SAMN10979542	RUS
SAMN40030760	IND
SAMEA2342338
SAMN26343402	USA
SAMEA7528807	IND
SAMEA12851284	GEO
SAMN37068773	KHM
SAMN12787866	IRN
SAMN28537963	ITA
SAMEA14460263	GMB
SAMN31563969	IND
SAMEA112800799
SAMN30556147	CHN
SAMEA115750587	USA
SAMEA115744078	DEU
SAMN18175580	PER
SAMN08913041
SAMN34999446	ROU
SAMN36849717	CHN
SAMN25995144	TZA
SAMN39090715	ETH
SAMEA7541721	ZAF
SAMEA12854888	GEO
SAMEA114443520	JPN
SAMN41934616	CAN
SAMEA12854200	GEO
SAMN14447191	ESP
SAMN03328473	CAN
SAMEA112804925
SAMEA5854670	SDN
SAMEA110175902
SAMEA13300310	CAN
SAMEA115746180	DEU
SAMN10417146	TWN
SAMN30950418	USA
SAMEA7156996	GEO
SAMN18700377	CHN
SAMEA13299776	CAN
SAMEA114443328	JPN
SAMN14481152	GHA
SAMEA7526703	IND
SAMEA104447681	DNK
SAMEA113556343	MOZ
SAMN16521963	TZA
SAMEA4809069	GBR
SAMEA115475579	TZA
SAMN08708610	UKR
SAMEA112801730
SAMEA115475203	DEU
SAMEA3715522	CHE
SAMN20512667	CHN
SAMN25249392	CHN
SAMN05789079	GEO
SAMN08626272	CHN
SAMN19113135	AUS
SAMEA5189222	GBR
SAMN00116421
SAMD00142997	JPN
SAMN26422769	USA
SAMN30962591	USA
SAMEA7525378	IND
SAMEA104447648	DNK
SAMN43535255	THA
SAMEA8719126	ZAF
SAMEA2297177	GBR
SAMN07978255	AUS
SAMEA13119657	BIH
SAMN39286805	AUS
SAMEA2783505	THA
SAMEA14493658	ZAF
SAMN16521811	TZA
SAMEA112800344
SAMN39287140	AUS
SAMEA7545630	PER
SAMN39287137	AUS
SAMN40032362	IND
SAMEA104357599	CHN
SAMEA5569662	PER
SAMEA104360941
SAMEA7554873	GBR
SAMEA112806492
SAMN03246421	CHN
SAMEA5975063	CHN
SAMEA1397318	GBR
SAMN13383003	ROU
SAMN14417199	THA
SAMN31443286
SAMN08612945
SAMEA13292659
SAMEA6656009	ZAF
SAMEA7550532	GBR
SAMEA2783004	THA
SAMEA114493609	PER
SAMN18881998	USA
SAMEA2534598
SAMEA2343259	PER
SAMN15701101	THA
SAMN13814017	ZAF
SAMEA1102328	PAK
SAMN43535258	THA
SAMN38210503	PER
SAMEA13300431	CAN
SAMN06856062	MEX
SAMEA110699284	ZAF
SAMN15949693	USA
SAMN30185184	COL
SAMEA13294765	ESP
SAMN12825734	CHN
SAMN38810265	USA
SAMEA14493309	ZAF
SAMN30961823	USA
SAMN41154821	AUS
SAMEA115750763	USA
SAMEA3432802	GBR
SAMN15403990	COD
SAMEA3450016
SAMN41598542	IND
SAMN30962283	USA
SAMEA7551680	GBR
SAMN06209941	GEO
SAMN34257593	ISR
SAMN09284238
SAMEA12854458	GEO
SAMEA4946952
SAMEA7547475	BRA
SAMEA7544459
SAMN40566343	USA
SAMEA7525083	IND
SAMN07373530	CAN
SAMEA7549801	GBR
SAMN08131022	AUS
SAMEA110420190
SAMEA2710943	THA
SAMEA7551780	GBR
SAMN08102621	USA
SAMN15228756	MYS
SAMN04538552	GAB
SAMN15337231	CHN
SAMN08629543	BGD
SAMEA1903060
SAMEA114089532	ZAF
SAMEA112799951
SAMEA9976806	PER
SAMEA1118980	GBR
SAMN05172869	MDA
SAMEA7171604
SAMN21855921	GEO
SAMEA2783501	THA
SAMEA12029366
SAMEA4744233	BRA
SAMN10449015	USA
SAMEA3715715
SAMEA112802995
SAMEA7546678	PER
SAMEA115880433	IRL
SAMN16377063	FRA
SAMEA115749010	GBR
SAMEA7552194	GBR
SAMN39958848	ZAF
SAMN07766125	CAN
SAMEA7550934	GBR
SAMEA7550313	GBR
SAMN18823645	MEX
SAMN41148777	USA
SAMN19657397	MDA
SAMEA7546026	PER
SAMN41416493	VNM
SAMN28610618	IRL
SAMEA3445000	NLD
SAMEA13300356	CAN
SAMEA104718785	NLD
SAMEA8461177	SWE
SAMEA115749794	SWE
SAMEA5569791	PER
SAMEA115739950	VNM
SAMN05789103	GEO
SAMEA7562633	VNM
SAMN41417050	BRA
SAMEA7546083	PER
SAMEA1397514	GBR
SAMEA7547538	BRA
SAMN04633360	MDA
SAMN38670603	MAR
SAMN15701248	THA
SAMEA13294927	ESP
SAMN08619644	BWA
SAMEA8742424	ZAF
SAMD00142639	JPN
SAMEA7563911
SAMN36849720	CHN
SAMN31423537	ITA
SAMN11658418	USA
SAMN41154734	AUS
SAMN10961374	CHN
SAMN30157943	CHN
SAMD00142743	JPN
SAMN07344595	DJI
SAMEA11207096	TZA
SAMN42034194	UKR
SAMEA7545330	PER
SAMEA3671468
SAMN25888698	CHN
SAMEA5975259	CHN
SAMD00292829	JPN
SAMEA112806483
SAMN02381050	UGA
SAMEA1018857	GBR
SAMEA4772789
SAMN09725664	NZL
SAMEA1019190	GBR
SAMEA14493625	ZAF
SAMN08732173
SAMN30959965	GBR
SAMEA1118547	GBR
SAMN13228934
SAMN02934428	USA
SAMEA1904660
SAMN31674288	AUS
SAMN08215395	CAN
SAMEA115749748	SWE
SAMN07659895	GBR
SAMEA6456003	GMB
SAMEA1569283	MWI
SAMN40032094	IND
SAMEA2783544	THA
SAMEA112805761
SAMN37068770	KHM
SAMN42940530	USA
SAMN08436206
SAMEA5189328	GBR
SAMEA1403972	RUS
SAMN18823603	MEX
SAMN02403583	ZAF
SAMN27520221	GEO
SAMEA7541537	ZAF
SAMN38204634	PER
SAMN18146476
SAMN08214774	CAN
SAMN41468629
SAMEA115526742	ITA
SAMN40031311	IND
SAMN12551176	CHN
SAMEA5562279	NLD
SAMN14942843
SAMEA9976174	PER
SAMN13567896	IDN
SAMEA5163668
SAMEA7552624	GBR
SAMEA7547421	BRA
SAMN31673127	AUS
SAMN14942869
SAMEA4041345
SAMN03300755	USA
SAMN15403997	COD
SAMD00142467	JPN
SAMD00263716	VNM
SAMN03246516	CHN
SAMEA7560234
SAMN27765854	USA
SAMN41468254	ZAF
SAMEA4798909	COD
SAMN06052322	UGA
SAMN41418373	USA
SAMEA5974833	CHN
SAMEA7526073	IND
SAMEA13120150	TZA
SAMN06010406	PER
SAMN30960586	USA
SAMEA112802250
SAMEA6455948	GMB
SAMEA8718341	ZAF
SAMN41390263	VNM
SAMN37848558	VNM
SAMEA7555995	TKM
SAMN41664209	ROU
SAMEA115749446	SWE
SAMEA9977183	PER
SAMEA7550056	GBR
SAMN42692171	LBN
SAMEA1530801	MWI
SAMN18146212
SAMN14518418	DOM
SAMEA7353874
SAMEA3558114
SAMEA115747859	ZAF
SAMEA1403987	RUS
SAMN03225382	GBR
SAMN36639354	CZE
SAMEA8994376	RWA
SAMEA13293909
SAMN40031651	IND
SAMN13208051	GEO
SAMN30963749	USA
SAMN42233757	UKR
SAMN41154991	AUS
SAMEA968104	NLD
SAMN10661894	USA
SAMEA7818977	GBR
SAMEA104394634	SWZ
SAMEA7561180	VNM
SAMN18823637	MEX
SAMEA104718708	NLD
SAMN33573720	CHN
SAMEA1523651	GBR
G2803	ESP
SAMEA3558186
SAMN05576643	ZAF
SAMN08379849
SAMEA7157025	GEO
SAMEA7548483	GBR
SAMEA6875435	ESP
SAMEA10029928	VNM
SAMEA7561842	ITA
SAMEA5562349	NLD
SAMEA104684933	FIN
SAMN12565663	ZAF
SAMEA7549323	GBR
SAMN14971233
SAMEA104390502	NOR
SAMN21855952	GEO
SAMEA1708332	MWI
SAMN11265332
SAMN08626154	CHN
SAMEA114482884	GIN
SAMEA111366146	MDG
SAMEA115749001	GBR
SAMEA2177703
SAMEA4744237	BRA
SAMN20512596	CHN
SAMN05576064	ZAF
SAMN40012657	IND
SAMN40983470	KAZ
SAMEA112800111
SAMN38210487	PER
SAMN43396886	USA
SAMN34599027
SAMN42233938	UKR
SAMN43535313	THA
SAMN05575503	ZAF
SAMEA115747635	ZAF
SAMN41418498	USA
SAMN14344642	UGA
SAMN41664421	ROU
SAMN39958996	ZAF
SAMEA23740918	BWA
SAMN02934386	USA
SAMN08913185
SAMEA5562065	NLD
SAMN31695849	USA
SAMN28856914	CHN
SAMEA7553726	GBR
SAMN04633323	MDA
SAMEA6456300	GMB
SAMN18118034
SAMN30547707	CHN
SAMN12389219	ETH
SAMN05918559	PER
SAMEA7548904	GBR
SAMEA36326668	DEU
SAMN36849682	CHN
SAMN21856520	UKR
SAMN13937464	GEO
SAMEA7555550	GBR
SAMEA13119920	TZA
SAMEA115740393	VNM
SAMEA5561700	NLD
SAMEA7527117	IND
SAMEA104718744	NLD
SAMN43397113	USA
SAMN28548373	USA
SAMN06855961	MEX
SAMN40983468	KAZ
SAMEA4501330	NGA
SAMEA115737714	USA
SAMN09101432	GBR
SAMEA14460083	GMB
SAMN31696010	USA
SAMN34030642	VNM
SAMEA1119025	GBR
SAMN11250625
SAMEA112806967
SAMN38211447	PER
SAMN40466225	ZAF
SAMEA7552577	GBR
SAMEA5570069	PER
SAMN31942558	PER
SAMEA13293648	AUS
SAMEA113556135	MOZ
SAMEA4039993	DEU
SAMEA2533424
SAMEA12853858	GEO
SAMEA1903178
SAMN12551174	CHN
SAMEA7891403
SAMEA4798774	COD
SAMN41148644	USA
SAMN18793672	CHN
SAMEA968117	EST
SAMEA6797879	ZAF
SAMEA114442749	KOR
SAMEA115738917	IND
SAMN30949732	NLD
SAMEA12853916	GEO
SAMEA115746386	DEU
SAMN04396884	IND
SAMN40032354	IND
SAMEA115884087	VNM
SAMEA3321854
SAMEA104447232	DNK
SAMEA104447687	DNK
SAMN43780050	GEO
SAMN31674251	AUS
SAMN30948983	NLD
SAMEA104394570	SWZ
SAMN25888725	CHN
SAMN07213067	CAN
SAMN21855935	GEO
SAMEA11207374	TZA
SAMN03648852	ZAF
SAMN40030872	IND
SAMEA12850814	GEO
SAMN30951448	USA
SAMEA114443052	KOR
SAMEA115741135	IND
SAMEA919820
SAMN20512946	CHN
SAMN41468878	ZAF
SAMN31030458	AUS
SAMEA1876291
SAMEA4753576
SAMN07998985	CHN
SAMN42233904	UKR
SAMEA919793
SAMEA114861650	COL
SAMN31673211	AUS
SAMEA115744332	DEU
SAMN39286926	AUS
SAMD00292843	JPN
SAMN20693340
SAMEA9069650	ZAF
SAMEA112799296
SAMN03246501	CHN
SAMN06856075	MEX
SAMEA6797937	BWA
SAMN07236498	THA
SAMN06055734	VNM
SAMD00179123	VNM
SAMEA4798846	COD
SAMEA8987095	FRA
SAMN04521983	ZAF
SAMEA13300053	CAN
SAMN10448941	USA
SAMEA112804912
SAMN06252123	NZL
SAMN31673786	AUS
SAMEA112298826	MDA
SAMN03647712	GBR
SAMEA115739371	PER
SAMN11493588	BRA
SAMN33573719	CHN
SAMN08795043
SAMEA8741413	BEL
SAMN08708351	UKR
SAMEA4889279
SAMN36797068	CHN
SAMEA115747277	ZAF
SAMN03647245	GBR
SAMN19688108	MDA
SAMEA7525278	IND
SAMEA1485355	MWI
SAMEA7156537	GEO
SAMN40032238	IND
SAMEA14449383	LVA
SAMN28450796	USA
SAMN41468835	ZAF
SAMN37210539	IND
SAMN17004176	PRT
SAMN09100586	GBR
SAMN41390000
SAMN05576503	ZAF
SAMN21617008	CAN
SAMN41416908
SAMEA104600332
SAMN15854318	ERI
SAMEA115750026	IND
SAMN19694226	MDA
SAMN43397351	USA
SAMEA1707120	RUS
SAMD00029510	JPN
SAMN26442651	ZAF
SAMEA7553892	GBR
SAMEA9976707	PER
SAMN42034738	UKR
SAMEA7544049	CHN
SAMN06209967	AZE
SAMN14123457	PER
SAMEA2782867	THA
SAMN08708437	UKR
SAMEA11761418	ZAF
SAMN41422017	ZAF
SAMEA7526752	IND
SAMEA7156474	GEO
SAMEA115737770	USA
SAMN06221159	IND
SAMN41468060
SAMN09756122	MDA
SAMN08626339	CHN
SAMEA7526730	IND
SAMN30158141	CHN
SAMN33282567	NLD
SAMEA7563043	TKM
SAMN30949924	NLD
SAMEA1117732	GBR
SAMEA1707722
SAMN43535195	THA
SAMEA7563759	DEU
SAMEA115738163	PER
SAMEA3558144
SAMEA115577918	IRL
SAMEA5975118	CHN
SAMEA5562452	NLD
SAMEA5562132	NLD
SAMN13051693	KAZ
SAMEA115743857	DEU
SAMN12565494	ZAF
SAMN05576079	ZAF
SAMN38810270	USA
SAMEA114625894
SAMN05577325	ZAF
SAMEA112804497
SAMN31674190	AUS
SAMEA2660977	MWI
SAMEA7527803	IND
SAMN38210523	PER
SAMEA11934232	VNM
SAMEA7553217	GBR
SAMN06221082	IND
SAMN02934261	USA
SAMEA5189473	GBR
SAMN31046518	TWN
SAMN38301802	MEX
SAMEA115738916	IND
SAMN41657736	USA
SAMN40530440	USA
SAMN02586017	ZAF
SAMN40099137	CHN
SAMEA9976017	PER
SAMN30963084	USA
SAMEA3671283
SAMN38031615	AUS
SAMEA4744219	CAN
SAMEA113537896	BWA
SAMN30949172	NLD
SAMEA111556241
SAMEA4823264
SAMEA112298998	MDA
SAMN41417185
SAMN43780461	IND
SAMN12163742	IND
SAMN33804094	USA
SAMEA5975470	CHN
SAMN39090649	ETH
SAMEA112800699
SAMN30949115	NLD
SAMEA2604718	GBR
SAMN11053710	CHN
SAMN08708859
SAMEA110013242	GMB
SAMN07658620	GBR
SAMEA112803099
SAMEA114443041	KOR
SAMEA115475053	DEU
SAMEA1016098	RUS
SAMEA2400055
SAMEA115751639	CHE
SAMN40031279	IND
SAMN06055938	VNM
SAMN01908762	CHN
SAMN36834431	CHN
SAMN02934345	USA
SAMN13568231	IDN
SAMEA114443644	JPN
SAMEA115747428	ZAF
SAMN04522096	CIV
SAMN06209913	GEO
SAMN35721631	SGP
SAMN38211087	PER
SAMN21856375	UKR
SAMEA5975414	CHN
SAMEA7546757	PER
SAMEA9070959	ZAF
SAMEA112803892
SAMN30949683	NLD
SAMEA115739355	PER
SAMN09284195
SAMN03647110	GBR
SAMN30953395	USA
SAMN14343910	GHA
SAMEA1118870	GBR
SAMEA114442988	KOR
SAMEA115743979	DEU
SAMN08992114
SAMEA114236180	MDA
SAMN01797608
SAMN40475127	USA
SAMEA7551304	GBR
SAMEA7547805	GBR
SAMEA7562315
SAMEA14269189	FRA
SAMN05276413	GBR
SAMEA8718370	ZAF
SAMN41421744	ZWE
SAMEA112802987
SAMN03648072	GBR
SAMN15772921	CHN
SAMEA8994171	RWA
SAMN38210049	PER
SAMN40983257	KAZ
SAMEA112802576
SAMEA3501035	GRL
SAMN08376262	IDN
SAMN05209823	ROU
SAMN31030274	AUS
SAMN40099130	CHN
SAMN21924141
SAMEA6823539	BLR
SAMEA1465967	MWI
SAMEA6359927	GBR
SAMEA7526161	IND
SAMN40030587	IND
SAMN13937532	GEO
SAMN08913211
SAMEA7525781	IND
SAMEA8616340
SAMN20693113
SAMEA12855290	GEO
SAMN19687920	MDA
SAMN30543424	CHN
SAMN40273771	GEO
SAMEA14449346	LVA
SAMEA1119935	GBR
SAMEA13321340	KEN
SAMEA115744150	DEU
SAMN41811931	CHN
SAMEA112801416
SAMN06221168	IND
SAMEA110175925
SAMN36639341	CZE
SAMEA8742286	ZAF
SAMEA112806736
SAMN14481114	GHA
SAMEA13299877	CAN
SAMN27765855	USA
SAMN32819001	GBR
SAMN26934608	CHN
SAMN31673158	AUS
SAMEA5282411
SAMEA115750150	TWN
SAMN41416847
SAMEA95438668	ZAF
SAMN09100436	GBR
SAMEA7551458	GBR
SAMN41418021	USA
SAMN40207931	USA
SAMN01828242	ZAF
SAMN18118291
SAMN31423414	ITA
SAMEA112250005
SAMN21857028	USA
SAMEA115747015	DEU
SAMN10448947	USA
SAMN40030650	IND
SAMN14343807	GHA
SAMEA114442849	KOR
SAMN28776845	RUS
SAMN34626891	USA
SAMN38211080	PER
SAMN16521883	TZA
SAMEA2340928
SAMN05781028	AUS
SAMEA112910778
SAMEA5076098	ESP
SAMEA14460176	GMB
SAMEA7562484
SAMN03647357	GBR
SAMEA7560682	VNM
SAMN01908759	CHN
SAMEA7526428	IND
SAMN36849936	CHN
SAMN09651832	GEO
SAMEA7157484	GEO
SAMN35982147
SAMEA112800747
SAMN34382832	CAN
SAMEA112803129
SAMN31248675	BEN
SAMN31673212	AUS
SAMN37848164	VNM
SAMN05575115	ZAF
SAMN17253982
SAMN18823862	MEX
SAMN42410135	IND
SAMD00142754	JPN
SAMEA7541705	ZAF
SAMN41418414	USA
SAMEA4946925
SAMN30543852	CHN
SAMN16069786	AUS
SAMN14343817	GHA
SAMEA13321001	KEN
SAMN27519546	GEO
SAMN30381235	PRY
SAMEA115745155	DEU
SAMN37457522	USA
SAMN41416477	VNM
SAMEA7547425	BRA
SAMEA1403854	RUS
SAMN15404256	COD
SAMN15703271	USA
SAMEA115741123	IND
SAMN39287157	AUS
SAMN11053745	CHN
SAMEA1707869
SAMEA4752948
SAMN40030746	IND
SAMEA12852681	GEO
SAMN17019801	BLR
SAMEA13300029	CAN
SAMN41472118
SAMEA115747724	ZAF
SAMN13814071	ZAF
SAMN37210552	IND
SAMEA1569239	MWI
SAMEA7546255	PER
SAMEA13293798
SAMN14112087	ITA
SAMEA5854765	SDN
SAMEA115577893	IRL
SAMEA7526256	IND
SAMN13438791	MDG
SAMN41154471	AUS
SAMEA9977035	PER
SAMN41389417	BGD
SAMEA11207383	TZA
SAMEA114757856	THA
SAMEA115739197	IND
SAMN39958970	ZAF
G1936	ESP
SAMEA115743654	PER
SAMN41468057
SAMEA5569657	PER
SAMEA2710704	THA
SAMEA9976353	PER
SAMEA112188869
SAMN20981884	PNG
SAMN02360617	KOR
SAMEA3444487	GBR
SAMN18700389	CHN
SAMEA114625903
SAMN08131092	AUS
SAMEA919900
SAMEA112181267	ZAF
SAMN05916218	PER
SAMN08708982
SAMN15718687	THA
SAMEA7547441	BRA
SAMEA3449453	NLD
SAMEA114640620	GEO
SAMEA7541771	ZAF
SAMN18823638	MEX
SAMEA115738443	PER
SAMN27519561	GEO
SAMN36834821	CHN
SAMEA7563994	VNM
SAMEA7563541
SAMN41154476	AUS
SAMN28177963	USA
SAMN36796992	CHN
SAMEA13293560	AUS
SAMN19728393
SAMN09284438
SAMN10247634	UGA
SAMEA5561410	NLD
SAMEA114303705	GBR
SAMN09725355	NZL
SAMN14255408	BRA
SAMN05710311	GBR
SAMEA7555735	DEU
SAMN21856154	GEO
SAMN15403930	COD
SAMEA7562127	ITA
SAMN41421975	ZAF
SAMN31673780	AUS
SAMN06092193	VNM
SAMEA14456135	SWE
SAMEA11207061	TZA
SAMN09100366	GBR
SAMN12565676	ZAF
SAMN39090658	ETH
SAMN40655199	MDA
SAMN08376197	IDN
SAMN14112093	ITA
SAMN34382849	CAN
SAMN13208031	GEO
SAMEA7551857	GBR
SAMN15180451	MMR
SAMEA7526165	IND
SAMEA1118362	GBR
SAMN38210967	PER
SAMN27763793	USA
SAMN17004145	PRT
SAMN18648493	BRA
SAMEA115739948	VNM
SAMEA115745557	DEU
SAMN41421568	USA
SAMN06579025	IND
SAMN08166033	AUS
SAMEA9977643	PER
SAMEA7560389
SAMEA7157698	GEO
SAMN03648966	ZAF
SAMN19657388	MDA
SAMEA13292056	GBR
SAMEA115737882	PER
SAMN33061882	LTY
SAMN07236314	THA
SAMEA1929813
SAMEA7546609	PER
SAMEA7891371
SAMN09399480	AZE
SAMN09102496	GBR
SAMN03263135	CHN
SAMN08629399	BGD
SAMEA112804136
SAMN31695918	USA
SAMN06210019	MDA
SAMEA115749922	TWN
SAMN43535083	THA
SAMEA7542180	CHN
SAMEA5854687	SDN
SAMN31030225	AUS
SAMN03648245	GBR
SAMN02934335	USA
SAMEA3562791	PRT
SAMN02403510	ZAF
SAMEA7526095	IND
SAMN08862864
SAMN08436115	BGD
SAMN08708977
SAMEA8741987	ZAF
SAMN41422163	ZAF
SAMN21616859	CAN
SAMEA7555327	GBR
SAMN15701326	THA
SAMEA2534191
SAMN43397414	USA
SAMEA114089802	ZAF
SAMN18146528
SAMN15403721	COD
SAMN03702314	CRI
SAMN15701544	THA
SAMN19728368
SAMN17019711	BLR
SAMEA7528995	IND
SAMN16069766	USA
SAMN22169408	CHN
SAMEA14214068	IRL
SAMN17254064
SAMN19687958	MDA
SAMEA10029774	PER
SAMEA3715564	CHE
SAMN38210006	PER
SAMN07658663	GBR
SAMN07660169	GBR
SAMN40031591	IND
SAMEA104447168	DNK
SAMEA5048156
SAMEA5076112	ESP
SAMN09725775	NZL
SAMEA112850792	JPN
SAMEA1045819
SAMN16521858	TZA
SAMN30827226	MEX
SAMN07660241	GBR
SAMN09288535
SAMEA112799151
SAMN03648749	ZAF
SAMN31423481	ITA
SAMEA8955504	FRA
SAMEA7562255	ITA
G2847	ESP
SAMEA4730484
SAMN14072764	BGD
SAMN21856224	GEO
SAMEA114440390	VNM
SAMEA2534997
SAMN42692154	LBN
SAMN31673655	AUS
SAMN21616205	CAN
SAMEA13300203	CAN
SAMEA2683030	PER
SAMEA7562798	VNM
SAMEA8407264	FRA
SAMN08913113
SAMEA1904009
SAMN04349570	CAN
SAMEA2535030	DEU
SAMN40031867	IND
SAMEA115747246	ZAF
SAMN40030884	IND
SAMEA7525732	IND
SAMEA112799272
SAMN30157846	CHN
SAMN30294502	CHN
SAMN42410227	IND
SAMN41417979	USA
SAMD00142641	JPN
SAMEA3199763	ZAF
SAMN18118127
SAMN18872551
SAMEA7280440	BGD
SAMN06092224	VNM
SAMN19688505	MDA
SAMEA14460560	GMB
SAMN15772884	CHN
SAMN15228723	MYS
SAMN18793689	CHN
SAMN40273059	GEO
SAMEA7830686
SAMEA1485507	MWI
SAMN14929741	AUS
SAMN41471900
SAMN09100382	GBR
SAMEA3501129	GRL
SAMN09101438	GBR
SAMEA115739850	DEU
SAMN03300662
SAMEA1688621	MWI
SAMEA1100855	GBR
SAMN03648800	ZAF
SAMEA7551630	GBR
SAMEA115163046	PRT
SAMEA112802830
SAMEA114089502	ZAF
SAMN08851394	USA
SAMEA10029829	PER
SAMEA6875619	ESP
SAMN40566516	USA
SAMEA1119866	GBR
SAMN07658647	GBR
SAMEA1397259	GBR
SAMEA7550172	GBR
SAMN23765194	RUS
SAMN31672828	AUS
SAMEA3725920	PER
SAMEA112250071
SAMEA9976418	PER
SAMEA7526299	IND
SAMN19688092	MDA
SAMEA11761504	ZAF
SAMN31034574	USA
SAMEA10030107	GEO
SAMN17266384	USA
SAMN20491908	BRA
SAMEA11207302	TZA
SAMN37547211
SAMEA7527768	IND
SAMN13937496	GEO
SAMEA115741623	IND
SAMEA2535139	COG
SAMN41665278	BGR
SAMN18700339	CHN
SAMN41418062	USA
SAMN41598210	IND
SAMEA7525845	IND
SAMN07373389	CAN
SAMN28857128	CHN
SAMN40273733	GEO
SAMEA115747785	ZAF
SAMN30949850	NLD
SAMN02419549	BLR
SAMN30957987	CHN
SAMN15853956	ERI
SAMN27764446	USA
SAMEA3231292	ZAF
SAMN15703079	USA
SAMEA9977357	PER
SAMEA8718836	ZAF
SAMN10342135	BEN
SAMEA104600516
SAMN36835171	CHN
SAMN07658287	GBR
SAMEA7702184	ARG
SAMN36835025	CHN
SAMEA1404030	RUS
SAMN09914641	MDA
SAMEA6359814	GBR
SAMN41597985	IND
SAMEA5975181	CHN
SAMN30543435	CHN
SAMEA115743767	DEU
SAMN08862750
SAMEA2682823	PER
SAMEA784393
SAMN05916414	PER
SAMEA9976056	PER
SAMN41421476	USA
SAMEA10030586	ZAF
SAMN34294074	UKR
SAMEA1556639	MWI
SAMN27761180	USA
SAMN07236386	THA
SAMEA115746766	USA
SAMN15701121	THA
SAMEA112800687
SAMEA104112311	GBR
SAMN14344873	UGA
SAMN30158092	CHN
SAMN37124293	ZAF
SAMN41664280	ROU
SAMEA7525320	IND
SAMN15406805	COD
SAMEA115749217	GBR
SAMN34294274	UKR
SAMEA112910696
SAMEA11207022	TZA
SAMEA7551186	GBR
SAMEA7818999	GBR
SAMEA2711000	THA
SAMEA113538362	BWA
SAMN08794977
SAMEA114442911	KOR
SAMN08629536	BGD
SAMEA115737954	PER
SAMN42692149	LBN
SAMN15772887	CHN
SAMEA9976932	PER
SAMEA1406117
SAMEA7560163
SAMEA11225740
SAMEA11207399	TZA
SAMEA5189339	GBR
SAMEA5164452
SAMEA2783218	THA
SAMEA11006686	GBR
SAMN05577300	ZAF
SAMN20693281
SAMEA1877246
SAMN41146828	USA
SAMEA13300044	CAN
SAMEA5189797	GBR
SAMN34293962	UKR
SAMEA10030505	ZAF
SAMEA1877073	SLE
SAMN21593430	BGR
SAMN08709024
SAMEA115741207	IND
SAMN15407232	COD
SAMEA7156387	GEO
SAMEA1101558	PAK
SAMEA12855483	GEO
SAMN03246257	CHN
SAMEA3725914	PER
SAMEA11206986	TZA
SAMEA7544068	CHN
SAMN34294251	UKR
SAMN41148404	USA
SAMEA7546408	PER
SAMEA1707693
SAMN37457631	USA
SAMEA923180	USA
SAMN40273225	GEO
SAMN41725821	ISR
SAMEA7546157	PER
SAMN40475131	USA
SAMEA7157275	GEO
SAMN32818949	GBR
SAMEA12852706	GEO
SAMEA112329187	ZAF
SAMN41724304	AUS
SAMN42206432
SAMEA5282506
SAMEA7553048	GBR
SAMN01908869	CHN
SAMEA2783295	THA
SAMEA1118032	GBR
SAMN11489213	KOR
SAMEA2710777	THA
SAMN20525137	CHN
SAMN41685475	PAK
SAMN41417875	USA
SAMN31423491	ITA
SAMEA5561407	NLD
SAMN16377069	FRA
SAMEA2297040	GBR
SAMN15772757	CHN
SAMEA7555953
SAMEA13300568	CAN
SAMN36849896	CHN
SAMN08906634	MEX
SAMN24851349
SAMN35621644	USA
SAMEA7552686	GBR
SAMEA8718369	ZAF
SAMEA7549438	GBR
SAMEA2535147	DEU
SAMEA7547429	BRA
SAMN03647480	GBR
SAMN06055585	VNM
SAMEA112910483
SAMEA13300106	CAN
SAMEA104394438	DEU
SAMEA3512795	UGA
SAMEA7545571	PER
SAMN15718738	THA
SAMEA7563781	DEU
SAMEA7548706	GBR
SAMEA7546605	PER
SAMN21857204	USA
SAMN30949046	NLD
SAMEA9976876	PER
SAMN37848475	VNM
SAMN15703314	USA
SAMN30948926	NLD
SAMN15228624	MYS
SAMEA5569989	PER
SAMN36834940	CHN
SAMN41598875	COD
SAMN41598623
SAMEA115740650	VNM
SAMN43535029	THA
SAMN41417746	USA
SAMEA115750431	USA
SAMEA5975062	CHN
SAMN14971023
SAMEA115749991	TWN
SAMEA3449392	NLD
SAMEA112799925
SAMN31423460	ITA
SAMEA12853329	GEO
SAMEA7280717	BGD
SAMEA1485451	MWI
SAMEA112803462
SAMEA7280610	BGD
SAMN30948912	NLD
SAMEA2534313	DEU
SAMEA104153452	GBR
SAMEA7547355	BRA
SAMEA2782941	THA
SAMEA7528106	IND
SAMEA3392504	BEL
SAMN41389953
SAMEA115577909	IRL
SAMN40099078	CHN
SAMN41664521	ROU
SAMN33018167	THA
SAMEA115738958	IND
SAMEA110013014	GMB
SAMN13066700	ZAF
SAMN07658912	GBR
SAMEA13294886	ESP
SAMN41417854	USA
SAMEA6359557	GBR
SAMN31673572	AUS
SAMEA2535202	DEU
SAMEA115750113	TWN
SAMEA7564189	VNM
SAMN31031092	AUS
SAMN03649055	ZAF
SAMEA112800106
SAMEA5076134	ESP
SAMN40983268	KAZ
SAMN41154523	AUS
SAMN08708881
SAMN21616869	CAN
SAMEA7423419	CMR
SAMN18648097	BRA
SAMN05789110	GEO
SAMEA13300358	CAN
SAMEA8955505	FRA
SAMN07766284	CAN
SAMN03649056	ZAF
SAMN26038184	GBR
SAMEA114442654	KOR
SAMEA10030420	MDA
SAMN18793694	CHN
SAMEA3310094	ZAF
SAMN31672784	AUS
SAMN21855992	GEO
SAMEA113538573	BWA
SAMEA14493574	ZAF
SAMEA8994224	RWA
SAMEA6359467	GBR
SAMEA3391705	GMB
SAMEA7563025	TKM
SAMEA3444490	GBR
SAMEA111556244
SAMEA114493674	PER
SAMEA1707731
SAMEA7544367	CHN
SAMN31551433	NLD
SAMEA7529237	IND
SAMN17266373	USA
SAMN08629379	BGD
SAMN15853809	ERI
SAMN05577307	ZAF
SAMN30949163	NLD
SAMN19774789	IRL
SAMN15773040	CHN
SAMEA7551746	GBR
SAMEA1059592
SAMEA5975571	CHN
SAMEA112750681	PRT
SAMN36835000	CHN
SAMEA1397297	GBR
SAMEA12029381
SAMN07659608	GBR
SAMN02599004	IND
SAMEA112183846	COL
SAMEA8987199	FRA
SAMEA115749074	GBR
SAMEA115750555	USA
SAMEA7551860	GBR
SAMN03647147	GBR
SAMN08709117	UKR
SAMEA1118229	GBR
SAMEA7702136	ARG
SAMEA5189374	GBR
SAMEA7560901	VNM
SAMN14971161
SAMEA13292007	GBR
SAMEA113538327	BWA
SAMN07658489	GBR
SAMN08131067	AUS
SAMN17019888	BLR
SAMN40465755	IND
SAMN41724438	AUS
SAMEA6797864	ZAF
SAMN09651690	GEO
SAMEA1118909	GBR
SAMN06856049	MEX
SAMEA112799298
SAMEA1101712	PAK
SAMEA9070917	ZAF
SAMEA1102771	ITA
SAMN21856023	GEO
SAMN20482615	ESP
SAMEA112806838
SAMEA9070530	ZAF
SAMEA3501058	GRL
SAMEA2782846	THA
SAMEA112910476
SAMN34293864	UKR
SAMN23442015	RUS
SAMEA12854338	GEO
SAMN43780152	IND
SAMEA5875869
SAMN12347363	ROU
SAMEA6456000	GMB
SAMEA6847643	GAB
SAMN18117921
SAMEA7563294	SWZ
SAMEA7157166	GEO
SAMN08629363	BGD
SAMN16205406	FRA
SAMN40566573	USA
SAMN39286561	AUS
SAMEA7525017	IND
SAMN25149801	CHN
SAMEA112189143
SAMN20693433
SAMN28548381	USA
SAMEA13120141	GEO
SAMN13937477	GEO
SAMN40273206	GEO
SAMEA104398435
SAMN14344419	KEN
SAMEA112803348
SAMEA112806898
SAMEA7526960	IND
SAMN06092146	VNM
SAMEA7546450	PER
SAMEA7549748	GBR
SAMEA5975406	CHN
SAMN28052538	ITA
SAMEA5975482	CHN
SAMN03647301	GBR
SAMN17119572	USA
SAMN41471658	ZAF
SAMEA1707561	RUS
SAMEA7423515	CMR
SAMN18823686	MEX
SAMN05577477	ZAF
SAMN02403541	ZAF
SAMN08379869
SAMN20855841	IND
SAMEA5076163	ESP
SAMEA11207384	TZA
SAMN20525059	CHN
SAMN35543974	OMN
SAMEA112803318
SAMEA1403611	RUS
SAMEA4744428	BRA
SAMEA115750376	USA
SAMEA7547897	GBR
SAMN38204819	PER
SAMN42410314	IND
SAMEA5542073	PHL
SAMEA104718433	NLD
SAMEA115741469	IND
SAMEA12850853	GEO
SAMN06920058	PNG
SAMEA6797964	COD
SAMEA8719102	ZAF
SAMEA7562778	VNM
SAMEA104600286
SAMN38810375	USA
SAMEA115749165	GBR
SAMN06854767
SAMN26442690	ZAF
SAMN36849660	CHN
SAMN07659604	GBR
SAMEA112805499
SAMN08379776
SAMEA12852933	GEO
SAMEA104718616	NLD
SAMN41468169	ZAF
SAMN41389663	BGD
SAMN06579133	IND
SAMN30949341	NLD
SAMN05576391	ZAF
SAMEA7157675	GEO
SAMN33573721	CHN
SAMEA9976900	PER
SAMEA5562376	NLD
SAMEA7527131	IND
SAMN42034617	UKR
SAMN30949640	NLD
SAMEA9070025	ZAF
SAMN16078685	UGA
SAMN08708459	UKR
SAMN31672659	AUS
SAMEA115741527	IND
SAMEA7560771	VNM
SAMN31248626	BEN
SAMN18648632	BRA
SAMN09380078	BRA
SAMN05710370	GBR
SAMEA112804977
SAMN03300119	MEX
SAMN15703249	USA
SAMN09867653	ZAF
SAMN41421732
SAMN21616865	CAN
SAMEA1100881	GBR
SAMEA8399492	PRT
SAMEA115748966	GBR
SAMEA115740912	VNM
SAMN31674244	AUS
SAMN06055502	VNM
SAMN30950286	NLD
SAMEA2343215	PER
SAMN32709585	COM
SAMN02403636	ZAF
SAMEA1877289
SAMN09099558	GBR
SAMEA7526159	IND
SAMEA7526846	IND
SAMN03161715	CAN
SAMN05577604	ZAF
SAMEA2534392
SAMEA7157421	GEO
SAMEA115475985	IRL
SAMEA115526734	ITA
SAMEA7524778	IND
SAMEA112850784	DNK
SAMEA7156563	GEO
SAMEA3715424	CHE
SAMEA113556000	MOZ
SAMEA112181484	ZAF
SAMEA3367549	BEL
SAMEA13188734	MDG
SAMN14971059
SAMN19658097	MDA
SAMN08626356	CHN
SAMEA4946877
SAMEA7560100
SAMN15854255	ERI
SAMEA6875662	ESP
SAMEA112188868
SAMEA8692666	FRA
SAMEA7525894	IND
SAMEA112188745
SAMN18146396
SAMN15403645	COD
SAMD00263746	VNM
SAMEA115751258	USA
SAMN06010198	PER
SAMN07659064	GBR
SAMN05575777	ZAF
SAMEA7525508	IND
SAMN04053666	CAN
SAMEA3671576
SAMEA110052023	GMB
SAMEA5189335	GBR
SAMEA7541496	ZAF
SAMN40465748	IND
SAMEA8939190	FRA
SAMEA115746769	USA
SAMN38211334	PER
SAMEA5975102	CHN
SAMN09725583	NZL
SAMEA7526601	IND
SAMN09756304	MDA
SAMEA104394581	SWZ
SAMEA5189311	GBR
SAMN08612772
SAMEA7526862	IND
SAMEA115475478	FRA
SAMN02443823	USA
SAMEA5569716	PER
SAMEA11207167	TZA
SAMEA95454418	ZAF
SAMEA1119918	GBR
SAMN36797065	CHN
SAMEA115750106	TWN
SAMN25289289	CHN
SAMN31030423	AUS
SAMN39286583	AUS
SAMN03300858	USA
SAMN23038959	PER
SAMN27771232
SAMEA10030144	GEO
SAMN02671075	CAN
SAMN05577104	ZAF
SAMEA4730491
SAMEA7554608	GBR
SAMN05001041	GEO
SAMN36834718	CHN
SAMEA1530872	MWI
SAMN19728378
SAMN41787270
SAMEA3715821	NOR
SAMEA115749494	SWE
SAMN21236463	CHN
SAMN35100084	THA
SAMN13814002	ZAF
SAMN33860523	KAZ
SAMEA7527367	IND
SAMN17266379	USA
SAMEA7544389	CHN
SAMEA6797917	TZA
SAMN38210658	PER
SAMN31031545	AUS
SAMN41934575	CAN
SAMN09100524	GBR
SAMN15718760	THA
SAMN16521875	TZA
SAMEA7548000	GBR
SAMN40032105	IND
SAMEA7554467	GBR
SAMN18118197
SAMN07660289	GBR
SAMN07766392	CAN
SAMN05710484	GBR
SAMEA3334366	ESP
SAMN34626770	USA
SAMN43535416	THA
SAMN14481331	GHA
SAMEA5562527	ZAF
SAMN26578304	CHN
SAMEA10030137	GEO
SAMEA5562099	NLD
SAMN09517845	USA
SAMEA8994107	RWA
SAMN40475139	USA
SAMEA10030335	MDA
SAMEA2534540	SLE
SAMEA2782873	THA
SAMEA7280415	BGD
SAMEA115739670	DEU
SAMN30543967	CHN
SAMEA112181540	ZAF
SAMN41774705	USA
SAMEA115751199	USA
SAMN31030514	AUS
SAMN34382789	CAN
SAMEA2783283	THA
SAMN41148403	USA
SAMN32709602	COM
SAMN05576917	ZAF
SAMEA9976445	PER
SAMEA7423522	CMR
SAMN18118151
SAMD00142428	JPN
SAMN27519578	GEO
SAMEA8741671	BEL
SAMEA112804300
SAMN38204794	PER
SAMN08795246
SAMN40207888	USA
SAMEA7544415	CHN
SAMEA112801538
SAMN08912919
SAMEA8718742	ZAF
SAMEA12851833	GEO
SAMN07236520	THA
SAMEA7563797	DEU
SAMEA7527758	IND
SAMN43535564	THA
SAMN09284210
SAMD00117845	JPN
SAMEA12855080	GEO
SAMN12551151	CHN
SAMEA9977545	PER
SAMEA7561034	VNM
SAMN08376231	IDN
SAMEA114443145	JPN
SAMN42410131	IND
SAMN26430007	USA
SAMN03647103	GBR
SAMEA5562336	NLD
SAMN05916347	PER
SAMEA6875673	ESP
SAMEA8407225	FRA
SAMEA9070449	ZAF
SAMEA10030253	MDA
SAMEA7157397	GEO
SAMEA7547030	PER
SAMEA1556551	MWI
SAMN31695850	USA
SAMN34258110
SAMEA104093440	GBR
SAMEA6461898	SWE
SAMN28538052	ITA
SAMN19845112	IND
SAMEA4846570	GBR
SAMEA9976101	PER
SAMEA8994269	RWA
SAMN18793658	CHN
G3242	ESP
SAMN42034500	UKR
SAMN20512684	CHN
SAMEA12855217	GEO
SAMN12551194	CHN
SAMN09099920	GBR
SAMN41418510	USA
SAMN19845227	IND
SAMEA7525463	IND
SAMEA7546973	PER
SAMN28052432	ITA
SAMN03277246
SAMEA7423368	CMR
SAMEA5164937
SAMN15718783	THA
SAMN31674010	AUS
SAMEA12852196	GEO
SAMN14943812	DJI
SAMN10342178	NGA
SAMEA112805716
SAMN41725909	ISR
SAMEA7548842	GBR
SAMEA1101772	PAK
SAMEA110420398
SAMEA114443330	JPN
SAMEA1119449	GBR
SAMN08862838
SAMEA110240994	NAM
SAMN01041886
SAMN11100955	USA
SAMEA2342317
SAMEA104362330	PER
SAMEA115652525	PRT
SAMN08708561	UKR
SAMEA112801213
SAMEA2710950	THA
SAMEA2061590
SAMEA11761303	ZAF
SAMN19687829	MDA
SAMN31020421	USA
SAMEA7564298	VNM
SAMEA113538368	BWA
SAMEA7527491	IND
SAMN35100091	THA
SAMEA114443001	KOR
SAMN41416819
SAMN30158314	CHN
SAMN18823684	MEX
SAMEA2783574	THA
SAMN40655175	MDA
SAMN15437377	CHN
SAMEA6451300
SAMEA115749987	TWN
SAMEA112803226
SAMN06279752	THA
SAMEA837955	RUS
SAMEA2235004	BEN
SAMEA5163994
SAMEA1530611	MWI
SAMEA7563249	ETH
SAMEA4753676
SAMEA14460042	GMB
SAMN41468899	ZAF
SAMEA7544506
SAMN07658927	GBR
SAMN21924146
SAMN08906577	MEX
SAMEA5543982	FRA
SAMN41421496	USA
SAMEA7550561	GBR
SAMN40031417	IND
SAMN40030388	IND
SAMEA7541454	ZAF
SAMN27519730	UKR
SAMEA115749605	SWE
SAMEA7554665	GBR
SAMD00179134	VNM
SAMEA115475114	DEU
SAMN43779903	GEO
SAMEA7560674	VNM
SAMN18648126	BRA
SAMEA12617019
SAMN10342176	BEN
SAMN06055872	VNM
SAMN06210079	MDA
SAMN36184031
SAMEA3230412	ZAF
SAMN18628833	CHN
SAMN35981760
SAMD00117783	JPN
SAMEA116000271	PRT
SAMN16522121
SAMEA12855138	GEO
SAMN32709614	COM
SAMN19728353
SAMEA12854265	GEO
SAMEA2533537	DEU
SAMN31031212	AUS
SAMN17119804	USA
SAMN38210104	PER
SAMEA8718393	ZAF
SAMEA1403695	RUS
SAMN03648044	GBR
SAMEA110420259
SAMEA115740011	VNM
SAMEA110013266	GMB
SAMEA11006692	GBR
SAMN31030490	AUS
SAMEA72488668
SAMN09100511	GBR
SAMN06055454	VNM
SAMEA7526580	IND
SAMN30547636	CHN
SAMN08629558
SAMEA115744832	DEU
SAMN07236421	THA
SAMEA114443191	JPN
SAMN26430032	USA
SAMEA1117779	GBR
SAMEA14460064	GMB
SAMN06092433	VNM
SAMN09100600	GBR
SAMN05918639	PER
SAMN38644482	NLD
SAMEA7562425	NGA
SAMEA9976365	PER
SAMN09099837	GBR
SAMEA968217	NLD
SAMN42034698	UKR
SAMN08906665	MEX
SAMN06579121	IND
SAMEA5875801
SAMEA112802890
SAMN15853851	ERI
SAMN15703299	USA
SAMN08732412
SAMN30948860	NLD
SAMN41418163	USA
SAMEA112750740	PRT
SAMEA115738679	IND
SAMEA7528780	IND
SAMN15702979	USA
SAMEA112799991
SAMEA112799588
SAMN27519916	UKR
SAMN05575480	ZAF
SAMN31672742	AUS
SAMEA115743926	DEU
SAMN35981785
SAMEA7562072	ITA
SAMN16966026	BEL
SAMN12163737	IND
SAMEA114625901
SAMEA6455934	GMB
SAMEA10030110	GEO
SAMEA2534463	DEU
SAMEA95527918	ZAF
SAMEA7541564	ZAF
SAMN04276810	ZAF
SAMEA7551926	GBR
SAMN29944024	CHN
SAMN08629361	BGD
SAMD00029423	JPN
SAMN40207981	USA
SAMEA115751239	USA
SAMN41599114	COD
SAMN06221394	PHL
SAMEA115739029	IND
SAMN42034604	UKR
SAMN31031409	AUS
SAMN07658446	GBR
SAMEA7156372	GEO
SAMEA8718892	ZAF
SAMEA8700401	PAK
SAMN04522045	PER
SAMN05710512	GBR
SAMEA115749871	TWN
SAMEA11934261	ETH
SAMN26038145	GBR
SAMN16522085	TZA
SAMEA3318369	NPL
SAMN41472001
SAMN08892444	PAK
SAMN38301836	MEX
SAMEA3430668	GBR
SAMN30949435	NLD
SAMN06920087	PNG
SAMN05723062	GBR
SAMEA7528330	IND
SAMN30949886	NLD
SAMN08629296	BGD
SAMN37068735	KHM
SAMEA2534182	KAZ
SAMN29361638	THA
SAMEA1018863	GBR
SAMEA7550113	GBR
SAMN43397178	USA
SAMN10962819
SAMN41450298	CHN
SAMEA7551330	GBR
SAMN40030735	IND
SAMN31423557	ITA
SAMEA104614316	IDN
SAMN26578326	CHN
SAMEA7157224	GEO
SAMN09100479	GBR
SAMN30543352	CHN
SAMEA113555927	MOZ
SAMEA2782948	THA
SAMEA104447141	DNK
SAMN30962581	USA
SAMN10961325	CHN
SAMEA115879537	IRL
SAMEA14460562	GMB
SAMEA4706735	GBR
SAMN05575017	ZAF
SAMN12825657	CHN
SAMN05710413	GBR
SAMN37457406	USA
SAMN15701402	THA
SAMEA1403781	RUS
SAMEA104614336	IDN
SAMEA12320548	GBR
SAMN13337518	PAK
SAMN25888709	CHN
SAMN30962958	USA
SAMEA7548980	GBR
SAMEA1117982	GBR
SAMEA7561710
SAMN06092480	VNM
SAMEA1118460	GBR
SAMEA112750693	PRT
SAMEA7560886	VNM
SAMN22262011	CHN
SAMEA7550243	GBR
SAMEA3671556
SAMEA1904658
SAMEA11761269	ZAF
SAMEA9070095	ZAF
SAMN08613013
SAMN13169733	MDA
SAMEA9070781	ZAF
SAMN03300608	USA
SAMEA3671559
SAMN39959201	ZAF
SAMN21855903	GEO
SAMEA13293846
SAMEA1119317	GBR
SAMEA115739543	IND
SAMEA5366638	GHA
G2724	ESP
SAMN19657627	MDA
SAMN31673321	AUS
SAMEA115749486	SWE
SAMEA14460300	GMB
SAMN38644534	SVN
SAMN08626334	CHN
SAMN32819188	GBR
SAMN43535658	THA
SAMN41418053	USA
SAMN15180461	MMR
SAMEA2533594	SWZ
SAMEA115739673	DEU
SAMN41421346	USA
SAMN13705042	AUS
SAMN17266464	USA
SAMEA3671487
SAMEA5562089	NLD
SAMN13568344	PER
SAMEA2661037	MWI
SAMEA115506552	ZAF
SAMEA104362482	PER
SAMN41455198	ARG
SAMEA112803881
SAMEA7157745	GEO
SAMN34294147	UKR
SAMEA2534359	DEU
SAMEA2400192
SAMN09101556	GBR
SAMN05918765	PER
SAMN35981815
SAMN06045524	USA
SAMEA7561031	VNM
SAMEA12854540	GEO
SAMEA115747745	ZAF
SAMN09402681	ROU
SAMN20512947	CHN
SAMEA8741508	BEL
SAMEA104172496	SRB
SAMEA112806147
SAMN42410194	IND
SAMEA10030589	ZAF
SAMN40031203	IND
SAMN40031117	IND
SAMEA12854859	GEO
SAMEA7129218
SAMEA1119140	GBR
SAMN34294173	UKR
SAMEA1530892	MWI
SAMN18647905	BRA
SAMN17119535	USA
SAMN42034241	UKR
SAMN26680584	CIV
SAMN19688512	MDA
SAMN06252232	NZL
SAMN31564042	IND
SAMEA7555855	DEU
SAMN13813806	ZAF
SAMN20513036	CHN
SAMN30547709	CHN
SAMN16377152	USA
SAMEA12851771	GEO
SAMD00603913	JPN
SAMN27763132	USA
SAMN41667053	EST
SAMN43780041	GEO
SAMEA968131	NLD
SAMN41468593	ZAF
SAMN33843517	PRT
SAMN05918715	PER
SAMN31039695	USA
SAMN05918755	PER
SAMEA9069820	ZAF
SAMEA1102262	PAK
SAMN30158242	CHN
SAMEA112298941	MDA
SAMN05577173	ZAF
SAMEA2534935	DNK
SAMEA115739005	IND
SAMN12551439	CHN
SAMEA115739304	PER
SAMEA8718703	ZAF
SAMD00263767	VNM
SAMEA112954373	CMR
SAMN08626214	CHN
SAMN42410134	IND
SAMEA115745949	DEU
SAMEA10030375	MDA
SAMEA6455974	GMB
SAMN07659444	GBR
SAMN40971901	USA
SAMN08708570	UKR
SAMN03647276	GBR
SAMN07658619	GBR
SAMEA112806525
SAMN41468522	ZAF
SAMN20492103	BRA
SAMN31695783	USA
SAMEA12855057	GEO
SAMEA14460336	GMB
SAMEA5569576	PER
SAMN04633325	MDA
SAMEA3404179	PER
SAMN06473193	IND
SAMN05172820	MDA
SAMEA5163757
SAMEA115738232	ZAF
SAMN21856301	GEO
SAMN07331225	AUS
SAMEA112249985
SAMEA115744507	DEU
SAMN15404175	COD
SAMN10593557	RUS
SAMEA5607335	LBR
SAMN22014649	USA
SAMN30949336	NLD
SAMN09100227	GBR
SAMEA3359866	GHA
SAMN08892467	PAK
SAMEA1904047
SAMN32818935	GBR
SAMN30958007	CHN
SAMEA7549735	GBR
SAMN08215237	CAN
SAMN09284225
SAMN18118183
SAMN10342196	BEN
SAMN40031942	IND
SAMEA7554748	GBR
SAMN05710367	GBR
SAMEA1119939	GBR
SAMEA7541887	ZAF
SAMN06920067	PNG
SAMEA2343260	PER
SAMEA6359838	GBR
SAMEA13119734	GEO
SAMEA115744358	DEU
SAMN03648392	GBR
SAMEA3231651	ARG
SAMEA7157361	GEO
SAMEA7156767	GEO
SAMN15772888	CHN
SAMN39959047	ZAF
SAMEA7550959	GBR
SAMN33010947	MDA
SAMN11053757	CHN
SAMEA7526257	IND
SAMEA1119755	GBR
SAMN32819174	GBR
SAMN06252326	NZL
SAMN34294098	UKR
SAMN23005288	ESP
SAMN34293967	UKR
SAMN15404011	COD
SAMEA112803250
SAMEA6456019	GMB
SAMEA112805065
SAMN07658156	GBR
SAMEA5189461	GBR
SAMEA7560539
SAMN31030581	AUS
SAMEA104112321	GBR
SAMN09100411	GBR
SAMEA2627023	GHA
SAMN15337208	CHN
SAMN36834771	CHN
SAMEA4039948	DEU
SAMN35340140	KAZ
SAMN14481288	GHA
SAMEA10030301	MDA
SAMEA1119005	GBR
SAMN25251007	CHN
SAMN13066750	ZAF
SAMEA8994020	RWA
SAMEA7560131
SAMN40031143	IND
SAMN08709110
SAMN42410072	IND
SAMEA4823100
SAMEA7529085	IND
SAMEA7546834	PER
SAMN03300090	MEX
SAMN37210517	IND
SAMN12565536	ZAF
SAMN18118249
SAMN15701109	THA
SAMEA115475680	TZA
SAMN40566496	USA
SAMN19657966	MDA
SAMN17119722	USA
SAMN21857215	USA
SAMEA7561004	VNM
SAMN11493567	BRA
SAMN41725895	ISR
SAMEA7549063	GBR
SAMN08708502	UKR
SAMN41154931	AUS
SAMEA1707375	RUS
SAMN30952528	USA
SAMN07660103	GBR
SAMEA9070065	ZAF
SAMN21876578	CHN
SAMEA7541792	ZAF
SAMEA13299848	CAN
SAMEA1876268
SAMN13942236	GUM
SAMN42410401	IND
SAMN19113481	AUS
SAMN08912825
SAMN40031082	IND
SAMN36834934	CHN
SAMN03246370	CHN
SAMD00142837	JPN
SAMEA7549970	GBR
SAMEA7548041	GBR
SAMN40273257	GEO
SAMEA114430097	DEU
SAMN11493595	BRA
SAMEA115745853	DEU
SAMEA112805001
SAMN35339838	KAZ
SAMEA2157190	RUS
SAMEA5875899
SAMN03648453	GBR
SAMEA1101815	PAK
SAMN08379946
SAMN18648025	BRA
SAMN42410317	IND
SAMN08795181
SAMN14943862	DJI
SAMEA2683097	PER
SAMEA6451342
SAMEA923104	GBR
SAMEA115746290	DEU
SAMN41418458	USA
SAMEA7528402	IND
SAMN07766241	CAN
SAMEA7561814	ITA
SAMN40099071	CHN
SAMN28548387	USA
SAMN41598517	IND
SAMEA7563807	DEU
SAMN09284189
SAMEA12855343	GEO
SAMN21978450
SAMN07956496	RUS
SAMEA7525025	IND
SAMEA7554357	GBR
SAMEA7547156	PER
SAMEA7549939	GBR
SAMN17254038
SAMEA7546393	PER
SAMEA112805937
SAMN30543867	CHN
SAMN06579129	IND
SAMN05577006	ZAF
SAMEA115739677	DEU
SAMEA7563002
SAMEA1877163
SAMEA7157351	GEO
SAMEA12853890	GEO
SAMEA1556658	MWI
SAMN08629355	BGD
SAMN13813963	ZAF
SAMN19687783	MDA
SAMN36834578	CHN
SAMEA1102258	PAK
SAMN40983458	KAZ
SAMN08708809
SAMEA7560276
SAMEA104614324	IDN
SAMN40030960	IND
SAMEA4706654	GBR
SAMN41148813	USA
SAMEA7559937
SAMEA115748924	GBR
SAMN08214802	CAN
SAMEA13188800	GBR
SAMEA115863965	DEU
SAMN30381193	PRY
SAMN31674147	AUS
SAMN30543441	CHN
SAMN41664330	ROU
SAMN35982134
SAMN08708499	UKR
SAMEA114443272	JPN
SAMD00263727	VNM
SAMEA12616990
SAMEA115745292	DEU
SAMN21856270	GEO
SAMEA1403601	RUS
SAMEA8939193	FRA
SAMEA104447601	DNK
SAMEA7723148	IRL
SAMN30958098	CHN
SAMN39286787	AUS
SAMN06627996	URY
SAMN06092286	VNM
SAMEA9069746	ZAF
SAMN34626950	USA
SAMN36834809	CHN
SAMEA12616958
SAMEA8718846	ZAF
SAMN38204902	PER
SAMN09100512	GBR
SAMEA1556682	MWI
SAMEA114443692	JPN
SAMEA7184596	PER
SAMN00116414
SAMEA3430673	GBR
SAMEA7526709	IND
SAMN41418156	USA
SAMEA7549786	GBR
SAMEA4798716	COD
SAMEA7547766	GBR
SAMN25078145	BDI
SAMN17301433	CHN
SAMN15702990	USA
SAMN31030139	AUS
SAMEA1707349	RUS
SAMEA11225681
SAMEA115475771	TZA
SAMEA7551012	GBR
SAMEA7541655	ZAF
SAMEA115750260	TWN
SAMEA115747545	ZAF
SAMN40465919	IND
SAMEA115744665	DEU
SAMN04276725	THA
SAMN07660359	GBR
SAMEA7528207	IND
SAMEA115740481	VNM
SAMEA7551131	GBR
SAMN27743965	USA
SAMEA7528931	IND
SAMEA104600256
SAMEA7544239	CHN
SAMEA8994113	RWA
SAMEA3562766	PRT
SAMEA7184662	PER
SAMEA2783329	THA
SAMEA2534735	DEU
SAMEA115749916	TWN
SAMN34030691	VNM
SAMEA11761444	ZAF
SAMN41599027	COD
SAMN40983462	KAZ
SAMN11100927	USA
SAMN30543122	CHN
SAMN31673264	AUS
SAMN30953231	USA
SAMN40273618	GEO
SAMEA104718563	NLD
SAMN08912841
SAMEA116000248	PRT
SAMN43397379	USA
SAMN30185173	COL
SAMN09102489	GBR
SAMEA14460580	GMB
SAMEA8742199	ZAF
SAMEA7524883	IND
SAMN09090598	ITA
SAMEA7527569	IND
SAMEA12854360	GEO
SAMN21856175	GEO
SAMN19728383
SAMEA12029399
SAMEA9976692	PER
SAMN20927490	KHM
SAMN02585967	ZAF
SAMEA115475662	TZA
SAMN07236400	THA
SAMN06010358	PER
SAMN41598654	BRA
SAMEA7541861	ZAF
SAMEA11225623
SAMN40273542	GEO
SAMN14417262	THA
SAMEA9977407	PER
SAMN20512484	CHN
SAMN03647796	GBR
SAMN19774830	IRL
SAMN30543198	CHN
SAMEA7563831	DEU
SAMN20525339	CHN
SAMEA13294808	ESP
SAMEA115746017	DEU
SAMN35340039	KAZ
SAMEA7551549	GBR
SAMEA14493383	ZAF
SAMEA9070057	ZAF
SAMEA115745535	DEU
SAMN38457418	FRA
SAMEA104357542	CHN
SAMN17119597	USA
SAMEA3696299	EST
SAMN40475247	USA
SAMN41724176	AUS
SAMN15404134	COD
SAMN07659997	GBR
SAMEA1530589	MWI
SAMEA3448150	NLD
SAMN31030050	AUS
SAMEA115475870	TZA
SAMN40465813	IND
SAMEA112805842
SAMN15437385	CHN
SAMEA7546919	PER
SAMEA7546552	PER
SAMEA7526388	IND
SAMEA112800960
SAMEA7526618	IND
SAMN35560958	USA
SAMEA7425199	PRT
SAMN19657891	MDA
SAMN15403894	COD
SAMN08215168	CAN
SAMN05276437	GBR
SAMN08708569	UKR
SAMEA104304865
G1956	ESP
SAMN20512941	CHN
SAMEA5975393	CHN
SAMEA2534812	DEU
SAMEA115749823	SWE
SAMEA7554092	GBR
SAMN25078141	BGD
SAMN42034197	UKR
SAMEA115740843	VNM
SAMEA115748847	GBR
SAMEA7551236	GBR
G2798Lib2	ESP
SAMEA115749458	SWE
SAMEA7553640	GBR
SAMN14942875
SAMN08708364	UKR
SAMN40655176	MDA
SAMN41417629	USA
SAMN18146605
SAMEA114303687	GBR
SAMN06920026	PNG
SAMN41468439	ZMB
SAMN28552427	USA
SAMN05575656	ZAF
SAMEA12029256
SAMEA7560646	VNM
SAMEA112250000
SAMEA7560443
SAMN04633331	MDA
SAMN27008394	CHN
SAMN07658600	GBR
SAMEA6797857	ZAF
SAMEA2040306
SAMEA112825213	KOR
SAMEA7524957	IND
SAMEA3443361	GBR
SAMEA114443680	JPN
SAMEA9071015	ZAF
SAMN41812120	CHN
SAMN25289260	CHN
SAMN13568282	IDN
SAMN38644386	NLD
SAMN25513363	IND
SAMN23765157	RUS
G2990	ESP
SAMN34626628	USA
SAMEA114521839	ZAF
SAMEA12853190	GEO
SAMN19688254	MDA
SAMN08613054
SAMEA104302788
SAMEA112800061
SAMEA6943370
SAMEA13293814
SAMEA10030538	ZAF
SAMEA923259	ITA
SAMEA3558482
SAMN41468131	ZAF
SAMEA115740489	VNM
SAMN35304562	ITA
SAMN40031614	IND
SAMEA7548395	GBR
SAMN30949831	NLD
SAMN08376166	IDN
SAMN39286747	AUS
SAMEA7548630	GBR
G1920	ESP
SAMEA3318467
SAMEA9977382	PER
SAMEA12851568	GEO
SAMEA2079494	CMR
SAMEA2534356	DEU
SAMN03800374	USA
SAMEA7553647	GBR
SAMEA7554258	GBR
SAMEA7553495	GBR
SAMN09090489	ITA
SAMEA3558521	ZAF
SAMEA7555256	GBR
SAMEA112802816
SAMN29944055	CHN
SAMN12825578	CHN
SAMEA115747686	ZAF
G2386	ESP
SAMEA2177717
SAMEA7560867	VNM
SAMEA7563905
SAMN18118441
SAMEA10017266
SAMEA3301271	ZAF
SAMN13169688	MDA
SAMEA4441491	ZAF
SAMEA115738431	PER
SAMN36835184	CHN
SAMN41664615	ROU
SAMN03300065	USA
SAMN32709589	COM
SAMN41685700	PAK
SAMN43779890	GEO
SAMEA9976284	PER
SAMN04407934	CAN
SAMEA115475379	DEU
SAMEA6875428	ESP
SAMEA115748585	DEU
SAMEA115475722	TZA
SAMN28610630	IRL
SAMN41421923	ZAF
SAMEA7550549	GBR
SAMN13066646	ZAF
SAMN09101671	GBR
SAMEA3446550	NLD
SAMN19694100	MDA
SAMN41389522	BGD
SAMEA8741943	ZAF
SAMEA7554465	GBR
SAMEA7546827	PER
SAMEA7542232	CHN
SAMN08379888
SAMN41597887	THA
SAMN06055597	VNM
SAMN35981666
SAMEA9070912	ZAF
SAMN19728428
SAMN12551371	CHN
SAMEA113537507	BWA
SAMN17301510	CHN
SAMN41471653	ZAF
SAMEA8742422	ZAF
SAMEA112298846	MDA
SAMEA114757851	THA
SAMN15815820	FRA
SAMN41468725	ZAF
SAMN37457687	USA
SAMN41154791	AUS
SAMEA7423412	CMR
SAMN13937446	GEO
SAMEA7562022	ITA
SAMN41598614
SAMEA113538319	BWA
SAMN37848028	VNM
SAMN14344569	KEN
SAMN40273589	GEO
SAMEA2661043	MWI
SAMN06579080	IND
SAMN41421286	USA
SAMN20525124	CHN
SAMN41598319	IND
SAMN18648481	BRA
SAMN11489227	KOR
SAMN21616208	CAN
SAMEA7549883	GBR
SAMEA5543952	FRA
SAMEA3377910	BEL
SAMEA2783168	THA
SAMEA114443689	JPN
SAMN09284442
SAMEA14493236	ZAF
SAMEA4730624
SAMEA113556350	MOZ
SAMEA1707633	ESP
SAMEA7550437	GBR
SAMN31030538	AUS
SAMN40207945	USA
SAMEA8989221
SAMEA7545437	PER
SAMN10663254	IND
SAMN02414961	SWE
SAMN36639411	SLK
SAMEA3220381	ZAF
SAMN21616788	CAN
SAMN12825943	CHN
SAMEA12855108	GEO
SAMEA7526397	IND
SAMEA104153454	GBR
SAMEA110052021	GMB
SAMN28052425	ITA
SAMEA7561387	ITA
SAMN37457549	USA
SAMEA112249979
SAMEA1118301	GBR
SAMEA2710958	THA
SAMEA114442904	KOR
SAMN40031686	IND
SAMN15703233	USA
SAMEA112805081
SAMEA7552995	GBR
SAMEA1397483	GBR
SAMEA2820931
SAMEA7551285	GBR
SAMN37848572	VNM
SAMEA9976600	PER
SAMEA14460602	GMB
SAMN31581262	IND
SAMN20492001	BRA
SAMN40947053	ROU
SAMN21236338	CHN
SAMN42409987	IND
SAMEA3671536
SAMEA104600319
SAMN31395907	ITA
SAMEA113556585	MOZ
SAMEA11761525	ZAF
SAMEA112750724	PRT
SAMN30429094	HKG
SAMEA3231662	ARG
SAMN08376331	IDN
SAMN40031924	IND
SAMEA1117840	GBR
SAMEA8741228	BLR
SAMEA112250028
SAMEA112804055
SAMN22014405	USA
SAMN12825782	CHN
SAMN42034266	UKR
SAMN43535337	THA
SAMN41418124	USA
SAMN30949575	NLD
SAMEA7545274	PER
SAMEA5228916
SAMN31220322	CHN
SAMEA112800397
SAMEA14460232	GMB
SAMN05576473	ZAF
SAMN34293811	UKR
SAMN19113212	AUS
SAMEA115748638	DEU
SAMN09099758	GBR
SAMN41598942	COD
SAMEA13293534	AUS
SAMEA7553629	GBR
SAMN13568208	IDN
SAMN10448613	VNM
SAMEA9977269	PER
SAMN00103237
SAMEA7548077	GBR
SAMN31673254	AUS
SAMEA5164135
SAMEA112802471
SAMEA112802542
SAMN08906483	MEX
SAMEA5626288	PAK
SAMN21616789	CAN
SAMEA13292686
SAMN18700340	CHN
SAMN06251226	NGA
SAMEA7984767	CHE
SAMN08436259	BGD
SAMN41418078	USA
SAMEA112802034
SAMEA115737991	PER
SAMEA6153179	DEU
SAMN05575867	ZAF
SAMEA7563565	DEU
SAMEA7548311	GBR
SAMN22261982	CHN
SAMEA11761371	ZAF
SAMEA12854056	GEO
SAMEA4975647
SAMEA5570003	PER
SAMN38211291	PER
SAMEA6359601	GBR
SAMN31672744	AUS
SAMEA7541569	ZAF
SAMEA7528396	IND
SAMN21908232	ITA
SAMEA111556120
SAMN20693326
SAMEA7562131
SAMEA112800149
SAMEA112799636
SAMEA115744387	DEU
SAMN18175587	PER
SAMEA1102753	ITA
SAMEA12854675	GEO
SAMEA12854665	GEO
SAMEA1885910
SAMN40031161	IND
SAMN41597952	IND
SAMN18146475
SAMN31696013	USA
SAMEA1101628	PAK
SAMN41599009	COD
SAMN08708187	UKR
SAMEA7544692	CHN
SAMEA112298877	MDA
SAMN18823870	MEX
SAMEA115737775	USA
SAMN09399502	AZE
SAMN41389795
SAMEA4798938	COD
SAMEA10029908	VNM
SAMN32042294	ECU
SAMN40031494	IND
SAMEA5975067	CHN
SAMN23235187	ESP
SAMEA115163092	PRT
SAMEA112802053
SAMN18700388	CHN
SAMD00143014	JPN
SAMEA8893153	ROU
SAMEA115744515	DEU
SAMN08629021
SAMN18823857	MEX
SAMEA3318423
SAMN21616443	CAN
SAMD00035734
SAMN13169481	MDA
SAMEA104172431	SRB
SAMN17266497	USA
SAMN03246451	CHN
SAMEA7551145	GBR
SAMEA12855235	GEO
SAMEA115739132	IND
SAMN05576152	ZAF
SAMN14481251	GHA
SAMEA7527535	IND
SAMN07514406	ETH
SAMEA112806077
SAMEA7561780
SAMN20512771	CHN
SAMEA7547912	GBR
SAMEA104362491	PER
SAMN12825640	CHN
SAMEA7545747	PER
SAMN41148656	USA
SAMEA13321253	KEN
SAMEA114442947	KOR
SAMN39958982	ZAF
SAMEA7528554	IND
SAMEA5189377	GBR
SAMN41389272	BGD
SAMEA13292638
SAMEA7561850	ITA
SAMN38204718	PER
SAMEA5366627	GHA
SAMN43302275	USA
SAMN08708953
SAMEA7549658	GBR
SAMN31673407	AUS
SAMN13813819	ZAF
SAMN40031530	IND
SAMN25995073	TZA
SAMN05576912	ZAF
SAMN40273111	GEO
SAMN38211167	PER
SAMD00142692	JPN
SAMN15853878	ERI
SAMEA13299752	CAN
SAMN08629035
SAMEA112807004
SAMEA2079651	CMR
SAMN03649038	ZAF
SAMN15180393	MMR
SAMN09725711	NZL
SAMN02443833	USA
SAMN34293861	UKR
SAMN21855847	GEO
SAMN40947039	ROU
SAMN07659703	GBR
SAMN38210397	PER
SAMN04320981	ZAF
SAMN40273760	GEO
SAMEA11961680	PRT
SAMEA7528298	IND
SAMN40547141	MEX
SAMEA3558757	PRT
SAMEA7562596
SAMEA7527893	IND
SAMN13620248	IND
SAMN26038012	GBR
SAMEA12854406	GEO
SAMEA112805346
SAMN37210310	IND
SAMN37458034	USA
SAMD00604036	JPN
SAMN15701123	THA
SAMEA104684982	FIN
SAMEA114521798	ZAF
SAMN27030039	CHN
SAMEA7157784	GEO
SAMEA7551241	GBR
SAMEA7545590	PER
SAMN31674329	AUS
SAMEA7525067	IND
SAMEA11761481	ZAF
SAMEA3443363	GBR
SAMN18823677	MEX
SAMEA7702146	ARG
SAMN42233964	UKR
SAMN08215236	CAN
SAMN31672592	AUS
SAMEA115737773	USA
SAMN40655278	MDA
SAMEA7544029	CHN
SAMN41468198	ZAF
SAMN30543180	CHN
SAMEA7525998	IND
SAMN30158165	CHN
SAMN14943911	DJI
SAMN30950332	NLD
SAMEA115748871	GBR
SAMEA13293524	AUS
SAMEA7551041	GBR
SAMEA112805125
SAMN07660391	GBR
SAMEA7555485	GBR
SAMN21236295	CHN
SAMN10663275	IND
SAMN08709004
SAMN31030549	AUS
SAMEA112805280
SAMN09101348	GBR
SAMN40465916	IND
SAMEA7555589	GBR
SAMEA7545619	PER
SAMN28553676	USA
SAMEA1119669	GBR
SAMEA115750292	TWN
SAMN26433944	USA
SAMN35981776
SAMN21856181	GEO
SAMN40566356	USA
SAMN37068747	KHM
SAMN02398709	KOR
SAMN02403565	ZAF
SAMN43505889	RUS
SAMN12565513	ZAF
SAMN05575550	ZAF
SAMN41417878	USA
SAMEA112803564
SAMN43535227	THA
SAMN31672606	AUS
SAMEA1707448	RUS
SAMN13813892	ZAF
SAMEA1118983	GBR
SAMEA3562771	PRT
SAMEA7541694	ZAF
SAMEA10029974	VNM
SAMEA11207195	TZA
SAMN06847546	ERI
SAMN18118041
SAMEA3671480
SAMEA2419065	CHE
SAMN02671137	CAN
SAMN20512505	CHN
SAMN40655170	MDA
SAMEA7818956	GBR
SAMN07344629	DJI
SAMN41724290	AUS
SAMEA112188696
SAMN19658091	MDA
SAMN16624769	MYS
SAMN31695999	USA
SAMN06052270	UGA
SAMEA1403710	RUS
SAMN34626637	USA
SAMN31030328	AUS
SAMN18823797	MEX
SAMEA7526379	IND
SAMN08612990
SAMEA8742085	ZAF
SAMN43397274	USA
SAMEA5975026	CHN
SAMN31672999	AUS
SAMEA115751103	USA
SAMEA1707817
SAMN31673720	AUS
SAMEA3231530	ARG
SAMN31017309	USA
SAMEA7526767	IND
SAMEA1405965
SAMEA104361010
SAMN13813729	ZAF
SAMEA4753568
SAMN08376132	IDN
SAMN31030167	AUS
SAMEA114245826	GEO
SAMN41468628	ZAF
SAMN07340016	USA
SAMN15180392	MMR
SAMEA5977448	PRT
SAMEA11761512	ZAF
SAMN31031415	AUS
SAMN09756206	MDA
SAMN07999103	CHN
SAMEA112910540
SAMN41421721
SAMN11493571	BRA
SAMEA4706798	GBR
SAMEA5562044	NLD
SAMEA7549865	GBR
SAMN34293806	UKR
SAMN19113178	AUS
SAMD00603692	JPN
SAMN02585952	ZAF
SAMEA8989813	FRA
SAMEA1556502	MWI
SAMEA3697007
SAMEA110013248	GMB
SAMN03647784	GBR
SAMN41725935	ISR
SAMN12493001	CAN
SAMN28538136	ITA
SAMEA115748956	GBR
SAMN37848358	VNM
SAMN03300797	USA
SAMEA14269042	FRA
SAMN21616830	CAN
SAMEA9070043	ZAF
SAMN07998993	CHN
SAMEA9976571	PER
SAMEA2710906	THA
SAMN30381105	PRY
SAMEA112799053
SAMN20512493	CHN
SAMEA7524725	IND
SAMN28552422	USA
SAMN08732146
SAMEA8741521	BEL
SAMN06092610	VNM
SAMN08131142	AUS
SAMN30949031	NLD
SAMN28552440	USA
SAMEA104394694	DEU
SAMN15718636	THA
SAMN31887186	IND
SAMN30381195	PRY
SAMN08708177	UKR
SAMEA7560442
SAMN15701364	THA
SAMEA3721563	ETH
SAMN15718622	THA
SAMN08637017	MDA
SAMEA7527890	IND
SAMN08732247
SAMN31031653	AUS
SAMEA115526785	ITA
SAMEA113537812	BWA
SAMEA112799063
SAMEA1102583	ITA
SAMEA7546019	PER
SAMN21856458	UKR
SAMEA115746741	USA
SAMN41664323	ROU
SAMN03647790	GBR
SAMN09284525
SAMN12825945	CHN
SAMN38211090	PER
SAMN14928995	AUS
SAMEA1886011
SAMEA7157583	GEO
SAMN14481102	GHA
SAMEA7527397	IND
SAMN36849754	CHN
SAMEA112804556
SAMEA113537990	BWA
SAMEA7554171	GBR
SAMN40032298	IND
SAMEA1556714	MWI
SAMN37848458	VNM
SAMEA5584315	USA
SAMN01925670	ZAF
SAMEA8939093	FRA
SAMN10966053	GBR
SAMEA7526088	IND
SAMN41389650	BGD
SAMEA1119692	GBR
SAMN20512645	CHN
SAMN40031709	IND
SAMN02380668	USA
SAMEA7560962	VNM
SAMEA114442955	KOR
SAMD00117810	JPN
SAMN07603278	AUS
SAMN09102246	GBR
SAMN15702938	USA
SAMN15404338	COD
SAMEA115744300	DEU
SAMN41146758	USA
SAMN27519749	UKR
SAMEA7280653	BGD
SAMN41812172	CHN
SAMEA2533536	DEU
SAMEA104304839
SAMEA7156646	GEO
SAMEA1530911	MWI
SAMEA7546125	PER
SAMN31031424	AUS
SAMN10966156	GBR
SAMEA7527102	IND
SAMN15403897	COD
SAMEA104357636	CHN
SAMN08709186	UKR
SAMN03647322	GBR
SAMN08629426
SAMN13169510	MDA
SAMEA9196878	ZAF
SAMN41422042
SAMD00292894	JPN
SAMEA8741651	BEL
SAMEA8730801	IRL
SAMEA2081649
SAMEA104555723	GBR
SAMN09294544
SAMEA7552230	GBR
SAMN17254019
SAMN16078748	UGA
SAMEA115740598	VNM
SAMN36797035	CHN
SAMEA1118858	GBR
SAMN43291917	USA
SAMEA115738489	ZAF
SAMEA104362072	PER
SAMN19688580	MDA
SAMEA115750079	TWN
SAMN41146688	USA
SAMN34626861	USA
SAMN41148609	USA
SAMN14112177	ITA
SAMN36662645	CHN
SAMN08376150	IDN
SAMEA7157856	GEO
SAMEA115747161	IRL
SAMEA7561344
SAMN08383203	PRT
SAMN03246670	CHN
SAMEA112803559
SAMEA3558184
SAMEA112298774	MDA
SAMN05182550	CHN
SAMN21616364	CAN
SAMN42233776	UKR
SAMEA5569853	PER
SAMEA11761515	ZAF
SAMN38375922	CHN
SAMN11493544	BRA
SAMN08379928
SAMN07766442	CAN
SAMEA3357590	BEL
SAMEA115745103	DEU
SAMEA7528936	IND
SAMN13556300	IND
SAMEA6359893	GBR
SAMEA1688703	MWI
SAMN39959302	ZAF
SAMN40031887	IND
SAMN30953217	USA
SAMEA115108901	ESP
SAMN20693376
SAMN12492979	CAN
SAMN03648705	ZAF
SAMN36834696	CHN
SAMEA7562989
SAMN03647780	GBR
SAMEA9977385	PER
SAMEA112806624
SAMEA7547825	GBR
SAMEA7563298	SWZ
SAMEA7184674	PER
SAMN10965877	GBR
SAMEA4975688
SAMN18647964	BRA
SAMN34030712	VNM
SAMEA5569882	PER
SAMEA7548027	GBR
SAMN14518411	DOM
SAMEA2660992	MWI
SAMEA104684944	FIN
SAMN35304506	ITA
SAMEA7423527	CMR
SAMEA4744273	BRA
SAMN31672805	AUS
SAMN31030625	AUS
SAMN07660219	GBR
SAMN17019869	BLR
SAMN41934526	CAN
SAMEA7525833	IND
SAMN28538226	ITA
SAMN02419600	BLR
SAMEA115739147	IND
SAMN07213050	CAN
SAMEA1903087
SAMEA112910777
SAMN21857521	USA
SAMN13568211	IDN
SAMN12825966	CHN
SAMEA115739086	IND
SAMEA2419050	CHE
SAMEA112805923
SAMN37457324	USA
SAMEA1101284	PER
SAMEA14501006	SWE
SAMN38670630	MAR
SAMEA112799121
SAMEA12853831	GEO
SAMEA7528190	IND
SAMEA2783353	THA
SAMEA115750264	TWN
SAMEA7561696
SAMN09756050	MDA
SAMN41471605	ZAF
SAMEA110013013	GMB
SAMN41417688	USA
SAMEA7157816	GEO
SAMN41811970	CHN
SAMEA6455879	GMB
SAMEA2609927
SAMEA1119931	GBR
SAMN12565662	ZAF
SAMN27764449	USA
SAMN39287073	AUS
SAMN38210904	PER
SAMN40655167	MDA
SAMN10342107	BEN
SAMEA13299794	CAN
SAMEA3310080	ZAF
SAMEA13300161	CAN
SAMN07373544	CAN
SAMEA23777668	ZAF
SAMEA104362294	PER
SAMN04634179	MOZ
SAMEA7562731	VNM
SAMN31673164	AUS
SAMN37210278	IND
SAMEA7560045
SAMN41664240	ROU
SAMEA5570045	PER
SAMEA112806970
SAMN42882739	TWN
SAMEA110037044	GMB
SAMN08376351	IDN
SAMN12551482	CHN
SAMN09100538	GBR
SAMEA7280406	BGD
SAMEA1059649
SAMN32734029
SAMEA115750977	USA
SAMEA7553531	GBR
SAMN12825589	CHN
SAMN18146480
SAMN31047270	TWN
SAMN31673267	AUS
SAMN22014402	USA
SAMN28553025	USA
SAMN31423398	ITA
SAMEA112803207
SAMN43397084	USA
SAMN19845117	IND
SAMEA7555039	GBR
SAMN12551190	CHN
SAMEA7555267	GBR
SAMN40466006	MDA
SAMN09914737	MDA
SAMEA115475820	TZA
SAMN31030587	AUS
SAMEA104447238	DNK
SAMEA104447014	DNK
SAMEA115746832	USA
SAMN41148898	USA
SAMEA115475223	DEU
SAMEA4772781
SAMEA112800998
SAMN23376376	CHN
SAMN25995130	TZA
SAMN34293955	UKR
SAMN03648506	GBR
SAMN40031621	IND
SAMN34485438	IND
SAMEA3558751	PRT
SAMEA5228938
G3358	ESP
SAMN34626755	USA
SAMEA5561872	NLD
SAMEA112806323
SAMN15228765	MYS
SAMN38810349	USA
SAMEA7280705	BGD
SAMN40030598	IND
SAMN30381056	PRY
SAMEA2534366
SAMN36619436	IND
SAMN15701423	THA
SAMN08906518	MEX
G2606	ESP
SAMEA7156902	GEO
SAMN40273210	GEO
SAMN43535165	THA
SAMEA5561586	NLD
SAMEA8987092	FRA
SAMD00603563	JPN
SAMEA1018926	GBR
SAMN41598041	IND
SAMN41667098	EST
SAMN10120079	IND
SAMN36861477
SAMEA12854531	GEO
SAMN09828802	USA
SAMD00142460	JPN
SAMN05172849	MDA
SAMEA104398420
SAMEA6456007	GMB
SAMN38204643	PER
SAMEA7527693	IND
SAMEA7551321	GBR
SAMN31019545	USA
SAMN14401580	IND
SAMN38031613	AUS
SAMN04276842	THA
SAMN30949628	NLD
SAMD00142436	JPN
SAMEA7157704	GEO
SAMN13471518	GBR
SAMEA1119705	GBR
SAMEA104446887	DNK
SAMEA115747012	DEU
SAMN41148492	USA
SAMEA12029378
SAMN31696014	USA
SAMN15404005	COD
SAMEA3316423	ESP
SAMEA12029359
SAMEA3671307
SAMEA1485407	MWI
SAMEA115744839	DEU
SAMEA919907
SAMN38211404	PER
SAMN04407928	CAN
SAMEA115475682	TZA
SAMN27743957	USA
SAMEA12854094	GEO
SAMEA7524857	IND
SAMN31695827	USA
SAMN26578384	CHN
SAMN18146506
SAMN41724535	AUS
SAMN09100294	GBR
SAMN14943021
SAMEA2533615	UZB
SAMEA3448380	MWI
SAMN09399425	AZE
SAMEA112802815
SAMEA4798827	COD
SAMEA3558808	BRA
SAMN30950307	NLD
SAMN18647945	BRA
SAMN33843567	PRT
SAMN20525115	CHN
SAMEA7550731	GBR
SAMN41148294	USA
SAMN41421733	ZWE
SAMN36834957	CHN
SAMEA113538572	BWA
SAMD00142691	JPN
SAMN09090384	ITA
SAMN15228741	MYS
SAMN34999452	ROU
SAMN41417280
SAMEA3449976
SAMN41417222
SAMN35981856
SAMN21856061	GEO
SAMEA7551164	GBR
SAMN14417260	THA
SAMEA7547662	GBR
SAMEA9069874	ZAF
SAMN30158046	CHN
SAMN36849897	CHN
SAMEA5561893	NLD
SAMEA112799440
SAMN03647806	GBR
SAMN13937443	GEO
SAMEA114443402	JPN
SAMN36835005	CHN
SAMEA112805243
SAMEA3444547	NLD
SAMN36835124	CHN
SAMEA2533437	SWZ
SAMEA114663547	PRT
SAMN41667061	EST
SAMEA113556512	MOZ
SAMEA3446751	NLD
SAMEA6451381
SAMN41724476	AUS
SAMN08629519	BGD
SAMEA115740288	VNM
SAMN05172806	MDA
SAMEA1404004	RUS
SAMN17019764	BLR
SAMN20513171	CHN
SAMEA7543987	CHN
SAMN40655432	MDA
SAMN07661253	AUS
SAMEA104447499	DNK
SAMEA12852615	GEO
SAMN41598151	IND
SAMN18700395	CHN
SAMN09101629	GBR
SAMEA9976335	PER
SAMEA7551097	GBR
SAMN25778898	CHN
SAMEA7555480	GBR
SAMN39286914	AUS
SAMEA112802288
SAMN12551554	CHN
SAMEA3421134	GBR
SAMN35981988
SAMEA115737852	PER
SAMEA115745566	DEU
SAMN05576061	ZAF
SAMEA1707751
SAMEA7541474	ZAF
SAMN14481086	GHA
SAMEA14459970	GMB
SAMN06251284	BWA
SAMN37457245	USA
SAMN41418264	USA
SAMEA2683087	PER
SAMN20981862	PNG
SAMN26037048	ESP
SAMEA7546202	PER
SAMN36834493	CHN
SAMN08619641	BWA
SAMN28857115	CHN
SAMEA8955426	FRA
SAMD00603787	JPN
SAMEA104600473
SAMEA115748761	GBR
SAMN05710382	GBR
SAMEA2342438
SAMEA12854680	GEO
SAMN14344679	UGA
SAMEA7527788	IND
SAMEA7554757	GBR
SAMN07658997	GBR
SAMN08241564	CHN
G3130	ESP
SAMN15853972	ERI
SAMN08376369	IDN
SAMN41421402	USA
SAMEA104302759
SAMEA12851788	GEO
SAMEA1118784	GBR
SAMN07766300	CAN
SAMN41154873	AUS
SAMN28488180	COL
SAMN19728518
SAMEA7524771	IND
SAMEA7561598	NGA
SAMN37457880	USA
SAMEA12854535	GEO
SAMEA9070585	ZAF
SAMEA3671404
SAMEA7528098	IND
SAMN19688541	MDA
SAMEA114443611	JPN
SAMEA1119115	GBR
SAMEA2785454	MWI
SAMEA923236	GBR
SAMN18521318
SAMN25995137	TZA
SAMN05781003	AUS
SAMEA13119919	TZA
SAMEA2297149	GBR
SAMN08379840
SAMN13813881	ZAF
SAMN31443277
SAMN29094214	RUS
SAMEA7555365	GBR
SAMN08795148
SAMEA5593845
SAMEA7541626	ZAF
SAMN08629307
SAMN08626328	CHN
SAMN31695766	USA
SAMEA14456107	SWE
SAMN34626837	USA
SAMEA112805345
SAMEA115751143	USA
SAMEA115748980	GBR
SAMEA12853048	GEO
SAMN05172863	MDA
SAMN32819268	GBR
SAMEA104600423
SAMEA13299704	CAN
SAMD00263697	VNM
SAMN40273670	GEO
SAMN41664228	ROU
SAMEA2400128
SAMEA114090104	ZAF
SAMN02381030	UGA
SAMEA3671396
SAMEA7562501
SAMN02364078	TWN
SAMEA7129302
SAMN36834467	CHN
SAMEA7529101	IND
SAMN08215145	CAN
SAMEA7554125	GBR
SAMEA115163111	PRT
SAMEA7545824	PER
SAMEA7549629	GBR
SAMD00603614	JPN
SAMN04123744	BEN
SAMEA104447154	DNK
SAMN03647380	GBR
SAMN43535489	THA
SAMEA112805054
SAMEA6456298	GMB
SAMN29094151	RUS
SAMN40030406	IND
SAMD00029498	JPN
SAMN28177965	USA
SAMN03246564	CHN
SAMEA2534034	SLE
SAMEA1904090
SAMN30948880	NLD
SAMN07765927	CAN
SAMN37848316	VNM
SAMN37457929	USA
SAMN08795263
SAMD00117949	JPN
SAMN02584630	MDA
SAMN15854002	ERI
SAMN07658311	GBR
SAMEA112801629
SAMEA115739499	IND
SAMEA115475045	DEU
SAMN06252135	NZL
SAMN40031230	IND
SAMEA112804004
SAMN08612929
SAMEA7528361	IND
SAMEA1101291	PER
SAMN31673802	AUS
SAMN14971125
SAMEA14460628	GMB
SAMEA13188762	ZAF
SAMN28052559	ITA
SAMEA6875323	ESP
SAMEA12854520	GEO
SAMN35621870
SAMN41389719	BGD
SAMEA1929769
SAMN06855956	MEX
SAMEA7525682	IND
SAMN36834988	CHN
SAMEA7544037	CHN
SAMN18118030
SAMN32818847	GBR
SAMEA7551954	GBR
SAMEA2783328	THA
SAMEA7525143	IND
SAMN43783773	AUS
SAMN07809405	ITA
SAMEA115747306	ZAF
SAMEA112800982
SAMEA4695157	UKR
SAMN33849796	PRT
SAMEA7541478	ZAF
SAMEA6451312
SAMEA2419109	CHE
SAMN34293980	UKR
SAMEA12854038	GEO
SAMEA7553521	GBR
SAMEA104407643
SAMN38210744	PER
SAMEA5157192	PRT
SAMEA114090118	RUS
SAMN15404236	COD
SAMEA12853938	GEO
SAMEA115739137	IND
SAMEA1570988
SAMN16789610
SAMEA112801766
SAMN41146873	USA
SAMN13735717	THA
SAMN16966029	BEL
SAMEA1707113	RUS
SAMEA7547161	PER
SAMEA8893119	ROU
SAMEA13299838	CAN
SAMEA115745889	DEU
SAMEA8994011	RWA
SAMN06010201	PER
SAMN06855937	MEX
SAMEA112801601
SAMN14343905	GHA
SAMN30948907	NLD
SAMN30158109	CHN
SAMN41598085	IND
SAMEA3170714
SAMN30949234	NLD
SAMEA7280664	BGD
SAMN32709624	COM
SAMEA115475091	DEU
SAMN14112143	ITA
SAMN30543975	CHN
SAMEA115741517	IND
SAMEA7527471	IND
SAMEA5562146	NLD
SAMEA115738296	PER
SAMEA115747380	ZAF
SAMN04538431	BEN
SAMN39732231	ESP
SAMEA5974893	CHN
SAMEA7157480	GEO
SAMN37457977	USA
SAMN08626285	CHN
SAMEA12853258	GEO
SAMN41598678	BRA
SAMEA5626269	PAK
SAMEA13320998	KEN
SAMN15404077	COD
SAMEA7526361	IND
SAMEA1019008	GBR
SAMN09725773	NZL
SAMEA115750929	USA
SAMEA2535298	SWZ
SAMN33860586	KAZ
SAMN03225326	GBR
SAMEA115751104	USA
SAMN09099970	GBR
SAMN20927500	KHM
SAMEA4946878
SAMN28538064	ITA
SAMEA12854634	GEO
SAMN22169423	CHN
SAMN08612741
SAMN28177954	USA
SAMN26037945	GBR
SAMEA3432804	GBR
SAMN36338277	ESP
SAMN40983510	KAZ
SAMEA6872220	GMB
SAMEA6153185	DEU
SAMEA8741601	BEL
SAMN15718731	THA
SAMN00103296
SAMN08629427
SAMN42410319	IND
SAMN25995060	TZA
SAMEA2535263	DEU
SAMN03246686	CHN
SAMEA114089387	ZAF
SAMEA115741356	IND
SAMN17975338
SAMEA115740798	IND
SAMEA9977132	PER
SAMN31019652	USA
SAMN16521713	MDG
SAMN20512969	CHN
SAMEA115751471	USA
SAMEA8987169	FRA
SAMN16966203	BEL
SAMEA13321337	KEN
SAMEA3321890
SAMEA115749493	SWE
SAMN09758828	USA
SAMEA9069675	ZAF
SAMN34030282
SAMEA8987203	FRA
SAMN15404358	COD
SAMN43397622	ZAF
SAMN31046490	TWN
SAMEA3512781	UGA
SAMEA4441477	ZAF
SAMEA7544615	CHN
SAMEA2534163
SAMN08215398	CAN
SAMN41417886	USA
SAMEA115475705	TZA
SAMN13937486	GEO
SAMEA113537570	BWA
SAMEA7560717	VNM
SAMEA7554404	GBR
SAMN42692144	LBN
SAMN08709085
SAMN10449006	USA
SAMEA1016099	RUS
SAMEA11225795
SAMEA115740640	VNM
SAMN08629314	BGD
G2894	ESP
SAMN08913318
SAMEA6797942	BWA
SAMN31806912	KAZ
SAMN10185858	BRA
SAMN13568671	PER
SAMEA1101790	PAK
SAMEA112850840	FRA
SAMEA8718798	ZAF
SAMEA1059412
SAMN21978423
SAMEA7526937	IND
G2473	ESP
SAMN14518423	DOM
SAMEA115526746	ITA
SAMN05969957	GBR
SAMEA1118991	GBR
SAMN18146417
SAMN20693481
SAMEA115744998	DEU
SAMN41725780	ISR
SAMEA2710844	THA
SAMEA7561374	ITA
SAMEA115739603	IND
SAMN27764176	USA
SAMEA12855257	GEO
SAMEA5593843
SAMN41598820
SAMN02628512	IRN
SAMEA2155908
SAMN15180262	MMR
SAMEA12852794	GEO
SAMN31038509	USA
SAMN31695909	USA
SAMN08629114	BGD
SAMEA1102326	PAK
SAMN00116424
SAMEA6451316
SAMEA112800294
SAMN37501201	JPN
SAMN16069833	ZAF
SAMEA7545784	PER
SAMEA919855
SAMN39287059	AUS
SAMN37458118	USA
SAMEA9070334	ZAF
SAMEA5164982
SAMEA7554461	GBR
SAMEA7542096	CHN
SAMN02843205	CHN
SAMEA7525869	IND
SAMEA8719150	ZAF
SAMN03246644	CHN
SAMEA112802818
SAMEA3416661	NLD
SAMEA95437168	ZAF
SAMEA112250046
SAMEA7702137	ARG
SAMN10060539	ITA
SAMN05575661	ZAF
SAMN41724354	AUS
SAMEA114443257	JPN
SAMEA8718594	ZAF
SAMEA115740946	VNM
SAMEA114493617	PER
SAMEA112298820	MDA
SAMEA1707266	RUS
SAMN41724488	AUS
SAMN21616874	CAN
SAMN31020414	USA
SAMEA115475696	TZA
SAMN09725540	NZL
SAMEA9977006	PER
SAMN19688437	MDA
SAMN16078741	UGA
SAMN06106091	NZL
SAMN37457725	USA
SAMEA7525126	IND
SAMN07658990	GBR
SAMEA114089614	RUS
SAMN15854239	ERI
SAMN12787878	IRN
SAMN20492061	BRA
SAMEA5164862
SAMN35621645	USA
SAMEA7547468	BRA
SAMEA112801221
SAMEA2342373
SAMN41468092	ZAF
SAMEA11761561	ZAF
SAMEA7549108	GBR
SAMEA112804777
SAMN41421525	USA
SAMEA7562892	VNM
SAMN08708814
SAMEA115748988	GBR
SAMEA7526321	IND
SAMN34294076	UKR
SAMEA7560483
SAMEA115750529	USA
SAMN40031243	IND
SAMN31248621	BEN
SAMN41146691	USA
SAMEA104447530	DNK
SAMN06091930	VNM
SAMN41154833	AUS
SAMN08637000	MDA
SAMEA112910727
SAMN08708828
SAMEA7553438	GBR
SAMN18118165
SAMN18648459	BRA
SAMN05371074	BRA
SAMN20693255
SAMEA115741234	IND
SAMN08629054	BGD
SAMEA114443641	JPN
SAMEA112800771
SAMEA2532518
SAMN36797059	CHN
SAMEA1556646	MWI
SAMEA7560994	VNM
SAMN09101550	GBR
SAMEA12853987	GEO
SAMD00142880	JPN
SAMN37210413	IND
SAMN05577381	ZAF
SAMEA7545819	PER
SAMN03648262	GBR
SAMEA114443187	JPN
SAMN28595491	ITA
SAMEA9977396	PER
SAMEA3558690
SAMEA7552024	GBR
SAMEA115749335	GBR
SAMEA110013491	GMB
SAMEA112799983
SAMEA104684922	FIN
SAMN02599018	IND
SAMEA1485275	MWI
SAMEA8994259	RWA
SAMN09090421	ITA
SAMN07410289	USA
SAMEA2342394
SAMN41421241	USA
SAMN29944027	CHN
SAMEA8955539	FRA
SAMN09715521	ROU
SAMN41665332	BGR
SAMEA9069944	ZAF
SAMN19113278	AUS
SAMEA1707123	RUS
SAMN30543932	CHN
SAMN19687883	MDA
SAMEA7529206	IND
SAMEA10030227	MDA
SAMEA10030312	MDA
SAMN27555062	MDA
SAMN08379856
SAMEA13119705	GEO
SAMEA3671353
SAMN30949897	NLD
SAMN41812186	CHN
SAMN38810223	USA
SAMN03647326	GBR
SAMEA7526881	IND
SAMN21616902	CAN
SAMN21236239	CHN
SAMEA8616278
SAMN06055770	VNM
SAMN38211104	PER
SAMEA7552496	GBR
SAMN15701315	THA
SAMEA115745106	DEU
SAMEA3449891	NLD
SAMN07998936	CHN
SAMN35220613	GEO
SAMN38210571	PER
SAMEA112804160
SAMEA12852198	GEO
SAMN31673067	AUS
SAMN07373537	CAN
SAMEA7549984	GBR
SAMEA7563981	VNM
SAMN38204871	PER
SAMN22727851	BGD
SAMN15404078	COD
SAMEA13299729	CAN
SAMEA13299806	CAN
SAMEA112803540
SAMN20525192	CHN
SAMEA9069789	ZAF
SAMEA115745257	DEU
SAMEA7528848	IND
SAMN09284609
SAMN21879901	USA
SAMN40032075	IND
SAMEA112801373
SAMEA7564333	VNM
SAMN14344440	GHA
SAMN31674250	AUS
SAMEA104398442
SAMEA1404035	RUS
SAMN43291923	USA
SAMEA13299664	CAN
SAMEA113538344	BWA
SAMEA5609563
SAMN30157756	CHN
SAMEA7550621	GBR
SAMEA113556389	MOZ
SAMN41468374	KOR
SAMN03246721	CHN
SAMN41416966
SAMN07658125	GBR
SAMEA3558879	BRA
SAMN16521872	TZA
SAMN31031639	AUS
SAMN05576897	ZAF
SAMEA112803942
SAMEA115750682	USA
SAMEA1119235	GBR
SAMEA7549034	GBR
SAMEA7554551	GBR
SAMN30157637	CHN
SAMEA7547925	GBR
SAMN12168499	MKD
SAMN41416916
SAMEA9070360	ZAF
SAMN21855896	GEO
SAMN14971288
SAMN14343854	GHA
SAMN41390144
SAMN08906401	MEX
SAMN40466015	MDA
SAMEA115746501	CHE
SAMN02599056	IND
SAMN15854092	ERI
SAMN19687837	MDA
SAMN21983606
SAMEA3671266
SAMEA7546483	PER
SAMEA9976145	PER
SAMEA112802072
SAMN05806766	BGD
SAMEA1016065	RUS
SAMN43358252	CAF
SAMEA112850781	DNK
SAMEA3451145	NLD
SAMEA115741086	IND
SAMEA5975174	CHN
SAMN31673711	AUS
SAMN16966021	BEL
SAMN31674363	AUS
SAMN08215474	CAN
SAMN25078212
SAMN13169785	MDA
SAMD00142647	JPN
SAMN08629150	BGD
SAMEA11934139	ZAF
SAMEA3301269	ZAF
SAMEA923179	USA
SAMEA1059424
SAMN03300268	MEX
SAMN15703228	USA
SAMN13066600	ZAF
SAMN21855962	GEO
SAMEA4889254
SAMEA112354808
SAMEA7129242
SAMEA7550079	GBR
SAMN05576677	ZAF
SAMN38210822	PER
SAMEA7546231	PER
SAMEA923269	NLD
SAMEA115746652	USA
SAMN15772631	CHN
SAMN07658748	GBR
SAMEA3170722
SAMEA115113093	LVA
SAMEA13295054	ESP
SAMEA3512794	UGA
SAMEA7547337	BRA
SAMEA112803193
SAMEA115746982	DEU
SAMN15098191	ZAF
SAMEA5975599	CHN
SAMEA6655880	ZAF
SAMN31031354	AUS
SAMEA7547575	BRA
SAMN41472240
SAMEA115750364	USA
SAMN03300558	USA
SAMEA7562505
SAMEA6797834	ZAF
SAMN08794922
SAMN17119581	USA
SAMEA5164466
SAMEA1118614	GBR
SAMEA115475873	TZA
SAMN13438773	BRA
SAMN35721610	SGP
SAMN41597892
SAMN08708860
SAMEA104446961	DNK
SAMEA104144145	CHN
SAMEA115747452	ZAF
SAMN33860550	KAZ
SAMEA14493329	ZAF
SAMN13568081	IDN
SAMN08436110	BGD
SAMEA115747864	ZAF
SAMN36619459	IND
SAMN00631849
SAMEA104671680	ZAF
SAMN40566408	USA
SAMN28551736	USA
SAMN15701287	THA
SAMN16550893	BRA
SAMN40473628	USA
SAMN40031086	IND
SAMEA3318424
SAMEA12854148	GEO
SAMN05575814	ZAF
SAMEA114443058	KOR
SAMEA7554102	GBR
SAMN43780349	IND
SAMEA7526685	IND
SAMN31023354	USA
SAMN03300321
SAMN30989236	USA
SAMN05806764	BGD
SAMEA1570945
SAMN12558140	CHN
SAMN27519740	UKR
SAMN05577435	ZAF
SAMN39286947	AUS
SAMN34999425	ROU
SAMEA7548009	GBR
SAMN08629203	BGD
SAMN03648218	GBR
SAMN30826989	MEX
SAMEA7552843	GBR
SAMN07658265	GBR
SAMN09725782	NZL
SAMN07373504	CAN
SAMN37210385	IND
SAMN42034457	UKR
SAMEA110420275
SAMN08906496	MEX
SAMN36834681	CHN
SAMN43779990	GEO
SAMN43296789	IDN
SAMN41148348	USA
SAMEA7527402	IND
SAMN16078657	UGA
SAMN32819170	GBR
SAMN03300494
SAMN27519773	UKR
SAMN41811996	CHN
SAMEA897880	MWI
SAMEA112354773
SAMEA13294608	ESP
SAMN18146615
SAMEA2535067	SLE
SAMN40031803	IND
SAMN38204683	PER
SAMEA7560068
SAMN27519748	UKR
SAMN32818842	GBR
SAMEA2591384	GBR
SAMN41597900
SAMEA7526212	IND
SAMEA14269208	FRA
SAMN07659529	GBR
SAMN12551220	CHN
SAMEA112910601
SAMN09812456	FRA
SAMEA7550582	GBR
SAMN05577142	ZAF
SAMEA7526720	IND
SAMEA113935749	PRT
SAMN19688497	MDA
SAMEA4753552
SAMEA12854347	GEO
SAMEA2534790	COG
SAMN42034733	UKR
SAMEA5562419	NLD
SAMEA11207422	TZA
SAMN42034452	UKR
SAMN03648856	ZAF
SAMN26994090	CHN
SAMN31031687	AUS
SAMN36834348	CHN
SAMN05577002	ZAF
SAMN12565871	ZAF
SAMEA12029326
SAMEA14493297	ZAF
SAMEA7528427	IND
SAMN33010907	MDA
SAMEA10030233	MDA
SAMEA12854332	GEO
SAMN32318046	CHN
SAMEA1118213	GBR
SAMEA115745520	DEU
SAMEA4473410
SAMN02599036	IND
G2159	ESP
SAMN41724385	AUS
SAMD00017694	JPN
SAMEA2342282
SAMEA112803424
SAMN21617004	CAN
SAMN17019742	BLR
SAMEA2794354	GHA
SAMEA112804100
SAMEA13120136	GEO
SAMN05710446	GBR
SAMN18648428	BRA
SAMEA95455168	ZAF
SAMN05918738	PER
SAMEA13321245	KEN
SAMEA7423392	CMR
SAMN03246410	CHN
SAMN18146721
SAMEA113538351	BWA
SAMN08376109	IDN
SAMN33061891	LTY
SAMEA9977574	PER
SAMN41811960	CHN
SAMN35340081	KAZ
SAMN41421457	USA
SAMEA104357532	CHN
SAMN21593457	BGR
SAMN37457446	USA
SAMD00142632	JPN
SAMD00589875	VNM
SAMN31135795	CZE
SAMN08709194	UKR
SAMN19657329	MDA
SAMN30951646	USA
SAMN40547139	MEX
SAMEA112799037
SAMEA3262664	ZAF
SAMEA104600501
SAMEA2534915	DEU
SAMN31695833	USA
SAMEA112910492
SAMEA114089690	TZA
SAMEA112805764
SAMN15772684	CHN
SAMEA7545509	PER
SAMEA112801088
SAMN15407013	COD
SAMEA3558138
SAMN30949551	NLD
SAMN09100314	GBR
SAMEA8719022	ZAF
SAMN19688027	MDA
SAMEA8893102	ROU
SAMEA112800418
SAMN14518406	DOM
SAMEA14460078	GMB
SAMEA1886044
SAMN09101720	GBR
SAMEA7547822	GBR
SAMN09090488	ITA
SAMEA114443787	MNG
SAMN21236357	CHN
SAMN19728456
SAMEA10029782	PER
SAMN40273384	GEO
SAMEA114443219	JPN
SAMEA5975554	CHN
SAMN26037980	GBR
SAMN19687974	MDA
SAMN05969936	GBR
SAMEA115751670	DEU
SAMEA115738362	PER
SAMN06092034	VNM
SAMEA4846523	GBR
SAMEA7549569	GBR
SAMN04396877	IND
SAMEA14269164	FRA
SAMEA112801318
SAMN19688672	MDA
SAMEA7157676	GEO
SAMN40031439	IND
SAMN41390010
SAMEA112801910
SAMN41598126	IND
SAMN37210469	IND
SAMEA104362137	PER
SAMEA104447149	DNK
SAMEA7551064	GBR
SAMN15701118	THA
SAMEA9976194	PER
SAMEA115740272	VNM
SAMN03246576	CHN
SAMN10966188	GBR
SAMN31673031	AUS
SAMEA110420376
SAMEA5163889
SAMEA1119559	GBR
SAMEA6655939	ZAF
SAMN05575873	ZAF
SAMEA2533564
SAMEA13293396	IRL
SAMEA11761355	ZAF
SAMN23005293	ESP
SAMN33324600	USA
SAMEA1876296
SAMEA104614463	IDN
SAMN15703082	USA
SAMEA7563208	IRN
SAMN14929734	AUS
SAMN02628516	IRN
SAMEA2144528
SAMEA5164942
SAMEA7527594	IND
SAMN40030868	IND
SAMEA7544421	CHN
SAMN11100974	USA
SAMEA8959905
SAMEA3448376	MWI
SAMEA1016196	RUS
SAMN06092124	VNM
SAMN05918682	PER
SAMN28488175	COL
SAMEA7548218	GBR
SAMN28553776	USA
SAMN09090434	ITA
SAMN33061996	LTY
SAMEA112802845
SAMN30949462	NLD
SAMN03648869	ZAF
SAMEA112799284
SAMEA7560630	VNM
SAMEA113556072	MOZ
SAMN14344406	KEN
SAMN21978479
SAMN02934262	USA
SAMEA112805803
SAMEA1119808	GBR
SAMEA6359777	GBR
SAMN05789076	GEO
SAMEA112802154
SAMN08992127
SAMN41154830	AUS
SAMN13071973	IND
SAMEA1101511	PAK
SAMEA7548240	GBR
SAMEA8719257	ZAF
SAMEA2400133
SAMEA9977569	PER
SAMN37848500	VNM
SAMN07659852	GBR
SAMEA13188688	MDG
SAMN41422029	ZAF
SAMEA3671308
SAMEA7280180	BGD
SAMEA8994340	RWA
SAMN07514490	THA
SAMN43397270	USA
SAMN41421760	ZWE
SAMN14344609	KEN
SAMN42034580	UKR
SAMEA5163978
SAMN41598192	IND
SAMEA2534893	UZB
SAMEA104600489
SAMD00117912	JPN
SAMEA7546278	PER
SAMN09284166
SAMN16377048	FRA
SAMN32818780	GBR
SAMN04276807	COD
SAMN14971120
SAMEA7526367	IND
SAMN03647620	GBR
SAMN06221022	IND
SAMEA113556299	MOZ
SAMEA3451199	NLD
SAMEA7553651	GBR
SAMN33573821	CHN
SAMN02336787	ZAF
SAMN08436247	BGD
SAMN14481503	GHA
SAMN12565789	ZAF
SAMN02053807	ZAF
SAMN30543479	CHN
SAMEA6797867	COD
SAMN30158274	CHN
SAMN03246282	CHN
SAMEA110420502
SAMN39090654	ETH
SAMN31043501	USA
SAMN41598653	BRA
SAMEA1523370	ZAF
SAMEA112799495
SAMN36834837	CHN
SAMN15180439	MMR
SAMN41417777	USA
SAMN41389731
SAMEA2297131	GBR
SAMN05576070	ZAF
SAMEA4798722	COD
SAMN38644530	SVN
SAMN04365150
SAMEA12852017	GEO
SAMN15772850	CHN
SAMEA1885955
SAMEA1117697	GBR
SAMN30157967	CHN
SAMN41471875	CHN
SAMN25995189	TZA
SAMEA114090081	BRA
SAMEA7553117	GBR
SAMEA7548439	GBR
SAMEA112181561	ZAF
SAMN41467988
SAMEA5561421	NLD
SAMN08626249	CHN
SAMEA2062273
SAMN09914614	MDA
SAMN15854244	ERI
SAMN41416715
SAMEA7548870	GBR
SAMEA7547688	GBR
SAMEA112803176
SAMEA9070671	ZAF
SAMEA115744795	DEU
SAMN03300743	USA
SAMEA2782916	THA
SAMN41389463
SAMN05172876	MDA
SAMN02567723	ROU
SAMN00103286
SAMEA1317621	ZAF
SAMN31031382	AUS
SAMEA115745661	DEU
SAMN30948802	NLD
SAMN25995026	TZA
SAMN13568724	PER
SAMEA112806018
SAMN12565835	ZAF
SAMN08912849
SAMN38670633	MAR
SAMN28449023	USA
SAMEA5164299
SAMEA5875920
SAMEA115475265	CHE
SAMEA7184579	PER
SAMN38204597	PER
SAMEA9976180	PER
SAMEA7560437
SAMEA113538036	BWA
SAMEA112804288
SAMN19657483	MDA
SAMN21616239	CAN
SAMN13568402	PER
SAMEA7560051
SAMEA1569330	MWI
SAMEA12854705	GEO
SAMEA8742010	ZAF
SAMN03300410	MEX
SAMEA7545600	PER
SAMEA104447054	DNK
SAMN18146710
SAMN19657946	MDA
SAMEA112250165
SAMEA110040882	GMB
SAMN41279782	ERI
SAMEA8719233	ZAF
SAMEA1101491	PAK
SAMN27519956	UKR
SAMN43780081	GEO
SAMN15701425	THA
SAMN14416957	THA
SAMN36797071	CHN
SAMN19658151	MDA
SAMEA7527624	IND
SAMEA968094	NLD
SAMN09099666	GBR
SAMN03647273	GBR
SAMEA7563514	NPL
SAMN02843211	CHN
SAMN02586049	ZAF
SAMN12825792	CHN
SAMN08629037	BGD
SAMN22202816
SAMN03246215	CHN
SAMEA1101385	PER
SAMN40273790	GEO
SAMN40273317	GEO
SAMEA6455982	GMB
SAMN41471845
SAMN09402719	ROU
SAMEA112188829
SAMEA112806480
SAMN20512465	CHN
SAMEA1530912	MWI
SAMEA7544270	CHN
SAMEA112803216
SAMN04330048
SAMN17019920	BLR
SAMEA7525125	IND
SAMEA11207502	TZA
SAMN43397190	USA
G3141	ESP
SAMN27519817	UKR
SAMEA5330393	MEX
SAMEA5609584
SAMEA115749634	SWE
SAMEA113556458	MOZ
SAMN43779995	GEO
SAMN35339855	KAZ
SAMN11053664	CHN
SAMN18628936	CHN
SAMEA112802246
SAMEA7553809	GBR
SAMN31673870	AUS
SAMEA115749079	GBR
SAMEA114430077	DEU
SAMN31395902	ITA
SAMEA13294661	ESP
SAMN38211438	PER
SAMEA1485287	MWI
SAMN08708719	UKR
SAMN41664255	ROU
SAMN08913040
SAMN09725454	NZL
SAMN31674403	AUS
SAMEA115747770	ZAF
SAMN08708784	UKR
SAMN08379752
SAMEA111556156
SAMN38210202	PER
SAMN32818807	GBR
SAMEA7280349	BGD
SAMEA112802713
SAMEA7551206	GBR
SAMEA112801948
SAMN23235166	ESP
SAMN30380963	PRY
SAMEA14493317	ZAF
SAMEA7550567	GBR
SAMEA5593846
SAMEA7315227
SAMEA7544487
SAMN21616473	CAN
SAMEA115744146	DEU
SAMN19688229	MDA
SAMN21236406	CHN
SAMEA14459903	GMB
SAMN15850497
SAMEA5282436
SAMEA5569566	PER
SAMEA13300405	CAN
SAMN08347700	BLR
SAMEA6456159	GMB
SAMEA110420460
SAMN41664159	ROU
SAMEA112803089
SAMN21856010	GEO
SAMEA5189786	GBR
SAMN37210470	IND
SAMEA14460502	GMB
SAMN08912943
SAMEA9976888	PER
SAMEA7526969	IND
SAMN41421559	USA
SAMEA14460588	GMB
SAMEA115745622	DEU
SAMEA8741195	BLR
SAMN03300538	USA
SAMEA12854773	GEO
SAMN27028219	CHN
SAMEA7561368
SAMN20512548	CHN
SAMEA112799599
SAMEA7542071	CHN
SAMEA6617402	ZAF
SAMN18648548	BRA
SAMN11053674	CHN
SAMN21616731	CAN
SAMN06091786	VNM
SAMEA6456215	GMB
SAMEA7554257	GBR
SAMN31674270	AUS
SAMEA115746377	DEU
SAMN41685571	PAK
SAMN09100421	GBR
SAMN21616628	CAN
SAMEA115743923	DEU
SAMN19688345	MDA
SAMN20512726	CHN
SAMEA7423543	CMR
SAMEA4730595
SAMEA112805428
SAMN42034027	UKR
SAMEA5164219
SAMN09651684	GEO
SAMN15098227	CIV
SAMN03300270	MEX
SAMN08732571
SAMN41389918
SAMN37210083	IND
SAMN37210294	IND
SAMN35721478	SGP
SAMN42034760	UKR
SAMEA7548175	GBR
SAMEA3558157	BRA
SAMN31695713	USA
SAMEA5366588	GHA
SAMN14929770	AUS
SAMEA7116344
SAMN08708319	UKR
SAMEA7542309	CHN
SAMN43296782	IDN
SAMN15403782	COD
SAMN36834748	CHN
SAMN20395464	UGA
SAMN41772291
SAMD00603702	JPN
SAMN40465999	MDA
SAMEA104362254	PER
SAMEA7563881	PAK
SAMEA2040760	MWI
SAMEA7547579	BRA
SAMEA7548368	GBR
SAMEA112805894
SAMEA7554895	GBR
SAMN15854150	ERI
SAMEA7551777	GBR
SAMEA7280566	BGD
SAMEA104600494
SAMEA3558898
SAMN03648835	ZAF
SAMN41416598
SAMN09100368	GBR
SAMEA5164285
SAMEA104447124	DNK
SAMN41772239	PAK
SAMEA919808
SAMEA6617403	ZAF
SAMEA3671318
SAMN40031982	IND
SAMN06252190	NZL
SAMN09090539	ITA
SAMEA115744305	DEU
SAMN30158132	CHN
SAMN08138592	RUS
SAMEA5609543
SAMEA112804337
SAMN41418213	USA
SAMEA13294507	ESP
SAMEA3448723	NLD
SAMEA9070970	ZAF
SAMEA7548889	GBR
SAMN37848141	VNM
SAMN02599169	IND
SAMN14344027	GHA
SAMEA8407230	FRA
SAMN07373447	CAN
SAMN08376079	IDN
SAMEA5163747
SAMN27520216	GEO
SAMN41421571	USA
SAMN30962364	USA
SAMN15403757	COD
SAMN09651755	GEO
SAMEA7527742	IND
SAMN41418217	USA
SAMN33062036	POL
SAMN21593456	BGR
SAMN14344219	GHA
SAMEA2682940	PER
SAMEA12855282	GEO
SAMN43397291	USA
SAMEA3715654	CHE
SAMD00117842	JPN
SAMN02360584	KOR
SAMEA110420207
SAMN05575504	ZAF
SAMEA2535308	DEU
SAMEA7526346	IND
SAMEA6359691	GBR
SAMN27030034	CHN
SAMEA1904055
SAMEA115747522	ZAF
SAMEA104447544	DNK
SAMEA7550168	GBR
SAMN43397560	ZAF
SAMN07236492	THA
SAMEA7524727	IND
SAMN19688583	MDA
SAMEA6656012	ZAF
SAMEA113584035	TUN
SAMEA7527221	IND
SAMD00142922	JPN
SAMN04522073	PER
SAMN38210448	PER
SAMN41154951	AUS
SAMEA115744350	DEU
SAMN15567615
SAMN16086745	FRA
SAMN41390184
SAMN20525032	CHN
SAMEA7547165	PER
SAMEA115747584	ZAF
SAMN12168545	SVN
SAMN19688105	MDA
SAMEA5164978
SAMN31031600	AUS
SAMN30950014	NLD
SAMEA4730468
SAMEA7560728	VNM
SAMEA12854197	GEO
SAMEA112799970
SAMEA115412482	PRT
SAMEA9976188	PER
SAMN40031392	IND
SAMEA5189817	GBR
SAMN03648873	ZAF
SAMEA7526240	IND
SAMN14929092	AUS
SAMN08637021	MDA
SAMEA7555506	GBR
SAMN35982102
SAMEA7562885	VNM
SAMEA5282409
SAMEA7544657	CHN
SAMEA113556029	MOZ
SAMN05575540	ZAF
SAMEA13119963	GEO
SAMN20693508
SAMN15854138	ERI
SAMEA1018935	GBR
SAMN05576563	ZAF
SAMN33756306	GEO
SAMN41418459
SAMN28552980	USA
SAMN06209963	AZE
SAMEA6451345
SAMN02843207	CHN
SAMN07236282	THA
SAMN06578999	IND
SAMN41597941	IND
SAMN30157999	CHN
SAMEA1403827	RUS
SAMN15854101	ERI
SAMN07658494	GBR
SAMN09100357	GBR
SAMEA12854293	GEO
SAMN42233949	UKR
SAMN15406940	COD
SAMN13169705	MDA
SAMN43780630	ZAF
SAMN19688250	MDA
SAMN37457937	USA
SAMN33018129	THA
SAMEA3450029
SAMEA7554306	GBR
SAMN26038080	GBR
SAMEA115749499	SWE
SAMEA9977120	PER
SAMN02800921
SAMN15406846	COD
SAMEA3445267	NLD
SAMN14416997	THA
SAMN30949414	NLD
SAMEA13294802	ESP
SAMEA6064360	IND
SAMN22261851	CHN
SAMN04365145
SAMEA10030500	ZAF
SAMEA9976357	PER
SAMEA112804914
SAMEA7525092	IND
SAMN37848183	VNM
SAMN07344676	DJI
SAMEA7547783	GBR
SAMN13568129	IDN
SAMN19113086	AUS
SAMEA2297141	GBR
SAMN34293907	UKR
SAMN41279784	ERI
SAMEA5163855
SAMN06578955	IND
SAMN31784854	CHN
SAMN10448993	USA
SAMN40273123	GEO
SAMN15854086	ERI
SAMN15406735	COD
SAMEA2682933	PER
SAMEA7554736	GBR
SAMN29094248	RUS
SAMEA6872233	GMB
SAMN34293970	UKR
SAMN34293954	UKR
SAMN14943001
SAMEA5562070	NLD
SAMN03647293	GBR
SAMN30949789	NLD
SAMEA9070004	ZAF
SAMEA2042174	MWI
SAMEA115751096	USA
SAMEA115474999	DEU
SAMEA7562160	ITA
SAMN16755323	BRA
SAMEA113538176	BWA
SAMEA7315195
SAMN37848340	VNM
SAMN37457806	USA
SAMN28052524	ITA
SAMN05969956	GBR
SAMN05172887	MDA
SAMN07344512	DJI
SAMEA1117834	GBR
SAMEA112801059
SAMEA113556318	MOZ
SAMN30157649	CHN
SAMN15180234	MMR
SAMEA8994124	RWA
SAMN41475850	USA
SAMEA113538064	BWA
SAMEA4823261
SAMN16512474
SAMN30959962	GBR
SAMEA7553822	GBR
SAMN37848547	VNM
SAMN30949355	NLD
SAMN05575688	ZAF
SAMEA112802740
SAMN08215425	CAN
SAMEA7723171	IRL
SAMEA923231	GBR
SAMEA3367314	GBR
SAMEA4809137	GBR
SAMEA2794336	GHA
SAMEA3715521
SAMEA1119402	GBR
SAMEA111556112
SAMEA7542234	CHN
SAMEA5875823
SAMEA5609509
SAMEA10030617	ZAF
SAMN19845208	IND
SAMN08629278	BGD
SAMEA10029792	PER
SAMEA115743828	DEU
SAMN32255625	RUS
SAMEA1117699	GBR
SAMN08626073	CHN
SAMN20693487
SAMEA7527920	IND
SAMEA113537355	BWA
SAMEA6872382	GNQ
SAMEA2533384
SAMEA3671405
SAMN36662683	CHN
SAMEA104394596	SWZ
SAMN04276836	COD
SAMEA114089622	TZA
SAMEA1530772	MWI
SAMN32818744	GBR
SAMN05575761	ZAF
SAMEA2399481	GBR
SAMN27555052	MDA
SAMN31031547	AUS
SAMEA7525010	IND
SAMN20512490	CHN
SAMEA5189258	GBR
SAMEA5561663	NLD
SAMN05918623	PER
SAMEA4695147	UKR
SAMEA5164049
SAMEA1886077
SAMEA113556455	MOZ
SAMN07956595	RUS
SAMN41472246
SAMN35981653
SAMEA1119683	GBR
SAMN10342060	BEN
SAMEA7702207	ARG
SAMEA1119290	GBR
SAMEA104685029	FIN
SAMN40655354	MDA
SAMEA115746185	DEU
SAMEA14460650	GMB
SAMN08906712	MEX
SAMEA14493457	ZAF
SAMN18648286	BRA
SAMEA13299646	CAN
SAMN41417640	USA
SAMN08732358
SAMEA5562075	NLD
SAMEA3504597	GHA
SAMEA1403727	RUS
SAMN19657744	MDA
SAMN03300483
SAMEA115749608	SWE
SAMEA1877251
SAMEA7552415	GBR
SAMEA5662686	ZAF
SAMEA6456064	GMB
SAMN10185880	BRA
SAMN14401540	IND
SAMN37848239	VNM
SAMN28052456	ITA
SAMN06092573	VNM
SAMN41421237	USA
SAMN08892503	PAK
SAMEA7554977	GBR
SAMN30543987	CHN
SAMEA104362515	PER
SAMN03246327	CHN
SAMN02739554	USA
SAMN05576111	ZAF
SAMEA7527381	IND
SAMEA11008602	BRA
SAMN42034104	UKR
SAMEA8718829	ZAF
SAMN41148593	USA
SAMN07281456	GEO
SAMN39958864	ZAF
SAMN31673779	AUS
SAMEA11761404	ZAF
SAMEA112189136
SAMN40030801	IND
SAMEA7552905	GBR
SAMN05182602	CHN
SAMEA9070417	ZAF
SAMN35560973	USA
SAMEA7552375	GBR
SAMEA1403927	RUS
SAMEA2400168
SAMN08708214	UKR
SAMN41421204	USA
SAMEA2235049	BEN
SAMN30957978	CHN
SAMEA6875165	ESP
SAMN12551527	CHN
SAMEA113556163	MOZ
SAMEA2710833	THA
SAMEA112800442
SAMN31030310	AUS
SAMEA8719208	ZAF
SAMEA7553829	GBR
SAMEA7546087	PER
SAMEA7546557	PER
SAMN19113462	AUS
SAMN17019698	BLR
SAMN12163741	IND
SAMEA2533586
SAMEA115747175	IRL
SAMN15701406	THA
SAMEA6451302
SAMN08130996	AUS
SAMEA110420471
SAMEA13299961	CAN
SAMN15772829	CHN
SAMN41468528
SAMN17019840	BLR
SAMEA8989812	FRA
SAMEA6872246	GNQ
SAMEA13292780
SAMEA2081537	CMR
SAMEA2534493	SWZ
SAMN40030996	IND
SAMN40547105	MEX
SAMEA7563226	ETH
SAMN21881833	USA
SAMN05577100	ZAF
SAMEA112804001
SAMEA7528723	IND
SAMEA5164440
SAMN38204647	PER
SAMEA115743963	DEU
SAMN08379883
SAMN40031368	IND
SAMN31248633	BEN
SAMEA5164204
SAMEA112805481
SAMEA3725930	PER
SAMN05577485	ZAF
SAMN04396894	IND
SAMN23733190	POL
SAMN41154628	AUS
SAMN38210810	PER
SAMEA12854275	GEO
SAMN13568612	PER
SAMEA7559902
SAMEA115163146	PRT
SAMN08913367
SAMN31673024	AUS
SAMN41468928	ZAF
SAMN43760686	USA
SAMN12110569
SAMEA5975145	CHN
SAMEA7184697	PER
SAMN13568018	IDN
SAMEA115741056	IND
SAMEA7549322	GBR
SAMEA115475327	CHE
SAMEA6359950	GBR
SAMN14416944	THA
SAMEA11207142	TZA
SAMN25148876	CHN
SAMN41418421	USA
SAMN13208053	GEO
SAMN40547133	MEX
SAMN21856220	GEO
SAMEA7550289	GBR
SAMN18647901	BRA
SAMEA115745349	DEU
SAMN43534939	THA
SAMEA7563963	VNM
SAMEA2710898	THA
SAMEA7549242	GBR
SAMN15098194	CIV
SAMEA110420198
SAMN43780134	IND
SAMD00603888	JPN
SAMEA7527933	IND
SAMN15407211	COD
SAMEA3558815	BRA
SAMEA7564269	VNM
SAMEA115475746	TZA
SAMEA7526405	IND
SAMEA12851073	GEO
SAMN03648340	GBR
SAMEA1886025
SAMN05577107	ZAF
SAMN09756277	MDA
SAMEA7225285
SAMN03246555	CHN
SAMN42034701	UKR
SAMEA115113036	LVA
SAMN23583277	BGR
SAMEA12853005	GEO
SAMEA2782917	THA
SAMEA115474938	DEU
SAMEA115750695	USA
SAMN41416752	VNM
SAMEA115744289	DEU
SAMEA7546790	PER
SAMN03647909	GBR
SAMN12549510	CHN
SAMEA7549342	GBR
SAMEA114443779	MNG
SAMN31942548	PER
SAMEA2532490
SAMEA9976772	PER
SAMEA3443147	GBR
SAMEA7554743	GBR
SAMEA115745981	DEU
SAMN06052299	UGA
SAMN41421381	USA
SAMN42034900	UKR
SAMEA8989207
SAMN18146614
SAMEA112750793	PRT
SAMN37210189	IND
SAMEA3949879	IND
SAMEA6675154	SWZ
SAMEA112804837
SAMN03648733	ZAF
SAMN41724407	AUS
SAMEA7560421
SAMN40466128	MDA
SAMEA7553955	GBR
SAMN31046528	TWN
SAMEA7157545	GEO
SAMEA115738575	ZAF
SAMEA112188795
SAMEA7563419	NPL
SAMEA7545268	PER
SAMN40465843	IND
SAMN21616720	CAN
SAMN21983616
SAMEA7551744	GBR
SAMEA1903066
SAMEA112188802
SAMN40030580	IND
SAMEA9976709	PER
SAMEA8718867	ZAF
SAMN43397607	ZAF
SAMN06920108	PNG
SAMEA5975046	CHN
SAMN42882712	TWN
SAMN19694058	MDA
SAMN33325574	ETH
SAMN07956589	RUS
SAMEA7560992	VNM
SAMN19688005	MDA
SAMEA8407242	FRA
SAMN41598314	IND
SAMN28610592	IRL
SAMEA3374804	PER
SAMN41667074	EST
SAMN08629353	BGD
SAMN13108518	THA
SAMEA13119829	ZAF
SAMEA7547108	PER
SAMEA7560204
SAMN37847974	VNM
SAMN02414857	SWE
SAMEA8741581	BEL
SAMN07603311	AUS
SAMEA7552368	GBR
SAMN30949238	NLD
SAMEA7564353	VNM
SAMN41417900	USA
SAMEA7525289	IND
SAMN21856360	GEO
SAMN41472063
SAMN35981695
SAMN38644397	GLP
SAMEA11761402	ZAF
SAMEA112806309
SAMEA112804323
SAMEA3393046	PER
G3501	ESP
SAMEA9976769	PER
SAMN19657497	MDA
SAMEA112806482
SAMN17976811
SAMN41468591	ZAF
SAMEA5975615	CHN
SAMEA8742595	ZAF
SAMEA6456163	GMB
SAMEA8994307	RWA
SAMEA115739276	PER
SAMEA7552311	GBR
SAMEA3671557
SAMN03328489	CAN
SAMEA1119540	GBR
SAMN27519742	UKR
SAMN41389876	BGD
SAMN09708348
SAMN15703069	USA
SAMN04349566	CAN
SAMEA112799644
SAMEA112800754
SAMEA1102821	ITA
SAMN14402141	CHN
SAMN41471550	ZAF
SAMEA7555241	GBR
SAMN15406778	COD
SAMEA115749347	GBR
SAMEA4772805
SAMEA104718560	NLD
SAMEA104398419
SAMN21856523	UKR
SAMEA7543915	CHN
SAMN30949026	NLD
SAMEA7547934	GBR
SAMEA7562681	VNM
SAMEA115746096	DEU
SAMN16512473
SAMN31673152	AUS
SAMN13207921	GEO
SAMN42034806	UKR
SAMEA104357467	CHN
SAMEA8741953	ZAF
SAMEA12854640	GEO
SAMEA7555605	GBR
SAMN31135830	CZE
SAMEA3359383	BEL
SAMN04053679	CAN
SAMN31673619	AUS
SAMEA12854700	GEO
SAMEA112800489
SAMEA112250026
SAMN28052476	ITA
SAMD00143011	JPN
SAMN08709112
SAMN29871769	ESP
SAMN27765630	USA
SAMN14344777	KEN
SAMEA7526128	IND
SAMEA104144177	CHN
SAMEA7528977	IND
SAMN28610663	IRL
SAMN19728314
SAMEA1117598	GBR
SAMEA5189804	GBR
SAMEA112250182
SAMEA14456099	SWE
SAMEA5076167	ESP
SAMEA7553053	GBR
SAMN09284433
SAMN04538538	GHA
SAMEA115741532	IND
SAMN43397509	ZAF
SAMN05575273	ZAF
SAMN08612705
SAMEA2709681	ZAF
SAMN08709177	UKR
SAMEA111556182
SAMEA3558491	ZAF
SAMN39090657	ETH
SAMN15180204	MMR
SAMEA7156607	GEO
SAMN17119584	USA
SAMN07236299	THA
SAMN30157817	CHN
SAMN37457417	USA
SAMEA1904653
SAMEA104600330
SAMEA115741430	IND
SAMN31423421	ITA
SAMEA7156460	GEO
SAMN13208059	GEO
SAMEA3442608	GBR
SAMN37457738	USA
SAMN21856028	GEO
SAMN41598722
SAMN40466227	ZAF
SAMN35621612	USA
SAMN02586044	ZAF
SAMN14344682	UGA
SAMN38204533	PER
SAMEA7553277	GBR
SAMEA7157293	GEO
SAMN15718690	THA
SAMN08379890
SAMN10247628	UGA
SAMEA7561903	ITA
SAMEA7527910	IND
SAMN18146523
SAMEA7157227	GEO
SAMEA115432898	GEO
SAMN38211333	PER
SAMN07659914	GBR
SAMN07659976	GBR
SAMN04330052
SAMN42034905	UKR
SAMN04522101	CIV
SAMN14401546	IND
SAMN08379998
SAMN21857508	USA
SAMN06055894	VNM
SAMEA5626248	PAK
SAMN09099618	GBR
SAMEA112803584
SAMN08629146
SAMEA10030025	VNM
SAMEA112800433
SAMN07659019	GBR
SAMN09715515	ROU
SAMN03018409	CAN
SAMN02599076	IND
SAMEA1403882	RUS
SAMN37457441	USA
SAMN16086752	FRA
SAMEA12853933	GEO
SAMEA115737921	PER
SAMN01828245	ZAF
SAMEA6455905	GMB
SAMN40273496	GEO
SAMEA115744002	DEU
SAMEA3558228
SAMEA12855450	GEO
SAMN03225342	GBR
SAMN00103254
SAMEA116000338	PRT
SAMN07658876	GBR
SAMEA1016117	RUS
SAMEA5561947	NLD
SAMN21616923	CAN
SAMN07658498	GBR
SAMN43783704	AUS
SAMN19657212	MDA
SAMN35339859	KAZ
SAMN16521932	TZA
SAMEA115740432	VNM
SAMEA115747382	ZAF
SAMEA6797913	NGA
SAMN08862820
SAMEA13120080	GEO
SAMN40566577	USA
SAMEA7542140	CHN
SAMN36835127	CHN
SAMN40273211	GEO
SAMEA1018990	GBR
SAMEA2683118	PER
SAMEA13300527	CAN
SAMN31031490	AUS
SAMN20513057	CHN
SAMN15407271	COD
SAMEA3450055	NLD
SAMN15718500	THA
SAMN36184019
SAMN19728336
SAMEA13293654	AUS
SAMEA7550524	GBR
SAMEA1485438	MWI
SAMN41685534	PAK
SAMN30949352	NLD
SAMEA7548470	GBR
SAMN31220281	CHN
SAMEA7562813	VNM
SAMEA1397385	GBR
SAMEA13294542	ESP
SAMN36834400	CHN
SAMEA1569207	MWI
SAMN33756345	GEO
SAMEA112805202
SAMEA7547935	GBR
SAMEA7551664	GBR
SAMEA3231171	ZAF
SAMD00603971	JPN
SAMEA112802311
SAMEA2710930	THA
SAMN30157975	CHN
SAMN41468874	ZMB
SAMN07658778	GBR
SAMN25078228
SAMEA1118620	GBR
SAMEA6823545	BLR
SAMN09651774	GEO
SAMN16078709	UGA
SAMN03647176	GBR
SAMN16521443	TWN
SAMN19657650	MDA
SAMEA115750095	TWN
SAMN06209906	GEO
SAMN06010184	PER
SAMN19728337
SAMN36683548	USA
SAMN42034215	UKR
SAMN31031509	AUS
SAMEA4975773
SAMEA14459845	GMB
SAMN41146700	USA
SAMEA104718470	NLD
SAMEA112799788
SAMEA104144179	CHN
SAMEA1016152	RUS
SAMN35339959	KAZ
SAMN38810387	USA
SAMN12347331	ROU
SAMEA7184557	PER
SAMN06473203	IND
SAMN14344523	KEN
SAMN19657688	MDA
SAMN33573718	CHN
SAMN04903896	RUS
SAMN41421580	USA
SAMN18642267
SAMN39286969	AUS
SAMEA114443710	JPN
SAMEA1570971
SAMN05916354	PER
SAMN30950063	NLD
SAMN41472416
SAMN05916298	PER
SAMEA14460449	GMB
SAMEA115474969	DEU
SAMN40031285	IND
SAMEA7542339	CHN
SAMN20693539
SAMN09725646	NZL
SAMN26422828	USA
SAMEA9070088	ZAF
SAMN14481306	GHA
G2183	ESP
SAMEA6456039	GMB
SAMN04407931	CAN
SAMEA10030314	MDA
SAMEA4975777
SAMEA7423374	CMR
SAMN26271109	IND
SAMEA1059538
SAMN39732236	ESP
SAMN31673304	AUS
SAMN36834553	CHN
SAMN08131054	AUS
SAMEA3170672
SAMEA7553696	GBR
SAMN08708902
SAMN03653202	CHN
SAMEA7116568	PAN
SAMN14929637	AUS
SAMEA8718491	ZAF
SAMEA104685090	FIN
SAMN08629453
SAMN41148553	USA
SAMEA3305007	ZAF
SAMEA115748983	GBR
SAMEA115744929	DEU
SAMN31020427	USA
SAMN21616786	CAN
SAMEA7548206	GBR
SAMN42233939	UKR
SAMN34258041
SAMN10342026	BEN
SAMN08709048
SAMN04538528	GHA
SAMEA9976653	PER
SAMEA114442971	KOR
SAMN07190143	USA
SAMN09725382	NZL
SAMN36662737	CHN
SAMD00142954	JPN
SAMN38210690	PER
SAMEA112800815
SAMEA114089474	ZAF
SAMN40273703	GEO
SAMN38810347	USA
SAMN41685745	PAK
SAMEA7561023	VNM
SAMEA7525626	IND
SAMN27391481	MEX
SAMN10966110	GBR
SAMEA104446973	DNK
SAMN09101527	GBR
SAMEA4473414
SAMN17119714	USA
SAMEA3643012	DEU
SAMN41664338	ROU
SAMEA115746634	USA
SAMEA115432916	GEO
SAMEA6875398	ESP
SAMD00653578	JPN
SAMN06251201	ZAF
SAMN20693368
SAMEA1963817	RUS
SAMN09102250	GBR
SAMEA8955409	FRA
SAMN41148610	USA
SAMEA3257667
SAMEA13294511	ESP
SAMEA112183856	COL
SAMN09625667	USA
SAMN09101334	GBR
SAMEA1403702	RUS
SAMN07765922	CAN
SAMN16205411	FRA
SAMEA113537804	BWA
SAMN26271084	IND
SAMN19113456	AUS
SAMN16966027	BEL
SAMEA104600304
SAMN27519679	GEO
SAMN30962877	USA
SAMEA115751570	USA
SAMEA115740962	VNM
SAMN03647919	GBR
SAMN26722391	ESP
SAMN40273769	GEO
SAMEA13293381	IRL
SAMEA7554313	GBR
SAMEA7547547	BRA
SAMEA7561332
SAMN19113294	AUS
SAMN43535303	THA
SAMEA7564187	VNM
SAMEA7526198	IND
SAMEA114493651	PER
SAMN32818961	GBR
SAMEA1708378	MWI
SAMEA5282545
SAMN19688253	MDA
SAMN19657351	MDA
SAMN41455203	ARG
SAMEA7818975	GBR
SAMN35561047	USA
SAMEA112802168
SAMEA104362341	PER
SAMN41148495	USA
SAMN08215419	CAN
SAMN12825821	CHN
SAMN37210401	IND
SAMN15406673	COD
SAMN06856081	MEX
SAMN13383011	ROU
SAMN41772270
SAMEA9977457	PER
SAMEA112799366
SAMEA3393048	PER
SAMN03246587	CHN
SAMEA1103111	ITA
SAMEA4823206
SAMEA14493200	ZAF
SAMEA4744179	CAN
SAMN35340110	KAZ
SAMEA11207093	TZA
SAMN41685596	PAK
SAMEA8719161	ZAF
SAMEA7157172	GEO
SAMN08214754	CAN
SAMN05182529	CHN
SAMN40566216	USA
SAMN34626898	USA
SAMN41148445	USA
SAMN32709432
SAMN42034510	UKR
SAMN33756467	GEO
SAMN19845187	IND
SAMN25995050	TZA
SAMN41664310	ROU
SAMEA7544172	CHN
SAMN39436961	TWN
SAMN40030895	IND
SAMEA3199767	ZAF
SAMEA115163093	PRT
SAMN01908809	CHN
SAMEA115578790	FIN
SAMN20491995	BRA
SAMEA9976796	PER
SAMN19113332	AUS
SAMN33843536	PRT
SAMN28538126	ITA
SAMEA12616956
SAMN06579071	IND
SAMN08708482	UKR
SAMEA13293486	AUS
SAMEA7560510
SAMEA115749884	TWN
SAMEA115109423	ESP
SAMEA104555712	GBR
SAMEA13320990	KEN
SAMN30950167	NLD
SAMEA104600296
SAMEA112803509
SAMN41468250	ZAF
SAMN42034138	UKR
SAMD00603624	JPN
SAMEA115746669	USA
SAMN10966040	GBR
SAMEA7526209	IND
SAMEA7560629	VNM
SAMN34293833	UKR
SAMN03648378	GBR
SAMN08892405	PAK
SAMD00000644
SAMN07236424	THA
SAMEA7562187
SAMN30952531	USA
SAMEA1403970	RUS
SAMEA4680517
SAMEA115741655	IND
SAMN13568239	IDN
SAMN31563990	IND
SAMN03647222	GBR
SAMN37738597	ZAF
SAMEA8741499	BEL
SAMN40946115	MAR
SAMEA1118691	GBR
SAMEA7527454	IND
SAMN14343977	GHA
SAMEA9577102
SAMN13568710	PER
SAMN08851361	USA
SAMN38205089	PER
SAMN10342158	BEN
SAMEA115751083	USA
SAMEA115740975	VNM
SAMN31030509	AUS
SAMEA5189291	GBR
SAMN03648759	ZAF
SAMEA114089823	ZAF
SAMEA1102756	ITA
SAMN41468778	ZAF
SAMN31031102	AUS
SAMEA1403669	RUS
SAMN02598991	IND
SAMN18648289	BRA
SAMN33756588	GEO
SAMN15407155	COD
SAMN02443818	USA
SAMN34257528	ISR
SAMEA1556670	MWI
SAMEA2158273	RUS
SAMEA5164417
SAMEA8994040	RWA
SAMEA112803825
SAMN27762818	USA
SAMEA114089499	ZAF
SAMN14971113
SAMN41154739	AUS
SAMEA2682990	PER
SAMN08892446	PAK
SAMN31673940	AUS
SAMEA115740512	VNM
SAMEA2533722	UZB
SAMEA4730511
SAMEA1118873	GBR
SAMEA7526620	IND
SAMEA112188865
SAMN34247849	DJI
SAMN09101640	GBR
SAMEA7561157	VNM
SAMN05710310	GBR
SAMEA112805207
SAMEA115744908	DEU
SAMN01925652	ZAF
SAMN09100159	GBR
SAMN17301490	CHN
SAMN06221167	IND
SAMN07998994	CHN
SAMN41390108	VNM
SAMEA113537911	BWA
SAMN28106848	ITA
SAMN37457594	USA
SAMEA8616138
SAMN41148575	USA
SAMN03647976	GBR
SAMN31695977	USA
SAMEA113538417	BWA
SAMEA3443194	GBR
SAMEA4441489	ZAF
SAMN38210582	PER
SAMN06052300	UGA
SAMN21857038	USA
SAMEA6875406	ESP
SAMN13169625	MDA
SAMEA7549985	GBR
SAMN08821614	NOR
SAMN19113371	AUS
SAMN26200698	AUS
SAMN08619627	BWA
SAMEA7528533	IND
SAMEA112803070
SAMN08912837
SAMEA8939229	FRA
SAMEA8718974	ZAF
SAMEA115740428	VNM
SAMN03648364	GBR
SAMN08709188	UKR
SAMEA115739024	IND
SAMN05916287	PER
SAMN12551270	CHN
SAMD00117906	JPN
SAMEA14449404	LVA
SAMN30951326	USA
SAMN12551146	CHN
SAMN41417581	USA
SAMEA7554157	GBR
SAMN39286909	AUS
SAMN14942931
SAMN38210156	PER
SAMN33756442	GEO
SAMEA5366616	GHA
SAMN15768560	IDN
SAMN06210053	MDA
SAMN08436240	BGD
SAMN37457640	USA
SAMN38204821	PER
SAMN28610670	IRL
SAMEA11206924	TZA
SAMEA14493544	ZAF
SAMEA110013469	GMB
SAMN08612760
SAMEA7562364
SAMN07766018	CAN
SAMEA112250092
SAMEA11934332	ETH
SAMEA1707447	RUS
SAMEA7525650	IND
SAMN31673845	AUS
SAMN30986565	USA
SAMEA3242447	ZAF
SAMEA1707881
SAMEA112298794	MDA
SAMEA7552527	GBR
SAMN09102200	GBR
SAMN25995169	TZA
SAMEA1059391
SAMEA112806873
SAMN34382842	CAN
SAMEA12616968
SAMEA3715552
SAMN14416763	THA
SAMN38644592	CZE
SAMEA7546998	PER
SAMN04276729	THA
SAMEA7528845	IND
SAMEA9070901	ZAF
SAMN42034188	UKR
SAMEA14449421	LVA
SAMEA13120167	TZA
SAMEA8718436	ZAF
SAMEA115751608	USA
SAMN43397582	ZAF
SAMEA7553201	GBR
SAMEA7554466	GBR
SAMEA5609537
SAMN30950015	NLD
SAMN04538445	BEN
SAMEA112804315
SAMN43783731	AUS
SAMEA112804322
SAMN26429347	USA
SAMN03263128	CHN
SAMEA4946525
SAMEA104718872	NLD
SAMEA4744267	BRA
SAMN41471878
SAMEA112188931
SAMN09100176	GBR
SAMEA7129281
SAMEA23765668	ZAF
SAMN37847955	VNM
SAMEA12616989
SAMEA3558288	PER
SAMEA1530884	MWI
SAMN39287114	AUS
SAMEA7560811	VNM
SAMN07658661	GBR
SAMEA104600217
SAMN37209987	IND
SAMN30949398	NLD
SAMEA7542219	CHN
SAMN40031888	IND
SAMEA8989254
SAMN09756053	MDA
SAMN41421752	ZWE
SAMEA2660993	MWI
SAMEA7553524	GBR
SAMEA8893128	ROU
SAMN18648311	BRA
SAMN43535073	THA
SAMN33756213	GEO
SAMEA8113327	NOR
SAMN12565590	ZAF
SAMN01908768	CHN
SAMN15703104	USA
SAMN07603347	AUS
SAMN13937562	GEO
SAMEA7550848	GBR
SAMEA2534713
SAMEA7561508
SAMEA12854986	GEO
SAMN30952801	USA
SAMN41724058	AUS
SAMN41664684	ROU
SAMN14978431	CHN
SAMEA2296955	GBR
SAMEA2783331	THA
SAMN07660129	GBR
SAMN16833653	RUS
SAMEA7551091	GBR
SAMN40032344	IND
SAMN27028618	CHN
SAMN17019967	KAZ
SAMEA5626287	PAK
SAMEA104447087	DNK
SAMD00029386	JPN
SAMN39286959	AUS
SAMEA115745238	DEU
SAMEA1119301	GBR
SAMN06221140	IND
SAMN17254067
SAMN39959298	ZAF
SAMEA3374759	PER
SAMEA115741315	IND
SAMEA2783158	THA
SAMEA2783259	THA
SAMEA115738164	PER
SAMN16522068	TZA
SAMN31020201	USA
SAMN14344945	UGA
SAMEA115751549	USA
SAMN27519607	GEO
SAMEA115750621	USA
SAMEA2072836	PRT
SAMN06209921	GEO
SAMN40031940	IND
SAMEA6456008	GMB
SAMEA7552886	GBR
SAMEA5228894
SAMN19657495	MDA
SAMEA7526343	IND
SAMEA7157806	GEO
SAMEA113556151	MOZ
SAMEA5562281	NLD
SAMN07659562	GBR
SAMEA115743693	DEU
SAMN26435361	USA
SAMEA7551631	GBR
SAMN18175566	PER
SAMEA112189123
SAMEA11207259	TZA
SAMEA5189972	GBR
SAMN27519493	KAZ
SAMEA12853013	GEO
SAMN42034020	UKR
SAMD00142399	JPN
SAMEA112189013
SAMN14971211
SAMEA14269206	FRA
SAMN13813885	ZAF
SAMEA3875817	CAN
SAMN31581303	IND
SAMN19688276	MDA
SAMEA2709794	ZAF
SAMN42904020	ARG
SAMN03647838	GBR
SAMN41390246	VNM
SAMN18146428
SAMN07659543	GBR
SAMN40273606	GEO
SAMEA12854510	GEO
SAMN31248670	BEN
SAMEA1877199
SAMEA114089710	TZA
SAMN14971108
SAMN31551420	NLD
SAMN09099831	GBR
SAMEA8741412	BEL
SAMN36835055	CHN
SAMN31581236	IND
SAMEA112801511
SAMEA7555496	GBR
SAMEA115739341	PER
SAMEA7527431	IND
SAMN02934284	USA
SAMN09090592	ITA
SAMN03246448	CHN
SAMEA7560152
SAMEA112799730
SAMEA3447624	NLD
SAMN38210095	PER
SAMN05276553	GBR
SAMN38644430	NLD
SAMEA5974996	CHN
SAMN13568248	IDN
SAMEA2709862	ZAF
SAMN30543354	CHN
SAMN40273745	GEO
SAMEA7529026	IND
SAMN09651791	GEO
SAMN02381046	UGA
SAMN08629078
SAMEA114442780	KOR
SAMN13169754	MDA
SAMN21616640	CAN
SAMN41471566	ZAF
SAMEA112804595
SAMN06092223	VNM
SAMN00992200
SAMN33010834	MDA
SAMEA7529033	IND
SAMEA8718947	ZAF
SAMN28552978	USA
SAMN13637999	BRA
SAMN16069823	AUS
SAMEA14493616	ZAF
SAMN07658439	GBR
SAMN10965994	GBR
SAMN06011426	USA
SAMN41279802	ITA
SAMEA112805815
SAMEA7560569
G2852	ESP
SAMEA7109694
SAMEA14459872	GMB
SAMN01828251
SAMEA2661031	MWI
SAMEA7551893	GBR
SAMEA113935753	PRT
SAMN36834362	CHN
SAMN01925686	ZAF
SAMEA7544288	CHN
SAMEA113538358	BWA
SAMEA13119713	IRQ
SAMN39958923	ZAF
SAMN34382820	CAN
SAMN15403644	COD
SAMN41472338
SAMN38210055	PER
SAMN14344709	KEN
SAMN38205132	PER
SAMN41725876	ISR
SAMEA2010913
SAMEA7562969	ZAF
SAMEA5569736	PER
SAMN15703334	USA
SAMEA7546750	PER
SAMEA1118796	GBR
SAMEA8718438	ZAF
SAMEA104302745
SAMN21236215	CHN
SAMN34257550	ISR
SAMEA11008638	BRA
SAMN21856541	UKR
SAMN26038101	GBR
SAMEA11207299	TZA
SAMEA7526801	IND
SAMN31672705	AUS
SAMN08143496	AZE
SAMEA112799778
SAMEA115741508	IND
SAMEA5562060	NLD
SAMN06092552	VNM
SAMEA7423520	CMR
SAMN15853813	ERI
SAMN31031597	AUS
SAMN21856057	GEO
SAMEA7157053	GEO
SAMN07658551	GBR
SAMEA115741614	IND
SAMEA7560525
SAMN18628887	CHN
SAMEA5076152	ESP
SAMN31031295	AUS
SAMEA2782859	THA
SAMN39090644	ETH
SAMN40030609	IND
SAMEA7555959
SAMEA2534195	COG
SAMN08794994
SAMN25995019	TZA
SAMN16521989	TZA
SAMEA4730458
SAMN17019703	BLR
SAMN15406748	COD
SAMEA7528585	IND
SAMN06092314	VNM
SAMN08379874
SAMN30543986	CHN
SAMEA7550118	GBR
SAMN07659368	GBR
SAMN41417678	USA
SAMEA9977293	PER
SAMEA8741525	BEL
SAMEA2683145	PER
SAMEA7561605	PAK
SAMN41724211	AUS
SAMEA114625877
SAMN19688742	MDA
SAMEA7157073	GEO
SAMEA5569975	PER
SAMEA7552161	GBR
SAMEA13294496	ESP
SAMEA2297116	GBR
SAMN41598030	IND
SAMN41418196	USA
SAMEA3305015	ZAF
SAMEA7563030	TKM
SAMN36797013	CHN
SAMEA114442832	KOR
SAMN31031447	AUS
SAMEA7548919	GBR
SAMEA14460140	GMB
SAMEA6797973	CIV
SAMN03328520	CAN
SAMEA3448724	NLD
SAMN38810215	USA
SAMEA7547926	GBR
SAMN41468847	ZAF
SAMN21881841	USA
SAMEA115750400	USA
SAMN14481497	GHA
SAMEA7555106	GBR
SAMEA13188681	MDG
SAMEA115740589	VNM
SAMEA6875086	ESP
SAMEA2710959	THA
SAMN15718416	THA
SAMN08912949
SAMEA5164174
SAMN40273344	GEO
SAMEA115750197	TWN
SAMN18648518	BRA
SAMEA1886083
SAMEA1119632	GBR
SAMN12565794	ZAF
SAMN40207919	USA
SAMEA112181528	ZAF
SAMN42034859	UKR
SAMEA115577906	IRL
SAMN08214975	CAN
SAMD00117866	JPN
SAMN20491921	BRA
SAMEA112181556	ZAF
SAMEA2533992	DEU
SAMN16522115	TZA
SAMEA10030359	MDA
SAMN18146290
SAMEA1102221	PAK
SAMEA6797811	ZAF
SAMN40099068	CHN
SAMEA10030226	MDA
SAMN41389338	BGD
SAMEA115750333	USA
SAMEA14460452	GMB
SAMEA5561807	NLD
SAMN05186794	BEL
SAMN37848666	VNM
SAMEA104718736	NLD
SAMEA113537973	BWA
SAMEA5164164
SAMN41148534	USA
SAMEA1118896	GBR
SAMN37068730	KHM
SAMEA7549521	GBR
SAMEA3321929
SAMN17301472	CHN
SAMN18648683	BRA
SAMEA6456158	GMB
SAMN16377042	FRA
SAMEA7524928	IND
SAMEA2533370	DEU
SAMEA7563078	TKM
SAMN08795295
SAMN31220338	CHN
SAMEA112805210
SAMEA3271667	ZAF
SAMEA6871763	GMB
SAMEA115163728	LVA
SAMEA11934340	VNM
SAMN05576610	ZAF
SAMN12825840	CHN
SAMN08379760
SAMEA6456217	GMB
SAMN07661240	AUS
SAMN07658140	GBR
SAMN08376178	IDN
SAMN08626078	CHN
SAMN18146641
SAMEA13299755	CAN
SAMEA115751424	USA
SAMEA112181346	ZAF
SAMEA1705620	GBR
SAMN08708655	UKR
SAMN21856515	UKR
SAMEA95521918	ZAF
SAMEA104027407	DNK
SAMEA9070030	ZAF
SAMN20512422	CHN
SAMEA115741044	IND
SAMN31695863	USA
SAMEA8616130
SAMEA5606693
SAMEA7353806
SAMN08708309	UKR
SAMEA1465973	MWI
SAMEA7547529	BRA
SAMN15701086	THA
SAMN18648347	BRA
SAMN28052553	ITA
SAMEA12855066	GEO
SAMEA7550448	GBR
SAMEA115475374	DEU
SAMN30950248	NLD
SAMEA14493481	ZAF
SAMEA12852046	GEO
SAMEA7552299	GBR
SAMN16521486	AUS
SAMEA113537875	BWA
SAMEA1688468	MWI
SAMN41416431	VNM
SAMN21882817	USA
SAMN27519828	UKR
SAMEA7552538	GBR
SAMEA1061578
SAMN27520187	GEO
SAMEA115750405	USA
SAMN15701047	THA
SAMEA13188722	MDG
SAMN07514442	BRA
SAMN30158152	CHN
SAMEA1102339	PAK
SAMEA2297172	GBR
SAMEA104447191	DNK
SAMN08795372
SAMEA115737762	USA
SAMEA7544684	CHN
SAMN33756582	GEO
SAMN06092647	VNM
SAMEA1019164	GBR
SAMEA1117890	GBR
SAMN33399604	NLD
SAMN08708368	UKR
SAMN41472055
SAMN15180436	MMR
SAMEA112806919
SAMEA4846760	GBR
SAMN05577063	ZAF
SAMEA7548468	GBR
SAMN14928868	AUS
SAMEA115749564	SWE
SAMN30157801	CHN
SAMEA7554805	GBR
SAMEA113537400	BWA
SAMEA112803755
SAMN19845218	IND
SAMEA7528201	IND
SAMEA14460388	GMB
SAMN40273721	GEO
SAMN41146870	USA
SAMEA2783050	THA
SAMEA923093	GBR
SAMEA115475199	DEU
SAMN20600141	IND
SAMEA2149742
SAMN19845224	IND
SAMEA3920976	CHN
SAMEA115751473	USA
SAMEA4441449	ZAF
SAMEA115744494	DEU
SAMN14344399	KEN
SAMN07659767	GBR
SAMN31672773	AUS
SAMN15854021	ERI
SAMN13000322	IND
SAMN34258113
SAMEA13294062
SAMEA115743879	DEU
SAMN09725787	NZL
SAMEA14456019	SWE
SAMN31135788	CZE
SAMEA10029930	VNM
SAMN09651736	GEO
SAMEA3450044
SAMN08913128
SAMN14518436	DOM
SAMEA5875907
SAMEA7562858	VNM
SAMN41724261	AUS
SAMEA1059415
SAMEA12854775	GEO
SAMEA113537527	BWA
SAMN05575427	ZAF
SAMN09100238	GBR
SAMEA110046466	GMB
SAMN31030471	AUS
SAMN07659612	GBR
SAMEA7550583	GBR
SAMN12388335	BRA
SAMN00103256
SAMEA13119791	GEO
SAMEA4975680
SAMN30958112	CHN
SAMN20693117
SAMN15404062	COD
SAMN43780110	GEO
SAMEA104093461	GBR
SAMN18146763
SAMEA968190	NLD
SAMEA104600533
SAMEA5189395	GBR
SAMEA112803645
SAMEA115739469	IND
SAMN42410199	IND
SAMEA13119894	TZA
SAMEA7552417	GBR
SAMEA7555357	GBR
SAMN40445352	JPN
SAMN19774814	IRL
SAMN15702925	USA
SAMEA5228892
SAMEA12855505	GEO
SAMEA14460635	GMB
SAMN09756086	MDA
SAMN14344938	UGA
SAMN41468495	ZAF
SAMEA3501009	GRL
SAMEA2533425
G2198	ESP
SAMN27555040	MDA
SAMN41597976	IND
SAMEA3445337	NLD
SAMN40273517	GEO
SAMN40655324	MDA
SAMN13568026	IDN
SAMEA8719173	ZAF
SAMN40566536	USA
SAMEA9070837	ZAF
SAMEA2783104	THA
SAMN31673933	AUS
SAMEA112825200	KOR
SAMN19113392	AUS
SAMN41421363	USA
SAMN11250622
SAMN14417192	THA
SAMEA11225646
SAMEA13119673	CHE
SAMEA7542105	CHN
SAMEA114089742	PHL
SAMN34257478	ISR
SAMEA7157834	GEO
SAMN41416698	VNM
SAMN25888656	CHN
SAMN21983505
SAMEA115741096	IND
SAMN08612748
SAMN43780044	GEO
SAMN39287084	AUS
SAMN30949104	NLD
SAMN05916383	PER
SAMEA2042178	MWI
SAMEA4473401
SAMN37848745	VNM
SAMN33062016	LTY
SAMEA115880365	IRL
SAMN09101382	GBR
SAMN40655398	MDA
SAMEA7563383	NPL
SAMEA6359570	GBR
SAMEA6875421	ESP
SAMEA1118154	GBR
SAMEA4798842	COD
SAMN13207975	GEO
SAMEA1119752	GBR
SAMEA115741372	IND
SAMEA13119956	GEO
SAMN38210633	PER
SAMEA7819041	GBR
SAMEA9070681	ZAF
SAMD00263778	VNM
SAMEA1556676	MWI
SAMEA14501025	SWE
SAMN41725844	ISR
SAMN41389421	BGD
SAMEA115749414	SWE
SAMEA112805431
SAMEA8741530	BEL
SAMN05918766	PER
SAMN40623431	KOR
SAMEA112799666
SAMN08724039	ARG
SAMN05276546	GBR
SAMN39287068	AUS
SAMN31674079	AUS
SAMEA7553916	GBR
SAMEA104446895	DNK
SAMEA4798670	COD
SAMEA7157762	GEO
SAMD00178993	VNM
SAMEA7552083	GBR
SAMEA4730527
SAMN40623425	KOR
SAMN41148370	USA
SAMN33756592	GEO
SAMN05576805	ZAF
SAMN40273375	GEO
SAMEA12854498	GEO
SAMEA5569533	PER
SAMEA113556002	MOZ
SAMEA112803688
SAMN09651763	GEO
SAMEA3447588	NLD
SAMEA7157202	GEO
SAMN40030883	IND
SAMEA3178849	ZAF
SAMEA4744204	CAN
SAMEA7527398	IND
SAMN16205416	FRA
SAMEA8718542	ZAF
SAMEA7548032	GBR
SAMEA7545575	PER
SAMN41389913
SAMN14971159
SAMN29094108	RUS
SAMEA12851561	GEO
SAMD00439781	JPN
SAMEA5561767	NLD
G3251	ESP
SAMEA11207220	TZA
SAMN41422093	ZAF
SAMEA7548283	GBR
SAMN37547204
SAMEA113537639	BWA
SAMN15773070	CHN
SAMN20491874	BRA
SAMEA4798666	COD
SAMN02231169	MLI
SAMEA7528644	IND
SAMN12168530	SVN
SAMEA7563291	SWZ
SAMEA4706648	GBR
SAMEA111556068
SAMN41598676
SAMEA114089480	ZAF
SAMN18700382	CHN
SAMN40031615	IND
SAMN12110572
SAMN34599036
SAMN29637394	SVN
SAMN03647980	GBR
SAMN18648374	BRA
SAMN05918919	PER
SAMEA112799253
SAMN37547207
SAMEA7548847	GBR
SAMEA7157432	GEO
SAMEA7561277
SAMN09101521	GBR
SAMEA112805446
SAMEA7546375	PER
SAMEA5975334	CHN
SAMEA1015996	RUS
SAMN28548374	USA
SAMN30158305	CHN
SAMEA7525268	IND
SAMEA115746058	DEU
SAMN03648179	GBR
SAMN40475200	USA
SAMN13066688	ZAF
SAMEA3212577	GHA
SAMN02585942	ZAF
SAMN35340064	KAZ
SAMN08436100
SAMEA8407226	FRA
SAMN38210333	PER
SAMEA112802516
SAMEA7524850	IND
SAMN30948940	NLD
SAMN43397570	ZAF
SAMEA2040563	MWI
SAMEA10029977	VNM
SAMN42539716	MMR
SAMN09102140	GBR
SAMN08612677
SAMN05577125	ZAF
SAMEA3176571	ZAF
SAMN12168522	SVN
SAMEA115746605	USA
SAMEA115749353	GBR
SAMEA8718672	ZAF
SAMN08636991	MDA
SAMEA6875359	ESP
SAMN12125138	SWZ
SAMEA5854798	SDN
SAMN02934355	USA
SAMEA2533349
SAMN38644674	BRA
SAMEA7526743	IND
SAMEA114757853	THA
SAMN21616283	CAN
SAMEA12854017	GEO
SAMEA12853994	GEO
SAMEA7560469
SAMN30544033	CHN
SAMEA5570076	PER
SAMN21857576	USA
SAMN15854220	ERI
SAMN17019808	BLR
SAMEA8741909	ZAF
SAMEA11934328	VNM
SAMN09284351
SAMN13208009	GEO
SAMN35304564	ITA
SAMEA2297095	GBR
SAMEA7156851	GEO
SAMEA7553639	GBR
SAMEA7524877	IND
SAMN36619456	IND
SAMEA7526329	IND
SAMN08708753	UKR
SAMN10441949	USA
SAMEA104447599	DNK
SAMN41598736	BRA
SAMN42034444	UKR
SAMEA7526774	IND
SAMN21236203	CHN
SAMEA115749618	SWE
SAMEA9976138	PER
SAMN20492025	BRA
SAMEA110420702
SAMN13568143	IDN
SAMEA112802207
SAMEA5282336
SAMN05576008	ZAF
SAMEA7551444	GBR
SAMN21616324	CAN
SAMN35621886
SAMN03647955	GBR
SAMEA1465956	MWI
SAMN41389922
SAMN40031202	IND
SAMN01925617	ZAF
SAMEA112806076
SAMN41599134	COD
SAMEA7553547	GBR
SAMN07658562	GBR
SAMEA5562259	NLD
SAMEA11008541	BRA
SAMEA114443388	JPN
SAMN18648601	BRA
SAMN31673885	AUS
SAMN15701083	THA
SAMEA7563634	DEU
SAMN08215452	CAN
SAMN07658274	GBR
SAMN39287174	AUS
SAMN42585893	USA
SAMN09100381	GBR
SAMN38204948	PER
SAMN15718800	THA
SAMEA112805391
SAMN18146619
SAMEA1966116
SAMEA4946940
SAMN13169762	MDA
SAMEA14493372	ZAF
SAMN14344450	KEN
SAMEA11207458	TZA
SAMN41389659	BGD
SAMN15404015	COD
SAMEA5626309	PAK
SAMN30158189	CHN
SAMEA112802776
SAMN08892477	PAK
SAMN14255401	BRA
SAMEA5189964	GBR
SAMEA8616158
SAMN34626729	USA
SAMN30950187	NLD
SAMN25888620	CHN
SAMN20525294	CHN
SAMN41772200	ITA
SAMN41417063
SAMEA115749853	TWN
SAMN40655438	MDA
SAMEA5975003	CHN
SAMEA113537542	BWA
SAMEA9070812	ZAF
SAMEA110037143	GMB
SAMEA13321036	KEN
SAMN04538437	BEN
SAMN05575971	ZAF
SAMEA7548170	GBR
SAMN31423560	ITA
SAMEA104408844	PAN
SAMN30949801	NLD
SAMN42410109	IND
SAMEA9976355	PER
SAMEA115738991	IND
SAMN41421405	USA
SAMEA3671609
SAMN31030196	AUS
SAMEA2072841	PRT
SAMN41598093	IND
SAMEA7550892	GBR
SAMEA1708479	MWI
SAMN08913266
SAMEA1059478
SAMD00142578	JPN
SAMN30948777	NLD
SAMN04349600	CAN
SAMN07562670
SAMN40566360	USA
SAMN31673646	AUS
SAMEA5056401	PRT
SAMN08708329	UKR
SAMN39958827	ZAF
SAMEA104358365	GHA
SAMEA6359920	GBR
SAMN14344750	KEN
SAMEA112800265
SAMEA7551484	GBR
SAMEA3321844
SAMN06092360	VNM
SAMEA6875404	ESP
SAMEA8718702	ZAF
SAMN19728387
SAMN02599016	IND
SAMN40466117	MDA
SAMN13169668	MDA
G2002	ESP
SAMN31672604	AUS
SAMEA7702122	ARG
SAMEA4706571	GBR
SAMEA115747045	DEU
SAMEA115750432	USA
SAMN41598212	IND
SAMN41421535	USA
SAMEA5569912	PER
SAMEA1929768
SAMN13568284	IDN
SAMEA115748817	GBR
SAMEA14493469	ZAF
SAMEA7556053
SAMEA9977522	PER
SAMEA12852565	GEO
SAMEA104718700	NLD
SAMN18648206	BRA
SAMN07514462	MLI
SAMEA11207409	TZA
SAMEA113537729	BWA
G2511	ESP
SAMN38375882	CHN
SAMEA1119903	GBR
SAMN07660073	GBR
SAMEA7525985	IND
SAMEA1101603	PAK
SAMEA112750753	PRT
SAMN15853925	ERI
SAMEA1117920	GBR
SAMN31695922	USA
SAMEA5164433
SAMN41389881	BGD
SAMN05575807	ZAF
SAMEA7564083	VNM
SAMN30949896	NLD
SAMEA115750321	USA
SAMEA7550271	GBR
SAMEA7353871
SAMEA923183	NOR
SAMN06092131	VNM
SAMN41450276	CHN
SAMN31581224	IND
SAMEA115748739	GBR
SAMD00603769	JPN
SAMN14943883	DJI
SAMN22261905	CHN
SAMN30949600	NLD
SAMN20525219	CHN
SAMEA7527256	IND
SAMEA115741481	IND
SAMN08913140
SAMN33093807	CHN
SAMN08376308	IDN
SAMEA8718950	ZAF
SAMEA6875144	ESP
SAMEA1903021
SAMN06578965	IND
SAMN08215267	CAN
SAMN08708597	UKR
SAMEA104614420	IDN
SAMEA2535043	DEU
SAMN08436034
SAMEA112799587
SAMN07766435	CAN
SAMEA7563877	PAK
SAMEA115740166	VNM
SAMEA6656024	ZAF
SAMN03300826	USA
SAMEA7547005	PER
SAMEA7528739	IND
SAMN26038084	GBR
SAMEA1973485
SAMEA1119247	GBR
SAMN16521454	TWN
SAMEA7552586	GBR
SAMEA11207121	TZA
SAMEA7552369	GBR
SAMEA7157410	GEO
SAMEA7527010	IND
SAMEA8939100	FRA
SAMN06234187	THA
SAMN41416991
SAMN30543362	CHN
SAMN05276335	GBR
SAMN14417004	THA
SAMN28052487	ITA
SAMN03647505	GBR
SAMN38210470	PER
SAMN41934669	CAN
SAMN21593474	BGR
SAMN41148542	USA
SAMN41154823	AUS
SAMN39959005	ZAF
SAMN10342212	BEN
SAMN05577146	ZAF
SAMEA12855011	GEO
SAMN08626266	CHN
SAMN33860515	KAZ
SAMEA115740499	VNM
SAMEA5854676	SDN
SAMEA11207342	TZA
SAMN41418025
SAMEA7563297	SWZ
SAMN14343954	GHA
SAMEA2711013	THA
SAMEA3357592	BEL
SAMN21236207	CHN
SAMN13567997	IDN
SAMEA12854446	GEO
SAMN02671119	CAN
SAMEA114089606	RUS
SAMEA110420261
SAMN42410313	IND
SAMN40031420	IND
SAMN08612961
SAMN15703344	USA
SAMEA5076105	ESP
SAMN38210937	PER
SAMN13814075	ZAF
SAMEA114442784	KOR
SAMN05577012	ZAF
SAMEA11206884	TZA
SAMEA7548662	GBR
SAMN28538123	ITA
SAMEA6456184	GMB
SAMEA2682973	PER
SAMN41472292	THA
SAMN42410043	IND
SAMN37210006	IND
SAMN40465909	IND
SAMN13169695	MDA
SAMEA9977656	PER
SAMEA104360994
SAMN14943143
SAMN15053342	RUS
SAMN24851345
SAMEA11207057	TZA
SAMEA5190011	GBR
SAMEA113538604	BWA
SAMN07658239	GBR
SAMN17019723	BLR
SAMN40273471	GEO
SAMEA113537935	BWA
SAMN38210987	PER
SAMEA7541560	ZAF
SAMN26934641	CHN
SAMEA6359481	GBR
SAMEA923175	CZE
SAMN15407244	COD
SAMEA7561956	ITA
SAMN35721557	SGP
SAMN26430016	USA
SAMEA115745245	DEU
SAMN42410215	IND
SAMN43535623	THA
SAMEA7562810	VNM
SAMN13937424	GEO
SAMN09715523	ROU
SAMN42206425
SAMN08708557	UKR
SAMEA115741302	IND
SAMEA112804730
SAMN09099621	GBR
SAMN41422078	ZAF
SAMN40031629	IND
SAMEA3401926	PER
SAMN30861670	USA
SAMN38210319	PER
SAMN33010929	MDA
SAMN38210668	PER
SAMN05182586	CHN
SAMEA115750865	USA
SAMN30950016	NLD
SAMN09725348	NZL
SAMN16521480	TWN
SAMN41455186	ARG
SAMN40030442	IND
SAMEA9976176	PER
SAMEA110175926
SAMN15701153	THA
SAMEA1876330
SAMN20693455
SAMN37738631	ZAF
SAMN30950342	NLD
SAMN33860524	KAZ
SAMN09099833	GBR
SAMN08376289	IDN
SAMN13568343	PER
SAMEA8719100	ZAF
SAMN40273222	GEO
SAMN20513233	CHN
SAMEA4706782	GBR
SAMEA104718717	NLD
SAMEA919878
SAMEA6875534	ESP
SAMEA7546788	PER
SAMN17019700	BLR
SAMEA7526119	IND
SAMN09685327	UGA
SAMEA2783202	THA
SAMN28173808	USA
SAMN41468261	ZAF
SAMN38204482	PER
SAMN19694134	MDA
SAMN32709629	COM
SAMN02350470	ZAF
SAMN37210141	IND
SAMEA7562678	VNM
SAMN19845181	IND
SAMEA8742451	ZAF
SAMN43548183	USA
SAMEA5561740	NLD
SAMEA7548943	GBR
SAMN38210399	PER
SAMN34030696	VNM
SAMEA112806790
SAMEA1118542	GBR
SAMN09756079	MDA
SAMEA115744382	DEU
SAMEA7157376	GEO
SAMEA6875364	ESP
SAMEA1101592	PAK
SAMN43548174	USA
SAMN36639392	SLK
SAMN14344937	UGA
SAMEA7549685	GBR
SAMEA115750726	USA
SAMD00648399	JPN
SAMEA7156548	GEO
SAMEA4889235
SAMEA13292604
SAMN30950224	NLD
SAMN10448980	USA
SAMN15853885	ERI
SAMEA3671909	AUS
SAMEA6451368
SAMEA13294785	ESP
SAMN43779967	GEO
SAMEA6359880	GBR
SAMN21897550	USA
SAMEA110175908
SAMN41472149
SAMN40655157	MDA
SAMN01908861	CHN
SAMEA8989210
SAMN05576226	ZAF
SAMN43780179	IND
SAMEA13293492	AUS
SAMN01908805	CHN
SAMN30157891	CHN
SAMEA115751169	USA
SAMN09284441
SAMN05202163	MOZ
SAMN09758865	USA
SAMEA6875722	SWE
SAMEA1707300	RUS
SAMN33860534	KAZ
SAMEA13294790	ESP
SAMEA112802283
SAMN28052486	ITA
SAMN03300449	USA
SAMEA14456037	SWE
SAMN41471766	ZMB
SAMN41472392	MYS
SAMN17301525	CHN
SAMN15407315	COD
SAMEA13321086	KEN
SAMEA9070431	ZAF
SAMEA7562310
SAMEA13119782	KEN
SAMN16086792	FRA
SAMN03277244
SAMN41417901	USA
SAMN41934480	CAN
SAMEA112803768
SAMN06209971	AZE
SAMEA7528220	IND
SAMN38670598	MAR
SAMEA115745301	DEU
SAMN36683547	USA
SAMD00179162	VNM
SAMN41472347
SAMN15701115	THA
SAMN37848749	VNM
SAMN03647166	GBR
SAMN40982421	USA
SAMN19657402	MDA
SAMEA1118877	GBR
SAMN41725828	ISR
SAMEA4730459
SAMEA7547081	PER
SAMEA7552046	GBR
SAMEA112803539
SAMN17020000	KAZ
SAMN33282539	NLD
SAMEA14493386	ZAF
SAMN36619404	IND
SAMN31672578	MEX
SAMN26435322	USA
SAMEA7552289	GBR
SAMEA5975500	CHN
SAMN30962270	USA
SAMN08862781
SAMN32709468	BRA
SAMN42882980	TWN
SAMEA110420202
SAMEA7541549	ZAF
SAMN02443894	USA
SAMEA7529014	IND
SAMN43535094	THA
SAMN03246363	CHN
SAMN09758895	USA
SAMN02419145
SAMN06092122	VNM
SAMEA112799563
SAMN13638025	BRA
SAMEA6875400	ESP
SAMEA112804631
SAMN14929649	AUS
SAMN16522037	TZA
SAMEA12855161	GEO
SAMEA7560544
SAMEA112805246
SAMN08383200	PRT
SAMEA11206847	TZA
SAMN09812463	FRA
SAMN18648239	BRA
SAMN30958017	CHN
SAMEA1102347	PAK
SAMN09402712	ROU
SAMN10592497	RUS
SAMEA114443017	KOR
SAMEA112801310
SAMEA10030421	MDA
SAMN41685501	PAK
SAMEA7550733	GBR
SAMN05576611	ZAF
SAMN41421886	ZAF
SAMEA112805897
SAMEA115749629	SWE
SAMN10961350	CHN
SAMN25078198
SAMN08795039
SAMEA7526621	IND
SAMEA919812
SAMN03300166	USA
SAMEA112804706
SAMEA7528462	IND
SAMEA10030556	ZAF
SAMEA7548202	GBR
SAMN40466150	MDA
SAMN34293828	UKR
SAMEA115750458	USA
SAMN16521584	TZA
SAMN13568337	PER
SAMN18146485
SAMEA1530947	MWI
SAMEA13321180	KEN
SAMN38204685	PER
SAMEA112750718	PRT
SAMN03300133	USA
SAMEA2532515
SAMEA9577125
SAMN05576124	ZAF
SAMN41598169	IND
SAMN41725763	ISR
SAMN08629273	BGD
SAMEA7546497	PER
SAMN23376403	CHN
SAMN17975379
SAMN31695819	USA
SAMN38210918	PER
SAMN03648190	GBR
SAMEA3318437
SAMN40273575	GEO
SAMEA115750066	TWN
SAMN08913042
SAMN09099979	GBR
SAMN38211054	PER
SAMN06010241	PER
SAMN03648509	GBR
SAMEA115747167	IRL
SAMEA2517426
SAMN41685708	PAK
SAMN07344482	DJI
SAMEA6797856	ZAF
SAMN02599003	IND
SAMN08732442
SAMN42034426	UKR
SAMN15701203	THA
SAMN41389266	BGD
SAMN28052615	ITA
SAMEA13321196	KEN
SAMEA7545539	PER
SAMEA8741699	BEL
SAMN37210198	IND
SAMN13813911	ZAF
SAMN13264549	KAZ
SAMN30949993	NLD
SAMEA14459965	GMB
SAMEA112801551
SAMN42882823	TWN
SAMEA112181356	ZAF
SAMEA4473407
SAMN09099904	GBR
SAMEA7549221	GBR
SAMN17709328	PRT
SAMEA7564018	VNM
SAMN30949427	NLD
SAMN03246524	CHN
SAMEA7564110	VNM
SAMN30950333	NLD
SAMN09101702	GBR
SAMN08708414	UKR
SAMEA3231666	ARG
SAMEA14460207	GMB
SAMN41685686	PAK
SAMEA1118001	GBR
SAMN02586086	ZAF
SAMEA5854796	SDN
SAMN05575316	ZAF
SAMEA114440371	VNM
SAMEA6797950	BWA
SAMEA6456307	GMB
SAMN06092260	VNM
SAMEA5164030
SAMEA110013235	GMB
SAMN13637992	BRA
SAMN31673215	AUS
SAMN20512737	CHN
SAMEA115749305	GBR
SAMN05576699	ZAF
SAMN12551158	CHN
SAMN00017104
SAMEA1118116	GBR
SAMN14417086	THA
SAMN42410230	IND
SAMEA7526844	IND
SAMEA115749757	SWE
SAMN41421262	USA
SAMEA9070624	ZAF
SAMN40465960	IND
SAMN35621859
SAMN05182564	CHN
SAMN06092040	VNM
SAMEA4441577	ZAF
SAMEA7564226	VNM
SAMEA112799669
SAMEA4809123	GBR
SAMEA7280472	BGD
SAMN37458086	USA
SAMN08626333	CHN
SAMEA2294188	USA
SAMN14344634	UGA
SAMN16377041	FRA
SAMEA9196909	ZAF
SAMEA1119364	GBR
SAMEA14269096	FRA
SAMN10342025	NGA
SAMEA7555244	GBR
SAMN39959290	ZAF
SAMN02053758	ZAF
SAMEA13119914	TZA
SAMN40030672	IND
SAMN09402656	ROU
SAMEA1117994	GBR
SAMN41472030
SAMN02419590	BLR
SAMN05919555	PER
SAMEA112804016
SAMN05576368	ZAF
SAMEA112805755
SAMEA112805981
SAMN19728399
SAMEA1708314	MWI
SAMN31887266	IND
SAMEA12855350	GEO
SAMEA2234714
SAMN43397262	USA
SAMN37738601	ZAF
SAMN22261960	CHN
SAMEA1688614	MWI
SAMN10966113	GBR
SAMN08708537	UKR
SAMN33573706	CHN
SAMN31030132	AUS
SAMN03246204	CHN
SAMEA4846823	GBR
SAMN20512936	CHN
SAMEA5190517	TUN
SAMEA115741328	IND
SAMN31673668	AUS
SAMEA6990889	CMR
SAMEA5975516	CHN
SAMN19688644	MDA
SAMEA6359966	GBR
SAMN21236418	CHN
SAMEA112806359
SAMEA961599	GBR
SAMN06473205	IND
SAMEA7554103	GBR
SAMEA8741171	BLR
SAMEA115972122	DEU
SAMN05575425	ZAF
SAMN06091893	VNM
SAMN15718840	THA
SAMEA7562963	ZAF
SAMN03647137	GBR
SAMN19688099	MDA
SAMN15718645	THA
SAMEA7564166	VNM
SAMD00029468	JPN
SAMEA112188944
SAMEA104093460	GBR
SAMEA110420447
SAMN12565767	ZAF
SAMN40030519	IND
SAMN31887221	IND
SAMN02443875	USA
SAMEA7563750	DEU
SAMN39585473	NOR
SAMN07660251	GBR
SAMN20512707	CHN
SAMN08613007
SAMEA7550785	GBR
SAMEA115738587	ZAF
SAMEA114493550	PER
SAMN30963224	USA
SAMEA2782923	THA
SAMN19687978	MDA
SAMEA115745877	DEU
SAMN41598612	BRA
SAMN10966063	GBR
SAMEA7617390
SAMN08214919	CAN
SAMEA112800907
SAMEA13119750	CIV
SAMEA7541422	ZAF
SAMEA7547465	BRA
SAMEA114442854	KOR
SAMN08732325
SAMEA110051944	GMB
SAMN40030448	IND
SAMEA115744814	DEU
SAMEA3501078	GRL
SAMEA6875166	ESP
SAMEA12854488	GEO
SAMEA7526950	IND
SAMEA4680516
SAMEA7543995	CHN
SAMEA114323136	ESP
SAMN16086770	FRA
SAMN03300868	USA
SAMEA7546563	PER
SAMEA112805747
SAMEA112181349	ZAF
SAMN05577464	ZAF
SAMN05576874	ZAF
SAMN03300552	USA
SAMN41417136	BRA
SAMEA11761390	ZAF
SAMEA5189992	GBR
SAMN15718845	THA
SAMEA7546158	PER
SAMN10448999	USA
SAMEA1117986	GBR
SAMEA7552595	GBR
SAMEA7543879	CHN
SAMEA8718553	ZAF
SAMEA7544102	CHN
SAMEA1016127	RUS
SAMEA112803448
SAMEA2297014	GBR
SAMD00029520	JPN
SAMEA114443770	MNG
SAMN31673923	AUS
SAMN29094243	RUS
SAMEA7541893	ZAF
SAMN41598315	IND
SAMD00179113	VNM
SAMN09812446	FRA
SAMN15718479	THA
SAMEA7525802	IND
SAMEA5562449	NLD
SAMEA7561120	VNM
SAMN33756170	GEO
SAMEA14493403	ZAF
SAMN08629351
SAMEA2533851	DEU
SAMN14343914	GHA
SAMN15407071	COD
SAMN09625620	USA
SAMN06092115	VNM
SAMEA7280676	BGD
SAMN41154455	AUS
SAMN41453958	PHL
SAMEA3178926	ZAF
SAMEA115744036	DEU
SAMEA1904061
SAMN09425822	CIV
SAMN41417892	USA
SAMN02414852	SWE
SAMEA7555421	GBR
SAMEA14269156	FRA
SAMN41664602	ROU
SAMEA116000297	PRT
SAMN14943820	DJI
SAMN20525108	CHN
SAMEA7546886	PER
SAMN41685481	PAK
SAMEA13293689	AUS
SAMN05575488	ZAF
SAMN08708813
SAMEA2533613
SAMN08629508	BGD
SAMN37210328	IND
SAMN37848445	VNM
SAMN31031473	AUS
SAMEA8742545	ZAF
SAMEA104362261	PER
SAMN41417652	USA
SAMEA13299893	CAN
SAMN15854169	ERI
SAMN08436046	BGD
SAMEA114443039	KOR
SAMEA13321258	KEN
SAMN41416761	VNM
SAMEA5975176	CHN
SAMEA9196906	ZAF
SAMN07659754	GBR
SAMEA7560905	VNM
SAMN34030276
SAMEA104718412	NLD
SAMEA1045812
SAMN33010851	MDA
SAMEA14459879	GMB
SAMN37124226	ZAF
SAMN28052518	ITA
SAMEA104394424	DEU
SAMN17254063
SAMEA12852878	GEO
SAMEA7526931	IND
SAMEA5190015	GBR
SAMN10966160	GBR
SAMEA7554403	GBR
SAMEA7545780	PER
SAMN09102226	GBR
SAMN03647371	GBR
SAMEA2400071
SAMN41418529	USA
SAMEA4846465	GBR
SAMEA7549254	GBR
G2341	ESP
SAMEA13299727	CAN
SAMEA112804303
SAMEA114430069	DEU
SAMD00142979	JPN
SAMEA112802433
SAMN06091750	VNM
SAMN21978429
SAMN18146293
SAMEA3448153	NLD
SAMN40983242	KAZ
SAMEA3671399
SAMN05202168	MOZ
SAMEA7541872	ZAF
SAMEA104362473	PER
SAMEA115741576	IND
SAMN19657626	MDA
SAMN30381272	PRY
SAMEA115749741	SWE
SAMEA8718415	ZAF
SAMEA7548663	GBR
SAMN11854502
SAMEA7550169	GBR
SAMEA13294791	ESP
SAMN09725521	NZL
SAMN31887237	IND
SAMN05575067	ZAF
SAMEA2534529	DEU
SAMEA7157313	GEO
SAMEA2533822	DEU
SAMEA12852224	GEO
SAMEA112799098
SAMEA2782874	THA
SAMEA115741386	IND
SAMN17019955	KAZ
SAMN26038051	GBR
SAMN40566498	USA
SAMN41154511	AUS
SAMN18146575
SAMEA14501023	SWE
G2033	ESP
SAMEA7544335
SAMEA7527268	IND
SAMN31395905	ITA
SAMN38210851	PER
SAMEA112806435
SAMN43535077	THA
SAMN26442608	ZAF
SAMEA12852025	GEO
SAMN25078211
SAMN41468436	ZAF
SAMN02414875	SWE
SAMN09284510
SAMN12565853	ZAF
SAMEA7529004	IND
SAMN36834613	CHN
SAMEA7551564	GBR
SAMEA112298806	MDA
SAMN38204849	PER
SAMN31423476	ITA
SAMN11338354	RUS
SAMEA7157526	GEO
SAMEA7552073	GBR
SAMEA110419983
SAMEA1707406	RUS
SAMEA3178850	ZAF
SAMD00142471	JPN
SAMN42034388	UKR
SAMN42034399	UKR
SAMEA115740816	IND
SAMN06579024	IND
SAMEA12841400
SAMEA7541731	ZAF
SAMN28052526	ITA
SAMN06092452	VNM
SAMEA2533416	DEU
SAMN06008185
SAMN06092673	VNM
SAMEA9976538	PER
SAMEA7116561	PAN
SAMN33756251	GEO
SAMEA115743780	DEU
SAMEA115739376	PER
SAMEA104718939	NLD
SAMN31017302	USA
SAMEA13321224	KEN
SAMN40466219	ZAF
SAMEA115749790	SWE
SAMEA115474939	DEU
SAMN31673973	AUS
SAMEA7550608	GBR
SAMN31248615	BEN
SAMN22202916
SAMEA115744858	DEU
SAMN27555060	MDA
SAMN31030553	AUS
SAMEA7562230
SAMEA3231691	ARG
SAMEA2297091	GBR
SAMEA7551686	GBR
SAMN30963760	USA
SAMEA8987100	FRA
SAMEA5561594	NLD
SAMN17266323	USA
SAMN13568629	PER
SAMN08626119	CHN
SAMN07344618	DJI
SAMN38644574	CZE
SAMN35339993	KAZ
SAMEA8616312
SAMEA112801985
SAMEA7544479
SAMN14929839	AUS
SAMN31030035	AUS
SAMN28857129	CHN
SAMEA112188824
SAMN14112082	ITA
SAMN40918794	DEU
SAMN41468187	ZAF
SAMN14481382	GHA
SAMN02934416	USA
SAMN14401542	IND
SAMN02567682	UGA
SAMEA112802043
SAMEA6451377
SAMN06010467	PER
SAMN43779882	GEO
SAMEA2534595	DEU
SAMN30949244	NLD
SAMN22261977	CHN
SAMN36849806	CHN
SAMEA10030595	ZAF
SAMEA1570949
SAMN17204717
SAMEA2400176
SAMN19657474	MDA
G1440	ESP
SAMEA7984785	CHE
SAMN28527848	PER
SAMEA7527697	IND
SAMN09100348	GBR
SAMEA7550470	GBR
SAMEA2534660	SLE
SAMN27015506	CHN
SAMEA7550643	GBR
SAMN31563946	IND
SAMEA961677	GBR
SAMEA7528470	IND
SAMN13568399	PER
SAMN39958892	ZAF
SAMN40566357	USA
SAMN38204614	PER
SAMN19113348	AUS
SAMN02598981	IND
SAMN41418422	USA
SAMEA7563189	IRN
SAMN25888627	CHN
SAMEA7562427	NGA
SAMEA3199772	ZAF
SAMN38810238	USA
SAMN08708261	UKR
SAMEA8955472	FRA
SAMN36619408	IND
SAMN07658781	GBR
SAMEA7549044	GBR
SAMEA1403570	RUS
SAMEA113537519	BWA
SAMN26442626	ZAF
SAMEA1403671	RUS
SAMN16522014	TZA
SAMEA7560403
SAMEA112799793
SAMEA7555069	GBR
SAMN02671086	CAN
SAMEA7553335	GBR
SAMEA112298981	MDA
SAMN07658467	GBR
SAMEA7157287	GEO
SAMEA2533753	SLE
SAMEA114236255	MDA
SAMEA115746389	DEU
SAMEA95453668	ZAF
SAMN16522015	TZA
SAMEA7563966	VNM
SAMEA112805342
SAMN31220298	CHN
SAMEA7551959	GBR
SAMEA114521813	ZAF
SAMEA7550647	GBR
SAMEA115741454	IND
SAMEA8741179	BLR
SAMN20525231	CHN
SAMEA1118198	GBR
SAMN41774714	USA
SAMN36849614	CHN
SAMN07236285	THA
SAMN41664688	ROU
SAMEA112805415
SAMEA7553281	GBR
SAMN03018362	CAN
SAMEA7554170	GBR
SAMN03300480	USA
SAMN07765978	CAN
SAMN09914656	MDA
SAMN26435330	USA
SAMN17119573	USA
SAMEA9977164	PER
SAMEA9577126
SAMEA113556554	MOZ
SAMN30381201	PRY
SAMN08612701
SAMEA7528261	IND
SAMEA1903970
SAMN36639312	CZE
SAMN15404174	COD
SAMN14481440	GHA
SAMEA110031549	GMB
SAMN41418095	USA
SAMEA104221061
SAMN33756238	GEO
SAMEA7552367	GBR
SAMN19694068	MDA
SAMN08906460	MEX
SAMEA115747551	ZAF
SAMN32709803	BRA
SAMEA7280412	BGD
SAMEA11207217	TZA
SAMN18823563	MEX
SAMN33062007	LTY
SAMEA114443381	JPN
SAMN28857109	CHN
SAMN38375896	CHN
SAMN20693322
SAMEA7550782	GBR
SAMN06221086	IND
SAMN13813827	ZAF
SAMN38204670	PER
SAMN16966173	BEL
SAMN30949444	NLD
SAMN08708973
SAMEA4798715	COD
SAMN37457509	USA
SAMEA4774501	MLI
SAMN41418306	USA
SAMEA5569513	PER
SAMEA3401636
SAMN08375367
SAMN39958873	ZAF
SAMN40032176	IND
SAMEA7552374	GBR
SAMN13568268	IDN
SAMN30986546	USA
SAMEA7548448	GBR
SAMEA13293427	IRL
SAMN40983414	KAZ
G2532	ESP
SAMEA9544162
SAMN06052334	UGA
SAMN25611436
SAMEA115744234	DEU
SAMEA114090066	ZAF
SAMN02350492	ZAF
SAMEA3501049	GRL
SAMEA112750780	PRT
SAMEA12617007
SAMN43535584	THA
SAMEA8741557	BEL
SAMN42410098	IND
SAMN05575829	ZAF
SAMEA1903182
SAMN06010482	PER
SAMN07659091	GBR
SAMN30949158	NLD
SAMN16550930	BRA
SAMEA11225769
SAMEA104447030	DNK
SAMN15406763	COD
SAMEA8741479	BEL
SAMN40273194	GEO
SAMEA3179975	ZAF
SAMN35571831	USA
SAMEA115740562	VNM
SAMEA14459961	GMB
SAMN09099765	GBR
SAMEA1485515	MWI
SAMD00142920	JPN
SAMN16966199	BEL
SAMEA5626312	PAK
SAMEA4798639	COD
SAMEA3450033
SAMN30157913	CHN
SAMN19774792	IRL
SAMEA5569632	PER
SAMEA7553463	GBR
SAMEA7157368	GEO
SAMN19657172	MDA
SAMN18723906
SAMN41598302	IND
SAMN04522051	PER
SAMEA104357469	CHN
SAMN21616470	CAN
SAMEA12852106	GEO
SAMN08913255
SAMN25236430	CHN
SAMEA7544520	CHN
SAMN20491896	BRA
SAMN18146606
SAMEA115746858	DEU
SAMN11053651	CHN
SAMN10961305	CHN
SAMN19688183	MDA
SAMN11179706
SAMN03328463	CAN
SAMN16755319	BRA
SAMEA2535230	DEU
SAMN08215242	CAN
SAMEA14460616	GMB
SAMN03300764	USA
SAMN31673235	AUS
SAMN33573710	CHN
SAMN17020084	KAZ
SAMEA7554238	GBR
SAMN36834405	CHN
SAMEA8616355
SAMN07344623	DJI
SAMN40655275	MDA
SAMEA7524996	IND
G3109	ESP
SAMEA7562630	VNM
SAMEA115749521	SWE
SAMEA10030563	ZAF
SAMEA104600528
SAMEA115741417	IND
SAMN13169483	MDA
SAMN35571842	USA
SAMN03647364	GBR
SAMN30949259	NLD
SAMN27391464	MEX
SAMN41418425	USA
SAMN07236307	THA
SAMN41664605	ROU
SAMN30185186	COL
SAMEA1707876
SAMN37457241	USA
SAMEA13291972	GBR
SAMN36849909	CHN
SAMEA2533599	DEU
SAMN38810277	USA
SAMEA115749788	SWE
SAMEA7550281	GBR
SAMEA104027409	DNK
SAMEA7550726	GBR
SAMEA110046452	GMB
SAMN08626185	CHN
SAMN12565636	ZAF
SAMEA13292790
SAMN43780373	IND
SAMN30543775	CHN
SAMEA2535220
SAMEA114303738	GBR
SAMEA7552749	GBR
SAMEA115879616	GEO
SAMEA7549732	GBR
SAMN35220651	GEO
SAMEA2535068	DEU
SAMN38644582	CZE
SAMD00142443	JPN
SAMN38810279	USA
SAMEA2534059
SAMN07998995	CHN
SAMEA12853637	GEO
SAMN08215429	CAN
SAMEA5561797	NLD
SAMEA1904714
SAMN07660119	GBR
SAMEA7528933	IND
SAMN33756500	GEO
SAMEA3875803	CAN
SAMN15098238	CIV
SAMN43397271	USA
SAMEA1117701	GBR
SAMD00603587	JPN
SAMEA13292793
SAMN15407300	COD
SAMEA7157388	GEO
SAMN21855898	GEO
SAMEA1118668	GBR
SAMN05001071	GEO
SAMN08626357	CHN
SAMN14417036	THA
SAMEA112298798	MDA
SAMN03648677	ZAF
SAMEA110420113
SAMN38211461	PER
SAMEA110052003	GMB
SAMEA7526204	IND
SAMN41598454	IND
SAMN07765994	CAN
SAMN09914654	MDA
SAMEA5975453	CHN
SAMN08795078
SAMEA2534380	DEU
SAMN35340056	KAZ
SAMN41418004	USA
SAMEA115747388	ZAF
SAMN36619298	IND
SAMN09914639	MDA
SAMN12551209	CHN
SAMN07236399	THA
SAMEA8741711	BEL
SAMEA7546891	PER
SAMEA7562018	ITA
SAMEA115740528	VNM
SAMN36849893	CHN
SAMN05576978	ZAF
SAMN21879893	USA
SAMEA7541674	ZAF
SAMEA3715542
SAMN41724584	AUS
SAMEA1530649	MWI
SAMEA6656002	ZAF
SAMN40273629	GEO
SAMEA113556066	MOZ
SAMN28538022	ITA
SAMEA12852810	GEO
SAMN06251219	ZAF
SAMN16086799	FRA
SAMEA7561164	VNM
SAMN06092346	VNM
SAMEA4475123
SAMEA112805102
SAMN42882928	TWN
SAMN41417960	USA
SAMEA7845111
SAMN15701481	THA
SAMN21236339	CHN
SAMN17204707
SAMN15404240	COD
SAMEA113537442	BWA
SAMEA5854763	SDN
SAMN10966019	GBR
SAMN41472086
SAMEA14456090	SWE
SAMN35560950	USA
SAMEA115744853	DEU
SAMN35340212	KAZ
SAMEA113537470	BWA
SAMEA112799723
SAMN37124246	ZAF
SAMN05577504	ZAF
SAMEA8113340	NOR
SAMEA1530690	MWI
SAMN06252187	NZL
SAMN03647517	GBR
SAMN31018326	USA
SAMEA12854821	GEO
SAMN12825580	CHN
SAMEA112800070
SAMEA7527694	IND
SAMEA6875613	ESP
SAMD00603726	JPN
SAMEA7555129	GBR
SAMEA115163050	PRT
SAMN07606282	CHN
SAMN09725449	NZL
SAMEA9070193	ZAF
SAMN26038220	GBR
SAMN31423418	ITA
SAMEA115738900	IND
SAMEA4473408
SAMN30949226	NLD
SAMN22014442	USA
SAMEA7553433	GBR
SAMN42034161	UKR
SAMN41148885	USA
SAMN30543205	CHN
SAMEA7550320	GBR
SAMN31674034	AUS
SAMEA7702175	ARG
SAMN25186272	CHN
SAMEA3221063	ZAF
SAMEA1018973	GBR
SAMEA104172491	SRB
SAMEA5975464	CHN
SAMEA13292740
SAMN09725833	NZL
SAMEA3447629	NLD
SAMN40031885	IND
SAMEA112910677
SAMN36639305	CZE
SAMN20512578	CHN
SAMN14481380	GHA
SAMN32938658	CAN
SAMN13813936	ZAF
SAMEA4441562	ZAF
SAMN12492977	CAN
SAMN09758869	USA
SAMN07660437	GBR
SAMEA7548316	GBR
SAMEA104685050	FIN
SAMEA7549476	GBR
SAMEA112800765
SAMEA115738655	IND
SAMEA115744815	DEU
SAMN43780170	IND
SAMN15337216	CHN
SAMN14929688	AUS
SAMD00263759	VNM
SAMEA11961620	PRT
SAMD00258732
SAMN15772992	CHN
SAMN41244956	CHN
SAMEA2267032	MWI
SAMN41417095
SAMN33843439	PRT
SAMEA115747809	ZAF
SAMEA112804218
SAMN17119755	USA
SAMEA112189075
SAMEA112910691
SAMN30958100	CHN
SAMN10462577
SAMN41154593	AUS
SAMEA1708195	MWI
SAMN15772931	CHN
SAMN23005276	ESP
SAMN42233908	UKR
SAMN40031903	IND
SAMN26429332	USA
SAMN26038205	GBR
SAMEA113537476	BWA
SAMEA1018844	GBR
SAMEA110241033	NAM
SAMEA14460270	GMB
SAMEA6359665	GBR
SAMN07659113	GBR
SAMEA7554910	GBR
SAMEA1523640	GBR
SAMN36834372	CHN
SAMN02934397	USA
SAMN13066698	ZAF
SAMEA14460438	GMB
SAMEA7157456	GEO
SAMN42410316	IND
SAMEA110420262
SAMEA114089567	GEO
SAMEA1117859	GBR
SAMEA115740953	VNM
SAMEA115743739	DEU
SAMEA115738211	ZAF
SAMEA13293505	AUS
SAMEA7525205	IND
SAMEA3231705	ARG
SAMEA115744299	DEU
SAMN31031236	AUS
SAMN08912862
SAMN36619306	IND
SAMEA8741440	BEL
SAMN27391467	MEX
SAMN41017783	USA
SAMEA961657	GBR
SAMN33062006	LTY
SAMEA115863957	DEU
SAMN41468752	ZAF
SAMEA7545232	PER
SAMN20512562	CHN
SAMEA7547167	PER
SAMN03246339	CHN
SAMEA7548406	GBR
SAMEA112800229
SAMN39959021	ZAF
SAMN21886258	USA
SAMN06920039	PNG
SAMN38210445	PER
SAMEA114233498	ZAF
SAMEA8742556	ZAF
SAMN38211010	PER
G1922	ESP
SAMEA115746559	USA
SAMEA115739014	IND
SAMEA11207264	TZA
SAMEA112804950
SAMN37547225
SAMN41148332	USA
SAMEA8989240
SAMEA7548760	GBR
SAMD00029552	JPN
SAMEA7551163	GBR
SAMN41664725	ROU
SAMEA1101791	PAK
SAMN28538240	ITA
SAMN08708806
SAMN14112115	ITA
SAMN09756270	MDA
SAMN31674311	AUS
SAMEA114443410	JPN
SAMN30158115	CHN
SAMN06221349	PHL
SAMN35571853	USA
SAMEA8719073	ZAF
SAMN40596026	BEL
SAMEA104447704	DNK
SAMEA110024191	GMB
SAMEA13293668	AUS
SAMEA113538144	BWA
SAMN41471958
SAMEA6456195	GMB
SAMN13169457	MDA
SAMN08214937	CAN
SAMEA7891383
SAMEA10030031	VNM
SAMN31673292	AUS
SAMN18146236
SAMN08629364	BGD
SAMN06856084	MEX
SAMEA4695267	UKR
SAMEA7617376
SAMN21856309	GEO
SAMEA14449378	LVA
SAMN06055910	VNM
SAMN31563964	IND
SAMEA1707293	RUS
SAMN31672616	AUS
SAMN40207935	USA
SAMEA7527817	IND
SAMEA114663517	PRT
SAMN10448973	USA
SAMEA14269055	FRA
SAMEA7554062	GBR
SAMEA1877081
SAMN05916339	PER
SAMN07660216	GBR
SAMN14481092	GHA
SAMN36849706	CHN
SAMD00603546	JPN
SAMEA7546727	PER
SAMN37738598	ZAF
SAMEA115741374	IND
SAMN13568203	IDN
SAMEA7524944	IND
SAMN41417598	USA
SAMEA13300280	CAN
SAMN30951443	USA
SAMEA7156619	GEO
SAMN43780325	IND
SAMN24892043
SAMN18146760
SAMN09951167	ITA
SAMEA7563754	DEU
SAMEA112806955
SAMEA114089585	GEO
SAMN18882015	USA
SAMEA115744652	DEU
SAMN31030106	AUS
SAMEA95530918	ZAF
SAMEA5975131	CHN
SAMN41418436	USA
SAMN31031518	AUS
SAMEA115108898	ESP
SAMN26433916	USA
SAMN06251223	NGA
SAMN31673128	AUS
SAMEA115740153	VNM
SAMN09090502	ITA
SAMN08709113	UKR
SAMN31673363	AUS
SAMN06053540	USA
SAMEA7547989	GBR
SAMEA5561611	NLD
SAMN40273782	GEO
SAMEA7545856	PER
SAMN08906618	MEX
SAMEA7548984	GBR
SAMN04522124	PER
SAMN39953901	MEX
SAMN21857033	USA
SAMEA2399495	GBR
SAMN21616790	CAN
SAMEA6675156	SWZ
SAMEA112802206
SAMN15854008	ERI
SAMN39958930	ZAF
SAMN31423509	ITA
SAMN41724592	AUS
SAMN41468166	ZAF
SAMEA5189237	GBR
SAMEA787733	UGA
SAMN38204884	PER
SAMN41812012	CHN
SAMEA115163059	PRT
SAMN26435332	USA
SAMN26578286	CHN
SAMN07766185	CAN
SAMEA7525431	IND
SAMN15407221	COD
SAMEA115740766	IND
SAMEA1118053	GBR
SAMN40566321	USA
SAMEA9976151	PER
SAMEA3231632	ARG
SAMN04538554	CMR
SAMEA3432846	GBR
SAMN09284467
SAMEA7553055	GBR
SAMEA115745671	DEU
SAMN08906531	MEX
SAMEA3377912	BEL
SAMN18146715
SAMN13637945	BRA
SAMEA8994118	RWA
SAMN36834903	CHN
SAMEA114443472	JPN
SAMN09725722	NZL
SAMN03263105	CHN
SAMN07766347	CAN
SAMN15404245	COD
SAMN41421834	ZWE
SAMN38210747	PER
SAMEA115749740	SWE
SAMEA1929797
SAMN05276482	GBR
SAMEA7617430
SAMEA2533484	UZB
SAMEA6875439	ESP
SAMN26442583	ZAF
SAMN31423453	ITA
SAMN08708827
SAMN30950311	NLD
SAMEA2267062	MWI
SAMEA112805241
SAMN26442674	ZAF
SAMEA113556429	MOZ
SAMN41389686	BGD
SAMEA115746809	USA
SAMEA7818995	GBR
SAMEA112181490	ZAF
SAMN15521920	ZAF
SAMEA115750741	USA
SAMEA2479636
SAMN28538066	ITA
SAMEA112804965
SAMEA4412655
SAMEA11761297	ZAF
SAMN31673101	AUS
SAMEA2267024	MWI
SAMEA2400067
SAMEA7554005	GBR
SAMN38211018	PER
SAMN07660055	GBR
SAMEA2234706
SAMN40031419	IND
SAMN22014602	USA
SAMN05781008	AUS
SAMEA1877152	GHA
SAMN41418032	USA
SAMN15406674	COD
SAMN15703094	USA
SAMEA12852699	GEO
SAMEA112803299
SAMEA112799020
SAMN16086684	FRA
SAMEA13294129
SAMD00142925	JPN
SAMD00142909	JPN
SAMN15773041	CHN
SAMN07344713	DJI
G1288m	ESP
SAMEA5570012	PER
SAMN38644400	NLD
SAMN05276516	GBR
SAMN13638018	BRA
SAMN19845186	IND
SAMN03647641	GBR
SAMEA12852044	GEO
SAMN31031223	AUS
SAMEA8718652	ZAF
SAMN41154871	AUS
SAMN19658152	MDA
SAMEA115880446	IRL
SAMN30185196	COL
SAMN06010135	PER
SAMN21616556	CAN
SAMN03648976	ZAF
SAMEA6359463	GBR
SAMEA115749112	GBR
SAMEA5164487
SAMN28052470	ITA
SAMN38301873	MEX
SAMEA13120053	CIV
SAMEA7547771	GBR
SAMEA112799977
SAMN05575659	ZAF
SAMEA7555071	GBR
SAMN15437483	CHN
SAMN43397060	USA
SAMEA7527163	IND
SAMN14942887
SAMN34294223	UKR
SAMN13568093	IDN
SAMN31020198	USA
SAMN21882829	USA
SAMN33843442	PRT
SAMN02934251	USA
SAMN40031539	IND
SAMN30157818	CHN
SAMN16550884	BRA
SAMN31040000	USA
SAMEA104447354	DNK
SAMN18723913
SAMN38204768	PER
SAMEA114443248	JPN
SAMN12551269	CHN
SAMEA7551747	GBR
SAMEA7280391	BGD
SAMEA7546303	PER
SAMN40566488	USA
SAMN09725367	NZL
SAMN40547109	MEX
SAMEA9977358	PER
SAMN30964509	USA
SAMEA4889255
SAMN25078209
SAMEA115475846	TZA
SAMN03648571	GBR
SAMN36849921	CHN
SAMEA4975734
SAMN43397284	USA
SAMEA7526629	IND
SAMEA23762668	ZAF
SAMN36842277
SAMN25289274	CHN
SAMN41724435	AUS
SAMN09725390	NZL
SAMEA115749653	SWE
SAMEA7549666	GBR
SAMN17019871	BLR
SAMEA115746630	USA
SAMN31030222	AUS
SAMEA13294991	ESP
SAMEA7553907	GBR
SAMN02419576	BLR
SAMN29361624	THA
SAMEA110419988
SAMN09101676	GBR
SAMN38211185	PER
SAMN04385768	TJK
SAMEA7526175	IND
SAMN05276407	GBR
SAMEA110420400
SAMN40566346	USA
SAMEA13294930	ESP
SAMN40655255	MDA
SAMN24579791	IND
SAMEA104718908	NLD
SAMEA7528969	IND
SAMN01908901	CHN
SAMN09756048	MDA
SAMN36849726	CHN
SAMEA111556123
SAMEA7524787	IND
SAMEA12852330	GEO
SAMN37457492	USA
SAMN10462531	KEN
SAMEA10030373	MDA
SAMEA1403950	RUS
SAMN07658211	GBR
SAMEA115743903	DEU
SAMEA114442862	KOR
SAMN05577352	ZAF
SAMN09099702	GBR
SAMEA14459904	GMB
SAMN41422150
SAMEA3212565	GHA
SAMN33010886	MDA
SAMEA115738572	ZAF
SAMEA7563279	ETH
SAMEA7550137	GBR
SAMN25078239
SAMN41154702	AUS
SAMEA104447019	DNK
SAMEA115741154	IND
SAMN21616282	CAN
SAMEA1556771	MWI
SAMN15701442	THA
SAMEA14460228	GMB
SAMEA7553918	GBR
SAMEA1118224	GBR
SAMEA2040564	MWI
SAMEA12855544	GEO
SAMN15337161	CHN
SAMEA2627007	GHA
SAMEA9977174	PER
SAMN15772864	CHN
SAMN31672985	AUS
SAMEA4744346	BRA
SAMN41598818	COD
SAMN36834974	CHN
SAMEA14449336	LVA
SAMEA7551322	GBR
SAMN41812096	CHN
SAMEA7548799	GBR
SAMN09758857	USA
SAMEA9070965	ZAF
SAMEA7157516	GEO
SAMEA112799688
SAMEA114442987	KOR
SAMD00603596	JPN
SAMEA115747377	ZAF
SAMN19688032	MDA
SAMEA7529073	IND
SAMEA3447613	NLD
SAMEA113537471	BWA
SAMEA7548116	GBR
SAMN15702997	USA
SAMN37527086	MMR
SAMN15437403	CHN
SAMN34294242	UKR
SAMEA12379842	DNK
SAMN40030486	IND
SAMN41468193	ZAF
SAMN19687772	MDA
SAMN38810245	USA
SAMEA115748934	GBR
SAMN15701020	THA
SAMEA112800020
SAMN08629195	BGD
SAMN09284599
SAMEA7549747	GBR
SAMN39958868	ZAF
SAMN15407090	COD
SAMEA104447472	DNK
SAMN39959178	ZAF
SAMEA5662659	ZAF
SAMN16521477	TWN
SAMEA11225642
SAMN09715542	ROU
SAMN41421421	USA
SAMEA115746390	DEU
SAMN03648416	GBR
SAMEA6359549	GBR
SAMN30380941	PRY
SAMN04123791	BEN
SAMEA95501668	ZAF
SAMN06252373	NZL
SAMN02403503	ZAF
SAMN35981990
SAMN08795113
SAMEA110013241	GMB
SAMN30948938	NLD
SAMN41724369	AUS
SAMEA114440368	VNM
SAMN18146764
SAMEA5561923	NLD
SAMEA7525954	IND
SAMN06855986	MEX
SAMN03647578	GBR
SAMEA6871764	GIN
SAMN09284293
SAMN13568579	PER
SAMEA2533476	DEU
SAMN34030280
SAMEA2343216	PER
SAMEA7280713	BGD
SAMEA9976636	PER
SAMN40983362	KAZ
SAMN43780659	ZAF
SAMD00029551	JPN
SAMN21593477	BGR
SAMN30963908	USA
SAMN06055689	VNM
SAMEA9977040	PER
SAMEA104357362	CHN
SAMEA115744021	DEU
SAMN38209958	PER
SAMEA4706804	GBR
SAMN40030830	IND
SAMN07236281	THA
SAMEA112803835
SAMN19694028	MDA
SAMEA7564096	VNM
SAMN34030579	VNM
SAMN41472329
SAMN19728526
SAMEA3558505
SAMN37848061	VNM
SAMEA8742352	ZAF
SAMEA12851974	GEO
SAMN06052305	UGA
SAMEA8718429	ZAF
SAMEA7545812	PER
SAMN26934542	CHN
SAMEA7526027	IND
SAMEA7563890
SAMN06092241	VNM
SAMEA7546011	PER
SAMN12551547	CHN
SAMN05576858	ZAF
SAMEA13294569	ESP
SAMEA112799558
SAMN19688062	MDA
SAMN20512566	CHN
SAMEA5056417	PRT
SAMEA115578796	FIN
SAMN38204736	PER
SAMN02585927	ZAF
SAMEA14460110	GMB
SAMEA115749061	GBR
SAMN05576539	ZAF
SAMEA1102638	ITA
SAMN14971321
SAMN16966056	BEL
SAMN22169416	CHN
SAMN13318819	IRL
SAMEA7549041	GBR
SAMN30949985	NLD
SAMEA3391676	GMB
SAMEA104093390	GBR
SAMEA7282505	ITA
SAMEA104447065	DNK
SAMEA13300075	CAN
SAMEA104600394
SAMEA114757867	THA
SAMN41664195	ROU
SAMEA114074860	ZAF
SAMEA7563951
SAMEA13188695	MDG
SAMN10254870	USA
SAMEA1119924	GBR
SAMEA112801110
SAMN30950799	USA
SAMN16069822	AUS
SAMEA5164484
SAMN21616349	CAN
SAMN43397199	USA
SAMN12825647	CHN
SAMEA7550044	GBR
SAMEA8987085	FRA
SAMEA7546560	PER
SAMEA115746025	DEU
SAMN21856405	UKR
SAMN30543588	CHN
SAMEA112802411
SAMN34293886	UKR
SAMN22014629	USA
SAMN04521945	ZAF
SAMN06092500	VNM
SAMN18118410
SAMD00142765	JPN
SAMEA7525355	PAK
SAMEA7546167	PER
SAMEA2534523	DEU
SAMEA115740145	VNM
SAMEA115743894	DEU
SAMN07213100	CAN
SAMN13169422	MDA
SAMN43535191	THA
SAMN26578408	CHN
SAMN12912084
SAMN37848696	VNM
SAMN10839094	ZAF
SAMEA112804565
SAMEA6456065	GMB
SAMN04276795	COD
SAMEA12029259
SAMN40566598	USA
SAMN40273319	GEO
SAMEA110031470	GMB
SAMEA104035990	IRL
SAMEA4706736	GBR
SAMN18628841	CHN
SAMEA104390483	NOR
SAMEA9069740	ZAF
SAMN32709490	BRA
SAMN31551439	NLD
SAMEA7527335	IND
SAMEA115737914	PER
SAMN17709412	PRT
SAMEA10029867	VNM
SAMN31031199	AUS
SAMEA113556059	MOZ
SAMN11179702
SAMN36662663	CHN
SAMN14344784	KEN
SAMN35339839	KAZ
SAMN06056026	VNM
SAMN08821620	NOR
SAMN15407267	COD
SAMN07659905	GBR
SAMN41724131	AUS
SAMN15718511	THA
SAMN05575419	ZAF
SAMEA3558432	PRT
SAMN42034312	UKR
SAMEA2682802	PER
SAMEA104357463	CHN
SAMN19728415
SAMN05276509	GBR
SAMN41664358	ROU
SAMEA7524861	IND
SAMN40031184	IND
SAMEA7548807	GBR
SAMEA115750469	USA
SAMN06221480	ZAF
SAMN41146501	USA
SAMN18146690
SAMEA3368154	BEL
SAMN03300264	USA
SAMEA104447565	DNK
SAMEA13294942	ESP
SAMN13169680	MDA
SAMEA7548482	GBR
SAMN08794983
SAMEA113537685	BWA
SAMN29500384	RUS
SAMN36849967	CHN
SAMEA7546223	PER
SAMN43779906	GEO
SAMEA1403776	RUS
SAMN27555067	MDA
SAMN13567919	IDN
SAMN43482294	USA
SAMN05576067	ZAF
SAMN06092576	VNM
SAMEA7526238	IND
SAMN12551489	CHN
SAMEA115163102	PRT
SAMN40655484	MDA
SAMN19113460	AUS
SAMEA4040832
SAMN37457476	USA
SAMN14481373	GHA
SAMN32819037	GBR
SAMEA115746114	DEU
SAMN03648714	ZAF
SAMEA23785168	ZAF
SAMEA104357516	CHN
SAMN30962880	USA
SAMEA5569916	PER
SAMEA7554818	GBR
SAMEA13299636	CAN
SAMN21616806	CAN
SAMEA5569543	PER
SAMN37210269	IND
SAMEA2783461	THA
SAMN43397364	USA
SAMN09867660	ZAF
SAMEA2783140	THA
SAMN06092288	VNM
SAMEA13293687	AUS
SAMEA12854960	GEO
SAMN05577074	ZAF
SAMEA104718830	NLD
SAMEA2534995	DEU
SAMN40273570	GEO
SAMN15703236	USA
SAMN40566568	USA
SAMN42034560	UKR
SAMEA115750667	USA
SAMN15854084	ERI
SAMN16550847	BRA
SAMEA113556145	MOZ
SAMEA104718795	NLD
SAMEA7549878	GBR
SAMEA115751572	USA
SAMN16069802	AUS
SAMEA5875868
SAMEA112806022
SAMEA7552355	GBR
SAMN41421693
SAMN19657274	MDA
SAMEA8718744	ZAF
SAMEA7156940	GEO
SAMEA4730497
SAMN03648054	GBR
SAMN42882818	TWN
SAMEA7545342	PER
SAMN13208068	GEO
SAMN21616823	CAN
SAMN27520008	UKR
SAMEA7563147	DZA
SAMEA2479638
SAMN14971040
SAMN04633359	MDA
SAMEA7562787	VNM
SAMN13169702	MDA
SAMN27555012	MDA
SAMEA115743972	DEU
SAMEA115740199	VNM
SAMEA112805659
SAMEA115751350	USA
SAMEA7525433	IND
SAMEA9977230	PER
SAMEA2782937	THA
SAMD00292889	JPN
SAMN40466157	MDA
SAMEA110046386	GMB
SAMN28553641	USA
SAMEA7554888	GBR
SAMEA112806085
SAMN10965916	GBR
SAMEA7562449	NGA
SAMN37547198
SAMN05576986	ZAF
SAMN41389468
SAMEA104221069
SAMN40032001	IND
SAMN00010761
SAMN13169534	MDA
SAMN38210126	PER
SAMN15772722	CHN
SAMN21236407	CHN
SAMN08617062
SAMEA1688611	MWI
SAMEA8987155	FRA
SAMEA7548861	GBR
SAMN02567680	UGA
SAMN09402675	ROU
SAMEA112806712
SAMN30157796	CHN
SAMN08131084	AUS
SAMEA112801556
SAMN40031711	IND
SAMN19657365	MDA
SAMN03246211	CHN
SAMEA110040878	GMB
SAMN38211191	PER
SAMN16069755	AUS
SAMEA14269153	FRA
SAMEA1019072
SAMN30381166	PRY
SAMN42882984	TWN
SAMN37457672	USA
SAMN18146368
SAMN07236271	THA
SAMEA115972124	DEU
SAMN21924145
SAMEA7562952	ZAF
SAMEA115751308	USA
SAMEA112800130
SAMN17301441	CHN
SAMN31017311	USA
SAMEA104407640
SAMEA10029954	VNM
SAMEA7548555	GBR
SAMEA787756	UGA
SAMN37124218	ZAF
SAMEA5164365
SAMEA115751137	USA
SAMN12642635	BRA
SAMN31673740	AUS
SAMEA13188697	MDG
SAMEA7525822	IND
SAMN29361642	THA
SAMEA112804034
SAMEA1707260	RUS
SAMEA7553255	GBR
SAMEA7546530	PER
SAMN05723055	GBR
SAMEA7171597
SAMEA8742325	ZAF
SAMEA7550229	GBR
SAMN41148388	USA
SAMN39287213	AUS
SAMN07661250	AUS
SAMN41422056	ZAF
SAMEA12854917	GEO
SAMEA114089794	ZAF
SAMN14344066	GHA
SAMN07344534	DJI
SAMEA7157170	GEO
SAMN25173596	CHN
SAMEA7549060	GBR
SAMEA2533705	DEU
SAMN00626985
SAMEA112799510
SAMN14344452	KEN
SAMN40031063	IND
SAMN35621646	USA
SAMN42034913	UKR
SAMEA7157128	GEO
SAMEA7546100	PER
SAMN11265315
SAMN30543788	CHN
SAMEA115739037	IND
SAMN17019960	KAZ
SAMN05576788	ZAF
SAMD00603882	JPN
SAMEA1556648	MWI
SAMEA104153442	GBR
SAMEA6359634	GBR
SAMN40475250	USA
SAMN06252222	NZL
SAMEA7157720	GEO
SAMN03648070	GBR
SAMN41148441	USA
SAMEA14460305	GMB
SAMN40032304	IND
SAMEA961676	GBR
SAMN20693083
SAMN04053720	CAN
SAMEA112801465
SAMEA115749026	GBR
SAMN31673229	AUS
SAMEA9976969	PER
SAMEA111556027
SAMN36619395	IND
SAMN21208666	USA
SAMN21616858	CAN
SAMEA4798688	COD
SAMN41146830	USA
SAMEA3436993	GBR
SAMN19657679	MDA
SAMN13169501	MDA
SAMEA7526034	IND
SAMEA11934280	ZAF
SAMEA95519668	ZAF
SAMN41685764	PAK
SAMEA7157858	GEO
SAMN18793771	CHN
SAMEA5562483	NLD
SAMN10961411	CHN
SAMEA13300502	CAN
SAMEA7562056
SAMEA115740350	VNM
SAMN03648497	GBR
SAMN21616579	CAN
SAMN15701615	THA
SAMEA115744535	DEU
SAMEA5561494	NLD
SAMEA3558896	BRA
SAMN15404026	COD
SAMEA7564225	VNM
SAMN01908790	CHN
SAMEA7555138	GBR
SAMEA114757814	THA
SAMN30157674	CHN
SAMEA7548781	GBR
SAMEA10030027	VNM
SAMEA112799364
SAMN05577496	ZAF
SAMN06221447	ZAF
SAMEA112189053
SAMEA1707335	RUS
SAMEA7332217
SAMEA8407319	FRA
SAMN39959131	ZAF
SAMEA104447099	DNK
SAMEA7542058	CHN
SAMN43535589	THA
SAMEA3715465
SAMEA1556674	MWI
SAMN41421691
SAMN16714388	BRA
SAMEA2081444
SAMN31031374	AUS
SAMN36834967	CHN
SAMEA1018847
SAMN36834259	CHN
SAMEA7552068	GBR
SAMN16521463	TWN
SAMEA114625859
SAMEA115163024	PRT
SAMN08626230	CHN
SAMN12825559	CHN
SAMEA5228893
SAMEA2534341	DEU
SAMEA897864	MWI
SAMN30953224	USA
SAMN13567937	IDN
SAMN21236345	CHN
SAMEA115749386	GBR
SAMEA7525570	IND
SAMN03246655	CHN
SAMN42034284	UKR
SAMN10185909	BRA
SAMN02894303	CAN
SAMEA113556073	MOZ
SAMEA8741492	BEL
SAMN30381227	PRY
SAMEA7528611	IND
SAMEA112910619
SAMD00015691
SAMN09756227	MDA
SAMN30949913	NLD
SAMN11265262
SAMEA8994045	RWA
SAMN07373500	CAN
SAMN09284417
SAMEA2710917	THA
SAMN20693127
SAMEA5189923	GBR
SAMN26037055	ESP
SAMEA112804316
SAMN30963910	USA
SAMEA1688635	MWI
SAMN07659051	GBR
SAMEA114089771	BRA
SAMN40032189	IND
SAMEA12854378	GEO
SAMN41468531
SAMEA1117857	GBR
SAMN41148443	USA
SAMN31031297	AUS
SAMEA7548557	GBR
SAMEA115741451	IND
SAMEA12029360
SAMEA115745183	DEU
SAMN20512708	CHN
SAMEA5875856
SAMEA113556112	MOZ
SAMEA114089897	RUS
SAMN21983467
SAMEA1397271	GBR
SAMN19694149	MDA
SAMN38204621	PER
SAMEA4744378	BRA
SAMN04396863	IND
SAMN08913082
SAMN40983332	KAZ
SAMEA2296995	GBR
SAMEA114090126	RUS
SAMN15949701	USA
SAMN08613023
SAMN06010373	PER
SAMEA4798807	COD
SAMN36796936	CHN
SAMEA5189688	GBR
SAMN03647993	GBR
SAMEA2683141	PER
SAMEA112803704
SAMEA2267045	MWI
SAMN03647854	GBR
SAMN17019809	BLR
SAMN27519648	GEO
SAMN03648707	ZAF
SAMEA7549385	GBR
SAMN41472369
SAMN41812182	CHN
SAMN05918583	PER
SAMEA2234646
SAMEA5164897
SAMEA11008542	BRA
SAMN05576492	ZAF
SAMEA112799997
SAMN39286906	AUS
SAMN27519523	GEO
SAMEA112801938
SAMEA6872403	CIV
SAMEA115747478	ZAF
SAMN09284254
SAMEA10029980	VNM
SAMEA104600434
SAMN31887324	IND
SAMEA1903152
SAMN03300431	MEX
SAMN36849885	CHN
SAMEA112806461
SAMN07514429	BRA
SAMEA114443218	JPN
SAMN09100296	GBR
SAMEA7818961	GBR
SAMN09742430	USA
SAMN25611427
SAMEA7280387	BGD
SAMN39959099	ZAF
SAMEA7528263	IND
SAMEA7157219	GEO
SAMN38205033	PER
SAMEA104600443
SAMEA112181382	ZAF
SAMEA1707520	RUS
SAMN23235156	ESP
SAMN15701552	THA
SAMN43397268	USA
SAMN14344403	KEN
SAMEA5189659	GBR
SAMN09284331
SAMN09100385	GBR
SAMN07514502	JPN
SAMEA113537647	BWA
SAMEA3671601
SAMEA115743732	DEU
SAMEA7560827	VNM
SAMEA3447575	NLD
SAMEA104447069	DNK
SAMEA112803543
SAMN34258091
SAMEA7548382	GBR
SAMEA110699264	ZAF
SAMN30949018	NLD
SAMN37848860	VNM
SAMEA115750086	TWN
SAMEA112803619
SAMN21978460
SAMN38211019	PER
SAMN04349578	CAN
SAMN19657597	MDA
SAMN21616616	CAN
SAMEA110031508	GMB
SAMEA1061603
SAMN02380694	USA
SAMEA115738994	IND
SAMEA923150	FRA
SAMN33061953	LTY
SAMN30959942	GBR
SAMN03300252	USA
SAMEA115745008	DEU
SAMN43358204	CAF
SAMN08906515	MEX
SAMN39286949	AUS
SAMEA7549781	GBR
SAMN37457803	USA
SAMD00178956	VNM
SAMEA2062073
SAMEA7560557
SAMEA11206984	TZA
SAMEA13300581	CAN
SAMN05276543	GBR
SAMN21857213	USA
SAMN41598488
SAMN41468851
SAMN34294031	UKR
SAMN30986573	USA
SAMN40655395	MDA
SAMEA1119759	GBR
SAMEA112800218
SAMN05919582	PER
SAMEA115751583	USA
SAMEA115750814	USA
SAMN28857037	CHN
SAMN40031099	IND
SAMEA8939073	FRA
SAMEA115741636	IND
SAMEA961641	GBR
SAMEA2535355	SLE
SAMN15701584	THA
SAMN38210212	PER
SAMN12551170	CHN
SAMN02403486	ZAF
SAMEA2534119	COG
SAMEA7553741	GBR
SAMN42730577	CHN
SAMN43780281	IND
SAMEA104027330	DNK
SAMEA3231753	ARG
SAMN00103123
SAMN40031329	IND
SAMEA2783144	THA
SAMN08629030	BGD
SAMN32819102	GBR
SAMN05577076	ZAF
SAMN34126577	PAK
SAMN36849749	CHN
SAMN31806908	KAZ
SAMN09099844	GBR
SAMEA113538557	BWA
SAMEA7549756	GBR
SAMN40031964	IND
SAMEA7555808	KGZ
SAMEA13294033
SAMN08913285
SAMN07344533	DJI
SAMN09867673	GBR
SAMN15180312	MMR
SAMN25078223
SAMEA7564002	VNM
SAMN15228620	MYS
SAMEA7552486	GBR
SAMN32709794	BRA
SAMEA112806428
SAMN41468088
SAMEA110420433
SAMEA1556602	MWI
SAMEA9070921	ZAF
SAMN07658803	GBR
SAMN36619432	IND
SAMEA11207305	TZA
SAMEA115746613	USA
SAMN36849976	CHN
SAMN38210901	PER
SAMN43397591	ZAF
SAMEA3231664	ARG
SAMEA104093406	GBR
SAMEA8742093	ZAF
SAMN41421636	USA
SAMN37848557	VNM
SAMN09100177	GBR
SAMN16521899	TZA
SAMEA14460658	GMB
SAMN05577337	ZAF
SAMEA14459946	GMB
SAMEA7559998
SAMEA115745173	DEU
SAMN09100527	GBR
SAMN41148303	USA
SAMEA112802310
SAMEA115751002	USA
SAMN15098224	PER
SAMN02586029	ZAF
SAMEA2533902	UZB
SAMN21236429	CHN
SAMN28538011	ITA
SAMN41148636	USA
SAMN42688601	BGR
SAMEA7280355	BGD
SAMN18648123	BRA
SAMEA7528409	IND
SAMN41472361
SAMEA7542123	CHN
SAMN07766003	CAN
SAMN40547156	MEX
SAMEA838042	RUS
SAMEA115744470	DEU
SAMN15772895	CHN
SAMEA1707803
SAMEA115750162	TWN
SAMEA5626268	PAK
SAMEA7546460	PER
SAMEA8616307
SAMEA1469499	RUS
SAMN26430039	USA
SAMN42034507	UKR
SAMEA7551354	GBR
SAMEA12854981	GEO
SAMEA13293926
SAMN19687835	MDA
SAMN17301409	CHN
SAMN07998933	CHN
SAMN30989251	USA
SAMEA9069697	ZAF
SAMEA8718361	ZAF
SAMEA1016086	RUS
SAMN38205007	PER
SAMEA3212571	GHA
SAMN34030652	VNM
SAMN03647530	GBR
SAMN15718641	THA
SAMEA4772833
SAMN30294468	CHN
SAMN08626311	CHN
SAMN16755339	BRA
SAMN41598181	IND
SAMEA114090074	ZAF
SAMEA113538089	BWA
SAMEA1017824	GBR
SAMN03647255	GBR
SAMEA5072851
SAMEA7544020	CHN
SAMN19728446
SAMEA115739001	IND
SAMN21593469	BGR
SAMEA115738490	ZAF
SAMN42410324	IND
SAMN27519629	GEO
SAMN41599026	COD
SAMN05576327	ZAF
SAMEA114236221	MDA
SAMN42882982	TWN
SAMD00653585	JPN
SAMEA7702106	ARG
SAMEA5164426
SAMEA7551247	GBR
SAMEA7563676
SAMEA6875042	ESP
SAMN40030503	IND
SAMN02339327	CHN
SAMN12551546	CHN
SAMEA1119707	GBR
SAMEA104718668	NLD
SAMEA5975531	CHN
SAMN08732262
SAMEA5189887	GBR
SAMN41468659	ZAF
SAMEA9196861	ZAF
SAMEA7561481	ITA
SAMN05276373	GBR
SAMEA115750967	USA
SAMEA115576126	MEX
SAMN41597938	IND
SAMEA114493604	PER
SAMEA104685037	FIN
SAMN15404327	COD
SAMEA95458168	ZAF
SAMEA7543913	CHN
SAMN38205076	PER
SAMEA12851769	GEO
SAMEA3374831	PER
SAMN13637953	BRA
SAMN41417138
SAMN18118064
SAMEA12852395	GEO
SAMEA7552947	GBR
SAMEA7527175	IND
SAMEA7156399	GEO
SAMEA114443491	IRN
SAMN19688663	MDA
SAMD00439779	JPN
SAMEA7528211	IND
SAMN06252124	NZL
SAMN13568331	PER
SAMN31031190	AUS
SAMN22014600	USA
SAMEA7891407
SAMN30157873	CHN
SAMN31248607	BEN
SAMEA13294900	ESP
SAMN15404072	COD
SAMN15406831	COD
SAMEA8741945	ZAF
SAMEA9070238	ZAF
SAMN19135940	CHN
SAMEA9070939	ZAF
SAMEA115740770	IND
SAMEA7280207	BGD
SAMEA7547999	GBR
SAMN42882914	TWN
SAMEA115738373	PER
SAMEA13321263	KEN
SAMN28538037	ITA
SAMN42730575	CHN
SAMEA1707830
SAMN03300297	MEX
SAMN08732479
SAMN15701269	THA
SAMN16550836	BRA
SAMN27520013	UKR
SAMEA5562504	NLD
SAMEA1118941	GBR
SAMN14971050
SAMN26271077	IND
SAMN41598550	IND
SAMEA6875718	SWE
SAMEA115740194	VNM
SAMEA112806978
SAMEA112805564
SAMEA7551764	GBR
SAMEA4753575
SAMN27519900	UKR
SAMEA115746153	DEU
SAMN43780266	IND
SAMEA7156450	GEO
SAMN07344678	DJI
SAMN22014568	USA
SAMEA8718653	ZAF
SAMEA115737803	USA
SAMEA12853705	GEO
SAMN36834870	CHN
SAMEA3231650	ARG
SAMEA112298890	MDA
SAMEA5329307
SAMN26722387	ESP
SAMN38210424	PER
SAMEA115749410	SWE
SAMN17204730
SAMEA13294926	ESP
SAMEA7560936	VNM
SAMEA113538150	BWA
SAMEA3451115	NLD
SAMEA112801739
SAMN08436084
SAMEA6456180	GMB
SAMN23583266	BGR
SAMN15718485	THA
SAMN37124266	ZAF
SAMN42034653	UKR
SAMEA112804389
SAMN12825576	CHN
SAMN41934580	CAN
SAMEA4706819	GBR
SAMN14481394	GHA
SAMN37457987	USA
SAMN36662626	CHN
SAMEA112801327
SAMN37068712	KHM
SAMN15180400	MMR
SAMEA3174695	ZAF
SAMEA7526484	IND
SAMEA112250106
SAMN14942998
SAMN42410148	IND
SAMEA1876265
SAMN10448625	VNM
SAMEA1530840	MWI
SAMN08437197	USA
SAMEA7546528	PER
SAMEA1019162
SAMEA104357401	CHN
SAMN00626987
SAMN08708897
SAMEA923164	ESP
SAMEA11934327	VNM
SAMEA5569913	PER
SAMN31030586	AUS
SAMEA104357613	CHN
SAMEA3562778	PRT
SAMEA114443683	JPN
SAMN40273182	GEO
SAMN05575325	ZAF
SAMEA7547488	BRA
SAMEA112802270
SAMN40547121	MEX
SAMEA2267068	MWI
SAMEA114089580	GEO
SAMN41154450	AUS
SAMN31031408	AUS
SAMEA9196836	ZAF
SAMEA3221066	ZAF
SAMN02419575	BLR
SAMEA7225321
SAMEA1118883	GBR
SAMN31031112	AUS
SAMN30949926	NLD
SAMEA1903014
SAMN08626218	CHN
SAMN20513030	CHN
SAMN08992108
SAMEA7541418	ZAF
SAMN12825706	CHN
SAMEA11207470	TZA
SAMEA112805890
SAMEA7563281	ETH
SAMEA7560692	VNM
SAMEA5626270	PAK
SAMEA11225680
SAMN35981857
SAMN42034415	UKR
SAMEA115749099	GBR
SAMN41468421	ZAF
SAMN12493026	CAN
SAMN05576660	ZAF
SAMN20693367
SAMEA112798995
SAMEA1485402	MWI
SAMN02585898	ZAF
SAMEA9070190	ZAF
SAMN14072766	BGD
SAMN10449025	USA
SAMN18117977
SAMN26934558	CHN
SAMN15180276	MMR
SAMN41421648	ZWE
SAMN41471697	ZAF
SAMN17709336	PRT
SAMN18648054	BRA
SAMN06052279	UGA
SAMEA114443620	JPN
SAMN38211394	PER
SAMEA7157188	GEO
SAMEA113556550	MOZ
SAMEA7545991	PER
SAMN19657487	MDA
SAMEA104112298	GBR
SAMN01908769	CHN
SAMN40208037	USA
SAMEA115749312	GBR
SAMN03648889	ZAF
SAMN11053619	CHN
SAMN06854732
SAMEA2661028	MWI
SAMN41389480	BGD
SAMEA115743902	DEU
SAMEA7561606	ITA
SAMN28119749	USA
SAMN38204438	PER
SAMEA115741520	IND
SAMEA112802398
SAMN35721518	SGP
SAMN40466062	MDA
SAMN27520220	GEO
SAMEA111366899	PRT
SAMN42034149	UKR
SAMEA7891402
SAMEA5975521	CHN
SAMN03300428	USA
SAMEA115163715	LVA
SAMN22261922	CHN
SAMEA11006605	GBR
SAMN30543158	CHN
SAMN16086762	FRA
SAMN41418461	USA
SAMN41597925	IND
SAMN36619393	IND
SAMEA7562051
SAMN36338240	ESP
SAMN36184005
SAMN14943190
SAMN31423489	ITA
SAMEA7562512
SAMEA112800916
SAMN01908785	CHN
SAMN41667092	EST
SAMEA3305055	CHE
SAMEA104394657	SWZ
SAMEA5561640	NLD
SAMEA112799497
SAMN41772211	ITA
SAMN27520140	GEO
SAMEA12853424	GEO
SAMEA13300088	CAN
SAMEA7702170	ARG
SAMN35220623	GEO
SAMN13568102	IDN
SAMN41725808	ISR
SAMN08708334	UKR
SAMN40032356	IND
SAMEA115741403	IND
SAMN30949249	NLD
SAMEA112910742
SAMN08708493	UKR
SAMEA104718895	NLD
SAMN30950328	NLD
SAMN41455307	ARG
SAMEA8718984	ZAF
SAMEA11207274	TZA
SAMN17709371	PRT
SAMN40273451	GEO
SAMEA7562448	NGA
SAMEA115740404	VNM
SAMN08708876
SAMN13568557	PER
SAMN08912918
SAMN38644589	CZE
SAMEA112803833
SAMEA7556014	TKM
SAMEA6872216
SAMEA110420227
SAMN34485435	IND
SAMEA2794327	GHA
SAMN35621649	USA
SAMEA7544285
SAMEA115745605	DEU
SAMEA7555563	GBR
SAMN18117920
SAMN43780265	IND
SAMN41468905	ZAF
SAMEA3501021	GRL
SAMN36619368	IND
SAMEA8113338	NOR
SAMN41390227
SAMN18823755	MEX
SAMN14344667	UGA
SAMN02381022	UGA
SAMN12493009	CAN
SAMEA4730488
SAMEA115749719	SWE
SAMEA112803867
SAMN34627000	USA
SAMEA7129257
SAMEA1119318	GBR
SAMEA13321225	KEN
SAMN42882803	TWN
SAMEA7524760	IND
SAMEA115739159	IND
SAMEA1886079
SAMN04053658	CAN
SAMEA11934302	ETH
SAMN39287194	AUS
SAMEA114443112	JPN
SAMN27555097	MDA
SAMN16205402	DJI
SAMN28856918	CHN
SAMEA3558702	SAU
SAMN17825514
SAMEA1877149
SAMN32709504	COM
SAMEA112799696
SAMN06091783	VNM
SAMEA7550870	GBR
SAMEA110419978
SAMEA115739810	DEU
SAMN02586043	ZAF
SAMEA5607333	LBR
SAMN17119549	USA
SAMEA112801096
SAMN15853898	ERI
SAMN41468700	ZMB
SAMEA7526232	IND
SAMN09380071	BRA
SAMEA7553718	GBR
SAMEA115744829	DEU
SAMN04385720	DJI
SAMEA115750779	USA
SAMEA115745215	DEU
SAMD00603771	JPN
SAMN41812189	CHN
SAMN27764175	USA
SAMN37457883	USA
SAMN25611432
SAMN19694077	MDA
SAMN42207684	USA
SAMN31696022	USA
SAMN14416741	THA
SAMN05276330	GBR
SAMEA115750258	TWN
SAMN02585904	ZAF
SAMN43535625	THA
SAMEA7559916
SAMN27519834	UKR
SAMN07340006	USA
SAMN03246433	CHN
SAMEA13292702
SAMEA3558747	PRT
SAMEA9070659	ZAF
SAMN09102118	GBR
SAMEA115746046	DEU
SAMEA7525765	IND
SAMN02599160	IND
SAMEA115745438	DEU
SAMEA115747130	IRL
SAMN17918220	USA
SAMEA114236090	MDA
SAMN41472337
SAMEA6990870
SAMN11179697
SAMN21617000	CAN
SAMN20512563	CHN
SAMEA4730574
SAMN38301831	MEX
SAMEA9070476	ZAF
SAMEA2267069	MWI
SAMEA112803550
SAMN14971106
SAMEA7550091	GBR
SAMEA8742077	ZAF
SAMN31031656	AUS
SAMN05577679	ZAF
SAMN41598723
SAMEA5164192
SAMN15407011	COD
SAMEA7527243	IND
SAMEA1569274	MWI
SAMEA1102815	ITA
SAMEA113555910	MOZ
SAMN08215472	CAN
SAMN26038062	GBR
SAMN36849595	CHN
SAMN15773012	CHN
SAMN31030205	AUS
SAMN41146570	USA
SAMN41787278
SAMEA7551135	GBR
SAMEA5975230	CHN
SAMN41468234
SAMEA1119499	GBR
SAMN02934353	USA
SAMN08892534	PAK
SAMN08143515	AZE
SAMEA112802498
SAMN15772689	CHN
SAMEA115738547	ZAF
SAMN07660381	GBR
SAMEA1877161
SAMN15098211	CIV
SAMEA104555696	GBR
SAMEA115749821	SWE
SAMN07660048	GBR
SAMN07411331	CHN
SAMEA6359935	GBR
SAMN20512539	CHN
SAMN19687833	MDA
SAMN14481292	GHA
SAMN26037046	ESP
SAMEA2710956	THA
SAMEA7156524	GEO
SAMN41468303	KOR
SAMEA110699310	ZAF
SAMN40655166	MDA
SAMN38644445	AUS
SAMEA12855525	GEO
SAMN12825851	CHN
SAMN24433698	IND
SAMEA115738441	PER
SAMN14928986	AUS
SAMN37457506	USA
SAMN33573743	CHN
SAMEA7545829	PER
SAMN41279862	ERI
SAMEA13294901	ESP
SAMN43760703	USA
SAMN05916263	PER
SAMEA1569166	MWI
SAMN17709350	PRT
SAMEA1530917	MWI
SAMN42034162	UKR
SAMN21855838	GEO
SAMEA7562815	VNM
SAMEA12854933	GEO
SAMN14344731	KEN
SAMN27519496	KAZ
SAMN31672975	AUS
SAMEA4041018
SAMEA7546300	PER
SAMEA115749775	SWE
SAMN07766029	CAN
SAMN41418028
SAMEA7527047	IND
SAMN31942555	PER
SAMN05276375	GBR
SAMN21983430
SAMD00179039	VNM
SAMEA112800983
SAMEA1403637	RUS
SAMEA897789	MWI
SAMN19688415	MDA
SAMN41421212	USA
SAMEA112799534
SAMEA8989180
SAMN19728427
SAMN33062090	POL
SAMN30381155	PRY
SAMN05576027	ZAF
SAMN36845027	USA
SAMN35995916	IND
SAMEA7527348	IND
SAMN40655346	MDA
SAMN06920082	PNG
SAMEA2794325	GHA
SAMN07956578	RUS
SAMN41598343	IND
SAMEA13294708	ESP
SAMN19688705	MDA
SAMEA12854968	GEO
SAMN15407139	COD
SAMN17019850	BLR
SAMEA115740009	VNM
SAMN18628913	CHN
SAMEA115745005	DEU
SAMEA5569671	PER
SAMEA12855183	GEO
SAMEA2534477	AZE
SAMN09725743	NZL
SAMN10254876	USA
SAMN05575259	ZAF
SAMD00263709	VNM
SAMEA7553468	GBR
SAMEA7545934	PER
SAMN15403723	COD
SAMN08143567	AZE
SAMN09284428
SAMEA2533771
SAMEA5163678
SAMN42034972	UKR
SAMEA1688612	MWI
SAMEA8955355	FRA
SAMN14416811	THA
SAMN07603268	AUS
SAMEA2783389	THA
SAMEA7554915	GBR
SAMN06010379	PER
SAMN09756061	MDA
SAMN40983299	KAZ
SAMN41664364	ROU
SAMEA5562361	NLD
SAMN02231132	MLI
SAMEA5562047	NLD
SAMN13568411	PER
SAMN18648623	BRA
SAMEA115474988	DEU
SAMN07344556	DJI
SAMN08892486	PAK
SAMEA3875823	CAN
SAMN03648003	GBR
SAMN14417162	THA
SAMN26442968	USA
SAMN31942572	PER
G2547	ESP
SAMN38644369	BEL
SAMEA8741532	BEL
SAMEA114493607	PER
SAMN07236414	THA
SAMD00017701	JPN
SAMN35560946	USA
SAMN09812444	FRA
SAMN14943879	DJI
SAMEA7526799	IND
SAMN09725450	NZL
SAMEA114493565	PER
SAMEA7156699	GEO
SAMEA7541636	ZAF
SAMN05182568	CHN
SAMN31023374	USA
SAMN14971292
SAMN35339984	KAZ
SAMEA5975391	CHN
SAMN08138588	RUS
SAMN41416724	VNM
SAMEA112910612
SAMEA7423494	CMR
SAMEA115746236	DEU
SAMN09100182	GBR
SAMN42034880	UKR
SAMEA8742419	ZAF
SAMN16521505	AUS
SAMEA1405929
SAMEA1102736	ITA
SAMEA104600420
SAMN31673005	AUS
SAMEA115475026	DEU
SAMEA1904059
SAMN13207928	GEO
SAMN18146733
SAMN43535240	THA
SAMN33573700	CHN
SAMN05918925	PER
SAMN27519537	GEO
SAMEA5562237	NLD
SAMN33573833	CHN
SAMN08732245
SAMEA13293523	AUS
SAMN40655387	MDA
SAMEA11207080	TZA
SAMN37458018	USA
SAMN25186322	CHN
SAMN15567672
SAMN05576302	ZAF
SAMEA1530783	MWI
SAMN23235198	ESP
SAMN43779898	GEO
SAMN16521541	TZA
SAMN41685759	PAK
SAMEA13300308	CAN
SAMEA14493380	ZAF
SAMN14417103	THA
SAMEA1119909	GBR
SAMEA115739472	IND
SAMN09828854	USA
SAMEA5569638	PER
SAMN30950185	NLD
SAMN18117999
SAMEA104394652	DEU
SAMN34626775	USA
SAMEA7156498	GEO
SAMN07765863	CAN
SAMN38210105	PER
SAMN02599178	IND
SAMEA7562032	ITA
SAMEA115739861	ITA
SAMN12825933	CHN
SAMN09725736	NZL
SAMN21882552	USA
SAMEA7845114
SAMN19658100	MDA
SAMN33325432	ETH
SAMN15768572	IDN
SAMN08912956
SAMEA3443187	GBR
SAMEA5076090	ESP
SAMEA115739721	DEU
SAMEA5163966
SAMEA7280495	BGD
SAMEA13188672	MDG
SAMEA115744123	DEU
SAMN21856376	UKR
SAMN20491946	BRA
SAMN06091758	VNM
SAMEA6455923	GMB
SAMEA104447586	DNK
SAMN15348070	SWE
SAMN35220645	GEO
SAMEA7550678	GBR
SAMN20169130	POL
SAMEA9977129	PER
SAMEA1118368	GBR
SAMEA116000212	PRT
SAMN40030946	IND
SAMN30381130	PRY
SAMN05577288	ZAF
SAMEA115741350	IND
SAMN15701440	THA
SAMEA7525054	IND
SAMEA115740285	VNM
SAMN03018368	CAN
SAMEA3391697	GMB
SAMN15718484	THA
SAMN30990546	USA
SAMEA7546670	PER
SAMN41418092	USA
SAMEA7545986	PER
SAMN41664505	ROU
SAMN34258097
SAMEA4040961
SAMEA7528027	IND
SAMN27520184	GEO
SAMN21983487
SAMEA2040670	MWI
SAMN41146722	USA
SAMN08629451	BGD
SAMN14416709	THA
SAMN16521862	TZA
SAMEA12854702	GEO
SAMEA115747489	ZAF
SAMN30949098	NLD
SAMN40031748	IND
SAMEA1118548	GBR
SAMN37847961	VNM
SAMEA1018998	GBR
SAMEA115743658	PER
SAMEA7551520	GBR
SAMEA112354797
SAMN15702928	USA
SAMEA104144181	CHN
SAMEA7546358	PER
SAMEA3420837	NLD
SAMEA114089563	GEO
SAMEA5974934	CHN
SAMEA12855404	GEO
SAMEA12854196	GEO
SAMEA2533984	DEU
SAMN14344162	ZMB
SAMEA104708044	BRA
SAMN07658146	GBR
SAMEA7549132	GBR
SAMEA7156655	GEO
SAMN09090506	ITA
SAMEA7545450	PER
SAMEA9977689	PER
SAMN32818741	GBR
SAMN43780365	IND
SAMN09284402
SAMEA112802690
SAMN31031300	AUS
SAMN19694171	MDA
SAMEA115652396	PRT
SAMEA14455973	SWE
SAMEA3643870
SAMEA4475183
SAMEA2340883
SAMN17266375	USA
SAMEA2533609	TKM
SAMN21856162	GEO
SAMEA104362370	PER
SAMEA110031524	GMB
SAMEA1708242	MWI
G1015	ESP
SAMN07766067	CAN
SAMN12825959	CHN
SAMN39958867	ZAF
SAMN02934395	USA
SAMEA7526487	IND
SAMN15772809	CHN
SAMEA7549661	GBR
SAMN21616930	CAN
SAMEA2072260	PRT
SAMN31031077	AUS
SAMEA115750712	USA
SAMEA112250051
SAMEA1119757	GBR
SAMEA112801451
SAMN43780002	GEO
SAMN41598049	IND
SAMEA112806714
SAMEA13294592	ESP
SAMN07999061	CHN
SAMEA7560632	VNM
SAMN18118419
SAMEA7157289	GEO
SAMN15853896	ERI
SAMEA12855084	GEO
SAMEA10017261
SAMEA12855380	GEO
SAMN40597300
SAMN35721609	SGP
SAMN16069740	AUS
SAMN30950279	NLD
SAMEA104362383	PER
SAMEA112750794	PRT
SAMEA1877120
SAMN17266457	USA
SAMN21983462
SAMEA2534771	DEU
SAMN41812146	CHN
SAMN16448889	BRA
SAMN40273193	GEO
SAMEA115741398	IND
SAMN15768552	IDN
SAMN26578335	CHN
SAMN40983471	KAZ
SAMN31673506	AUS
SAMEA110698476	ZAF
SAMN36834899	CHN
SAMN09101357	GBR
SAMN30962836	USA
SAMEA115748897	GBR
SAMN41417121
SAMEA1530754	MWI
SAMEA13294437	ESP
SAMN06209899	GEO
SAMN29361623	THA
SAMEA13300104	CAN
SAMEA11207106	TZA
SAMN08379803
SAMN08708851
SAMN26037913	GBR
SAMEA115745437	DEU
SAMN35981790
SAMN30949293	NLD
SAMEA1556824	MWI
SAMN30381033	PRY
SAMEA112801850
SAMN25888734	CHN
SAMEA114482878	FRA
SAMEA9976076	PER
SAMEA113538297	BWA
SAMN18498647	PAK
SAMN02381021	UGA
SAMN08892414	PAK
SAMEA7551130	GBR
SAMEA112802214
SAMEA4441704	COD
SAMEA7554555	GBR
SAMN12551542	CHN
SAMEA1971616	PRT
SAMEA2533643	DEU
SAMN08709094
SAMEA7157235	GEO
SAMN42410341	IND
SAMEA115750834	USA
SAMN05780996	NZL
SAMEA1877069
SAMN15772558	CHN
SAMEA115750287	TWN
SAMEA1117759	GBR
SAMEA4846694	GBR
SAMN07956547	RUS
SAMN21856253	GEO
SAMN08626174	CHN
SAMN05276403	GBR
SAMN35721537	SGP
SAMN06854747
SAMN30949930	NLD
SAMEA7549291	GBR
SAMEA115747677	ZAF
SAMEA5163791
SAMN40031407	IND
SAMN27764450	USA
SAMEA112800803
SAMN41724394	AUS
SAMN15772856	CHN
SAMN43397110	USA
SAMN21616595	CAN
SAMEA115738150	PER
SAMN21593408	BGR
SAMEA13293995
SAMN06251230	NGA
SAMEA9069712	ZAF
SAMN06221252	MDA
SAMN36835110	CHN
SAMN41471579	ZAF
SAMEA113556223	MOZ
SAMN13814019	ZAF
SAMEA7564147	VNM
SAMN09101425	GBR
SAMEA2661052	MWI
SAMN16966121	BEL
SAMN41664156	ROU
SAMN30957985	CHN
SAMN18117964
SAMN08436114	BGD
SAMN08436113	BGD
SAMEA8994371	RWA
SAMEA112801410
SAMN19845201	IND
SAMEA7560754	VNM
SAMEA5569612	PER
SAMEA115739500	IND
SAMN07956616	RUS
SAMN02599025	IND
SAMN20525165	CHN
SAMN15701254	THA
SAMEA111556111
SAMEA4798867	COD
SAMN40947041	ROU
SAMN09812395	FRA
SAMEA115745785	DEU
SAMEA3374849	PER
SAMN41724172	AUS
SAMN17119534	USA
SAMEA7525992	IND
SAMEA114323130	ESP
SAMEA114625997
SAMEA114442889	KOR
SAMEA1101702	PAK
SAMEA1016122	RUS
SAMEA115749722	SWE
SAMEA6455944	GMB
SAMEA2710762	THA
SAMN03648755	ZAF
SAMN10965867	GBR
SAMEA4888773	FIN
SAMEA2682712	PER
SAMN15180185	MMR
SAMN06055936	VNM
SAMN41934481	CAN
SAMEA112800135
SAMN12642637	BRA
SAMEA7819005	GBR
SAMN15407239	COD
SAMEA2782934
SAMEA5190484	TUN
SAMEA2783153	THA
SAMEA110240995	NAM
SAMEA14269089	FRA
SAMN04522053	PER
SAMN08906631	MEX
SAMEA1102314	PAK
SAMN27519878	GEO
SAMN20482563	ESP
SAMEA115749184	GBR
SAMN13066615	ZAF
SAMEA112954399	CMR
SAMEA3374792	PER
SAMEA7549435	GBR
SAMN14971169
SAMEA3305058	CHE
SAMEA9976098	PER
SAMN03647226	GBR
SAMN40547194	MEX
SAMEA3443371	GBR
SAMN13568737	PER
SAMEA7525297	IND
SAMN14417116	THA
SAMN14401532	IND
SAMN05577426	ZAF
SAMN42034884	UKR
SAMN26814554	ESP
SAMEA12852367	GEO
SAMN05710375	GBR
SAMEA7560244
SAMN19658065	MDA
SAMN27391451	MEX
SAMEA7563645	DEU
SAMEA112298873	MDA
SAMEA112799319
SAMN31031255	AUS
SAMEA115746280	DEU
SAMN26433959	USA
SAMEA112188734
SAMN41934701	CAN
SAMEA8994205	RWA
SAMEA7562659	VNM
SAMN38210888	PER
SAMEA3447580	NLD
SAMEA1118500	GBR
SAMN15404360	COD
SAMN02443850	USA
SAMD00142620	JPN
SAMEA115750374	USA
SAMN13169452	MDA
SAMEA5974992	CHN
SAMN40566596	USA
SAMN30158280	CHN
SAMN20513207	CHN
SAMEA1904669
SAMN06210073	MDA
SAMN13000333	IND
SAMN17709410	PRT
SAMN36619358	IND
SAMN36796998	CHN
SAMEA7526431	IND
SAMN08376239	IDN
SAMN27520027	UKR
SAMEA112354778
SAMN31030133	AUS
SAMEA9977025	PER
SAMN26271057	IND
SAMEA8742634	ZAF
SAMN42692164	LBN
SAMN37848307	VNM
SAMEA114089909	MDA
SAMEA114236216	MDA
SAMEA7280437	BGD
SAMEA9977198	PER
SAMEA7563080	TKM
SAMN41598518	IND
SAMN33860516	KAZ
SAMN17204677
SAMEA113538556	BWA
SAMEA112805063
SAMN07661296	AUS
SAMEA897850	MWI
SAMN30952298	USA
SAMN06855955	MEX
SAMEA9977482	PER
SAMN41468160	ZAF
SAMEA115751257	USA
SAMEA2782993	THA
SAMN05575846	ZAF
SAMEA115749133	GBR
SAMN05575451	ZAF
SAMN20512834	CHN
SAMN38210439	PER
SAMEA110241002	NAM
SAMEA114303800	GBR
SAMEA7553313	GBR
SAMEA7562246	ITA
SAMEA1904730
SAMN16966229	BEL
SAMEA7547730	GBR
SAMN19321419	TLS
SAMEA115750932	USA
SAMN06092276	VNM
SAMN41598670	BRA
SAMEA2783163	THA
SAMN37457666	USA
SAMEA1708234	MWI
SAMEA9977251	PER
SAMEA2078994
SAMN09651764	GEO
SAMN41416624
SAMEA3175234	ZAF
SAMEA2534335	DEU
SAMEA7157006	GEO
SAMN37068767	KHM
SAMN08913227
SAMEA112800510
SAMN13937481	GEO
SAMN03300737	USA
SAMEA10030079	GEO
SAMN28610579	IRL
SAMEA115748951	GBR
SAMN10371558
SAMD00263779	VNM
SAMEA1569127	MWI
SAMEA1118487	GBR
SAMEA113556388	MOZ
SAMEA3451353	NLD
SAMEA7564247	VNM
SAMEA7157645	GEO
SAMEA115749181	GBR
SAMN11489267	JPN
SAMN40273110	GEO
SAMEA6875169	ESP
SAMEA5366601	GHA
SAMN34626850	USA
SAMEA1485512	MWI
SAMEA115740303	VNM
SAMEA115750067	TWN
SAMN37848619	VNM
SAMN18146245
SAMN37210243	IND
SAMN08708751	UKR
SAMN41598155	IND
SAMEA4774490	MLI
SAMEA23755918	ZWE
SAMEA1485308	MWI
SAMN09758813	USA
SAMN40030427	IND
SAMEA11206871	TZA
SAMEA112954362	CMR
SAMN03647272	GBR
SAMEA5189220	GBR
SAMEA5561535	NLD
SAMN08794956
SAMN40031702	IND
SAMEA115751013	USA
SAMEA110031522	GMB
SAMN12825937	CHN
SAMEA6359641	GBR
SAMN31030217	AUS
SAMN09090586	ITA
SAMEA2340920	GHA
SAMN37848348	VNM
SAMEA961608	GBR
SAMN10966196	GBR
SAMN34257509	ISR
SAMEA4975767
SAMEA104718416	NLD
SAMEA7544597	CHN
SAMN29871753	ESP
SAMN02403488	ZAF
SAMEA115747585	ZAF
SAMN34257522	ISR
SAMN16086744	FRA
SAMN13568338	PER
SAMN42410112	IND
SAMEA114089900	RUS
SAMN25888722	CHN
SAMN12825670	CHN
SAMN16521855	TZA
SAMN16966105	BEL
SAMN41389848	BGD
SAMN10247622	UGA
SAMEA2683047	PER
SAMEA1102746	ITA
SAMN37210389	IND
SAMN06010224	PER
SAMN35340053	KAZ
SAMEA8987214	FRA
SAMEA8742479	ZAF
SAMN34258054
SAMEA2534849	SWZ
SAMN39286738	AUS
SAMN41472360
SAMN14928604	AUS
G2630	ESP
SAMN26422814	USA
SAMEA7549643	GBR
SAMEA7553330	GBR
SAMN14978427	CHN
SAMEA6455920	GMB
SAMN06209930	GEO
SAMN38211247	PER
SAMEA115744144	DEU
SAMN36849603	CHN
SAMN08709101	UKR
SAMN19688340	MDA
SAMN12551375	CHN
SAMEA837996	RUS
SAMN05576237	ZAF
SAMN41418131	USA
SAMN41934593	CAN
SAMEA104357378	CHN
SAMN03647497	GBR
SAMN38810317	USA
SAMN16078693	UGA
SAMEA95410918	ZAF
SAMN04521979	ZAF
SAMN27763103	USA
SAMEA1059534
SAMEA9070835	ZAF
SAMEA114493670	PER
SAMEA104718834	NLD
SAMN17301430	CHN
SAMN25611438
SAMN08143556	AZE
SAMN09725551	NZL
SAMEA114236250	MDA
SAMEA116000199	PRT
SAMN41418253	USA
SAMN30543134	CHN
SAMEA114089460	ZAF
SAMN41598852	COD
SAMN19657572	MDA
SAMN41725947	ISR
SAMN41725869	ISR
SAMN39958832	ZAF
SAMEA104390591	NOR
SAMN40031502	IND
SAMN20693414
SAMN19658024	MDA
SAMN08708880
SAMEA12853675	GEO
SAMN41468051	ZAF
SAMN15718443	THA
SAMN15772902	CHN
SAMN07344672	DJI
SAMN41725890	ISR
SAMEA8616218
SAMN40031771	IND
SAMN31673409	AUS
SAMEA1103106	ITA
SAMEA2081438
SAMEA9976437	PER
SAMN18823854	MEX
SAMN09284588
SAMN42233954	UKR
SAMN39286617	AUS
SAMN05575457	ZAF
SAMEA9069777	ZAF
SAMN06092428	VNM
SAMN17119524	USA
SAMEA1101877	PAK
SAMEA7552380	GBR
SAMEA112803343
SAMN30185243	COL
SAMN31887178	IND
SAMN03647297	GBR
SAMEA2535078	SLE
SAMEA9069734	ZAF
SAMN41724623	AUS
SAMEA7156329	GEO
SAMEA112802528
SAMEA13320996	KEN
SAMN41471930
SAMEA13299858	CAN
SAMEA9976090	PER
SAMEA3446746	NLD
SAMEA14449386	LVA
SAMN09100040	GBR
SAMEA6451325
SAMEA8741696	BEL
SAMN15703149	USA
SAMEA104718936	NLD
SAMEA1119877	GBR
SAMN09111978	GBR
SAMN30949642	NLD
SAMEA5569723	PER
SAMN18146337
G2265	ESP
SAMEA2532523
SAMEA1877243	NPL
SAMN05577021	ZAF
SAMN41418385	USA
SAMEA5163830
SAMN40273166	GEO
SAMN26422497	USA
SAMEA8741947	ZAF
SAMN11053609	CHN
SAMN09651800	GEO
SAMN04634270	IND
SAMEA7528921	IND
SAMN14344726	KEN
SAMN41468507	ZAF
SAMN02350472	ZAF
SAMEA7547842	GBR
SAMEA2297000	GBR
SAMEA104326165	SAU
SAMEA3558601	ZAF
SAMN40031735	IND
SAMN28537989	ITA
SAMN41772165	SLV
SAMEA8989265
SAMEA3392627	PER
SAMN20512352	CHN
SAMEA7546814	PER
SAMEA5189874	GBR
SAMEA1706680	NLD
SAMEA11761436	ZAF
SAMEA7545211	PER
SAMEA115475698	TZA
SAMN41664251	ROU
SAMEA9070022	ZAF
SAMN05576323	ZAF
SAMN15437360	CHN
SAMN32818844	GBR
SAMEA7560705	VNM
SAMN38204904	PER
SAMN38810299	USA
SAMN06010147	PER
SAMEA13300003	CAN
SAMEA7562247	ITA
SAMN18648091	BRA
SAMN41416594
SAMN16521432
SAMEA7528433	IND
SAMN13638019	BRA
SAMEA112805266
SAMEA115744059	DEU
SAMN20512975	CHN
SAMN21616549	CAN
SAMEA10029834	PER
SAMN07999006	CHN
SAMN29094249	RUS
SAMN04276790	THA
SAMEA7525945	IND
SAMEA112801977
SAMEA897794	MWI
SAMN03647654	GBR
SAMEA7544380	CHN
SAMEA9976829	PER
SAMEA13321232	KEN
SAMEA13299837	CAN
SAMN30158333	CHN
SAMN26200668	AUS
SAMN08892539	PAK
SAMEA7156501	GEO
SAMEA7564032	VNM
SAMEA3671389
SAMN09101329	GBR
SAMEA95425918	ZAF
SAMN09402698	ROU
SAMEA115749176	GBR
SAMEA115750214	TWN
SAMEA7549505	GBR
SAMN21616229	CAN
SAMEA1059570
SAMN28537996	ITA
SAMN03246717	CHN
SAMEA5317389	GBR
SAMN31023093	USA
SAMEA7891397
SAMN28488145	COL
SAMEA7549917	GBR
SAMEA7702182	ARG
SAMN20513071	CHN
SAMEA114493629	PER
SAMN41664403	ROU
SAMN37184420	USA
SAMEA115401568	CHE
SAMEA115884102	VNM
SAMN20512657	CHN
SAMEA5542058	PHL
SAMEA7563871	PAK
SAMEA1118659	GBR
SAMN25999291	BGR
SAMEA9070663	ZAF
SAMN40138915	USA
SAMN08732467
SAMEA5076079	ESP
SAMN40031570	IND
SAMN05770403	USA
SAMN11456861	FRA
SAMN02585895	ZAF
SAMN16521495	AUS
SAMN07765886	CAN
SAMN05575541	ZAF
SAMEA9976186	PER
SAMN36834447	CHN
SAMEA4706863	GBR
SAMN03648176	GBR
SAMN08906713	MEX
SAMN18823756	MEX
SAMN17119813	USA
SAMN16521455	TWN
SAMEA114443543	JPN
SAMEA13321293	KEN
SAMEA115741537	IND
SAMEA7549838	GBR
SAMN05276452	GBR
SAMN19694108	MDA
SAMN03648240	GBR
SAMN10342032	BEN
SAMN19728370
SAMN26442605	ZAF
SAMN30949829	NLD
SAMN41418500
SAMEA5163816
SAMEA7526966	IND
SAMEA1877137
SAMEA7280233	BGD
SAMEA113556260	MOZ
SAMN09284268
SAMEA114442860	KOR
SAMEA6656036	ZAF
SAMN18146299
SAMEA114443350	JPN
SAMEA1688605	MWI
SAMEA5975226	CHN
SAMN06092581	VNM
SAMN08862883
SAMN02380707	USA
SAMN07236361	THA
SAMEA104447313	DNK
SAMN06605669
SAMEA2400142
SAMEA115746836	USA
SAMN30157855	CHN
SAMN41417034
SAMN30950921	USA
G2306	ESP
SAMN07659413	GBR
SAMEA3231657	ARG
SAMN41417194	BRA
SAMEA7550443	GBR
SAMEA11934226	ZAF
SAMEA8994078	RWA
SAMEA113556331	MOZ
SAMEA2142700
SAMN06091939	VNM
SAMEA3449654	NLD
SAMN30949901	NLD
SAMEA3558592
SAMN15337178	CHN
SAMN37210232	IND
SAMN37547226
SAMEA115745440	DEU
SAMN06010386	PER
SAMN09399419	AZE
SAMN19657516	MDA
SAMN22014439	USA
SAMN42409970	IND
SAMN30963244	USA
SAMN33387759	CHN
SAMEA9070818	ZAF
SAMN37738609	ZAF
SAMN21236395	CHN
SAMEA112800678
SAMEA2710783	THA
SAMEA6359933	GBR
SAMN22091661	DEU
SAMN10966085	GBR
SAMN05575987	ZAF
SAMEA7544662	CHN
SAMN12389223	ETH
SAMEA114443703	JPN
SAMN24433692	BTN
SAMEA7542218	CHN
SAMEA1118029	GBR
SAMEA5282519
SAMEA104093402	GBR
SAMEA7549704	GBR
SAMN40031769	IND
SAMEA7546146	PER
SAMEA115741553	IND
SAMEA10029878	VNM
SAMN37457317	USA
SAMEA9976958	PER
SAMN20693253
SAMEA116000196	PRT
SAMEA104447220	DNK
SAMN41417307
SAMEA7184621	PER
SAMEA7553730	GBR
SAMN40273617	GEO
SAMEA7527564	IND
SAMN35721617	SGP
SAMN31942592	PER
SAMEA112799873
SAMN08379665
SAMEA7544326
SAMN07658830	GBR
SAMEA7157800	GEO
SAMEA14460436	GMB
SAMN15406600	COD
SAMN34599029
SAMN19694014	MDA
SAMEA11207188	TZA
SAMEA14460381	GMB
SAMN16078698	UGA
SAMN09284571
SAMEA114443135	JPN
SAMN33756349	GEO
SAMN41468081	ZAF
SAMEA5228927
SAMN41455162	ARG
SAMN41812175	CHN
SAMEA9976555	PER
SAMN19657249	MDA
SAMEA115740370	VNM
SAMN41725980	ISR
SAMN02586062	ZAF
SAMEA11207506	TZA
SAMN15404055	COD
SAMEA7561950	ITA
SAMEA115747318	ZAF
SAMEA7280239	BGD
SAMEA115746710	USA
SAMN42409942	IND
SAMEA4772786
SAMD00142497	JPN
SAMN09380057	BRA
SAMEA13300536	CAN
SAMN08143513	AZE
SAMEA7561186	VNM
SAMN02358702	RUS
SAMEA14493400	ZAF
SAMD00142482	JPN
SAMN09101298	GBR
SAMN41146660	USA
SAMEA7527002	IND
SAMN11489262	JPN
SAMEA112801532
SAMEA11934338	ZAF
SAMN41664465	ROU
SAMEA104600168
SAMEA2682698	PER
SAMN12551255	CHN
SAMN40983251	KAZ
SAMEA9069713	ZAF
SAMEA112801968
SAMEA112188741
SAMN15772984	CHN
SAMN14481311	GHA
SAMN43535114	THA
SAMN41685680	PAK
SAMN05916452	PER
SAMN27519577	GEO
SAMN31395892	ITA
SAMN38209966	PER
SAMEA114443051	KOR
SAMN37458120	USA
SAMEA115750818	USA
SAMEA8718945	ZAF
SAMN07659866	GBR
SAMEA3359389	BEL
SAMN08629444
SAMN35561006	USA
SAMN19113499	AUS
SAMN37848721	VNM
SAMEA112800760
SAMN07410317	USA
SAMEA3275655	ZAF
SAMN15403735	COD
SAMN17266362	USA
SAMEA113538289	BWA
SAMEA9976465	PER
SAMN08612710
SAMN41724348	AUS
SAMN16966237	BEL
SAMEA11207108	TZA
SAMEA12853902	GEO
SAMEA7559870
SAMN09937650	LBN
SAMEA112802312
SAMN06854775
SAMN30381263	PRY
SAMEA13294913	ESP
SAMEA4706533	GBR
SAMEA1103116	ITA
SAMEA6617347	ZAF
SAMN35982095
SAMEA112804335
SAMEA1485305	MWI
SAMEA104600392
SAMN36849620	CHN
SAMEA8742222	ZAF
SAMEA112800181
SAMEA112804939
SAMN06091754	VNM
SAMEA115744880	DEU
SAMEA7546342	PER
SAMN30948852	NLD
SAMEA1886042
SAMN43482290	USA
SAMEA11934223	VNM
SAMN37848137	VNM
SAMN28449030	USA
SAMN34999443	ROU
SAMN04385762	ITA
SAMN30543746	CHN
SAMN07373375	CAN
SAMEA6875271	ESP
SAMN21855905	GEO
SAMEA13300273	CAN
SAMN28537969	ITA
SAMEA2533393	DEU
SAMEA1119625	GBR
SAMEA7529259	IND
SAMN22014410	USA
SAMEA7528601	IND
SAMEA3374771	PER
SAMN27519808	UKR
SAMEA11761380	ZAF
SAMN30157841	CHN
SAMEA5875914
SAMN41471772
SAMN07236494	THA
SAMN41422061	ZAF
SAMN20512864	CHN
SAMEA12855294	GEO
SAMN33062096	POL
SAMEA9977412	PER
SAMEA112803479
SAMN34626881	USA
SAMN15053344	RUS
SAMEA115740525	VNM
SAMN12551428	CHN
SAMD00029575	JPN
SAMN32819203	GBR
SAMEA7549833	GBR
SAMEA5561388	NLD
SAMEA104357458	CHN
SAMEA7555007	GBR
SAMN03246529	CHN
SAMEA3401672	PER
SAMEA3420851	NLD
SAMD00263646	VNM
SAMEA7280385	BGD
SAMEA7526497	IND
SAMN33573764	CHN
SAMN41455385	ARG
SAMEA3174294	ZAF
SAMN21855995	GEO
SAMEA7525179	IND
SAMEA5562122	NLD
SAMEA7555052	GBR
SAMN43780103	GEO
SAMEA7550712	GBR
SAMEA2534924	UZB
SAMEA112799601
SAMN03648552	ZAF
SAMEA11761523	ZAF
SAMN31674067	AUS
SAMN41416874
SAMEA112800890
SAMN42207694	USA
SAMN41148344	USA
SAMN08732379
SAMEA8741960	ZAF
SAMN21236387	CHN
SAMEA2296963	GBR
SAMN30949201	NLD
SAMEA8939174	FRA
SAMEA2534758	DEU
SAMN10965985	GBR
SAMEA114493671	PER
SAMEA1530804	MWI
SAMEA4846474	GBR
SAMN42034945	UKR
SAMEA8616111
SAMN18648410	BRA
SAMEA3558712	PRT
SAMN13169566	MDA
SAMEA115741453	IND
SAMEA8719082	ZAF
SAMN15703208	USA
SAMEA2142699	RUS
SAMEA2534447	SWZ
SAMN43397053	USA
SAMEA104362299	PER
SAMN06055550	VNM
SAMEA7547350	BRA
SAMEA2783452	THA
SAMEA5854648	SDN
SAMEA111556091
SAMEA104600446
SAMN34210078	ISR
SAMN13568391	PER
SAMN09284171
SAMEA7548401	GBR
SAMEA14460604	GMB
SAMEA6797893	NGA
SAMEA13119684	GEO
SAMN02360623	UGA
SAMN11053729	CHN
SAMEA114443842	MNG
SAMN19774866	IRL
SAMN40272994	GEO
SAMEA114443090	KOR
SAMN07659006	GBR
SAMEA104389474	FRA
G3169	ESP
SAMD00604026	JPN
SAMN37848783	VNM
SAMN19657957	MDA
SAMEA112802586
SAMEA115746397	CHE
SAMEA112801271
SAMN05900967
SAMEA115748681	GBR
SAMN40566522	USA
SAMEA2534667	DEU
SAMN08732383
SAMEA7560082
SAMN07766256	CAN
SAMEA104555711	GBR
SAMN12565544	ZAF
SAMEA115739587	IND
SAMN07514408	ETH
SAMN08131145	AUS
SAMN28455502	USA
SAMEA12855085	GEO
SAMN30950126	NLD
SAMN43762228	USA
SAMEA2683114	PER
SAMN03246519	CHN
SAMEA1059400
SAMN06092663	VNM
SAMN07659727	GBR
SAMEA4946892
SAMN41471943	KEN
SAMEA115740388	VNM
SAMEA7525158	IND
SAMN17266363	USA
SAMEA13295013	ESP
SAMN06010327	PER
SAMN17019941	BLR
SAMEA2682790	PER
SAMEA115740482	VNM
SAMN40032383	IND
SAMEA8742007	ZAF
SAMN21856403	UKR
SAMEA112805876
SAMN02381020	UGA
SAMEA9976172	PER
SAMEA115743641	PER
SAMN40273364	GEO
SAMEA2710908	THA
SAMN40655379	MDA
SAMN14481336	GHA
SAMN05576598	ZAF
SAMN16377050	FRA
SAMEA11006655	GBR
SAMN38210233	PER
SAMEA7561733
SAMEA1876256
SAMEA7526176	IND
SAMEA11207174	TZA
SAMEA5975228	CHN
SAMEA112799850
SAMN08913020
SAMN19688668	MDA
SAMN14481304	GHA
SAMN35339885	KAZ
SAMN02671102	CAN
SAMEA3374961	PER
SAMN31037343	USA
SAMN41599121	COD
SAMEA8742070	ZAF
SAMEA114089403	ZAF
SAMEA110699274	ZAF
SAMN20512635	CHN
SAMEA112804471
SAMN09100594	GBR
SAMN41421622	USA
SAMN07660385	GBR
SAMEA115475413	DEU
SAMN21978505
SAMN41417912	USA
SAMEA115750662	USA
SAMEA104172505	SRB
SAMN41471732	ZAF
SAMN31423578	ITA
SAMEA7529306	IND
SAMN41416408	VNM
SAMEA3558401	PRT
SAMN37457783	USA
SAMN19845100	IND
SAMN12565532	ZAF
SAMEA5164187
SAMN07344647	DJI
SAMN14971052
SAMEA114757879	THA
SAMEA7552006	GBR
SAMEA2627019	GHA
SAMEA112801357
SAMN12565757	ZAF
SAMN28538072	ITA
SAMEA1119944	GBR
SAMEA3178647	ZAF
SAMN06092178	VNM
SAMN08732217
SAMN08347734	BLR
SAMEA7555128	GBR
SAMEA7554090	GBR
SAMN09099855	GBR
SAMEA2533703	DEU
SAMN41598526	IND
SAMN05172658	USA
SAMEA7551958	GBR
SAMEA7548745	GBR
SAMN42034537	UKR
SAMEA104153414	GBR
SAMEA2533369
SAMN08708289	UKR
SAMN06221483	ZAF
G2949	ESP
SAMEA1119746	GBR
SAMEA3230403	ZAF
SAMN40655241	MDA
SAMEA8987082	FRA
SAMN08131134	AUS
SAMN37210456	IND
SAMN14481348	GHA
SAMEA1397332	GBR
SAMEA11761350	ZAF
SAMN30949665	NLD
SAMN08906565	MEX
SAMN34294287	UKR
SAMEA7527722	IND
SAMEA112910629
SAMN08912774
SAMN13813928	ZAF
SAMEA7551050	GBR
SAMEA6461885	SWE
SAMEA7541407	ZAF
SAMN07765923	CAN
SAMEA7526285	IND
SAMEA104362378	PER
SAMN33756455	GEO
SAMEA9976974	PER
SAMEA7549626	GBR
SAMEA6502055	PRT
SAMEA2783428	THA
SAMEA115745647	DEU
SAMEA13120184	TZA
SAMN34294315	UKR
SAMEA7280224	BGD
SAMN01908827	CHN
SAMEA14493393	ZAF
SAMEA7559973
SAMN40273046	GEO
SAMD00117807	JPN
SAMN13568190	IDN
SAMEA7548044	GBR
SAMEA112803156
SAMN43780246	IND
SAMN31030226	AUS
SAMN14417038	THA
SAMEA7528245	IND
SAMEA7564384	VNM
SAMEA7560603	VNM
SAMN09102151	GBR
SAMEA7555248	GBR
SAMN27762540	USA
SAMN40031533	IND
SAMN09725472	NZL
SAMN41664582	ROU
SAMN14481423	GHA
SAMN41664186	ROU
SAMEA7555739	DEU
SAMEA5542124	PHL
SAMN41418393	USA
SAMN08709267	UKR
SAMN36619302	IND
SAMEA113537308	BWA
SAMEA4946945
SAMN05576762	ZAF
SAMEA113538378	BWA
SAMN07956519	RUS
SAMN33061933	LTY
SAMEA115750103	TWN
SAMEA1119240	GBR
SAMEA3450005
SAMD00142983	JPN
SAMEA14493392	ZAF
SAMEA112806842
SAMN09090505	ITA
SAMEA104144147	CHN
SAMEA7562928
SAMN10965878	GBR
SAMN41685668	PAK
SAMEA7171599
SAMEA115475917	TZA
SAMEA2400056
SAMEA7525195	IND
SAMN15406678	COD
SAMEA10030195	ZAF
SAMN14344813	KEN
SAMN41471499	ETH
SAMEA7544537	CHN
SAMEA7423525	CMR
SAMN03300111	MEX
SAMN27763102	USA
SAMN35340137	KAZ
SAMEA2783479	THA
SAMEA115739036	IND
SAMEA4823111
SAMN43779895	GEO
SAMN15701564	THA
SAMEA7546523	PER
SAMEA9070289	ZAF
SAMN30157941	CHN
SAMEA8616263
SAMN08892509	PAK
SAMEA1101536	PAK
SAMEA3516054	UGA
SAMEA112802083
SAMEA8987112	FRA
SAMN33272077	CAN
SAMN36834688	CHN
SAMEA3170685
SAMN40983324	KAZ
SAMN08629131	BGD
SAMEA7547321	BRA
SAMN30949659	NLD
SAMEA4823183
SAMN20512846	CHN
SAMN42914079	CAN
SAMN25888754	CHN
SAMEA1118608	GBR
SAMN35981986
SAMN08347691	BLR
SAMEA3374855	PER
SAMN07659994	GBR
SAMEA1885896
SAMEA114442662	KOR
SAMN41421851	SOM
SAMEA1556856	MWI
SAMN37210162	IND
SAMN41724202	AUS
SAMN18823721	MEX
SAMN31784837	CHN
SAMEA115741521	IND
SAMN41416873
SAMN41454018	PHL
SAMEA7549275	GBR
SAMN13637940	BRA
SAMN12565786	ZAF
SAMN15702986	USA
SAMEA112188992
SAMEA114440342	VNM
SAMEA7554689	GBR
SAMEA2710691	THA
SAMEA7555463	GBR
SAMEA2342433
SAMEA113538011	BWA
SAMEA115750958	USA
SAMEA3715810	NOR
SAMN37457970	USA
SAMEA112803896
SAMN02380677	USA
SAMEA9976381	PER
SAMN07373439	CAN
SAMEA7551347	GBR
SAMN25186320	CHN
SAMN08215172	CAN
SAMN06252336	NZL
SAMN14344817	KEN
SAMN15701463	THA
SAMN06055805	VNM
SAMEA3231637	ARG
SAMN32819117	GBR
SAMEA7555177	GBR
SAMN21856179	GEO
SAMN15772633	CHN
SAMN09284316
SAMEA1117714	GBR
SAMN22202778
SAMN14112176	ITA
SAMN40547107	MEX
SAMEA115750936	USA
SAMEA13291946	GBR
SAMEA115744668	DEU
SAMN28449036	USA
SAMN25078189	GIN
SAMN36850008	CHN
SAMN03649009	ZAF
SAMEA112805531
SAMEA2783106	THA
SAMEA1119500	GBR
SAMEA1101363	PER
SAMN07659332	GBR
SAMN31030054	AUS
SAMEA13292716
SAMEA14460466	GMB
SAMN13937566	GEO
SAMEA5189969	GBR
SAMEA3558339	PRT
SAMEA11006630	GBR
SAMN20525184	CHN
SAMEA4744434	BRA
SAMEA104027327	DNK
SAMEA14455981	SWE
SAMEA112805656
SAMN32709484	BRA
SAMN36619309	IND
SAMN31423373	ITA
SAMEA2535008	UZB
SAMN07999036	CHN
SAMEA1708311	MWI
SAMD00029393	JPN
SAMN08708520	UKR
SAMN40032289	IND
SAMN41434864	FRA
SAMN08892484	PAK
SAMEA115737961	PER
SAMEA112299000	MDA
SAMN20513237	CHN
SAMEA115475731	TZA
SAMN07658693	GBR
SAMN41724315	AUS
SAMN19657423	MDA
SAMEA115738961	IND
SAMEA115741366	IND
SAMEA104036018	IRL
SAMN19694047	MDA
SAMEA7551718	GBR
SAMN14416968	THA
SAMN31672899	AUS
SAMD00142821	JPN
SAMEA4753594
SAMN41148859	USA
SAMEA1530842	MWI
SAMEA4798941	COD
SAMN03648646	ZAF
SAMN22202934
SAMEA7353883
SAMEA5975162	CHN
SAMEA7527525	IND
SAMEA7554989	GBR
SAMN36834701	CHN
SAMN08436131	BGD
SAMN32819054	GBR
G2785	ESP
SAMEA5569819	PER
SAMEA1569175	MWI
SAMEA12853089	GEO
SAMN31220385	CHN
SAMN18146620
SAMEA7555567	GBR
SAMN41453989	PHL
SAMEA9070538	ZAF
SAMEA3281365	ARG
SAMN30964498	USA
SAMEA14460686	GMB
SAMN13264515	KAZ
SAMEA115750163	TWN
SAMN41725840	ISR
SAMN41418547	USA
SAMEA1465931	MWI
SAMEA7553179	GBR
SAMN40099151	CHN
SAMEA113537257	BWA
SAMEA6875473	ESP
SAMEA2533959	UZB
SAMN08708804	UKR
SAMEA6359811	GBR
SAMEA13294778	ESP
SAMN28052643	ITA
SAMN22261971	CHN
SAMEA110175909
SAMN31672895	AUS
SAMN41417265
SAMN05576241	ZAF
SAMEA1119933	GBR
SAMN16377071	FRA
SAMEA2785441	MWI
SAMN37457340	USA
SAMN23583251	BGR
SAMN41416931	BRA
SAMEA7563406	NPL
SAMN28488147	COL
SAMN33010983	MDA
SAMN41563639	NLD
SAMN08708924
SAMEA7526268	IND
SAMEA115740769	IND
SAMEA7561435
SAMN34627021	USA
SAMEA13300660	CAN
SAMN19657750	MDA
SAMEA3671221
SAMEA5056373	PRT
SAMEA7546274	PER
SAMN10342080	BEN
SAMEA114757864	THA
SAMEA7560995	VNM
SAMEA112181320	ZAF
SAMN05710468	GBR
SAMEA3374908	PER
SAMN08708582	UKR
SAMEA1118636	GBR
SAMN30543428	CHN
SAMN40030945	IND
SAMEA112803499
SAMEA115751429	USA
SAMEA7280723	BGD
SAMEA8718523	ZAF
SAMN05001051	GEO
SAMEA14460459	GMB
SAMN37457745	USA
SAMEA2297066	GBR
SAMN09100370	GBR
SAMEA115743776	DEU
SAMN02843198	CHN
SAMEA3391721	GMB
SAMN06092062	VNM
SAMN09284173
SAMEA5875940
SAMN03653205	CHN
SAMEA2040759	MWI
SAMN30949255	NLD
SAMEA114245837	MOZ
SAMN18118375
SAMEA7546698	PER
SAMN27519755	UKR
SAMEA115750728	USA
SAMN13208062	GEO
SAMN30958023	CHN
SAMN33243739	COL
SAMEA114625918
SAMN09099745	GBR
SAMEA7541679	ZAF
SAMEA7554127	GBR
SAMEA7551199	GBR
SAMN41146579	USA
SAMEA13300511	CAN
SAMEA1569321	MWI
SAMEA110241004	NAM
SAMN41468199	ZAF
SAMN43397423	USA
SAMN03653269	CHN
SAMEA5542126
SAMN10448611	VNM
SAMN09725612	NZL
SAMD00589878	VNM
SAMEA112181287	ZAF
SAMN18647912	BRA
SAMN31423412	ITA
SAMEA13300642	CAN
SAMEA10030374	MDA
SAMEA13300599	CAN
SAMN31673481	AUS
SAMEA3671585
SAMN43397155	USA
SAMEA7529120	IND
SAMEA115746118	DEU
SAMEA113556507	MOZ
SAMD00604046	JPN
SAMEA11961593	PRT
SAMEA7545999	PER
SAMEA2534645
SAMEA1403860	RUS
SAMN05575039	ZAF
SAMEA112806175
SAMEA114443429	JPN
SAMN03300821	USA
SAMEA12854339	GEO
SAMEA7527965	IND
SAMN36834334	CHN
SAMN07766106	CAN
SAMN13937474	GEO
SAMN30861645	USA
SAMEA8955440	FRA
SAMN36843066	USA
SAMEA13300046	CAN
SAMEA1117926	GBR
SAMN14978422	CHN
SAMEA7528171	IND
SAMEA1929781
SAMEA112806248
SAMEA7559940
SAMEA110024122	GMB
SAMEA14456063	SWE
SAMEA110420762
SAMEA14460512	GMB
SAMEA13321088	KEN
SAMEA2296985	GBR
SAMEA114089611	RUS
SAMN36849795	CHN
SAMEA9070504	ZAF
SAMEA10030641	ZAF
SAMN26578272	CHN
SAMEA110037108	GMB
SAMEA4441425	ZAF
SAMEA7562570
SAMEA115750461	USA
SAMEA112801518
SAMN05576951	ZAF
SAMEA112803603
SAMEA115746784	USA
SAMEA7527612	IND
SAMN32819166	GBR
SAMEA7527508	IND
SAMN07765913	CAN
SAMEA4040841
SAMEA115737847	USA
SAMEA2343229	PER
SAMEA3420840	NLD
SAMN06579016	IND
SAMEA115748992	GBR
SAMEA3558292	PER
SAMEA5562264	NLD
SAMN20391474
SAMEA2535313	DEU
SAMEA112803632
SAMEA3448408	MWI
SAMEA104447428	DNK
SAMN17004158	PRT
SAMN15718751	THA
SAMEA9070262	ZAF
SAMN30949889	NLD
SAMEA5189478	GBR
SAMN08436000	BGD
SAMN40030513	IND
SAMEA12850825	GEO
SAMEA7157017	GEO
SAMEA7563299	SWZ
SAMEA7528259	IND
SAMEA104685008	FIN
SAMEA5189647	GBR
SAMEA12854597	GEO
SAMEA112803678
SAMEA14460222	GMB
SAMEA13321203	KEN
SAMEA112181465	ZAF
SAMEA115739932	VNM
SAMEA104357644	CHN
SAMEA116000259	PRT
SAMN37848647	VNM
SAMEA7280311	BGD
SAMN15403695	COD
SAMEA104684997	FIN
SAMN17019732	BLR
SAMN41389606	BGD
SAMN09284126
SAMEA7560810	VNM
SAMN14344228	GHA
SAMEA112805153
SAMN05576932	ZAF
SAMN04599332	BEL
SAMN09284212
SAMN08436176
SAMN09284338
SAMN19688313	MDA
SAMEA9977402	PER
SAMN19688211	MDA
SAMEA114442651	KOR
SAMEA112750698	PRT
SAMN13637887	BRA
SAMN40465734	IND
SAMN08215361	CAN
SAMEA115743858	DEU
SAMEA7563441	DEU
SAMN40273640	GEO
SAMEA112800766
SAMEA1556789	MWI
SAMEA2533757
SAMEA113538496	BWA
SAMEA14460631	GMB
SAMN37210242	IND
SAMEA7561567
SAMN10966118	GBR
SAMN14343965	GHA
SAMN18648137	BRA
SAMEA2534837	DEU
SAMEA8994349	RWA
SAMEA7550412	GBR
SAMEA1929818
SAMN08892489	PAK
SAMN41598225	IND
SAMN09651816	GEO
SAMEA4892859
SAMN15403791	COD
SAMN17062693	UKR
SAMN40465770	IND
SAMN07373527	CAN
SAMEA112806511
SAMD00179177	VNM
SAMEA1707452	RUS
SAMN09742428	USA
SAMEA8718694	ZAF
SAMEA7546180	PER
SAMEA4744225	BRA
SAMN41418338	USA
SAMN33756432	GEO
SAMN13568797	PER
SAMN35774757	SUR
SAMEA7527974	IND
SAMN38644563	CZE
SAMN09099876	GBR
SAMN41772233	MDA
SAMN38210286	PER
SAMEA104394633	SWZ
SAMEA115746429	CHE
SAMN31031630	AUS
SAMN13568238	IDN
SAMN07660222	GBR
SAMEA5163752
SAMN31135793	CZE
SAMEA7525532	IND
SAMN20525194	CHN
SAMEA7545569	PER
SAMN15180394	MMR
SAMN05576718	ZAF
SAMN40566609	USA
SAMN17277798	IRN
SAMN17204755
SAMN41417873	USA
SAMN42034723	UKR
SAMEA7280329	BGD
SAMN07339981	USA
SAMEA115744286	DEU
SAMN41472325
SAMEA1119284	GBR
SAMN13568772	PER
SAMN22014390	USA
SAMEA114757838	THA
SAMN09101577	GBR
SAMEA115744706	DEU
SAMEA3451219	NLD
SAMN31673097	AUS
SAMEA115750285	TWN
SAMN32709570	COM
SAMN13735690	THA
SAMN30547718	CHN
SAMN08629032	BGD
SAMN40566299	USA
SAMN14943005
SAMEA3301272	ZAF
SAMEA113537269	BWA
SAMEA115741605	IND
SAMEA114443223	JPN
SAMEA114089732	MYS
SAMN18118337
SAMEA113537922	BWA
SAMN16521868	TZA
SAMN08436198	BGD
SAMN31030199	AUS
SAMN32818915	GBR
SAMEA3443141	GBR
SAMEA112802833
SAMEA11934402	VNM
SAMEA115739356	PER
SAMEA5561810	NLD
SAMN20512994	CHN
SAMN28776818	USA
SAMN40983341	KAZ
SAMN16521621
SAMEA13300363	CAN
SAMEA4744353	BRA
SAMEA113538544	BWA
SAMEA115740926	VNM
SAMEA3432855	GBR
SAMEA7563017	TKM
SAMEA113537679	BWA
SAMEA113537864	BWA
SAMEA13300438	CAN
SAMEA1403876	RUS
SAMN07660021	GBR
SAMN41146574	USA
SAMN19113505	AUS
SAMN07658706	GBR
SAMEA7560591	VNM
SAMN34258106
SAMEA104093424	GBR
SAMN28610678	IRL
SAMEA7548134	GBR
SAMEA115747206	ZAF
SAMN31030418	AUS
SAMEA5164279
SAMN05969935	GBR
SAMN14481106	GHA
SAMEA10030426	MDA
SAMEA114396025	PRT
SAMEA11207133	TZA
SAMN31031513	AUS
SAMEA7555320	GBR
SAMEA7548606	GBR
SAMEA5164261
SAMEA115741133	IND
SAMEA14501067	SWE
SAMN06856025	MEX
SAMEA11006594	GBR
SAMN02350429	ZAF
SAMEA7548284	GBR
SAMEA1118309	GBR
SAMN09725796	NZL
SAMN31672848	AUS
SAMEA3321848
SAMN08709086
SAMEA4706524	GBR
SAMN02403626	ZAF
SAMN19688384	MDA
SAMEA112799985
SAMN06055593	VNM
SAMEA115737807	USA
SAMN21616236	CAN
SAMN03647460	GBR
SAMEA7550057	GBR
SAMEA5164022
SAMN21855909	GEO
SAMN20512591	CHN
SAMEA115739537	IND
SAMEA7545341	PER
SAMEA11207308	TZA
SAMN08379777
SAMN10663223	IND
SAMN41664322	ROU
SAMEA7554135	GBR
SAMEA7562560
SAMN08629178	BGD
SAMEA7552001	GBR
SAMEA7157086	GEO
SAMN14970960
SAMEA7551587	GBR
SAMN40031906	IND
SAMN41725889	ISR
SAMN08851371	USA
SAMN12126193	CAN
SAMEA7545728	PER
SAMN41934504	CAN
SAMEA7547210	PER
SAMEA115741402	IND
SAMN42882946	TWN
SAMN13638010	BRA
SAMEA115739220	IND
SAMEA7527672	IND
SAMN41455370	ARG
SAMN10589376	RUS
SAMEA1530594	MWI
SAMN41667096	EST
SAMEA9976375	PER
SAMEA7527170	IND
SAMN28856927	CHN
SAMN03300121	MEX
SAMN41146785	USA
SAMN36834622	CHN
SAMEA114443549	JPN
SAMN20525272	CHN
SAMEA1403920	RUS
SAMN10587736	RUS
SAMEA2160930
SAMN07766255	CAN
SAMEA1118881	GBR
SAMEA7524876	IND
SAMEA1485365	MWI
SAMEA112805804
SAMN30949384	NLD
SAMN08708787	UKR
SAMEA5975146	CHN
SAMN41418427	USA
SAMEA6617278	ZAF
SAMN21856379	UKR
SAMEA7551880	GBR
SAMN40273434	GEO
SAMEA115746220	DEU
SAMN05789082	GEO
SAMEA7551973	GBR
SAMEA4706850	GBR
SAMN43397395	USA
SAMEA114089653	TZA
SAMEA2711025	THA
SAMN34627017	USA
SAMN09725353	NZL
SAMEA112799614
SAMEA7528635	IND
SAMEA2682890	PER
SAMEA1101387	PER
SAMN12551507	CHN
SAMN30989234	USA
SAMEA112183849	COL
SAMN25078156	KOR
SAMN42651054	USA
SAMN40475159	USA
SAMN07766458	CAN
SAMEA7280572	BGD
SAMN07660311	GBR
SAMEA112805635
SAMEA12853377	GEO
SAMN30949537	NLD
SAMEA8718343	ZAF
SAMN05916234	PER
SAMN14416726	THA
SAMN31037326	USA
SAMEA113537714	BWA
SAMN41664384	ROU
SAMN08732591
SAMN12565602	ZAF
SAMN20693394
SAMN19113169	AUS
SAMN40983342	KAZ
SAMN41598636	BRA
SAMEA115738083	PER
SAMN41416880
SAMEA5562029	NLD
SAMEA112183816	COL
SAMEA115744485	DEU
SAMN38210549	PER
SAMEA2234649
SAMN40031462	IND
SAMN31942616	PER
SAMEA6797980	NGA
SAMN41422026	ZAF
SAMN03225360	GBR
SAMEA4441597	ZAF
SAMEA7524726	IND
SAMN15772976	CHN
SAMN08629027	BGD
SAMN37815243	RUS
SAMN38210281	PER
SAMN29094211	RUS
SAMEA1119831	GBR
SAMN41417036
SAMEA3420947	GBR
SAMEA11207353	TZA
SAMN07603280	AUS
SAMN04276768	THA
SAMN09758803	USA
SAMN31674057	AUS
SAMN30543228	CHN
SAMN25513360	IND
SAMN02358711	RUS
SAMN16205436	FRA
SAMN42034920	UKR
SAMN41724429	AUS
SAMEA7552530	GBR
SAMEA12854835	GEO
SAMN09100304	GBR
SAMEA114236246	MDA
SAMN19688449	MDA
SAMN17004151	PRT
SAMN35220665	GEO
SAMN08906642	MEX
SAMEA7561523	ITA
SAMN08612891
SAMEA1018930	GBR
SAMN09284087
SAMN40273236	GEO
SAMEA7551728	GBR
SAMEA6875277	ESP
SAMEA2710979	THA
SAMN06055552	VNM
SAMEA1045825
SAMEA7561152	VNM
SAMEA4846623	GBR
SAMN09100013	GBR
SAMEA115746313	DEU
SAMEA115745481	DEU
SAMN41468069	ZAF
SAMN05577705	ZAF
SAMN20491883	BRA
SAMEA115739793	DEU
SAMEA1118427	GBR
SAMN37848118	VNM
SAMN17004170	PRT
SAMEA5282374
SAMEA112801250
SAMN38210300	PER
SAMN30381065	PRY
SAMN42410207	IND
SAMN38210562	PER
SAMEA1904079
SAMEA1688502	MWI
SAMN31673571	AUS
SAMEA7551466	GBR
SAMN36849876	CHN
SAMEA1406029
SAMN32818869	GBR
SAMN42034971	UKR
SAMD00117943	JPN
SAMEA112800590
SAMEA3921012	CHN
SAMEA114089682	TZA
SAMN32819228	GBR
SAMEA112803290
SAMN40475249	USA
SAMEA7552246	GBR
SAMEA115745170	DEU
SAMN15772606	CHN
SAMEA7984777	CHE
SAMEA7526325	IND
SAMEA1708213	MWI
SAMN05575304	ZAF
SAMN18146401
SAMEA112799166
SAMN18118428
SAMN15772740	CHN
SAMEA115738650	IND
SAMEA1101364	PER
SAMEA3321928
SAMEA7554010	GBR
SAMN09284249
SAMEA7527386	IND
SAMN05789093	GEO
SAMN31673942	AUS
SAMEA4744261	BRA
SAMEA9069988	ZAF
SAMEA4798817	COD
SAMN40273647	GEO
SAMEA104718647	NLD
SAMEA1485459	MWI
SAMEA1530735	MWI
SAMN17204685
SAMN41279803	ERI
SAMN32818947	GBR
SAMEA115475618	TZA
SAMEA1403853	RUS
SAMEA112800188
SAMN41725801	ISR
SAMEA9976551	PER
SAMEA1688678	MWI
SAMN30950566	USA
SAMN08626090	CHN
SAMN21616338	CAN
SAMN13051699	KAZ
SAMN21616206	CAN
SAMEA104600313
SAMN15703048	USA
SAMN41389674	BGD
SAMEA2534577	DEU
SAMEA8939216	FRA
SAMN21978473
SAMEA7551949	GBR
SAMEA7561220
SAMN14416857	THA
SAMN05575695	ZAF
SAMEA2079696
SAMN41416535	VNM
SAMEA2267066	MWI
SAMN03647813	GBR
SAMN03653225	CHN
SAMEA7559871
SAMEA1119545	GBR
SAMEA4772819
SAMN26934539	CHN
SAMEA115747567	ZAF
SAMEA7225293
SAMN36365912	IND
SAMEA1530915	MWI
SAMN40030546	IND
SAMN08912832
SAMN07236258	THA
SAMN09099668	GBR
SAMEA14456010	SWE
SAMEA5164455
SAMN14417104	THA
SAMN12825680	CHN
SAMN43534927	THA
SAMN40475121	USA
SAMN03225324	GBR
SAMEA2535009	SLE
SAMN17204743
SAMEA110024120	GMB
SAMEA4039973	DEU
SAMEA3305613	ZAF
SAMEA2845382
SAMEA112850795	FRA
SAMN07659579	GBR
SAMEA7553749	GBR
SAMEA1019188	GBR
SAMN08376091	IDN
SAMN31843581
SAMEA7526351	IND
SAMN43535013	THA
SAMEA5562147	NLD
SAMEA3443195	GBR
SAMEA2079213
SAMN20512828	CHN
SAMEA1903119
SAMN41563630	NLD
SAMEA8989188
SAMN04534870	THA
SAMEA2343205	PER
SAMEA8742464	ZAF
SAMEA897823	MWI
SAMN08379740
SAMEA10030184	ZAF
SAMN07236911	USA
SAMEA1403726	RUS
SAMEA7561505	NGA
SAMEA7550306	GBR
SAMN00792121
SAMN17975337
SAMN41472431	KEN
SAMN04522064	PER
SAMN28550743	USA
SAMEA5076121	ESP
SAMEA115738097	PER
SAMD00603734	JPN
SAMN31030093	AUS
SAMN03328511	CAN
SAMEA114443825	MNG
SAMEA1059500
SAMEA13299980	CAN
SAMEA112800410
SAMN36835107	CHN
SAMEA7541463	ZAF
SAMN17266319	USA
SAMN31887149	IND
SAMN30949118	NLD
SAMN09284300
SAMN35721473	SGP
SAMEA7549769	GBR
SAMEA6359710	GBR
SAMEA114442656	KOR
SAMEA4798890	COD
SAMN34626913	USA
SAMEA5569518	PER
SAMN15853974	ERI
SAMEA919833
SAMN30950228	NLD
SAMEA9581563	ETH
SAMN04385695	DJI
SAMN21616613	CAN
SAMN40547192	MEX
SAMEA5569653	PER
SAMN07765918	CAN
SAMN43535559	THA
SAMEA112801859
SAMN41416734
SAMEA112802318
SAMEA968123	NLD
SAMEA7526150	IND
SAMEA4730529
SAMEA104172428	SRB
SAMN28537971	ITA
SAMN03648524	GBR
SAMEA7225322
SAMEA113537488	BWA
SAMEA115739598	IND
SAMN20491882	BRA
SAMN19688381	MDA
SAMN07344661	DJI
SAMN13066506	ZAF
SAMN02894335	CAN
SAMEA1707185	RUS
G3423	ESP
SAMEA7157550	GEO
SAMEA115740959	VNM
SAMEA1019323	GBR
SAMEA114236081	MDA
SAMEA3558877	BRA
SAMN41417891	USA
SAMN30158166	CHN
SAMEA2267034	MWI
SAMN41148461	USA
SAMN43397526	ZAF
SAMEA110420771
SAMN08795037
SAMEA115749854	TWN
SAMN03647258	GBR
SAMN08376190	IDN
SAMEA112801247
SAMN34627031	USA
SAMN30544016	CHN
SAMN41598297
SAMN08626270	CHN
SAMEA12854886	GEO
SAMEA9577153
SAMEA7528959	IND
SAMEA113537740	BWA
SAMN08708867
SAMEA8616325
SAMN40466016	MDA
SAMEA2710709	THA
SAMN41468668	ZAF
SAMEA9976727	PER
SAMN14416722	THA
SAMN12347356	ROU
SAMEA114089634	TZA
SAMN10462619	NPL
SAMEA112804287
SAMEA7723176	IRL
SAMEA12851517	GEO
SAMEA14460556	GMB
SAMEA7542250	CHN
SAMN38210536	PER
SAMEA112806730
SAMN08629334
SAMN05789034	GEO
SAMN40032329	IND
SAMN42233798	UKR
SAMEA4695109	UKR
SAMN41455300	ARG
SAMEA110037147	GMB
SAMEA112250050
SAMEA3273055	ZAF
SAMN19688093	MDA
SAMEA112803122
SAMEA104357451	CHN
SAMEA115506513	ZAF
SAMEA112250172
SAMN13208037	GEO
SAMN36796951	CHN
SAMEA12852318	GEO
SAMN18881953	USA
SAMEA114625912
SAMN38375897	CHN
SAMEA7525038	IND
SAMEA115746375	DEU
SAMEA2534357	COG
SAMN30429099	HKG
SAMN05575839	ZAF
SAMN15854031	ERI
SAMN11619181	MYS
SAMEA13291935	GBR
SAMEA110037060	GMB
SAMEA13057982	PRT
SAMEA112805058
SAMEA12855477	GEO
SAMEA14449384	LVA
SAMEA7157277	GEO
SAMEA13294834	ESP
SAMEA13293956
SAMN32818761	GBR
SAMN30950146	NLD
SAMN19688306	MDA
SAMN38211445	PER
SAMEA7184649	PER
SAMN30949083	NLD
SAMN08376156	IDN
SAMN06091885	VNM
SAMEA2234667
SAMEA7563627	DEU
SAMN34030677	VNM
SAMN26037907	GBR
SAMN20525189	CHN
SAMN10120085	IND
SAMEA9070519	ZAF
SAMN20525159	CHN
SAMN02599008	IND
SAMN15772954	CHN
SAMN05918940	PER
SAMEA7552879	GBR
SAMEA7549895	GBR
SAMEA1886081
SAMEA112801180
SAMN37815244	RUS
SAMEA14493250	ZAF
SAMN40030391	IND
SAMEA8457211
SAMN09284527
SAMEA7561725
SAMEA13120099	BWA
SAMN06092411	VNM
SAMEA13188769	ZAF
SAMN13735698	THA
SAMN21983443
SAMN27391441	MEX
SAMN02843203	CHN
SAMEA112750665	PRT
SAMEA115747351	ZAF
SAMEA6359942	GBR
SAMN30949342	NLD
SAMN13066724	ZAF
SAMN07978261	AUS
SAMEA7527567	IND
SAMN32042327	ECU
SAMN31030151	AUS
SAMN09651691	GEO
SAMN31672881	AUS
SAMEA110420739
SAMEA13120106	BWA
SAMN40655433	MDA
SAMN06055409	VNM
SAMEA7527392	IND
SAMN42410044	IND
SAMEA112804392
SAMEA6456025	GMB
SAMEA3231578	ARG
SAMEA112806986
SAMN08906454	MEX
SAMN41472210
SAMEA7560530
SAMN02904801	CAN
SAMN05575099	ZAF
SAMEA12853729	GEO
SAMEA12855309	GEO
SAMN08612768
SAMN30951063	USA
SAMN28453149	USA
SAMN03246637	CHN
SAMEA112804459
SAMEA7550739	GBR
SAMEA4946936
SAMEA2710836	THA
SAMEA8616227
SAMEA6456282	GMB
SAMEA1119507	GBR
SAMN08709158
SAMN02360560	KOR
SAMEA1707549	RUS
SAMN15403777	COD
SAMN42692176	LBN
SAMEA1530737	MWI
SAMEA3671437
SAMD00029556	JPN
SAMN08795035
SAMN36834859	CHN
SAMEA112802392
SAMEA7562766	VNM
SAMN18118406
SAMEA115748865	GBR
SAMN14344529	KEN
SAMEA112624930	LVA
SAMN41390130	VNM
SAMN06055424	VNM
SAMEA112799895
SAMN13961784	ARG
SAMEA5562088	NLD
SAMN07658939	GBR
SAMEA7560300
SAMEA2535143
SAMEA8718285	ZAF
SAMEA112801783
SAMEA9977062	PER
SAMEA7551699	GBR
SAMEA104614402	IDN
SAMEA4706661	GBR
SAMN31695942	USA
SAMEA114443751	MNG
SAMN16521547	CHE
SAMN15180265	MMR
SAMN41422133	ZAF
SAMEA104357514	CHN
SAMN32709436
SAMEA1019055	GBR
SAMEA8994261	RWA
SAMN06579082	IND
SAMD00603895	JPN
SAMN41934546	CAN
SAMN07658725	GBR
SAMEA1119194	GBR
SAMEA14456094	SWE
SAMEA7552241	GBR
SAMN09284463
SAMN41455319	ARG
SAMEA7549858	GBR
SAMN21983431
SAMN41468516	ZAF
SAMN27015499	CHN
SAMN07373550	CAN
SAMN07766315	CAN
SAMN19688200	MDA
SAMN36834629	CHN
SAMEA7562690	VNM
SAMN30949855	NLD
SAMEA112799764
SAMN31673171	AUS
SAMEA7528929	IND
SAMN08619631	BWA
SAMN17119802	USA
SAMEA1397441	GBR
SAMEA4772784
SAMEA6456330	GMB
SAMN08912789
SAMEA1904064
SAMEA923223	ARG
SAMEA7545732	PER
SAMN08214890	CAN
SAMN14344700	KEN
SAMN35721533	SGP
SAMEA115739333	PER
SAMEA2535177	UZB
SAMN20512895	CHN
SAMEA115738898	IND
SAMN04538555	UGA
SAMN39286585	AUS
SAMEA113556071	MOZ
SAMEA3445235	NLD
SAMN03300842	USA
SAMEA7548925	GBR
SAMN15701225	THA
SAMEA7156451	GEO
SAMN37457307	USA
SAMN12825682	CHN
SAMN09685330	UGA
SAMEA11934234	ETH
SAMEA7280320	BGD
SAMN06055680	VNM
SAMEA115741342	IND
SAMN03648588	ZAF
SAMEA3558516	ZAF
SAMEA115577976	IRL
SAMEA112799732
SAMN09090477	ITA
SAMEA7542149	CHN
SAMEA112799144
SAMN38204399	PER
SAMEA12852734	GEO
SAMN31673683	AUS
SAMEA7545378	PER
SAMEA2342328
SAMN07344606	DJI
SAMN03648896	ZAF
SAMEA115747032	DEU
SAMN15403878	COD
SAMN34293918	UKR
SAMN12389231	ETH
SAMN05575625	ZAF
SAMN06055966	VNM
SAMEA7553903	GBR
SAMEA7555547	GBR
SAMEA115740638	VNM
SAMN42233818	UKR
SAMN30962898	USA
SAMEA1707820
SAMEA104357374	CHN
SAMEA4744330	BRA
SAMEA115751458	USA
SAMN31030103	AUS
SAMEA110420208
SAMEA13294070
SAMN43780519	ZAF
SAMEA13292623
SAMN43535554	THA
SAMEA112250167
SAMEA6617349	ZAF
SAMEA7555925	DEU
SAMEA112804022
SAMEA104362194	PER
SAMEA7547659	GBR
SAMN15403971	COD
SAMN27519564	KAZ
SAMN02403587	ZAF
SAMEA7544465
SAMEA115750464	USA
SAMN10965880	GBR
SAMN42034601	UKR
SAMN31887276	IND
SAMEA3401971	NLD
SAMEA115749406	GBR
SAMEA112806113
SAMEA6359510	GBR
SAMEA115432987	NOR
SAMN02380635	USA
SAMN07659004	GBR
SAMEA112806231
SAMN08708542	UKR
SAMEA112801371
SAMEA1403795	RUS
SAMEA7563573	DEU
SAMEA3516062	UGA
SAMN16522074	TZA
SAMN12565588	ZAF
SAMEA5542156
SAMN41453988	PHL
SAMN41389399	BGD
SAMEA104357356	CHN
SAMN37457623	USA
SAMEA8718565	ZAF
SAMN03648886	ZAF
SAMN12565887	ZAF
SAMN00114879
SAMEA1707468	RUS
SAMN40273047	GEO
SAMN37457760	USA
SAMEA115749048	GBR
SAMEA7527892	IND
SAMEA8113332	NOR
SAMN01908792	CHN
SAMEA6875325	ESP
SAMN25289287	CHN
SAMN15773013	CHN
SAMEA7527306	IND
SAMEA7544688	CHN
SAMN27519870	UKR
SAMEA1523383	MYS
SAMD00017696	JPN
SAMEA115746796	USA
SAMN36834795	CHN
SAMN25995100	TZA
SAMEA8407248	FRA
SAMN09399453	AZE
SAMEA8939210	FRA
SAMEA1102365	ITA
SAMN42034624	UKR
SAMN42034887	UKR
SAMEA7553056	GBR
SAMN07659002	GBR
G2861	ESP
SAMEA112800198
SAMN37547163
SAMEA7527572	IND
SAMN30547667	CHN
SAMN07514437	BRA
SAMN09725830	NZL
SAMN08626079	CHN
SAMN07999084	CHN
SAMEA7544215	CHN
SAMN33756622	GEO
SAMEA12854704	GEO
SAMN41417314	USA
SAMN40273308	GEO
SAMN15854258	ERI
SAMN40208001	USA
SAMN41416503	VNM
SAMN19657842	MDA
SAMEA4040858
SAMN15703170	USA
SAMN26442632	ZAF
SAMEA7157785	GEO
SAMEA11761365	ZAF
SAMN43397014	USA
SAMN36835048	CHN
SAMN28538000	ITA
SAMN12551493	CHN
SAMN35982142
SAMEA8718678	ZAF
SAMEA115750349	USA
SAMEA7549273	GBR
SAMN09102235	GBR
SAMEA6617257	ZAF
SAMN21856311	GEO
SAMEA3715722	CHE
SAMN42034044	UKR
SAMN41146807	USA
SAMN05276478	GBR
SAMEA9977197	PER
SAMN05575129	ZAF
SAMEA115506533	ZAF
SAMN19657776	MDA
SAMN30543821	CHN
SAMN34293994	UKR
SAMEA1019204	GBR
SAMN14344480	KEN
SAMEA115744113	DEU
SAMN35981921
SAMN41724140	AUS
SAMN07659891	GBR
SAMEA7526349	IND
SAMN41472126
SAMN41724244	AUS
SAMN31942550	PER
SAMEA8741600	BEL
SAMN19113401	AUS
SAMEA13300142	CAN
SAMN34626926	USA
SAMEA2342299
SAMN13813909	ZAF
SAMN13937429	GEO
SAMD00142813	JPN
SAMN14970941
SAMEA112800842
SAMEA7528616	IND
SAMN40099119	CHN
SAMEA2711021	THA
SAMN28552792	USA
SAMEA7353862
SAMEA115743682	ITA
SAMN06053520	USA
SAMD00179036	VNM
SAMEA13299791	CAN
SAMEA1708492	MWI
SAMEA2534502	DEU
SAMN20482553	ESP
SAMN31030453	AUS
SAMEA13294078
SAMEA104447440	DNK
SAMN14344298	KEN
SAMEA7562617
SAMD00117818	JPN
SAMN21856545	UKR
SAMN17825516
SAMN08629423
SAMEA7563558
SAMEA6875365	ESP
SAMN31423440	ITA
SAMN17266360	USA
SAMN10966182	GBR
SAMN38211344	PER
SAMN31672681	AUS
SAMEA7548958	GBR
SAMN20525052	CHN
SAMEA115744517	DEU
SAMN36834350	CHN
SAMEA114236106	MDA
SAMN05576952	ZAF
SAMEA5562455	NLD
SAMN43780650	ZAF
SAMN33860609	KAZ
SAMN41468546
SAMEA113537989	BWA
SAMEA1929823
SAMEA112806179
SAMEA115863950	DEU
SAMEA4798674	COD
SAMN41598709
SAMEA7702199	ARG
SAMN31696041	USA
SAMEA110420160
SAMN31031276	AUS
SAMEA7563976	VNM
SAMN37210201	IND
SAMN10448631	VNM
SAMEA115577988	IRL
SAMEA12854249	GEO
SAMN15180296	MMR
SAMEA7545676	PER
SAMN19688675	MDA
SAMEA7156297	GEO
SAMEA115751653	DEU
SAMN16406476	GMB
SAMN33061894	LTY
SAMN18146359
SAMEA115746401	CHE
SAMN40032366	IND
SAMN40983545	KAZ
SAMN42034377	UKR
SAMEA1485331	MWI
SAMN12551152	CHN
SAMEA7528518	IND
SAMEA6359785	GBR
SAMN18700362	CHN
SAMN38375879	CHN
SAMEA3359905	GHA
SAMN08862861
SAMN30157996	CHN
SAMD00178979	VNM
SAMN09517834	USA
SAMEA7552810	GBR
SAMEA8407210	FRA
SAMN08892472	PAK
SAMEA7525684	IND
SAMN03648536	GBR
SAMEA2710905	THA
SAMEA1119055	GBR
SAMEA7109735
SAMN41154902	AUS
SAMEA7527510	IND
SAMEA104362530	PER
SAMN34294279	UKR
SAMN43397061	USA
SAMN41389843	BGD
SAMN38211150	PER
SAMN06920105	PNG
SAMEA104685110	FIN
SAMEA7554049	GBR
SAMEA7549634	GBR
SAMEA5745151	ZAF
SAMEA7555484	GBR
SAMN19774941	IRL
SAMEA7546212	PER
SAMEA115740905	VNM
SAMEA2711023	THA
SAMEA6990867
SAMN02403511	ZAF
SAMEA115744073	DEU
SAMN15854053	ERI
SAMN43780135	IND
SAMN31030107	AUS
SAMN17732662	USA
SAMEA8407310	FRA
SAMN03300496
SAMEA14460353	GMB
SAMN31031615	AUS
SAMN05575592	ZAF
SAMEA115750864	USA
SAMEA13120163	TZA
SAMEA112802577
SAMN08708299	UKR
SAMEA1465959	MWI
SAMEA2155730
SAMEA115745602	DEU
SAMN19688620	MDA
SAMN06055635	VNM
SAMEA9577170
SAMN43783723	AUS
SAMN42940525	USA
SAMEA7554057	GBR
SAMEA104718601	NLD
SAMN41417130	BRA
SAMEA115749789	SWE
SAMN32709679	COM
SAMEA13321097	KEN
SAMEA7549042	GBR
SAMEA114089427	ZAF
SAMN41389956
SAMN08795162
SAMN22261878	CHN
SAMN06221225	MDA
SAMN42651057	USA
SAMEA6875471	ESP
SAMEA7560392
SAMN03246543	CHN
SAMEA4706788	GBR
SAMN34257594	ISR
SAMN13568440	PER
SAMN41146644	USA
SAMEA1118862	GBR
SAMEA3512711	UGA
SAMEA115747548	ZAF
SAMN31673388	AUS
SAMN38210050	PER
SAMN06055839	VNM
SAMEA5189459	GBR
SAMEA5366608	GHA
SAMN16521402	NPL
SAMN34294307	UKR
SAMEA3230411	ZAF
SAMN14943821	DJI
SAMN41472221
SAMN08612803
SAMEA104357368	CHN
SAMEA3493143
SAMN31674123	AUS
SAMN16521465	TWN
SAMN41664749	ROU
SAMEA5975378	CHN
SAMN31942570	PER
SAMEA3304998	ZAF
SAMEA112189080
SAMEA7555745	DEU
SAMEA7541548	ZAF
SAMEA115745445	DEU
SAMEA115745171	DEU
SAMN30953640	USA
SAMEA104362113	PER
SAMN16755324	BRA
SAMEA9070398	ZAF
SAMEA8994343	RWA
SAMN21856252	GEO
SAMEA5975248	CHN
SAMEA11225712
SAMN06055490	VNM
SAMEA111556192
SAMEA5662698	ZAF
SAMN07999136	CHN
SAMEA1885905
SAMN40475133	USA
SAMN07603348	AUS
SAMEA6875330	ESP
SAMN41468814	ZAF
SAMN19728291
SAMEA8741604	BEL
SAMN18648263	BRA
SAMN10254877	USA
SAMEA12855283	GEO
SAMN09090407	ITA
SAMEA111556215
SAMN22014563	USA
SAMEA7560155
SAMEA7552582	GBR
SAMEA12851136	GEO
SAMD00142777	JPN
SAMN03647267	GBR
SAMN32709531	MLI
SAMN40030869	IND
SAMEA4798868	COD
SAMEA7544348	CHN
SAMEA7702141	ARG
SAMN34626911	USA
SAMN16521818	TZA
SAMEA115746424	CHE
SAMN08436146	BGD
SAMN18793605	CHN
SAMEA114625866
SAMEA7554815	GBR
SAMN39287099	AUS
SAMEA3558849	BRA
SAMN41389517	BGD
SAMEA112803131
SAMEA7563899
SAMN05577596	ZAF
SAMEA112805574
SAMEA115750795	USA
SAMEA7555494	GBR
SAMEA7552169	GBR
SAMN31034561	USA
SAMEA115746731	USA
SAMN14417183	THA
SAMN29094127	RUS
SAMEA1707502	RUS
SAMEA2534085	TKM
SAMN14344166	ZMB
SAMN41390015
SAMN14417187	THA
SAMN07999143	CHN
SAMEA14460108	GMB
SAMEA7548516	GBR
SAMEA1571011
SAMEA13291994	GBR
SAMEA5975100	CHN
SAMN13169656	MDA
SAMEA12854368	GEO
SAMN09725350	NZL
SAMEA7564299	VNM
SAMEA115750143	TWN
SAMEA7547404	BRA
SAMEA7560884	VNM
SAMN14971167
SAMEA7564090	VNM
SAMN37848311	VNM
SAMEA5562409	NLD
SAMEA5561468	NLD
SAMEA8959917
SAMN36796932	CHN
SAMEA115741210	IND
SAMN08131104	AUS
SAMEA13294784	ESP
SAMEA14460431	GMB
SAMN19774863	IRL
SAMD00603793	JPN
SAMN30950149	NLD
SAMEA110024133	GMB
SAMN41724568	AUS
SAMEA5561559	NLD
SAMEA7156504	GEO
SAMN08629467	BGD
SAMN05575063	ZAF
SAMN21983448
SAMN30950047	NLD
SAMN31581277	IND
SAMN18823848	MEX
SAMN31018327	USA
SAMEA3391706	GMB
SAMEA13293722	AUS
SAMEA115741649	IND
SAMEA7280454	BGD
SAMEA7562790	VNM
SAMN42410255	IND
SAMEA7560237
SAMN41146656	USA
SAMEA1118047	GBR
SAMEA112803151
SAMEA1118379	GBR
SAMN03647611	GBR
SAMEA7564179	VNM
SAMN42410378	IND
SAMEA112800116
SAMN30157736	CHN
SAMEA104027312	DNK
SAMEA8113334	NOR
SAMN10654099
SAMN32819568	CAN
SAMN30949866	NLD
SAMEA112806221
SAMEA7524720	IND
SAMEA104718652	NLD
SAMEA8742471	ZAF
SAMEA112181377	ZAF
SAMEA4753681
SAMN14943817	DJI
SAMN14416832	THA
SAMN41389814	BGD
SAMEA115749365	GBR
SAMEA3643460
SAMEA897783	MWI
SAMEA5561956	NLD
SAMN41724536	AUS
SAMEA7525380	PAK
SAMN37458092	USA
SAMN41468688	ZAF
SAMEA104614359	IDN
SAMN15407325	COD
SAMN18823779	MEX
SAMN09725501	NZL
SAMD00603786	JPN
SAMN15772909	CHN
SAMEA7527532	IND
SAMN05710308	GBR
SAMEA112806861
SAMEA104394626	DEU
SAMEA115747605	ZAF
SAMN12389284	ETH
SAMN40530438	USA
SAMN08215329	CAN
SAMEA7553178	GBR
SAMEA9976457	PER
SAMEA12854400	GEO
SAMEA115739345	PER
SAMEA115749032	GBR
SAMN08626000	CHN
SAMN36835163	CHN
SAMN09651589	CHE
SAMEA9976108	PER
SAMEA1404026	RUS
SAMEA7423500	CMR
SAMN41421792	ZWE
SAMN21616741	CAN
SAMN28857029	CHN
SAMEA3430655	GBR
SAMN31673156	AUS
SAMN05576577	ZAF
SAMN30960591	USA
SAMN18118432
SAMN41417006
SAMN07766340	CAN
SAMEA8741523	BEL
SAMEA1569273	MWI
SAMN13207980	GEO
SAMN03648526	ZAF
SAMEA9976642	PER
SAMEA12854979	GEO
SAMN39286590	AUS
SAMN07514423	BRA
SAMN40473621	USA
SAMEA7280720	BGD
SAMEA7563336
SAMEA115746646	USA
SAMEA2234705
SAMN36796935	CHN
SAMN22169435	CHN
SAMN28610689	IRL
SAMN09102146	GBR
SAMN08629239	BGD
SAMEA8718910	ZAF
SAMN31248611	BEN
SAMN35656222	USA
SAMN02231126	MLI
SAMEA13300289	CAN
SAMEA1569202	MWI
SAMN41148876	USA
SAMEA12855031	GEO
SAMN41664472	ROU
SAMN23235208	ESP
SAMEA115737983	PER
SAMN03648723	ZAF
SAMEA7525963	IND
SAMN30227453	CHN
SAMEA7548717	GBR
SAMN02586012	ZAF
SAMEA115751361	USA
SAMEA5875852
SAMN36662661	CHN
SAMEA1117798	GBR
SAMN19657665	MDA
SAMEA13292601
SAMEA112806987
SAMN16521515	TZA
SAMN41599123	COD
SAMN07658262	GBR
SAMEA12853778	GEO
SAMEA7839653
SAMN14929093	AUS
SAMEA2709775	ZAF
SAMN19658039	MDA
SAMN42410062	IND
SAMEA3271655	ZAF
SAMEA2534640
SAMN41598436	IND
SAMN41468392	KOR
SAMEA3445237	NLD
SAMEA1708342	MWI
SAMN31031455	AUS
SAMN35982084
SAMN05182655	CHN
SAMN31673191	AUS
SAMN13568149	IDN
SAMN43535440	THA
SAMN06092189	VNM
SAMEA104718479	NLD
SAMN27032209	CHN
SAMN06010243	PER
SAMEA7548141	GBR
SAMEA7552016	GBR
SAMN06055871	VNM
SAMN41664596	ROU
SAMEA7543949	CHN
SAMEA9976208	PER
SAMN18648344	BRA
SAMEA1469500	RUS
SAMEA112954382	CMR
SAMN06011424	USA
SAMEA1059622
SAMEA115747842	ZAF
SAMEA112805317
SAMN17301536	CHN
SAMN41468602	ZAF
SAMEA7547522	BRA
SAMN21856534	UKR
SAMN25289250	CHN
SAMN15337204	CHN
SAMN34294278	UKR
SAMN22014549	USA
SAMN42410127	IND
SAMN09402669	ROU
SAMN07658947	GBR
SAMN31672827	AUS
SAMEA7560888	VNM
SAMEA112910544
SAMEA3231679	ARG
SAMN41472027	THA
SAMEA1118791	GBR
SAMN05576218	ZAF
SAMEA7559959
SAMEA13294117
SAMN16966143	BEL
SAMN41724078	AUS
G63	ESP
SAMEA113537995	BWA
SAMEA12854040	GEO
SAMN28538199	ITA
SAMEA7544083	CHN
SAMN30948893	NLD
SAMN41471812
SAMEA3432795	GBR
SAMN43535341	THA
SAMEA7552906	GBR
SAMEA7551265	GBR
SAMN21236393	CHN
SAMEA14460625	GMB
SAMEA7551136	GBR
SAMN20525314	CHN
SAMEA104390472	NOR
SAMEA1904713
SAMEA9976598	PER
SAMEA115743915	DEU
SAMN12551448	CHN
SAMD00405492	JPN
SAMN43535545	THA
SAMN05575720	ZAF
SAMEA7543926	CHN
SAMEA112800875
SAMN35340208	KAZ
SAMN28052469	ITA
SAMEA3447564	NLD
SAMEA7552997	GBR
SAMEA2067180
SAMN07373478	CAN
SAMN05577469	ZAF
SAMEA4846787	GBR
SAMEA4744178	CAN
SAMN41598044	IND
SAMN06209980	AZE
SAMN34626948	USA
SAMN14929762	AUS
SAMEA7560294
SAMEA7353856
SAMEA3516058	UGA
SAMEA115475591	TZA
SAMD00142868	JPN
SAMEA1019101	GBR
SAMN06052346	UGA
SAMN40466073	MDA
SAMN30949719	NLD
SAMN40032209	IND
SAMN21593440	BGR
SAMEA836713
SAMD00412640	JPN
SAMN20841257	PNG
SAMEA2297042	GBR
SAMN37210165	IND
SAMN08376267	IDN
SAMEA2081332
SAMEA1569138	MWI
SAMEA4744447	BRA
SAMEA2534512	SLE
SAMN19728472
SAMEA8994099	RWA
SAMEA110420360
SAMN05577211	ZAF
SAMN41148460	USA
SAMEA5561855	NLD
SAMN12825787	CHN
SAMN37457542	USA
SAMEA2627022	GHA
SAMN09101614	GBR
SAMN08892492	PAK
SAMN09099972	GBR
SAMN20693391
SAMEA5562356	NLD
SAMEA112806991
SAMEA7549574	GBR
SAMN37848247	VNM
SAMN12565604	ZAF
SAMN06855972	MEX
SAMEA3262666	ZAF
SAMN31030282	AUS
SAMN33010914	MDA
SAMEA115749890	TWN
SAMN31673001	AUS
SAMEA112803066
SAMEA115740355	VNM
SAMN36834273	CHN
SAMEA112802629
SAMN20513182	CHN
SAMN00015347	CAN
SAMEA104398424
SAMN41421478	USA
SAMN07659910	GBR
SAMEA1556816	MWI
SAMN04396844	IND
SAMD00263788	VNM
SAMEA115749745	SWE
SAMN43397356	USA
SAMEA4040911
SAMEA104684970	FIN
SAMEA1707767
SAMN31673105	AUS
SAMN31031342	AUS
SAMN15404314	COD
SAMEA1406034
SAMN41417164
SAMN39959233	ZAF
SAMN26433918	USA
SAMN01908791	CHN
SAMEA9069669	ZAF
SAMN16086724	FRA
SAMEA115748655	DEU
SAMN05576907	ZAF
SAMEA114245807	GEO
SAMEA6875670	ESP
SAMN41599065	COD
SAMEA12029294
SAMEA95452168	ZAF
SAMN08892468	PAK
SAMN21882826	USA
SAMN27765852	USA
SAMN08131129	AUS
SAMN03453590	USA
SAMD00142839	JPN
SAMN23235162	ESP
SAMN21855947	GEO
SAMEA1059449
SAMEA6461911	SWE
SAMD00117917	JPN
SAMN41417216	BRA
SAMN27519782	UKR
SAMN39090652	ETH
SAMEA7526001	IND
SAMN27555104	MDA
SAMN41934678	CAN
SAMN13066752	ZAF
SAMN15406918	COD
SAMN26934619	CHN
SAMEA104362414	PER
SAMEA7547623	BRA
SAMEA7550230	GBR
SAMN05806772	BGD
SAMN33062037	POL
SAMEA4730489
SAMN08376204	IDN
SAMN31673437	AUS
SAMEA9069895	ZAF
SAMN03161661	CAN
SAMN12565751	ZAF
SAMN41417890	USA
SAMEA1706662	NLD
SAMN09090491	ITA
SAMN19688016	MDA
SAMEA11761482	ZAF
SAMEA104685089	FIN
SAMN13568550	PER
SAMN42410366	IND
SAMD00142504	JPN
SAMEA9976675	PER
SAMEA14460698	GMB
SAMEA1404021	RUS
SAMEA3715712
SAMEA3558201
SAMN31673395	AUS
SAMEA9976578	PER
SAMEA7546200	PER
SAMN43780001	GEO
SAMEA5606703
SAMN40099048	CHN
SAMN40273064	GEO
SAMEA104172420	SRB
SAMEA12841401
SAMEA3242446	ZAF
SAMN30381167	PRY
SAMEA1118931	GBR
SAMN41468533	ZAF
SAMN15772906	CHN
SAMEA112801075
SAMN32709673	COM
SAMN27519692	UKR
SAMN37210513	IND
SAMN41724151	AUS
SAMEA5330420	MEX
SAMEA7563315	SWZ
SAMEA112799250
SAMEA104153470	GBR
SAMN08862812
SAMN26038209	GBR
SAMEA5561941	NLD
SAMN41455297	ARG
SAMEA7549988	GBR
SAMN02419631	BLR
SAMEA112188914
SAMN40030526	IND
SAMN41416437	VNM
SAMN05001042	GEO
SAMN15228796	MYS
SAMEA13292610
SAMN09914711	MDA
SAMN09725415	NZL
SAMEA2297164	GBR
G3192	ESP
SAMEA7548398	GBR
SAMN21616984	CAN
SAMN09074392
SAMN21616223	CAN
SAMN41468397
SAMN07660285	GBR
SAMN27028597	CHN
SAMN02739536	USA
SAMEA3369662	BEL
SAMEA5056408	PRT
SAMEA112806420
SAMN23376378	CHN
SAMN19688760	MDA
SAMEA112806780
SAMEA8939177	FRA
SAMN21856449	UKR
SAMD00023380	TWN
SAMN10961324	CHN
SAMN43535344	THA
SAMN31673503	AUS
SAMN38210027	PER
SAMN30958029	CHN
SAMEA7546669	PER
SAMEA110031543	GMB
SAMN06092251	VNM
SAMEA104357586	CHN
SAMN20482560	ESP
SAMN08732334
SAMEA7527647	IND
SAMEA5189732	GBR
SAMN26442582	ZAF
SAMN31423492	ITA
SAMEA9977045	PER
SAMN33061920	LTY
SAMEA112803961
SAMEA14459894	GMB
SAMN41724228	AUS
SAMN08708882
SAMEA6456308	GMB
SAMEA115740397	VNM
SAMN37457813	USA
SAMN21856277	GEO
SAMN19113482	AUS
SAMN38204888	PER
SAMEA9581535	ETH
SAMEA115577873	IRL
SAMN05918605	PER
SAMEA7545228	PER
SAMEA1119592	GBR
SAMN20693329
SAMEA115748798	GBR
SAMEA7551102	GBR
SAMN18648259	BRA
SAMEA7545917	PER
SAMD00603797	JPN
SAMN13814028	ZAF
SAMN40655408	MDA
SAMEA115741168	IND
SAMN10965975	GBR
SAMEA2535201	UZB
SAMN21983392
SAMN37124212	ZAF
SAMEA104555687	GBR
SAMN07236371	THA
SAMEA7560412
SAMN14416923	THA
SAMN19688693	MDA
SAMN12565852	ZAF
SAMN27519515	GEO
SAMEA3374845	PER
SAMN21885172	USA
SAMN34293964	UKR
SAMN15406802	COD
SAMN30962290	USA
SAMN16448913	BRA
SAMEA115475174	DEU
SAMEA2682785	PER
SAMN08626159	CHN
SAMEA114236222	MDA
SAMN41155000	AUS
SAMN30543339	CHN
SAMN08906557	MEX
SAMEA104357537	CHN
SAMN08892530
SAMEA1019029	GBR
SAMEA3558881	BRA
SAMN06092515	VNM
SAMEA7551455	GBR
SAMEA14456055	SWE
SAMN41934702	CAN
SAMEA9977030	PER
SAMEA3420875	GBR
SAMN04522010	KEN
SAMEA7542283	CHN
SAMN05916267	PER
SAMEA115749589	SWE
SAMN14416926	THA
SAMEA7562495
SAMN41417139
SAMEA7526756	IND
SAMN42585886	USA
SAMN31672614	AUS
SAMN19694123	MDA
SAMEA113556465	MOZ
SAMEA114396009	PRT
SAMEA7551770	GBR
SAMN05576766	ZAF
SAMEA14460136	GMB
SAMN41664458	ROU
SAMN08131115	AUS
SAMN08906709	MEX
SAMN30185194	COL
SAMEA11934408	VNM
SAMN25888667	CHN
SAMN43482261	USA
SAMN21856133	GEO
SAMEA3318374
SAMN00116427
SAMEA7545898	PER
SAMEA104447184	DNK
SAMEA2783189	THA
SAMN18648139	BRA
SAMN41421420	USA
SAMN37124256	ZAF
SAMEA9976318	PER
SAMN13567995	IDN
SAMN36639321	CZE
SAMN12565533	ZAF
SAMEA7527451	IND
SAMN03300553	USA
SAMEA10030451	ZAF
SAMN06252147	NZL
SAMN15701263	THA
SAMN13735026	THA
SAMEA7526948	IND
SAMEA5975044	CHN
SAMN06252081	NZL
SAMEA112806688
SAMEA12854937	GEO
SAMN05577060	ZAF
SAMN19113352	AUS
SAMN09102212	GBR
SAMN36849971	CHN
SAMEA115750434	USA
SAMEA6875604	ESP
SAMEA115412473	PRT
SAMN41724400	AUS
SAMN33010744	MDA
SAMN31695750	USA
SAMN19688296	MDA
SAMEA7548350	GBR
SAMEA6875219	ESP
SAMEA11761535	ZAF
SAMEA13294726	ESP
SAMN19688341	MDA
SAMN06092202	VNM
SAMN01974573
SAMN31887160	IND
SAMN41598690
SAMN10966030	GBR
SAMN40547112	MEX
SAMN19845136	IND
SAMEA8718968	ZAF
SAMN41422106	ZAF
SAMN38211030	PER
SAMN15403663	COD
SAMN18823633	MEX
SAMN22014508	USA
SAMEA2534040	UZB
SAMEA8616140
SAMEA114440343	VNM
SAMN03300216
SAMEA13292053	GBR
SAMN10659530	IND
SAMN27555096	MDA
SAMEA115751059	USA
SAMN31031261	AUS
SAMEA3671612
SAMN26271079	IND
SAMEA112801098
SAMEA5164273
SAMEA12853343	GEO
SAMEA113538028	BWA
SAMEA112803580
SAMEA115739062	IND
SAMN32709658	COM
SAMN31887199	IND
SAMEA104671679	ZAF
SAMN09090624	ITA
SAMN20693571
SAMN17709374	PRT
SAMEA14449385	LVA
SAMN41418324
SAMEA13321150	KEN
SAMN30158005	CHN
SAMN40030932	IND
SAMN39958947	ZAF
SAMN30157695	CHN
SAMN34485437	IND
SAMN30157652	CHN
SAMN36797010	CHN
SAMEA3321826
SAMN08732356
SAMEA7156587	GEO
SAMEA112803884
SAMEA112803421
SAMN12565892	ZAF
SAMN15406957	COD
SAMEA2783462	THA
SAMEA104362046	PER
SAMEA14460123	GMB
SAMEA110241086	NAM
SAMN42233824	UKR
SAMEA115745979	DEU
SAMN43535135	THA
SAMEA6875608	ESP
SAMN13264578	KAZ
SAMN06856066	MEX
SAMN06053531	USA
SAMN41416940	BRA
SAMEA7555401	GBR
SAMN41416850
SAMN11053653	CHN
SAMN06092697	VNM
SAMEA7551391	GBR
SAMN42034094	UKR
SAMEA7553954	GBR
SAMN30950326	NLD
SAMN31031271	AUS
SAMEA112805547
SAMEA7553872	GBR
SAMN43535511	THA
SAMEA7550071	GBR
SAMN35220602	GEO
SAMEA7553643	GBR
SAMEA7551099	GBR
SAMN13066623	ZAF
SAMEA115748953	GBR
SAMN27519540	GEO
SAMN06055522	VNM
SAMEA11207404	TZA
SAMN07658766	GBR
SAMEA5974954	CHN
SAMN16521782	TZA
SAMN09099969	GBR
SAMEA1902638	GBR
SAMEA112800380
SAMEA7551947	GBR
SAMEA115749714	SWE
SAMN41191408	RUS
SAMEA1397324	GBR
SAMN31672725	AUS
SAMEA1707327	RUS
SAMEA112799308
SAMN15772724	CHN
SAMEA112250151
SAMN16521517	TZA
SAMEA11934287	ETH
SAMEA9976228	PER
SAMN07660390	GBR
SAMEA112181316	ZAF
SAMN18648207	BRA
SAMN31047301	TWN
SAMEA10029911	VNM
SAMEA1117635	GBR
SAMEA1708382	MWI
SAMN09715534	ROU
SAMN06092134	VNM
SAMN15701141	THA
SAMEA10029770	PER
SAMN38210343	PER
SAMEA1886036
SAMN41418520	USA
SAMN41148574	USA
SAMEA112802984
SAMN07659653	GBR
SAMEA7542354	CHN
SAMN33272070	CAN
SAMEA115739285	PER
SAMN03648543	GBR
SAMEA1019291	GBR
SAMN32709737	COM
SAMEA13293500	AUS
SAMEA12854707	GEO
SAMN15404098	COD
SAMN37458001	USA
SAMN41468129	ZAF
SAMEA7561496	ITA
SAMN08708869
SAMN18118038
SAMEA7423409	CMR
SAMEA7541572	ZAF
SAMN41146812	USA
SAMN17254017
SAMEA5189286	GBR
SAMEA7563449	NPL
SAMEA112183804	COL
SAMEA5569816	PER
SAMEA2682750	PER
SAMN12389196	HKG
SAMN15337156	CHN
SAMEA115475093	DEU
SAMEA11934111	ZAF
SAMEA112805358
SAMN30543501	CHN
SAMN37457344	USA
SAMN07660028	GBR
SAMN02585901	ZAF
SAMEA5164390
SAMEA2400110
SAMN08794982
SAMN42034098	UKR
SAMEA112802772
SAMN20693315
SAMN07658209	GBR
SAMN21856353	GEO
SAMEA7527836	IND
SAMEA115741352	IND
SAMEA112183843	COL
SAMN37457757	USA
SAMEA7555615	GBR
SAMEA2533803	DEU
SAMN07766145	CAN
SAMN19688683	MDA
SAMN33325436	ETH
SAMEA13294846	ESP
SAMN08626299	CHN
SAMN26037908	GBR
SAMN16966104	BEL
SAMEA7526089	IND
SAMN30543644	CHN
SAMN21593479	BGR
SAMN42233813	UKR
SAMEA104362183	PER
SAMEA1404047	RUS
SAMEA112806203
SAMN18823746	MEX
SAMN21855875	GEO
SAMN40454708	NLD
SAMN09101352	GBR
SAMN05576960	ZAF
SAMEA112806426
SAMN14416816	THA
SAMEA5562447	NLD
SAMN28052665	ITA
SAMN41061101	USA
SAMEA115744153	DEU
SAMN07236455	THA
SAMEA7527618	IND
SAMEA115751445	USA
SAMEA112298971	MDA
SAMN40030544	IND
SAMN05789052	GEO
SAMEA7617403
SAMEA897763	MWI
SAMN09100265	GBR
SAMN41598442	IND
SAMEA115744969	DEU
SAMN31673106	AUS
SAMN35981881
SAMN33243736	COL
SAMEA7526362	IND
SAMN15703319	USA
SAMEA1569261	MWI
SAMN41598805	COD
SAMN36974192
SAMN08708314	UKR
SAMEA3558840	BRA
SAMN41598043	IND
SAMEA7156773	GEO
SAMN19658117	MDA
SAMEA1118578	GBR
SAMEA6847622	GAB
SAMN41471657	ZAF
SAMEA13299691	CAN
SAMEA3558269	PER
SAMEA7550513	GBR
SAMN03648632	ZAF
SAMN10254861	USA
SAMN38644493	NLD
SAMN09284489
SAMN35339916	KAZ
SAMEA14460423	GMB
SAMN37847997	VNM
SAMEA115526764	ITA
SAMN19774966	IRL
SAMEA6359610	GBR
SAMEA3506678
SAMN31942598	PER
SAMD00117927	JPN
SAMEA5562400	NLD
SAMD00142764	JPN
SAMN07659046	GBR
SAMN41598374	IND
SAMN40273605	GEO
SAMN31672934	AUS
SAMEA112801798
SAMN13169792	MDA
SAMN09101520	GBR
SAMEA7549611	GBR
SAMEA1119761	GBR
SAMEA7528231	IND
SAMEA11225771
SAMN01908887	CHN
SAMN17709339	PRT
SAMEA114089801	ZAF
SAMEA7555816	KGZ
SAMEA115749584	SWE
SAMN43397058	USA
SAMEA110024204	GMB
SAMEA115475320	CHE
SAMEA7555472	GBR
SAMEA1118076	GBR
SAMN30543394	CHN
SAMD00603615	JPN
SAMN37457302	USA
SAMEA9977119	PER
SAMEA112800429
SAMEA7547672	GBR
SAMN14344672	UGA
SAMEA104394607	SWZ
SAMN43535394	THA
SAMEA115741496	IND
SAMN41389403	BGD
SAMN19657406	MDA
SAMN40030912	IND
SAMEA2400083
SAMN37457458	USA
SAMEA8742360	ZAF
SAMN40655317	MDA
SAMN41417093
SAMEA115746716	USA
SAMEA115747360	ZAF
SAMN41664438	ROU
SAMN13955586	NGA
SAMN07658945	GBR
SAMEA7129248
SAMEA12853469	GEO
SAMEA6875153	ESP
SAMEA114089748	BRA
SAMEA13292674
SAMEA7818933	GBR
SAMN36619480	IND
SAMN28052577	ITA
SAMEA113555901	MOZ
SAMEA113537733	BWA
SAMEA1877130
SAMN14402164	CHN
SAMEA2709690	ZAF
SAMN34294222	UKR
SAMEA1119213	GBR
SAMEA7528158	IND
SAMEA9976648	PER
SAMEA3446748	NLD
SAMEA7553803	GBR
SAMEA112800282
SAMN41416788
SAMN41468228	ZAF
SAMN06209995	AZE
SAMN40273061	GEO
SAMN31942670	PER
SAMD00029483	JPN
SAMEA2534362
SAMN05575997	ZAF
SAMN08436164	BGD
SAMN21593466	BGR
SAMEA2710719	THA
SAMN40030892	IND
SAMN17204649
SAMN12565836	ZAF
SAMN14343964	GHA
SAMEA12854746	GEO
SAMN31031463	AUS
SAMN18118045
SAMN31673342	AUS
SAMEA2533875	DEU
SAMEA7156769	GEO
SAMN40465824	IND
SAMN37457220	USA
SAMN36834986	CHN
SAMN06221511	ZAF
SAMN43397124	USA
SAMEA3374926	PER
SAMN14343842	GHA
SAMEA11761564	ZAF
SAMEA2297180	GBR
SAMN40030816	IND
SAMEA104390563	NOR
SAMEA12851524	GEO
SAMEA1688679	MWI
SAMN07658164	GBR
SAMEA112298942	MDA
SAMN26271070	IND
SAMEA7546725	PER
SAMN08906607	MEX
SAMN03647494	GBR
SAMEA9976556	PER
SAMN15403728	COD
SAMEA5164334
SAMEA115738022	PER
SAMEA115751559	USA
SAMEA114089651	TZA
SAMN21856507	UKR
SAMN15180463	MMR
SAMEA115652519	PRT
SAMEA1707329	RUS
SAMEA5606695
SAMEA4949542	FRA
SAMN14344198	KEN
SAMEA112802806
SAMEA112804340
SAMN08708251	UKR
SAMN19688720	MDA
SAMN30380959	PRY
SAMN09756114	MDA
SAMEA114440357	VNM
SAMN15718572	THA
SAMEA13294108
SAMN41724423	AUS
SAMN30543861	CHN
SAMEA8718683	ZAF
SAMN30429057	HKG
SAMEA7560282
SAMEA115738561	ZAF
SAMN09756152	MDA
SAMN37848058	VNM
SAMEA7984784	CHE
SAMEA115526748	ITA
SAMEA115506520	ZAF
SAMN31030462	AUS
SAMN34382829	CAN
SAMEA7525556	IND
SAMN16522066	TZA
SAMEA7553191	GBR
SAMEA112806458
SAMN22014585	USA
SAMEA4730631
SAMN09914703	MDA
SAMN43780233	IND
SAMN14928610	AUS
SAMN41389712	BGD
SAMN06008132
SAMEA115743991	DEU
SAMN08708182	UKR
SAMN30380860	PRY
SAMN32819603	CAN
SAMN07213046	CAN
SAMEA7157534	GEO
SAMN31806899	KAZ
SAMN03328512	CAN
SAMEA110037064	GMB
SAMEA8939197	FRA
SAMN33061901	LTY
SAMEA7544363	CHN
SAMN40031387	IND
SAMN03196555	PAN
SAMN03328527	CAN
SAMN20492087	BRA
SAMEA112801448
SAMN41390067	VNM
SAMEA115750444	USA
SAMN42034430	UKR
SAMN02419647	BLR
SAMN38210306	PER
SAMN40032352	IND
SAMN14255406	BRA
SAMEA112803088
SAMEA7550766	GBR
SAMEA7527063	IND
SAMN07659056	GBR
SAMEA114090122	RUS
SAMN09102089	GBR
SAMEA112750708	PRT
SAMEA115475689	TZA
SAMN31031417	AUS
SAMN33062040	POL
SAMN09284600
SAMEA5189448	GBR
SAMN07659057	GBR
SAMN35982130
SAMD00263669	VNM
SAMN18648547	BRA
SAMEA14459982	GMB
SAMN22014401	USA
SAMEA115746980	DEU
SAMEA8741900	ZAF
SAMEA3449651	NLD
SAMEA8955398	FRA
SAMN16078683	UGA
SAMEA919882
SAMN12642634	BRA
SAMEA2782820	THA
SAMEA113538522	BWA
SAMN18118099
SAMN15180273	MMR
SAMN41724375	AUS
SAMN31020413	USA
SAMEA112188790
SAMN26429368	USA
SAMEA7526944	IND
SAMEA7553798	GBR
SAMN08436257	BGD
SAMEA7554760	GBR
SAMEA3671280
SAMEA112800553
SAMN20512850	CHN
SAMN06209870	AZE
SAMEA113556108	MOZ
SAMEA114521811	ZAF
SAMN17119575	USA
SAMN05577356	ZAF
SAMEA112189006
SAMEA7542255	CHN
SAMD00179045	VNM
SAMEA115163073	PRT
SAMN34294267	UKR
SAMN38211450	PER
SAMEA7553031	GBR
SAMEA115746514	USA
SAMEA4889280
SAMN05182597	CHN
SAMN30547712	CHN
SAMN22014455	USA
SAMN10247358	ETH
SAMN18823855	MEX
SAMEA7528557	IND
SAMN09102366	GBR
SAMEA1403780	RUS
SAMEA111556230
SAMN42882826	TWN
SAMN26200638	AUS
SAMEA115745807	DEU
SAMEA112250025
SAMEA1707337	RUS
SAMEA112806788
SAMEA112803987
SAMEA2535161	DEU
SAMN30952523	USA
SAMEA112803801
SAMEA7541672	ZAF
SAMN30543425	CHN
SAMN15701568	THA
SAMN37457218	USA
SAMN30950035	NLD
SAMEA7562984
SAMEA114443064	KOR
SAMN43296756	IDN
SAMEA115746908	DEU
G2233	ESP
SAMN08612866
SAMEA7563148	DZA
SAMN12551374	CHN
SAMEA2343228	PER
SAMEA7156441	GEO
SAMN13382976	ROU
SAMEA9977064	PER
SAMEA7527854	IND
SAMD00117836	JPN
SAMN26037911	GBR
SAMEA3442612	GBR
SAMN03647560	GBR
SAMN31423400	ITA
SAMN43397021	USA
SAMEA114443172	JPN
SAMN06010384	PER
SAMN23733175	POL
SAMN39958903	ZAF
SAMN37527094	MMR
SAMEA2400149
SAMEA115741011	VNM
SAMN41418097	USA
SAMEA1707910
SAMEA12854029	GEO
SAMN14343990	GHA
SAMEA2079484	CMR
SAMEA8718864	ZAF
SAMEA115749749	SWE
SAMN41148555	USA
SAMN43397344	USA
SAMEA6797818	COD
SAMEA1707889
SAMEA1556628	MWI
SAMN41598656
SAMEA13321167	KEN
SAMEA7563940
SAMN33756425	GEO
SAMEA1119586	GBR
SAMEA7528825	IND
SAMEA113538058	BWA
SAMN05182633	CHN
SAMN21895617	USA
SAMEA7555992	TKM
SAMEA115747758	ZAF
SAMN37848809	VNM
SAMN37457978	USA
SAMN07344698	DJI
SAMN14971150
SAMEA5329277
SAMEA115745969	DEU
SAMEA7544133	CHN
SAMEA112806162
SAMEA7563052	TKM
SAMEA112800658
SAMN09099888	GBR
SAMEA115745795	DEU
SAMEA3374826	PER
SAMEA1102283	PAK
SAMEA10030442	ZAF
SAMN19657996	MDA
SAMN12631633	USA
SAMN41148789	USA
SAMEA7549682	GBR
SAMN15701052	THA
SAMEA8718472	ZAF
SAMEA7553518	GBR
SAMN25995124	TZA
SAMEA12853627	GEO
SAMEA6875511	ESP
SAMEA114663509	PRT
SAMN21856086	GEO
SAMEA115751433	USA
SAMEA5189990	GBR
SAMN37210058	IND
SAMEA112800437
SAMN08906510	MEX
SAMEA7545854	PER
SAMN06092133	VNM
SAMEA2533725	COG
SAMN21856333	GEO
SAMN38210144	PER
SAMN37848076	VNM
SAMEA1018842	GBR
SAMEA104172653	DEU
SAMEA115738015	PER
SAMEA3443171	GBR
SAMEA5190031	GBR
SAMN13937509	GEO
SAMN08708836
SAMN21856383	UKR
SAMN36834490	CHN
SAMN34626726	USA
SAMN07514411	ETH
SAMEA7555791
SAMN30949417	NLD
SAMN05916323	PER
SAMEA115747146	IRL
SAMEA1903124
SAMN17119585	USA
SAMN08143503	AZE
SAMN05576436	ZAF
SAMEA112188798
SAMN13438780	COD
SAMN08379707
SAMEA7563520	NPL
SAMEA5570015	PER
SAMN11053706	CHN
SAMN38204929	PER
SAMEA9976238	PER
SAMN24655337	FRA
SAMN19113350	AUS
SAMEA5164266
SAMN16448914	BRA
SAMN40273292	GEO
SAMEA1688555	MWI
SAMN41724380	AUS
SAMN35340150	KAZ
SAMN37209992	IND
SAMEA7554017	GBR
SAMN30158162	CHN
SAMEA114089395	ZAF
SAMEA1018911	GBR
SAMEA1101818	PAK
SAMEA11934133	ZAF
SAMEA7280504	BGD
SAMN14344471	KEN
SAMN40566615	USA
SAMN30949212	NLD
SAMEA7561027	VNM
SAMN20491984	BRA
SAMN38210641	PER
SAMN06473185	IND
SAMEA12853163	GEO
SAMN21856174	GEO
SAMN14978412	CHN
SAMEA5609564
SAMEA5569856	PER
SAMEA104447647	DNK
SAMN12347334	ROU
SAMN02380698	USA
SAMEA1885898
SAMEA2400180
SAMN07658369	GBR
SAMN15403656	COD
SAMN31581229	IND
SAMEA104446958	DNK
SAMD00142722	JPN
SAMEA7555337	GBR
SAMN04538558	BEN
SAMN35560994	USA
SAMEA114303736	GBR
SAMEA9070651	ZAF
SAMEA110420025
SAMN14929680	AUS
SAMEA13321322	KEN
SAMN14943108
SAMEA115750849	USA
SAMN43534955	THA
SAMEA104718538	NLD
SAMEA7546777	PER
SAMN15703112	USA
SAMEA7524753	IND
SAMN41405315
SAMN32709496	BRA
SAMEA2533401	COG
SAMN15701284	THA
SAMEA3392383	BEL
SAMEA9069873	ZAF
SAMN36796938	CHN
SAMEA2709781	ZAF
SAMEA115884078	VNM
SAMN26934560	CHN
SAMEA7553901	GBR
SAMEA5189871	GBR
SAMEA115739972	VNM
SAMN26271042	IND
SAMEA115401567	CHE
SAMEA115745368	DEU
SAMN04396875	IND
SAMN43535438	THA
SAMEA9069964	ZAF
SAMN08379909
SAMN40031817	IND
SAMN28553643	USA
SAMEA115475423	DEU
SAMN26442683	ZAF
SAMEA2234995	SEN
SAMEA104628735	CHE
SAMN43780086	GEO
SAMEA3671563
SAMN38205075	PER
SAMN33282562	NLD
SAMN41599076	COD
SAMN30556170	CHN
SAMEA112804802
SAMN41418130	USA
SAMEA9196916	ZAF
SAMEA112802946
SAMN28610614	IRL
SAMEA2711063	THA
SAMN17019886	BLR
SAMN08436001	BGD
SAMN30380872	PRY
SAMEA7527406	IND
SAMEA3721537	ETH
SAMEA3671474
SAMN38210480	PER
SAMN18118089
SAMN05577420	ZAF
SAMN08779380
SAMN18823549	MEX
SAMEA7551106	GBR
SAMEA115743738	DEU
SAMEA5189298	GBR
SAMN05577670	ZAF
SAMEA1404043	RUS
SAMN05276508	GBR
SAMN15854141	ERI
SAMN09099737	GBR
SAMEA13119711	GEO
SAMEA114236203	MDA
SAMEA1397298	GBR
SAMN43780404	IND
SAMEA112801350
SAMN38810342	USA
SAMEA4946874
SAMEA3404171	NLD
SAMEA11961693	PRT
SAMEA9577116
SAMN09867675	GBR
SAMEA9070335	ZAF
SAMEA7542379	CHN
SAMD00142540	JPN
SAMN41664626	ROU
SAMN15337227	CHN
SAMEA115749635	SWE
SAMN07658383	GBR
SAMD00117795	JPN
SAMN40031364	IND
SAMEA115741235	IND
SAMN17019994	KAZ
SAMEA115750493	USA
SAMN15228670	MYS
SAMEA3182794	ZAF
SAMN31695759	USA
SAMN14971334
SAMEA11206833	TZA
SAMEA104447017	DNK
SAMEA113537831	BWA
SAMEA7553826	GBR
SAMEA110013464	GMB
SAMEA8939203	FRA
SAMEA115884099	VNM
SAMN31047243	TWN
SAMEA11225802
SAMN40099149	CHN
SAMEA2297034	GBR
SAMEA104326164
SAMN06008180
SAMN41191422	RUS
SAMN01831250	RUS
SAMN32818993	GBR
SAMN09725652	NZL
SAMEA7545390	PER
SAMN13813994	ZAF
SAMN36184027
SAMEA9069935	ZAF
SAMN18117936
SAMN09425812	CHE
SAMN35340097	KAZ
SAMN41421208	USA
SAMEA7156884	GEO
SAMN08708782	UKR
SAMEA6359633	GBR
SAMEA12855312	GEO
SAMEA13300192	CAN
SAMN28610624	IRL
SAMN06221514	ZAF
SAMEA8994032	RWA
SAMEA7562169	ITA
SAMN02419561	BLR
SAMN06092414	VNM
SAMEA7555757	DEU
SAMEA2783056	THA
SAMEA115748602	DEU
SAMEA3444535	NLD
SAMD00142625	JPN
SAMN14929853	AUS
SAMEA7554976	GBR
SAMEA104708040	BRA
SAMEA3356004	ESP
SAMEA112803581
SAMEA1530670	MWI
SAMN36619517	IND
SAMEA5974966	CHN
SAMEA1118606	GBR
SAMN09090415	ITA
SAMN11493572	BRA
SAMN40030660	IND
SAMN03328491	CAN
SAMD00603684	JPN
SAMEA6655971	ZAF
SAMEA5232704	SWE
SAMN41421404	USA
SAMN40030516	IND
SAMN24892054
SAMD00603622	JPN
SAMEA115884084	VNM
SAMEA5189351	GBR
SAMEA7560979	VNM
SAMEA1569214	MWI
SAMN08629441
SAMEA7548275	GBR
SAMEA115738960	IND
SAMEA7554935	GBR
SAMN43397314	USA
SAMN05915267	PER
SAMEA104446952	DNK
SAMEA7550162	GBR
SAMN15180454	MMR
SAMEA115751602	USA
SAMEA95436418	ZAF
SAMEA112805180
SAMN18823821	MEX
SAMEA112805921
SAMEA2682978	PER
SAMEA112298783	MDA
SAMEA114443436	JPN
SAMN00792120
SAMEA11961684	PRT
SAMEA114862772
SAMN09102422	GBR
SAMEA112298920	MDA
SAMN03300796	MEX
SAMEA7552501	GBR
SAMEA7552894	GBR
SAMEA3176567	ZAF
SAMEA5282536
SAMN15718849	THA
SAMEA7548024	GBR
SAMEA7548900	GBR
SAMEA919911
SAMN30619130	MEX
SAMEA115746759	USA
SAMEA8718454	ZAF
SAMEA3558794	BRA
SAMN40655420	MDA
SAMN12565761	ZAF
SAMN41455161	ARG
SAMN42034563	UKR
SAMN38204640	PER
SAMN41468292
SAMN14481264	GHA
SAMEA5561744	NLD
SAMEA1117719	GBR
SAMN09284470
SAMN08629198	BGD
SAMEA115746647	USA
SAMEA7550893	GBR
SAMN04534876	THA
SAMN41471704	ETH
SAMN15407186	COD
SAMEA7525999	IND
SAMN30959932	GBR
SAMEA1403753	RUS
SAMEA7526424	IND
SAMN09100522	GBR
SAMEA13292058	GBR
SAMN13568357	PER
SAMEA5282512
SAMEA112805792
SAMEA13300069	CAN
SAMN41418265	USA
SAMN14344240	ZMB
SAMN41418038	USA
SAMEA112181234	ZAF
SAMN27519879	GEO
SAMN30544000	CHN
SAMN38210364	PER
SAMN21855881	GEO
SAMN05577243	ZAF
SAMEA6599705
SAMN15701597	THA
SAMEA114089908	MDA
SAMN28856995	CHN
SAMN28538092	ITA
SAMEA7548668	GBR
SAMEA8994074	RWA
SAMEA4975672
SAMEA115434315	IRL
SAMN15228642	MYS
SAMEA2783094	THA
SAMEA104398449
SAMN06856022	MEX
SAMEA8616213
SAMN10448969	USA
SAMN03647552	GBR
SAMN13208089	GEO
SAMEA1530918	MWI
SAMN40208033	USA
SAMN08912941
SAMN38204558	PER
SAMEA7157395	GEO
SAMEA2682786	PER
SAMEA7561560	ITA
SAMN21876566	CHN
SAMN35981625
SAMEA2062275
SAMN05577212	ZAF
SAMN20512522	CHN
SAMEA11934102	ZAF
SAMEA7544698	CHN
SAMEA9070215	ZAF
SAMEA7563106	DZA
SAMN14481329	GHA
SAMEA5366619	GHA
SAMEA13292004	GBR
SAMEA5189971	GBR
SAMEA8718842	ZAF
SAMN31673894	AUS
SAMN18648200	BRA
SAMEA7563853	DEU
SAMN08215285	CAN
SAMEA9069912	ZAF
SAMEA1118587	GBR
SAMN18823569	MEX
SAMN18146628
SAMN41667057	EST
SAMN16521824	TZA
SAMEA2782830	THA
SAMN37457486	USA
SAMEA113537197	BWA
SAMEA5164869
SAMEA7157222	GEO
SAMEA7546544	PER
SAMEA7552348	GBR
SAMN31030372	AUS
SAMEA104153398	GBR
SAMN24851348
SAMEA8719027	ZAF
SAMEA7723206	IRL
SAMEA104718767	NLD
SAMD00263703	VNM
SAMN11658410	USA
SAMEA115738218	ZAF
SAMN37848518	VNM
SAMEA2534824
SAMN15772662	CHN
SAMN19687817	MDA
SAMN31672575	MEX
SAMEA115744466	DEU
SAMN31551428	NLD
SAMN16448930	BRA
SAMN30294517	CHN
SAMN40466209	MDA
SAMEA3375494	BEL
SAMEA1117847	GBR
SAMEA1117755	GBR
SAMN15437349	CHN
SAMN32709650	COM
SAMN15403802	COD
SAMN05576331	ZAF
G1913	ESP
SAMEA115744211	DEU
SAMEA1103112	ITA
SAMEA7553958	GBR
SAMN21855914	GEO
SAMN40030572	IND
SAMEA115746933	DEU
SAMEA7549205	GBR
SAMN38210789	PER
SAMN12551285	CHN
SAMN19774856	IRL
SAMN43548177	USA
SAMEA7526359	IND
SAMEA7551104	GBR
SAMEA7552254	GBR
SAMN20525043	CHN
SAMN40655227	MDA
SAMN15437398	CHN
SAMEA9070391	ZAF
SAMEA115739136	IND
SAMN33325417	ETH
SAMN07659094	GBR
SAMN18326051	DZA
SAMN14481476	GHA
SAMD00603716	JPN
SAMD00142762	JPN
SAMEA7549910	GBR
SAMEA112805477
SAMEA7546606	PER
SAMN02586076	ZAF
SAMN26722397	ESP
SAMEA112188855
SAMEA3558503
SAMEA7552704	GBR
SAMN03300060	MEX
SAMEA115751524	USA
SAMN16448894	BRA
SAMN05824343	USA
SAMN05575281	ZAF
SAMEA7280688	BGD
SAMEA12852716	GEO
SAMEA7157179	GEO
SAMEA7526432	IND
SAMEA113537674	BWA
SAMN15854312	ERI
SAMEA9977496	PER
SAMN06055828	VNM
SAMN30949128	NLD
SAMEA1018958	GBR
SAMN08379714
SAMEA2782927	THA
SAMN07661299	AUS
SAMN10961391	CHN
SAMN00222093
SAMN05576657	ZAF
SAMN11489249	JPN
SAMN02599165	IND
SAMN15772516	CHN
SAMEA112800869
SAMEA6474096	BLR
SAMEA7561963	ITA
SAMEA7561822	ITA
SAMEA104600334
SAMEA115747755	ZAF
SAMN32318058	CHN
SAMN06010204	PER
SAMN00017213
SAMEA6455980	GMB
SAMEA7554409	GBR
SAMN15701535	THA
SAMN28857116	CHN
SAMEA5977453	PRT
SAMEA13293459	IRL
SAMEA1485335	MWI
SAMEA2534628	SWZ
G2371m	ESP
SAMN08912877
SAMN13228939
SAMN41598857	COD
SAMEA7544375	CHN
SAMEA9069998	ZAF
SAMEA13188693	MDG
SAMEA110013011	GMB
SAMEA3318435
SAMN30543822	CHN
SAMN16521620
SAMD00292835	JPN
SAMN38211072	PER
SAMN37848423	VNM
SAMN15701500	THA
SAMN14518433	DOM
SAMEA3220385	ZAF
SAMN30961444	USA
SAMEA13292767
SAMN32709709	COM
SAMEA7545683	PER
SAMEA7544356	CHN
SAMEA7563205	IRN
SAMEA115747869	ZAF
SAMN04407927	CAN
SAMEA4744303	BRA
SAMN10185885	BRA
SAMN02585985	ZAF
SAMN41468678	ZAF
SAMEA111556100
SAMN13066740	ZAF
SAMN08379811
SAMEA7555538	GBR
SAMN08626405	CHN
SAMN08795121
SAMEA3448742	NLD
SAMN14970962
SAMEA114804632	ZAF
SAMEA9425750	PRT
SAMEA4949533	FRA
SAMN06055542	VNM
SAMEA115475175	DEU
SAMEA13300339	CAN
SAMN41772222	ITA
SAMN15098181	CIV
SAMN30958002	CHN
SAMEA6456205	GMB
SAMEA7157069	GEO
SAMN20512720	CHN
SAMEA2783036	THA
SAMEA14460192	GMB
SAMN03648390	GBR
SAMEA5189850	GBR
SAMEA3374872	PER
SAMN41598427	IND
SAMN08612806
SAMN10342156	NGA
SAMEA11207157	TZA
SAMEA7157405	GEO
SAMN42034481	UKR
SAMN18628904	CHN
SAMN40099079	CHN
SAMEA112802680
SAMN36834549	CHN
SAMN19688365	MDA
SAMN18146389
SAMEA12854410	GEO
SAMN42410294	IND
SAMEA115750956	USA
SAMN42882751	TWN
SAMEA7564142	VNM
SAMN41472355
SAMN16521926	TZA
SAMN03225255	GBR
SAMEA115740963	VNM
SAMEA919796
SAMEA5562402	NLD
SAMEA11761474	ZAF
SAMEA7553930	GBR
SAMN41453997	PHL
SAMEA111518950	ESP
SAMEA923091	GBR
SAMN33573819	CHN
SAMN19728448
SAMEA112801394
SAMN37068702	KHM
SAMEA1530914	MWI
SAMEA112804166
SAMEA5189740	GBR
SAMEA3281381	ARG
SAMN08629585	BGD
SAMEA7528296	IND
SAMEA1707638
SAMEA112803589
SAMEA112800728
SAMN08215399	CAN
SAMEA110420732
SAMEA5542107	PHL
SAMN19657989	MDA
SAMEA4706607	GBR
SAMEA5189597	GBR
SAMEA113537511	BWA
SAMN13637969	BRA
SAMN43780154	IND
SAMN41772232	MDA
SAMN02380629	USA
SAMN17204645
SAMN41664454	ROU
SAMEA7563574	DEU
SAMEA11934103	ETH
SAMEA7542127	CHN
SAMEA7552084	GBR
SAMEA114236245	MDA
SAMN36842283
SAMN30949323	NLD
SAMEA13119852	TZA
SAMN41724516	AUS
SAMEA114493551	PER
SAMEA5164132
SAMN14943113
SAMEA104718843	NLD
SAMEA112800404
SAMN41467964
SAMN05576028	ZAF
SAMN42882769	TWN
SAMN31563980	IND
SAMEA4772850
SAMN07658508	GBR
SAMN38204772	PER
SAMN18823562	MEX
SAMN08131043	AUS
SAMN07236423	THA
SAMEA112825211	KOR
SAMEA7545923	PER
SAMEA112806795
SAMEA7549330	GBR
SAMEA7560355
SAMEA6873578	SWE
SAMN31062760	USA
SAMEA104555737	GBR
SAMEA5561398	NLD
SAMEA4753650
SAMN40273720	GEO
SAMEA2158347
SAMEA5875816
SAMN08709072
SAMEA10030342	MDA
SAMN15403955	COD
SAMN18628885	CHN
SAMN41472259
SAMEA13300487	CAN
SAMEA112802265
SAMN41664586	ROU
SAMN05575497	ZAF
SAMN03300542	USA
SAMN39286719	AUS
SAMN37457589	USA
SAMN07660227	GBR
SAMEA7560059
SAMEA7555593	GBR
SAMN30157675	CHN
SAMN41279840	ERI
SAMEA6875726	SWE
SAMN08913063
SAMEA104614455	IDN
SAMEA7550277	GBR
SAMEA4774486	MLI
SAMEA115749615	SWE
SAMN14417238	THA
SAMN30964502	USA
SAMN10449009	USA
SAMEA11207196	TZA
SAMEA104390503	NOR
SAMN21616326	CAN
SAMN13438813	NPL
SAMN25888701	CHN
SAMN15406639	COD
SAMN31784865	CHN
SAMN40475225	USA
SAMN20525215	CHN
SAMEA1405898
SAMEA8741911	ZAF
SAMN33010777	MDA
SAMN09625664	USA
SAMEA1904081
SAMN04538469	BEN
SAMEA8741970	ZAF
SAMEA4441514	ZAF
SAMN37848844	VNM
SAMEA104093448	GBR
SAMN04349492	IND
SAMEA3446424	NLD
SAMEA5975165	CHN
SAMEA2783080	THA
SAMN26934606	CHN
SAMEA14449405	LVA
SAMEA1059456
SAMN17266417	USA
SAMEA7547164	PER
SAMEA115739889	ITA
SAMEA113555976	MOZ
SAMEA115746442	CHE
SAMN30543884	CHN
SAMN21885170	USA
SAMN36639319	CZE
SAMN07658695	GBR
SAMEA3671230
SAMN33010759	MDA
SAMN08214906	CAN
SAMEA110175894
SAMEA112298771	MDA
SAMN08612906
SAMEA7526942	IND
SAMN03647833	GBR
SAMEA11934263	ETH
SAMN31673908	AUS
SAMEA7315209
SAMN08912958
SAMEA7525478	IND
SAMEA7562147	ITA
SAMN15404021	COD
SAMN43397544	ZAF
SAMEA7560325
SAMEA3671628
SAMEA114442951	KOR
SAMEA1707217	RUS
SAMN07658745	GBR
SAMEA8741422	BEL
SAMN05251181	GBR
SAMN31030150	AUS
SAMN06092407	VNM
SAMN43397375	USA
SAMN41468545	ZMB
SAMN17204660
SAMEA5974896	CHN
SAMN41471679	ZAF
SAMEA13120185	TZA
SAMEA5164490
SAMEA113538567	BWA
SAMEA5562004	NLD
SAMEA5561404	NLD
SAMN30948772	NLD
SAMEA12853682	GEO
SAMN36835196	CHN
SAMEA104718515	NLD
SAMEA7559995
SAMEA5542158	PHL
SAMN12825818	CHN
SAMEA3281394	ARG
SAMN02231187	MLI
SAMEA115751460	USA
SAMEA104362359	PER
SAMN02585940	ZAF
SAMN06055561	VNM
SAMEA112804436
SAMN36834806	CHN
SAMEA11761381	ZAF
SAMN30543509	CHN
SAMN19728452
SAMEA112800415
SAMN09099701	GBR
SAMN30543774	CHN
SAMEA13321087	KEN
SAMN07658305	GBR
SAMEA2534023	GEO
SAMEA10030162	ZAF
SAMN13169641	MDA
SAMN09090552	ITA
SAMEA11207208	TZA
SAMEA7129236
SAMEA8719214	ZAF
SAMN09651611	CHE
SAMEA104362103	PER
SAMEA5189246	GBR
SAMN37738592	ZAF
SAMEA3437025	GBR
SAMN31018848	USA
SAMEA1102297	PAK
SAMEA11961665	PRT
SAMEA112802728
SAMEA115746237	DEU
G3380	ESP
SAMEA5056433	PRT
SAMEA5048160	PAN
SAMN36338261	ESP
SAMEA2534917
SAMN31673028	AUS
SAMEA112799139
SAMEA8719189	ZAF
SAMN06221435	ZAF
SAMN08612720
SAMEA7527112	IND
SAMEA112802302
SAMEA1119929	GBR
SAMN41146646	USA
SAMD00263789	VNM
SAMN41664696	ROU
SAMN30963074	USA
SAMN15337224	CHN
SAMEA2683133	PER
G3206	ESP
SAMEA7563876	PAK
SAMN03300263	USA
SAMEA112804187
SAMEA115745947	DEU
SAMD00263776	VNM
SAMEA3258485	ZAF
SAMN18357237	ESP
SAMEA4753590
SAMEA4798737	COD
SAMEA7547048	PER
SAMN13066640	ZAF
SAMN23005285	ESP
SAMN10961373	CHN
SAMEA8994345	RWA
G3023	ESP
SAMN34626968	USA
SAMEA110046397	GMB
SAMEA4744266	BRA
SAMEA7555433	GBR
SAMEA3671428
SAMEA2296997	GBR
SAMEA4441709	COD
SAMN35981913
SAMEA112825189	KOR
SAMEA3400994	PER
SAMN19658077	MDA
SAMEA9070098	ZAF
SAMN40983382	KAZ
SAMN08131150	PNG
SAMEA1886074
SAMN25888605	CHN
SAMEA2061317
SAMEA1904105
SAMEA113556460	MOZ
SAMEA115750906	USA
SAMN05276419	GBR
SAMN28488199	COL
SAMN14343863	GHA
SAMEA3432814	GBR
SAMN41468789	ZAF
SAMD00589880	VNM
SAMEA114757832	THA
SAMEA1397344	GBR
SAMN37210156	IND
SAMEA115748773	GBR
SAMEA104718496	NLD
SAMEA115745159	DEU
SAMEA3643478
SAMN41417288	USA
SAMEA5228914
SAMN30861682	USA
SAMEA7560249
SAMEA1118064	GBR
SAMEA7723215	IRL
SAMEA7546511	PER
SAMN41417996	USA
SAMN37848764	VNM
SAMN09090460	ITA
SAMN15718608	THA
SAMN04276687	COD
SAMN31672940	AUS
SAMEA1403810	RUS
SAMEA7551363	GBR
SAMEA11934355	ZAF
SAMN11456864	FRA
SAMEA7563459	NPL
SAMN41416389	VNM
SAMN31674204	AUS
SAMN30158122	CHN
SAMEA112804445
SAMEA14456040	SWE
SAMN37458124	USA
SAMEA11207134	TZA
SAMN08912743
SAMN06092628	VNM
SAMD00603556	JPN
SAMN43397308	USA
SAMEA115746074	DEU
SAMN26934650	CHN
SAMN30949154	NLD
SAMEA104718534	NLD
SAMEA115740361	VNM
SAMN08379947
SAMN38644499	ITA
SAMN30543889	CHN
SAMN19657403	MDA
SAMN06091916	VNM
SAMEA7526113	IND
SAMEA112250057
SAMEA7555787
SAMEA7548538	GBR
SAMN09625632	USA
SAMN10905948
SAMEA2533911	DEU
SAMN39958907	ZAF
SAMEA12855062	GEO
SAMN18648274	BRA
SAMN18498630	PAK
SAMEA7545751	PER
SAMEA5048170	PAN
SAMN38375898	CHN
SAMN06855954	MEX
SAMN05577321	ZAF
SAMEA112188834
SAMEA5562274	NLD
SAMN11250615
SAMN14343962	GHA
SAMN07660036	GBR
SAMEA7526301	IND
SAMN22014588	USA
SAMEA115750424	USA
SAMEA114089413	ZAF
SAMEA1117580	GBR
SAMN18118382
SAMN08913273
SAMN37538178	CHN
SAMEA113556397	MOZ
SAMN07765943	CAN
SAMN30948902	NLD
SAMN34258056
SAMEA8718486	ZAF
SAMEA115741621	IND
SAMN41416626	VNM
SAMN13051690	KAZ
SAMEA112250185
SAMEA5561642	NLD
SAMEA7561612	ITA
SAMEA104362111	PER
SAMEA4744382	BRA
SAMEA110241039	NAM
SAMEA7525569	IND
SAMN07660353	GBR
SAMN41416595	VNM
SAMN37457477	USA
SAMN07766310	CAN
SAMD00249295
SAMN15718686	THA
SAMEA961632	GBR
SAMEA104447221	DNK
SAMEA7553720	GBR
SAMEA7550819	GBR
SAMEA104447329	DNK
SAMN31673052	AUS
SAMN07236452	THA
SAMN09090591	ITA
SAMN41724600	AUS
SAMEA6873579	SWE
SAMN03246491	CHN
SAMN04633281	MDA
SAMEA7560159
SAMEA13300062	CAN
SAMN21857746	USA
SAMN30958012	CHN
SAMEA104600460
SAMN42882917	TWN
SAMN07766452	CAN
SAMEA3558297	PER
SAMEA7156298	GEO
SAMEA7524901	IND
SAMN30949277	NLD
SAMN05576069	ZAF
SAMEA1403979	RUS
SAMEA3671354
SAMD00142521	JPN
SAMN19657561	MDA
SAMEA7554079	GBR
SAMN03653317	CHN
SAMN30543934	CHN
SAMN38210209	PER
SAMN14344161	ZMB
SAMN15773060	CHN
SAMEA112188787
SAMN03246662	CHN
SAMN40031014	IND
SAMEA7550055	GBR
SAMEA7552936	GBR
SAMEA8461164	SWE
SAMEA7553641	GBR
SAMEA1103152	ITA
SAMN41389744	BGD
SAMEA2534165	DEU
SAMEA7551329	GBR
SAMN42410343	IND
SAMEA7546962	PER
SAMEA114443171	JPN
SAMN05577198	ZAF
SAMEA113556345	MOZ
SAMN09101341	GBR
SAMEA114236291	MDA
SAMEA1706703	NLD
SAMEA7555852
SAMEA7563920
SAMEA838034	RUS
SAMN14112147	ITA
SAMEA12855003	GEO
SAMEA3374835	PER
SAMEA115739663	DEU
SAMN40465969	IND
SAMEA112805177
SAMEA1877221	USA
SAMEA104600306
SAMN04320428	ZAF
SAMN05918779	PER
SAMEA1118449	GBR
SAMEA8741231	BLR
SAMEA8989208
SAMN04276791	THA
SAMEA1119664	GBR
SAMEA7526745	IND
SAMN05172747	MDA
SAMN41934601	CAN
SAMN34030704	VNM
SAMN03300829	USA
SAMN05710346	GBR
SAMN06252362	NZL
SAMN36619390	IND
SAMN31673486	AUS
SAMN39959171	ZAF
SAMEA7156863	GEO
SAMEA7156570	GEO
SAMEA3392415	BEL
SAMN12565822	ZAF
SAMN34294114	UKR
SAMEA1403719	RUS
SAMEA5164023
SAMD00142640	JPN
SAMEA7553398	GBR
SAMEA115740382	VNM
SAMEA114443202	JPN
SAMEA3231291	ZAF
SAMEA7157046	GEO
SAMEA7280229	BGD
SAMEA2534138	DEU
SAMN12565821	ZAF
SAMN42410011	IND
SAMEA9976723	PER
SAMEA10030074	GEO
SAMEA1059536
SAMEA4041362
SAMN40465818	IND
SAMN20525224	CHN
SAMEA7547839	GBR
SAMN40983313	KAZ
SAMEA9977273	PER
SAMEA7561513	DZA
SAMN41664650	ROU
SAMEA7562226	ITA
SAMN05575363	ZAF
SAMEA7544027	CHN
SAMEA1045801
SAMEA112803992
SAMN06920118	PNG
SAMEA3242482	ZAF
SAMEA10030175	ZAF
SAMN38211386	PER
SAMN06703162
SAMN07658422	GBR
SAMEA7553819	GBR
SAMEA110175895
SAMN18650582	LKA
SAMN36835114	CHN
SAMEA1118974	GBR
SAMN03647804	GBR
SAMN21617023	CAN
SAMN23765199	RUS
SAMN03647144	GBR
SAMEA115738317	PER
SAMN35774750	SUR
SAMEA8741961	ZAF
SAMEA5854714	SDN
SAMEA115751371	USA
SAMN30543350	CHN
SAMN30959935	GBR
SAMN28052628	ITA
SAMN06010232	PER
SAMN31030505	AUS
SAMN05575453	ZAF
SAMEA7280168	BGD
SAMN09756060	MDA
SAMEA7525924	IND
SAMEA7560892	VNM
SAMN37210538	IND
SAMEA1119446	GBR
SAMEA7280480	BGD
SAMEA114443508	IRN
SAMEA115746712	USA
SAMEA7561159	VNM
SAMN03647722
SAMEA7553687	GBR
SAMN15437368	CHN
SAMN41598564
SAMEA115738060	PER
SAMEA1569315	MWI
SAMEA9977363	PER
SAMEA12852814	GEO
SAMEA110031474	GMB
SAMN06920070	PNG
SAMN14971071
SAMEA115745482	DEU
SAMN17975332
SAMN08708301	UKR
SAMEA1119765	GBR
SAMEA7527994	IND
SAMN11265296
SAMN11100939	USA
SAMN23376387	CHN
SAMN20492005	BRA
SAMN13568409	PER
SAMEA3721556	ETH
SAMN38375957	CHN
SAMEA7554875	GBR
SAMEA3558803	BRA
SAMEA2710745	THA
SAMEA8741692	BEL
SAMEA112800757
SAMN41599086	COD
SAMEA9069812	ZAF
SAMN14344093	GHA
SAMN05915259	PER
SAMEA112803646
SAMEA13299822	CAN
SAMN34030618	VNM
SAMEA115739280	PER
SAMEA8994012	RWA
SAMN10342094	BEN
SAMEA1119127	GBR
SAMN37848309	VNM
SAMD00142805	JPN
SAMN30949327	NLD
SAMEA7157173	GEO
SAMN21857206	USA
SAMN41664267	ROU
SAMEA7561491
SAMEA7555422	GBR
SAMN42034739	UKR
SAMN41471644	ZMB
SAMEA7129333
SAMN40031477	IND
SAMEA3231704	ARG
SAMEA13294435	ESP
SAMN41598325	IND
SAMN20491884	BRA
SAMN41418248	USA
SAMN36834846	CHN
SAMEA7560434
SAMN30950254	NLD
SAMN09102369	GBR
SAMN36639316	CZE
SAMN10965983	GBR
SAMEA12853302	GEO
SAMEA7552482	GBR
SAMEA104357490	CHN
SAMEA12851220	GEO
SAMEA5562142	NLD
SAMN21616813	CAN
SAMN09725502	NZL
SAMEA112802317
SAMN38204515	PER
SAMN31421191	USA
SAMN20525306	CHN
SAMN12565681	ZAF
SAMEA14455975	SWE
SAMEA104600272
SAMN15772889	CHN
SAMEA7550264	GBR
SAMN15703290	USA
SAMEA1530846	MWI
SAMN07659771	GBR
SAMEA1556576	MWI
SAMN17254084
SAMEA115737761	USA
SAMEA5163753
SAMEA14460052	GMB
SAMN06251238	NGA
SAMN15403984	COD
SAMN09090479	ITA
SAMEA1876339
SAMEA4846685	GBR
SAMEA104357466	CHN
SAMEA11761531	ZAF
SAMN07956608	RUS
SAMEA7526015	IND
SAMN27519948	GEO
SAMN33061976	LTY
SAMN21896090	USA
SAMEA112803605
SAMEA7550998	GBR
SAMEA8955377	FRA
SAMN35571882	USA
SAMEA10030304	MDA
SAMEA112910587
SAMN21441812	DEU
SAMN34293976	UKR
SAMEA115652480	PRT
SAMN12825920	CHN
SAMN15703138	USA
SAMEA5975239	CHN
SAMN41724119	AUS
SAMN15403950	COD
SAMN41421743	ZWE
SAMEA7545406	PER
SAMN15098226	ZAF
SAMEA7525156	IND
SAMEA7157533	GEO
SAMN37848223	VNM
SAMN41417078
SAMN43397066	USA
SAMN19688246	MDA
SAMN21616689	CAN
SAMEA1397490	GBR
SAMEA1119763	GBR
SAMEA11961647	PRT
SAMN21616360	CAN
SAMEA115740614	VNM
SAMEA13300024	CAN
SAMEA4040848
SAMN06091941	VNM
SAMN12565520	ZAF
SAMEA115737953	PER
SAMEA2682836	PER
SAMEA9976972	PER
SAMEA5282384
SAMN08629066	BGD
SAMN28553678	USA
SAMEA112805933
SAMN22014525	USA
SAMN25078784	IND
SAMEA7527770	IND
SAMN02402666	COL
SAMEA110420331
SAMN40273683	GEO
SAMN41664155	ROU
SAMEA112803319
SAMEA110420206
SAMN31942647	PER
SAMN31031061	AUS
SAMN14343871	GHA
SAMN42233880	UKR
SAMEA3231617	ARG
SAMEA3721546	ETH
SAMEA9070397	ZAF
SAMN12551317	CHN
SAMN39958787	ZAF
SAMN41468315	KOR
SAMN40566501	USA
SAMEA7561993	ITA
SAMN19113409	AUS
SAMEA12854216	GEO
SAMEA7525468	IND
SAMN13337522	PAK
SAMN16377057	FRA
SAMN18117975
SAMEA7529000	IND
SAMEA7546208	PER
SAMEA115749977	TWN
SAMN03246200	CHN
SAMEA112804312
SAMN38210510	PER
SAMEA112910623
SAMN22014524	USA
SAMEA7544234	CHN
SAMEA114443067	KOR
SAMN15407122	COD
SAMEA104614398	IDN
SAMEA1688687	MWI
SAMN38375951	CHN
SAMN17019705	BLR
SAMEA5189574	GBR
SAMEA7528551	IND
SAMN18357215	ARG
SAMEA4846775	GBR
SAMN15701131	THA
SAMN12168511	MKD
SAMEA112801688
SAMN39958823	ZAF
SAMN06092403	VNM
SAMEA14460198	GMB
SAMEA2783172	THA
SAMEA8994172	RWA
SAMN40475096	USA
SAMN41418347	USA
SAMEA14460155	GMB
SAMEA7528180	IND
SAMN03225329	GBR
SAMN35339858	KAZ
SAMEA112802445
SAMN14417016	THA
SAMEA104357506	CHN
SAMEA115751151	USA
SAMN02586054	ZAF
SAMN43780601	ZAF
SAMN41389857	BGD
SAMEA13321328	KEN
SAMN40030568	IND
SAMEA7549502	GBR
SAMEA7544175	CHN
SAMN30949392	NLD
SAMEA2710849	THA
SAMN37547147
SAMN12551414	CHN
SAMEA112801746
SAMEA7546413	PER
SAMN34626650	USA
SAMN13567979	IDN
SAMN30949681	NLD
SAMEA2399490	GBR
SAMN08709249	UKR
SAMEA3466806
SAMN37848004	VNM
SAMEA115741425	IND
SAMEA112799142
SAMN14929679	AUS
SAMEA104446931	DNK
SAMN14929541	AUS
SAMD00603666	JPN
SAMEA112910569
SAMEA14493641	ZAF
SAMEA13321217	KEN
SAMEA7553301	GBR
SAMEA113537954	BWA
SAMN41146648	USA
SAMEA5076164	ESP
SAMN03648985	ZAF
SAMEA113538382	BWA
SAMEA115740970	VNM
SAMEA14269228	FRA
SAMN06920071	PNG
SAMEA7561876
SAMN17019951	KAZ
SAMEA7541495	ZAF
SAMN17709416	PRT
SAMN12551423	CHN
SAMEA4753686
SAMN19728388
SAMN15702936	USA
SAMEA112804747
SAMEA7526004	IND
SAMEA112801986
SAMN09402659	ROU
SAMN19658154	MDA
SAMEA11761345	ZAF
SAMN41685629	PAK
SAMEA6872258	GMB
SAMEA7561799
SAMEA7541598	ZAF
SAMN43535208	THA
SAMD00178998	VNM
SAMEA104718431	NLD
SAMN15854037	ERI
SAMN17019995	KAZ
SAMEA13294109
SAMN11250620
SAMEA7554939	GBR
SAMN08906690	MEX
SAMN20693076
SAMN02414858	SWE
SAMEA115750765	USA
SAMN13169472	MDA
SAMEA104362146	PER
SAMN31673359	AUS
SAMN13568414	PER
SAMEA12851139	GEO
SAMN25234934	CHN
SAMN08215148	CAN
SAMEA12851828	GEO
SAMN40475109	USA
SAMN37458127	USA
SAMN03648710	ZAF
SAMEA4695124	UKR
SAMEA6359684	GBR
SAMN06091747	VNM
SAMN34293807	UKR
SAMEA2147081	RUS
SAMN21855845	GEO
SAMN21983608
SAMEA115745300	DEU
SAMEA114443704	JPN
SAMEA11206952	TZA
SAMN41665317	BGR
SAMEA8718751	ZAF
SAMEA104447625	DNK
SAMN26038136	GBR
SAMN05575174	ZAF
SAMEA2709802	ZAF
SAMEA4946955
SAMN15854272	ERI
SAMEA104144146	CHN
SAMN08215352	CAN
SAMN05276402	GBR
SAMN14971099
SAMEA115744403	DEU
SAMN08906423	MEX
SAMN31017307	USA
SAMN31887280	IND
SAMEA1569368	MWI
SAMEA1530829	MWI
SAMN26200657
SAMEA9977281	PER
SAMN09828860	USA
SAMEA8987105	FRA
SAMN08709269	UKR
SAMN37210320	IND
SAMEA8741541	BEL
SAMEA1711064
SAMN09425778	CHE
SAMN37848565	VNM
SAMN03653302	CHN
SAMEA7542131	CHN
SAMN04538471	BEN
SAMN30986588	USA
SAMN25580646	IND
G3359	ESP
SAMEA2340876	GHA
SAMN05918648	PER
SAMEA11207426	TZA
G1916	ESP
SAMEA7528108	IND
SAMEA7549625	GBR
SAMN01831258	RUS
SAMN40030458	IND
SAMEA112802192
SAMEA12854857	GEO
SAMEA7564024	VNM
SAMEA3233434	ZAF
SAMN08436225	BGD
SAMEA1556815	MWI
SAMN03246374	CHN
SAMEA7524837	IND
SAMN40947063	ROU
SAMN12825846	CHN
SAMN27762224	USA
SAMN41664686	ROU
SAMN43780320	IND
SAMN27761480	USA
SAMN05710389	GBR
SAMN41416390	VNM
SAMEA104390565	NOR
SAMN41417671	USA
SAMEA1885927
SAMN41154913	AUS
SAMN27519934	UKR
SAMEA112806135
SAMN15404259	COD
SAMN41418455	USA
SAMEA14460205	GMB
SAMEA12852944	GEO
SAMEA112799691
SAMEA2533816	DEU
SAMN13568275	IDN
SAMN02209913
SAMEA7527534	IND
SAMEA104600141
SAMEA1118740	GBR
SAMEA115750002	TWN
SAMN03648427	GBR
SAMEA7545724	PER
SAMN41418118	USA
SAMEA8742643	ZAF
SAMN31030338	AUS
SAMEA3374749	PER
SAMEA7543968	CHN
SAMN21857585	USA
SAMEA1059421
SAMEA1886071
SAMEA7528241	IND
SAMN00631829
SAMN07659811	GBR
SAMN16521458	TWN
SAMEA14460501	GMB
SAMN15853931	ERI
SAMN42233905	UKR
SAMEA9976232	PER
SAMN21856892	USA
SAMEA7527212	IND
SAMEA5569674	PER
SAMN35981884
SAMN23583270	BGR
SAMN17204694
SAMEA5974932	CHN
SAMEA112803777
SAMEA13294753	ESP
SAMN08626352	CHN
SAMN41685479	PAK
SAMEA7563795	DEU
SAMEA7541399	ZAF
SAMN02671169	CAN
SAMEA7562232	ITA
SAMN13169624	MDA
SAMEA2711045	THA
SAMN05276558	GBR
SAMN09725699	NZL
SAMEA1119685	GBR
SAMEA3558433	PRT
SAMN05919647	PER
SAMN41146549	USA
SAMN19774825	IRL
SAMEA2782875	THA
SAMN16550828	BRA
SAMEA6599664
SAMEA5165001
SAMEA112803590
SAMEA9070502	ZAF
SAMN26442948	USA
SAMN41416608
SAMN42410101	IND
SAMEA10030215	MDA
SAMN43783736	AUS
SAMN03649039	ZAF
SAMN32709625	COM
SAMEA9977232	PER
SAMN22261930	CHN
SAMEA114303746	GBR
SAMN41685739	PAK
SAMEA1119946	GBR
SAMN22014471	USA
SAMN07999039	CHN
SAMEA1569119	MWI
SAMEA114572958	GBR
SAMEA3449409	NLD
SAMEA7555225	GBR
SAMN05575768	ZAF
SAMN04634238	KHM
SAMEA3715829	NOR
SAMN17709405	PRT
SAMEA112802795
SAMEA7527880	IND
SAMN31695782	USA
SAMEA115740276	VNM
SAMEA7560593	VNM
SAMN31031416	AUS
SAMEA115506511	ZAF
SAMEA7550864	GBR
SAMN08612853
SAMEA11207159	TZA
SAMEA115744525	DEU
SAMN27519770	UKR
SAMEA112188989
SAMN41154519	AUS
SAMN21983405
SAMEA14460322	GMB
SAMN14971221
SAMN17019914	BLR
SAMEA2604712	GBR
SAMN17019718	BLR
SAMEA115747711	ZAF
SAMD00142978	JPN
SAMEA7549922	GBR
SAMN05276462	GBR
SAMEA1707681
SAMN14344702	KEN
SAMN35621873
SAMN12984513	JPN
SAMN17020063	KAZ
SAMEA3374815	PER
SAMN36639393	SLK
SAMEA113538184	BWA
SAMN31674247	AUS
SAMEA4695189	UKR
SAMEA7560889	VNM
SAMN03648089	GBR
SAMEA7552331	GBR
SAMEA112799207
SAMN40566467	USA
SAMEA110013470	GMB
SAMN19657701	MDA
SAMEA3139859	PAK
SAMN21236371	CHN
SAMEA5569973	PER
SAMN18079876
SAMN35220638	GEO
SAMN41772281
SAMEA4441554	ZAF
SAMEA7560340
SAMN41148741	USA
SAMEA7562685	VNM
SAMN41772171	GMB
SAMEA3671516
SAMEA2533597	DEU
SAMEA7563777	DEU
SAMEA7528343	IND
SAMEA12851563	GEO
SAMEA7555231	GBR
SAMEA968081	NLD
SAMN15773073	CHN
SAMN06055895	VNM
SAMEA7554664	GBR
SAMEA4706614	GBR
SAMEA7549144	GBR
SAMEA104718544	NLD
SAMEA12852625	GEO
SAMEA112801304
SAMN16522075	TZA
SAMN19728529
SAMEA11008540	BRA
SAMN40273411	GEO
SAMEA2534301	NGA
SAMEA110040817	GMB
G2956	ESP
SAMN23765147	RUS
SAMEA104153412	GBR
SAMEA5562246	NLD
SAMD00178602	VNM
SAMEA7555729	DEU
SAMN07236379	THA
SAMN21236129	CHN
SAMN41468042
SAMN38301819	MEX
SAMEA4441442	ZAF
SAMN09725771	NZL
SAMEA112806862
SAMN31062681	USA
SAMN29944069	CHN
SAMN17301523	CHN
SAMEA1556563	MWI
SAMN22014453	USA
SAMN17020045	KAZ
SAMEA919788
SAMEA104600222
SAMEA14460476	GMB
SAMEA837936	RUS
SAMN31673612	AUS
SAMEA115113115	LVA
SAMN06055658	VNM
SAMEA104446918	DNK
SAMEA11934166	ZAF
SAMEA112803652
SAMN41421467	USA
SAMEA13321044	KEN
SAMEA7547036	PER
SAMN24851347
SAMN30949204	NLD
SAMEA7525051	IND
SAMEA114303801	GBR
SAMN30294465	CHN
SAMN19657668	MDA
SAMEA3374782	PER
SAMN41417909	USA
SAMN06251260	TZA
SAMEA114236218	MDA
SAMN09284220
SAMEA7551096	GBR
SAMEA1404015	RUS
SAMEA7527826	IND
SAMN18823820	MEX
SAMN37068705	KHM
SAMN37210270	IND
SAMN10342150	BEN
SAMN38210201	PER
SAMN13091435	CHN
SAMN18648023	BRA
SAMEA2534328
SAMEA115751121	USA
SAMEA3321873
SAMEA115750201	TWN
SAMN17266340	USA
SAMEA1530774	MWI
SAMEA115747057	DEU
SAMEA112804056
SAMN30185247	COL
SAMN41417291	USA
SAMEA13293842
SAMN08913221
SAMN38210476	PER
SAMEA1530716	MWI
SAMEA5938969	MOZ
SAMEA115751434	USA
SAMN06092222	VNM
SAMEA7541593	ZAF
G2055m	ESP
SAMEA112805310
SAMEA112183800	COL
SAMN14344800	UGA
SAMN37367932	ISR
SAMEA3231717	ARG
SAMEA112800859
SAMEA7555875	DEU
SAMEA115475244	CHE
SAMN08732494
SAMEA7830683
SAMN41422079	ZAF
SAMEA3501102	GRL
SAMEA104357585	CHN
SAMEA7527270	IND
SAMN12825667	CHN
SAMN42882841	TWN
SAMN18079742
SAMN43535017	THA
SAMN26038077	GBR
SAMN08612958
SAMN09708353
SAMEA2534854	DEU
SAMEA115884101	VNM
SAMN06210002	AZE
SAMN15180423	MMR
SAMN13568004	IDN
SAMN15403649	COD
SAMN14344109	GHA
SAMEA7546616	PER
SAMEA115746928	DEU
SAMN15701398	THA
SAMN09867629	ZAF
SAMN38204492	PER
SAMN19657439	MDA
SAMN33010790	MDA
SAMEA9976650	PER
SAMN41148415	USA
SAMN13937479	GEO
SAMEA112806975
SAMEA112298860	MDA
SAMN07658696	GBR
SAMEA7157441	GEO
SAMEA10029964	VNM
SAMEA104153433	GBR
SAMN03300622
SAMEA7157681	GEO
SAMEA9069786	ZAF
SAMN05560193	USA
SAMD00142865	JPN
SAMN39287197	AUS
SAMEA7548402	GBR
SAMEA112181515	ZAF
SAMEA104304864
SAMN17019758	BLR
SAMN15718769	THA
SAMEA4680518
SAMN31046500	TWN
SAMN03300508	MEX
SAMN41934567	CAN
SAMN15701219	THA
SAMEA5567997	NLD
SAMN08862762
SAMEA8741158	BLR
SAMEA114663555	PRT
SAMN12565596	ZAF
SAMN15406688	COD
SAMN18118299
SAMN41664285	ROU
SAMEA1903140
SAMN06091952	VNM
SAMEA14269079	FRA
SAMEA5189689	GBR
SAMEA4774459	MLI
SAMEA7547828	GBR
SAMN28553660	USA
SAMN31695765	USA
SAMEA14493285	ZAF
SAMEA4889222
SAMN19687900	MDA
SAMN15437369	CHN
SAMEA104390540	NOR
SAMEA7526117	IND
SAMN35981756
SAMEA112803859
SAMEA115738568	ZAF
SAMN08708895
SAMN41471897
SAMN30158150	CHN
SAMEA112799070
SAMEA7548852	GBR
SAMEA3392505	BEL
SAMEA5163806
SAMN17019963	KAZ
SAMN43535502	THA
SAMN09284340
SAMEA1103139	ITA
SAMN24851372
SAMN31030395	AUS
SAMN28537979	ITA
SAMN24039598	PER
SAMEA7560668	VNM
SAMEA114757827	THA
SAMN08612714
SAMN15701212	THA
SAMEA7527467	IND
SAMN41471817
SAMEA115747871	ZAF
SAMN11489264	JPN
SAMEA2783579	THA
SAMEA115751240	USA
SAMEA112800326
SAMN31673960	AUS
SAMN22014473	USA
SAMEA7560694	VNM
SAMEA7549326	GBR
SAMEA7525931	IND
SAMN06056017	VNM
SAMEA7543924	CHN
SAMN12565543	ZAF
SAMEA10030103	GEO
SAMN30986553	USA
SAMN41146625	USA
SAMN05710298	GBR
SAMN36849731	CHN
SAMN17119642	USA
SAMEA6875274	ESP
SAMN31037905	USA
SAMEA5164244
SAMEA7563053	TKM
SAMN41418519	USA
SAMEA7280574	BGD
SAMEA11207168	TZA
SAMEA12850754	GEO
SAMEA114236098	MDA
SAMN30950283	NLD
SAMN18118281
SAMEA7527082	IND
SAMEA110420403
SAMEA114443186	JPN
SAMEA113556007	MOZ
SAMN18146593
SAMN40030594	IND
SAMN38204445	PER
SAMEA104447386	DNK
SAMN12389168	HKG
SAMEA14493570	ZAF
SAMEA14449438	LVA
SAMN08913223
SAMN07373563	CAN
SAMN34626852	USA
SAMN41472441
SAMN09725634	NZL
SAMN02584647	MDA
SAMEA1119228	GBR
SAMN30948795	NLD
SAMN08709035
SAMEA104153464	GBR
SAMEA4501301	NGA
SAMN21236199	CHN
SAMEA5569670	PER
SAMEA115749558	SWE
SAMEA13300465	CAN
SAMN41416611
SAMN07373454	CAN
SAMN05576808	ZAF
SAMN05576977	ZAF
SAMN41772280	IRL
SAMEA8718988	ZAF
SAMN05576249	ZAF
SAMEA2783500	THA
SAMN14481422	GHA
SAMN35981944
SAMN32709791	BRA
SAMN12347359	ROU
SAMN14971016
SAMEA5189450	GBR
SAMN41664363	ROU
SAMEA7156564	GEO
SAMEA14460464	GMB
SAMN15773049	CHN
SAMN39958824	ZAF
SAMEA2534530	DEU
SAMEA7554874	GBR
SAMEA12854936	GEO
SAMEA12855515	GEO
SAMEA114442743	KOR
SAMEA5164156
SAMN34294038	UKR
SAMEA11207144	TZA
SAMN42914083	CAN
SAMEA2340877
SAMN21978457
SAMEA112799433
SAMEA114442805	KOR
SAMEA1397523	GBR
SAMN03649068	GBR
SAMN41453999	PHL
SAMN08436193	BGD
SAMEA7542044	CHN
SAMN15407048	COD
SAMN05710528	GBR
SAMEA4888769	FIN
SAMEA9070259	ZAF
SAMN34626681	USA
SAMEA115740438	VNM
SAMEA1397304	GBR
SAMEA4706520	GBR
SAMN13568549	PER
SAMN17266462	USA
SAMN20525275	CHN
SAMEA5225299	USA
SAMN31019821	USA
SAMEA112799171
SAMN09756208	MDA
SAMN33010854	MDA
SAMEA112799281
SAMEA7546760	PER
SAMEA1117971	GBR
SAMN06091989	VNM
SAMN32818870	GBR
SAMN21616683	CAN
SAMN16521783	TZA
SAMEA7541768	ZAF
SAMN17119596	USA
SAMEA7156828	GEO
SAMN18628902	CHN
SAMN09812418	FRA
SAMN36619426	IND
SAMN08637006	MDA
SAMEA112800806
SAMEA6517366
SAMN03648332	GBR
SAMEA7560088
SAMEA7547114	PER
SAMEA7548498	GBR
SAMN41417609	USA
SAMN41416346
SAMEA7665563	ZAF
SAMEA115880449	IRL
SAMN37210530	IND
SAMEA2683096	PER
SAMN29094194	RUS
SAMEA112806334
SAMN28052572	ITA
SAMN20525249	CHN
SAMEA112805555
SAMN41416542	VNM
SAMEA104394417	DEU
SAMEA1119047	GBR
SAMN41416759	VNM
SAMEA1118502	GBR
SAMEA115652473	PRT
SAMN40566249	USA
SAMN30949161	NLD
SAMN27520209	GEO
SAMEA115749403	GBR
SAMN30158159	CHN
SAMN06010203	PER
SAMN03647901	GBR
SAMEA9070982	ZAF
SAMN33860503	KAZ
SAMN31673288	AUS
SAMN05172662	USA
SAMEA3450060	NLD
SAMN05577311	ZAF
SAMN28857013	CHN
SAMEA7157067	GEO
SAMN21978514
SAMN19728391
SAMEA13292621
SAMEA104447558	DNK
SAMN06855971	MEX
SAMEA13300470	CAN
SAMN31563979	IND
SAMEA7545659	PER
SAMN30158009	CHN
SAMEA7555718	DEU
SAMEA115741169	IND
SAMN35339830	KAZ
SAMEA3404133	PER
SAMEA116000185	PRT
SAMN09651707	GEO
SAMN03300684	USA
SAMN18648068	BRA
SAMEA9070085	ZAF
SAMEA8741594	BEL
SAMEA7546503	PER
SAMN40031168	IND
SAMN03647148	GBR
SAMN28856924	CHN
SAMN40655315	MDA
SAMN06624812	MAR
SAMN07603277	AUS
SAMN33062076	POL
SAMEA7544632	CHN
SAMN20525004	CHN
SAMN26578387	CHN
SAMEA5189520	GBR
SAMEA2710697	THA
SAMEA1556867	MWI
SAMN14481332	GHA
SAMEA7544554	CHN
SAMN07658638	GBR
SAMN03647858	GBR
SAMEA10030612	ZAF
SAMEA112804589
SAMEA3401648
SAMEA13300014	CAN
SAMEA5189908	GBR
SAMN27519705	UKR
SAMN15718853	THA
SAMEA2534666	SWZ
SAMEA7280206	BGD
SAMN05001036	GEO
SAMEA115748963	GBR
SAMEA112801055
SAMEA5189208	GBR
SAMN37458043	USA
SAMN40273518	GEO
SAMN13264542	KAZ
SAMEA7545699	PER
SAMN41417752	USA
SAMN40032138	IND
SAMN34599026
SAMN31673544	AUS
SAMN10654107
SAMN26343408	USA
SAMN17119559	USA
SAMEA9976187	PER
SAMN13208015	GEO
SAMN31581275	IND
SAMN13568447	PER
SAMEA115744294	DEU
SAMEA6823541	BLR
SAMEA112802849
SAMEA7157024	GEO
SAMEA104357496	CHN
SAMEA1530837	MWI
SAMN08379676
SAMEA3178929	ZAF
SAMN31942562	PER
SAMEA1119532	GBR
SAMN13955600	NGA
SAMEA115749981	TWN
SAMEA2783214	THA
SAMEA113537886	BWA
SAMN15701145	THA
SAMN07514397	ETH
SAMN41418456	USA
SAMEA115749953	TWN
SAMEA115747726	ZAF
SAMEA12855372	GEO
SAMN08795326
SAMEA115863967	DEU
SAMN08732152
SAMN08795341
SAMEA10030449	ZAF
SAMN38204412	PER
SAMEA2783294	THA
SAMEA2709869	ZAF
SAMN38644456	NLD
SAMN06221482	ZAF
SAMN38204992	PER
SAMEA115744835	DEU
SAMN38211178	PER
SAMEA7156602	GEO
SAMN22727845	IND
SAMEA8741622	BEL
SAMEA7552091	GBR
SAMEA5975184	CHN
SAMEA1403689	RUS
SAMN31887202	IND
SAMEA14493288	ZAF
SAMN07766447	CAN
SAMEA112802660
SAMEA115738151	PER
SAMEA7555448	GBR
SAMN18118137
SAMEA5189261	GBR
SAMN15854162	ERI
SAMEA115744826	DEU
SAMEA7564156	VNM
SAMN08626414	CHN
SAMN12551172	CHN
SAMEA110053876	ZAF
SAMN41154460	AUS
SAMN08379879
SAMN30959968	GBR
SAMN33843566	PRT
SAMEA3367270	GBR
SAMN40030555	IND
SAMEA9977652	PER
SAMN09425873	PER
SAMN43535566	THA
SAMN08130979	AUS
SAMEA3450022
SAMEA7563595	DEU
SAMEA13292019	GBR
SAMD00035729
SAMEA9976462	PER
SAMEA7547318	BRA
SAMEA1403922	RUS
SAMEA112803672
SAMN26037991	GBR
SAMEA5189557	GBR
SAMN13022886	NZL
SAMEA1118329	GBR
SAMN41421835	ZWE
SAMN03246277	CHN
SAMEA112804668
SAMN22261913	CHN
SAMN14481159	GHA
SAMEA115475123	DEU
SAMEA112183845	COL
SAMEA7156606	GEO
SAMN21856051	GEO
SAMN41664524	ROU
SAMN06092528	VNM
SAMN41422109	ZAF
SAMEA115750911	USA
SAMEA2062062
SAMN07660144	GBR
SAMEA3504609	GHA
SAMN02585975	ZAF
SAMEA5190008	GBR
SAMN28538071	ITA
SAMN21879897	USA
SAMN07606280	CHN
SAMEA2783616	THA
SAMN27761584	USA
SAMN15228803	MYS
SAMEA115749710	SWE
SAMN41664162	ROU
SAMN17019753	BLR
SAMEA3404175	NLD
SAMN14344760	KEN
SAMEA12853184	GEO
SAMEA6451373
SAMEA115622331	BGD
SAMEA112802188
SAMN07766350	CAN
SAMN30543791	CHN
SAMEA104684955	FIN
SAMEA7563396	NPL
SAMN15407177	COD
SAMEA7554316	GBR
SAMEA7549103	GBR
SAMN07373450	CAN
SAMEA5164324
SAMN30952534	USA
SAMN03300705	MEX
SAMEA115738153	PER
SAMN07603308	AUS
SAMEA114443590	JPN
SAMEA115737783	USA
SAMEA2399485	GBR
SAMN28538108	ITA
SAMN43296783	IDN
SAMN40031675	IND
SAMN37848397	VNM
SAMEA12854088	GEO
SAMN15228664	MYS
SAMN31034570	USA
SAMN06055912	VNM
SAMN26422478	USA
SAMEA8994276	RWA
SAMEA1406001
SAMEA115751593	USA
SAMEA7423448	CMR
SAMN38210801	PER
SAMEA7554817	GBR
SAMN08732596
SAMN09380077	BRA
SAMEA11225707
SAMN09725440	NZL
SAMEA104447283	DNK
SAMN38211343	PER
SAMN19688590	MDA
SAMN39287225	AUS
SAMEA7564159	VNM
SAMN16550938	BRA
SAMN21855997	GEO
SAMN03263138	CHN
SAMN19688655	MDA
SAMN14943191
SAMEA3401673	PER
SAMEA5562094	NLD
SAMEA112802594
SAMN07659665	GBR
SAMD00603966	JPN
SAMEA112799408
SAMEA112801028
SAMEA114443120	JPN
SAMEA13188768	ZAF
SAMN15703143	USA
SAMEA115746270	DEU
SAMN18146758
SAMD00603820	JPN
SAMEA115475300	CHE
SAMN06252108	NZL
SAMEA1485337	MWI
SAMN36662634	CHN
SAMN38204746	PER
SAMN21856334	GEO
SAMN39958900	ZAF
SAMEA7550988	GBR
SAMN13567929	IDN
G2074	ESP
SAMEA14460340	GMB
SAMEA6456278	GMB
SAMN05575212	ZAF
SAMN07236502	THA
SAMN31031481	AUS
SAMEA115751105	USA
SAMN34382811	CAN
SAMN05575258	ZAF
SAMN35561046	USA
SAMEA8742212	ZAF
SAMN06056024	VNM
SAMN30950359	NLD
SAMN00217188
SAMN03648766	ZAF
SAMEA5975400	CHN
SAMEA114443628	JPN
SAMEA1118478	GBR
SAMN43358254	CAF
SAMEA7549138	GBR
SAMN06055976	VNM
SAMEA7561518	ITA
SAMN38210630	PER
SAMEA112354801
SAMEA4706694	GBR
SAMEA116000186	PRT
SAMN37210364	IND
SAMD00603522	JPN
SAMEA6451298
SAMEA112954377	CMR
SAMEA3443368	GBR
SAMN41468769	ZAF
SAMN03647960	GBR
SAMN41772182	ITA
SAMN37547197
SAMEA7554646	GBR
SAMN38210631	PER
SAMEA110188672	PRT
SAMEA104362499	PER
SAMN03246663	CHN
SAMN14344664	UGA
SAMN30381123	PRY
SAMN25888655	CHN
SAMN08992124
SAMEA1018898	GBR
SAMN10342213	BEN
SAMEA14269037	FRA
SAMEA2533713	SLE
SAMN25580631	IND
SAMN37848703	VNM
SAMN08215337	CAN
SAMN30951322	USA
SAMEA104362218	PER
SAMEA6875424	ESP
SAMEA104362462	PER
SAMEA115412502	PRT
SAMEA115738527	ZAF
SAMN09685350	UGA
SAMN20525018	CHN
SAMEA7549472	GBR
SAMN11658413	USA
SAMEA7552807	GBR
SAMEA1117811	GBR
SAMN43397290	USA
SAMN19688123	MDA
SAMEA7543979	CHN
SAMEA104600343
SAMN33756262	GEO
SAMEA115743730	DEU
SAMEA3501076	GRL
SAMN01925661	ZAF
SAMEA13292035	GBR
SAMEA3232150	ZAF
SAMEA2794333	GHA
SAMN31672831	AUS
SAMEA7617394
SAMEA9070865	ZAF
SAMN09725352	NZL
SAMEA5543988	FRA
SAMN14344595	KEN
SAMN08376301	IDN
SAMEA7527932	IND
SAMN09099817	GBR
SAMEA115863962	DEU
SAMN10965938	GBR
SAMN08215353	CAN
SAMN19687773	MDA
SAMN20512718	CHN
SAMEA3500996	GRL
SAMN12825562	CHN
SAMN08795002
SAMEA115738368	PER
SAMN36974137
SAMEA12853722	GEO
SAMEA112802699
SAMN06252151	NZL
SAMN15703308	USA
SAMN30158290	CHN
SAMEA6875560	ESP
SAMEA7544213	CHN
SAMEA1059459
SAMEA6872401	CIV
SAMEA112802002
SAMEA7560816	VNM
SAMEA1118367	GBR
SAMN15718440	THA
SAMEA12852214	GEO
SAMEA13294721	ESP
SAMEA112803288
SAMN17266418	USA
SAMD00263745	VNM
SAMEA7527548	IND
SAMN22262018	CHN
SAMN41664541	ROU
SAMN18648668	BRA
SAMN38204449	PER
SAMN19657751	MDA
SAMEA9977015	PER
SAMEA1317658	ZAF
SAMEA7545465	PER
SAMN35339950	KAZ
SAMN05789036	GEO
SAMN05577407	ZAF
SAMEA114303744	GBR
SAMN40918796	DEU
SAMN20693175
SAMEA11207068	TZA
SAMEA6359739	GBR
SAMEA2682980	PER
SAMEA2399484	GBR
SAMN17825552
SAMN06209961	AZE
SAMN31674048	AUS
SAMN08913127
SAMN07658979	GBR
SAMEA115751399	USA
SAMN03647196	GBR
SAMEA115739076	IND
SAMN41664544	ROU
SAMEA115475817	TZA
SAMEA104394477	DEU
SAMN05576322	ZAF
SAMN43780175	IND
G2181	ESP
SAMN03653272	CHN
SAMEA7525646	IND
SAMEA13300640	CAN
SAMEA115745987	DEU
SAMN09517835	USA
SAMN31673758	AUS
SAMEA7555105	GBR
SAMN18648083	BRA
SAMN17918217	USA
SAMN15180424	MMR
SAMD00292793	JPN
SAMN09101657	GBR
SAMN15180438	MMR
SAMN41148504	USA
SAMEA114862129	ZAF
SAMEA8407314	FRA
SAMN04522071	PER
SAMEA3671327
SAMN30543544	CHN
SAMEA115738698	IND
SAMN07603338	AUS
SAMN38211052	PER
SAMEA104447165	DNK
SAMEA7541419	ZAF
SAMEA104685102	FIN
SAMEA9977460	PER
SAMN36662622	CHN
SAMN30986567	USA
SAMN41416829
SAMN01908876	CHN
SAMEA3457761	NLD
SAMN38210206	PER
SAMN41468915
SAMEA7560219
SAMN33843441	PRT
SAMN40207916	USA
SAMN41598587	BRA
SAMN31030399	AUS
SAMEA5662675	ZAF
SAMN08436122	BGD
SAMEA114493531	PER
SAMEA7552323	GBR
SAMN31674026	AUS
SAMN08376105	IDN
SAMEA7546824	PER
SAMEA7554842	GBR
SAMN07999145	CHN
SAMD00603883	JPN
SAMN09914668	MDA
SAMN08709234	UKR
SAMEA3430689	GBR
SAMN34257570	ISR
SAMN41416653	VNM
SAMEA6064366	IND
SAMEA2343245	PER
SAMN30543660	CHN
SAMEA13300160	CAN
SAMN40465774	IND
SAMEA3875841	CAN
SAMEA7550307	GBR
SAMEA112188710
SAMEA7555723	DEU
SAMEA111556229
SAMN41146846	USA
SAMN31551419	NLD
SAMN15853866	ERI
SAMEA7560922	VNM
SAMN17020002	KAZ
SAMEA116000237	PRT
SAMN13937574	GEO
SAMN20491985	BRA
SAMN43779956	GEO
SAMN37848759	VNM
SAMN41468226	ZAF
SAMEA115740464	VNM
SAMN30158127	CHN
SAMEA5975135	CHN
SAMN14344564	KEN
SAMEA897780	MWI
SAMEA5562369	NLD
SAMN19688509	MDA
SAMEA2062269
SAMN31031344	AUS
SAMN16966195	BEL
SAMN13066653	ZAF
SAMN06010256	PER
SAMN08215046	CAN
SAMEA115744462	DEU
SAMEA112910553
SAMEA115739184	IND
SAMN40623449	KOR
SAMN30963233	USA
SAMN31047263	TWN
SAMEA110420387
SAMEA3448379	MWI
SAMEA2342310
SAMEA115744195	DEU
SAMEA7563674
SAMEA104600169
SAMEA9070650	ZAF
SAMEA5138313	PRT
SAMN11619173	MYS
SAMEA5561707	NLD
SAMN08436035	BGD
SAMN38209957	PER
SAMEA115745556	DEU
SAMN18175540	PER
SAMEA5282462
SAMN14416990	THA
SAMEA8994227	RWA
SAMN06092069	VNM
SAMEA115474887	DEU
SAMEA7561380	ITA
SAMN35571840	USA
SAMN05576749	ZAF
SAMN14481447	GHA
SAMN31031258	AUS
SAMN15701039	THA
SAMN41154499	AUS
SAMN08626251	CHN
SAMN40030918	IND
SAMEA11008651	BRA
SAMEA104394468	DEU
SAMN13937462	GEO
SAMEA115475395	DEU
SAMEA1708400	MWI
SAMN02584677	MDA
SAMEA9070991	ZAF
SAMEA7526553	IND
SAMEA7561684
SAMEA13300195	CAN
SAMN03246353	CHN
SAMEA115750418	USA
SAMN03653285	CHN
SAMEA9977650	PER
SAMN37547185
SAMN08821616	NOR
SAMEA12852122	GEO
SAMEA115738562	ZAF
SAMEA5975548	CHN
SAMEA10029755	PER
SAMN19774897	IRL
SAMEA112804975
SAMEA7563954	VNM
SAMEA110013226	GMB
SAMEA12853072	GEO
SAMEA115738988	IND
SAMN16521922	TZA
SAMN31423474	ITA
SAMN08732587
SAMN30962957	USA
SAMEA112183820	COL
SAMEA8989223
SAMEA8718723	ZAF
SAMEA6153217	DEU
SAMEA115741208	IND
SAMEA112189020
SAMN41416749
SAMEA4706697	GBR
SAMEA115750822	USA
SAMEA7553666	GBR
SAMEA115745040	DEU
SAMN05576702	ZAF
SAMN03225370	GBR
SAMEA115738612	ZAF
SAMEA7548017	GBR
SAMN18628866	CHN
SAMN08913334
SAMEA112799000
SAMN15701116	THA
SAMN40466206	MDA
SAMEA5609552
SAMN17266491	USA
SAMN06221498	ZAF
SAMEA1118893	GBR
SAMEA13293704	AUS
SAMN15854102	ERI
SAMEA1403849	RUS
SAMN32819578	CAN
SAMN07956551	RUS
SAMN37457592	USA
SAMN15718855	THA
SAMEA4946886
SAMN32819333	GBR
SAMN33756529	GEO
SAMN19688310	MDA
SAMEA11207482	TZA
SAMN21983518
SAMN27028589	CHN
SAMN35544011	OMN
SAMN26038035	GBR
SAMEA2783347	THA
SAMN02403466	ZAF
SAMN22261912	CHN
SAMEA112806227
SAMN18648227	BRA
SAMEA3392628	NLD
SAMEA2296979	GBR
SAMN43780136	IND
SAMN41417266
SAMEA5164928
SAMN40099060	CHN
SAMN05575951	ZAF
SAMN08376366	IDN
SAMN42034102	UKR
SAMEA3466802
SAMN28052697	ITA
SAMN43535265	THA
SAMN03300678	USA
SAMN07659554	GBR
G2987	ESP
SAMN31031114	AUS
SAMEA12854079	GEO
SAMN06092311	VNM
SAMEA113538191	BWA
SAMEA115741089	IND
SAMN21616399	CAN
SAMN23235174	ESP
SAMEA114442690	KOR
SAMEA115746007	DEU
SAMEA112805581
SAMEA5562420	NLD
SAMN17254021
SAMN09100206	GBR
SAMN09725420	NZL
SAMN35340142	KAZ
SAMEA6872192	GMB
SAMEA112803860
SAMN09867619	GBR
SAMN38210527	PER
SAMEA112189099
SAMN05576589	ZAF
SAMN10462598	NPL
SAMN02584648	MDA
SAMEA13119978	GEO
SAMN03246328	CHN
SAMN02628508	IRN
SAMEA115738176	PER
SAMEA4846830	GBR
SAMEA6359615	GBR
SAMEA7526474	IND
SAMN36834253	CHN
SAMN42233752	UKR
SAMN41598754
SAMEA7547180	PER
SAMN38210521	PER
SAMN16550864	BRA
SAMN21236282	CHN
SAMEA7525276	PAK
SAMEA1707629	GBR
SAMN02584644	MDA
SAMEA7225292
SAMEA112805628
SAMN10448939	USA
SAMN35543993	OMN
SAMN39286979	AUS
SAMN42410099	IND
SAMEA7553793	GBR
SAMEA4846483	GBR
SAMEA4798655	COD
SAMN20512754	CHN
SAMN35220635	GEO
SAMN43535133	THA
SAMEA2143411
SAMEA4889238
SAMN27519765	UKR
SAMEA12853460	GEO
SAMEA13293666	AUS
SAMEA1102645	ITA
SAMN42898730	NZL
SAMN43535605	THA
SAMN05919610	PER
SAMN08732397
SAMN14343906	GHA
SAMN43535710	THA
SAMN08214766	CAN
SAMN09101350	GBR
SAMN21616800	CAN
SAMN05575076	ZAF
SAMN38210224	PER
SAMEA7560762	VNM
SAMEA3671526
SAMEA14456036	SWE
SAMN36683519	USA
SAMEA113556183	MOZ
SAMN22261881	CHN
SAMEA114443757	MNG
SAMN12389170	HKG
SAMN19774817	IRL
SAMEA9976224	PER
SAMEA2340904
SAMEA115740613	VNM
SAMN12825789	CHN
SAMN19657333	MDA
SAMN39286758	AUS
SAMN07660419	GBR
SAMEA1059613
SAMN09099693	GBR
SAMEA14263595	SWE
SAMN08862924
SAMN38375946	CHN
SAMN22014479	USA
SAMEA8742188	ZAF
SAMEA112800780
SAMN31695920	USA
SAMEA115745527	DEU
SAMEA961645	GBR
SAMN08913130
SAMEA5561607	NLD
SAMN32734030
SAMEA95518168	ZAF
SAMN03199228	PAN
SAMEA112806764
SAMN21856177	GEO
SAMEA12617011
SAMN15772543	CHN
SAMN30949616	NLD
SAMEA7184664	PER
SAMEA7527155	IND
SAMN08143541	AZE
SAMEA9976621	PER
SAMEA7280146	BGD
SAMEA923217	GBR
SAMEA2710934	THA
SAMEA110037105	GMB
SAMN09100525	GBR
SAMN35981703
SAMEA14460412	GMB
SAMEA2682684	PER
SAMN26934517	CHN
SAMEA12853641	GEO
SAMN03648741	ZAF
SAMEA1117718	GBR
SAMN41598600
SAMN13567993	IDN
SAMEA7156705	GEO
SAMEA7527556	IND
SAMN08215248	CAN
SAMN08130982	AUS
SAMEA9581550	ETH
SAMN43396974	USA
SAMN15701048	THA
SAMEA115475915	TZA
SAMEA115108883	ESP
SAMN41934711	CAN
SAMEA3671926	AUS
SAMN28538053	ITA
SAMEA6875429	ESP
SAMEA115745164	DEU
SAMN13066736	ZAF
SAMEA6360004	GBR
SAMN40272984	GEO
SAMN27519733	UKR
SAMEA9976372	PER
SAMEA7156721	GEO
SAMN19658020	MDA
SAMN28552977	USA
SAMN19688711	MDA
SAMEA114426308	ITA
SAMEA5607348	LBR
SAMEA7157451	GEO
SAMN03647304	GBR
SAMEA4772843
SAMN03648661	ZAF
SAMN41468437	ZAF
SAMN06221297	PHL
SAMEA113538107	BWA
SAMN07660167	GBR
SAMEA7563058	TKM
SAMEA961631	GBR
SAMN15718637	THA
SAMEA7562942
SAMEA7552278	GBR
G2922	ESP
SAMEA104357584	CHN
SAMN06010325	PER
SAMEA104398461
SAMN21983476
SAMN40273645	GEO
SAMD00029500	JPN
SAMN06055727	VNM
SAMN19573273	USA
SAMEA3243777	ZAF
SAMEA7617466
SAMN06092530	VNM
SAMN11489221	KOR
SAMEA9070642	ZAF
SAMN06221115	IND
SAMN14416712	THA
SAMN34626618	USA
SAMN04123770	BEN
SAMEA7551604	GBR
SAMN15180472	MMR
SAMEA1118569	GBR
SAMEA112825176	KOR
SAMEA12854155	GEO
SAMEA112910740
SAMEA7552000	GBR
SAMN41146610	USA
SAMN19845110	IND
SAMEA115880432	IRL
SAMN21616398	CAN
SAMN31942651	PER
SAMEA112800139
SAMN08732200
SAMN03892589	CAN
SAMN13169499	MDA
SAMEA115745691	DEU
SAMEA104600242
SAMN03648968	ZAF
SAMEA115475828	TZA
SAMN43358244	CAF
SAMN15403800	COD
SAMEA115745574	DEU
SAMEA115747378	ZAF
SAMN06854737
SAMEA7564319	VNM
SAMN31423464	ITA
SAMEA13119746	ZAF
SAMEA7156801	GEO
SAMEA4846707	GBR
SAMN31030294	AUS
SAMEA5282372
SAMN09102336	GBR
SAMEA114443679	JPN
SAMEA110013488	GMB
SAMEA13300340	CAN
SAMEA7527031	IND
SAMN31674046	AUS
SAMN15407187	COD
SAMEA6461903	SWE
SAMN41472038	CHN
SAMN18118190
SAMEA12854522	GEO
SAMEA9976525	PER
SAMEA14455980	SWE
SAMEA115577963	IRL
SAMN07661257	AUS
SAMEA6875665	ESP
SAMEA115738118	PER
SAMN40030755	IND
SAMN21856489	UKR
SAMN30157650	CHN
SAMN28537926	ITA
SAMEA7563420	NPL
SAMN27519923	UKR
SAMN30952798	USA
SAMEA115739012	IND
SAMEA6872404	CIV
SAMEA112799824
SAMEA5975240	CHN
SAMEA3466793
SAMEA7560830	VNM
SAMN31063377	USA
SAMEA12854708	GEO
SAMN05509244	USA
SAMEA115163074	PRT
SAMN35339995	KAZ
SAMN02350427	ZAF
SAMEA7549324	GBR
SAMN43535368	THA
SAMEA104671684	ZAF
SAMN19774918	IRL
SAMN16448887	BRA
SAMN12825791	CHN
SAMEA5056391	PRT
SAMEA7315219
SAMN42882920	TWN
SAMN37457842	USA
SAMEA5561784	NLD
SAMN15718389	THA
SAMN40445359	JPN
SAMEA1397518	GBR
SAMN41389975	BRA
SAMN40530437	USA
SAMN09099786	GBR
SAMEA115750069	TWN
SAMEA112802132
SAMN41725802	ISR
SAMN14417125	THA
SAMEA104447249	DNK
SAMN06221106	IND
SAMEA114245801	GEO
SAMN15702948	USA
SAMEA7563407	NPL
SAMN15703133	USA
SAMEA7547706	GBR
SAMN31030548	AUS
SAMEA8955370	FRA
SAMEA111518958	ESP
SAMN43780205	IND
SAMN05710400	GBR
SAMEA8987151	FRA
SAMEA104172482	SRB
SAMEA8719014	ZAF
SAMN12551343	CHN
SAMN13568087	IDN
SAMN19688221	MDA
SAMN37848088	VNM
SAMN36849797	CHN
SAMN43535496	THA
SAMEA7527065	IND
SAMN16605479	BGR
SAMN03300648	USA
SAMEA12851009	GEO
SAMEA7544677	CHN
SAMN21856093	GEO
SAMEA7542305
SAMEA4753569
SAMN36849990	CHN
SAMN31674006	AUS
SAMN12551308	CHN
SAMEA7563385	NPL
SAMEA7280725	BGD
SAMEA7541459	ZAF
SAMN06091808	VNM
SAMN30158136	CHN
SAMEA7560747	VNM
SAMN38210350	PER
SAMEA112805618
SAMN29094180	RUS
SAMEA7552838	GBR
SAMEA12852021	GEO
SAMEA104600500
SAMN03648063	GBR
SAMN31674367	AUS
SAMEA6451311
SAMN09101493	GBR
SAMEA7561965	ITA
SAMN18823736	MEX
SAMEA2160833
SAMEA9070181	ZAF
SAMN30429087	HKG
SAMEA115746505	USA
SAMEA104153404	GBR
SAMN17709334	PRT
SAMEA3671381
SAMEA115747008	DEU
SAMN03300750	USA
SAMN41664370	ROU
SAMEA112803890
SAMEA7563340	NPL
SAMEA112803804
SAMN35544009	OMN
SAMEA2534566	DEU
SAMN40465795	IND
SAMN19657507	MDA
SAMN21978445
SAMEA112803939
SAMN07766217	CAN
SAMN27763043	USA
SAMEA3558533	ZAF
SAMEA115751087	USA
SAMEA7280376	BGD
SAMN21856464	UKR
SAMN20513163	CHN
SAMEA5562330	NLD
SAMN38204965	PER
SAMEA7552136	GBR
SAMN35339850	KAZ
SAMN25235944	CHN
SAMN42233831	UKR
SAMN08613030
SAMEA7542099	CHN
SAMEA91888168
SAMN05919564	PER
SAMEA8113317	NOR
SAMEA112806332
SAMN05576267	ZAF
SAMEA113537262	BWA
SAMN41421963	ZAF
SAMEA12854927	GEO
SAMEA9976321	PER
SAMEA10029956	VNM
SAMEA115740445	VNM
SAMN31673863	AUS
SAMEA3402932	NLD
SAMEA5164384
SAMEA6456267	GMB
SAMEA5366636	GHA
SAMEA6517364
SAMN04522076	PER
SAMN05577191	ZAF
SAMN41418177	USA
SAMN23583276	BGR
SAMN08214829	CAN
SAMEA2711001	THA
SAMEA5567999	NLD
SAMN38810274	USA
SAMN30227448	CHN
SAMN02403576	ZAF
SAMEA7526608	IND
SAMN40031260	IND
SAMN09402704	ROU
SAMN43780235	IND
SAMEA13119854	TZA
SAMEA2534193	DEU
SAMEA13294741	ESP
SAMEA116000324	PRT
SAMEA115475986	IRL
SAMEA110419976
SAMEA104357489	CHN
SAMN03647287	GBR
SAMN38670609	MAR
SAMEA115475850	TZA
SAMN08626421	CHN
SAMN38210263	PER
SAMEA7617386
SAMEA115749163	GBR
SAMN07658585	GBR
SAMN15701638	THA
SAMN34294205	UKR
SAMN13937495	GEO
SAMEA2534591	DEU
SAMN42034553	UKR
SAMEA7819047	GBR
SAMN31581259	IND
SAMEA2143303
SAMEA7548492	GBR
SAMD00029390	JPN
SAMN15853815	ERI
SAMN41468293
SAMN38204977	PER
SAMN30951065	USA
SAMN31525813	BRA
SAMEA114089822	ZAF
SAMEA3671432
SAMEA7555178	GBR
SAMN34294142	UKR
SAMEA10030298	MDA
SAMN20525316	CHN
SAMEA2683025	PER
SAMN40566436	USA
SAMN41154884	AUS
SAMN18793710	CHN
SAMEA7280724	BGD
SAMN07660082	GBR
SAMN10342112	NGA
SAMEA12854714	GEO
SAMEA4823093
SAMEA7529108	IND
SAMEA9196912	ZAF
SAMEA7547923	GBR
SAMN33756550	GEO
SAMN07659725	GBR
SAMEA7561519	ITA
SAMN10462562	GEO
SAMN15701035	THA
SAMN09402679	ROU
SAMEA1059388
SAMEA112802020
SAMN34257491	ISR
SAMN30949106	NLD
SAMN40030474	IND
SAMEA6990846
SAMEA104362343	PER
SAMEA7552955	GBR
SAMEA2079449	CMR
SAMEA3359865	GHA
SAMN28488170	COL
SAMN31673739	AUS
SAMN41598496	IND
SAMN19707172
SAMN41471639	ZAF
SAMN27519659	GEO
SAMN42034923	UKR
SAMN26037941	GBR
SAMN09914667	MDA
SAMN38810259	USA
SAMN28538254	ITA
SAMN09100011	GBR
SAMN43397421	USA
SAMEA112803115
SAMN14112189	ITA
SAMN00103120
SAMN08214826	CAN
SAMN15406975	COD
SAMEA4975712
SAMEA2709792	ZAF
SAMN15180485	MMR
SAMN31030051	AUS
SAMEA9977631	PER
SAMN31031088	AUS
SAMN14344927	UGA
SAMEA11207364	TZA
SAMN04396882	IND
SAMEA1707835
SAMN18118198
SAMEA13291943	GBR
SAMEA112802255
SAMEA5076085	ESP
SAMN07340012	USA
SAMN25888659	CHN
SAMEA3170676
SAMEA13188669	MDG
SAMN09101330	GBR
SAMN18648196	BRA
SAMN31423423	ITA
SAMN03648971	ZAF
SAMN14343975	GHA
SAMN04396856	IND
SAMN37457362	USA
SAMN31063372	USA
SAMN30957972	CHN
SAMN43482285	USA
SAMEA1118010	GBR
SAMEA7561501	NGA
SAMN43463769	CHL
SAMN18648188	BRA
SAMEA961667	GBR
SAMEA104357598	CHN
SAMN34030591	VNM
SAMN30949317	NLD
SAMN26422498	USA
SAMEA115739595	IND
SAMEA11225629
SAMEA11761529	ZAF
SAMN39287029	AUS
SAMD00142681	JPN
SAMEA5164919
SAMEA5542194	PHL
SAMN09100295	GBR
SAMEA1465940	MWI
SAMEA115738589	ZAF
SAMN06092434	VNM
SAMN07809406	ITA
SAMEA115744260	DEU
SAMEA2682789	PER
SAMEA9976917	PER
SAMN36842308
SAMN35774753	SUR
SAMEA113555943	MOZ
SAMEA13292069	GBR
SAMN07373576	CAN
SAMN02419571	BLR
SAMN19688101	MDA
SAMEA1485323	MWI
SAMEA2709711	ZAF
SAMN12825555	CHN
SAMEA114236307	MDA
SAMN41597907	IND
SAMEA7564175	VNM
SAMN08912988
SAMN36797001	CHN
SAMEA104362162	PER
SAMN39286810	AUS
SAMN12565816	ZAF
SAMEA1688599	MWI
SAMN25888744	CHN
SAMN10663230	IND
SAMEA3444492	GBR
SAMEA7529230	IND
SAMN33010946	MDA
SAMEA7561731
SAMEA112802443
SAMD00142414	JPN
SAMEA7552224	GBR
SAMEA6875111	ESP
SAMN26814582	ESP
SAMEA13292766
SAMEA7551498	GBR
SAMEA14493185	ZAF
SAMN41472017
SAMN10342119	BEN
SAMN42034907	UKR
SAMN07658184	GBR
SAMN38204570	PER
SAMN31063369	USA
SAMEA7129227
SAMN09284159
SAMEA1406033
SAMN39436900	TWN
SAMEA1405961
SAMN38211384	PER
SAMEA3321904
SAMN41468785	ZAF
SAMEA112801848
SAMN39959274	ZAF
SAMN31220370	CHN
SAMN07213047	CAN
SAMN31674346	AUS
SAMEA112188691
SAMN36834856	CHN
SAMN09101291	GBR
SAMEA115577939	IRL
SAMN30157877	CHN
SAMEA6153168	DEU
SAMN05576494	ZAF
SAMN09756299	MDA
SAMEA8616371
SAMEA112750773	PRT
SAMEA113556309	MOZ
SAMEA14459848	GMB
SAMEA114442801	KOR
SAMN39090704	ETH
SAMEA112802129
SAMEA2147558
SAMN08131031	AUS
SAMN09284142
SAMN30949298	NLD
SAMD00142851	JPN
SAMEA7225294
SAMN15718388	THA
SAMN19687803	MDA
SAMN31695791	USA
SAMN42233729	UKR
SAMN00010810
SAMN21880279	USA
SAMN33010894	MDA
SAMEA110037107	GMB
SAMEA110419996
SAMN38204936	PER
SAMN41468112	ZAF
SAMEA3316432	ESP
SAMN39286807	AUS
SAMN37457845	USA
SAMN41934534	CAN
SAMEA7548334	GBR
SAMEA9977502	PER
SAMN41418055	USA
SAMEA11206887	TZA
SAMEA9977688	PER
SAMEA7545280	PER
SAMN35774748	SUR
SAMEA13293538	AUS
SAMN14832047	USA
SAMEA2535288	DEU
SAMN28610645	IRL
SAMN08912732
SAMEA115746071	DEU
SAMEA7555056	GBR
SAMN15718640	THA
SAMN28610701	IRL
SAMEA3209550	ZAF
SAMEA7554613	GBR
SAMN34293889	UKR
SAMN41390225
SAMEA7819046	GBR
SAMEA95449918	ZAF
SAMN15406972	COD
SAMN41421745	ZWE
SAMEA1403910	RUS
SAMEA9976903	PER
SAMEA115743983	DEU
SAMN05575756	ZAF
SAMN15772932	CHN
SAMEA13299987	CAN
SAMEA7554308	GBR
SAMEA2782962	THA
SAMEA5189467	GBR
SAMEA923094	NLD
SAMN03246641	CHN
SAMEA13120121	GEO
SAMEA7184598	PER
SAMN31673088	AUS
SAMN30949241	NLD
SAMEA2235022	BEN
SAMEA104360936
SAMN12838345	DJI
SAMN40273190	GEO
SAMEA11761229	ZAF
SAMN05576889	ZAF
SAMN31030343	AUS
SAMN34211603	AUS
SAMEA112910559
SAMEA112799251
SAMN41154598	AUS
SAMEA7563470	NPL
SAMN04276699	THA
SAMN08626096	CHN
SAMEA115746610	USA
SAMEA112804299
SAMEA3318381
SAMN13637956	BRA
SAMN34485441	IND
SAMEA7541716	ZAF
SAMEA11761491	ZAF
SAMEA7544204	CHN
SAMEA2151129	RUS
SAMEA4730462
SAMN20525277	CHN
SAMN27761666	USA
SAMN09099799	GBR
SAMEA7525972	IND
SAMEA115475289	CHE
SAMD00117776	JPN
SAMEA115738956	IND
SAMEA7544643	CHN
SAMN40031124	IND
SAMEA113555936	MOZ
SAMEA5561553	NLD
SAMN18793670	CHN
SAMN21617028	CAN
SAMEA12852058	GEO
SAMEA7542346	CHN
SAMN13568294	IDN
SAMEA115746418	CHE
SAMEA9069732	ZAF
SAMN41418343	USA
SAMN15701432	THA
SAMN30543283	CHN
SAMN08379833
SAMN41279849	ERI
SAMN14481128	GHA
SAMEA10030033	VNM
SAMN13019367	KOR
SAMN02743948
SAMN15437402	CHN
SAMN15406733	COD
SAMN01925698	TWN
SAMN36834468	CHN
SAMN41421778	ZWE
SAMN31020189	USA
SAMN34258045
SAMN20525087	CHN
SAMEA9977633	PER
SAMN25186270	CHN
SAMEA1397452	GBR
SAMEA1101534	PAK
SAMN08376101	IDN
SAMEA115739814	DEU
SAMEA7891377
SAMN41724543	AUS
G1935	ESP
SAMN41389555	BGD
SAMEA113538525	BWA
SAMN21856512	UKR
SAMN30381018	PRY
SAMN02599107	IND
SAMN08708573	UKR
SAMN31674339	AUS
SAMN18146622
SAMEA2783582	THA
SAMN04407894	CAN
SAMEA11207438	TZA
SAMD00178991	VNM
SAMEA113555971	MOZ
SAMN13568218	IDN
SAMEA8987098	FRA
SAMEA104614454	IDN
SAMN35339926	KAZ
SAMN03647965	GBR
SAMN21236175	CHN
SAMEA7560521
SAMEA7564076	VNM
SAMEA2534419	DEU
SAMEA7554116	GBR
SAMN08376340	IDN
SAMEA114442943	KOR
SAMEA114663539	PRT
SAMEA7559932
SAMN05575732	ZAF
SAMEA1708328	MWI
SAMN38210680	PER
SAMN08892555	PAK
SAMN37210381	IND
SAMN13568470	PER
SAMN33010938	MDA
SAMN38644685	BRA
SAMN08376282	IDN
SAMN13019362	KOR
SAMEA114245867	MOZ
SAMEA1707388	RUS
SAMEA104718818	NLD
SAMN02414987	SWE
SAMN34030269
SAMEA2533387
SAMN03300196	USA
SAMN42410086	IND
SAMEA104362415	PER
SAMN37210444	IND
SAMN31564021	IND
SAMEA7560055
SAMN31257361	MEX
SAMEA7546041	PER
SAMN07660009	GBR
SAMEA4744176	CAN
SAMEA115749742	SWE
SAMN30949068	NLD
SAMEA7315199
SAMEA112806058
SAMEA11008630	BRA
SAMN03648051	GBR
SAMEA7554663	GBR
SAMEA113556509	MOZ
SAMEA112804525
SAMEA5562098	NLD
SAMN41468101	ZAF
SAMEA112910535
SAMEA4680488
SAMN17253985
SAMEA2533874
SAMEA104027382	DNK
SAMEA13119666	GMB
SAMN19657272	MDA
SAMN09399459	AZE
SAMN05789018	GEO
SAMN05577369	ZAF
SAMN34626919	USA
SAMN40316618
SAMEA8742365	ZAF
SAMEA5975441	CHN
SAMN18146240
SAMEA112803337
SAMN30380903	PRY
SAMEA1118461	GBR
SAMN02403474	ZAF
SAMN41421880
SAMEA7553598	GBR
SAMN03648319	GBR
SAMN41146624	USA
SAMN40273419	GEO
SAMN14416937	THA
SAMN31942654	PER
SAMEA104447319	DNK
SAMN19688687	MDA
SAMN36974184
SAMEA7353891
SAMN09100187	GBR
SAMN15639639	HKG
SAMN41146877	USA
SAMN40031984	IND
SAMN20693333
SAMN36849905	CHN
SAMN10965952	GBR
SAMN15404082	COD
SAMEA5163938
SAMEA1045780
SAMEA112801887
SAMEA3875791	CAN
SAMN41422076	ZAF
SAMN13567899	IDN
SAMD00142489	JPN
SAMEA897836	MWI
SAMN14344551	KEN
SAMN02598967	IND
SAMEA7560872	VNM
SAMEA104172430	SRB
SAMN40655194	MDA
SAMN11086778	PER
SAMN40031976	IND
SAMEA13299909	CAN
SAMN30543298	CHN
SAMEA7548321	GBR
SAMEA112805085
SAMN14344432	KEN
SAMN31031591	AUS
SAMEA10029833	PER
SAMEA6847623	GAB
SAMN41598704
SAMEA3715827	NOR
SAMD00142861	JPN
SAMEA7526958	IND
SAMEA7546437	PER
SAMN40273680	GEO
SAMN41418382	USA
SAMN08708194	UKR
SAMN41416775	VNM
SAMN12347346	ROU
SAMN14344119	GHA
SAMEA114245864	MOZ
SAMEA8718273	ZAF
SAMEA6875112	ESP
SAMN30547677	CHN
SAMEA115475126	DEU
SAMN05577033	ZAF
SAMN38644429	RUS
SAMN41455343	ARG
SAMN09100363	GBR
SAMN05575851	ZAF
SAMEA116000331	PRT
SAMN41468819
SAMN10185898	BRA
SAMN08912796
SAMN30952525	USA
SAMEA7548636	GBR
SAMEA3446549	NLD
SAMN30990523	USA
SAMN34293903	UKR
SAMEA115748968	GBR
SAMD00142669	JPN
SAMEA1708203	MWI
SAMEA4040950
SAMEA7555476	GBR
SAMN42034443	UKR
SAMN09099985	GBR
SAMEA7617416
SAMEA5561834	NLD
SAMEA9976883	PER
SAMD00029559	JPN
SAMN07339988	USA
SAMN25580639	IND
SAMEA112805078
SAMN20525325	CHN
SAMEA112805738
SAMN15180213	MMR
SAMEA6872190	GMB
SAMD00029514	JPN
SAMN19658078	MDA
SAMN40465984	IND
SAMEA114443800	MNG
SAMEA12854980	GEO
SAMN19113246	AUS
SAMEA110031510	GMB
SAMN18146286
SAMEA5569943	PER
SAMEA12851458	GEO
SAMN41421276	USA
SAMN26435313	USA
SAMEA5542082
SAMN15718619	THA
SAMEA7552493	GBR
SAMEA2079667
SAMN27520149	GEO
SAMEA13321204	KEN
SAMN08732291
SAMEA5228845
SAMN25186325	CHN
SAMEA113538575	BWA
SAMN02586088	ZAF
SAMEA14460092	GMB
SAMN34257600	ISR
SAMEA1118763	GBR
SAMEA7561749
SAMN43296778	IDN
SAMN05918668	PER
SAMEA897904	MWI
SAMEA2397579
SAMN40983327	KAZ
SAMN02598973	IND
SAMEA12852571	GEO
SAMN04386729	USA
SAMEA10030515	ZAF
SAMEA7280378	BGD
SAMN08912797
SAMEA115746229	DEU
SAMEA7555628	GBR
SAMEA3671498
SAMN41472252
SAMN31423428	ITA
SAMN07659103	GBR
SAMN40566279	USA
SAMEA12851841	GEO
SAMEA12029368
SAMEA114443316	JPN
SAMD00029561	JPN
SAMN16521882	TZA
SAMN16078750	UGA
SAMEA7526665	IND
SAMEA112806768
SAMEA112801218
SAMN15854335	ERI
SAMEA7156495	GEO
SAMN21616253	CAN
SAMEA6872384	GHA
SAMN08913291
SAMN01908885	CHN
SAMEA115863949	DEU
SAMN18648152	BRA
SAMN30949377	NLD
SAMEA8719221	ZAF
SAMEA112805136
SAMN15854193	ERI
SAMEA115751439	USA
SAMN34382756	CAN
SAMEA3449714	NLD
SAMN25995098	TZA
SAMEA5561548	NLD
SAMN38375903	CHN
SAMN27519781	UKR
SAMEA104447607	DNK
SAMEA8616186
SAMN05575622	ZAF
SAMN35220614	GEO
SAMN05576966	ZAF
SAMN27764243	USA
SAMEA5977376	CHN
SAMN28553889	USA
SAMEA115475547	TZA
SAMEA112805762
SAMN42410093	IND
SAMN20981865	PNG
SAMN41725857	ISR
SAMN16377158	USA
SAMN32819144	GBR
SAMN15718513	THA
SAMEA5163932
SAMN14343989	GHA
SAMEA3139856	PAK
SAMN15404211	COD
SAMN38211204	PER
SAMEA104304841
SAMN36834512	CHN
SAMEA7553248	GBR
SAMN15701129	THA
SAMN39286568	AUS
SAMN09284374
SAMEA7548396	GBR
SAMN31672864	AUS
SAMEA14460689	GMB
SAMN09284546
SAMN12913100
SAMEA115746454	CHE
SAMEA7561718
SAMEA1569095	MWI
SAMEA115746816	USA
SAMEA112298960	MDA
SAMEA7561469
SAMN19688570	MDA
SAMEA7702204	ARG
SAMEA7702144	ARG
SAMN37210186	IND
SAMEA6591823	PRT
SAMEA13120077	GEO
SAMN38644679	BRA
SAMEA5189223	GBR
SAMN08612858
SAMEA9577163
SAMN30950066	NLD
SAMN19658148	MDA
SAMEA13292669
SAMEA8616314
SAMN09725377	NZL
SAMN10966013	GBR
SAMEA104447100	DNK
SAMN03647840	GBR
SAMEA2400231
SAMD00263678	VNM
SAMN20512886	CHN
SAMEA7553672	GBR
SAMN21856004	GEO
SAMEA5189403	GBR
SAMEA7554902	GBR
SAMEA104447423	DNK
SAMEA7563352	NPL
SAMN19845137	IND
SAMN15772899	CHN
SAMEA13294477	ESP
SAMN31031328	AUS
SAMN41598451	IND
SAMN20841247	PNG
SAMEA112806973
SAMN41455345	ARG
SAMN31423405	ITA
SAMN42882744	TWN
SAMEA12854947	GEO
SAMN07658225	GBR
SAMEA5875843
SAMEA1018939	GBR
SAMN34626619	USA
SAMN33860514	KAZ
SAMN25289261	CHN
SAMN09756221	MDA
SAMEA7564164	VNM
SAMN41421629	USA
SAMD00263794	VNM
SAMN09625657	USA
SAMN28857103	CHN
SAMN40566427	USA
SAMEA7563860	DEU
SAMEA7562662	VNM
SAMEA8407337	FRA
SAMEA7548752	GBR
SAMEA4706716	GBR
SAMN37124295	ZAF
SAMEA2682838	PER
SAMEA112188881
SAMEA7549204	GBR
SAMN24655338	FRA
SAMN41148569	USA
SAMEA13293889
SAMEA7559885
SAMEA7546735	PER
SAMN34294019	UKR
SAMEA11761484	ZAF
SAMEA10029898	VNM
SAMEA4823252
SAMEA8939170	FRA
SAMN41148638	USA
SAMEA5562197	NLD
SAMEA9070758	ZAF
SAMEA1569297	MWI
SAMN13568034	IDN
SAMN35339871	KAZ
SAMN37847940	VNM
SAMEA115475390	DEU
SAMN39286793	AUS
SAMEA1102403	ITA
SAMN12825753	CHN
SAMEA7723140	IRL
SAMN09100138	GBR
SAMEA112806877
SAMN15406873	COD
SAMN21885190	USA
SAMN30381132	PRY
SAMN19774913	IRL
SAMN41146822	USA
SAMN07659887	GBR
SAMN38210834	PER
SAMEA7552164	GBR
SAMEA115108919	ESP
SAMEA7280369	BGD
SAMEA7553870	GBR
SAMEA2534465	DEU
SAMN31673884	AUS
SAMN41724507	AUS
SAMN42410370	IND
SAMN09402661	ROU
SAMN21855854	GEO
SAMN08732519
SAMEA14459941	GMB
SAMN41154924	AUS
SAMN26038194	GBR
SAMN13568452	PER
SAMN31020426	USA
SAMEA7553972	GBR
SAMN23522873	USA
SAMEA1903052
SAMN30986578	USA
SAMEA7549147	GBR
SAMN11100966	USA
SAMEA2534320	DEU
SAMEA104446911	DNK
SAMEA11207418	TZA
SAMEA7528938	IND
SAMN13207985	GEO
SAMEA112802102
SAMEA5562207	NLD
SAMEA7543951	CHN
SAMN38204921	PER
SAMEA5562240	NLD
SAMEA2535233
SAMN15406764	COD
SAMN21856211	GEO
SAMEA115652520	PRT
SAMEA7560934	VNM
SAMEA115751006	USA
SAMN41417601	USA
SAMEA2845380
SAMN08215132	CAN
SAMEA5875831
SAMEA13120045	ZAF
SAMN36834813	CHN
SAMN31018839	USA
SAMEA114236142	MDA
SAMEA2061804
SAMN27519761	UKR
SAMN31942665	PER
SAMN37848025	VNM
SAMN00114895
SAMEA12029268
SAMN11338352	RUS
SAMEA7551015	GBR
SAMEA2534801	DEU
SAMD00624964	JPN
SAMN27014732	CHN
SAMEA2535246
SAMN41598064	IND
SAMEA1405900
SAMEA115745137	DEU
SAMEA112188756
SAMEA7555645	GBR
SAMN13208028	GEO
SAMEA3374940	PER
SAMN11493513	BRA
SAMN16966033	BEL
SAMEA115738558	ZAF
SAMEA787724	UGA
SAMEA104718822	NLD
SAMEA2535316
SAMN32819317	GBR
SAMN19694021	MDA
SAMN43783787	AUS
SAMEA7528253	IND
SAMEA7554275	GBR
SAMEA3449650	NLD
SAMEA112803893
SAMN40031909	IND
SAMN20512585	CHN
SAMEA7561283
SAMN07956585	RUS
SAMEA5164133
G2435	ESP
SAMN21855927	GEO
SAMEA7524800	IND
SAMEA7527992	IND
SAMN08732422
SAMN31135824	CZE
SAMEA115738414	PER
SAMEA1708386	MWI
SAMEA9976373	PER
SAMN37848509	VNM
SAMN03647529	GBR
SAMEA7562402	PAK
SAMEA3318429
SAMN36974154
SAMEA7157551	GEO
SAMN03648904	ZAF
SAMEA112806129
SAMEA2710916	THA
SAMN40465907	IND
SAMEA14493622	ZAF
SAMEA9976531	PER
SAMN15772787	CHN
SAMN17170438	GEO
SAMEA6875694	SWE
SAMD00142798	JPN
SAMEA115741360	IND
SAMEA7544527	CHN
SAMEA1708254	MWI
SAMEA112799589
SAMEA6875657	ESP
SAMEA5189965	GBR
SAMN02360558	KOR
SAMN43780061	GEO
SAMEA115475458	FRA
SAMN09399438	AZE
SAMN43397629	ZAF
SAMEA7550005	GBR
SAMN41472000	KEN
SAMN09758862	USA
SAMEA2535065	DEU
SAMN27520159	GEO
SAMN07658138	GBR
SAMEA7547605	BRA
SAMEA115750850	USA
SAMEA9976790	PER
SAMN41472064
SAMEA6064359	IND
SAMN40031961	IND
SAMEA7563600	DEU
SAMN30950217	NLD
SAMEA9070563	ZAF
SAMN15700963	THA
SAMN18823606	MEX
SAMN03648927	ZAF
SAMN31423568	ITA
SAMN28449021	USA
SAMEA7546189	PER
SAMN15567661
SAMEA112803702
SAMEA114443140	JPN
SAMEA7526533	IND
SAMEA12616992
SAMN18146718
SAMN03300786	USA
SAMEA8616094
SAMEA7529151	IND
SAMEA112801847
SAMN43397193	USA
SAMEA114089407	ZAF
SAMN34382795	CAN
SAMN09102183	GBR
SAMEA5569537	PER
SAMN43780370	IND
SAMEA104398467
SAMN27764289	USA
SAMN41812077	CHN
SAMN07344648	DJI
SAMEA7156426	GEO
SAMEA7525578	IND
SAMN26433908	USA
SAMN15703157	USA
SAMN33282552	NLD
SAMN03647897	GBR
SAMN39585471	NOR
SAMEA115744699	DEU
SAMN38211107	PER
SAMN14344361	KEN
SAMEA8718871	ZAF
SAMN14344552	KEN
SAMN07660102	GBR
SAMN37547177
SAMEA14460485	GMB
SAMN30157948	CHN
SAMN41416684
SAMN02586071	ZAF
SAMEA115738468	ZAF
SAMEA7819024	GBR
SAMN40707292	USA
SAMN11493597	BRA
SAMEA104447163	DNK
SAMN16522080	TZA
SAMN38211298	PER
SAMEA7555825	UKR
SAMN18118260
SAMN03648775	ZAF
SAMEA6797941	BWA
SAMN30543833	CHN
SAMN40273314	GEO
SAMEA9070889	ZAF
SAMEA114443395	JPN
SAMN08862895
SAMEA2297038	GBR
SAMEA7156359	GEO
SAMEA7554139	GBR
SAMN09099627	GBR
SAMN26429998	USA
SAMEA13294698	ESP
SAMEA7545665	PER
SAMN41418140	USA
SAMN08613079
G1571	ESP
SAMEA7157565	GEO
SAMN22014631	USA
SAMN03648763	ZAF
SAMEA104360968
SAMN30157965	CHN
SAMEA12852183	GEO
SAMEA114443397	JPN
SAMN05827291	BRA
SAMEA5163761
SAMEA115747530	ZAF
SAMEA8719276	ZAF
SAMEA114236148	MDA
SAMN41598462	IND
SAMEA1102628	ITA
SAMEA104447685	DNK
SAMEA11207041	TZA
SAMN43358214	CAF
SAMN14343884	GHA
SAMN12984532	JPN
SAMN06052291	UGA
SAMEA3558876	BRA
SAMN09742448	USA
SAMN43397429	USA
SAMEA110420252
SAMN21593455	BGR
SAMEA13292807
SAMEA13299952	CAN
SAMEA104326177
SAMEA7551823	GBR
SAMEA112805192
SAMEA7541857	ZAF
SAMN16550920	BRA
SAMN37210474	IND
SAMEA8989262
SAMN18175523	PER
SAMN09090518	ITA
SAMEA8955396	FRA
SAMN37848431	VNM
SAMEA104447515	DNK
SAMEA1904052
SAMN02934414	USA
SAMN40273198	GEO
SAMEA115744596	DEU
SAMEA14460507	GMB
SAMEA3447599	NLD
SAMEA7526523	IND
SAMEA104718437	NLD
SAMN21881840	USA
SAMN19728355
SAMEA8616081
SAMEA4744394	BRA
SAMEA115750934	USA
SAMD00142770	JPN
SAMN03246626	CHN
SAMD00603885	JPN
SAMN43535556	THA
SAMEA13299995	CAN
SAMN21236131	CHN
SAMN30950938	USA
SAMEA7541622	ZAF
SAMEA7555015	GBR
SAMN20981869	PNG
SAMN37279677	MDG
SAMEA5138311	PRT
SAMN30380964	PRY
SAMN30429124	HKG
SAMN01925645	ZAF
SAMN03649037	ZAF
SAMN40032276	IND
SAMN41148745	USA
SAMN08138595	RUS
SAMEA7553669	GBR
SAMN06008135
SAMN42034043	UKR
SAMN08627270	USA
SAMN38210656	PER
SAMEA112188754
SAMEA11934207	ETH
SAMN35982013
SAMEA113556117	MOZ
SAMN41389816	BGD
SAMN15718836	THA
SAMN06055847	VNM
SAMN37124230	ZAF
SAMN38210505	PER
SAMN37847970	VNM
SAMN38211240	PER
SAMN21857026	USA
SAMN13208065	GEO
SAMEA7550088	GBR
SAMEA115749827	SWE
SAMN34030587	VNM
SAMN06209989	AZE
SAMN18175546	PER
SAMEA1019118	GBR
SAMEA3231549	ARG
SAMN32709435
SAMN08862774
SAMN03246475	CHN
SAMN06055592	VNM
SAMEA3512712	UGA
SAMN08708684	UKR
SAMN08143539	AZE
SAMEA2682811	PER
SAMEA115744667	DEU
SAMN14481099	GHA
SAMN41597927	IND
SAMN05575042	ZAF
SAMN30950111	NLD
SAMEA12854997	GEO
SAMEA95495668	ZAF
SAMEA7555159	GBR
SAMEA112804529
SAMN41418266	USA
SAMN11492960	BRA
SAMN00771609
SAMEA7545514	PER
SAMN07658162	GBR
SAMN37068690	KHM
SAMEA1708353	MWI
SAMEA2710809	THA
SAMEA7560860	VNM
SAMN31062675	USA
SAMEA114757828	THA
SAMEA7553820	GBR
SAMN38204580	PER
SAMEA6455953	GMB
SAMEA115741211	IND
SAMEA112805507
SAMEA5282522
SAMEA1117593	GBR
SAMEA2533509	DEU
SAMEA2533806	UZB
SAMEA7561113	VNM
SAMD00142887	JPN
SAMN40947001	ROU
SAMEA113537625	BWA
SAMN07236444	THA
SAMEA7554769	GBR
SAMEA7546820	PER
SAMEA6875342	ESP
SAMEA7553847	GBR
SAMN32819180	GBR
SAMEA5189385	GBR
SAMD00117895	JPN
SAMEA2400111
SAMN41455211	ARG
SAMN31031142	AUS
SAMN42882943	TWN
SAMEA1119279	GBR
SAMEA112805545
SAMN24579792	IND
SAMEA112800450
SAMN07659466	GBR
SAMN09725590	NZL
SAMN05576681	ZAF
SAMEA1119671	GBR
SAMN41725868	ISR
SAMEA7549796	GBR
SAMN43148076	USA
SAMN31423444	ITA
SAMN41417026
SAMN03328501	CAN
SAMN41110983	GRC
SAMN05576827	ZAF
SAMN11493599	BRA
SAMEA2061810
SAMN08215149	CAN
SAMEA7280709	BGD
SAMN04276726	THA
SAMN28052454	ITA
SAMN09725644	NZL
SAMN14344222	GHA
SAMEA115739031	IND
SAMN42034539	UKR
SAMEA5189415	GBR
SAMEA13294983	ESP
SAMEA1059659
SAMN05919609	PER
SAMN13264572	KAZ
SAMEA112804727
SAMEA115739977	VNM
SAMN43535144	THA
SAMEA1530906	MWI
SAMN05575784	ZAF
SAMN05576778	ZAF
SAMEA13292697
SAMEA112806399
SAMN27555085	MDA
SAMN41664764	ROU
SAMEA3282734	ZAF
SAMEA7556043
SAMN43397598	ZAF
SAMN19657409	MDA
SAMEA5164138
SAMEA11207275	TZA
SAMN16521921	TZA
SAMN42882793	TWN
SAMEA7157218	GEO
SAMEA112804510
SAMN40273475	GEO
SAMEA3558758	PRT
SAMN03300172	USA
SAMEA110241072	NAM
SAMN19728423
SAMN41468674	ZAF
SAMN15718730	THA
SAMEA112802976
SAMEA1403806	RUS
SAMN21616985	CAN
SAMEA7541729	ZAF
SAMEA10029900	VNM
SAMN12565694	ZAF
SAMN43397562	ZAF
SAMN40031350	IND
SAMN18146603
SAMN16521514	TZA
SAMN14481400	GHA
SAMN15718452	THA
SAMN08913110
SAMEA110420339
SAMEA113556230	MOZ
SAMN41416926	BRA
SAMEA8407273	FRA
SAMEA12851645	GEO
SAMN03225298	GBR
SAMN36850032	CHN
SAMN31018843	USA
SAMN31220272	CHN
SAMEA7157467	GEO
SAMN41455147	ARG
SAMEA112806377
SAMN40273564	GEO
SAMN18648197	BRA
SAMN08215151	CAN
SAMEA1688590	MWI
SAMEA112803712
SAMN30948760	NLD
SAMEA7157422	GEO
SAMEA2534013	DEU
SAMN06055899	VNM
SAMN36662677	CHN
SAMEA114757874	THA
SAMN12984512	JPN
SAMN27555080	MDA
SAMEA114625920
SAMN40983415	KAZ
SAMEA2160937
SAMEA5164962
SAMEA11934250	ZAF
SAMEA115475164	DEU
SAMN14344082	GHA
SAMEA3174686	ZAF
SAMEA7559982
SAMN41417055
SAMN00013132
SAMN30547736	CHN
SAMEA7549029	GBR
SAMEA7553575	GBR
SAMN09101351	GBR
SAMEA5282375
SAMEA3414460	NLD
SAMEA9976976	PER
SAMN02934437	USA
SAMEA3402870	PER
SAMEA12851254	GEO
SAMN30950352	NLD
SAMEA2533623	DEU
SAMN05577215	ZAF
SAMEA2343269	PER
SAMN41685728	PAK
SAMEA112750679	PRT
SAMN40030476	IND
SAMEA8939127	FRA
SAMN02364084
SAMEA6359882	GBR
SAMEA9977309	PER
SAMN41417027
SAMN17266434	USA
SAMN15703281	USA
SAMN06092137	VNM
SAMEA7547708	GBR
SAMN04633274	MDA
SAMN08629029	BGD
SAMEA5189312	GBR
SAMEA115744304	DEU
SAMN02414949	SWE
SAMEA7526630	IND
SAMN03300150	MEX
SAMEA7546654	PER
SAMEA2710776	THA
SAMEA104398441
SAMEA112799358
SAMN13813939	ZAF
SAMEA3340425	ESP
SAMN43760692	USA
SAMN03647124	GBR
SAMN09425826	CIV
SAMN14518361	DOM
SAMN07658621	GBR
SAMEA8616293
SAMEA112804934
SAMEA7157546	GEO
SAMEA6456020	GMB
SAMN41279813	ERI
SAMN02380664	USA
SAMN42034378	UKR
SAMEA7561846	ITA
SAMN34999430	ROU
SAMN15228665	MYS
SAMN30948949	NLD
SAMN08708777	UKR
SAMN08708472	UKR
SAMN26037986	GBR
SAMEA7543891	CHN
SAMEA5330413	MEX
SAMN40099096	CHN
SAMEA115884085	VNM
SAMN27764184	USA
SAMN16521437
SAMEA7561135	VNM
SAMEA7554925	GBR
SAMEA4823152
SAMN28595473	ITA
SAMN37210073	IND
SAMN12825665	CHN
SAMEA7564303	VNM
SAMN33018155	THA
SAMEA112801209
SAMEA7525102	IND
SAMN38644657	SWE
SAMEA3139829	PAK
SAMN34294266	UKR
SAMN02739571	THA
SAMEA112624893	LVA
SAMN35339976	KAZ
SAMEA112802395
SAMN36835052	CHN
SAMN41416996
SAMN07603331	AUS
SAMEA113981290	PRT
SAMN37738602	ZAF
SAMN12811523	CAN
SAMN33062083	POL
SAMEA7547446	BRA
SAMEA3451223	NLD
G1653	ESP
SAMEA110420070
SAMN40273410	GEO
SAMN41724201	AUS
SAMN06473179	IND
SAMN42233838	UKR
SAMEA112800970
SAMN06221401	PHL
SAMN41811948	CHN
SAMN37210279	IND
SAMEA14493338	ZAF
SAMN07956598	RUS
SAMN43535137	THA
SAMN09284145
SAMEA115746855	USA
SAMEA6649912
SAMD00117880	JPN
SAMN37458010	USA
SAMN42034583	UKR
SAMEA7547661	GBR
SAMN37847967	VNM
SAMEA114089750	BRA
SAMN08612871
SAMEA1405941
SAMN14401563	IND
SAMEA7527813	IND
SAMEA115746020	DEU
SAMEA7282498	ITA
SAMN21857518	USA
SAMN41417648	USA
SAMEA7527648	IND
SAMN41812154	CHN
SAMN12389190	HKG
SAMN42034922	UKR
SAMEA112624895	LVA
SAMEA961629	GBR
SAMEA9070469	ZAF
SAMEA113538461	BWA
SAMEA7546957	PER
SAMN16521774	GEO
SAMEA114443338	JPN
SAMN35981781
SAMEA9069815	ZAF
SAMN41598765	BRA
SAMN07661275	AUS
SAMN41421639	ZWE
SAMEA7546656	PER
SAMN15701264	THA
SAMN41724498	AUS
SAMEA115740999	VNM
SAMEA8742409	ZAF
SAMEA115746456	CHE
SAMEA3445055	NLD
SAMN06092303	VNM
SAMEA115746150	DEU
SAMN21616524	CAN
SAMN31030105	AUS
SAMN14943180
SAMN37457294	USA
SAMN32819570	CAN
SAMEA7156857	GEO
SAMEA3558729	PRT
SAMEA7551367	GBR
SAMN08795268
SAMN27519497	KAZ
SAMEA4706681	GBR
SAMEA112624874	LVA
SAMEA113538120	BWA
SAMN13568305	IDN
SAMEA13294067
SAMN08708870
SAMN41417988
SAMN35220596	GEO
SAMN37210543	IND
SAMN40031734	IND
SAMEA3715477	CHE
SAMEA5561630	NLD
SAMEA9070846	ZAF
SAMN19687935	MDA
SAMN28537907	ITA
SAMN03648264	GBR
SAMN30381067	PRY
SAMEA10030297	MDA
SAMN30949320	NLD
SAMN41390125	VNM
SAMEA115746798	USA
SAMN14928983	AUS
SAMN09756289	MDA
SAMEA8989156
SAMN05575908	ZAF
SAMEA7548345	GBR
SAMN20524993	CHN
SAMN17301426	CHN
SAMN02934302	USA
SAMEA113556560	MOZ
SAMN11493551	BRA
SAMEA114442693	KOR
SAMEA7554156	GBR
SAMN38205084	PER
SAMEA1118314	GBR
SAMN32819093	GBR
SAMEA9070045	ZAF
SAMEA7547061	PER
SAMN21855857	GEO
SAMEA2235057	BFA
SAMN06920056	PNG
SAMEA7554298	GBR
SAMN30634415	MEX
SAMEA4441475	ZAF
SAMEA4032460	ZAF
SAMN00622920
SAMEA114443329	JPN
SAMN31695805	USA
SAMN07658707	GBR
SAMEA7547075	PER
SAMN02628497	IRN
SAMEA112181476	ZAF
SAMN41416809
SAMEA2079489	CMR
SAMEA115740949	VNM
SAMEA13293820
SAMN08732277
SAMN19694078	MDA
SAMEA6875457	ESP
SAMEA1118586	GBR
SAMN08636965	MDA
SAMEA7547000	PER
SAMN13937517	GEO
SAMN38211198	PER
SAMEA2709797	ZAF
SAMEA115750087	TWN
SAMEA13120030	GMB
SAMEA3671264
SAMN07998935	CHN
SAMEA7157649	GEO
SAMEA3231589	ARG
SAMEA5163913
SAMEA12644641
SAMN40208006	USA
SAMN40031508	IND
SAMEA13292761
SAMEA1117875	GBR
SAMN21856245	GEO
SAMN43535390	THA
SAMEA7550999	GBR
SAMEA14456122	SWE
SAMEA115741144	IND
SAMN38375936	CHN
SAMEA112800562
SAMN25078207
SAMN30547662	CHN
SAMN00013304
SAMEA115741003	VNM
SAMEA110241089	NAM
SAMN18146296
SAMN42233727	UKR
SAMN14943039
SAMN04276806	COD
SAMEA113537591	BWA
SAMN33756338	GEO
SAMN38644607	CZE
SAMN20513029	CHN
SAMEA3558328	PER
SAMEA2419075	CHE
SAMEA115751311	USA
SAMEA3558351	PRT
SAMEA2340893
SAMEA112800480
SAMEA9977209	PER
SAMEA115475409	DEU
SAMN18118136
SAMN38204465	PER
SAMEA112805584
SAMEA2534808	DEU
SAMN41417716	USA
SAMEA7563997	VNM
SAMN02419565	BLR
SAMN04385680	TJK
SAMEA114443767	MNG
SAMEA8989198
SAMEA115108868	ESP
SAMN30619141	MEX
SAMEA113556274	MOZ
SAMEA6875385	ESP
SAMEA2072821	PRT
SAMN08612789
SAMEA114089630	TZA
SAMN08215035	CAN
SAMEA1885982
SAMEA6456270	GMB
SAMN37457885	USA
SAMN38211027	PER
SAMEA7550993	GBR
SAMN19728334
SAMEA115747593	ZAF
SAMEA2340947	GHA
SAMN14344598	KEN
SAMEA3404178	NLD
SAMN41468224	ZAF
SAMN22262007	CHN
SAMN02934328	USA
SAMN13568099	IDN
SAMEA115739022	IND
SAMN14401553	IND
SAMD00653584	JPN
SAMEA4823123
SAMEA12854568	GEO
SAMEA7547794	GBR
SAMN30949778	NLD
SAMN10342214	BEN
SAMEA1101377	PER
SAMN37457287	USA
SAMN31673750	AUS
SAMEA7702088	ARG
SAMEA7552646	GBR
SAMN18357236	ESP
SAMEA104357373	CHN
SAMEA110420263
SAMN07999017	CHN
SAMN41422053	ZAF
SAMN30381190	PRY
SAMN13637921	BRA
SAMN27520085	GEO
SAMEA12852720	GEO
SAMN03647145	GBR
SAMN29094228	RUS
SAMEA7526515	IND
SAMEA4706613	GBR
SAMN01908803	CHN
SAMN26578342	CHN
SAMN40655195	MDA
SAMN09715549	ROU
SAMN30543893	CHN
SAMEA115744804	DEU
SAMEA1118318	GBR
SAMN07766268	CAN
SAMEA13295049	ESP
SAMN40031165	IND
SAMEA8989146
SAMN03648928	ZAF
SAMEA115741337	IND
SAMEA1406136
SAMN41468891	ZAF
SAMN05575455	ZAF
SAMEA11225755
SAMN41389348	BGD
SAMEA9977359	PER
SAMEA104718868	NLD
SAMEA7546259	PER
SAMEA10242742	PER
SAMN28548385	USA
SAMEA112801296
SAMN33756298	GEO
SAMEA110420104
SAMEA112298797	MDA
SAMN06854752
SAMN41468313	KOR
SAMEA7544622	CHN
SAMN38375969	CHN
SAMN23522868	MEX
SAMN30950154	NLD
SAMEA1119483	GBR
SAMN43779957	GEO
SAMN36834532	CHN
SAMEA112181534	ZAF
SAMN21616861	CAN
SAMN13814011	ZAF
SAMEA7551847	GBR
SAMN03647303	GBR
SAMN03300191	MEX
SAMN31423567	ITA
SAMEA1119218	GBR
SAMN13208046	GEO
SAMEA14501080	SWE
SAMEA7561821	ITA
SAMEA7526700	IND
SAMEA104718888	NLD
SAMEA114757808	THA
SAMEA2534347	UZB
SAMN19113023	AUS
SAMN33756519	GEO
SAMEA13293472	AUS
SAMN37547171
SAMN13937405	GEO
SAMEA115751164	USA
SAMEA104555720	GBR
SAMEA6451365
SAMEA7526457	IND
SAMEA12853242	GEO
SAMN05577526	ZAF
SAMEA7545946	PER
SAMEA3242474	ZAF
SAMEA115750919	USA
SAMN31673431	AUS
SAMEA23776168	ZAF
SAMEA1403996	RUS
SAMEA104447326	DNK
SAMEA10030177	ZAF
SAMN15703241	USA
SAMEA104394536	SWZ
SAMN41934510	CAN
SAMEA112188818
SAMN38644440	ITA
SAMEA115746703	USA
SAMEA9070657	ZAF
SAMEA13120046	ZAF
SAMN40030501	IND
SAMEA115746528	USA
SAMN41417103
SAMEA115739510	IND
SAMEA7551751	GBR
SAMEA114442859	KOR
SAMEA3697004
SAMEA114493632	PER
SAMN27391434	MEX
SAMN31695951	USA
SAMEA112801319
SAMN19774945	IRL
SAMN08629013
SAMEA115738493	ZAF
SAMN08795270
SAMN38210739	PER
SAMN05576979	ZAF
SAMEA4809071	GBR
SAMEA7553039	GBR
SAMEA7723144	IRL
SAMN03647420	GBR
SAMN05576074	ZAF
SAMEA4798642	COD
SAMEA7544697	CHN
SAMN03648219	GBR
SAMN42034294	UKR
SAMN08376381	IDN
SAMEA7564281	VNM
SAMEA1405955
SAMEA112804087
SAMEA110420204
SAMEA115577927	IRL
SAMN35721599	SGP
SAMEA7529182	IND
SAMEA1485340	MWI
SAMEA4846572	GBR
SAMN31673406	AUS
SAMEA7280301	BGD
SAMN10254885	USA
SAMN31695780	USA
SAMN03648712	ZAF
SAMEA11761420	ZAF
SAMEA7157382	GEO
SAMN03647881	GBR
SAMN08732189
SAMN20491809	BRA
SAMN39287249	AUS
SAMEA115738685	IND
SAMEA7546129	PER
SAMEA5561686	NLD
SAMEA6655927	ZAF
SAMEA7546481	PER
SAMEA13294825	ESP
SAMEA5569699	PER
SAMEA7550730	GBR
SAMEA115741355	IND
SAMN21983521
SAMEA4040889
SAMN41421243	USA
SAMEA7551098	GBR
SAMN40032050	IND
SAMN38204504	PER
SAMN40030963	IND
SAMEA113537999	BWA
SAMEA7560285
SAMEA12852218	GEO
SAMEA8742615	ZAF
SAMEA9976440	PER
SAMEA7527682	IND
SAMN07766351	CAN
SAMN36835062	CHN
SAMEA5875860
SAMEA2533371	SWZ
SAMN20959932
SAMEA2710986	THA
SAMN13568781	PER
SAMN03300726	USA
SAMEA114640622	GEO
SAMEA112802555
SAMEA1102617	ITA
SAMEA112805983
SAMN12565509	ZAF
SAMN41934582	CAN
SAMN09090642	ITA
SAMN34030720	VNM
SAMN16521951	TZA
SAMN33061970	LTY
SAMN17004155	PRT
SAMEA12854379	GEO
SAMEA5189603	GBR
SAMEA104718761	NLD
SAMN03300378	MEX
SAMN32819608	CAN
SAMEA7528777	IND
SAMEA5189927	GBR
SAMN07658847	GBR
SAMN09725815	NZL
SAMN15347466	THA
SAMN36849860	CHN
SAMN41389832	BGD
SAMEA1403562	RUS
SAMN16069830	AUS
SAMN39959319	ZAF
SAMEA6875368	ESP
SAMEA7547657	GBR
SAMEA114089416	ZAF
SAMN09099748	GBR
SAMN16522138	ZAF
SAMEA112806505
SAMN08636987	MDA
SAMEA1059531
SAMN06092283	VNM
SAMEA114442770	KOR
SAMN26680565	CIV
SAMN08708579	UKR
SAMEA1101288	PER
SAMN43397024	USA
SAMEA104555688	GBR
SAMN25078235
SAMEA14493165	ZAF
SAMN08629107	BGD
SAMEA7546354	PER
SAMEA14460472	GMB
SAMEA1118403	GBR
SAMN19728542
SAMEA1885951
SAMEA114303735	GBR
SAMEA115749930	TWN
SAMEA115744111	DEU
SAMN37457924	USA
SAMEA7891419
SAMEA2342372
SAMN02360575	KOR
SAMN09914626	MDA
SAMEA5228902
SAMN40655212	MDA
SAMN07236370	THA
SAMEA5189382	GBR
SAMN05916244	PER
SAMEA112624910	LVA
SAMEA1117742	GBR
SAMEA14456092	SWE
SAMN04276820	ZAF
SAMEA115740904	VNM
SAMEA110241023	NAM
SAMEA7545430	PER
SAMN19657297	MDA
SAMEA12854262	GEO
SAMEA1102358	ITA
SAMN32818793	GBR
SAMN41417827	USA
SAMN40032021	IND
SAMN08143522	AZE
SAMEA1707897
SAMEA4040935
SAMN33062029	POL
SAMN21882549	USA
SAMN31423397	ITA
SAMN30158244	CHN
SAMN35560960	USA
SAMEA7554690	GBR
SAMN09102348	GBR
SAMN03649034	ZAF
SAMEA9976121	PER
SAMEA14493323	ZAF
SAMEA115738487	ZAF
SAMEA115750700	USA
SAMN05576692	ZAF
SAMEA7547085	PER
SAMN34258063
SAMN09099778	GBR
SAMN15701640	THA
SAMEA2533464
SAMEA1556644	MWI
SAMEA10029957	VNM
SAMN40465872	IND
SAMEA11934087	ETH
SAMEA13300407	CAN
SAMEA11225722
SAMN03648625	ZAF
SAMEA115745192	DEU
SAMEA7550615	GBR
SAMEA13120029	GMB
SAMEA7555012	GBR
SAMEA115740301	VNM
SAMEA1530891	MWI
SAMN18146193
SAMEA13119913	TZA
SAMN05789086	GEO
SAMEA3643464
SAMN02599110	IND
SAMEA9976305	PER
SAMEA923141	DEU
SAMEA115652462	PRT
SAMEA113555922	MOZ
SAMN31674361	AUS
SAMN21881850	USA
SAMEA115741558	IND
G2571	ESP
SAMN20512638	CHN
SAMN27519724	UKR
SAMEA12851534	GEO
SAMN03647172	GBR
SAMEA8692667	FRA
SAMEA2845372
SAMEA112806661
SAMN04522060	PER
SAMN19657823	MDA
SAMEA8742291	ZAF
SAMN18118124
SAMEA7555607	GBR
SAMN07514486	PAK
SAMN09725589	NZL
SAMN05576603	ZAF
SAMN41418117	USA
SAMN21616518	CAN
SAMEA2682675	PER
SAMEA7332210
SAMEA115751386	USA
SAMN06579050	IND
SAMEA1556727	MWI
SAMN37848444	VNM
SAMN16550839	BRA
SAMN41581150	USA
SAMEA2533559	UZB
SAMEA1708354	MWI
SAMEA110040818	GMB
SAMEA13321312	KEN
SAMN41725810	ISR
SAMEA104394547	SWZ
SAMN30951647	USA
SAMEA7555034	GBR
SAMEA2710734	THA
SAMN37210099	IND
SAMEA95489668	ZAF
SAMN15567684
SAMN36834871	CHN
SAMEA104685051	FIN
SAMN16522005	CHE
SAMEA3303367	ZAF
SAMN30949328	NLD
SAMD00292867	JPN
SAMEA7157883	GEO
SAMN07999117	CHN
SAMN41417843	USA
SAMN31674210	AUS
SAMN15703146	USA
SAMN06092097	VNM
SAMEA2534407	DEU
SAMN05575536	ZAF
SAMEA7157821	GEO
SAMN40273500	GEO
SAMN13169494	MDA
SAMN30950201	NLD
SAMN00622925
SAMEA112799361
SAMN31031283	AUS
SAMEA14460655	GMB
SAMN37738642	ZAF
SAMEA7554093	GBR
SAMN21616551	CAN
SAMN34294069	UKR
SAMEA7526241	IND
SAMEA7563948
SAMN15701267	THA
SAMEA1119733	GBR
SAMN37457523	USA
SAMD00142579	JPN
SAMEA7526262	IND
SAMN08795102
SAMN34294202	UKR
SAMEA115749720	SWE
SAMN31695964	USA
SAMEA1706676	NLD
SAMN15014494	CHE
SAMEA104447280	DNK
SAMN08906451	MEX
SAMN40566207	USA
SAMEA1403802	RUS
SAMEA115744342	DEU
SAMEA1118936	GBR
SAMN15437371	CHN
SAMEA113537675	BWA
SAMN39959248	ZAF
SAMEA2682808	PER
SAMN14516605	GHA
SAMEA113555929	MOZ
SAMEA1904671
SAMEA12851837	GEO
SAMN34626662	USA
SAMEA112799953
SAMN09756088	MDA
SAMN30543138	CHN
SAMN08795323
SAMEA5975270	CHN
SAMN08215478	CAN
SAMEA110046380	GMB
SAMEA4744243	BRA
SAMN36834976	CHN
SAMEA14460405	GMB
SAMEA115745528	DEU
SAMN28527324	USA
SAMEA112805027
SAMEA112799774
SAMN08376098	IDN
SAMN07373368	CAN
SAMEA9070124	ZAF
SAMEA5542179	PHL
SAMEA104718607	NLD
SAMN08376169	IDN
SAMEA112806417
SAMN41724346	AUS
SAMEA7562741	VNM
SAMEA7563499	NPL
SAMN14416775	THA
SAMN26688410	USA
SAMN03648948	ZAF
SAMEA3671385
SAMEA13294867	ESP
SAMEA7617382
SAMEA11207480	TZA
SAMN08708167	UKR
SAMN14336445	MEX
SAMEA1406103
SAMEA7560999	VNM
SAMN11179698
SAMEA8741476	BEL
SAMN42034846	UKR
SAMEA5561526	NLD
SAMN38644527	EST
SAMN40655448	MDA
SAMEA8718433	ZAF
SAMEA9070580	ZAF
SAMEA5282422
SAMN09100358	GBR
SAMN03300463	USA
SAMEA104172483	SRB
SAMN38210700	PER
SAMEA7157611	GEO
SAMEA112910745
SAMN42410219	IND
SAMN13568708	PER
SAMEA5164163
SAMN38210429	PER
SAMEA3875842	CAN
SAMN18648556	BRA
SAMN31019809	USA
SAMEA7280629	BGD
SAMN16086782	FRA
SAMEA110420441
SAMEA114786368	GBR
SAMEA6875247	ESP
SAMN39436958	TWN
SAMN08215004	CAN
SAMN17825562
SAMN30619149	MEX
SAMEA5282401
SAMN42034883	UKR
SAMEA112802261
SAMN38210295	PER
SAMEA2081557	CMR
SAMN15407241	COD
SAMEA12854271	GEO
SAMN27763104	USA
SAMEA1101701	PAK
SAMEA112189111
SAMEA115577868	IRL
SAMN41389762	BGD
SAMN31672686	AUS
SAMN10448599	VNM
SAMEA112804491
SAMEA5164275
SAMEA14493649	ZAF
SAMN31695698	USA
SAMN28550741	USA
SAMN31695988	USA
SAMN16521632	BWA
SAMEA7525210	IND
SAMEA7561236
SAMN01831249	RUS
SAMEA112802838
SAMN41724518	AUS
SAMEA104153455	GBR
SAMEA115739824	DEU
SAMEA7548247	GBR
SAMN36849615	CHN
SAMN43397079	USA
SAMN35981664
SAMN10449023	USA
SAMEA2397567
SAMN26722361	ESP
SAMN41472116	CHN
SAMEA7545336	PER
SAMEA115746942	DEU
SAMN19688555	MDA
SAMEA112803679
SAMEA7545761	PER
SAMN08732174
SAMEA104718806	NLD
SAMN08612963
SAMEA7555032	GBR
SAMEA1903188
SAMEA3283874	ZAF
SAMEA4823136
SAMN06481157	IND
SAMN39959325	ZAF
SAMEA13292802
SAMEA7527666	IND
SAMEA116000202	PRT
SAMN39286770	AUS
SAMEA2783451	THA
SAMN16521473	TWN
SAMEA114443592	JPN
SAMN41472007	THA
SAMEA112803495
SAMN43397434	USA
SAMEA1117739	GBR
SAMN15854329	ERI
SAMEA3234146	ZAF
SAMN12126231	CAN
SAMEA7554806	GBR
SAMEA104600415
SAMEA115475254	CHE
SAMN31672761	AUS
SAMN30948928	NLD
SAMEA115750280	TWN
SAMEA104614427	IDN
SAMEA7560666	VNM
SAMN28106877	ITA
SAMN41421351	USA
SAMEA115745522	DEU
SAMN19550786	USA
SAMEA1530853	MWI
SAMEA115750226	TWN
SAMN10462527	KEN
SAMN07373477	CAN
SAMN16865088	CHN
SAMN39959019	ZAF
SAMN41685465	PAK
SAMEA7555165	GBR
SAMEA11934130	ETH
SAMN10663308	IND
SAMEA8457187
SAMN03246594	CHN
SAMEA7555280	GBR
SAMN40032071	IND
SAMEA104394680	DEU
SAMEA7562653	VNM
SAMEA13299681	CAN
SAMEA112805873
SAMN05182605	CHN
SAMN20491922	BRA
SAMEA112800430
SAMEA112802042
SAMN28052541	ITA
SAMN41471685
SAMN31746260	CAN
SAMEA5561432	NLD
SAMN02419537	BLR
SAMEA13294747	ESP
SAMN43535115	THA
SAMEA4946938
SAMEA5561475	NLD
SAMN38204494	PER
SAMN19113386	AUS
SAMEA4695130	UKR
SAMEA2040297
SAMEA784395
SAMN36639391	SLK
SAMN40030747	IND
SAMEA7554303	GBR
SAMEA112802730
SAMEA1707302	RUS
SAMN18823863	MEX
SAMN19687888	MDA
SAMN38204943	PER
SAMEA12852030	GEO
SAMN21236276	CHN
SAMN31564006	IND
SAMEA13291950	GBR
SAMN28052521	ITA
SAMN26038078	GBR
SAMN14943902	DJI
SAMEA2785413	MWI
SAMEA6456190	GMB
SAMEA3270350	ZAF
SAMEA7547932	GBR
SAMEA115741405	IND
SAMEA1688686	MWI
SAMEA7561492	ITA
SAMN03647647	GBR
SAMN22261993	CHN
SAMN23038962	PER
SAMN42106844	AUS
SAMN14344589	KEN
SAMN41416906
SAMN11265308
SAMEA7554242	GBR
G2126	ESP
SAMN17019999	KAZ
SAMN08708341	UKR
SAMN41416675	VNM
SAMEA7526977	IND
SAMEA7548428	GBR
SAMN41417019
SAMEA7528861	IND
SAMD00142387	JPN
SAMEA2535278
SAMEA112806118
SAMN41417089	BRA
SAMN03246554	CHN
SAMEA4706526	GBR
SAMEA7526417	IND
SAMEA7315234
SAMEA112805644
SAMN20927504	KHM
SAMEA7280157	BGD
SAMEA104357656	CHN
SAMN41471511	ZAF
SAMEA7560143
SAMN15701519	THA
SAMN02380659	USA
SAMN38210875	PER
SAMN07660139	GBR
SAMN15403972	COD
SAMN03300810	USA
SAMEA7546744	PER
SAMN08435986	BGD
SAMEA104718829	NLD
SAMEA12855082	GEO
SAMN40465904	IND
SAMEA1929761
SAMN31046526	TWN
SAMEA9070327	ZAF
SAMN19728401
SAMEA114303706	GBR
SAMN33756248	GEO
SAMEA115737936	PER
SAMN41598827	COD
SAMEA1530618	MWI
G2177	ESP
SAMEA10029841	PER
SAMEA3234140	ZAF
SAMN00114891
SAMN18648280	BRA
SAMEA113537436	BWA
SAMEA9581570	ETH
SAMN30949287	NLD
SAMN17019859	BLR
SAMN06092259	VNM
SAMEA4823223
SAMEA111556089
SAMEA11207283	TZA
SAMEA3715617
SAMN35621638	USA
SAMN41154898	AUS
SAMN37210013	IND
SAMEA112249973
SAMN20512475	CHN
SAMN30429078	HKG
SAMN19135951	CHN
SAMEA5662691	ZAF
SAMN31672943	AUS
SAMEA12852077	GEO
SAMEA115745813	DEU
SAMEA112803192
SAMEA1118392	GBR
SAMN09758807	USA
SAMEA1119265	GBR
SAMN39958881	ZAF
SAMEA6875174	ESP
SAMN31581266	IND
SAMN10966153	GBR
SAMEA7553934	GBR
SAMN42882970	TWN
SAMEA7156581	GEO
SAMEA7561774
SAMN16521692	MDG
SAMEA9977655	PER
SAMN40465894	IND
SAMEA1403779	RUS
SAMN08214998	CAN
SAMEA4744419	BRA
SAMN08629125	BGD
SAMEA110420385
SAMEA112800236
SAMN30949881	NLD
SAMEA115743950	DEU
SAMEA110420476
SAMN09708370
SAMEA115750272	TWN
SAMEA6875137	ESP
SAMEA7554252	GBR
SAMEA7528415	IND
SAMEA2533904	DEU
SAMEA13300149	CAN
SAMEA115746770	USA
SAMN26429357	USA
SAMEA7547591	BRA
SAMN08913031
SAMEA6875341	ESP
SAMEA13120119	ZAF
SAMEA8718881	ZAF
SAMN08162226	AUS
SAMEA2342422
SAMEA4753554
SAMN03225281	GBR
SAMEA7544192	CHN
SAMEA12852118	GEO
SAMN18823545	MEX
SAMEA112910442
SAMN37457401	USA
SAMN31245771	KOR
SAMN31673470	AUS
SAMN30949835	NLD
SAMN36619388	IND
SAMEA10030487	ZAF
SAMEA6456040	GMB
SAMEA2534913	SLE
SAMN31423525	ITA
SAMN41148902	USA
SAMN41417326	USA
SAMN03647570	GBR
SAMEA113537215	BWA
SAMEA104036017	IRL
SAMN41471495	ZAF
SAMEA112803444
SAMN12825641	CHN
SAMN10449030	USA
SAMN42034014	UKR
SAMEA116000335	PRT
SAMEA7561213	ITA
SAMEA3504622	GHA
SAMEA112799804
SAMN43535648	THA
SAMN32819040	GBR
SAMN19774934	IRL
SAMEA114089366	ZAF
SAMEA7157026	GEO
SAMN33010825	MDA
SAMEA112800542
SAMN30543515	CHN
SAMN27008390	CHN
SAMN42034213	UKR
SAMEA7551436	GBR
SAMN07344519	DJI
SAMEA4846683	GBR
SAMEA114625891
SAMEA112805990
SAMEA7157406	GEO
SAMEA2533581	DEU
SAMN08214903	CAN
SAMEA114089497	ZAF
SAMEA1102235	PAK
SAMN36834987	CHN
SAMN36849767	CHN
SAMN17019836	BLR
SAMN14943198
SAMEA1119340	GBR
SAMEA2682722	PER
SAMEA13300187	CAN
SAMN38210328	PER
SAMN12347358	ROU
SAMN39287101	AUS
SAMEA5800044
SAMEA104362134	PER
SAMN41146514	USA
SAMEA12029312
SAMEA7551442	GBR
SAMN08708350	UKR
SAMEA115749004	GBR
SAMN08732294
SAMEA3231639	ARG
SAMN13568520	PER
SAMEA12852532	GEO
SAMEA7554034	GBR
SAMN40475242	USA
SAMN14344205	KEN
SAMEA9070151	ZAF
SAMN08215000	CAN
SAMN10925186	POL
SAMN06092257	VNM
SAMEA114442986	KOR
SAMEA5561788	NLD
SAMEA1118269	GBR
SAMEA7552285	GBR
SAMN41421958	ZAF
SAMEA112804902
SAMEA104447476	DNK
SAMN42409979	IND
SAMEA1118067	GBR
SAMN25888779	CHN
SAMEA2533375	DEU
SAMN31673081	AUS
SAMEA112800785
SAMN03648617	ZAF
SAMEA2533541	DEU
SAMEA4798787	COD
SAMEA1485237	MWI
SAMN13000330	IND
SAMEA6617404	ZAF
SAMN20525046	CHN
SAMEA11008548	BRA
SAMN31673868	AUS
SAMEA9977697	PER
SAMN15403852	COD
SAMN26442682	ZAF
SAMEA9070645	ZAF
SAMN16521919	TZA
SAMN32819259	GBR
SAMN26578357	CHN
SAMN40032367	IND
SAMEA13292803
SAMEA7551614	GBR
SAMEA7549578	GBR
SAMEA2297113	GBR
SAMN40273177	GEO
SAMEA7524951	IND
SAMEA7528146	IND
SAMEA6875170	ESP
SAMN28857122	CHN
SAMN10342031	BEN
SAMEA1570982
SAMN36619291	IND
SAMEA13294431	ESP
SAMN13066523	ZAF
SAMN31673637	AUS
SAMN05576665	ZAF
SAMN36619402	IND
SAMN37848636	VNM
SAMN13207920	GEO
SAMN08376218	IDN
SAMN15853912	ERI
SAMEA115475786	TZA
SAMEA7542173	CHN
SAMN30294457	CHN
SAMN03018393	CAN
SAMEA7554324	GBR
SAMN36842297
SAMEA114625925
SAMEA7545428	PER
SAMEA115746767	USA
SAMEA1117856	GBR
SAMN35981690
SAMN27519601	GEO
SAMEA13119806	NGA
SAMEA113538381	BWA
SAMEA9070512	ZAF
SAMEA7548882	GBR
SAMEA12853262	GEO
SAMEA7526050	IND
SAMEA114572955	GBR
SAMEA5561498	NLD
SAMN07766326	CAN
G3053	ESP
SAMN32818801	GBR
SAMN13568350	PER
SAMEA7527538	IND
SAMN05577445	ZAF
SAMN04522047	PER
SAMEA12852273	GEO
SAMD00603752	JPN
SAMN08795304
SAMN19113399	AUS
SAMN41471904
SAMN19688413	MDA
SAMEA13294837	ESP
SAMEA9976785	PER
SAMN14344363	KEN
SAMEA115751617	USA
SAMEA1556875	MWI
SAMEA7525809	IND
SAMN02599053	IND
SAMN28538146	ITA
SAMN38644404	GLP
SAMEA11207465	TZA
SAMEA115744295	DEU
SAMN17266433	USA
SAMEA7553180	GBR
SAMEA3715405
SAMEA113538298	BWA
SAMN08376378	IDN
SAMN27761464	USA
SAMEA7560949	VNM
SAMN12565864	ZAF
SAMN28052708	ITA
SAMEA9976028	PER
SAMEA7527545	IND
SAMEA104394509	DEU
SAMN30543282	CHN
SAMEA2783364	THA
SAMN08637051	MDA
SAMEA104394635	SWZ
SAMN19687975	MDA
SAMN21616746	CAN
SAMN40655332	MDA
SAMN26433948	USA
SAMN14344233	ZMB
SAMEA11761472	ZAF
SAMN18118348
SAMN30543550	CHN
SAMEA7549445	GBR
SAMEA5938980	MOZ
SAMN08708169	UKR
SAMN30543723	CHN
SAMN14417281	THA
SAMN05575413	ZAF
SAMEA13293839
SAMEA3321812
SAMN31887325	IND
SAMN18146580
SAMN35721646	SGP
SAMN31673345	AUS
SAMN41421216	USA
SAMN26578297	CHN
SAMEA7547954	GBR
SAMN43396947	USA
SAMN38211083	PER
SAMN14343882	GHA
SAMEA7528054	IND
SAMEA110241024	NAM
SAMEA7545966	PER
SAMEA7528691	IND
SAMN12389202	HKG
SAMEA2062271
SAMN11179696
G3041	ESP
SAMEA8616358
SAMN26680573	CIV
SAMN17254011
SAMEA7156833	GEO
SAMN05577377	ZAF
SAMEA11934284	VNM
SAMN09099800	GBR
SAMEA5561473	NLD
SAMN29094225	RUS
SAMEA7552092	GBR
SAMEA7550193	GBR
SAMEA7560435
SAMEA12616943
SAMN08912870
SAMEA115750304	TWN
SAMEA14493253	ZAF
SAMN12168552	SVN
SAMEA115750523	USA
SAMN07514445	BRA
SAMEA9977211	PER
SAMN30157929	CHN
SAMN40031249	IND
SAMN21856437	UKR
SAMEA7525660	IND
SAMEA8994382	RWA
SAMEA7550675	GBR
SAMEA110699242	ZAF
SAMEA13293780
SAMEA115739078	IND
SAMN38810368	USA
SAMEA7545634	PER
SAMEA114442674	KOR
SAMN07659762	GBR
SAMEA112805679
SAMEA2297058	GBR
SAMEA5875931
SAMEA5163883
SAMEA1061607
SAMEA7544043	CHN
SAMEA6359913	GBR
SAMEA7562201
SAMN03647316	GBR
SAMN16521739	USA
SAMN33756265	GEO
SAMN17266315	USA
SAMEA104326169	SAU
SAMEA4695207	UKR
SAMEA13299974	CAN
SAMEA7549320	GBR
SAMN41471571	ZAF
SAMN36849648	CHN
SAMEA112750765	PRT
SAMEA1101882	PAK
SAMN39958951	ZAF
SAMN08732244
SAMEA2072266	PRT
SAMN43780314	IND
SAMN05576453	ZAF
SAMEA3374901	PER
SAMEA115741117	IND
SAMN18648010	BRA
SAMEA7547889	GBR
SAMN41455328	ARG
SAMEA7526894	IND
SAMN04634222	KHM
G2213	ESP
SAMEA3451203	NLD
SAMEA112801623
SAMEA13293721	AUS
SAMEA1118871	GBR
SAMEA6359575	GBR
SAMEA112802896
SAMN07344665	DJI
SAMEA115741463	IND
SAMEA7555866
SAMN17204652
SAMEA113537516	BWA
SAMEA115738280	PER
SAMEA13293715	AUS
SAMEA1708484	MWI
SAMEA112800787
SAMN09100476	GBR
SAMN08131099	AUS
SAMEA7527073	IND
SAMN35981869
SAMN12562672
SAMN32819155	GBR
SAMN26422454	USA
SAMN41416514
SAMN31047306	TWN
SAMN06055435	VNM
SAMEA7541777	ZAF
SAMEA4730544
SAMN19658001	MDA
SAMEA7549177	GBR
SAMN05182649	CHN
SAMEA9976577	PER
SAMEA3421014	GBR
SAMN41421878	ZAF
SAMN34294150	UKR
SAMEA104614432	IDN
SAMEA4706767	GBR
SAMN07344633	DJI
SAMEA113538589	BWA
SAMN31887236	IND
SAMEA7546510	PER
SAMEA1403653	RUS
SAMN35339847	KAZ
SAMEA2533862	SWZ
SAMN21616738	CAN
SAMN31672754	AUS
SAMEA104600466
SAMEA7550040	GBR
SAMEA112799304
SAMEA10029915	VNM
SAMEA13299751	CAN
SAMEA13188781	ZAF
SAMN09284454
SAMN30957959	CHN
SAMEA115746524	USA
SAMN28553604	USA
SAMN16448881	BRA
SAMN31031197	AUS
SAMN18146695
SAMN21616350	CAN
SAMN08379757
SAMN41598037	IND
SAMEA115744158	DEU
SAMEA13292660
SAMEA7549950	GBR
SAMEA5163696
SAMEA7550491	GBR
SAMEA6875625	ESP
SAMEA114625965
SAMEA7528349	IND
SAMEA1465964	MWI
SAMN41229608	USA
SAMEA4774491	MLI
SAMEA13120088	BWA
SAMEA7562472
SAMN08376263	IDN
SAMN31423548	ITA
SAMN10663221	IND
SAMEA7549695	GBR
SAMN28856936	CHN
SAMN07999072	CHN
SAMEA11207058	TZA
SAMEA11761410	ZAF
SAMN38644580	CZE
SAMN19728537
SAMEA112804687
SAMN22261879	CHN
SAMN14343830	GHA
SAMEA115751684	DEU
SAMN20693205
SAMN05575029	ZAF
SAMN14344209	GHA
SAMN36834671	CHN
SAMN07660191	GBR
SAMN38210327	PER
SAMEA9069902	ZAF
SAMEA7552751	GBR
SAMN33062005	LTY
SAMEA112806733
SAMN09090456	ITA
SAMN04396841	IND
SAMEA7561540	DJI
SAMN13169638	MDA
SAMEA4798809	COD
SAMN41417565	USA
SAMN08383169	PRT
SAMN06052278	UGA
SAMN26422467	USA
SAMEA7554913	GBR
SAMEA7541759	ZAF
SAMN38211152	PER
SAMEA1102417	ITA
SAMN12551460	CHN
SAMEA112806256
SAMN30964751	USA
SAMEA104718463	NLD
SAMEA3310082	ZAF
SAMN15718531	THA
SAMEA968200	NLD
SAMN18700348	CHN
SAMEA7562836	VNM
SAMN10165358	ZAF
SAMN27519991	GEO
SAMN12565644	ZAF
SAMN41389774
SAMEA9976825	PER
SAMN06092216	VNM
SAMEA7280716	BGD
SAMEA114442977	KOR
SAMEA7157334	GEO
SAMN08629515	BGD
SAMN03246273	CHN
SAMN02419536	BLR
SAMEA104447645	DNK
SAMEA7554243	GBR
SAMN38204915	PER
SAMN41685455	PAK
SAMN17119669	USA
SAMEA6675161	SWZ
SAMN40739604	AUS
SAMN41598483	IND
SAMN40273290	GEO
SAMN39090685	ETH
SAMN13568750	PER
SAMEA114089694	TZA
SAMEA1688696	MWI
SAMN37848635	VNM
SAMEA112188670
SAMEA7528265	IND
SAMEA3493144
SAMEA1019068	GBR
SAMEA112249981
SAMEA112804851
SAMN18118339
SAMN37457877	USA
SAMN41416588	VNM
SAMN30962287	USA
SAMEA112804178
SAMEA7524806	IND
SAMEA115475607	TZA
SAMEA7563689	DEU
SAMN15772855	CHN
SAMN15772830	CHN
SAMN41598515	IND
SAMN36797091	CHN
SAMEA9070220	ZAF
SAMN08215100	CAN
SAMEA12855068	GEO
SAMEA7526462	IND
SAMN19728332
SAMEA114245860	MOZ
SAMN18823728	MEX
SAMEA1016044	RUS
SAMEA115113074	LVA
SAMEA113556486	MOZ
SAMEA6797906	KEN
SAMN20512358	CHN
SAMN27520155	GEO
SAMN40528878	USA
SAMEA7544669	CHN
SAMN05576832	ZAF
SAMN00217114
SAMEA7526764	IND
SAMN12565689	ZAF
SAMEA12855083	GEO
SAMN05577319	ZAF
SAMEA7526769	IND
SAMEA2783498	THA
SAMN25778858	CHN
SAMEA114089644	TZA
SAMEA13321120	KEN
SAMEA7547845	GBR
SAMN08436237	BGD
SAMN41415592	ZAF
SAMEA6359708	GBR
SAMEA7561475
SAMN36834822	CHN
SAMN08214854	CAN
SAMN33061938	LTY
SAMN23005271	ESP
SAMN32819318	GBR
SAMN09867672	GBR
SAMEA12850880	GEO
SAMEA4798733	COD
SAMN09284107
SAMEA110420430
SAMN12551231	CHN
SAMN36662708	CHN
SAMEA3231544	ARG
SAMEA9070566	ZAF
SAMEA7546291	PER
SAMN41390058
SAMN07766056	CAN
SAMEA7552082	GBR
SAMN31030161	AUS
SAMD00029504	JPN
G2441	ESP
SAMN36619304	IND
SAMN10462537	KEN
SAMN15701354	THA
SAMN08143530	AZE
SAMN43535252	THA
SAMEA8718759	ZAF
SAMN41417596	USA
SAMN40032249	IND
SAMEA7548265	GBR
SAMN15437423	CHN
SAMEA7560729	VNM
SAMEA2710902	THA
SAMEA12853306	GEO
SAMN36834897	CHN
SAMN41422081	ZAF
SAMN14343923	GHA
SAMEA2533846	DEU
SAMEA112803578
SAMEA7527490	IND
SAMEA112806514
SAMEA7562305	ITA
SAMD00143028	JPN
G2037	ESP
SAMEA7818954	GBR
SAMN30949894	NLD
SAMEA3393044	NLD
SAMN40207955	USA
SAMN05806760	BGD
SAMN43535433	THA
SAMD00603935	JPN
SAMN06094080	PER
SAMEA7549381	GBR
SAMEA13294131
SAMEA115738459	ZAF
SAMN31673849	AUS
SAMN40031600	IND
SAMEA113537353	BWA
SAMEA3340431	ESP
SAMEA12855437	GEO
SAMN03648036	GBR
SAMN05918694	PER
SAMD00142541	JPN
SAMN26037912	GBR
SAMEA114443841	MNG
SAMN38204931	PER
SAMEA114521792	ZAF
SAMEA5562505	NLD
SAMEA9069925	ZAF
SAMEA8989797	FRA
SAMN41154954	AUS
SAMEA104447338	DNK
SAMN25180134	CHN
SAMEA112806692
SAMN10966089	GBR
SAMEA3432808	GBR
SAMN08708950
SAMN36834469	CHN
SAMEA2710931	THA
SAMEA4441465	ZAF
SAMN28527847	PER
SAMEA115740328	VNM
SAMN10448984	USA
SAMEA1707366	RUS
SAMN12825722	CHN
SAMN19321412	TLS
SAMN40465983	IND
SAMEA1119395	GBR
SAMN40547117	MEX
SAMEA3367273	GBR
SAMEA10030608	ZAF
SAMEA112806285
SAMEA5974961	CHN
SAMN10342159	BEN
SAMN19688377	MDA
SAMN41772207	ITA
SAMEA5561618	NLD
SAMN07344675	DJI
SAMN31605488	NLD
SAMN20492095	BRA
SAMEA7545875	PER
SAMN41472080
SAMN41598111	IND
SAMEA1485394	MWI
SAMEA112806520
SAMEA12852491	GEO
SAMN09102349	GBR
SAMEA115475844	TZA
SAMN40655413	MDA
SAMEA104684978	FIN
SAMN08709092
SAMN09099875	GBR
SAMN36834536	CHN
SAMN30949363	NLD
SAMN40655309	MDA
SAMN08709297	UKR
SAMN31030056	AUS
SAMEA115739829	DEU
SAMN05182543	CHN
SAMEA5626301	PAK
SAMN11100963	USA
SAMN31031533	AUS
SAMN36849600	CHN
SAMEA2534342	SWZ
SAMEA2782877	THA
SAMEA7528021	IND
SAMN09101387	GBR
SAMN09099915	GBR
SAMEA7562843	VNM
SAMEA7528986	IND
SAMN31031157	AUS
SAMEA7551152	GBR
SAMN37848655	VNM
SAMEA112298777	MDA
SAMEA115738379	PER
SAMN08732286
SAMEA4501278	NGA
SAMEA114443815	MNG
SAMD00178976	VNM
SAMEA3451355	NLD
SAMEA115737992	PER
SAMN18648469	BRA
SAMEA5189896	GBR
SAMN15853936	ERI
SAMN41597935	IND
SAMEA104394580	SWZ
SAMEA112825192	KOR
SAMN13568483	PER
SAMN30950120	NLD
SAMN13169440	MDA
SAMN40566442	USA
SAMN30949129	NLD
SAMEA4846819	GBR
SAMEA115738946	IND
SAMEA104718703	NLD
SAMN14943824	DJI
SAMN34382792	CAN
SAMEA115746282	DEU
SAMN09100305	GBR
SAMN02403450	ZAF
SAMN03647952	GBR
SAMN03648593	GBR
SAMN43780671	ZAF
SAMEA1118156	GBR
SAMEA115745524	DEU
SAMN05916458	PER
SAMN30949711	NLD
SAMN30543927	CHN
SAMEA113556379	MOZ
SAMEA1929821
SAMN09101416	GBR
SAMN15854034	ERI
SAMEA2710705	THA
SAMN20525143	CHN
SAMEA1688651	MWI
SAMEA104446994	DNK
SAMEA12850736	GEO
SAMEA3558359	PRT
SAMN38210803	PER
SAMEA9069821	ZAF
SAMN41471922	TZA
SAMEA12029342
SAMEA9976815	PER
SAMN04633328	MDA
SAMN31248665	BEN
SAMEA115741244	IND
SAMEA7553162	GBR
SAMN08612976
SAMN37458006	USA
SAMEA5164439
SAMEA7157662	GEO
SAMEA104447257	DNK
SAMN14970944
SAMEA12852447	GEO
SAMEA7547242	PER
SAMN39287251	AUS
SAMN41148779	USA
SAMEA7527195	IND
SAMEA7553423	GBR
SAMEA2533657
SAMN02380984	UGA
SAMN18118216
SAMN31367647
SAMEA5562189	NLD
SAMEA3374807	PER
SAMEA104394677	DEU
SAMEA1885973
SAMN40566476	USA
SAMEA7423440	CMR
SAMEA104362364	PER
SAMN26442688	ZAF
SAMN15772761	CHN
SAMEA6456014	GMB
SAMEA2534396	SWZ
SAMEA7561308
SAMN19113104	AUS
SAMEA115746147	DEU
SAMEA12855415	GEO
SAMN08708958
SAMN28857074	CHN
SAMEA110420766
SAMEA13294607	ESP
SAMN06091992	VNM
SAMN30949890	NLD
SAMEA7547838	GBR
SAMN28538100	ITA
SAMEA7541487	ZAF
SAMN09101322	GBR
SAMN22202926
SAMEA3359390	BEL
SAMN09284456
SAMEA112800043
SAMN38204919	PER
SAMEA4730579
SAMEA114089577	GEO
SAMEA7562486
SAMEA10030361	MDA
SAMN35339846	KAZ
SAMEA7547891	GBR
SAMN12347332	ROU
SAMEA7280516	BGD
SAMEA5189413	GBR
SAMN40031522	IND
SAMEA115526758	ITA
SAMEA3512760	UGA
SAMN08732315
SAMN08379705
SAMN39286804	AUS
SAMN06920040	PNG
SAMEA1119741	GBR
SAMN40655443	MDA
SAMN25888687	CHN
SAMN20693286
SAMN12565560	ZAF
SAMEA2591382	GBR
SAMEA7542371	CHN
SAMEA7561273
SAMN29094247	RUS
SAMEA5164474
SAMEA1018890	GBR
SAMN03647279	GBR
SAMN39286937	AUS
SAMN05575698	ZAF
SAMEA10030035	VNM
SAMN02584669	MDA
SAMN03300852	USA
SAMEA110241087	NAM
SAMEA115749234	GBR
SAMEA9976279	PER
SAMEA115749825	SWE
SAMEA5854690	SDN
SAMN19657300	MDA
SAMN13637908	BRA
SAMEA8994138	RWA
SAMEA114493561	PER
SAMN09101368	GBR
SAMEA2533656	DEU
SAMEA7551110	GBR
SAMEA7552978	GBR
SAMEA7525600	IND
SAMEA7544233	CHN
SAMEA115744637	DEU
SAMN37457881	USA
SAMN26814668	ESP
SAMEA7546624	PER
SAMN01908816	CHN
SAMEA115750517	USA
SAMEA7528458	IND
SAMN35721522	SGP
SAMN08709090	UKR
SAMEA2297101	GBR
SAMEA114493515	PER
SAMEA7563588	DEU
SAMEA7525150	IND
SAMEA11961619	PRT
SAMN32709688	COM
SAMEA12853969	GEO
SAMEA7561688
SAMD00142671	JPN
SAMEA114303769	GBR
SAMEA13300565	CAN
SAMN41154617	AUS
SAMEA7546736	PER
SAMEA7527650	IND
SAMEA7546119	PER
SAMN13066680	ZAF
SAMN06252330	NZL
SAMEA8742283	ZAF
SAMN41724495	AUS
SAMN37352615	USA
SAMEA7157857	GEO
SAMN08626338	CHN
SAMEA7563067
SAMEA5164068
SAMN27533925	BLR
SAMN16521775	TZA
SAMN08612763
SAMN02360581	KOR
SAMN06579098	IND
SAMEA4730525
SAMEA12852714	GEO
SAMN18118016
SAMEA5164255
SAMN40032308	IND
SAMN05576077	ZAF
SAMEA10030337	MDA
SAMN30949724	NLD
SAMEA115741421	IND
SAMEA7545224	PER
SAMEA3558871	BRA
SAMEA10029926	VNM
SAMEA115751631	CHE
SAMEA7542065	CHN
SAMEA7553338	GBR
SAMEA110420018
SAMEA113537272	BWA
SAMEA104447299	DNK
SAMEA8718764	ZAF
SAMN07658680	GBR
SAMEA1019169	GBR
SAMN42034001	UKR
SAMEA6617346	ZAF
SAMN36835201	CHN
SAMN08376163	IDN
SAMN08629433
SAMEA8742292	ZAF
SAMEA115740003	VNM
SAMEA7549784	GBR
SAMN02934334	USA
SAMEA4744485	BRA
SAMEA1019126	GBR
SAMN30861646	USA
SAMEA3447607	NLD
SAMEA115747722	ZAF
SAMN04123756	BEN
SAMN19688186	MDA
SAMN21857743	USA
SAMEA115884108	VNM
SAMN09100453	GBR
SAMN15180297	MMR
SAMEA7551451	GBR
SAMN21616469	CAN
SAMEA7548162	GBR
SAMEA14460019	GMB
SAMN09284261
SAMN41725902	ISR
SAMN02848486	CAN
SAMEA3404182	NLD
SAMEA6153154	DEU
SAMN19688239	MDA
SAMN31030606	AUS
SAMEA7528927	IND
SAMEA7546315	PER
SAMN36619318	IND
SAMEA8893105	ROU
SAMEA3436390	GBR
SAMN03018414	CAN
SAMN41389903
SAMEA2682791	PER
SAMN41154802	AUS
SAMD00142850	JPN
SAMN12168540	SVN
SAMEA7528913	IND
SAMN41416740	VNM
SAMEA7562771	VNM
SAMN41934558	CAN
SAMEA104684931	FIN
SAMN43779941	GEO
SAMN20491862	BRA
SAMEA112800574
SAMN18700402	CHN
SAMN41468644	ZAF
SAMN14344655	UGA
SAMN08795349
SAMN35981660
SAMEA4846810	GBR
SAMEA7546113	PER
SAMN07998999	CHN
SAMN15718408	THA
SAMEA115745870	DEU
SAMN19694203	MDA
SAMN10342085	BEN
SAMEA13294757	ESP
SAMEA5164941
SAMN17709432	PRT
SAMEA1886052
SAMEA3443375	GBR
SAMEA113538321	BWA
SAMEA5189499	GBR
SAMEA7561868
SAMN31673207	AUS
SAMEA1706671	NLD
SAMEA7544113	CHN
SAMN40983270	KAZ
SAMEA115738658	IND
SAMN18648538	BRA
SAMN14942892
SAMEA2711034	THA
SAMN30948899	NLD
SAMN18117899
SAMN41664622	ROU
SAMEA7550238	GBR
SAMEA1485241	MWI
SAMN42034175	UKR
SAMN30949859	NLD
SAMN14417243	THA
SAMN14344845	UGA
SAMEA104362237	PER
SAMN33062102	POL
SAMD00653565	JPN
SAMN38644642	SVN
SAMEA968077	NLD
SAMN21616681	CAN
SAMEA7545882	PER
SAMEA1118894	GBR
SAMEA11206923	TZA
SAMN12389182	HKG
SAMEA7560799	VNM
SAMEA114245817	GEO
SAMN09685315	UGA
SAMEA1397284	GBR
SAMEA2709703	ZAF
SAMEA7563756	DEU
SAMEA12854415	GEO
SAMEA3558589	ZAF
SAMN07659888	GBR
SAMN09725656	NZL
SAMN07213074	CAN
SAMN12565547	ZAF
SAMN30953652	USA
SAMEA11206985	TZA
SAMN43535446	THA
SAMN31423459	ITA
SAMN05575071	ZAF
SAMEA11225717
SAMEA115741389	IND
SAMEA113538263	BWA
SAMN19006076	NLD
SAMN08795321
SAMN30950300	NLD
SAMN05806781	BGD
SAMN09100502	GBR
SAMN03246706	CHN
SAMEA6875280	ESP
SAMN18823825	MEX
SAMEA112802866
SAMN31674273	AUS
SAMEA7526807	IND
SAMN39286630	AUS
SAMEA4730571
SAMEA897824	MWI
SAMN15406741	COD
SAMN41468232	ZAF
SAMEA8955356	FRA
SAMN15406712	COD
SAMEA5542065	PHL
SAMN08637031	MDA
SAMEA115739176	IND
SAMN19113164	AUS
SAMEA12853296	GEO
SAMN41812017	CHN
SAMEA3671372
SAMN08794975
SAMN39090706	ETH
SAMN37457876	USA
SAMN35340047	KAZ
SAMEA7562341	ITA
SAMEA13188760	ZAF
SAMN09284509
SAMN31031606	AUS
SAMN30544040	CHN
SAMN37124206	ZAF
SAMEA6359508	GBR
SAMEA7542195	CHN
SAMN09284098
SAMN40030827	IND
SAMEA112805604
SAMEA7527967	IND
SAMEA110175905
SAMEA3404128	PER
SAMEA8989236
SAMN31030288	AUS
SAMEA112803561
SAMEA3404174	PER
SAMN03648859	ZAF
SAMEA115751625	CHE
SAMN04349572	CAN
SAMN19774951	IRL
SAMEA5974865	CHN
SAMN42410376	IND
SAMN30948858	NLD
SAMN02231118	MLI
SAMEA112802825
SAMN06849011	ROU
SAMEA112298865	MDA
SAMEA104093427	GBR
SAMEA115747157	IRL
SAMN09101494	GBR
SAMEA5056429	PRT
SAMN22169409	CHN
SAMEA7562118	ITA
SAMN40032285	IND
SAMEA104362375	PER
SAMN19688113	MDA
SAMN40031141	IND
SAMEA7561524	ITA
SAMEA2535005	UZB
SAMD00603749	JPN
SAMN18648162	BRA
SAMN15348076	SWE
SAMN18118217
SAMEA1118360	GBR
SAMN31423447	ITA
SAMEA7184590	PER
SAMN42034804	UKR
SAMN03300330
SAMN08626015	CHN
SAMN03648478	GBR
SAMEA9976006	PER
SAMN41390216	VNM
SAMN35982093
SAMN40273036	GEO
SAMEA115744046	DEU
SAMEA115739085	IND
SAMN38644646	BEL
SAMN40030768	IND
SAMEA7553625	GBR
SAMEA112802472
SAMEA7541430	ZAF
SAMN35981747
SAMEA7552435	GBR
SAMEA9976144	PER
SAMD00452375	JPN
SAMEA115475186	DEU
SAMN17170430	GEO
SAMN39959230	ZAF
SAMN32709745	COM
SAMN15772676	CHN
SAMN05576005	ZAF
SAMN37210147	IND
SAMEA3174285	ZAF
SAMN08913136
SAMN20512625	CHN
SAMEA7560301
SAMEA5282473
SAMN14343832	GHA
SAMEA7545167	PER
SAMEA6875310	ESP
SAMN15701201	THA
SAMN21616353	CAN
SAMEA6461876	SWE
SAMEA112803301
SAMN30987247	USA
SAMEA3558792	BRA
SAMEA115751568	USA
SAMN18234348	ITA
SAMEA5164349
SAMN04053686	CAN
SAMN18700311	CHN
SAMEA7526188	IND
SAMN02350411	ZAF
SAMN13264561	KAZ
SAMEA7544409	CHN
SAMN19688528	MDA
SAMEA2533734
SAMN06092517	VNM
SAMN18118303
SAMEA112189035
SAMN32818857	GBR
SAMN07331223	AUS
SAMN12389269	ETH
SAMN25209756	CHN
SAMEA7548198	GBR
SAMEA1530858	MWI
SAMEA112803330
SAMD00029453	JPN
SAMN40655162	MDA
SAMN36834952	CHN
SAMEA7548653	GBR
SAMN30962360	USA
SAMN04396878	IND
SAMEA112804065
SAMN07659625	GBR
SAMN37210405	IND
SAMD00178589	VNM
SAMN41471570	ZAF
SAMN28527309	USA
SAMEA10030465	ZAF
SAMEA3671494
SAMN38644484	ITA
SAMN42730586	CHN
SAMEA12853480	GEO
SAMEA9976638	PER
SAMN12825947	CHN
SAMN28527859	PER
SAMN33325448	ETH
SAMEA7564198	VNM
SAMN15772952	CHN
SAMEA7548474	GBR
SAMEA1119479	GBR
SAMN31220292	CHN
SAMN03300555	USA
SAMEA115745228	DEU
SAMEA7526174	IND
SAMN13568121	IDN
SAMN03300713	USA
SAMEA7549417	GBR
SAMEA113537209	BWA
SAMN07659378	GBR
SAMEA115163067	PRT
SAMEA104394602	SWZ
SAMN05575735	ZAF
SAMEA7546704	PER
SAMN15403839	COD
SAMN36639416	SLK
SAMN15702918	USA
SAMEA7551424	GBR
SAMEA10030474	ZAF
SAMEA7157358	GEO
SAMN14845220	THA
SAMN41598448	IND
SAMN41455289	ARG
SAMN34257503	ISR
SAMN19694231	MDA
SAMN15337185	CHN
SAMN30185174	COL
SAMN38205143	PER
SAMEA110046378	GMB
SAMN41417195	BRA
SAMN25078210
SAMN03648875	ZAF
SAMN15404292	COD
SAMN42882850	TWN
SAMN12787886	IRN
SAMEA1405964
SAMN09090583	ITA
SAMEA10030160	ZAF
SAMEA110241102	NAM
SAMN40534606	PRK
SAMEA115740730	IND
SAMN40983519	KAZ
SAMEA8616212
SAMN08626164	CHN
SAMEA115749285	GBR
SAMN41598091	IND
SAMEA3178932	ZAF
SAMEA2783037	THA
SAMN34599024
SAMN37068766	KHM
SAMN41664449	ROU
SAMN27520106	GEO
SAMN13264502	KAZ
SAMEA3432812	GBR
SAMN37848730	VNM
SAMN10593068	RUS
SAMEA1403617	RUS
SAMEA112801324
SAMN39286562	AUS
SAMN42034736	UKR
SAMN15404260	COD
SAMN13568084	IDN
SAMN31031346	AUS
SAMN31696039	USA
SAMN15180205	MMR
SAMEA113537633	BWA
SAMN34294137	UKR
SAMEA7527020	IND
SAMN06854780
SAMN41724187	AUS
SAMEA7544445
SAMN28538209	ITA
SAMN30950578	USA
SAMN07660071	GBR
SAMN41468020
SAMN30827189	MEX
SAMEA114440398	VNM
SAMEA115746900	DEU
SAMN41724596	AUS
SAMEA114443848	MNG
SAMN16377039	FRA
SAMN04538429	BEN
SAMN13568112	IDN
SAMN15853839	ERI
SAMEA2660976	MWI
SAMN09101484	GBR
SAMEA7544403	CHN
SAMEA2661007	MWI
SAMEA7547008	PER
SAMN08892417	PAK
SAMEA7157717	GEO
SAMN38205103	PER
SAMN05575633	ZAF
SAMEA7528490	IND
SAMN41389952
SAMN40030495	IND
SAMEA4772825
SAMN03647799	GBR
SAMEA115884097	VNM
SAMEA114443727	JPN
SAMEA7280236	BGD
SAMEA7156693	GEO
SAMN06221506	ZAF
SAMEA113537581	BWA
SAMEA115739528	IND
SAMN15407217	COD
SAMEA115738323	PER
SAMN42410059	IND
SAMN15815817	FRA
SAMEA112181537	ZAF
SAMEA7551510	GBR
SAMN31674084	AUS
SAMEA13119810	BWA
SAMN14943073
SAMN12551392	CHN
SAMEA9976581	PER
SAMN40273705	GEO
SAMN39958897	ZAF
SAMN09099746	GBR
SAMEA115746574	USA
SAMEA7561564	NGA
SAMN31031316	AUS
SAMEA113577644	NAM
SAMEA3558723	PRT
SAMN33272087	CAN
SAMEA7552029	GBR
SAMN41389870	BGD
SAMEA10030066	GEO
SAMEA14456112	SWE
SAMEA115748892	GBR
SAMN41417567	USA
SAMN07658312	GBR
SAMEA104362049	PER
SAMEA5164356
SAMEA7550033	GBR
SAMN08708333	UKR
SAMN08912806
SAMEA7542288
SAMN12551232	CHN
SAMEA1019198	GBR
SAMEA7552172	GBR
SAMEA115751277	USA
SAMEA13119718	GAB
SAMEA7553167	GBR
SAMN08892567	PAK
SAMEA7560060
SAMN14481410	GHA
SAMN07978260	AUS
SAMEA5569581	PER
SAMEA12854629	GEO
SAMEA12851818	GEO
SAMN03648652	ZAF
SAMN14112179	ITA
SAMEA4846461	GBR
SAMEA104718686	NLD
SAMEA7548651	GBR
SAMEA1530773	MWI
SAMEA3501081	GRL
SAMN16966135	BEL
SAMN28538074	ITA
SAMEA7547396	BRA
SAMD00263659	VNM
SAMN07658501	GBR
SAMN05575276	ZAF
SAMN07659082	GBR
SAMEA12850710	GEO
SAMEA8742642	ZAF
SAMN09625666	USA
SAMEA7525753	IND
SAMEA4846538	GBR
SAMN19845174	IND
SAMN41598369	IND
SAMEA1118331	GBR
SAMEA7562392	PAK
SAMEA8742366	ZAF
SAMEA115737916	PER
SAMEA8741673	BEL
SAMEA114089350	ZAF
SAMN41468462	ETH
SAMEA8994191	RWA
SAMEA1119711	GBR
SAMEA115163108	PRT
SAMD00469748
SAMN41455344	ARG
SAMN10185883	BRA
SAMN14401556	IND
SAMN29094115	RUS
SAMEA7554725	GBR
SAMEA7702089	ARG
SAMEA9070104	ZAF
SAMEA112801384
SAMEA1556574	MWI
SAMN08709062
SAMEA1016165	RUS
SAMEA115749423	SWE
SAMN14942867
SAMN10219708	BEL
SAMN40030927	IND
SAMEA7547153	PER
SAMN11053649	CHN
SAMEA115738997	IND
SAMEA104398440
SAMN27519895	UKR
SAMN19688060	MDA
SAMN39286715	AUS
SAMN07659869	GBR
SAMEA3558261	PER
SAMN16086756	FRA
SAMEA6455975	GMB
SAMN08708525	UKR
SAMN08629303
SAMEA3504598	GHA
SAMN41772298
SAMEA6875469	ESP
SAMEA7550285	GBR
SAMN36849612	CHN
SAMN09651683	GEO
SAMEA7560916	VNM
SAMN19657610	MDA
SAMN16377153	USA
SAMEA9070237	ZAF
SAMN30949782	NLD
SAMN14344874	UGA
SAMN14943816	DJI
SAMN02403502	ZAF
SAMN31030563	AUS
SAMEA1117941	GBR
SAMEA2342454
SAMN31031052	AUS
SAMEA1119562	GBR
SAMN11053739	CHN
SAMEA12854372	GEO
SAMN41389802	BGD
SAMN30381003	PRY
SAMN31220341	CHN
SAMEA7553101	GBR
SAMEA115738452	ZAF
SAMN09867625	ZAF
SAMN08637034	MDA
SAMN40983286	KAZ
SAMEA116000206	PRT
SAMEA114443393	JPN
SAMEA112804098
SAMEA115749648	SWE
SAMEA4846700	GBR
SAMN30543958	CHN
SAMEA4473389
SAMN08708408	UKR
SAMEA13294140
SAMN41598089	IND
SAMEA9069897	ZAF
SAMEA9976583	PER
SAMEA112910454
SAMN15772754	CHN
SAMEA3449390	NLD
SAMEA1556707	MWI
SAMEA13300437	CAN
SAMN05172832	MDA
SAMEA112250107
SAMN31673294	AUS
SAMN26442596	ZAF
SAMEA113538293	BWA
SAMN32709474	BRA
SAMN38644376	BEL
SAMN38204875	PER
SAMEA2177701
SAMN07658886	GBR
SAMEA5164992
SAMN41416661	VNM
SAMEA115744232	DEU
SAMEA114442896	KOR
SAMEA13293792
SAMEA4949543	FRA
SAMEA112850774	JPN
SAMEA2040668	MWI
G2603	ESP
SAMEA5076077	ESP
SAMN15853860	ERI
SAMN31672961	AUS
SAMEA7541860	ZAF
SAMEA3442609	GBR
SAMN13568060	IDN
SAMEA6359931	GBR
SAMEA1059392
SAMEA6655931	ZAF
SAMN19728384
SAMN43397406	USA
SAMN06092604	VNM
SAMEA112804665
SAMEA2783368	THA
SAMN14481181	GHA
SAMN26343412	USA
SAMEA104447012	DNK
SAMEA7560540
SAMN10448940	USA
SAMEA9976360	PER
SAMEA2081336
SAMN07766365	CAN
SAMN10342207	BEN
SAMN15718565	THA
SAMN12126191	CAN
SAMN06092265	VNM
SAMN19728330
SAMN43780300	IND
SAMN41934649	CAN
SAMEA3558120
SAMEA104362471	PER
SAMEA7527537	IND
SAMEA13300477	CAN
SAMN16521907	TZA
SAMN27519951	UKR
SAMN37457581	USA
SAMN02414939	SWE
SAMN39959130	ZAF
SAMN15098217	PER
SAMEA114443716	JPN
SAMEA112803278
SAMEA114443522	JPN
SAMEA112804262
SAMEA7525727	IND
SAMEA13299756	CAN
SAMEA115738377	PER
SAMEA6655928	ZAF
SAMN43780274	IND
SAMN41472217
SAMEA7526318	IND
SAMD00117928	JPN
SAMEA12853422	GEO
SAMN21857524	USA
SAMN27555051	MDA
SAMN13568734	PER
SAMN31031214	AUS
SAMN10966021	GBR
SAMN00015365	CAN
SAMEA112250179
SAMEA4774526	MLI
SAMN09725490	NZL
SAMN19694225	MDA
SAMN41598778	COD
SAMN40983291	KAZ
SAMN41416938
SAMN15701328	THA
SAMEA115738020	PER
SAMEA1118727	GBR
SAMEA9581556	ETH
SAMEA7546423	PER
SAMEA113538419	BWA
SAMN09425759	CIV
SAMEA7542318	CHN
SAMN40273080	GEO
SAMN38204582	PER
SAMN38204523	PER
SAMEA112250097
SAMEA7526859	IND
SAMN19113364	AUS
SAMN20693199
SAMN12825698	CHN
SAMEA7555903	DEU
SAMEA5875821
SAMN36184038
SAMN36716640
SAMEA112750650	PRT
SAMEA6359934	GBR
SAMN12551500	CHN
SAMN09867630	ZAF
SAMN41422038
SAMEA7526440	IND
SAMEA7547173	PER
SAMEA7549382	GBR
SAMN06849041	ROU
SAMN41416521	VNM
SAMN08709120	UKR
SAMN43779913	GEO
SAMEA115746713	USA
SAMEA5542131	PHL
SAMEA3558679	SAU
SAMN16522050	TZA
SAMEA112803609
SAMEA7562064
SAMEA5569925	PER
SAMEA14460240	GMB
SAMEA1403805	RUS
SAMN32042286	ECU
SAMN05576674	ZAF
SAMEA114236259	MDA
SAMEA112806209
SAMEA4846607	GBR
SAMEA7548369	GBR
SAMEA5163727
SAMEA113538159	BWA
SAMEA6875245	ESP
SAMN42882782	TWN
SAMEA14460534	GMB
SAMEA6359741	GBR
SAMEA115745533	DEU
SAMN08913178
SAMEA2533976
SAMEA104027301	DNK
SAMEA112801583
SAMN05575816	ZAF
SAMEA112801925
G1852	ESP
SAMEA7555939
SAMN06008122
SAMN14943889	DJI
SAMN35981644
SAMN32819609	CAN
SAMEA115880330	IRL
SAMEA2534298	DEU
SAMEA7561610	ITA
SAMEA3178852	ZAF
SAMN13961780	BRA
SAMN41724586	AUS
SAMEA1119385	GBR
SAMN26578254	CHN
SAMEA115740280	VNM
SAMEA7526843	IND
SAMN09725335	NZL
SAMN14343938	GHA
SAMN08612946
SAMEA2342434
SAMEA5561867	NLD
SAMN07281455	GEO
SAMEA115751407	USA
SAMN41468239	ZAF
SAMEA2040655	MWI
SAMEA7544702	CHN
SAMEA115750245	TWN
SAMN07766196	CAN
SAMN03653257	CHN
SAMEA115745982	DEU
SAMN33860528	KAZ
SAMEA5569542	PER
SAMEA7184558	PER
SAMEA7553745	GBR
SAMEA7547764	GBR
SAMEA7544161
SAMN30381019	PRY
SAMN25078172	BRA
SAMN18146554
SAMN21924165
SAMEA7549632	GBR
SAMN19687953	MDA
SAMEA4753622
SAMN12565878	ZAF
SAMEA2783398	THA
SAMN40273121	GEO
SAMEA10242743	PER
SAMEA7545635	PER
SAMN09090405	ITA
SAMEA113556180	MOZ
SAMN42034584	UKR
SAMEA10030216	MDA
SAMEA4744170	USA
SAMN06092021	VNM
SAMN38210712	PER
SAMEA3512750	UGA
SAMN29944033	CHN
SAMEA8741538	BEL
SAMN41664205	ROU
SAMN31038506	USA
SAMEA4706679	GBR
SAMN39959082	ZAF
SAMN09101318	GBR
SAMEA14455971	SWE
SAMN38301807	MEX
SAMEA113584042	TUN
SAMEA2534139
SAMEA5562043	NLD
SAMN06252192	NZL
SAMEA7156638	GEO
SAMN41422012	ZAF
SAMN08708150	UKR
SAMEA115740348	VNM
SAMN20525288	CHN
SAMN19774878	IRL
SAMEA4823158
SAMN06055549	VNM
SAMN07373378	CAN
SAMN07658434	GBR
SAMEA3281392	ARG
SAMEA14493384	ZAF
SAMN12551432	CHN
SAMEA13321257	KEN
SAMEA3715539	CHE
SAMN39286769	AUS
SAMEA2534617	DEU
SAMEA112802243
SAMN01908812	CHN
SAMEA12852230	GEO
SAMEA115751090	USA
SAMEA114443335	JPN
SAMN41468710	ZAF
SAMEA112188765
SAMN34030267
SAMEA5561859	NLD
SAMN09914693	MDA
SAMEA112806950
SAMEA6875317	ESP
SAMEA7543878	CHN
SAMEA7552648	GBR
SAMN37738636	ZAF
SAMN12825873	CHN
SAMEA112803492
SAMN05576397	ZAF
SAMN33062103	POL
SAMN43291904	USA
SAMN30556190	CHN
SAMN25078227
SAMEA9976266	PER
SAMN21856532	UKR
SAMN12551258	CHN
SAMEA13300132	CAN
SAMEA2533436
SAMEA112799683
SAMEA2782973	THA
SAMEA114663544	PRT
SAMN14929671	AUS
SAMN31695748	USA
SAMN02598996	IND
SAMEA8742142	ZAF
SAMN02350409	ZAF
SAMEA115744861	DEU
SAMN28538085	ITA
SAMN37068728	KHM
SAMN41725979	ISR
SAMN09099986	GBR
SAMN02584674	MDA
SAMN12274089	ITA
SAMEA110420335
SAMEA7550597	GBR
SAMN14929856	AUS
SAMEA3501005	GRL
SAMN27519933	GEO
SAMEA104718862	NLD
SAMEA115744218	DEU
SAMEA115744417	DEU
SAMEA115740231	VNM
SAMN01993743
SAMEA1117567	GBR
SAMN38209989	PER
SAMN03015963	THA
SAMN30950070	NLD
SAMEA2159585
SAMN06209867	AZE
SAMN16550960	BRA
SAMEA9070198	ZAF
SAMEA13120182	TZA
SAMN32938651	CAN
SAMEA116000194	PRT
SAMEA112805998
SAMN31672693	AUS
SAMEA11961609	PRT
SAMEA115749936	TWN
SAMEA7528215	IND
SAMN07373485	CAN
SAMN16069770	USA
SAMN30948850	NLD
SAMN17020031	KAZ
SAMN08795075
SAMEA7526376	IND
SAMEA112189067
SAMEA1117664	GBR
SAMN07766459	CAN
SAMN30950353	NLD
SAMN41471974
SAMEA5561645	NLD
SAMEA7563409	NPL
SAMN03018371	CAN
SAMEA115745152	DEU
SAMEA115739514	IND
SAMEA112803321
SAMN31695872	USA
SAMN15772961	CHN
SAMEA9069682	ZAF
SAMN26814665	ESP
SAMN13382979	ROU
SAMEA9196872	ZAF
SAMN07344673	DJI
SAMEA4680484
SAMN30957941	CHN
SAMEA2711044	THA
SAMEA919843
SAMN30380848	PRY
SAMN40547135	MEX
SAMEA7546787	PER
SAMN25078174	DEU
SAMN14518416	DOM
SAMEA7562328	ITA
SAMN33843473	PRT
SAMN16521521	TZA
SAMN41146689	USA
SAMEA115884093	VNM
SAMN09099930	GBR
SAMEA115740067	VNM
SAMEA110024211	GMB
SAMEA7280196	BGD
SAMEA13292021	GBR
SAMN05918642	PER
SAMN26200644
SAMN14344901	UGA
SAMN17254056
SAMN31672868	AUS
SAMEA104718585	NLD
SAMEA7563822	DEU
SAMN09380068	BRA
SAMEA14460346	GMB
SAMN38810372	USA
SAMN41416641
SAMEA1903143
SAMN36849877	CHN
SAMN05577598	ZAF
SAMEA115743938	DEU
SAMN19728313
SAMEA11761319	ZAF
SAMEA3252929	ZAF
SAMN40030851	IND
SAMEA5562475	NLD
SAMN37210490	IND
SAMN09284086
SAMEA919844
SAMEA2534996	SWZ
SAMEA112910688
SAMN09425802	CHE
SAMN42882916	TWN
SAMN35561035	USA
SAMN09651728	GEO
SAMEA111366132	MDG
SAMEA112188995
SAMN17709377	PRT
SAMEA7280263	BGD
SAMN05918723	PER
SAMEA7552801	GBR
SAMN09101622	GBR
SAMN26578349	CHN
SAMN30963756	USA
SAMEA12852638	GEO
SAMN30950351	NLD
SAMN09284267
SAMEA3501013	GRL
SAMEA7561064	VNM
SAMN41664329	ROU
SAMEA3643471
SAMEA110420764
SAMN38210750	PER
SAMEA7526231	IND
SAMN30950042	NLD
SAMN08906461	MEX
SAMEA1903166
SAMEA110420123
SAMN21983415
SAMEA7525223	IND
SAMN38204587	PER
SAMN09758838	USA
SAMN05916390	PER
SAMN17266446	USA
SAMEA7546336	PER
SAMEA115747583	ZAF
SAMEA3672873	AUS
SAMN19657703	MDA
SAMEA2146728
SAMN39436930	TWN
SAMN09725645	NZL
SAMEA115738198	ZAF
SAMN33010781	MDA
SAMN08214778	CAN
SAMEA110241069	NAM
SAMEA10029796	PER
SAMN02599129	IND
SAMN38204787	PER
SAMN04386739	USA
SAMEA2682778	PER
SAMN37848665	VNM
SAMEA4798684	COD
SAMEA9977136	PER
SAMN30556191	CHN
SAMN30157885	CHN
SAMEA1119760	GBR
SAMN16521669	MDG
SAMN15854160	ERI
SAMEA12854804	GEO
SAMEA2709752	ZAF
SAMN19774847	IRL
SAMEA7549795	GBR
SAMEA104718925	NLD
SAMEA8718382	ZAF
SAMEA7562076
SAMN41664398	ROU
SAMEA7129256
SAMEA116000263	PRT
SAMEA1117874	GBR
SAMEA4798912	COD
SAMN06856026	MEX
SAMEA968180	NLD
SAMEA7554637	GBR
SAMN18118096
SAMN02443838	USA
SAMN25180138	CHN
SAMN15773035	CHN
SAMN37457893	USA
SAMEA115745693	DEU
SAMN18118154
SAMN11619169	MYS
SAMN20524984	CHN
SAMEA14501040	SWE
SAMN41685654	PAK
SAMEA4040937
SAMN13568544	PER
SAMN14943055
SAMN05276433	GBR
SAMEA13300461	CAN
SAMN08767991	BRA
SAMD00603660	JPN
SAMEA7541738	ZAF
SAMN36639374	CZE
SAMEA7563643	DEU
SAMN03647548	GBR
SAMN38210043	PER
SAMN05969964	GBR
SAMEA3321817
SAMN33325571	ETH
SAMN41389954
SAMEA5543986	FRA
SAMEA115577858	IRL
SAMEA7546249	PER
SAMN06221411	PHL
SAMEA115880409	IRL
SAMN17019767	BLR
SAMEA7545311	PER
SAMEA5975154	CHN
SAMN31135772	CZE
SAMN32255620	RUS
SAMN41772278
SAMN04385665	ITA
SAMEA6451392
SAMN15403742	COD
SAMN09758863	USA
SAMN17019890	BLR
SAMEA115749998	TWN
SAMN41471798	ZAF
SAMEA112803839
SAMN07373592	CAN
SAMN05575608	ZAF
SAMEA7527705	IND
SAMN06010369	PER
SAMEA6875528	ESP
SAMN41934692	CAN
SAMN30949180	NLD
SAMEA6797861	CIV
SAMN15772820	CHN
SAMEA5189566	GBR
SAMEA2682691	PER
SAMN00013091
SAMN35339874	KAZ
SAMEA6875427	ESP
SAMEA110175932
SAMEA923253	ARG
SAMN41598006	IND
SAMEA1530625	MWI
SAMN38211219	PER
SAMEA115750480	USA
SAMN32818851	GBR
SAMEA7723122	IRL
SAMN15228606	MYS
SAMN32938656	CAN
SAMN30950213	NLD
SAMEA7527017	IND
SAMEA112188890
SAMEA7549954	GBR
SAMEA1018932	GBR
SAMN06209952	GEO
SAMEA1018866	GBR
SAMEA1118557	GBR
SAMN05577087	ZAF
SAMN41416533	VNM
SAMEA3558212
SAMN30953122	USA
SAMEA1045778
SAMEA9577099
SAMEA968204	NLD
SAMEA115113061	LVA
SAMN26722400	ESP
SAMEA112803025
SAMEA104394531	SWZ
SAMN04365149
SAMEA9977125	PER
SAMN30543486	CHN
SAMN07765966	CAN
SAMEA115739027	IND
SAMN02231162	MLI
SAMN11493518	BRA
SAMEA113537926	BWA
SAMEA7560056
SAMN28052519	ITA
SAMEA115740790	IND
SAMN27555046	MDA
SAMN20512626	CHN
SAMEA7552982	GBR
SAMN09090612	ITA
SAMEA3643503	GMB
SAMN43535526	THA
SAMN35981932
SAMEA115744536	DEU
SAMEA115745891	DEU
SAMN26271082	IND
SAMEA112799755
SAMEA5076142	ESP
SAMN18648134	BRA
SAMEA13119893	TZA
SAMEA115746113	DEU
SAMN15406947	COD
SAMEA1397272	GBR
SAMEA115749252	GBR
SAMEA112805361
SAMN15180260	MMR
SAMN28857004	CHN
SAMN41416530	VNM
SAMEA4753669
SAMEA13292628
SAMN41685701	PAK
SAMN42539719	MMR
SAMEA112806150
SAMN03300700	USA
SAMN05276343	GBR
SAMEA6875339	ESP
SAMEA112805866
SAMN19657279	MDA
SAMN20693250
SAMN41724321	AUS
SAMEA114089519	ZAF
SAMEA114442993	KOR
SAMN15404158	COD
SAMEA7552863	GBR
SAMN06055750	VNM
SAMN20513155	CHN
SAMN31673404	AUS
SAMEA115475234	DEU
SAMN01908880	CHN
SAMEA8718603	ZAF
SAMEA6617281	ZAF
SAMEA1556608	MWI
SAMN05576207	ZAF
SAMN12551401	CHN
SAMN26037964	GBR
SAMEA14460148	GMB
SAMN22014462	USA
SAMEA7563049	TKM
SAMEA4753627
SAMN18146271
SAMN12389253	ETH
SAMN08215049	CAN
SAMEA114089486	ZAF
SAMN08376135	IDN
SAMN06252238	NZL
SAMN26435344	USA
SAMN06053539	USA
SAMEA14493536	ZAF
SAMEA8741185	BLR
SAMEA114090099	ZAF
SAMEA115737877	PER
SAMN15772639	CHN
SAMEA12852623	GEO
SAMEA7549765	GBR
SAMN30543395	CHN
SAMN16966178	BEL
SAMEA4040857
SAMEA2783102	THA
SAMN03647948	GBR
SAMEA115747469	ZAF
SAMEA6451340
SAMN38375970	CHN
SAMN15718681	THA
SAMN35340035	KAZ
SAMEA1119796	GBR
SAMN41468400
SAMEA112804946
SAMEA2533742	DEU
SAMN05710503	GBR
SAMN35220641	GEO
SAMN13814001	ZAF
SAMN08382087	PNG
SAMN41146586	USA
SAMEA14493342	ZAF
SAMEA1965950
SAMN30949942	NLD
SAMN02593551
SAMEA12853942	GEO
SAMEA112807007
SAMEA7564073	VNM
SAMEA3374811	PER
SAMEA7525518	IND
SAMN05577140	ZAF
SAMEA7563317	SWZ
SAMN18700380	CHN
SAMEA113556416	MOZ
SAMN20525256	CHN
SAMEA112183794	COL
SAMN08913182
SAMEA13294485	ESP
SAMN17019791	BLR
SAMEA113556033	MOZ
SAMN20693227
SAMN41598409	IND
SAMEA3346009	ESP
SAMN38204650	PER
SAMEA114089537	ZAF
SAMN19113454	AUS
SAMN42034620	UKR
G2313	ESP
SAMN22261967	CHN
SAMEA12855307	GEO
SAMEA11761241	ZAF
SAMEA4889271
SAMEA114089806	ZAF
SAMN41659382
SAMN15406882	COD
SAMEA7528513	IND
SAMN19113355	AUS
SAMN13937456	GEO
SAMN03300535	USA
SAMN41418061	USA
SAMN13736268	RWA
SAMN21236158	CHN
SAMN20693498
SAMEA5561754	NLD
SAMN40466190	MDA
SAMEA7525424	IND
SAMEA9070066	ZAF
SAMN38210312	PER
SAMEA3281294	ZAF
G1320	ESP
SAMEA9976720	PER
SAMEA3234144	ZAF
SAMN06210096	MDA
SAMEA1886019
SAMN03648007	GBR
SAMN42233834	UKR
SAMEA104144138	CHN
SAMN09100139	GBR
SAMN14481333	GHA
SAMEA6359594	GBR
SAMN40032058	IND
SAMEA114245774	MOZ
SAMN41421634	USA
SAMN11603930	PAK
SAMN36796926	CHN
SAMEA7544242	CHN
SAMN10342220	BEN
SAMN15404366	COD
SAMEA115738295	PER
SAMEA115748684	GBR
SAMEA2235026	BEN
SAMEA115749513	SWE
SAMN35339912	KAZ
SAMEA6359699	GBR
SAMN34294008	UKR
SAMEA3358991
SAMEA11761342	ZAF
SAMN15347462	THA
SAMEA7546706	PER
SAMN41421787	ZWE
SAMN32818855	GBR
SAMN42497387	USA
SAMEA13299849	CAN
SAMEA12854492	GEO
SAMEA2342383
SAMN07659406	GBR
SAMN34258051
SAMN30953662	USA
SAMN07766348	CAN
SAMEA3721531	ETH
SAMEA7525323	IND
SAMEA113555948	MOZ
SAMEA5164930
SAMEA4846641	GBR
SAMN33843547	PRT
SAMN05172873	MDA
SAMEA8616382
SAMEA2710744
SAMN41468341
SAMN30157850	CHN
SAMEA7157269	GEO
SAMEA115749974	TWN
SAMN30185188	COL
SAMN37457607	USA
SAMEA110241034	NAM
SAMN41598453	IND
SAMN37815264	RUS
SAMN19774787	IRL
SAMN35721572	SGP
SAMEA7555324	GBR
SAMEA5190004	GBR
SAMEA7156509	GEO
SAMN33573752	CHN
SAMN03653243	CHN
SAMN26814634	ESP
SAMEA112799740
SAMN29094181	RUS
SAMN35621625	USA
SAMEA104407645
SAMN15718613	THA
SAMEA115751675	DEU
SAMEA11761343	ZAF
SAMN07360949	THA
SAMN13813801	ZAF
SAMN06106109	NZL
SAMN06055881	VNM
SAMN12551221	CHN
SAMEA7563922
SAMN34294240	UKR
SAMN41418376	USA
SAMN28610593	IRL
SAMN12825636	CHN
SAMN06252206	NZL
SAMEA2709715	ZAF
SAMN34294073	UKR
SAMN36835225	CHN
SAMEA112802811
SAMN16521853	TZA
SAMN34599035
SAMN18823661	MEX
G3315	ESP
SAMEA112806935
SAMN06055643	VNM
SAMEA104394398	DEU
SAMEA104153483	GBR
SAMN19657380	MDA
SAMEA1018894	GBR
SAMEA4441487	ZAF
SAMEA7819040	GBR
SAMEA115746348	DEU
SAMEA110241042	NAM
SAMN30949935	NLD
SAMN15406774	COD
SAMN21856426	UKR
SAMN08626300	CHN
SAMEA104685045	FIN
SAMN03300278	USA
SAMEA104394583	DEU
SAMEA115750983	USA
SAMEA5561603	NLD
SAMN15404046	COD
SAMN38644627	CZE
SAMEA5228911
SAMEA7546780	PER
SAMN41934671	CAN
SAMN07658718	GBR
SAMN30158223	CHN
SAMEA112806638
SAMEA7425200	PRT
SAMEA7549728	GBR
SAMEA112298933	MDA
SAMEA7548433	GBR
SAMN07658441	GBR
SAMEA104446908	DNK
SAMN08612692
SAMN31672638	AUS
SAMN19113048	AUS
SAMEA5189845	GBR
SAMEA104362124	PER
SAMN31030136	AUS
SAMN00103242
SAMN03647779	GBR
SAMN21856423	UKR
SAMN31030261	AUS
SAMN37848799	VNM
SAMEA115880347	IRL
SAMN18118192
SAMN09685354	UGA
SAMN40030882	IND
SAMN17019867	BLR
SAMEA3432794	GBR
SAMN26200648
SAMEA3986712	GBR
SAMN31673262	AUS
SAMN21616663	CAN
SAMN31030364	AUS
SAMN22014605	USA
SAMN07978244	AUS
SAMN09090500	ITA
SAMEA115750132	TWN
SAMN36619396	IND
SAMEA5562022	NLD
SAMEA7562509
SAMN41724482	AUS
SAMN37457296	USA
SAMEA7550587	GBR
SAMEA2533525
SAMEA3671581
SAMN19687887	MDA
SAMN41418075	USA
SAMEA2534817	DEU
SAMN38210964	PER
SAMEA7157503	GEO
G2921	ESP
SAMEA112802074
SAMN03647743	GBR
SAMN41772273
SAMEA104172448	SRB
SAMEA115475772	TZA
SAMN31695861	USA
SAMN22261968	CHN
SAMEA5607347	LBR
SAMEA112803291
SAMN15854065	ERI
SAMN06055607	VNM
SAMN28553607	USA
SAMEA112806539
SAMN31673162	AUS
SAMN37367937	ISR
SAMN06091982	VNM
SAMN09756192	MDA
SAMEA7545870	PER
SAMEA113556378	MOZ
SAMEA12853254	GEO
SAMN37210515	IND
SAMEA114757868	THA
SAMEA3504625
SAMEA115747426	ZAF
G249	ESP
SAMEA112801696
SAMN41434863	FRA
SAMN15701491	THA
SAMN19657605	MDA
SAMN07765990	CAN
SAMN20693314
SAMN31673659	AUS
SAMN06092321	VNM
SAMN20491886	BRA
SAMN07659722	GBR
SAMEA7564041	VNM
SAMN41468855	ZAF
SAMEA114442843	KOR
SAMN06847566	ESP
SAMEA115744818	DEU
SAMEA10242751	PER
SAMEA3671259
SAMN40947058	ROU
SAMEA1059589
SAMN03257092	CHN
SAMN21856254	GEO
SAMN41154883	AUS
SAMN06091744	VNM
SAMEA2710813	THA
SAMN40273763	GEO
SAMN06856071	MEX
SAMEA13294589	ESP
SAMN21895640	USA
SAMN02403506	ZAF
SAMN08215272	CAN
SAMN03647473	GBR
SAMN17709402	PRT
SAMN15406670	COD
SAMEA104447053	DNK
SAMN42034230	UKR
SAMN07956493	RUS
SAMN01173979
SAMEA1929808
SAMN41418523	USA
SAMN37210127	IND
SAMEA7552444	GBR
SAMEA115163166	PRT
SAMEA104357474	CHN
SAMEA2533873	DEU
SAMN41468154
SAMEA7184667	PER
SAMN01908817	CHN
SAMN15407046	COD
SAMN38210175	PER
SAMEA112825173	KOR
SAMEA6474095	BLR
SAMN14344479	KEN
SAMEA115750777	USA
SAMEA112299017	MDA
SAMN06055840	VNM
SAMN30185198	COL
SAMEA7541840	ZAF
SAMEA113537219	BWA
SAMEA13293900
SAMEA14460254	GMB
SAMN06252327	NZL
SAMN38810323	USA
SAMEA7551668	GBR
SAMN36850020	CHN
SAMEA1569290	MWI
SAMEA1102748	ITA
SAMEA2534907	UZB
SAMEA114443696	JPN
SAMEA7550112	GBR
SAMEA11934346	ETH
SAMEA7552420	GBR
SAMEA7561572	NGA
SAMEA114442799	KOR
SAMD00603630	JPN
SAMN04633355	MDA
SAMN05855981	USA
SAMEA104362445	PER
SAMEA115750709	USA
SAMN19113151	AUS
SAMEA13119794	PER
SAMEA115740890	VNM
SAMN05576047	ZAF
SAMN13066731	ZAF
SAMN41468615	ZAF
SAMN03300752	USA
SAMN41148375	USA
SAMEA110420055
SAMN39287056	AUS
SAMN28856966	CHN
SAMN31423549	ITA
SAMN33843510	PRT
SAMEA115747730	ZAF
SAMEA2343208	PER
SAMEA13294426	ESP
SAMN36834590	CHN
SAMEA110241044	NAM
SAMN41598134	IND
SAMEA1403696	RUS
SAMN14481435	GHA
SAMEA1102461	ITA
SAMN41725750	ISR
SAMEA104362236	PER
SAMN07344616	DJI
SAMEA112804864
SAMN43780391	IND
SAMEA115747228	ZAF
SAMEA112801389
SAMEA115745833	DEU
SAMN37457526	USA
SAMN23765466	ZMB
SAMEA112188953
SAMD00412644	JPN
SAMEA8742136	ZAF
SAMEA7525939	IND
SAMEA7551771	GBR
SAMEA7529082	IND
SAMN02380996	UGA
SAMEA112799928
SAMEA113538468	BWA
SAMN42034712	UKR
SAMEA7528954	IND
SAMN05916257	PER
SAMN28527865	PER
SAMN15854316	ERI
SAMEA112803211
SAMN38210262	PER
SAMN43779976	GEO
SAMEA115744920	DEU
SAMN18648217	BRA
SAMN18628844	CHN
SAMN08709294	UKR
SAMEA3231768	ARG
SAMEA7560545
SAMN41417214
SAMEA115750284	TWN
SAMEA115475811	TZA
SAMN03300848	USA
SAMEA112801017
SAMEA7556008	TKM
SAMEA11008564	BRA
SAMEA5875798
SAMN33573731	CHN
SAMEA115751580	USA
SAMEA112804176
SAMEA5569896	PER
SAMEA3671304
SAMEA7561349
SAMEA13119858	TZA
SAMN37457764	USA
SAMEA13299665	CAN
SAMN42692161	LBN
SAMN12787874	IRN
SAMEA104718569	NLD
SAMN06010457	PER
SAMN15854151	ERI
SAMN33860582	KAZ
SAMN19113240	AUS
SAMEA9977107	PER
SAMN03246214	CHN
SAMN39959118	ZAF
SAMEA5561565	NLD
SAMN12565507	ZAF
SAMN10185887	BRA
SAMN41148664	USA
SAMEA3534601	BRA
SAMEA115740133	VNM
SAMN42034759	UKR
SAMEA5329275
SAMEA8741469	BEL
SAMEA2782836	THA
SAMN30948775	NLD
SAMEA113537297	BWA
SAMN09725661	NZL
SAMN40273365	GEO
SAMEA7526290	IND
SAMN31030367	AUS
SAMEA112799402
SAMEA115739236	IND
SAMEA13119986	GEO
SAMEA13293489	AUS
SAMN21978461
SAMN39286922	AUS
SAMN38644583	CZE
SAMN36338258	ESP
SAMEA115740416	VNM
SAMN32818854	GBR
SAMEA104362322	PER
SAMN39959286	ZAF
SAMN15407182	COD
SAMN37210512	IND
SAMN31047231	TWN
SAMN37457356	USA
SAMEA7553801	GBR
SAMEA7549356	GBR
SAMN15701505	THA
SAMN41664258	ROU
SAMN03246643	CHN
SAMN02381000	UGA
SAMEA3305480	ZAF
SAMN38210998	PER
SAMN26934648	CHN
SAMEA5854702	SDN
SAMN21616491	CAN
SAMN07339985	USA
SAMN18146340
SAMEA13120017	GEO
SAMN27764283	USA
SAMEA7547951	GBR
SAMEA11761366	ZAF
SAMEA13292014	GBR
SAMN03300165	MEX
SAMN30950415	USA
SAMN05576166	ZAF
SAMN17709444	PRT
SAMEA12852206	GEO
SAMN19658146	MDA
G2423	ESP
SAMN18118304
SAMEA8994199	RWA
SAMEA112825214	KOR
SAMEA3209549	ZAF
SAMN41774699	USA
SAMN42410396	IND
SAMN19688267	MDA
SAMEA1886067
SAMN21616890	CAN
SAMEA8741560	BEL
SAMN03648195	GBR
SAMN40032328	IND
SAMN14343913	GHA
SAMEA9070376	ZAF
SAMEA4695212	UKR
SAMN03300261	MEX
SAMEA4744371	BRA
SAMEA7552567	GBR
SAMN40991126	RUS
SAMN30158110	CHN
SAMN19657515	MDA
SAMEA112802465
SAMN37458117	USA
SAMEA2177709
SAMEA13293549	AUS
SAMEA104685073	FIN
SAMN08732384
SAMN22169388	CHN
SAMD00142389	JPN
SAMN41725896	ISR
SAMN11053733	CHN
SAMEA7528472	IND
SAMEA1397392	GBR
SAMN17301410	CHN
SAMN23376418	CHN
SAMN20512619	CHN
SAMN39959041	ZAF
SAMN41725783	ISR
SAMEA112803546
SAMN25289299	CHN
SAMN39286981	AUS
SAMN43535270	THA
SAMEA5975428	CHN
SAMEA7702166	ARG
SAMEA104447462	DNK
SAMN43535561	THA
SAMEA115745657	DEU
SAMN31031536	AUS
SAMEA104600545
SAMN30950289	NLD
SAMEA113538566	BWA
SAMN03647786	GBR
SAMN32819208	GBR
SAMEA7527309	IND
SAMEA9070448	ZAF
SAMEA110037058	GMB
SAMN02403634	ZAF
SAMEA3318440
SAMN10663247	IND
SAMEA7563185	IRN
SAMN08629101
SAMEA2342326
SAMN07660291	GBR
SAMEA7702107	ARG
SAMEA3388830	BEL
SAMEA8742345	ZAF
SAMN09651700	GEO
SAMEA7548305	GBR
SAMEA112802652
SAMEA7529232	IND
SAMN41389764	BGD
SAMEA7561084	VNM
SAMN15404025	COD
SAMEA7543945	CHN
SAMN19774954	IRL
SAMEA4730465
SAMN33756152	GEO
SAMN21856107	GEO
SAMN31942631	PER
SAMN03277252	MDA
SAMN07373543	CAN
SAMN06578991	IND
SAMEA115745608	DEU
SAMN28550751	USA
SAMEA2682844	PER
SAMEA7546507	PER
SAMN30957991	CHN
SAMN12913102
SAMN41418483
SAMEA112800723
SAMEA110420755
SAMEA7525643	IND
SAMEA12851608	GEO
SAMEA9070531	ZAF
SAMN05577343	ZAF
SAMEA113538305	BWA
SAMN08215102	CAN
SAMN15180408	MMR
SAMN31038444	USA
SAMEA8939098	FRA
SAMEA115751499	USA
SAMEA11961666	PRT
SAMEA2710993	THA
SAMEA112802213
SAMEA4706743	GBR
SAMN14344257	KEN
SAMEA7524767	IND
SAMEA115741317	IND
SAMEA110031459	GMB
SAMEA13119895	TZA
SAMEA115751150	USA
SAMD00292809	JPN
SAMN34294080	UKR
SAMEA2682700	PER
SAMEA9976432	PER
SAMN02398713	KOR
SAMN15228651	MYS
SAMEA115741187	IND
SAMEA3420942	GBR
SAMN41146607	USA
SAMEA104446900	DNK
SAMEA13294008
SAMEA7553067	GBR
SAMN43780159	IND
SAMN26934630	CHN
SAMEA2604714	GBR
SAMN16069850	CAN
SAMN30227455	CHN
SAMN06279767	THA
SAMN25888681	CHN
SAMN10342076	BEN
SAMN03246226	CHN
SAMEA14449392	LVA
SAMEA14460179	GMB
SAMEA7554898	GBR
SAMEA7524784	IND
SAMEA9069997	ZAF
SAMEA115740371	VNM
SAMN30543558	CHN
SAMEA7554918	GBR
SAMN30543849	CHN
SAMEA104394453	SWZ
SAMN18648439	BRA
SAMEA14269068	FRA
SAMN08862823
SAMEA7563259	ETH
SAMEA112804244
SAMEA1118069	GBR
SAMEA5189516	GBR
SAMEA5189685	GBR
SAMEA2533917	DEU
SAMEA9581502	ETH
SAMEA1061589
SAMEA1569117	MWI
SAMN08214860	CAN
SAMN21616762	CAN
SAMN09100430	GBR
SAMN16714400	BRA
SAMN40528872	USA
SAMN40207968	USA
SAMN02414843	SWE
SAMEA12852152	GEO
SAMEA8994181	RWA
SAMN08906614	MEX
SAMN08629412
SAMEA1118518	GBR
SAMN28052438	ITA
SAMN32819049	GBR
SAMN05576310	ZAF
SAMN16521605	CHE
SAMEA12644638
SAMN39959240	ZAF
SAMN08436210	BGD
SAMN40031599	IND
SAMN08627277	USA
SAMN28119734	USA
SAMN20512410	CHN
SAMEA3403852	NLD
SAMN08215412	CAN
SAMN05916353	PER
SAMN19688235	MDA
SAMEA115740530	VNM
SAMEA1404038	RUS
SAMN02599097	IND
SAMEA6451434
SAMN08629289
SAMEA114625959
SAMN30951449	USA
SAMEA7562494
SAMN41468958
SAMEA115744231	DEU
SAMEA3920998	CHN
SAMEA8741963	ZAF
SAMN12551189	CHN
SAMEA10030142	GEO
SAMN05276333	GBR
SAMN14971205
SAMN34126564	PAK
SAMN26814586	ESP
SAMEA7544048	CHN
SAMEA115745063	DEU
SAMN30950303	NLD
SAMN05001050	GEO
SAMEA6359773	GBR
SAMEA115750730	USA
SAMEA112802389
SAMEA7561866
SAMN21616717	CAN
SAMEA2534075
SAMN03649019	ZAF
SAMEA8994318	RWA
SAMN06008160
SAMEA6451323
SAMN05710478	GBR
SAMEA110420498
SAMEA5189934	GBR
SAMEA115745359	DEU
SAMEA113556032	MOZ
SAMN03225320	GBR
SAMN08130986	AUS
SAMEA114430091	DEU
SAMN21880274	USA
SAMN16069733	CHN
SAMN03246480	CHN
SAMN30948951	NLD
SAMN41471492	ZMB
SAMEA8718966	ZAF
SAMN21616284	CAN
SAMN07658740	GBR
SAMN12551492	CHN
G2874	ESP
SAMN40032022	IND
SAMN13169746	MDA
SAMN38210649	PER
SAMEA112801266
SAMEA1317659	ZAF
SAMN18206459
SAMEA114089826	ZAF
SAMN43302282	USA
SAMN38644575	CZE
SAMN30381102	PRY
SAMN38204692	PER
SAMEA1556846	MWI
SAMEA7546406	PER
SAMN15406976	COD
SAMEA4040861
SAMEA3231601	ARG
SAMN15853842	ERI
SAMEA8718476	ZAF
SAMEA104304835
SAMN41664512	ROU
SAMEA1707743
SAMEA6451262
SAMEA115749002	GBR
SAMN03246548	CHN
SAMN15180359	MMR
SAMEA112750704	PRT
SAMN06008146
SAMN40655439	MDA
SAMN06251200	ZAF
SAMN41418309	USA
SAMN15404326	COD
SAMN05575218	ZAF
SAMN15854125	ERI
SAMN02381023	UGA
SAMN13937469	GEO
SAMEA1118786	GBR
SAMEA115746905	DEU
SAMEA1117808	GBR
SAMEA7129263
SAMEA7546932	PER
SAMN30949371	NLD
SAMN05182651	CHN
SAMN26442713	ZAF
SAMEA1877259	USA
SAMN38211048	PER
SAMEA104362173	PER
SAMN30381267	PRY
SAMEA7553893	GBR
SAMN20841268	PNG
SAMEA112803340
SAMN02380690	USA
SAMN11053756	CHN
SAMEA7549652	GBR
SAMN15228684	MYS
SAMEA113556454	MOZ
SAMN26680576	GHA
SAMN09284150
SAMEA4744355	BRA
SAMEA104112308	GBR
SAMEA113538412	BWA
SAMEA6655957	ZAF
SAMEA112799449
SAMN41664724	ROU
SAMEA7525200	IND
SAMEA6655979	ZAF
SAMEA7560978	VNM
SAMEA2400156
SAMEA112799052
SAMEA1485359	MWI
SAMEA7562976	ZAF
SAMEA112806123
SAMEA13321065	KEN
SAMEA115432911	GEO
SAMN08215235	CAN
SAMEA8742601	ZAF
SAMEA115475627	TZA
SAMEA11934298	ETH
SAMN27519549	GEO
SAMEA7554006	GBR
SAMEA7545766	PER
SAMEA13294609	ESP
SAMN02567670	UGA
SAMEA7548602	GBR
SAMEA115747254	ZAF
SAMEA13300129	CAN
SAMN14416838	THA
SAMN18648128	BRA
SAMN13813727	ZAF
SAMEA9977007	PER
SAMN15404070	COD
SAMEA7562517
SAMN03246471	CHN
SAMEA5854711	SDN
SAMN24655341	FRA
SAMEA113538294	BWA
SAMN18648480	BRA
SAMEA104447240	DNK
SAMEA3178653	ZAF
SAMEA11006593	GBR
SAMN34294310	UKR
SAMEA1403906	RUS
SAMEA7544378	CHN
SAMEA114443220	JPN
SAMEA104447046	DNK
SAMEA9976838	PER
SAMN41468732	ZMB
SAMN28538189	ITA
SAMN21236117	CHN
SAMN40273432	GEO
SAMEA7547227	PER
SAMN26442926	USA
SAMN14343843	GHA
G2157	ESP
SAMN30948780	NLD
SAMN06055422	VNM
SAMN19657889	MDA
SAMN15773024	CHN
SAMEA923220	IND
SAMEA7564081	VNM
SAMN37848241	VNM
SAMN30381070	PRY
SAMEA2040665	MWI
SAMN33061961	LTY
SAMN01908819	CHN
SAMEA7563316	SWZ
SAMEA7541395	ZAF
SAMN14416928	THA
SAMN19658094	MDA
SAMEA7545737	PER
SAMEA7547625	BRA
SAMN31031514	AUS
SAMN27764239	USA
SAMN28610671	IRL
SAMN40655258	MDA
SAMN41416559	VNM
SAMEA12851604	GEO
SAMN30959944	GBR
SAMN18823871	MEX
SAMN38301830	MEX
SAMN27519849	UKR
SAMN07213078	CAN
SAMD00179006	VNM
SAMN41472134
SAMN21983511
SAMEA2400104
SAMN07236468	THA
SAMEA114493578	PER
SAMEA115741574	IND
SAMN32709748	COM
SAMEA7561700
SAMEA7526293	IND
SAMN31674153	AUS
SAMEA7545914	PER
SAMN16086706	FRA
SAMN41154571	AUS
SAMD00089639	VNM
SAMEA115652505	PRT
SAMN36834798	CHN
SAMN42106850	AUS
SAMEA115109433	ESP
SAMEA2783178	THA
SAMEA114089721	UGA
SAMEA7547901	GBR
SAMN35981974
SAMN40273762	GEO
SAMN15403772	COD
SAMN17266465	USA
SAMN30964769	USA
SAMEA113538370	BWA
SAMN14971101
SAMN13066664	ZAF
SAMN39959308	ZAF
SAMN13638032	BRA
SAMN28052525	ITA
SAMEA115432882	GEO
SAMEA3558335	PER
SAMN19688082	MDA
SAMEA3558283	PER
SAMN13568568	PER
SAMEA112806994
SAMN06252120	NZL
SAMN20512674	CHN
SAMEA7547299	BRA
SAMN38204467	PER
SAMEA12854559	GEO
SAMN29361622	THA
SAMN38204627	PER
SAMN21856141	GEO
SAMEA5561580	NLD
SAMEA11761450	ZAF
SAMN10961412	CHN
SAMEA113556182	MOZ
SAMN36974149
SAMEA7564277	VNM
SAMEA7527507	IND
SAMEA14456013	SWE
SAMN08709129
SAMN19657382	MDA
SAMEA2783300	THA
SAMN21896079	USA
SAMN05806754	BGD
SAMN14344078	GHA
SAMN28527843	PER
SAMN41468498	ZAF
SAMN30950143	NLD
SAMN02671166	CAN
SAMN26038000	GBR
SAMN14343983	GHA
SAMEA5164287
SAMEA7280449	BGD
SAMN31135755	CZE
SAMEA9070704	ZAF
SAMN34599006
SAMEA7548450	GBR
SAMEA9070204	ZAF
SAMN03246271	CHN
SAMN19657851	MDA
SAMEA5542021	PHL
SAMEA14269112	FRA
SAMEA2783528	THA
SAMEA115745158	DEU
SAMEA2340941	GHA
SAMEA115474991	DEU
SAMN06091969	VNM
SAMEA115739110	IND
SAMEA7723075	IRL
SAMEA115652412	PRT
SAMN33272056	CAN
SAMEA115741502	IND
SAMEA7156718	GEO
SAMN41416799	VNM
SAMEA14459886	GMB
SAMN13568035	IDN
SAMEA104446978	DNK
SAMEA104446992	DNK
SAMN18146351
SAMN28119743	USA
SAMN13264516	KAZ
SAMN40031252	IND
SAMN03225307	GBR
SAMN43482279	USA
SAMEA6847615	GAB
SAMN41725838	ISR
SAMN17019814	BLR
SAMN08215018	CAN
SAMN06221422	ZAF
SAMN30949802	NLD
SAMN15228789	MYS
SAMN15772542	CHN
SAMEA7554709	GBR
SAMEA115747220	ZAF
SAMEA7546211	PER
SAMEA112250154
SAMEA1117943	GBR
SAMEA11008584	BRA
SAMN35721623	SGP
SAMN20512836	CHN
SAMEA923258	ITA
SAMN40032201	IND
SAMN06092578	VNM
SAMN21616211	CAN
SAMEA7561685
SAMN12551473	CHN
SAMEA13294937	ESP
SAMEA7561798
SAMN36619471	IND
SAMEA1485517	MWI
SAMN41468449	ZAF
SAMEA1405922
SAMEA8742160	ZAF
SAMN20693161
SAMEA12854653	GEO
SAMN33325427	ETH
SAMEA115740364	VNM
SAMN30544018	CHN
SAMN26814672	ESP
SAMEA7563742	DEU
SAMEA11761503	ZAF
SAMEA897764	MWI
SAMEA5048193
SAMN14971021
SAMEA116000293	PRT
SAMEA14493397	ZAF
SAMEA114236186	MDA
SAMEA6797955	BWA
SAMEA3170443	ZAF
SAMN35339990	KAZ
SAMEA4846529	GBR
SAMEA8718354	ZAF
SAMN07659835	GBR
SAMEA115747018	DEU
SAMN33018120	THA
SAMEA13292643
SAMEA1117970	GBR
SAMEA7157891	GEO
SAMEA1556806	MWI
SAMN06010468	PER
SAMEA112806697
SAMN08795092
SAMEA2151880
SAMN18326052	DZA
SAMN18118206
SAMEA7129312
SAMEA112801364
SAMEA7529114	IND
SAMEA115747340	ZAF
SAMEA2061814
SAMEA7548704	GBR
SAMN09100054	GBR
SAMN33010969	MDA
SAMEA12853562	GEO
SAMEA113556016	MOZ
SAMEA115745933	DEU
SAMEA114443318	JPN
SAMN24579787	IND
SAMEA5163821
SAMEA5189975	GBR
SAMN30950268	NLD
SAMN03647140	GBR
SAMEA1117907	GBR
SAMEA13120051	ZAF
SAMEA8994129	RWA
SAMN08629584	BGD
SAMEA7546337	PER
SAMN41417935	USA
SAMEA6847628	GAB
SAMN04437233	ISR
SAMN06010319	PER
SAMEA113538156	BWA
SAMN41416697	VNM
SAMN08912909
SAMEA7555870	DEU
SAMEA1707763
SAMEA7547019	PER
SAMN12163755	IND
SAMEA7563648	DEU
SAMEA13300190	CAN
SAMN14971086
SAMEA1708435	MWI
SAMEA7225312
SAMN07659920	GBR
SAMEA115746480	CHE
SAMEA7554200	GBR
SAMEA2161629	RUS
SAMN40273420	GEO
SAMN41468408
SAMN43535530	THA
SAMN05919572	PER
SAMN07236526	THA
SAMEA14459951	GMB
SAMEA7541423	ZAF
SAMEA7560198
SAMN05576147	ZAF
SAMN08379796
SAMEA7280494	BGD
SAMN40273600	GEO
SAMN35339889	KAZ
SAMN37848013	VNM
SAMEA115738576	ZAF
SAMN17301436	CHN
SAMN31031253	AUS
SAMEA13299970	CAN
SAMN31030307	AUS
SAMEA13300081	CAN
SAMN26442650	ZAF
SAMEA8741967	ZAF
SAMN30543630	CHN
SAMEA3447604	NLD
SAMEA112801434
SAMN31674233	AUS
SAMEA115747515	ZAF
SAMD00029578	JPN
SAMN42034066	UKR
SAMEA23768668	ZAF
SAMEA114443799	MNG
SAMN41154493	AUS
SAMN41148477	USA
SAMEA2535028	UZB
SAMEA113556578	MOZ
SAMEA12853836	GEO
SAMN30962975	USA
SAMEA114442707	KOR
SAMEA3558764	PRT
SAMEA1102816	ITA
SAMN13638004	BRA
SAMN40030413	IND
SAMEA6359850	GBR
SAMEA13294888	ESP
SAMN06210005	MDA
SAMN07998986	CHN
SAMEA113538073	BWA
SAMN39958994	ZAF
SAMN36662712	CHN
SAMEA7156795	GEO
SAMN37210396	IND
SAMEA112802957
SAMN41418446	USA
SAMN31423500	ITA
SAMEA5164267
SAMEA2400096
SAMN15718642	THA
SAMN01993749
SAMEA115743863	DEU
SAMEA1877124
SAMEA9070222	ZAF
SAMN28856938	CHN
SAMEA7527874	IND
SAMEA1015989	RUS
SAMEA12379837	DNK
SAMEA1556529	MWI
SAMD00117838	JPN
SAMN18793699	CHN
SAMEA7562772	VNM
SAMN15348135	SWE
SAMN19688410	MDA
SAMEA11008631	BRA
SAMN35621864
SAMN17254078
SAMN14344866	UGA
SAMD00604045	JPN
SAMN13066559	ZAF
SAMEA8718628	ZAF
SAMEA115748838	GBR
SAMN40273452	GEO
SAMN07766071	CAN
G2245	ESP
SAMEA1465936	MWI
SAMEA115744770	DEU
SAMEA36323668	DEU
SAMEA112802959
SAMEA7553136	GBR
SAMEA8718868	ZAF
SAMEA112802828
SAMN31874314	CIV
SAMN08892392	PAK
SAMEA5282338
SAMN36849952	CHN
SAMEA112803654
SAMEA4695245	UKR
SAMEA13119771	NGA
SAMN02586066	ZAF
SAMN16205417	FRA
SAMEA6456333	GMB
SAMN15701167	THA
SAMN41422069	ZAF
SAMN12565565	ZAF
SAMEA13300052	CAN
SAMN41421695
SAMN34626924	USA
SAMN06221219	MDA
SAMN14401536	IND
SAMN15854113	ERI
SAMEA8616288
SAMEA7545764	PER
SAMEA115740367	VNM
SAMN08612966
SAMN08215407	CAN
SAMEA3721559	ETH
SAMN21616323	CAN
SAMEA9976331	PER
SAMEA10030098	GEO
SAMN41471949
SAMN41417866	USA
SAMEA112805375
SAMN05577285	ZAF
SAMN30381128	PRY
SAMEA3359918	GHA
SAMN31018315	USA
SAMEA112805674
SAMN33010762	MDA
SAMN02599179	IND
SAMN13937478	GEO
SAMEA7546695	PER
SAMD00029424	JPN
SAMN02934413	USA
SAMEA8959931
SAMEA13300250	CAN
SAMN37457359	USA
SAMEA8718786	ZAF
SAMN41422143	ZAF
SAMEA8742121	ZAF
SAMN19657977	MDA
SAMEA115750301	TWN
SAMEA7157097	GEO
SAMEA7553224	GBR
SAMN20693264
SAMEA1018925	GBR
SAMN41421881	ZAF
SAMN05575747	ZAF
SAMN19113513	AUS
SAMEA112850808	FRA
SAMN09284232
SAMN40031978	IND
SAMN34294163	UKR
SAMN31248582	BEN
SAMEA8742413	ZAF
SAMN09100145	GBR
SAMN31674393	AUS
SAMN06210058	MDA
SAMEA1019092	GBR
SAMN10342096	BEN
SAMN40983444	KAZ
SAMN18648419	BRA
SAMN16521585	TZA
SAMEA7560283
SAMN41599101	COD
SAMEA1018884	GBR
SAMEA8742081	ZAF
SAMN16521672	MDG
SAMN25888641	CHN
SAMN24579777	IND
SAMEA112805881
SAMEA14449376	LVA
SAMN40653824	USA
SAMEA113556238	MOZ
SAMN31887314	IND
SAMN41421503	USA
SAMEA5975297	CHN
SAMEA9976933	PER
SAMEA112803751
SAMN13169473	MDA
SAMEA7544466
SAMEA115884147	VNM
SAMEA7528222	IND
SAMN30380917	PRY
SAMN27763111	USA
SAMEA2782888	THA
SAMEA7156691	GEO
SAMN13264570	KAZ
SAMEA113556334	MOZ
SAMN31672728	AUS
SAMEA112802327
SAMN40547132	MEX
SAMEA1708438	MWI
SAMEA2710781	THA
SAMEA7554912	GBR
SAMN31695795	USA
SAMN41418121	USA
SAMEA7550808	GBR
SAMN09812413	FRA
SAMEA7551898	GBR
SAMN23765198	RUS
SAMEA1403620	RUS
SAMEA6599657
SAMEA115750457	USA
SAMN06856067	MEX
SAMN05576414	ZAF
SAMN35340120	KAZ
SAMN39436906	TWN
SAMN30986581	USA
SAMN06055985	VNM
SAMEA3139854	PAK
SAMN03225256	GBR
SAMN17709427	PRT
SAMEA115739437	PER
SAMEA14460157	GMB
SAMD00142886	JPN
SAMEA3505321
SAMN40031450	IND
SAMN34030588	VNM
SAMEA7550926	GBR
SAMEA115748868	GBR
SAMN38211442	PER
SAMD00029447	JPN
SAMEA7527790	IND
SAMEA115747196	IRL
SAMEA115744893	DEU
SAMN43548164	USA
SAMN28538220	ITA
SAMEA6461863	SWE
SAMN09725622	NZL
SAMD00178604	VNM
SAMEA7528615	IND
SAMEA4809143	GBR
SAMN40031217	IND
SAMEA112188934
SAMEA112804348
SAMEA7547022	PER
SAMN30543645	CHN
SAMN06221095	IND
SAMEA114443292	JPN
SAMN04634282	IND
SAMN31248631	BEN
SAMEA112803922
SAMD00179087	VNM
SAMN41146544	USA
SAMEA13120129	GEO
SAMEA11207228	TZA
SAMN40655149	MDA
SAMEA114303786	GBR
SAMN31031110	AUS
SAMEA115474979	DEU
SAMEA115749786	SWE
SAMN08626140	CHN
SAMEA1101735	PAK
SAMN12125115	ZAF
SAMN25995054	TZA
SAMN41724067	AUS
SAMN40566277	USA
SAMEA7547073	PER
SAMN14928603	AUS
SAMN09756134	MDA
SAMN31039982	USA
SAMN04522069	PER
SAMN37738619	ZAF
SAMN03648187	GBR
SAMN18117976
SAMN41389423
SAMEA7562956
SAMN09100577	GBR
SAMEA104447659	DNK
SAMN05575102	ZAF
SAMN41471968
SAMN08612716
SAMN09756320	MDA
SAMEA7555086	GBR
SAMN41421902	ZAF
SAMN07658452	GBR
SAMN09100204	GBR
SAMEA104362095	PER
SAMEA7528782	IND
SAMEA7560363
SAMN43397451	USA
SAMN05276453	GBR
SAMN41154808	AUS
SAMEA7560976	VNM
SAMN41685661	PAK
SAMN05575023	ZAF
SAMN40466014	MDA
SAMEA9070074	ZAF
SAMN12825624	CHN
SAMN31581304	IND
SAMN16522151	ZAF
SAMEA12854022	GEO
SAMEA14459976	GMB
SAMN37457608	USA
SAMEA115738206	ZAF
SAMEA104394451	DEU
SAMEA113538548	BWA
SAMN39959138	ZAF
SAMN31672802	AUS
SAMEA4798840	COD
SAMEA7561239
SAMEA2535109	DEU
SAMEA114430074	DEU
SAMN31674172	AUS
SAMEA5189791	GBR
SAMN21236217	CHN
SAMN03648932	ZAF
SAMD00535677	JPN
SAMN31018837	USA
SAMN09090529	ITA
SAMN31673073	AUS
SAMN36834435	CHN
SAMEA13299842	CAN
SAMEA13293653	AUS
SAMN37848204	VNM
SAMN08732546
SAMN30543832	CHN
SAMEA3715516	CHE
SAMN40099047	CHN
SAMEA4889277
SAMEA115741651	IND
SAMEA4730607
SAMN41598455	IND
SAMN18478725	IND
SAMEA104685042	FIN
SAMEA5189961	GBR
SAMN05575434	ZAF
SAMEA7546898	PER
SAMN42034955	UKR
SAMEA10030454	ZAF
SAMEA2627011
SAMEA2267070	MWI
SAMEA95471668	ZAF
SAMN08862784
SAMEA110051997	GMB
SAMEA14455965	SWE
SAMN15718729	THA
SAMN18823596	MEX
SAMEA115163037	PRT
SAMEA7157813	GEO
SAMEA2682913	PER
SAMN26430019	USA
SAMEA3671209
SAMEA9069748	ZAF
SAMN40030552	IND
SAMN07659573	GBR
SAMN32819620	CAN
SAMEA14493387	ZAF
SAMEA115747190	IRL
SAMN40926543	USA
SAMN08379915
SAMEA7543955	CHN
SAMEA7548078	GBR
SAMEA104446982	DNK
SAMN43397646	ZAF
SAMN06053514	USA
SAMEA112800306
SAMEA1102737	ITA
SAMEA7546316	PER
SAMN15772678	CHN
SAMEA7553914	GBR
SAMEA7551491	GBR
SAMN41450299	CHN
SAMN05276351	GBR
SAMN15407174	COD
SAMEA6456044	GMB
SAMEA115751319	USA
SAMN05577197	ZAF
SAMN14401582	IND
SAMEA115738334	PER
SAMN31031501	AUS
SAMEA1877215
SAMEA3377032	BEL
SAMN38211367	PER
SAMN41417824	USA
SAMN36849831	CHN
SAMEA4846559	GBR
SAMN18881965	USA
SAMN33756543	GEO
SAMN28177956	USA
SAMEA1016005	RUS
SAMEA115745864	DEU
SAMN10448997	USA
SAMN41417903	USA
SAMEA7546062	PER
SAMEA115737876	PER
SAMN03300850
SAMN38210988	PER
SAMEA112806866
SAMEA7549792	GBR
SAMN08913050
SAMEA7545350	PER
SAMN07659342	GBR
SAMEA13293707	AUS
SAMN40566413	USA
SAMN06578973	IND
SAMN06849017	ROU
SAMN09651822	GEO
SAMEA7547523	BRA
SAMEA5561983	NLD
SAMN34382804	CAN
SAMEA3178644	ZAF
SAMN00015364	CAN
SAMD00029466	JPN
SAMEA3512783	UGA
SAMN08708730	UKR
SAMEA8939112	FRA
SAMEA4975681
SAMN30158158	CHN
SAMEA9976376	PER
SAMEA12853659	GEO
SAMN18648316	BRA
SAMEA1876295
SAMEA7562081	ITA
SAMEA114443668	JPN
SAMN41812063	CHN
SAMEA7563511	NPL
SAMEA8742239	ZAF
SAMN37848541	VNM
SAMEA104394681	DEU
SAMN41416566
SAMN06045523	USA
SAMEA1485395	MWI
SAMN05576446	ZAF
SAMN31942639	PER
SAMEA5561456	NLD
SAMEA114443509	IRN
SAMEA7552827	GBR
SAMEA7563770	DEU
SAMN40031642	IND
SAMN33272092	CAN
SAMEA115577891	IRL
SAMEA112801521
SAMEA2710880	THA
SAMEA1469510	RUS
SAMEA5974958	CHN
SAMN35340084	KAZ
SAMEA13293930
SAMEA4706496	GBR
SAMN09756149	MDA
SAMN06010381	PER
SAMN30950576	USA
SAMEA12852619	GEO
SAMN27520086	GEO
SAMEA1885926
SAMN40739606	AUS
SAMN31248627	BEN
SAMEA11006598	GBR
SAMN15701514	THA
SAMN30543426	CHN
SAMN41421242	USA
SAMEA113556139	MOZ
SAMEA112801710
SAMN41811961	CHN
SAMEA14460374	GMB
SAMEA104600507
SAMEA7157414	GEO
SAMN40655378	MDA
SAMEA7550928	GBR
SAMEA7561514	ITA
SAMN06849043	ROU
SAMN41389610	BGD
SAMN40099094	CHN
SAMN12878110	MYS
SAMN38301849	MEX
SAMN40566497	USA
SAMEA2783136	THA
SAMEA115747699	ZAF
SAMEA3252933	ZAF
SAMN37457684	USA
SAMEA7544620	CHN
SAMEA5163670
SAMEA113538591	BWA
SAMEA7528926	IND
SAMN25233446	CHN
SAMEA5562286	NLD
SAMEA13120050	COD
SAMEA12851624	GEO
SAMN39090651	ETH
SAMEA7543980	CHN
SAMEA113556018	MOZ
SAMEA112803243
SAMN31031652	AUS
SAMN03300708	USA
SAMN30543483	CHN
SAMEA13120100	BWA
SAMN14916009	KGZ
SAMEA3715582	CHE
SAMN13264532	KAZ
SAMN18647884	BRA
SAMN08794999
SAMEA7541512	ZAF
SAMN30958024	CHN
SAMN07658263	GBR
SAMEA7555637	GBR
SAMN20693383
SAMN40032184	IND
SAMEA1707675
SAMEA1118868	GBR
SAMEA2534471
SAMEA110046456	GMB
SAMN41934624	CAN
SAMN09756243	MDA
SAMEA115740943	VNM
SAMEA8939213	FRA
SAMEA112799894
SAMN20492012	BRA
SAMEA7555395	GBR
SAMEA7553658	GBR
SAMN38204824	PER
SAMEA115113024	LVA
SAMN40032178	IND
SAMEA112803068
SAMN04396854	IND
SAMN41597967	IND
SAMN30949054	NLD
SAMEA7541799	ZAF
SAMN15403923	COD
SAMN39959113	ZAF
SAMEA7529125	IND
SAMN32819215	GBR
SAMEA13321338	KEN
SAMEA7547567	BRA
SAMEA113538002	BWA
SAMN41279791	ERI
SAMN34382750	CAN
SAMEA4473395
SAMN03246672	CHN
SAMN14344404	KEN
SAMEA12854797	GEO
SAMEA12855021	GEO
SAMEA8955364	FRA
SAMN18642268
SAMEA115740862	VNM
SAMEA7553920	GBR
SAMEA3558517	ZAF
SAMN40655180	MDA
SAMEA1707713
SAMN05576865	ZAF
SAMN41154653	AUS
SAMN41418203	USA
SAMEA4798644	COD
SAMN18146722
SAMN06252083	NZL
SAMEA3715561	CHE
SAMN31673934	AUS
SAMN31423393	ITA
SAMEA9976273	PER
SAMN22014432	USA
SAMN05575395	ZAF
SAMN03648826	ZAF
SAMN40273391	GEO
SAMN19573280	USA
SAMN15702957	USA
SAMEA7550616	GBR
SAMEA7525153	IND
SAMEA113538099	BWA
SAMN34626767	USA
SAMEA1015932	RUS
SAMEA8994365	RWA
SAMN40947008	ROU
SAMN31672830	AUS
SAMN10966151	GBR
SAMEA7555548	GBR
SAMEA2783171	THA
SAMN15053375	RUS
SAMEA13293875
SAMN38210072	PER
SAMN38204775	PER
SAMN15348115	SWE
SAMN30962833	USA
SAMEA961642	GBR
SAMN31673823	AUS
SAMN41148446	USA
SAMN21208651	USA
SAMD00117879	JPN
SAMEA3558316	PER
SAMEA3558464	ZAF
SAMEA114248432	UGA
SAMEA1688706	MWI
SAMN43397264	USA
SAMEA4473379
SAMEA112954393	CMR
SAMN23005264	ESP
SAMN12551398	CHN
SAMEA113538599	BWA
SAMD00117775	JPN
SAMEA13300654	CAN
SAMEA11934399	ETH
SAMEA115475259	CHE
SAMN05710331	GBR
SAMEA112802761
SAMN04692044	ZAF
SAMN25078774	IND
SAMEA115163119	PRT
SAMN06092645	VNM
SAMN09090369	ITA
SAMN35340104	KAZ
SAMN33843455	PRT
SAMN05577505	ZAF
SAMN19113202	AUS
SAMN03300125	MEX
SAMEA6461895	SWE
SAMN18793659	CHN
SAMEA112800241
SAMD00029534	JPN
SAMEA3445354	NLD
SAMEA7552129	GBR
SAMEA3721578	ETH
SAMN10185876	BRA
SAMN08708326	UKR
SAMEA2343251	PER
SAMN12565545	ZAF
SAMEA115745138	DEU
SAMN21616949	CAN
SAMN31023095	USA
SAMN25249397	CHN
SAMN18146765
SAMEA8700420	PAK
SAMEA3212583	GHA
SAMN05918607	PER
SAMN02586009	ZAF
SAMEA7528408	IND
SAMEA1903132
SAMN39959284	ZAF
SAMEA1119309	GBR
SAMEA115746132	DEU
SAMEA112802394
SAMEA115746106	DEU
SAMN09812410	FRA
SAMN08629316
SAMN12168529	SVN
SAMEA6873592	SWE
SAMEA8718388	ZAF
SAMEA115113098	LVA
SAMN26422787	USA
SAMN26271112	IND
SAMEA5561848	NLD
SAMEA1117923	GBR
SAMN03647996	GBR
SAMEA5875912
SAMN04385698	ITA
SAMEA13188743	MDG
SAMN07658398	GBR
SAMN15853987	ERI
SAMN37457778	USA
SAMEA7549460	GBR
SAMN30380847	PRY
SAMN40273658	GEO
SAMEA113538137	BWA
SAMN02934378	USA
SAMN06473161	IND
SAMN29871776	ESP
SAMEA7545789	PER
SAMN18146591
SAMEA1558192
SAMN27033323	CHN
SAMEA7841482	ESP
SAMEA112750672	PRT
SAMN28610672	IRL
SAMN40273714	GEO
SAMN30949021	NLD
SAMEA112799544
SAMEA7129300
SAMEA13300482	CAN
SAMN38670617	MAR
SAMN16521874	TZA
SAMEA112188792
SAMEA5163707
SAMN41418399	USA
SAMEA2061592
SAMN39959066	ZAF
SAMEA115739051	IND
SAMEA112804590
SAMN31887171	IND
SAMN09399445	AZE
SAMN16078678	UGA
SAMN08379995
SAMEA8742295	ZAF
SAMEA115475267	CHE
SAMN09651750	GEO
SAMN19657824	MDA
SAMEA72490168
SAMN05897976	USA
SAMEA115652417	PRT
SAMN41934492	CAN
SAMN03647761	GBR
SAMN14402161	CHN
SAMN41911245	USA
SAMEA3414407	PER
SAMEA5562392	NLD
SAMN33062045	POL
SAMEA112803673
SAMEA115652426	PRT
SAMN06221328	PHL
SAMEA3558509	ZAF
SAMN41724127	AUS
SAMEA7560737	VNM
SAMN18079877
SAMEA1530854	MWI
SAMN21616275	CAN
SAMN31423443	ITA
SAMEA112799687
SAMEA115751478	USA
SAMEA114443255	JPN
SAMN20512927	CHN
SAMEA13292709
SAMN30953222	USA
SAMN19694152	MDA
SAMN30543951	CHN
SAMEA4040835
SAMEA110420536
SAMN08708411	UKR
SAMEA12853407	GEO
SAMEA7544706	CHN
SAMEA7560739	VNM
SAMN31806906	KAZ
SAMEA7560173
SAMEA112803634
SAMN18700324	CHN
SAMEA1119484	GBR
SAMEA14269026	FRA
SAMN15703015	USA
SAMN03246332	CHN
SAMEA3671398
SAMN29094145	RUS
SAMN13207974	GEO
SAMN37848473	VNM
SAMEA7552416	GBR
SAMN08913309
SAMN13567971	IDN
SAMN21236445	CHN
SAMEA2400198
SAMN04385767	TJK
SAMEA6875366	ESP
SAMN30158338	CHN
SAMEA4706600	GBR
SAMN41453951	PHL
SAMN38210935	PER
SAMEA12855024	GEO
SAMN06251247	NGA
SAMEA6359853	GBR
SAMN27029778	CHN
SAMN21973856
SAMEA4975750
SAMEA4753608
SAMEA7553959	GBR
SAMN32818792	GBR
SAMN43358266	CAF
SAMEA112802455
SAMEA113537821	BWA
SAMN07659698	GBR
SAMEA13293947
SAMEA112188922
SAMEA115738606	ZAF
SAMEA112801023
SAMN41724583	AUS
SAMEA112804664
SAMN38205154	PER
SAMN19694019	MDA
SAMEA113538127	BWA
SAMEA7552772	GBR
SAMEA112954315	CMR
SAMN32709456
SAMEA112803017
SAMN43397114	USA
SAMN15772736	CHN
SAMN14416965	THA
SAMEA112799598
SAMEA9069693	ZAF
SAMN08619636	BWA
SAMN08612988
SAMEA7156367	GEO
SAMEA6875488	ESP
SAMN33243740	COL
SAMEA115745180	DEU
SAMN08612737
SAMEA2081658
SAMD00178635	VNM
SAMN34626912	USA
SAMN14344007	GHA
SAMEA1117682	GBR
SAMN30949217	NLD
SAMN31673277	AUS
SAMEA7544451
SAMN38211069	PER
SAMN37848254	VNM
SAMN17019702	BLR
SAMN31038453	USA
SAMEA2400228
SAMN11265283
SAMEA7280679	BGD
SAMN20693159
SAMEA115740014	VNM
SAMN05577202	ZAF
SAMN04522015	KEN
SAMN09685317	UGA
SAMN26422833	USA
SAMN28052695	ITA
SAMN06252128	NZL
SAMN41421300	USA
SAMN30950084	NLD
SAMEA1118634	GBR
SAMN21236350	CHN
SAMN40030833	IND
SAMEA2079707
SAMN40273252	GEO
SAMN03300616	USA
SAMEA5975249	CHN
SAMEA3715520	CHN
SAMN08709171	UKR
SAMN41664163	ROU
SAMN41418044	USA
SAMN35560998	USA
SAMEA8959928
SAMN03648040	GBR
SAMN08912971
SAMN20491912	BRA
SAMEA13292789
SAMN04053682	CAN
SAMEA115738051	PER
SAMEA8616386
SAMEA72492418
SAMEA7526067	IND
SAMN06094102	PER
SAMEA7554781	GBR
SAMN36619385	IND
SAMN29871777	ESP
SAMN26814639	ESP
SAMN20512669	CHN
SAMEA7548392	GBR
SAMEA2534255	DEU
SAMEA14460160	GMB
SAMN38375906	CHN
SAMEA4823204
SAMN19657211	MDA
SAMEA7157377	GEO
SAMEA104446943	DNK
SAMN08709202	UKR
SAMN41390204	VNM
SAMN05575426	ZAF
SAMEA7527792	IND
SAMN31031599	AUS
SAMN41389367	BGD
SAMEA1403985	RUS
SAMN37848313	VNM
SAMEA114440375	VNM
SAMEA7527202	IND
SAMN08906720	MEX
SAMEA7562164	ITA
SAMN04276839	THA
SAMEA104446925	DNK
SAMN09725437	NZL
SAMN06279755	THA
SAMD00117898	JPN
SAMN41468871	ZMB
SAMEA12854392	GEO
SAMEA104357623	CHN
SAMN33756146	GEO
SAMN20927538	KHM
SAMN37848224	VNM
SAMEA7562527
SAMN06628115	URY
SAMN40031583	IND
SAMEA8719119	ZAF
SAMEA7526707	IND
SAMN20525236	CHN
SAMN36619296	IND
SAMEA14269025	FRA
SAMN43397353	USA
SAMEA14459846	GMB
SAMEA7526061	IND
SAMN14481494	GHA
SAMN13568348	PER
SAMN40030791	IND
SAMN05276356	GBR
SAMEA114443523	JPN
SAMN02360589	KOR
SAMEA7554948	GBR
SAMN40534613	PRK
SAMEA7546464	PER
SAMEA12854127	GEO
SAMN40273679	GEO
SAMEA7561148	VNM
SAMEA5163754
SAMN19688166	MDA
SAMEA8741503	BEL
SAMN40031464	IND
SAMN30950784	USA
SAMN41417655	USA
SAMEA7545552	PER
SAMEA10030416	MDA
SAMEA12852000	GEO
SAMEA9069949	ZAF
SAMEA11961624	PRT
SAMEA10030594	ZAF
SAMN33010927	MDA
SAMN13568741	PER
SAMEA11207420	TZA
SAMEA112802480
SAMN15773072	CHN
SAMN30951320	USA
SAMEA104357615	CHN
SAMEA2710755	THA
SAMN08612717
SAMN05916445	PER
SAMEA8718894	ZAF
SAMN40031087	IND
SAMN26038199	GBR
SAMN36619455	IND
SAMEA114303777	GBR
SAMEA7551969	GBR
SAMN14481342	GHA
SAMEA6779914	GBR
SAMN31423382	ITA
SAMEA7552692	GBR
SAMEA115740321	VNM
SAMEA14460274	GMB
SAMEA112799773
SAMEA7527089	IND
SAMN38204679	PER
SAMN30547769	CHN
SAMN35981752
SAMEA104600408
SAMEA7156601	GEO
SAMEA7546099	PER
SAMEA1101731	PAK
SAMN43397612	ZAF
SAMN07999130	CHN
SAMN16966072	BEL
SAMEA6064348	IND
SAMN18118457
SAMEA2682711	PER
SAMEA5189418	GBR
SAMN43780201	IND
SAMEA7547179	PER
SAMEA1119814	GBR
SAMN06091996	VNM
SAMN06221265	MDA
SAMN02403575	ZAF
SAMN41934628	CAN
SAMN14942932
SAMEA1118377	GBR
SAMEA112800560
SAMN39287058	AUS
SAMN15701265	THA
SAMN39436890	TWN
SAMEA7527931	IND
SAMEA7560585	VNM
SAMN41421526	USA
SAMN15507652	MMR
SAMEA14501044	SWE
SAMEA5561621	NLD
SAMN25888674	CHN
SAMN06578960	IND
SAMN09100210	GBR
SAMEA4744408	BRA
SAMEA5542045	PHL
SAMN19657355	MDA
SAMEA923167	ESP
SAMEA5189537	GBR
SAMEA8718698	ZAF
SAMN40983467	KAZ
SAMN41146526	USA
SAMN03648539	GBR
SAMEA4798801	COD
SAMEA7548887	GBR
SAMN06579148	IND
SAMEA115745184	DEU
SAMEA6359486	GBR
SAMEA7560373
SAMEA114442632	KOR
SAMN16086746	FRA
SAMN08708456	UKR
SAMN08906572	MEX
SAMN30963983	USA
SAMEA114443601	JPN
SAMN30185220	COL
SAMEA7551633	GBR
SAMEA7527122	IND
SAMEA2783310	THA
SAMEA115743946	DEU
SAMD00142826	JPN
SAMEA9977066	PER
SAMN30381041	PRY
SAMEA1019041	GBR
SAMEA1397397	GBR
SAMEA7723172	IRL
SAMN42034390	UKR
SAMN07514425	BRA
SAMEA6456090	GMB
SAMEA1556783	MWI
SAMN19135929	CHN
SAMN40983403	KAZ
SAMN06221042	IND
SAMEA7563747	DEU
SAMN07236528	THA
SAMEA2533741	DEU
SAMN05577449	ZAF
SAMN06251282	BWA
SAMN04385757	ITA
SAMN41725943	ISR
SAMN38211043	PER
SAMEA7542334	CHN
SAMEA112802260
SAMN13813730	ZAF
SAMEA110419997
SAMN08379865
SAMEA8742627	ZAF
SAMN40032296	IND
SAMEA2535264
SAMN27519958	GEO
SAMN08913328
SAMEA112799194
SAMN15406800	COD
SAMEA112806766
SAMEA12852339	GEO
SAMEA5569665	PER
SAMN31672646	AUS
SAMEA9976156	PER
SAMN10961348	CHN
SAMN41725832	ISR
SAMN37210241	IND
SAMEA3558765	PRT
SAMEA114521834	ZAF
SAMN17119618	USA
SAMEA115751601	USA
SAMN06252223	NZL
SAMN16521946	CHE
SAMN20525347	CHN
SAMEA4798783	COD
SAMN02403445	ZAF
SAMN05918601	PER
SAMEA3671275
SAMN15703166	USA
SAMN38205050	PER
SAMN19113263	AUS
SAMN06252141	NZL
SAMN41471994
SAMEA115474888	DEU
SAMEA7552093	GBR
SAMEA112804892
SAMN15703313	USA
SAMN08612895
SAMN05710471	GBR
SAMN41724076	AUS
SAMN41468272	ZAF
SAMN00013085
SAMEA7553554	GBR
SAMEA115738074	PER
SAMN18498623	PAK
SAMEA110052014	GMB
SAMEA7554401	GBR
SAMN37068691	KHM
SAMEA4744361	BRA
SAMN16966235	BEL
SAMEA7546401	PER
SAMEA5317383	GBR
SAMN05576431	ZAF
SAMEA919876	USA
SAMN40983381	KAZ
SAMEA112800912
SAMEA1118530	GBR
SAMN43535409	THA
SAMN41422057	ZAF
SAMEA112801445
SAMEA7560745	VNM
SAMN30157888	CHN
SAMEA1059403
SAMN41416872
SAMN15403869	COD
SAMN26553904	ITA
SAMN18823690	MEX
SAMEA8959922
SAMEA2709735	ZAF
SAMEA1405938
SAMEA4772849
SAMN07660211	GBR
SAMEA11761487	ZAF
SAMN07660354	GBR
SAMEA7528844	IND
SAMEA115749477	SWE
SAMD00258748
SAMN41455339	ARG
SAMEA7552377	GBR
SAMN13568541	PER
SAMN22262008	CHN
SAMEA7555881	DEU
SAMN43783846	AUS
SAMN26442576	ZAF
SAMEA4846802	GBR
SAMN41389331	BGD
SAMEA114443662	JPN
SAMEA7527343	IND
SAMEA112800254
SAMEA3359901	GHA
SAMN14481098	GHA
SAMEA4441596	ZAF
SAMEA115751275	USA
SAMEA7561907	ITA
SAMN07514391	ETH
SAMN15768549	IDN
SAMEA7157538	GEO
SAMN19774784	IRL
SAMEA112799562
SAMEA6847638	GAB
SAMEA1119887	GBR
SAMEA7542191	CHN
SAMEA7524810	IND
SAMN42034902	UKR
SAMN41812155	CHN
SAMEA4441716	COD
SAMEA7528870	IND
SAMEA1119365	GBR
SAMEA114442689	KOR
SAMEA6779920	GBR
SAMN41146692	USA
SAMEA115739686	DEU
SAMN36965640	USA
SAMN06055430	VNM
SAMN30950420	USA
SAMEA1019157	GBR
SAMEA5163809
SAMN09101715	GBR
SAMEA12854913	GEO
SAMN32709538	COM
SAMN17825528
SAMEA3558310	PER
SAMEA7552130	GBR
SAMN07213089	CAN
SAMEA5569738	PER
SAMEA9069869	ZAF
SAMEA1118101	GBR
SAMEA1688487	MWI
SAMEA112806945
SAMN19688518	MDA
SAMEA115747491	ZAF
SAMEA7553712	GBR
SAMN03647122	GBR
SAMEA1102302	PAK
SAMEA115751600	USA
SAMEA114443390	JPN
SAMN09425853	PER
SAMN21857759	USA
SAMEA13292026	GBR
SAMN03653206	CHN
SAMEA7549137	GBR
SAMN08913354
SAMN41468117	ZAF
SAMN39958808	ZAF
SAMN40208032	USA
SAMN20525122	CHN
SAMEA110420474
SAMN25580660	IND
SAMN38210727	PER
SAMN17204742
SAMN17266338	USA
SAMN00771607
SAMN19687781	MDA
SAMN31030448	AUS
SAMN41417676	USA
SAMEA7551997	GBR
SAMEA10030055	ZAF
SAMN02716799
SAMN19113285	AUS
SAMN03647605	GBR
SAMEA1523353	ZAF
SAMEA12854212	GEO
SAMEA7525649	IND
SAMN15772570	CHN
SAMEA4473385
SAMN32819002	GBR
SAMEA2234689
SAMEA113584029	TUN
SAMN05172671	USA
SAMEA115749147	GBR
SAMEA13188685	MDG
SAMN36184007
SAMEA10691783	CZE
SAMEA104684964	FIN
SAMN41455380	ARG
SAMN14344324	KEN
SAMEA3445347	NLD
SAMN41471610	ZAF
SAMEA1015980	RUS
SAMN37848105	VNM
SAMN07658553	GBR
SAMEA113556093	MOZ
SAMN40030931	IND
SAMN20482595	ESP
SAMN41685498	PAK
SAMEA2267029	MWI
SAMN41667073	EST
SAMEA1406131
SAMEA5164966
SAMEA6617328	ZAF
SAMEA7562743	VNM
SAMEA112799458
SAMEA1406003
SAMEA14493635	ZAF
SAMEA7423536	CMR
SAMN41418371	USA
SAMEA115738049	PER
SAMN07410285	USA
SAMEA2783322	THA
SAMEA112804798
SAMN37457271	USA
SAMN08379994
SAMN30949096	NLD
SAMEA2661008	MWI
SAMN21857510	USA
SAMN17301509	CHN
SAMEA112954351	CMR
SAMN31674225	AUS
SAMN16086735	FRA
SAMN40655366	MDA
SAMEA12853007	GEO
SAMEA115475143	DEU
SAMEA4473388
SAMEA112298874	MDA
SAMEA2783026	THA
SAMN41598032	IND
SAMEA7548913	GBR
SAMEA11207393	TZA
SAMD00142650	JPN
SAMN08383199	PRT
SAMEA1118673	GBR
SAMEA7551320	GBR
SAMN36849984	CHN
SAMN17019917	BLR
SAMEA13299999	CAN
SAMN22202822
SAMN38644411	GLP
SAMEA115475425	DEU
SAMEA7561786
SAMN41154564	AUS
SAMN43535547	THA
SAMN16086807	FRA
SAMN31887209	IND
SAMN31672872	AUS
SAMN09099877	GBR
SAMN40030470	IND
SAMN03648244	GBR
SAMN40031077	IND
SAMN07766395	CAN
SAMN03300563	USA
SAMN41725839	ISR
SAMEA112800703
SAMEA7564091	VNM
SAMN13955602	NGA
SAMN28052638	ITA
SAMN12838344	DJI
SAMN32709722	COM
SAMEA7546579	PER
SAMN33573783	CHN
SAMEA7556023	DEU
SAMN37547220
SAMN06221513	ZAF
SAMN07660440	GBR
SAMN35981676
SAMEA13300468	CAN
SAMN09284327
SAMEA7423408	CMR
SAMN42034323	UKR
SAMEA7546452	PER
SAMEA7546134	PER
SAMN17266394	USA
SAMEA7723183	IRL
SAMN02599075	IND
SAMEA115750871	USA
SAMN09090541	ITA
SAMN21895633	USA
SAMEA2150396	RUS
SAMD00029555	JPN
SAMN09101356	GBR
SAMEA4441437	ZAF
SAMN30380831	PRY
SAMN39959123	ZAF
SAMN43780028	GEO
SAMN02350415	ZAF
SAMN14344112	GHA
SAMEA12852245	GEO
SAMEA104357426	CHN
SAMEA6359519	GBR
SAMN15403729	COD
SAMD00142951	JPN
SAMN06055418	VNM
SAMN22014443	USA
SAMN17019733	BLR
SAMN08912876
SAMN08436042	BGD
SAMEA8719275	ZAF
SAMEA7561732
SAMEA3374113	BEL
SAMN41421567	USA
SAMN09101426	GBR
SAMN15702995	USA
SAMN15404268	COD
SAMEA115745986	DEU
SAMN08612756
SAMEA14460199	GMB
SAMN38644409	NLD
SAMD00029540	JPN
SAMEA112910501
SAMEA110046467	GMB
SAMN09685351	UGA
SAMN18793636	CHN
SAMEA113538345	BWA
SAMEA112801106
SAMN41279857	ERI
SAMEA1904736
SAMEA4798659	COD
SAMN36834615	CHN
SAMEA115747461	ZAF
SAMN41468465	ZAF
SAMN40655304	MDA
SAMN41416403	VNM
SAMEA7550669	GBR
SAMN27762526	USA
SAMN13051655	KAZ
SAMN36744123	MDG
SAMN15437380	CHN
SAMEA7546581	PER
SAMN04521999	CIV
SAMN17119758	USA
SAMEA115740460	VNM
SAMEA8718531	ZAF
SAMEA7545490	PER
SAMN41597896
SAMN05276436	GBR
SAMEA7527723	IND
SAMEA104357357	CHN
SAMEA13321305	KEN
SAMN07344660	DJI
SAMEA7109693
SAMEA8994025	RWA
SAMEA3558119
SAMEA7551571	GBR
SAMN30157894	CHN
SAMEA3558848	BRA
SAMN25289256	CHN
SAMEA115746916	DEU
SAMN19658099	MDA
SAMEA7555928	DEU
SAMN15772700	CHN
SAMEA104362494	PER
SAMN03246338	CHN
SAMN11658415	USA
SAMEA3558819	BRA
SAMN35220695	GEO
SAMN41146747	USA
SAMN42882838	TWN
SAMEA112806257
SAMN34999474	ROU
SAMN16086740	FRA
SAMN36639348	CZE
SAMN09284464
SAMN08629414
SAMEA1406141
SAMN41418216	USA
SAMEA7544502
SAMN11658407	USA
SAMN34293900	UKR
SAMN39287077	AUS
SAMEA7542330	CHN
SAMN16078717	UGA
SAMEA1102554	ITA
SAMN14344465	KEN
SAMN18648046	BRA
SAMEA7529046	IND
SAMEA116000255	PRT
SAMD00603643	JPN
SAMN41664570	ROU
SAMN41416835	BRA
SAMEA11006659	GBR
SAMN26422499	USA
SAMEA9069969	ZAF
SAMEA12853703	GEO
SAMN04522065	PER
SAMN05575342	ZAF
SAMN09725809	NZL
SAMN31220352	CHN
SAMN08629301
SAMEA1118267	GBR
SAMEA7551540	GBR
SAMN15718656	THA
SAMN41598063	IND
SAMN10448966	USA
G2062	ESP
SAMN05509246	USA
SAMN07658791	GBR
SAMEA111556228
SAMEA115652425	PRT
SAMN37815248	RUS
SAMEA5189324	GBR
SAMN41390229	VNM
SAMN02584667	MDA
SAMN10979539	RUS
SAMN08708877
SAMEA7551928	GBR
SAMN16966189	BEL
SAMEA7550214	GBR
SAMN30960593	USA
SAMN14343823	GHA
SAMN06092389	VNM
SAMEA5164310
SAMEA2534095	DEU
SAMN35100062	THA
SAMEA104390470	NOR
SAMEA7548264	GBR
SAMN20512932	CHN
SAMEA5164139
SAMEA113935787	PRT
SAMN15853934	ERI
SAMEA12854945	GEO
SAMEA2534956
SAMEA7526354	IND
SAMEA7528197	IND
SAMEA110031445	GMB
SAMEA6456324	GMB
SAMN36338278	ESP
SAMEA11761235	ZAF
SAMN08629154	BGD
SAMEA115746373	DEU
SAMEA7524925	IND
SAMEA13300415	CAN
SAMN03648762	ZAF
SAMN35340204	KAZ
SAMEA837961	RUS
SAMN19688617	MDA
SAMEA7563755	DEU
SAMN30227450	CHN
SAMN20512647	CHN
SAMEA115749752	SWE
SAMN20491833	BRA
SAMEA114440348	VNM
SAMN02360561	KOR
SAMEA2534149
SAMN13814051	ZAF
SAMN11053690	CHN
SAMN38210112	PER
SAMEA11006626	GBR
G850m	ESP
SAMEA104447513	DNK
SAMN36662660	CHN
SAMEA7525071	IND
SAMN38210873	PER
SAMEA1707759
SAMN07658842	GBR
SAMEA104357512	CHN
SAMN08214882	CAN
SAMEA5542051	PHL
SAMEA115745756	DEU
SAMN40030661	IND
SAMN41468273	ZAF
SAMEA112798993
SAMN37847957	VNM
SAMN11053759	CHN
SAMEA1119721	GBR
SAMN19687895	MDA
SAMN19687804	MDA
SAMEA4744190	CAN
SAMN14417118	THA
SAMN15772726	CHN
SAMN05575657	ZAF
SAMN08795046
SAMN17119565	USA
SAMEA12854670	GEO
SAMEA5189916	GBR
SAMN31030278	AUS
SAMN02414863	SWE
SAMN40032041	IND
SAMN07765867	CAN
SAMEA2783619	THA
SAMEA115738124	PER
SAMEA7109688
SAMEA7549095	GBR
SAMEA1707685
SAMEA7525679	IND
SAMEA3558746	PRT
G2415	ESP
SAMN41471736	ZAF
SAMN31423521	ITA
SAMEA114442723	KOR
SAMN42882978	TWN
SAMN31673114	AUS
SAMEA115751214	USA
SAMEA7129223
SAMEA1485221	MWI
SAMN36662715	CHN
SAMN18478730	IND
SAMN38210084	PER
SAMN30949956	NLD
SAMEA1903128
SAMEA3444115	GBR
SAMN41598348	IND
SAMEA115652482	PRT
SAMN35340175	KAZ
SAMEA10030294	MDA
SAMEA1903156
SAMEA7551978	GBR
SAMEA13294515	ESP
SAMEA1465945	MWI
SAMEA1117953	GBR
SAMEA115741477	IND
SAMN38211040	PER
SAMEA1706709	NLD
SAMN03300809	USA
SAMN06055963	VNM
SAMN41421365	USA
SAMEA115163185	PRT
SAMEA12852939	GEO
SAMEA2783444	THA
SAMEA7529217	IND
SAMN13814048	ZAF
SAMEA5569851	PER
SAMN43397214	USA
SAMEA113555970	MOZ
SAMN42034659	UKR
SAMN42882707	TWN
SAMEA2709847	ZAF
SAMN09099871	GBR
SAMN03800379	CAN
SAMEA1018921	GBR
SAMEA114443803	MNG
SAMN21886273	USA
SAMEA112181416	ZAF
SAMEA7562546	TJK
SAMN38210145	PER
SAMEA13294114
SAMN30949653	NLD
SAMD00178581	VNM
SAMN41724619	AUS
SAMEA6359466	GBR
SAMN28857092	CHN
SAMEA8719220	ZAF
SAMEA3558165	DEU
SAMEA1403615	RUS
SAMN03300696	USA
SAMN40273735	GEO
SAMEA7550154	GBR
SAMN40030848	IND
SAMEA1903157
SAMN36184003
SAMN06221465	ZAF
SAMEA3558194
SAMEA6064384	IND
SAMN41471892
SAMEA7527353	IND
SAMEA11961602	PRT
SAMEA7549288	GBR
SAMEA1708393	MWI
SAMN40099017	CHN
SAMN21856485	UKR
SAMEA115113042	LVA
SAMEA7553755	GBR
SAMN41390017
SAMEA7552644	GBR
SAMN13735697	THA
SAMEA4753605
SAMEA2534918
SAMEA7559884
SAMEA9977008	PER
SAMN14943910	DJI
SAMEA7553346	GBR
SAMN14481314	GHA
SAMEA9976178	PER
SAMEA115739532	IND
SAMN38210872	PER
SAMN31030499	AUS
SAMEA115738621	ZAF
SAMN40031567	IND
SAMEA115526753	ITA
SAMN30544015	CHN
SAMEA1045793
SAMEA1903042
SAMEA115747778	ZAF
SAMN15228685	MYS
SAMN15180225	MMR
SAMN38375900	CHN
SAMEA7554456	GBR
SAMEA1016063	RUS
SAMN41421869	NGA
SAMN16521897	TZA
SAMEA1118574	GBR
SAMN08912939
SAMEA1018885	GBR
SAMN08436283	BGD
SAMEA1102225	PAK
SAMEA14460246	GMB
SAMEA7559930
SAMN08795329
SAMEA5330343	MEX
SAMN05577678	ZAF
SAMEA7546243	PER
SAMN10593040	RUS
SAMN31673566	AUS
SAMN35339910	KAZ
SAMN13813945	ZAF
SAMEA114089558	GEO
SAMEA7526334	IND
SAMN08215205	CAN
SAMN41450315	CHN
SAMN34294252	UKR
SAMN12565728	ZAF
SAMEA113556136	MOZ
SAMEA112954395	CMR
SAMN31673200	AUS
SAMN41421372	USA
SAMEA2533968
SAMN04407912	CAN
SAMN33756555	GEO
SAMEA115740799	IND
SAMN26038196	GBR
SAMN06252314	NZL
SAMN27015500	CHN
SAMN03648281	GBR
SAMEA2297098	GBR
SAMN02934425	USA
SAMEA1119716	GBR
SAMEA7527894	IND
SAMEA112250018
SAMN36834898	CHN
SAMN27519630	GEO
SAMN15180201	MMR
SAMN27519590	GEO
SAMN10966097	GBR
SAMN08379678
SAMEA2534088	UZB
SAMN43780574	ZAF
SAMEA2534969	DEU
SAMN05577136	ZAF
SAMN31046494	TWN
SAMN04123755	BEN
SAMEA7550130	GBR
SAMN05276387	GBR
SAMN40032183	IND
SAMN02403548	ZAF
SAMN30158300	CHN
SAMN19657951	MDA
SAMEA6797869	COD
SAMEA7528916	IND
SAMN09099597	GBR
SAMN13961779	BRA
SAMN02934303	USA
SAMN43397259	USA
SAMN30953650	USA
SAMEA114430084	DEU
SAMEA7819011	GBR
SAMN04538544	CIV
SAMEA7528857	IND
SAMEA112804104
SAMEA7562994
SAMEA114861651	COL
SAMEA1059663
SAMN05576016	ZAF
SAMEA1706669	NLD
SAMN05575502	ZAF
SAMEA7560862	VNM
SAMD00136662	JPN
SAMEA7546495	PER
SAMN19135948	CHN
SAMEA3446435	NLD
SAMN33272101	CAN
SAMEA7280633	BGD
SAMN36849629	CHN
SAMEA1903097
SAMN16521470	TWN
SAMEA5570049	PER
SAMEA7548743	GBR
SAMN41598581
SAMN15718384	THA
SAMEA115749534	SWE
SAMEA3318417	GHA
SAMN18648499	BRA
SAMEA7562320	ITA
SAMEA3421013	GBR
SAMEA6359955	GBR
SAMN41598190	IND
SAMN05916419	PER
SAMN15772814	CHN
SAMN12168495	MKD
SAMN15703268	USA
SAMEA1016174	RUS
SAMEA4798708	COD
SAMN05710381	GBR
SAMN03647639	GBR
SAMN07658994	GBR
SAMEA2709849	ZAF
SAMN13066591	ZAF
SAMN06611089
SAMEA3445339	NLD
SAMN20513034	CHN
SAMEA112188971
SAMN41665316	BGR
SAMEA7526704	IND
SAMN40465808	IND
SAMN34210074	ISR
SAMN30381240	PRY
SAMN14344159	ZMB
SAMN05577075	ZAF
SAMEA7529283	IND
SAMN33573829	CHN
SAMEA12854459	GEO
SAMEA113537888	BWA
SAMN42382193	ESP
SAMN11658408	USA
SAMEA3146352	ZAF
SAMEA115750470	USA
SAMN19113142	AUS
SAMN40031914	IND
SAMEA2710751	THA
SAMD00603915	JPN
SAMEA14460421	GMB
SAMEA8893117	ROU
SAMEA2782853	THA
SAMN31020419	USA
SAMN05577242	ZAF
SAMN38210164	PER
SAMN16550942	BRA
SAMEA923218	GBR
SAMN43780491	IND
SAMEA5975074	CHN
SAMN03647979	GBR
SAMN10965876	GBR
SAMEA7551519	GBR
SAMN09812420	FRA
SAMN04538467	BEN
SAMEA7552898	GBR
SAMEA104718524	NLD
SAMEA7157020	GEO
SAMEA104362295	PER
SAMN07956542	RUS
SAMN43783730	AUS
SAMEA1019084	GBR
SAMEA2661001	MWI
SAMEA3388833	BEL
SAMEA8987122	FRA
SAMEA1485271	MWI
SAMN41154447	AUS
SAMN12558135	CHN
SAMEA112805137
SAMN27761587	USA
SAMN22202876
SAMEA7526899	IND
SAMN42034499	UKR
SAMN38204978	PER
SAMEA897816	MWI
SAMEA112799154
SAMEA4680530
SAMN08708197	UKR
SAMEA7526742	IND
SAMN30964754	USA
SAMEA115751052	USA
SAMN14417029	THA
SAMN21856130	GEO
SAMEA13300110	CAN
SAMN05918757	PER
SAMEA7554248	GBR
SAMEA6359997	GBR
SAMEA14456089	SWE
SAMEA5232706	SWE
SAMN07658838	GBR
SAMEA7157603	GEO
SAMN31673841	AUS
SAMN02934343	USA
SAMN40655388	MDA
SAMN41471608
SAMEA1117922	GBR
SAMN39286674	AUS
G538m	ESP
SAMN38210102	PER
SAMEA8741992	ZAF
SAMEA7529298	IND
SAMN07659780	GBR
SAMN18175532	PER
SAMN15703227	USA
SAMN10462565
SAMEA3696298	EST
SAMEA7553051	GBR
SAMEA112910466
SAMEA1119727	GBR
SAMN13169486	MDA
SAMEA112802978
SAMEA6591834	PRT
SAMN41418522	USA
SAMEA8741573	BEL
SAMEA5974863	CHN
SAMEA7526402	IND
SAMN06091948	VNM
SAMEA7546603	PER
SAMEA112799091
SAMEA115749879	TWN
SAMEA1556881	MWI
SAMN38210109	PER
SAMEA8719186	ZAF
SAMN35340117	KAZ
SAMN40273473	GEO
SAMEA2400258
SAMEA112804714
SAMEA7546281	PER
SAMEA112803080
SAMN41416430
SAMEA7552536	GBR
SAMEA14493358	ZAF
SAMN09284100
SAMEA104600457
SAMN09102421	GBR
SAMN35339849	KAZ
SAMEA110420500
SAMEA7544481
SAMN41389825	BGD
SAMEA7561711
SAMEA7562396	PAK
SAMN03246187	CHN
SAMN08913304
SAMN08794924
SAMEA7551303	GBR
SAMN41472208
SAMN38210979	PER
SAMEA2535061	DEU
SAMEA112850850	FRA
SAMN01041877
SAMN42034041	UKR
SAMEA3725915	PER
SAMN07213077	CAN
SAMEA1485374	MWI
SAMEA7547530	BRA
SAMN19657826	MDA
SAMN40273710	GEO
SAMEA104360959
SAMEA115750448	USA
SAMN05575801	ZAF
SAMN41417193
SAMEA11225649
SAMN30543525	CHN
SAMEA6455892	GMB
SAMN40031088	IND
SAMEA7527875	IND
SAMN08199303	GTM
SAMN06234198	THA
SAMEA115740218	VNM
SAMEA115884111	VNM
SAMEA111556199
SAMN13813816	ZAF
SAMN05824532	USA
SAMEA12851313	GEO
SAMEA112298811	MDA
SAMN31674001	AUS
SAMEA3558636	VNM
SAMN41471996	THA
SAMEA13293399	IRL
SAMN21924164
SAMEA7526507	IND
SAMEA112805158
SAMEA112910443
SAMN07659903	GBR
SAMN18648352	BRA
SAMEA1556742	MWI
SAMEA112750772	PRT
SAMEA5561452	NLD
