## Supplemental Table 10 for "UShER-TB: Scalable, Comprehensive, Accessible Phylogenomic Analysis of *Mycobacterium tuberculosis*" (part 3 of 3)

sample_index	country
SAMEA115576144	MEX
SAMEA113556041	MOZ
SAMN40031756	IND
SAMEA115741038	IND
SAMN41934543	CAN
SAMEA7157262	GEO
SAMN33061991	LTY
SAMEA115739557	IND
SAMEA12853368	GEO
SAMD00117790	JPN
SAMN12389145	HKG
SAMEA2785409	MWI
SAMEA112801095
SAMN09756323	MDA
SAMEA4823197
SAMN03649051	ZAF
SAMEA7527450	IND
SAMN15853825	ERI
SAMN08709192	UKR
SAMN15180274	MMR
SAMEA14459931	GMB
SAMN42034675	UKR
SAMEA5569602	PER
SAMN09812460	FRA
SAMEA110699270	ZAF
SAMEA115744183	DEU
SAMEA6872256	GMB
SAMN38375933	CHN
SAMN06209915	GEO
SAMN13568554	PER
SAMN37458042	USA
SAMN30987248	USA
G735	ESP
SAMEA2783190	THA
SAMN05969945	GBR
SAMN15406728	COD
SAMN11086799	PER
SAMN03647716	GBR
SAMEA14501072	SWE
SAMEA10030606	ZAF
SAMN13066582	ZAF
SAMN32709595	COM
SAMEA114442961	KOR
SAMEA112298838	MDA
SAMEA7526147	IND
SAMN41598939	COD
SAMEA112801114
SAMEA7353875
SAMN31423516	ITA
SAMN03300521	USA
SAMN36849951	CHN
SAMN34030564	VNM
SAMN14928624	AUS
SAMEA6875626	ESP
SAMN35721571	SGP
SAMEA112189167
SAMN34258052
SAMEA115743878	DEU
SAMEA2534973	UZB
SAMN31220259	CHN
SAMN41417841	USA
SAMN35543967	OMN
SAMEA6153241	DEU
G2581	ESP
SAMEA115748603	DEU
SAMN30950354	NLD
SAMEA115739568	IND
SAMEA9070050	ZAF
SAMN12347390	ROU
SAMN28052592	ITA
SAMN14344325	KEN
SAMD00117921	JPN
SAMEA7563564	DEU
SAMEA897788	MWI
SAMN35982004
SAMN31887288	IND
SAMEA6359666	GBR
SAMEA3374751	PER
SAMN30950297	NLD
SAMEA5190503	TUN
SAMN36849702	CHN
SAMEA4823084
SAMN17254094
SAMN43397112	USA
SAMEA13119773	NGA
SAMN31046539	TWN
SAMEA115740300	VNM
SAMN08906693	MEX
SAMN08708826
SAMEA3231737	ARG
SAMN02934283	USA
SAMN09101693	GBR
SAMEA14501054	SWE
SAMEA6360008	GBR
SAMEA115475185	DEU
SAMEA1707128	RUS
SAMEA115740374	VNM
SAMEA7563840	DEU
SAMN31674051	AUS
SAMEA7563891
SAMN20513103	CHN
SAMN20513206	CHN
SAMN26578369	CHN
SAMN27761172	USA
SAMEA1118285	GBR
SAMN27763134	USA
SAMEA7545841	PER
SAMN02739558	THA
SAMN06055855	VNM
SAMEA7563873	PAK
SAMN38301833	MEX
SAMEA7525473	IND
SAMEA115743993	DEU
SAMEA7156837	GEO
SAMEA3420849	PER
SAMN21855970	GEO
SAMN18648138	BRA
SAMN33756204	GEO
SAMEA12855121	GEO
SAMEA2783049	THA
SAMN15406799	COD
SAMEA8955468	FRA
SAMEA14460475	GMB
SAMN02380990	UGA
SAMEA7554702	GBR
SAMN08379731
SAMEA4706652	GBR
SAMEA3558290
SAMEA7528711	IND
SAMN37480155	USA
SAMN11053736	CHN
SAMEA7156946	GEO
SAMEA115750302	TWN
SAMEA115741131	IND
SAMEA9976480	PER
SAMN16086774	FRA
SAMEA1118815	GBR
SAMN41598998	COD
SAMEA12852226	GEO
SAMEA7554607	GBR
SAMN34293880	UKR
SAMEA104447531	DNK
SAMN09100447	GBR
SAMN42034157	UKR
SAMN37848246	VNM
SAMEA112298930	MDA
SAMEA112850837	FRA
SAMN08215005	CAN
SAMEA7157266	GEO
SAMEA7526040	IND
SAMD00142400	JPN
SAMN42034035	UKR
SAMEA3715408	CHE
SAMEA104600318
SAMEA2162477
SAMEA7553184	GBR
SAMEA112298767	MDA
SAMN39287088	AUS
SAMEA8718769	ZAF
SAMEA1403577	RUS
SAMN16521908	TZA
SAMN03648448	GBR
SAMN30950375	NLD
SAMEA1018928	GBR
SAMEA112803344
SAMEA2040653	MWI
SAMEA3501072	GRL
SAMN15348101	SWE
SAMEA1530647	MWI
SAMN05575204	ZAF
SAMEA5569658	PER
SAMN40273691	GEO
SAMEA5568006	NLD
SAMN06091838	VNM
SAMEA7524865	IND
SAMN36849818	CHN
SAMN30543451	CHN
SAMEA9977246	PER
SAMEA115740824	IND
SAMN09101636	GBR
SAMEA112910510
SAMEA6871762	GHA
SAMEA7550721	GBR
SAMEA112806051
SAMN07998969	CHN
SAMN36797006	CHN
SAMN34626686	USA
SAMN31942642	PER
SAMEA2072845	PRT
SAMN20927553	KHM
SAMN03648594	GBR
SAMEA7548449	GBR
SAMN02567715	ROU
SAMEA112802980
SAMN05575810	ZAF
SAMEA2534629
SAMEA7526673	IND
SAMN37848744	VNM
SAMN19657919	MDA
SAMN06091721	VNM
SAMN14929684	AUS
SAMEA13293725	AUS
SAMEA112910481
SAMEA104357384	CHN
SAMEA9069885	ZAF
SAMEA7541728	ZAF
SAMN37848407	VNM
SAMEA115751418	USA
SAMEA111556188
SAMN09099886	GBR
SAMEA112799554
SAMN09099548	GBR
SAMEA5542081	PHL
SAMN06091931	VNM
SAMN43760706	USA
SAMN07766393	CAN
SAMEA2783010	THA
SAMEA11206831	TZA
SAMN26994312	CHN
SAMN41422091	ZAF
SAMEA104447486	DNK
SAMN38644427	RUS
SAMEA115738187	ZAF
SAMEA7546728	PER
SAMEA8719211	ZAF
SAMN33843443	PRT
SAMD00023384	JPN
SAMN05576982	ZAF
SAMN39286728	AUS
SAMD00405466	JPN
SAMEA7423404	CMR
SAMEA4791108	USA
SAMN10966061	GBR
SAMEA4772815
SAMN33756416	GEO
SAMN30949799	NLD
SAMN41389995
SAMEA9070302	ZAF
SAMN08436055	BGD
SAMEA14459968	GMB
SAMEA114443285	JPN
SAMN37124264	ZAF
SAMN38211075	PER
SAMN14344727	KEN
SAMEA7527861	IND
SAMN30158201	CHN
SAMN40099038	CHN
SAMN13169569	MDA
SAMEA6451255
SAMN16550833	BRA
SAMEA112803919
SAMEA12854655	GEO
SAMN41416836
SAMN09099771	GBR
SAMEA7544594	CHN
SAMN26422786	USA
SAMN36834612	CHN
SAMEA14449413	LVA
SAMN20512882	CHN
SAMN19657549	MDA
SAMEA104357566	CHN
SAMN42410181	IND
SAMN16522139	ZAF
SAMEA7561098	VNM
SAMEA8719254	ZAF
SAMN14344622	KEN
SAMN40031024	IND
SAMN09099963	GBR
SAMN02585939	ZAF
SAMEA110024218	GMB
SAMEA5569550	PER
SAMEA7524838	IND
SAMN03648665	ZAF
SAMEA112624885	LVA
SAMN41664627	ROU
SAMEA1707308	RUS
SAMEA7545392	PER
SAMN20169133	POL
SAMN20525270	CHN
SAMN10462547	CHE
SAMN08708614	UKR
SAMN20491906	BRA
SAMN40547190	MEX
SAMN05575534	ZAF
SAMEA112910439
SAMN40030416	IND
SAMN41421555	USA
SAMEA7544304
SAMEA7545656	PER
SAMEA4040899
SAMN42034672	UKR
SAMEA7547361	BRA
SAMEA1119134	GBR
SAMN05576041	ZAF
SAMN02934253	USA
SAMEA10030542	ZAF
SAMN30952786	USA
SAMEA1885904
SAMEA115739736	DEU
SAMEA115750739	USA
SAMN38204751	PER
SAMN19113173	AUS
SAMN21895629	USA
SAMN05919585	PER
SAMEA7561271
SAMEA112910729
SAMEA112802097
SAMN28856937	CHN
SAMEA115741228	IND
SAMN30543589	CHN
SAMN31674013	AUS
SAMEA2533489	UZB
SAMN35526100	NGA
SAMEA115747739	ZAF
SAMEA9977056	PER
SAMN07766269	CAN
SAMN03648444	GBR
SAMEA2710763	THA
SAMEA5189743	GBR
SAMN18146699
SAMEA3369669	BEL
SAMN18079884
SAMN08436305	BGD
SAMEA1059648
SAMEA13294622	ESP
SAMEA115751256	USA
SAMEA4798649	COD
SAMN23039010	PER
SAMN18118223
SAMEA7550767	GBR
SAMN14481515	GHA
SAMEA14460657	GMB
SAMEA7526838	IND
SAMEA115741446	IND
SAMN19774965	IRL
SAMN17019981	KAZ
SAMEA12851731	GEO
SAMEA12854802	GEO
SAMN41416487	VNM
SAMEA3512778	UGA
SAMEA3512775	UGA
SAMN29094112	RUS
SAMEA8719277	ZAF
SAMEA112806691
SAMN02364085	TWN
SAMN38204638	PER
SAMN34626824	USA
SAMN30949256	NLD
SAMEA104718501	NLD
SAMEA112799123
SAMN08629235	BGD
SAMN35304848	ITA
SAMEA2682692	PER
SAMEA6451358
SAMEA115746331	DEU
SAMN37457717	USA
SAMN07344642	DJI
SAMEA3558639
SAMN41472261
SAMN21616528	CAN
SAMEA2535337	DEU
SAMEA3558629	VNM
SAMEA14460149	GMB
SAMEA8994258	RWA
SAMN09380084	BRA
SAMN18206487	ESP
SAMN12565829	ZAF
SAMN41468924
SAMEA6875251	ESP
SAMEA115741609	IND
SAMEA114443537	JPN
SAMN21856908	USA
SAMEA115738279	PER
SAMN04634229	KHM
SAMN07998962	CHN
SAMEA95476168	ZAF
SAMN41389872	BGD
SAMEA104357391	CHN
SAMEA7525129	IND
SAMN41468795	ZAF
SAMEA12855263	GEO
SAMEA2534136	DEU
SAMEA2419082	CHE
SAMN12168512	MKD
SAMEA112804680
SAMEA114442930	KOR
SAMN30157741	CHN
SAMN41724602	AUS
SAMEA115746443	CHE
SAMN20512344	CHN
SAMEA6797944	BWA
SAMN05576336	ZAF
SAMN07236269	THA
SAMN41389622	BGD
SAMN29094190	RUS
SAMN30543226	CHN
SAMN36834358	CHN
SAMEA112806478
SAMN40030481	IND
SAMEA5569926	PER
SAMN31020422	USA
SAMN41421548	USA
SAMN21885173	USA
SAMEA115751290	USA
SAMEA6359574	GBR
SAMN39959055	ZAF
SAMN03647502	GBR
SAMEA112804329
SAMEA961576
SAMN03300148	MEX
SAMEA112803338
SAMEA7559858
SAMN16512472
SAMEA2782819	THA
SAMN08913250
SAMEA7280635	BGD
SAMEA115113095	LVA
SAMN06092499	VNM
SAMEA7546842	PER
SAMEA968197	NLD
SAMN43535127	THA
SAMN03328474	CAN
SAMEA2783292	THA
SAMEA112188751
SAMEA7562437	NGA
SAMD00405530	JPN
SAMEA2534710	COG
SAMN23583262	BGR
SAMN17253987
SAMEA11207455	TZA
SAMN26578400	CHN
SAMEA1688653	MWI
SAMEA1059465
SAMEA5561623	NLD
SAMN41724189	AUS
SAMEA7562997
SAMEA104361008
SAMEA5542159	PHL
SAMN14928609	AUS
SAMN37457899	USA
SAMN09101458	GBR
SAMN06010420	PER
SAMN13169601	MDA
SAMN09101296	GBR
SAMN43397442	USA
SAMN21857504	USA
SAMEA7545389	PER
SAMN35981926
SAMN32709666	COM
SAMEA7551341	GBR
SAMN31696035	USA
SAMEA5163799
SAMEA7546565	PER
SAMEA2533646
SAMEA5282540
SAMEA104718710	NLD
SAMN09284125
SAMEA5569562	PER
SAMN40032019	IND
SAMEA113555894	MOZ
SAMEA115739413	PER
SAMN41450279	CHN
SAMN31031441	AUS
SAMN40655186	MDA
SAMEA7528069	IND
SAMEA14460335	GMB
SAMEA8742597	ZAF
SAMEA112801893
SAMN14971182
SAMEA11207201	TZA
SAMN15701096	THA
SAMN08629112	BGD
SAMEA7547349	BRA
SAMN01908793	CHN
SAMEA7549691	GBR
SAMEA115751537	USA
SAMN07659798	GBR
SAMN12347360	ROU
SAMEA6456381	GMB
SAMEA10030648	ZAF
SAMEA2235007
SAMN30949691	NLD
SAMN31030089	AUS
SAMN13937567	GEO
SAMN37124292	ZAF
SAMN06056030	VNM
SAMN07373560	CAN
SAMN32709746	COM
SAMEA7561900	ITA
SAMN43780168	IND
SAMN21857573	USA
SAMEA4846773	GBR
SAMN42207685	USA
SAMEA115751612	USA
SAMN15853891	ERI
SAMEA1903155
SAMEA7548983	GBR
SAMN02739556	USA
SAMEA6063593
SAMN05710351	GBR
SAMN09756190	MDA
SAMN31423478	ITA
SAMEA7563197	IRN
SAMEA2079432	CMR
SAMN36835120	CHN
SAMEA7528506	IND
SAMN17825533
SAMEA7526636	IND
SAMEA14460477	GMB
SAMEA115741569	IND
SAMEA115746121	DEU
SAMN07236290	THA
SAMEA114440376	VNM
SAMN08892482	PAK
SAMN08629210	BGD
SAMEA112910472
SAMEA1119547	GBR
SAMN11854501
SAMEA112250133
SAMEA7156525	GEO
SAMN07658995	GBR
SAMN34626855	USA
SAMN08913247
SAMEA2534083	DEU
SAMEA1403770	RUS
SAMN05576954	ZAF
SAMEA23774668	ZAF
SAMN15701554	THA
SAMEA7550482	GBR
SAMN30950076	NLD
SAMN35339981	KAZ
SAMEA112801330
SAMEA115747648	ZAF
SAMN12389140	HKG
SAMEA7553619	GBR
SAMEA112801442
SAMEA4846803	GBR
SAMN43397534	ZAF
SAMN07765938	CAN
SAMEA110013463	GMB
SAMN15404343	COD
SAMN18146540
SAMEA7423431	CMR
SAMEA113584041	TUN
SAMN07956597	RUS
SAMN14336433	MEX
SAMN36974155
SAMEA7554431	GBR
SAMN37210488	IND
SAMN03648803	ZAF
SAMEA115744991	DEU
SAMN19688181	MDA
SAMN26934548	CHN
SAMEA115747845	ZAF
SAMN41934553	CAN
SAMN13567954	IDN
SAMEA3558724	PRT
SAMEA5190505	TUN
SAMN26435359	USA
SAMN15404007	COD
SAMEA115740846	VNM
SAMN05576407	ZAF
SAMN00254042
SAMEA2782848	THA
SAMN28527851	PER
SAMEA5542192	PHL
SAMEA2709868	ZAF
SAMEA9070429	ZAF
SAMN21616871	CAN
SAMEA7562805	VNM
SAMN02934271	USA
SAMEA1045787
SAMN35721647	SGP
SAMN08215193	CAN
SAMEA7561256
SAMEA3231600	ARG
SAMN28610707	IRL
SAMEA14493295	ZAF
SAMEA7526558	IND
SAMN40454706	NLD
SAMN03246682	CHN
SAMN06252202	NZL
SAMN38644464	CZE
SAMN11100972	USA
SAMN14344599	KEN
SAMN31220289	CHN
SAMEA114089789	ZAF
SAMEA5072856
SAMEA2783314	THA
SAMEA7548830	GBR
SAMEA1530868	MWI
SAMN17170446	GEO
SAMN35340197	KAZ
SAMEA7564241	VNM
G2873	ESP
SAMN15718490	THA
SAMN08379948
SAMEA8994210	RWA
SAMN03246392	CHN
SAMEA104398426
SAMN04385627	TJK
SAMEA115750737	USA
SAMN13051715	KAZ
SAMN07373540	CAN
SAMEA112298866	MDA
SAMEA7554617	GBR
SAMEA1102839	ITA
SAMD00142548	JPN
SAMN20512600	CHN
SAMEA104360964
SAMN09425819	COD
SAMN41418257	USA
SAMN15703127	USA
SAMN28538078	ITA
SAMEA7528066	IND
SAMN23038955	PER
SAMEA7561860	ITA
SAMEA7282512	ITA
SAMEA1556720	MWI
SAMEA7548723	GBR
SAMEA104357427	CHN
SAMEA36316918	DEU
SAMN05710399	GBR
SAMN32709619	COM
SAMN26200654
SAMN15407192	COD
SAMEA114440380	VNM
SAMEA4846687	GBR
SAMEA5056374	PRT
SAMN15407100	COD
SAMN09725506	NZL
SAMN39959220	ZAF
SAMEA5569941	PER
SAMEA11934391	VNM
SAMN36834359	CHN
SAMN27519799	UKR
SAMEA7280430	BGD
SAMN38204613	PER
SAMN41664197	ROU
SAMEA2782918	THA
SAMEA113556352	MOZ
SAMN07603274	AUS
SAMEA7157881	GEO
SAMEA115738120	PER
SAMEA115738928	IND
SAMN03246719	CHN
SAMN41724313	AUS
SAMEA7545184	PER
SAMEA7546313	PER
SAMN17119774	USA
SAMN08906450	MEX
SAMN26578280	CHN
SAMN30950569	USA
SAMEA3231661	ARG
SAMN25289265	CHN
SAMN00114908
SAMN41598197	IND
SAMEA13294510	ESP
SAMEA112800119
SAMN10462552	CHE
SAMN10592346	RUS
SAMEA7528579	IND
SAMEA13321133	KEN
SAMN07514472	MLI
SAMEA12851279	GEO
SAMEA1707788
SAMEA104606030
SAMN40031111	IND
SAMN35340046	KAZ
SAMN14928847	AUS
SAMEA104600260
SAMN02934270	USA
SAMN36184013
SAMN30157698	CHN
SAMEA2042168	MWI
SAMEA7553877	GBR
SAMN38210192	PER
SAMEA110699290	ZAF
SAMEA1118168	GBR
SAMN41453991	PHL
SAMN37547178
SAMEA1118874	GBR
SAMN07766006	CAN
SAMN07999023	CHN
SAMEA7527185	IND
SAMEA112803010
SAMN31874303	NGA
SAMEA11207031	TZA
SAMEA13294011
SAMEA7560498
SAMN43783849	AUS
SAMN05789027	GEO
SAMN15098172	COD
SAMEA2683073	PER
SAMN09756164	MDA
SAMEA7525259	PAK
SAMEA5189846	GBR
SAMEA3671406
SAMEA7280332	BGD
SAMN38210695	PER
SAMN42233960	UKR
SAMEA115475544	TZA
SAMEA7525033	IND
SAMEA111556242
SAMN35656220	USA
SAMEA4846829	GBR
SAMN11053737	CHN
SAMN31674033	AUS
SAMN15407074	COD
SAMN08862822
SAMEA6875048	ESP
SAMN34257555	ISR
SAMEA7157634	GEO
SAMN40465741	IND
SAMN41146849	USA
SAMEA7547331	BRA
SAMN13208039	GEO
SAMEA113935777	PRT
SAMN41911230	USA
SAMEA7280532	BGD
SAMN18647951	BRA
SAMEA110037103	GMB
SAMN36662607	CHN
SAMN07658864	GBR
SAMN41598307	IND
SAMN30949598	NLD
SAMN35339956	KAZ
SAMEA2235045	CIV
SAMN27391455	MEX
SAMEA104394706	DEU
SAMN37563196	THA
SAMN41421203	USA
SAMN31672691	AUS
SAMEA115740337	VNM
SAMN17119745	USA
SAMN41455199	ARG
SAMN40273296	GEO
SAMEA8955449	FRA
SAMN41724633	AUS
SAMN41812160	CHN
SAMEA7551037	GBR
SAMN08913065
SAMEA7156550	GEO
SAMN01983863
SAMEA112801709
SAMN04407936	CAN
SAMN38210862	PER
SAMEA2533859	DEU
SAMEA115745606	DEU
SAMEA5076130	ESP
SAMEA3501032	GRL
SAMEA1118106	GBR
SAMEA12855129	GEO
SAMEA5164154
SAMEA112803369
SAMN02584642	MDA
SAMEA7544040	CHN
SAMN37848342	VNM
SAMN13568011	IDN
SAMN13568670	PER
SAMEA1102560	ITA
SAMN43780485	IND
SAMEA114396018	PRT
SAMN30543469	CHN
SAMN09100193	GBR
SAMEA110013251	GMB
SAMN41468514
SAMEA110013237	GMB
SAMN20693240
SAMN41421176	USA
SAMN26429328	USA
SAMN34257556	ISR
SAMEA112799759
SAMEA113537275	BWA
SAMEA110024201	GMB
SAMEA7553873	GBR
SAMD00603783	JPN
SAMN41416805
SAMN12551372	CHN
SAMN20981881	PNG
SAMEA11225673
SAMN18118372
SAMN02934373	USA
SAMN33756343	GEO
SAMN06052274	UGA
SAMEA8742030	ZAF
SAMN40031041	IND
SAMN30962956	USA
SAMN02053799	ZAF
SAMEA1688474	MWI
SAMEA115880328	IRL
SAMN15701084	THA
SAMEA112803955
SAMN07373377	CAN
SAMN08906708	MEX
SAMEA9070680	ZAF
SAMN20693465
SAMN37547168
SAMEA7560495
SAMN31031393	AUS
SAMEA7544460
SAMN11053717	CHN
SAMEA7526572	IND
SAMN08708936
SAMN09708338
SAMN10448998	USA
SAMN28550745	USA
SAMEA112910596
SAMEA3505297	MMR
SAMEA12855399	GEO
SAMN18648087	BRA
SAMEA13321107	KEN
SAMEA13300662	CAN
SAMN15437469	CHN
SAMEA115750054	TWN
SAMN42034404	UKR
SAMN12825950	CHN
SAMN30543656	CHN
SAMN18146433
SAMN13568033	IDN
SAMN30949385	NLD
SAMEA923214	NOR
SAMN17975346
SAMEA7528758	IND
SAMN04053681	CAN
SAMEA110051935	GMB
SAMEA11207154	TZA
SAMEA4706577	GBR
SAMEA1016061	RUS
SAMEA13299924	CAN
SAMN15718684	THA
SAMEA1045798
SAMEA6675152	SWZ
SAMN15403752	COD
SAMN34258072
SAMEA13294752	ESP
SAMEA3231761	ARG
SAMEA1118625	GBR
SAMEA1018906	GBR
SAMEA4730623
SAMEA7525261	PAK
SAMN42741349	ESP
SAMEA9976919	PER
SAMEA5975495	CHN
SAMN38204642	PER
SAMN10663257	IND
SAMEA9069699	ZAF
SAMN31135822	CZE
SAMN07658975	GBR
SAMN15407101	COD
SAMN40475079	USA
SAMN38205079	PER
SAMEA7315239
SAMN42904018	ARG
SAMEA7554579	GBR
SAMN41418476	USA
SAMN07766162	CAN
SAMEA1102675	ITA
SAMN15701224	THA
SAMN31673466	AUS
SAMEA115863961	DEU
SAMN43296793	IDN
SAMN30961434	USA
SAMEA110031526	GMB
SAMEA5975427	CHN
SAMEA1707229	RUS
SAMEA7280362	BGD
SAMN36184001
SAMEA3558180
SAMN35220660	GEO
SAMEA7544442
SAMEA7563313	SWZ
SAMN10441952	USA
SAMEA112800955
SAMEA1877107
SAMN28488183	COL
SAMN08612786
SAMEA112298837	MDA
SAMN35621854
SAMEA114089891	RUS
SAMEA114757836	THA
SAMEA9976386	PER
SAMEA112799005
SAMEA7545556	PER
SAMEA7549655	GBR
SAMEA7560459
SAMN31031287	AUS
SAMN14694503	NLD
SAMN15701207	THA
SAMN31030412	AUS
SAMEA115738696	IND
SAMN41725790	ISR
SAMN41148312	USA
SAMEA104718417	NLD
SAMEA3558638	VNM
SAMN06221458	ZAF
SAMEA7525306	IND
SAMEA2534376	DEU
SAMN14344293	KEN
G3371	ESP
SAMEA7541715	ZAF
SAMN38210927	PER
SAMEA115750421	USA
SAMEA110699255	ZAF
SAMEA5164230
SAMEA7528399	IND
SAMEA7553519	GBR
SAMN37286253
SAMN19694184	MDA
SAMEA8994373	RWA
SAMEA12852507	GEO
SAMEA4730563
SAMN19774861	IRL
SAMN12565586	ZAF
SAMEA4730463
SAMN41725884	ISR
SAMEA4823218
SAMEA5562230	NLD
SAMEA115738945	IND
SAMN30543873	CHN
SAMEA113935768	PRT
SAMN04942516	BWA
SAMEA7555936	DEU
SAMEA113538236	BWA
SAMEA115745293	DEU
SAMEA7548118	GBR
SAMN05577351	ZAF
SAMEA10030248	MDA
SAMN14417076	THA
SAMEA112298829	MDA
SAMN07766341	CAN
SAMN00217460
SAMN27555105	MDA
SAMN28857110	CHN
SAMEA3445053	NLD
SAMEA7546391	PER
SAMEA114089623	TZA
SAMEA115746737	USA
SAMEA115744009	DEU
SAMEA7547640	GBR
SAMEA112799697
SAMEA1117596	GBR
SAMEA113556377	MOZ
SAMEA2783250	THA
SAMN31581273	IND
SAMN09099806	GBR
SAMEA115741043	IND
SAMEA5562216	NLD
SAMN26200643
SAMEA7561593	NGA
SAMD00142390	JPN
SAMN14481120	GHA
SAMN18650579	LKA
SAMEA115749246	GBR
SAMN12565736	ZAF
SAMEA2297130	GBR
SAMN07236445	THA
SAMEA112800759
SAMN03225344	GBR
SAMN09100425	GBR
SAMN41468475
SAMEA3558858	BRA
SAMEA1403875	RUS
SAMEA112806615
SAMN02800919
SAMN37848612	VNM
SAMN39287199	AUS
SAMEA1556557	MWI
SAMEA7548853	GBR
SAMN21983510
SAMN41657731	USA
SAMN17250194	USA
SAMEA9070620	ZAF
SAMEA115745426	DEU
SAMN10247366	ETH
SAMEA112801695
SAMN17119760	USA
SAMN11401904	GBR
SAMN08619647	BWA
SAMEA115739003	IND
SAMN42882821	TWN
SAMEA7819012	GBR
SAMN40983401	KAZ
SAMN28538055	ITA
SAMN37848873	VNM
SAMN03648194	GBR
SAMN30353552	CHN
SAMEA115747039	DEU
SAMEA115741265	IND
SAMN41389440	BGD
SAMEA3305494	ZAF
SAMN07659598	GBR
SAMEA6461902	SWE
SAMN41416417	VNM
SAMN35544015	OMN
SAMEA112803360
SAMN38210838	PER
SAMN33010733	MDA
SAMN07659039	GBR
SAMN08795076
SAMN09100244	GBR
SAMEA5562440	NLD
SAMEA8616266
SAMEA13294798	ESP
SAMN15853917	ERI
SAMEA113537503	BWA
SAMN08214930	CAN
SAMN06092336	VNM
SAMN41146767	USA
SAMN36849773	CHN
SAMN36849945	CHN
SAMN09099995	GBR
SAMEA7315236
SAMEA9977112	PER
SAMN41724210	AUS
SAMEA7156458	GEO
SAMEA115748695	GBR
SAMN16521694	MDG
SAMN16521654	MDG
SAMN05182630	CHN
SAMN42034571	UKR
SAMEA6655981	ZAF
SAMN07660415	GBR
SAMEA6875301	ESP
SAMEA1708364	MWI
SAMN21856307	GEO
SAMN19845216	IND
SAMEA7171605
SAMN41417853	USA
SAMEA7561596	NGA
SAMEA11206928	TZA
SAMEA10029951	VNM
SAMEA13293942
SAMD00263650	VNM
SAMEA112804581
SAMN41154735	AUS
SAMN06092451	VNM
SAMEA7527579	IND
SAMN40983557	KAZ
SAMEA13119685	ITA
SAMN13169712	MDA
SAMN39287127	AUS
SAMN31672927	AUS
SAMEA113537201	BWA
SAMEA13119884	TZA
SAMEA104394592	SWZ
SAMN12551377	CHN
SAMEA112804009
SAMN19657476	MDA
SAMEA9070092	ZAF
SAMEA3443367	GBR
SAMEA114443345	JPN
SAMN35220696	GEO
SAMN18648482	BRA
SAMN05575863	ZAF
SAMN16521599	CHE
SAMN30294452	CHN
SAMN03300571	USA
SAMEA1688542	MWI
SAMEA114089895	RUS
SAMN31017304	USA
SAMN41279860	ERI
SAMN12551523	CHN
SAMEA1119609	GBR
SAMN31887251	IND
SAMN10342121	BEN
SAMEA104718852	NLD
SAMEA115749139	GBR
SAMN07766420	CAN
SAMN43780220	IND
SAMEA1406028
SAMN31248596	NGA
SAMN38210127	PER
SAMEA11934210	ETH
SAMN41155007	AUS
SAMN10342044	NGA
SAMN21978462
SAMEA2533716	UZB
SAMN05789096	GEO
SAMN34382817	CAN
SAMEA7527719	IND
SAMN08436150
SAMEA7157472	GEO
SAMEA4744335	BRA
SAMEA7527391	IND
SAMEA7564113	VNM
SAMN42233911	UKR
SAMN40030742	IND
SAMEA112801045
SAMEA113537644	BWA
SAMN12825769	CHN
SAMEA7525267	PAK
SAMEA2040570	MWI
SAMN14942904
SAMEA112801293
SAMD00143012	JPN
SAMN13066710	ZAF
SAMN09100160	GBR
SAMN07999074	CHN
SAMEA4846697	GBR
SAMN28538070	ITA
SAMN15567624
SAMEA7561604	NGA
SAMN35656229	USA
SAMN17709439	PRT
SAMEA115745526	DEU
SAMEA112800221
SAMEA6456022	GMB
SAMD00604025	JPN
SAMN03018373	CAN
SAMN35340048	KAZ
SAMN28488157	COL
SAMEA1119638	GBR
SAMEA115475856	TZA
SAMEA112802098
SAMN42409982	IND
SAMN41417144
SAMN21856176	GEO
SAMEA112799169
SAMN19657748	MDA
SAMN16521730	PNG
SAMN21856460	UKR
SAMN15772883	CHN
SAMN37457467	USA
SAMEA116000312	PRT
SAMEA115749194	GBR
SAMN41389443
SAMEA115749554	SWE
SAMN07373546	CAN
SAMEA2710936
SAMN02934424	USA
SAMEA104027302	DNK
SAMN41934638	CAN
SAMEA104600144
SAMD00162314
SAMN30294520	CHN
SAMN14416835	THA
SAMN14343833	GHA
SAMEA11761400	ZAF
SAMEA2400091
SAMN36849675	CHN
SAMN05806777	BGD
SAMN16522035	TZA
SAMN37848625	VNM
SAMEA6872195	GMB
SAMEA7562939	ZAF
SAMEA2783075	THA
SAMD00179129	VNM
SAMN08913361
SAMEA2535305	SWZ
SAMN21616955	CAN
SAMEA8742189	ZAF
SAMN17119720	USA
SAMEA112800851
SAMEA3401664
SAMEA113538383	BWA
SAMN02419650	BLR
SAMEA115744532	DEU
SAMN41934595	CAN
SAMEA7553072	GBR
SAMN17119546	USA
SAMN30381232	PRY
SAMN30953119	USA
SAMEA7553967	GBR
SAMEA7547139	PER
SAMEA3374843	PER
SAMEA115743670	ITA
SAMN18823554	MEX
SAMN41421194
SAMEA112806427
SAMEA115740884	VNM
SAMN30950082	NLD
SAMEA9977687	PER
SAMEA112250138
SAMN34294139	UKR
SAMEA1397308	GBR
SAMN08626269	CHN
SAMEA113537568	BWA
SAMN20391472
SAMN30950914	USA
SAMN09517839	USA
SAMEA115747780	ZAF
SAMEA968166	NLD
SAMN13568759	PER
SAMN12389261	ETH
SAMN08795348
SAMEA2342458
SAMN15567614
SAMN20927516	KHM
SAMEA115744120	DEU
SAMN06055455	VNM
SAMN08626043	CHN
SAMEA115747142	IRL
SAMEA7560038
SAMEA1118467	GBR
SAMN36619351	IND
SAMEA114236111	MDA
SAMEA7562491
SAMEA112802496
SAMEA11225760
SAMN05575552	ZAF
SAMN31030466	AUS
SAMD00263770	VNM
SAMN30958101	CHN
SAMEA7156507	GEO
SAMN26350217
SAMEA7544443
SAMN31673445	AUS
SAMEA8461188	SWE
SAMEA6359672	GBR
SAMEA2535276	DEU
SAMEA3176574	ZAF
SAMN15853970	ERI
SAMEA112802442
SAMEA7546875	PER
SAMN08612910
SAMN04437236	ISR
SAMD00029396	JPN
SAMN07659535	GBR
SAMEA7546953	PER
SAMN02934289	USA
SAMEA112189043
SAMN41468419	ETH
SAMN04396874	IND
SAMEA115746563	USA
SAMN35524009	JPN
SAMN08613036
SAMN40566305	USA
SAMEA2079214
SAMEA7555266	GBR
SAMEA7525319	PAK
SAMN17170461	GEO
SAMN41685674	PAK
SAMEA1102757	ITA
SAMN36849949	CHN
SAMN08862848
SAMEA4040868
SAMEA8741548	BEL
SAMN17119821	USA
SAMN09100480	GBR
SAMEA2532526
SAMEA7560360
SAMN21856336	GEO
SAMN41146764	USA
SAMEA12851287	GEO
SAMN42034528	UKR
SAMN06055427	VNM
SAMN40918793	DEU
SAMN13567965	IDN
SAMN20927525	KHM
SAMEA2794337	GHA
SAMN13169617	MDA
SAMN40623439	KOR
SAMEA2297185	GBR
SAMN40707280	USA
SAMEA111556105
SAMEA7562115	ITA
SAMN12825905	CHN
SAMN08626367	CHN
SAMEA115746250	DEU
SAMEA3501000	GRL
SAMEA9070452	ZAF
SAMEA2710714	THA
SAMEA114303695	GBR
SAMN14343915	GHA
SAMN31673218	AUS
SAMN31673398	AUS
SAMEA5569614	PER
SAMEA5164374
SAMEA3671599
SAMN37210306	IND
SAMEA95542168	ZAF
SAMEA8741554	BEL
SAMN41724462	AUS
SAMEA10029877	VNM
SAMEA112250045
SAMN37848729	VNM
SAMN19321424	TLS
SAMEA112801091
SAMN03300545	USA
SAMEA13294755	ESP
SAMN41389797
SAMEA3447570	NLD
SAMEA4846569	GBR
SAMD00439785	JPN
SAMN41599083	COD
SAMEA114089685	TZA
SAMD00179108	VNM
SAMEA7551844	GBR
SAMN30952809	USA
SAMEA2534544
SAMN20675999	USA
SAMEA7528520	IND
SAMEA113537747	BWA
SAMEA1118545	GBR
SAMN18648636	BRA
SAMN15701172	THA
SAMN33062107	POL
SAMEA112806937
SAMN30949245	NLD
SAMEA3558240	PER
SAMEA897774	MWI
SAMEA113538530	BWA
SAMEA7526761	IND
SAMN14943045
SAMN41154877	AUS
SAMN19730055	BRA
SAMN17301473	CHN
SAMEA3318444	GMB
SAMEA5569928	PER
SAMN36834296	CHN
SAMEA7549715	GBR
SAMEA7545943	PER
SAMN05576501	ZAF
SAMN31031535	AUS
SAMEA7156538	GEO
SAMN13568770	PER
SAMN38204762	PER
SAMN27765632	USA
SAMEA104390583	NOR
SAMN39959108	ZAF
SAMN41685652	PAK
SAMN32819319	GBR
SAMN27029765	CHN
SAMEA7555144	GBR
SAMEA1317631	ZAF
SAMN15854114	ERI
SAMN42034074	UKR
SAMN33843513	PRT
SAMEA1101544	PAK
SAMEA110420011
SAMD00603706	JPN
SAMN06855978	MEX
SAMEA1059504
SAMN06092173	VNM
SAMN35340141	KAZ
SAMN13568070	IDN
SAMEA2079710
SAMN02363442
SAMN42034164	UKR
SAMN15701625	THA
SAMEA8741962	ZAF
SAMN08906523	MEX
SAMEA112801559
SAMN15180353	MMR
SAMN38210045	PER
SAMN08913169
SAMEA112802533
SAMN03300351	MEX
SAMN12825962	CHN
SAMN40207948	USA
SAMEA2418255	NOR
SAMN05576540	ZAF
SAMN27519941	UKR
SAMEA115746576	USA
SAMN31423546	ITA
SAMN06092282	VNM
SAMN03246318	CHN
SAMN18881952	USA
SAMN41468000
SAMEA7552452	GBR
SAMN05577312	ZAF
SAMN13208035	GEO
SAMEA9070503	ZAF
SAMD00117852	JPN
SAMEA110420435
SAMN41598537	IND
SAMN41148707	USA
SAMN14971082
SAMEA9977087	PER
SAMEA112804268
SAMEA7702174	ARG
SAMN07660156	GBR
SAMN09100250	GBR
SAMEA104398483
SAMN30543143	CHN
SAMN05276421	GBR
SAMN10961321	CHN
SAMEA3448208	NLD
SAMN17019811	BLR
SAMEA2534942	CHN
SAMEA7550837	GBR
SAMEA7546621	PER
SAMN41154757	AUS
SAMN37458080	USA
SAMEA3444512	NLD
SAMN38211315	PER
SAMEA3179972	ZAF
SAMN30381154	PRY
SAMN04633313	MDA
SAMEA115751646	CHE
SAMN35339954	KAZ
SAMN13813738	ZAF
SAMN37848267	VNM
SAMN41421470	USA
SAMEA1118752	GBR
SAMEA9976836	PER
SAMN23376423	CHN
SAMN02053762	ZAF
SAMN18823543	MEX
SAMN41664203	ROU
SAMN31672559	MEX
SAMN17019780	BLR
SAMEA3558202
SAMN08214993	CAN
SAMN31673971	AUS
SAMN41472047	MEX
SAMN07658953	GBR
SAMN31020212	USA
SAMEA7528593	IND
SAMEA8719088	ZAF
SAMEA7280365	BGD
SAMN35543984	OMN
SAMN41417756	USA
SAMN38210599	PER
SAMEA112181363	ZAF
SAMN14481395	GHA
SAMEA1530788	MWI
SAMN39436919	TWN
SAMN15701317	THA
SAMEA115475658	TZA
SAMN03647479	GBR
SAMEA5561427	NLD
SAMEA7550247	GBR
SAMN14416879	THA
SAMEA4846816	GBR
SAMN23235175	ESP
SAMN27519792	UKR
SAMN08795022
SAMEA2534039	DEU
SAMEA7544224	CHN
SAMEA9069671	ZAF
SAMEA7548775	GBR
SAMN06279778	THA
SAMN38204719	PER
SAMN41421539	USA
SAMEA12855306	GEO
SAMN42410077	IND
SAMN13814008	ZAF
SAMEA4889293
SAMEA1403930	RUS
SAMN03580374	CHN
SAMN18823678	MEX
SAMN05182583	CHN
SAMN26422797	USA
SAMN18648020	BRA
SAMN36619401	IND
SAMEA4946904
SAMN31674180	AUS
SAMEA7546433	PER
SAMEA11207279	TZA
SAMN30958102	CHN
SAMEA7551991	GBR
SAMEA6875575	ESP
SAMN13051665	KAZ
SAMN31673997	AUS
SAMN36683525	USA
SAMEA1485284	MWI
SAMEA8718323	ZAF
SAMN15568302	ARG
SAMEA3466783
SAMN19687863	MDA
SAMEA8742036	ZAF
SAMEA4501322	NGA
SAMEA2042175	MWI
SAMN06052330	UGA
SAMN15718659	THA
SAMEA115751589	USA
SAMEA8742437	ZAF
SAMN41468345	KOR
SAMN06008119
SAMN20693141
SAMEA3501030	GRL
SAMEA112800101
SAMN21616263	CAN
SAMN32255626	RUS
SAMEA115738338	PER
SAMN41389682	BGD
SAMEA1101454	PAK
SAMN19657434	MDA
SAMN41724120	AUS
SAMEA113537828	BWA
SAMN08612791
SAMEA115743709	DEU
SAMN31673430	AUS
SAMN32818900	GBR
SAMEA3374869	PER
SAMN35340124	KAZ
SAMEA112800546
SAMEA13293680	AUS
SAMEA113538090	BWA
SAMN06010175	PER
SAMEA14269108	FRA
SAMEA12616960
SAMEA14460495	GMB
SAMN13169663	MDA
SAMEA5076109	ESP
SAMN38211039	PER
SAMN38210314	PER
SAMN42034176	UKR
SAMN33756260	GEO
SAMEA1119472	GBR
SAMN36834880	CHN
SAMEA1018995	GBR
SAMEA1102792	ITA
SAMEA111556174
SAMN31038451	USA
SAMN32819323	GBR
SAMEA115740834	VNM
SAMEA12851766	GEO
SAMEA112181404	ZAF
SAMEA4846680	GBR
SAMN08732308
SAMEA13299647	CAN
SAMN31887274	IND
SAMN32818774	GBR
SAMEA9069735	ZAF
SAMN31695730	USA
SAMEA5189392	GBR
SAMEA13294823	ESP
SAMN36835213	CHN
SAMN08626406	CHN
SAMN08214869	CAN
SAMEA5975569	CHN
SAMEA7543977	CHN
SAMEA1397412	GBR
SAMN30543779	CHN
SAMEA7553580	GBR
SAMN31020206	USA
SAMN14112180	ITA
SAMEA7563460	NPL
SAMN19688081	MDA
SAMN03300865	USA
SAMEA104447023	DNK
SAMN08626202	CHN
SAMEA7552296	GBR
SAMEA1556553	MWI
SAMEA7545752	PER
SAMN06010182	PER
SAMEA8994407	RWA
SAMEA10242764	PER
SAMEA4753557
SAMEA104600426
SAMN15773034	CHN
SAMEA8955350	FRA
SAMN02934375	USA
SAMEA115738923	IND
SAMN00992195
SAMEA7541671	ZAF
SAMN36639339	CZE
SAMEA7547329	BRA
SAMEA9977490	PER
G146m	ESP
SAMN43535587	THA
SAMN40031470	IND
SAMN08708471	UKR
SAMEA3558441	PRT
SAMN32819087	GBR
SAMEA7561624	ITA
SAMEA14493660	ZAF
SAMN14518385	DOM
SAMEA112800675
SAMN43535147	THA
SAMEA7129277
SAMN30157668	CHN
SAMEA7553009	GBR
SAMEA7550888	GBR
SAMN03300362	MEX
SAMN41417823	USA
SAMN40030729	IND
SAMN38210871	PER
SAMEA104600531
SAMN41598529	IND
SAMEA5567786	NLD
SAMN16207312	MLI
SAMEA2783015	THA
SAMN41154785	AUS
SAMEA7552330	GBR
SAMN25888688	CHN
SAMN09725511	NZL
SAMEA113538402	BWA
SAMEA13188727	MDG
SAMN03647392	GBR
SAMEA1059460
SAMEA112803949
SAMN15772605	CHN
SAMN03647127	GBR
SAMEA3231174	ZAF
SAMEA1119018	GBR
SAMN28553677	USA
SAMN22014643	USA
SAMEA112806278
SAMEA6617396	ZAF
SAMEA7547563	BRA
SAMEA115497631	SWE
SAMN26271083	IND
SAMN07344543	DJI
SAMEA7554594	GBR
SAMEA1903181
SAMEA115746204	DEU
SAMN16966145	BEL
SAMEA7549793	GBR
SAMN06092695	VNM
SAMN09725707	NZL
SAMEA110420006
SAMEA4809127	GBR
SAMN26430037	USA
SAMN41598475	IND
SAMN09812425	FRA
SAMN04522031	PER
SAMEA9070964	ZAF
SAMEA7550901	GBR
SAMEA1707786
SAMN07658795	GBR
SAMN31017305	USA
SAMEA7545207	PER
SAMN41599140	COD
SAMN34030665	VNM
SAMEA5974948	CHN
SAMN03300762	USA
SAMN06055876	VNM
SAMEA7527872	IND
SAMEA7553102	GBR
SAMN06221366	PHL
SAMEA1708388	MWI
SAMEA1569292	MWI
SAMN07659456	GBR
SAMEA5562408	NLD
SAMEA114443519	JPN
SAMEA1119116	GBR
SAMN15718593	THA
SAMEA11206865	TZA
SAMN10448598	VNM
SAMN14343893	GHA
SAMN22202924
SAMEA112805002
SAMN08636980	MDA
SAMN30950331	NLD
SAMEA7549334	GBR
SAMEA12617010
SAMEA5607320	LBR
SAMN16550845	BRA
SAMEA7156461	GEO
SAMEA3643486
SAMN15337201	CHN
SAMN13208080	GEO
SAMEA7527774	IND
SAMN43535160	THA
SAMEA114443567	JPN
SAMEA14456025	SWE
SAMEA6617399	ZAF
SAMEA7553388	GBR
SAMEA3449450	NLD
SAMN12551191	CHN
SAMEA2400090
SAMEA13294686	ESP
SAMN30619143	MEX
SAMN40646632	ESP
SAMN28119732	USA
SAMN08708996
SAMN08376254	IDN
SAMEA12853610	GEO
SAMEA104614327	IDN
SAMEA7563411	NPL
SAMEA112954318	CMR
SAMN02739546	USA
SAMN05577475	ZAF
SAMN15404350	COD
SAMEA7157582	GEO
SAMN01831231	RUS
SAMEA2062058
SAMN26578325	CHN
SAMN31673530	AUS
SAMEA115738044	PER
SAMEA12851750	GEO
SAMEA1886064
SAMN43397404	USA
SAMN07765900	CAN
SAMEA12855432	GEO
SAMEA115737842	USA
SAMN33756611	GEO
SAMEA112801287
SAMD00142910	JPN
SAMEA112250078
SAMEA12851872	GEO
SAMEA7555633	GBR
SAMEA7553096	GBR
SAMEA7549559	GBR
SAMN39959195	ZAF
SAMEA7819034	GBR
SAMN28538191	ITA
SAMN41146657	USA
SAMN41471978
SAMN40273140	GEO
SAMEA6779916	GBR
SAMEA115737931	PER
SAMN21236155	CHN
SAMEA1119937	GBR
SAMEA14460117	GMB
SAMN41664354	ROU
SAMEA112801883
SAMN24851339
SAMEA7157666	GEO
SAMEA7560265
SAMN40030915	IND
SAMN03300368	USA
SAMN18079888
SAMEA116000209	PRT
SAMN43534974	THA
SAMEA11006684	GBR
SAMN25180131	CHN
SAMN12811520	CAN
SAMEA7157808	GEO
SAMEA1530639	MWI
SAMEA7528082	IND
SAMN09284498
SAMEA3374772	PER
SAMEA6359851	GBR
SAMN17709360	PRT
SAMEA3231665	ARG
SAMEA7553522	GBR
SAMN36849809	CHN
SAMN30157800	CHN
SAMEA115749959	TWN
SAMN41417039	BRA
SAMN20927534	KHM
SAMEA6455961	GMB
SAMEA4823176
SAMEA8457184
SAMEA6797800	PER
SAMEA112800710
SAMN09284222
SAMEA11934404	ETH
SAMN31695957	USA
SAMEA7547305	BRA
SAMEA13119924	NPL
SAMN26038049	GBR
SAMEA115744513	DEU
SAMN38210481	PER
SAMEA112801725
SAMN40566334	USA
SAMEA12854269	GEO
SAMN32042310	ECU
SAMN05276467	GBR
SAMEA1059393
SAMN40031295	IND
SAMEA2534418	SWZ
SAMN41471747	ZAF
SAMEA104600384
SAMEA115750017	IND
SAMN05576918	ZAF
SAMN07659927	GBR
SAMN17004152	PRT
SAMEA112910769
SAMEA1903053
SAMEA110037904	ZAF
SAMEA13300385	CAN
SAMN04385781	ITA
SAMEA7555330	GBR
SAMN09101373	GBR
SAMEA113537251	BWA
SAMN41811945	CHN
SAMEA13299783	CAN
SAMEA5974879	CHN
SAMEA7156288	GEO
SAMEA116000176	PRT
SAMN43397330	USA
SAMN19657967	MDA
SAMEA7524871	IND
SAMN01908836	CHN
SAMEA7526114	IND
SAMN41417838	USA
SAMEA6617327	ZAF
SAMEA6359704	GBR
SAMD00603847	JPN
SAMEA112805945
SAMEA7545725	PER
SAMEA1118398	GBR
SAMEA5854692	SDN
SAMN07603301	AUS
SAMEA3562770	PRT
SAMEA112804895
SAMN24655343	FRA
SAMN40273011	GEO
SAMN41418223	USA
SAMN20512673	CHN
SAMEA7528766	IND
SAMEA112804693
SAMN11265320
SAMN21983493
SAMN12551520	CHN
SAMEA5164013
SAMEA7156546	GEO
SAMEA10030044	VNM
SAMEA112181454	ZAF
SAMEA2709755	ZAF
SAMEA7156464	GEO
SAMEA5282518
SAMN41664511	ROU
SAMN21983613
SAMEA1118610	GBR
G2567	ESP
SAMD00178583	VNM
SAMN14072769	BGD
SAMN07660041	GBR
SAMN38210805	PER
SAMEA115739146	IND
SAMEA8692668	FRA
SAMN06011423	USA
SAMN09725781	NZL
SAMEA7157573	GEO
SAMN06055556	VNM
SAMEA11961622	PRT
SAMEA7109758
SAMEA112803095
SAMEA3377914	BEL
SAMN35340052	KAZ
SAMEA7560259
SAMEA7552298	GBR
SAMEA12855493	GEO
SAMEA104357408	CHN
SAMEA5626310	PAK
SAMEA112804842
SAMEA7561881	ITA
SAMN38210625	PER
SAMN13637916	BRA
SAMEA114089714	UGA
SAMEA110419974
SAMN41417970	USA
SAMEA110241056	NAM
SAMEA2342386
SAMEA5561997	NLD
SAMEA114861643	COL
SAMEA2782967	THA
SAMN39958790	ZAF
SAMN14112104	ITA
SAMEA6456130	GMB
SAMEA112802992
SAMN08143511	AZE
SAMN06053489	USA
SAMN43762223	USA
SAMN15347460	THA
SAMN41471894
SAMN30949974	NLD
SAMEA3558363	PRT
SAMEA112189146
SAMEA2533662	DEU
SAMN42034862	UKR
SAMEA115745916	DEU
SAMN30543956	CHN
SAMN28553034	USA
SAMEA5164478
SAMEA112799243
SAMEA8741215	BLR
SAMEA11008662	BRA
SAMEA5570007	PER
SAMEA3671929	AUS
SAMN08436189
SAMEA7560015
SAMN08912846
SAMEA5975463	CHN
SAMEA115577974	IRL
SAMEA104718452	NLD
SAMEA13294563	ESP
SAMN08795178
SAMN17254068
SAMN43535617	THA
SAMN43397371	USA
SAMEA3392414	BEL
SAMN15772785	CHN
SAMN06092252	VNM
SAMEA7528325	IND
SAMN11489261	JPN
SAMEA4473405
SAMN32818925	GBR
SAMN08708750	UKR
SAMEA2340946	GHA
SAMN10589491	RUS
SAMN03300335	MEX
SAMN08906519	MEX
SAMEA13119974	GEO
SAMEA1118103	GBR
SAMN06855927	MEX
SAMEA1119908	GBR
SAMN41471707	ZAF
SAMN41812134	CHN
SAMN41772152	ALB
SAMN14970973
SAMEA11934362	VNM
SAMEA112800838
SAMEA104394573	DEU
SAMEA7315198
SAMEA112800216
SAMEA1707405	RUS
SAMN09100021	GBR
SAMEA4040960
SAMN08795166
SAMEA3220389	ZAF
SAMN16521744	USA
SAMN41418468	USA
SAMN03246485	CHN
SAMN18146659
SAMN39959015	ZAF
SAMN19728445
SAMN15718817	THA
SAMEA11934273	VNM
SAMN21856291	GEO
SAMEA14455990	SWE
SAMN21856402	UKR
SAMEA115747162	IRL
SAMEA5561955	NLD
SAMEA5282400
SAMN07660376	GBR
SAMD00029444	JPN
SAMN20512915	CHN
SAMEA115744651	DEU
SAMEA8955342	FRA
SAMN30949977	NLD
SAMN06055758	VNM
SAMN40031525	IND
SAMEA1118195	GBR
SAMEA111556239
SAMEA115745263	DEU
SAMN31031213	AUS
SAMEA10029753	PER
SAMEA13321248	KEN
SAMEA4744302	BRA
SAMEA11225718
SAMEA5189376	GBR
SAMN18146217
SAMN20512702	CHN
SAMN41685536	PAK
SAMN03300137
SAMN41418289	USA
SAMD00603703	JPN
SAMN41229599	USA
SAMN02671109	CAN
SAMN40031949	IND
SAMN42034721	UKR
SAMEA112801027
SAMN31672993	AUS
SAMN41154832	AUS
SAMN36834815	CHN
SAMN41146573	USA
SAMN18175556	PER
SAMEA104718856	NLD
SAMN08906656	MEX
SAMEA104153406	GBR
SAMN03648630	ZAF
SAMN05577473	ZAF
SAMN14401539	IND
SAMN18146416
SAMN08892485	PAK
SAMEA113537613	BWA
SAMN03647409	GBR
SAMEA7552059	GBR
SAMEA7560299
SAMEA115744363	DEU
SAMEA13294839	ESP
SAMEA9976434	PER
SAMEA6360011	GBR
SAMEA112801726
SAMN08629537	BGD
SAMN05918749	PER
SAMN07373440	CAN
SAMEA5189397	GBR
SAMEA112181248	ZAF
SAMEA115738250	PER
SAMEA7529152	IND
SAMN07765946	CAN
SAMEA13320988	KEN
SAMN13207984	GEO
SAMEA12853647	GEO
SAMEA111556076
SAMEA12854866	GEO
SAMN37210334	IND
SAMN14481083	GHA
SAMEA1711066
SAMEA7563746	DEU
SAMN08379857
SAMEA1102308	PAK
SAMN27519950	UKR
SAMN41724125	AUS
SAMEA104362171	PER
SAMEA104394525	SWZ
SAMN35340130	KAZ
SAMN01041875
SAMEA114303712	GBR
SAMN40466205	MDA
SAMN31037791	USA
SAMN17254072
SAMN14929968	AUS
SAMEA5875807
SAMN30951313	USA
SAMN41421807	ZWE
SAMEA10030205	ZAF
SAMEA7541780	ZAF
SAMN18700409	CHN
SAMEA7527232	IND
SAMN31031081	AUS
SAMN18793763	CHN
SAMEA7526549	IND
SAMEA115432903	GEO
SAMEA13293997
SAMN08215279	CAN
SAMN05576220	ZAF
SAMN41599125	COD
SAMN18793650	CHN
SAMN16714389	BRA
SAMEA115750489	USA
SAMEA11761562	ZAF
SAMEA113537750	BWA
SAMEA115751382	USA
SAMN14344707	KEN
SAMN26037059	ESP
SAMN37457575	USA
SAMEA115577970	IRL
SAMN05575624	ZAF
SAMN28538115	ITA
SAMEA112799865
SAMN36834382	CHN
SAMN30157639	CHN
SAMEA7702097	ARG
SAMN36834814	CHN
SAMN08795184
SAMEA112806279
SAMEA5330421	MEX
SAMN18118037
SAMN41563638	NLD
SAMN30841334	TWN
SAMEA7563276	ETH
SAMEA7541680	ZAF
SAMEA7526551	IND
SAMEA112806064
SAMN06011429	USA
SAMN03300064	MEX
SAMEA104447343	DNK
SAMN09101663	GBR
SAMN27763106	USA
SAMEA5189713	GBR
SAMEA1019121	GBR
SAMN22014575	USA
SAMEA12855150	GEO
SAMEA7548580	GBR
SAMN02403534	ZAF
SAMEA4706591	GBR
SAMN40273346	GEO
SAMEA110420029
SAMEA7550310	GBR
SAMN14971049
SAMEA104394671	SRB
SAMN40031050	IND
SAMN29094173	RUS
SAMEA7157051	GEO
SAMEA7548246	GBR
SAMN13937412	GEO
SAMEA3446531	NLD
SAMN41772246	ROU
SAMEA11225693
SAMN30961438	USA
SAMEA112298778	MDA
SAMEA7560172
SAMN41279820	ERI
SAMEA1118526	GBR
SAMN06855916	MEX
SAMEA95463418	ZAF
SAMN07373466	CAN
SAMN02934359	USA
SAMEA7552993	GBR
SAMN09284616
SAMEA7551906	GBR
SAMN02360564	KOR
SAMEA112802741
SAMN42034227	UKR
SAMEA115475800	TZA
SAMEA5329274
SAMN41597929	IND
SAMN15701155	THA
SAMEA7525177	IND
SAMN37457651	USA
SAMN32709546	NER
SAMN31887305	IND
SAMEA7526194	IND
SAMN10342188	NGA
SAMN30158042	CHN
SAMEA3359897	GHA
SAMEA2710913	THA
SAMEA7156789	GEO
SAMEA2081663
SAMN38204437	PER
SAMN41148422	USA
SAMEA104362263	PER
SAMN04396862	IND
SAMEA4041358
SAMEA115113096	LVA
SAMN26435307	USA
SAMEA12851748	GEO
SAMEA112805217
SAMN05710472	GBR
SAMN41416694
SAMEA9976673	PER
SAMN35982022
SAMN40566612	USA
SAMN43780000	GEO
G2420	ESP
SAMN04522016	KEN
SAMD00142828	JPN
SAMEA1103151	ITA
SAMEA3505324
SAMEA2342450
SAMEA7526433	IND
SAMEA113556089	MOZ
SAMEA10030088	GEO
SAMEA7555649	GBR
SAMN41468189	ZAF
SAMN14518398	DOM
SAMD00292855	JPN
SAMN30543891	CHN
SAMEA7545272	PER
SAMN41774700	USA
SAMN36834774	CHN
SAMN27028627	CHN
SAMEA116000276	PRT
SAMEA7550607	GBR
SAMN31673160	AUS
SAMEA115749224	GBR
SAMEA7156627	GEO
SAMEA8741964	ZAF
SAMEA5569514	PER
SAMEA104357492	CHN
SAMEA115745269	DEU
SAMN27519614	GEO
SAMN06055613	VNM
SAMEA5561489	NLD
SAMEA115747410	ZAF
SAMEA9976965	PER
SAMEA113538452	BWA
SAMN08913028
SAMN03225380	GBR
SAMEA115739458	IND
SAMEA7528269	IND
SAMEA115577894	IRL
SAMN20512526	CHN
SAMN14970990
SAMEA9976661	PER
SAMN26814644	ESP
SAMN03647665	GBR
SAMN04349593	CAN
SAMEA13292787
SAMEA13300413	CAN
SAMN12121531
SAMEA104027399	DNK
SAMN31030342	AUS
SAMN43397144	USA
SAMN41934525	CAN
SAMEA7552428	GBR
SAMN41664366	ROU
SAMN03300659	MEX
SAMEA7551588	GBR
SAMN31039976	USA
SAMEA4744288	BRA
SAMN41418316	USA
SAMEA8989151
SAMEA1406151
SAMEA5163798
SAMN43046013	USA
SAMN09651740	GEO
SAMN41598424	IND
SAMN15701608	THA
SAMEA104718747	NLD
SAMEA7544558	CHN
SAMEA112806952
SAMN34485436	IND
SAMEA7525472	IND
SAMEA115751497	USA
SAMEA7562800	VNM
SAMN09725747	NZL
SAMEA112799161
SAMN41422111	ZAF
SAMEA7549175	GBR
SAMN30157945	CHN
SAMN43535221	THA
SAMN08732445
SAMEA1403679	RUS
SAMN05575998	ZAF
SAMN34293911	UKR
SAMN41389696
SAMEA13292698
SAMN40031673	IND
SAMN08613032
SAMN30949502	NLD
SAMEA115751234	USA
SAMN07766450	CAN
SAMEA1707330	RUS
SAMEA7549229	GBR
SAMN41454017	PHL
SAMN30948908	NLD
SAMEA115740664	VNM
SAMN15854018	ERI
SAMN42410114	IND
SAMEA14501047	SWE
SAMN30543361	CHN
SAMN43783718	AUS
SAMEA3374970	PER
SAMN21856127	GEO
SAMEA14263606	SWE
SAMEA7546547	PER
SAMN21616655	CAN
SAMEA1530930	MWI
SAMEA7562724	VNM
SAMEA7423378	CMR
SAMEA115744433	DEU
SAMEA7524866	IND
SAMN41389967	BRA
SAMN03702313	ESP
SAMEA5163901
SAMN00015176	CAN
SAMEA7545572	PER
SAMEA5854680	SDN
SAMN10965884	GBR
SAMN08732202
SAMEA6990883
SAMN05918684	PER
SAMN31037900	USA
SAMN41472174
SAMN02360618	KOR
SAMN08708731	UKR
SAMN19135933	CHN
SAMEA115745420	DEU
SAMEA115740167	VNM
SAMEA115739212	IND
SAMN26814603	ESP
SAMEA7560181
SAMEA7157895	GEO
SAMEA5189683	GBR
SAMEA4753585
SAMEA13293848
SAMN14481117	GHA
SAMEA6873580	SWE
SAMEA5975262	CHN
SAMN40655392	MDA
SAMEA1118383	GBR
SAMN31563952	IND
SAMEA3671302
SAMEA115748764	GBR
SAMEA12854701	GEO
SAMEA5164101
SAMEA112803877
SAMEA13300457	CAN
SAMEA7563894
SAMN41471902
SAMN31674150	AUS
SAMN17975369
SAMEA115743881	DEU
SAMN30157787	CHN
SAMN13567940	IDN
SAMEA5800042
SAMN41154890	AUS
SAMN06055783	VNM
SAMEA113556257	MOZ
SAMN41389336
SAMN14344482	KEN
SAMN19688369	MDA
SAMN03300205	MEX
SAMEA104600393
SAMEA5189787	GBR
SAMEA115884144	VNM
SAMN21236354	CHN
SAMN02380614	USA
SAMEA112805853
SAMN16521916	TZA
SAMEA2627020	GHA
SAMN03246715	CHN
SAMEA9070179	ZAF
SAMEA1707179	RUS
SAMEA4501314	NGA
SAMN33860545	KAZ
SAMEA112801828
SAMN35561012	USA
SAMEA11207479	TZA
SAMN35721563	SGP
SAMEA112188700
SAMN27765543	USA
SAMEA2297145	GBR
SAMEA7528390	IND
SAMEA6875176	ESP
SAMD00412636	JPN
SAMN41772163	CIV
SAMN31063378	USA
SAMEA8955455	FRA
SAMN36849711	CHN
SAMN33093805	CHN
SAMEA3421135	GBR
SAMN05575600	ZAF
SAMN07213085	CAN
SAMEA3558788	PRT
SAMN09100576	GBR
SAMEA104718493	NLD
SAMN40534605	PRK
SAMN31046517	TWN
SAMN14929845	AUS
SAMEA113537948	BWA
SAMN08613033
SAMN08708640	UKR
SAMEA2534129	UZB
SAMEA112298843	MDA
SAMN12389172	HKG
SAMEA13294871	ESP
G2773	ESP
SAMN15404195	COD
SAMN05916422	PER
SAMN41581144	USA
SAMEA7562591	TJK
SAMEA112181386	ZAF
SAMEA11934182	ETH
SAMN30158049	CHN
SAMEA112803045
SAMN14481094	GHA
SAMEA115750213	TWN
SAMN34030695	VNM
SAMEA7546781	PER
SAMN37848035	VNM
SAMN41811933	CHN
SAMN18823785	MEX
SAMEA13293530	AUS
SAMN31673231	AUS
SAMN42233854	UKR
SAMN05202166	MOZ
SAMEA2683043	PER
SAMEA104153422	GBR
SAMN41389884	BGD
SAMN31673755	AUS
SAMEA7553981	GBR
SAMN02414855	SWE
SAMN08626353	CHN
SAMN21924153
SAMEA112800529
SAMN30949713	NLD
SAMN41389822
SAMN36985429	USA
SAMN38210389	PER
SAMEA112825223	KOR
SAMN41416904	BRA
SAMEA3466803
SAMEA1059577
SAMEA2062280
SAMN30353558	CHN
SAMEA7280656	BGD
SAMEA3671429
SAMN31673957	AUS
SAMN15407123	COD
SAMEA112183823	COL
SAMN03300472	USA
SAMEA7156530	GEO
SAMEA2234658
SAMEA115737721	USA
SAMN41421429	USA
SAMEA1118950	GBR
SAMN07373420	CAN
SAMEA7527621	IND
SAMN21855882	GEO
SAMEA11934304	ETH
SAMEA114625907
SAMEA8989253
SAMEA115737915	PER
SAMEA112188906
SAMN33756176	GEO
SAMEA5189422	GBR
SAMN28610626	IRL
SAMN19657653	MDA
SAMEA3715630	CHE
SAMN19113314	AUS
SAMEA7280279	BGD
SAMN07659670	GBR
SAMEA7525122	IND
SAMEA1119353	GBR
SAMN15348125	SWE
SAMN35981718
SAMN18146556
SAMN41453961	PHL
SAMEA4706618	GBR
SAMEA112802683
SAMN14929857	AUS
SAMEA8994300	RWA
SAMN07658862	GBR
SAMEA1118223	GBR
SAMN07659442	GBR
SAMEA13120176	TZA
SAMN34030613	VNM
SAMN13813872	ZAF
SAMEA7560944	VNM
SAMEA7156463	GEO
SAMN41416651	VNM
SAMN37547162
SAMN03647760	GBR
SAMN26422482	USA
SAMN07659517	GBR
SAMN16448886	BRA
SAMN41421584	USA
SAMEA7527913	IND
SAMN16521556	TZA
SAMEA112799078
SAMN17301425	CHN
SAMEA104061162	ETH
SAMN34626641	USA
SAMN41421493	USA
SAMEA5561930	NLD
SAMN41453967	PHL
SAMEA113538179	BWA
SAMN43397513	ZAF
SAMEA14460116	GMB
SAMEA8939235	FRA
SAMN41418321	USA
SAMEA113556246	MOZ
SAMEA7554455	GBR
SAMEA1465920	MWI
SAMN14344499	KEN
SAMN39959149	ZAF
SAMN41471654	ZAF
SAMN22014376	USA
SAMEA115750724	USA
SAMN36849812	CHN
SAMEA112803027
SAMEA2340930	GHA
SAMEA4975720
SAMN26038216	GBR
SAMN35561032	USA
SAMN36835091	CHN
SAMN05575989	ZAF
SAMEA2660978	MWI
SAMN05575296	ZAF
SAMN40138922	USA
SAMEA5366625	GHA
SAMEA12854159	GEO
SAMEA115475862	TZA
SAMN12565677	ZAF
SAMN31695974	USA
SAMN37210064	IND
SAMEA112805215
SAMEA1118900	GBR
SAMEA113538418	BWA
SAMEA3346015	ESP
SAMN31135801	CZE
SAMEA5875927
SAMN41421825	ZWE
SAMEA111556202
SAMN41416935
SAMEA104036006	IRL
SAMEA14460081	GMB
SAMEA1018915
SAMEA9069722	ZAF
SAMEA11207101	TZA
SAMN36619348	IND
SAMN20492084	BRA
SAMN41455325	ARG
SAMEA115750363	USA
SAMEA3558857	BRA
SAMEA13299897	CAN
SAMN13264574	KAZ
SAMN05576050	ZAF
SAMEA112799265
SAMEA3558897	BRA
SAMEA7528885	IND
SAMN42034573	UKR
SAMN15407242	COD
SAMN09101492	GBR
SAMEA7526911	IND
SAMEA115740450	VNM
SAMEA2534668	DEU
SAMEA115750253	TWN
SAMEA14460268	GMB
SAMEA104600280
SAMN14343821	GHA
SAMN09651727	GEO
SAMN31248692	BEN
SAMN25995118	TZA
SAMEA8741420	BEL
SAMN35621881
SAMEA112802115
SAMN15701343	THA
SAMN07658236	GBR
SAMN38205121	PER
SAMEA1101620	PAK
SAMN09756222	MDA
SAMN21616511	CAN
SAMEA5854643	SDN
SAMN20513024	CHN
SAMN26038044	GBR
SAMN30158106	CHN
SAMEA113538123	BWA
SAMN19845209	IND
SAMEA3390410	BEL
SAMEA5569545	PER
SAMN26271056	IND
SAMN30949344	NLD
SAMEA1556528	MWI
SAMN30950200	NLD
SAMN41421614	USA
SAMEA6153144	DEU
SAMN09099653	GBR
SAMEA9977619	PER
SAMEA7554510	GBR
SAMEA114443737	JPN
SAMN30157876	CHN
SAMEA7546887	PER
SAMEA110240982	NAM
SAMEA7549697	GBR
SAMEA112804033
SAMN02599088	IND
SAMN30543908	CHN
SAMEA7550116	GBR
SAMN19113124	AUS
SAMN43535542	THA
SAMN27030038	CHN
SAMN08862794
SAMEA7280346	BGD
SAMEA115652422	PRT
SAMEA13294655	ESP
SAMEA14493228	ZAF
SAMN41455144	ARG
SAMN07659937	GBR
SAMEA14493356	ZAF
SAMN37848171	VNM
SAMEA13321201	KEN
SAMEA7555574	GBR
SAMEA115746972	DEU
SAMN19573272	USA
SAMN06092331	VNM
SAMEA7527740	IND
SAMN14344868	UGA
SAMN18146326
SAMEA9977520	PER
SAMN09101613	GBR
SAMEA7156893	GEO
SAMN05182665	CHN
SAMEA1403565	RUS
SAMEA7157621	GEO
SAMEA110051925	GMB
SAMEA7543953	CHN
SAMN27519506	GEO
SAMEA110046464	GMB
SAMEA104718799	NLD
SAMN07236277	THA
G3307	ESP
SAMEA112806740
SAMN07956502	RUS
SAMD00029448	JPN
SAMN15403676	COD
SAMN27519998	UKR
SAMEA5875804
SAMN07373502	CAN
SAMN34626845	USA
SAMEA8718548	ZAF
SAMEA112805198
SAMEA1530966	MWI
SAMN33010749	MDA
SAMEA112800750
SAMN29871764	ESP
SAMEA104718583	NLD
SAMEA7544092	CHN
SAMN26038004	GBR
SAMEA8989183
SAMN42882766	TWN
SAMN41685667	PAK
SAMEA112804921
SAMEA10030398	MDA
SAMN20491867	BRA
SAMN16521558	TZA
SAMEA5189577	GBR
SAMN30544044	CHN
SAMN36639382	CZE
SAMEA11225746
SAMEA104036005	IRL
SAMN06091861	VNM
SAMEA4846724	GBR
SAMEA1556851	MWI
G3187	ESP
SAMN21616497	CAN
SAMD00142522	JPN
SAMEA115739275	PER
SAMEA3401970	NLD
SAMEA115751634	CHE
SAMEA2710851	THA
SAMN38211157	PER
SAMEA5875812
SAMEA115475331	CHE
SAMN20525091	CHN
SAMN08436217	BGD
SAMN09101393	GBR
SAMEA7548426	GBR
SAMN31581237	IND
SAMEA4946895
SAMEA12851650	GEO
SAMN36639403	SLK
SAMN09100584	GBR
SAMEA7555932
SAMEA8742159	ZAF
SAMN04123761	BEN
SAMN08215103	CAN
SAMN15228750	MYS
SAMN03648084	GBR
SAMEA7553212	GBR
SAMN31695684	USA
SAMN09284607
SAMN41416402	VNM
SAMEA13299844	CAN
SAMEA115739183	IND
SAMEA9977632	PER
SAMEA114443278	JPN
SAMEA7562545
SAMEA1403896	RUS
SAMN31874323	SEN
SAMN41598750
SAMEA5056395	PRT
SAMN15407252	COD
SAMEA1904042
SAMEA104172475	SRB
SAMEA7561972	ITA
SAMN31874304	NGA
SAMEA2534429	SLE
SAMN28552994	USA
SAMEA1118421	GBR
SAMN15701165	THA
SAMEA3450021
SAMEA115744831	DEU
SAMEA7551259	GBR
SAMEA114443717	JPN
SAMEA7526649	IND
SAMN09100249	GBR
SAMEA1102651	ITA
SAMEA2782844	THA
SAMEA5164322
SAMEA113537993	BWA
SAMEA7555744	DEU
SAMN41724361	AUS
SAMN14123453	PER
SAMN16522122	BWA
SAMN03648077	GBR
SAMN08708779	UKR
SAMN08709014
SAMD00179143	VNM
SAMEA7527318	IND
SAMN40032031	IND
SAMEA7553908	GBR
SAMN10441953	USA
SAMN13169751	MDA
SAMN42034049	UKR
SAMN16521997	TZA
SAMEA112802488
SAMN42651058	USA
SAMN23765478	ZMB
SAMEA115749191	GBR
SAMN41598540	IND
SAMEA13321152	KEN
SAMN15407124	COD
SAMEA112806723
SAMN21236196	CHN
SAMEA7525062	IND
SAMEA13294756	ESP
SAMEA7544243	CHN
SAMEA1403921	RUS
SAMEA7564185	VNM
SAMN21236188	CHN
SAMN36834818	CHN
SAMEA1102309	PAK
SAMN09399496	AZE
SAMN41471962
SAMEA7551624	GBR
SAMEA104172439	SRB
SAMN16521464	TWN
SAMN05919620	PER
SAMEA1119865	GBR
SAMN07658749	GBR
SAMN15406708	COD
SAMN07766363	CAN
SAMN40030941	IND
SAMN15853964	ERI
SAMEA2783485	THA
SAMN20512573	CHN
SAMN21983483
SAMN07999029	CHN
SAMN09090478	ITA
SAMEA5569866	PER
SAMN41598137	IND
SAMEA112269210	NOR
SAMN09099683	GBR
SAMN33843534	PRT
SAMEA7546630	PER
SAMN18206460
SAMN40655274	MDA
SAMEA7554584	GBR
SAMEA7563448	NPL
SAMEA5330404	MEX
SAMN08102623	USA
SAMN35981763
SAMN40099118	CHN
SAMEA10030152	GEO
SAMN14943015
SAMEA114303722	GBR
SAMN23583252	BGR
SAMN27519943	UKR
SAMEA8939152	FRA
SAMN31030131	AUS
SAMN41724541	AUS
SAMEA5875818
SAMEA115432917	GEO
SAMEA7560614	VNM
SAMN37458056	USA
SAMEA14493610	ZAF
SAMEA6649891
SAMEA1118280	GBR
SAMEA9071004	ZAF
SAMEA115749723	SWE
SAMN04633308	MDA
SAMN31695711	USA
SAMEA12854305	GEO
SAMEA8407331	FRA
SAMEA7541702	ZAF
SAMN12787864	IRN
SAMEA112181530	ZAF
SAMEA115475594	TZA
SAMN17019754	BLR
SAMEA112801332
SAMN06055788	VNM
SAMEA104153456	GBR
SAMEA115163033	PRT
SAMEA5189844	GBR
SAMN08906538	MEX
SAMEA6359965	GBR
SAMN07765907	CAN
SAMEA1101590	PAK
SAMN12565535	ZAF
SAMEA115745485	DEU
SAMEA7525904	IND
SAMN30544037	CHN
SAMEA13321303	KEN
SAMN07373510	CAN
SAMN40031412	IND
SAMEA7560980	VNM
SAMEA3290233	ZAF
SAMEA2782857	THA
SAMN02628511	IRN
SAMEA115751243	USA
SAMN35656218	USA
SAMN41598428	IND
SAMN08143574	AZE
SAMN43397355	USA
SAMN14971212
SAMEA12853230	GEO
SAMEA4501313	NGA
SAMN06221475	ZAF
SAMEA13300486	CAN
SAMN14971144
SAMEA7552408	GBR
SAMEA113538096	BWA
SAMEA114089594	RUS
SAMN17119663	USA
SAMN19658005	MDA
SAMEA112910548
SAMN31673660	AUS
SAMEA9977608	PER
SAMN26688405	USA
SAMN14416823	THA
SAMEA5232710	SWE
SAMN41724526	AUS
SAMEA5562103	NLD
SAMN05251188	GBR
SAMN07766075	CAN
SAMEA3310092	ZAF
SAMN21855955	GEO
SAMN43396925	USA
SAMEA115749882	TWN
SAMEA961647	GBR
SAMEA4441540	ZAF
SAMEA14493336	ZAF
SAMN41417905	USA
SAMEA112188822
SAMN41416446
SAMN31806901	KAZ
SAMN14943903	DJI
SAMEA3231693	ARG
SAMN43535166	THA
SAMEA112801990
SAMEA110420173
SAMN28552766	USA
SAMEA112804980
SAMN41664443	ROU
SAMN40466180	MDA
SAMN07236378	THA
SAMN14344834	UGA
SAMEA104027315	DNK
SAMN09102382	GBR
SAMN07658646	GBR
SAMEA8996380	CHE
SAMEA115751398	USA
SAMEA112799980
SAMD00029406	JPN
SAMN08906455	MEX
SAMEA3420925	GBR
SAMN27519677	GEO
SAMN12493003	CAN
SAMEA114443304	JPN
SAMEA4798931	COD
SAMN37210531	IND
SAMN15180323	MMR
SAMN07765993	CAN
SAMEA3391715	GMB
SAMN17301460	CHN
SAMN04334802	RUS
SAMEA7555857	DEU
SAMN34294246	UKR
SAMEA115577876	IRL
SAMEA115751179	USA
SAMN07659552	GBR
SAMEA1405992
SAMEA7554082	GBR
SAMN02231182	MLI
SAMEA7156462	GEO
SAMN14402166	CHN
SAMN41146507	USA
SAMEA4744468	BRA
SAMEA112800343
SAMEA112806920
SAMN40031933	IND
SAMEA115738509	ZAF
SAMN05575124	ZAF
SAMN41468441
SAMEA5570047	PER
SAMEA1707440	RUS
SAMEA6455999	GMB
SAMEA115879536	IRL
SAMN40623416	KOR
SAMEA8742247	ZAF
SAMEA3558776	PRT
SAMN02360567	KOR
SAMN20513051	CHN
SAMN28052506	ITA
SAMN15718630	THA
SAMEA9977663	PER
SAMN17019694	KAZ
SAMN03161675	CAN
SAMEA5076084	ESP
SAMEA115744001	DEU
SAMEA7545548	PER
SAMN09284341
SAMEA7550716	GBR
SAMN20927489	KHM
SAMN39286626	AUS
SAMN41934524	CAN
SAMEA9976350	PER
SAMN04386735	USA
SAMN30986544	USA
SAMEA7561665
SAMN20491931	BRA
SAMEA7562697	VNM
SAMN40983410	KAZ
SAMN05710456	GBR
SAMN43535376	THA
SAMEA2533945
SAMEA4441541	ZAF
SAMN31039702	USA
SAMN41389573
SAMN15854046	ERI
SAMEA3558759	PRT
SAMN31034564	USA
SAMN17204735
SAMEA2149125
SAMN41389476	BGD
SAMEA7562205	ITA
SAMEA7547806	GBR
SAMEA5569536	PER
SAMN08708739	UKR
SAMN19774791	IRL
SAMN30950327	NLD
SAMEA115740934	VNM
SAMEA4730446
SAMN13264556	KAZ
SAMD00292849	JPN
SAMN33010988	MDA
SAMN21857212	USA
SAMEA115747746	ZAF
SAMEA9070726	ZAF
SAMN23039011	PER
SAMN08912758
SAMN17825538
SAMEA3391714
SAMEA9196917	ZAF
SAMEA115747710	ZAF
SAMEA110699252	ZAF
SAMEA10029872	VNM
SAMN15854104	ERI
SAMEA7527789	IND
SAMEA7156476	GEO
SAMEA5282453
SAMN40566262	USA
SAMEA10030329	MDA
SAMEA1101714	PAK
SAMN05182582	CHN
SAMN08197035	AZE
SAMEA112806763
SAMN35339970	KAZ
SAMEA12853046	GEO
SAMEA8996367	TUR
SAMEA3321855
SAMN12825744	CHN
SAMEA7550719	GBR
SAMN31563954	IND
SAMN31030085	AUS
SAMN09100547	GBR
SAMD00179002	VNM
SAMEA9070834	ZAF
SAMEA115747356	ZAF
SAMN03647800	GBR
SAMN31030382	AUS
SAMEA919848
SAMEA5189347	GBR
SAMN30157683	CHN
SAMN35543982	OMN
SAMN18146447
SAMEA115745139	DEU
SAMN38301827	MEX
SAMN41468099	ZAF
SAMEA7563423	NPL
SAMN16521840	TZA
SAMEA7561056	VNM
SAMN04538529	CIV
SAMEA112802736
SAMN38810380	USA
SAMEA9977609	PER
SAMN40031770	IND
SAMN31018840	USA
SAMN27519678	GEO
SAMN03653289	CHN
SAMN41421971	ZAF
SAMN13208069	GEO
SAMEA5569878	PER
SAMN15703276	USA
SAMN07956594	RUS
SAMEA1101501	PAK
SAMN13568362	PER
SAMN40031619	IND
SAMN18146311
SAMEA104447107	DNK
SAMN30950925	USA
SAMN21616753	CAN
SAMEA2534253
SAMEA11225774
SAMN12389158	HKG
SAMEA7280477	BGD
SAMN41418262	USA
SAMN18648355	BRA
SAMN38210657	PER
SAMEA9977564	PER
SAMN41154675	AUS
SAMN41389387
SAMEA7546949	PER
SAMN05575471	ZAF
SAMN08795259
SAMEA115740079	VNM
SAMN11493578	BRA
SAMN19688104	MDA
SAMEA5562343	NLD
SAMEA1405896
SAMEA115884128	VNM
SAMEA1707809
SAMEA7548802	GBR
SAMEA3516061	UGA
SAMD00179106	VNM
SAMN37210226	IND
SAMN03653221	CHN
SAMN15853954	ERI
SAMN12825692	CHN
SAMN41154600	AUS
SAMN41416601	VNM
SAMEA968079	NLD
SAMN02053786	ZAF
SAMEA112802304
SAMEA12852132	GEO
SAMN41389645	BGD
SAMN09725522	NZL
SAMD00603751	JPN
SAMEA112624870	LVA
SAMN30158125	CHN
SAMN36974179
SAMD00178595	VNM
SAMN09742429	USA
SAMEA3504607	GHA
SAMN34626712	USA
SAMN38211181	PER
SAMEA115738952	IND
SAMN41417170
SAMN06055954	VNM
SAMEA8719222	ZAF
SAMEA13292791
SAMEA115739610	IND
SAMN18118215
SAMN30958066	CHN
SAMEA115740168	VNM
SAMN36834368	CHN
SAMEA7527519	IND
SAMEA104718460	NLD
SAMN21857575	USA
SAMN40273256	GEO
SAMEA6359723	GBR
SAMEA12852975	GEO
SAMEA7553664	GBR
SAMN29871775	ESP
SAMEA115739944	VNM
SAMN40465787	IND
SAMN18118464
SAMN15406626	COD
SAMN10961312	CHN
SAMN08215339	CAN
SAMN08629551	BGD
SAMN31030304	AUS
SAMN15403914	COD
SAMEA7545566	PER
SAMEA4744212	CAN
SAMN41471480	ZAF
SAMN07373481	CAN
SAMN30544069	CHN
SAMN06055456	VNM
SAMN14416900	THA
SAMEA114090092	ZAF
SAMEA2399486	GBR
SAMN34258090
SAMD00179070	VNM
SAMEA114443115	JPN
SAMN41390116	VNM
SAMEA115749037	GBR
SAMN29877843	ECU
SAMN40030600	IND
SAMEA104357465	CHN
SAMN26814661	ESP
SAMEA11761255	ZAF
SAMN26422479	USA
SAMN31887304	IND
SAMEA7525382	PAK
SAMN05575632	ZAF
SAMEA11934214	VNM
SAMN08626169	CHN
SAMEA13294915	ESP
SAMN05576307	ZAF
SAMEA3558605	ZAF
SAMEA2533736	DEU
SAMEA115740076	VNM
SAMN40566378	USA
SAMN07956564	RUS
SAMN28052600	ITA
SAMN05919599	PER
SAMN14416922	THA
SAMN03300798	USA
SAMN40547125	MEX
SAMEA4695181	UKR
SAMEA3393051	NLD
SAMEA7555085	GBR
SAMEA1708427	MWI
SAMN09284094
SAMN06849024	ROU
SAMN26038156	GBR
SAMEA7156332	GEO
SAMEA7525331	IND
SAMEA115109429	ESP
SAMEA112188781
SAMN41389873
SAMEA7545501	PER
SAMEA7525793	IND
SAMEA3558462	ZAF
SAMN20927496	KHM
SAMEA115475125	DEU
SAMEA113538185	BWA
SAMN43780640	ZAF
SAMN37210526	IND
SAMEA1556865	MWI
SAMEA104357359	CHN
SAMN17266320	USA
SAMN36662630	CHN
SAMEA5567376	SAU
SAMN02599180	IND
SAMEA9577096
SAMN06234186	THA
SAMEA7562479	TJK
SAMEA115751153	USA
SAMN41422006	ZAF
SAMEA12855005	GEO
SAMEA7552325	GBR
SAMN40946999	ROU
SAMN09284376
SAMN07659853	GBR
SAMN03647983	GBR
SAMN09099716	GBR
SAMN14344135	GHA
SAMN09725818	NZL
SAMEA115747121	IRL
SAMEA115738380	PER
SAMEA2534494
SAMN08613041
SAMN14336448	MEX
SAMN36619453	IND
SAMN37848319	VNM
SAMEA6456156	GMB
SAMEA6617282	ZAF
SAMN35981987
SAMN41416538	VNM
SAMN26038001	GBR
SAMN15701041	THA
SAMN41422054	ZAF
SAMEA12854867	GEO
SAMEA7548914	GBR
SAMEA7544629	CHN
SAMEA1707380	RUS
SAMEA110037052	GMB
SAMN37848168	VNM
SAMEA7527023	IND
SAMEA6359568	GBR
SAMN19687949	MDA
SAMEA2342391
SAMEA112800215
SAMEA7156411	GEO
SAMEA6875192	ESP
SAMD00142957	JPN
SAMEA115747236	ZAF
SAMN30949861	NLD
SAMN41416681
SAMEA9976646	PER
SAMN05172660	USA
SAMEA7526011	IND
SAMN31673570	AUS
SAMN36619472	IND
SAMN17170451	GEO
SAMN41598745
SAMEA115748898	GBR
SAMN06092019	VNM
SAMN08379880
SAMEA104600185
SAMEA4695122	UKR
SAMN30380936	PRY
SAMN30543125	CHN
SAMEA12853508	GEO
SAMEA1403738	RUS
SAMEA5157179	PRT
SAMEA1556673	MWI
SAMN08215315	CAN
SAMEA8989800	FRA
SAMEA115739310	PER
SAMEA3671584
SAMN26433965	USA
SAMEA7564354	VNM
SAMEA4823270
SAMEA104614355	IDN
SAMN13051691	KAZ
SAMN08913091
SAMN18117962
SAMN26442629	ZAF
SAMN08629526
SAMN05916357	PER
SAMEA113537841	BWA
SAMN13568445	PER
SAMEA7549516	GBR
SAMEA7526525	IND
SAMEA112804765
SAMN14971224
SAMEA4798693	COD
SAMEA1530673	MWI
SAMEA112804158
SAMEA8609190
SAMEA7547996	GBR
SAMEA1465928	MWI
SAMEA7547559	BRA
SAMEA3558403	PRT
SAMN07661289	AUS
SAMN19658115	MDA
SAMN07766212	CAN
SAMN08779397
SAMN40983473	KAZ
SAMN14401535	IND
SAMEA104326174
SAMN34382856	CAN
SAMEA5975377	CHN
SAMN05576709	ZAF
SAMEA112800507
SAMEA2534898
SAMEA114443006	KOR
SAMEA7550538	GBR
SAMN25888769	CHN
SAMEA8718911	ZAF
SAMN41934522	CAN
SAMN16521396	NPL
SAMN18648610	BRA
SAMEA5569616	PER
SAMEA110420205
SAMN32818871	GBR
SAMN14344850	UGA
SAMN37210072	IND
SAMEA112803446
SAMEA5975465	CHN
SAMN40475201	USA
SAMEA9069876	ZAF
SAMEA112804793
SAMN40465792	IND
SAMEA10029986	VNM
SAMN14481456	GHA
SAMN41421199	USA
SAMN39959303	ZAF
SAMEA14269222	FRA
SAMEA7545717	PER
SAMN42034867	UKR
SAMEA112471792
SAMN31942633	PER
SAMN31673076	AUS
SAMN42410157	IND
SAMN18648167	BRA
SAMN40566632	USA
SAMN43535593	THA
SAMEA12855111	GEO
SAMN42692141	LBN
SAMN03648897	ZAF
SAMN09402655	ROU
SAMN15180402	MMR
SAMN41417012
SAMN03647242	GBR
SAMEA115739101	IND
SAMEA1059432
SAMEA7554616	GBR
SAMEA112181366	ZAF
SAMN17975336
SAMEA7156316	GEO
SAMEA11008641	BRA
SAMEA14501058	SWE
SAMEA3367539	BEL
SAMEA1707457	RUS
SAMN36849796	CHN
SAMN37210233	IND
SAMN09100441	GBR
SAMEA3558716	PRT
SAMN18146346
SAMN30963741	USA
SAMEA115741257	IND
SAMN27519947	UKR
SAMN14343976	GHA
SAMEA112801825
SAMN33010728	MDA
SAMEA7548003	GBR
SAMN15407055	COD
SAMN05575143	ZAF
SAMEA113537829	BWA
SAMN41421973	ZAF
SAMN43779972	GEO
SAMEA7554430	GBR
SAMN30381028	PRY
SAMN30952287	USA
SAMN42034700	UKR
SAMEA12852411	GEO
SAMEA6359896	GBR
SAMN04522038	PER
SAMN41471551	ZAF
SAMN12565780	ZAF
SAMEA7553627	GBR
SAMN23005302	ESP
SAMEA5163946
SAMEA7550556	GBR
SAMN03263144	CHN
SAMN05576170	ZAF
SAMN05577590	ZAF
SAMN31030259	AUS
SAMEA961575	GBR
SAMN41685711	PAK
SAMEA110699279	ZAF
SAMEA115746968	DEU
SAMN38210274	PER
SAMN19657354	MDA
SAMEA13120104	BWA
SAMEA5975567	CHN
SAMN40983326	KAZ
SAMN05918936	PER
SAMEA3318399
SAMN06052296	UGA
SAMN07344652	DJI
SAMN37848684	VNM
SAMEA7561464	ITA
SAMN18648546	BRA
SAMEA7560031
SAMN30157981	CHN
SAMN38210313	PER
SAMN15406900	COD
SAMN33272089	CAN
SAMEA2297147	GBR
SAMN08626257	CHN
SAMN05575746	ZAF
SAMEA9070785	ZAF
SAMN14416736	THA
SAMEA7550546	GBR
SAMN02739569	THA
SAMN06855983	MEX
SAMEA115738309	PER
SAMEA897860	MWI
SAMN10342154	BEN
SAMN09725754	NZL
SAMEA10029787	PER
SAMEA3671253
SAMN06251261	TZA
SAMEA114443084	KOR
SAMEA8718561	ZAF
SAMEA115746318	DEU
SAMN08629080
SAMEA6875299	ESP
SAMEA1101540	PAK
SAMEA4040955
SAMEA112850848	FRA
SAMEA4041369
SAMEA115740250	VNM
SAMN31031521	AUS
SAMN02671171	CAN
SAMEA8939123	FRA
SAMN03649035	ZAF
SAMEA115741097	IND
SAMN07956554	RUS
SAMN40273392	GEO
SAMEA7564309	VNM
SAMN06092633	VNM
SAMEA2710915	THA
SAMEA7525166	IND
SAMN41724457	AUS
SAMEA7085455	TUN
SAMN07344544	DJI
SAMN07766090	CAN
SAMEA7555054	GBR
SAMD00029523	JPN
SAMN02934342	USA
SAMEA5164453
SAMEA7563602	DEU
SAMN42585895	USA
SAMEA2160557	RUS
SAMN15718748	THA
SAMEA5164107
SAMEA7552783	GBR
SAMN30949963	NLD
SAMEA7553846	GBR
SAMN31031477	AUS
SAMEA13294815	ESP
SAMN27761657	USA
SAMEA3446752	NLD
SAMN05918539	PER
SAMEA115744777	DEU
SAMEA3450014
SAMEA7527069	IND
SAMEA112801455
SAMEA7549412	GBR
SAMN26934645	CHN
SAMN23765152	RUS
SAMEA112801429
SAMN06055520	VNM
SAMN35340123	KAZ
SAMN11179693
SAMEA1877187
SAMEA13321100	KEN
SAMN18823676	MEX
SAMEA7550442	GBR
SAMEA115739515	IND
SAMEA9977169	PER
SAMN04396822	IND
SAMN38210488	PER
SAMEA11961678	PRT
SAMN07658692	GBR
SAMEA110013472	GMB
SAMEA7553287	GBR
SAMN09090394	ITA
SAMEA7562586
SAMEA12853611	GEO
SAMEA112910554
SAMN01908856	CHN
SAMN15403756	COD
SAMN08862907
SAMEA5056418	PRT
SAMEA110040876	GMB
SAMEA7157156	GEO
SAMEA7562009	ITA
SAMEA14456126	SWE
SAMN31695722	USA
SAMN11265274
SAMN03328544	CAN
SAMEA112799164
SAMEA2709800	ZAF
SAMEA7157154	GEO
SAMEA1018871	GBR
SAMEA112804480
SAMEA115751332	USA
SAMN37457217	USA
SAMN09102447	GBR
SAMN40030412	IND
SAMEA7551185	GBR
SAMEA7562198	ITA
SAMN16521665	MDG
SAMN41418232	USA
SAMN43397514	ZAF
SAMN40983549	KAZ
SAMN34382787	CAN
SAMEA7555471	GBR
SAMEA110419999
SAMN07659951	GBR
SAMN13208095	GEO
SAMEA7552590	GBR
SAMN35571829	USA
SAMEA3377029	BEL
SAMN39286879	AUS
SAMN08708220	UKR
SAMEA10030012	VNM
SAMEA112803203
SAMN41389304
SAMN28610696	IRL
SAMN05918729	PER
SAMEA7280213	BGD
SAMN05172799	MDA
SAMEA104447245	DNK
SAMN05576721	ZAF
SAMN11053680	CHN
SAMN07659785	GBR
SAMN41148396	USA
SAMN17301479	CHN
SAMEA7527695	IND
SAMN15853928	ERI
SAMN41724387	AUS
SAMN09399433	AZE
SAMEA2533490
SAMN15404296	COD
SAMEA7527800	IND
SAMN06579040	IND
SAMN09756213	MDA
SAMEA2343256	PER
SAMEA5164078
SAMEA113538042	BWA
SAMN37848727	VNM
SAMN15701424	THA
SAMEA7555714	DEU
SAMN21856367	GEO
SAMN20513225	CHN
SAMEA7548417	GBR
SAMEA7541742	ZAF
SAMN03300229	MEX
SAMN05575412	ZAF
SAMN18357249	ESP
SAMEA5164182
SAMN05560186	USA
SAMN38211241	PER
SAMEA104390500	NOR
SAMEA114443433	JPN
SAMN21856342	GEO
SAMN23765148	RUS
SAMEA112910669
SAMEA112799932
SAMEA5561722	NLD
SAMEA115744269	DEU
SAMN30949854	NLD
SAMN12347336	ROU
SAMN08912810
SAMN31695997	USA
SAMN17732695	USA
SAMN17004146	PRT
SAMEA3432806	GBR
SAMEA115747775	ZAF
SAMEA7549551	GBR
SAMEA11207461	TZA
SAMEA112801179
SAMN19687846	MDA
SAMN07658340	GBR
SAMN12125122	ZAF
SAMN07659362	GBR
SAMEA110420230
SAMEA114089649	TZA
SAMN31887196	IND
SAMN14942960
SAMN08383211	PRT
SAMN18793773	CHN
SAMEA2533704	UZB
SAMEA8994401	RWA
SAMN36662669	CHN
SAMEA8407202	FRA
SAMN05276535	GBR
SAMEA6797801	ZAF
SAMN42233793	UKR
SAMEA115747619	ZAF
SAMN12125119	ZAF
SAMN14481359	GHA
SAMEA3446547	NLD
SAMN41146878	USA
SAMN15098225	PER
SAMN32819004	GBR
SAMEA6451413
SAMN18647947	BRA
SAMEA2782854	THA
SAMN07659812	GBR
SAMEA3179895	ZAF
SAMN15700969	THA
SAMEA5189993	GBR
SAMN15854271	ERI
SAMN29871778	ESP
SAMEA1119531	GBR
SAMEA115740658	VNM
SAMEA6359943	GBR
SAMN07236489	THA
SAMN09099931	GBR
SAMEA7723135	IRL
SAMEA11961671	PRT
SAMN30547658	CHN
SAMN09099759	GBR
SAMN10965941	GBR
SAMEA7548877	GBR
SAMEA8719023	ZAF
SAMN38210128	PER
SAMEA4744323	BRA
SAMN41418048	USA
SAMEA115748946	GBR
SAMEA115745898	DEU
SAMN20693348
SAMN12565558	ZAF
SAMEA112802758
SAMN09725580	NZL
SAMN36834514	CHN
SAMN02599026	IND
SAMEA1119807	GBR
SAMN08612956
SAMEA1015944	RUS
SAMN31673746	AUS
SAMN32819265	GBR
SAMN15853840	ERI
SAMN36662664	CHN
SAMEA4441705	COD
SAMN23583258	BGR
SAMN14481397	GHA
SAMN40475119	USA
SAMN05576743	ZAF
SAMEA7544485
SAMN37210109	IND
SAMN08435999	BGD
SAMN04276808	COD
SAMN12562667
SAMN32819626	CAN
SAMN18648539	BRA
SAMEA2710909	THA
SAMN40466057	MDA
SAMN16205410	FRA
SAMN30543545	CHN
SAMN30949353	NLD
SAMN15772564	CHN
SAMN05710424	GBR
SAMEA9977005	PER
SAMN26037985	GBR
SAMEA7547601	BRA
SAMEA7564188	VNM
SAMEA13294986	ESP
SAMEA13300064	CAN
SAMEA115113076	LVA
SAMN09090362	ITA
SAMN07659933	GBR
SAMEA8955536	FRA
SAMEA2400117
SAMEA3451338	NLD
SAMN20525258	CHN
SAMEA5076157	ESP
SAMN16550885	BRA
SAMN02350417	ZAF
SAMEA114443678	JPN
SAMEA13293928
SAMEA3558468	ZAF
SAMEA11207435	TZA
SAMEA7546419	PER
SAMN09100337	GBR
SAMN38204928	PER
SAMN41417042
SAMN13066587	ZAF
SAMN03647099	GBR
SAMEA7555146	GBR
SAMEA7554922	GBR
SAMEA115738114	PER
SAMN06092606	VNM
SAMD00263677	VNM
SAMN43780072	GEO
SAMN07514417	BEN
SAMN13568180	IDN
SAMEA7280265	BGD
SAMEA7525780	IND
SAMEA112799565
SAMEA3374888	PER
SAMEA114089574	GEO
SAMN40453083
SAMEA7156689	GEO
SAMEA1903144
SAMN35981943
SAMN15702963	USA
SAMN06092006	VNM
SAMN41279848	ERI
SAMN08912770
SAMN08862752
SAMN35981757
SAMN40566409	USA
SAMEA104394431	SWZ
SAMN43780126	IND
SAMN41724137	AUS
SAMN41417224
SAMEA7552970	GBR
SAMEA12851076	GEO
SAMN06092568	VNM
SAMEA4706558	GBR
SAMN13637889	BRA
SAMEA3284763	ZAF
SAMEA2534370	UZB
SAMN33062071	POL
SAMN39286908	AUS
SAMEA110699268	ZAF
SAMN03300103	MEX
SAMEA115739358	PER
SAMN30949591	NLD
SAMN36834693	CHN
SAMEA114303743	GBR
SAMN03300199	USA
SAMN24040385	PER
G848m	ESP
SAMEA112805498
SAMN40566260	USA
SAMN20513138	CHN
SAMEA8742080	ZAF
SAMEA112802888
SAMEA8994366	RWA
SAMEA5189242	GBR
SAMEA5609529
SAMEA7526218	IND
SAMEA115747131	IRL
SAMEA8742063	ZAF
SAMEA7554155	GBR
SAMEA7548627	GBR
SAMEA113556118	MOZ
SAMN08708358	UKR
SAMN06091975	VNM
SAMEA1688689	MWI
SAMN05576569	ZAF
SAMEA8407218	FRA
SAMN15406814	COD
SAMN19658021	MDA
SAMN08708327	UKR
SAMEA8742549	ZAF
SAMN15403935	COD
SAMEA112799862
SAMN34627025	USA
SAMN42034732	UKR
SAMEA7560537
SAMEA7545768	PER
SAMEA12853409	GEO
SAMEA9070631	ZAF
SAMEA6153178	DEU
SAMEA1556847	MWI
SAMN12565559	ZAF
SAMN03161723	CAN
SAMN40031118	IND
SAMEA5189677	GBR
SAMEA2534567
SAMEA6797798	ZAF
SAMN25580637	IND
SAMN03246219	CHN
SAMN35561014	USA
SAMEA9976810	PER
SAMN42034184	UKR
SAMEA8742242	ZAF
SAMN03648943	ZAF
SAMN17119541	USA
SAMEA1556703	MWI
SAMN08732158
SAMEA14459889	GMB
SAMEA7524769	IND
SAMN04538450	BEN
SAMEA7563364	NPL
SAMEA115740022	VNM
SAMN36849787	CHN
SAMN07660298	GBR
SAMN37480148	USA
SAMN40030656	IND
SAMEA3174281	ZAF
SAMEA112298999	MDA
SAMD00292792	JPN
SAMEA8718270	ZAF
SAMN30950564	USA
SAMEA897869	MWI
SAMEA3558621	VNM
SAMEA116000311	PRT
SAMN39286972	AUS
SAMEA110024116	GMB
SAMEA11207246	TZA
SAMN16086664	FRA
SAMEA10030587	ZAF
SAMN37457408	USA
SAMN09651751	GEO
SAMN41664614	ROU
SAMEA1569347	MWI
SAMN15718825	THA
SAMN03246507	CHN
SAMN13208034	GEO
SAMEA3245724	ZAF
SAMN16448933	BRA
SAMEA7527999	IND
SAMN07766271	CAN
SAMEA1019295	GBR
SAMEA1119337	GBR
SAMN09102480	GBR
SAMEA1016191	RUS
SAMN03018397	CAN
SAMN20512689	CHN
SAMN14344555	KEN
SAMN02584597	MDA
SAMN08912967
SAMN14481145	GHA
SAMN31551426	NLD
SAMEA104718928	NLD
SAMN14344103	GHA
SAMN19657729	MDA
SAMEA112804788
SAMN41154795	AUS
SAMEA7545620	PER
SAMEA112806759
SAMN40655231	MDA
SAMN12787883	IRN
SAMN18628837	CHN
SAMEA112799030
SAMN22014582	USA
SAMEA7548464	GBR
SAMEA13293667	AUS
SAMEA7526716	IND
SAMN06252309	NZL
SAMN08913000
SAMN03300804	USA
SAMEA7544071
SAMEA1707872
SAMEA7561811	ITA
SAMEA8742442	ZAF
SAMN09402667	ROU
SAMN14344650	UGA
SAMN28537998	ITA
SAMN17732706	USA
SAMEA112799445
SAMEA7542090	CHN
SAMEA114443359	JPN
SAMN06252281	NZL
SAMEA7547691	GBR
SAMN39958798	ZAF
SAMEA13300223	CAN
SAMEA10030283	MDA
SAMN41468633	ZAF
SAMN41598826	COD
SAMEA7891411
SAMN15180429	MMR
SAMD00029571	JPN
SAMN05575766	ZAF
SAMN02414869	SWE
SAMEA1877256
SAMEA114625860
SAMEA9070186	ZAF
SAMN14971257
SAMN41146633	USA
SAMN06210065	MDA
SAMEA7551471	GBR
SAMN41279833	ERI
SAMEA7550761	GBR
SAMN33756333	GEO
SAMEA7550505	GBR
SAMEA7527161	IND
SAMN12984508	JPN
SAMN39958871	ZAF
SAMEA112806597
SAMN41598576
SAMN40566339	USA
SAMEA7528319	IND
SAMEA104362109	PER
SAMN19845101	IND
SAMEA115745626	DEU
SAMN31672623	AUS
SAMEA7156970	GEO
SAMN19657542	MDA
SAMN35981730
SAMEA12850801	GEO
SAMN39959095	ZAF
SAMEA104447194	DNK
SAMEA7553115	GBR
SAMN07658139	GBR
SAMEA104394619	DEU
SAMEA1688477	MWI
SAMN34626636	USA
SAMEA115746095	DEU
SAMN41597924	IND
SAMN08379814
SAMEA4041332
SAMEA115737790	USA
SAMEA5626306	PAK
SAMN02231167	MLI
SAMN06092677	VNM
SAMN39286923	AUS
SAMN41418027	USA
SAMN09651803	GEO
SAMEA4473409
SAMEA5189563	GBR
SAMEA7549247	GBR
SAMEA13300027	CAN
SAMEA2709811	ZAF
SAMEA7552127	GBR
SAMN13207922	GEO
SAMEA6359602	GBR
SAMN20512497	CHN
SAMEA115741482	IND
SAMEA104447292	DNK
SAMN04634201	KHM
SAMEA7549700	GBR
SAMEA5561916	NLD
SAMN41421888	ZAF
SAMEA13294060
SAMEA5189611	GBR
SAMEA1556632	MWI
SAMN42410021	IND
SAMEA115746366	DEU
SAMN08732543
SAMN08913238
SAMEA13292746
SAMEA9977675	PER
SAMN43535330	THA
SAMN35621878
SAMEA7552963	GBR
SAMN03300767	MEX
SAMN12551181	CHN
SAMEA12854295	GEO
SAMN40475184	USA
SAMEA115749961	TWN
SAMN05172816
SAMEA112799038
SAMN41472137
SAMN07659097	GBR
SAMEA7528147	IND
SAMEA115740938	VNM
SAMN31030072	AUS
SAMEA7562914
SAMN18146308
SAMN23038964	PER
SAMEA1119599	GBR
SAMN07956575	RUS
SAMN08629340
SAMN26430034	USA
SAMN43548185	USA
SAMEA7528961	IND
SAMEA7551575	GBR
SAMEA5190491	TUN
SAMEA6497920	ZAF
SAMEA8718820	ZAF
SAMN29094107	RUS
SAMEA8955332	FRA
SAMN13382966	ROU
SAMEA1117672	GBR
SAMEA4846505	GBR
SAMEA112803132
SAMN14344122	GHA
SAMN13169585	MDA
SAMN07236536	THA
SAMEA104447686	DNK
SAMN41685671	PAK
SAMN14971308
SAMEA114442876	KOR
SAMEA5562346	NLD
SAMN32818945	GBR
SAMN15701217	THA
SAMEA3558544	ZAF
SAMN13051669	KAZ
SAMN09685358	UGA
SAMEA115506505	ZAF
SAMN37848322	VNM
SAMEA1119022	GBR
SAMN02443892	USA
SAMEA115738451	PER
SAMN30556153	CHN
SAMEA112298884	MDA
SAMN41772205	ITA
SAMEA7548967	GBR
SAMN42410400	IND
SAMN30543692	CHN
SAMN18079887
SAMEA2534901	DEU
SAMN05276542	GBR
SAMEA115747448	ZAF
SAMEA3359353	BEL
SAMN41471609	ZMB
SAMEA7156750	GEO
SAMN31695960	USA
SAMN43534999	THA
SAMEA115744648	DEU
SAMN07658773	GBR
SAMEA6875659	ESP
SAMEA2297124	GBR
SAMEA5975315	CHN
SAMN20693096
SAMEA7541547	ZAF
SAMEA115750521	USA
SAMEA115751359	USA
SAMN21855880	GEO
SAMN09756180	MDA
SAMEA112799312
SAMEA13293948
SAMN05710448	GBR
SAMEA3170691
SAMEA7546939	PER
SAMEA9070862	ZAF
SAMN30185216	COL
SAMN25513359	IND
SAMEA112188708
SAMN10342169	BEN
SAMN38210450	PER
SAMN08379815
SAMEA1885916
SAMEA8718655	ZAF
SAMEA9976503	PER
SAMEA2710995	THA
SAMEA4730447
SAMEA115748943	GBR
SAMN09812403	FRA
SAMN37457489	USA
SAMEA6359725	GBR
SAMEA104027341	DNK
SAMN12642642	BRA
SAMEA3420932	GBR
SAMEA12852091	GEO
SAMN12551457	CHN
SAMEA9196884	ZAF
SAMN10247626	UGA
SAMEA7526586	IND
SAMN17266311	USA
SAMEA1556662	MWI
SAMN07659054	GBR
SAMN41664715	ROU
SAMEA115740833	VNM
SAMEA115738108	PER
SAMEA8955509	FRA
SAMEA112804955
SAMEA112803043
SAMN43780178	IND
SAMN25995088	TZA
SAMEA5626308	PAK
SAMEA7559991
SAMN42233734	UKR
SAMN40032169	IND
SAMN08913125
SAMEA14263596	SWE
SAMN19730059	BRA
SAMEA7561910	ITA
SAMEA14460227	GMB
SAMN31038454	USA
SAMEA115738383	PER
SAMN41772188	ITA
SAMEA7560587	VNM
SAMN08629458
SAMEA7560227
SAMN30543244	CHN
SAMN41389422	BGD
SAMN43396888	USA
SAMN21983500
SAMEA113556242	MOZ
SAMN06092204	VNM
SAMEA1403892	RUS
G2743	ESP
SAMN38810353	USA
SAMN27763137	USA
SAMEA7542155	CHN
SAMEA7555017	GBR
SAMN38204674	PER
SAMN40273385	GEO
SAMEA104112333	GBR
SAMN03647875	GBR
SAMEA2418256	NOR
SAMEA1707679
SAMN43780610	ZAF
SAMEA7549815	GBR
SAMEA7561150	VNM
SAMN02585945	ZAF
SAMEA115748738	GBR
SAMEA3318390
SAMEA5569742	PER
SAMN19687955	MDA
SAMEA5562227	NLD
SAMEA7526640	IND
SAMEA7528763	IND
SAMEA112750730	PRT
SAMEA7554052	GBR
SAMEA112806556
SAMN41475847	USA
SAMEA5076154	ESP
SAMN41421376	USA
SAMEA1117851	GBR
SAMN28538132	ITA
SAMN13568457	PER
SAMEA9069692	ZAF
SAMEA2783474	THA
SAMEA5975479	CHN
SAMN28537993	ITA
SAMEA7526932	IND
SAMEA115737895	PER
SAMN32818921	GBR
SAMN19657764	MDA
SAMEA12853701	GEO
SAMEA110420318
SAMEA11225720
SAMN41468010	ZAF
SAMEA11934178	VNM
SAMEA2534435	SLE
SAMEA1119029	GBR
SAMEA3432787	GBR
SAMN42034394	UKR
SAMN08214864	CAN
SAMN03300237	MEX
SAMN36834475	CHN
SAMEA115747642	ZAF
SAMEA110175927
SAMEA1706663	NLD
SAMEA114625895
SAMEA115745398	DEU
SAMEA112354734
SAMEA1118734	GBR
SAMN07766374	CAN
SAMEA114443667	JPN
SAMN35981738
SAMD00178614	VNM
SAMEA104394614	SWZ
SAMN23235182	ESP
SAMN07514398	ETH
SAMN06092506	VNM
SAMN08436235	BGD
SAMEA112804938
SAMEA12616994
SAMEA111556267
SAMN22169370	CHN
SAMN09715537	ROU
SAMN09284123
SAMN35982018
SAMN03647599	GBR
SAMN05577177	ZAF
SAMEA923166	ESP
SAMEA115879557	IRL
SAMN14417285	THA
SAMEA110420582
SAMEA6617369	ZAF
SAMEA115163199	PRT
SAMN40032322	IND
SAMEA8741976	ZAF
SAMN07660287	GBR
SAMEA115746030	DEU
SAMN31887323	IND
SAMN14481233	GHA
SAMN41772177	ITA
SAMN03647291	GBR
SAMEA4680528
SAMEA8718500	ZAF
SAMN37457935	USA
SAMN41664457	ROU
SAMEA115748854	GBR
SAMN06008133
SAMEA113538588	BWA
SAMN08379951
SAMEA7549498	GBR
SAMEA110420309
SAMEA5189806	GBR
SAMN12389192	HKG
SAMEA7547012	PER
SAMEA5569847	PER
SAMEA5189550	GBR
SAMN08626033	CHN
SAMEA7525111	IND
SAMN10462592	TZA
SAMN32709558	COM
SAMEA919835
SAMN34257560	ISR
SAMN41468089	ZAF
SAMN40032193	IND
SAMEA5974947	CHN
SAMEA112800876
SAMEA115749240	GBR
SAMEA7555568	GBR
SAMN38210835	PER
SAMN41725778	ISR
SAMN38375890	CHN
SAMEA114521810	ZAF
SAMEA9069776	ZAF
SAMN15703131	USA
SAMEA11761522	ZAF
SAMEA104718696	NLD
SAMEA1570060
SAMEA12854896	GEO
SAMEA6875110	ESP
SAMEA8718365	ZAF
SAMEA112189072
SAMN17004159	PRT
SAMEA3449445	NLD
SAMN30157651	CHN
SAMEA7545694	PER
SAMN05575691	ZAF
SAMEA2785419	MWI
SAMEA1117775	GBR
SAMEA13292765
SAMN15701075	THA
SAMN15853918	ERI
SAMN26271106	IND
SAMEA1119788	GBR
SAMN35981732
SAMN41468662	ZAF
SAMN16521400	NPL
SAMN37457504	USA
SAMN40273283	GEO
SAMN42034654	UKR
SAMN03647753	GBR
SAMN12492988	CAN
SAMEA1877262	NPL
SAMN07659935	GBR
SAMN12825926	CHN
SAMEA7541634	ZAF
SAMN08709281	UKR
SAMN08629229	BGD
SAMEA112802602
SAMN14417278	THA
SAMEA3443789	GBR
SAMN14929855	AUS
SAMN21236302	CHN
SAMN15718506	THA
SAMN41665289	BGR
SAMN40475146	USA
SAMEA115749973	TWN
SAMEA7280650	BGD
SAMN19845185	IND
SAMN38210347	PER
SAMEA1119205	GBR
SAMN15180377	MMR
SAMN19657170	MDA
SAMEA115474975	DEU
SAMEA104394401	SWZ
SAMN41453964	PHL
SAMN31020197	USA
SAMEA13120019	GEO
SAMEA112801849
SAMN30949459	NLD
SAMN40207887	USA
SAMEA8616357
SAMN33843465	PRT
SAMN30157970	CHN
SAMEA1118842	GBR
SAMN03246321	CHN
SAMEA7552269	GBR
SAMEA112181357	ZAF
SAMEA3671328
SAMEA2783254	THA
SAMN09284146
SAMN06252304	NZL
SAMEA115113031	LVA
SAMN42409999	IND
SAMEA7544364	CHN
SAMN41154489	AUS
SAMEA4823186
SAMN09099948	GBR
SAMN14481309	GHA
SAMN15180219	MMR
SAMEA7544183	CHN
SAMD00142977	JPN
SAMEA115745267	DEU
SAMEA114442908	KOR
SAMEA3715814	NOR
SAMN09914718	MDA
SAMN09725504	NZL
SAMN06579101	IND
SAMEA7156580	GEO
SAMEA2683091	PER
SAMN41468733	ETH
SAMEA7109745
SAMN14943839	DJI
SAMEA115475537	TZA
SAMN40983434	KAZ
SAMEA112354794
SAMN12163738	IND
SAMEA6591832	PRT
SAMN38810343	USA
SAMEA115743765	DEU
SAMN41421899
SAMN06092110	VNM
SAMN20492017	BRA
SAMEA2683026	PER
SAMEA6456192	GMB
SAMEA1019066	GBR
SAMN12551452	CHN
SAMN16078704	UGA
SAMN39959031	ZAF
SAMN35340085	KAZ
SAMN14344888	UGA
SAMN31674417	AUS
SAMEA3175228	ZAF
SAMEA7563400	NPL
SAMEA1119014	GBR
SAMN12825949	CHN
SAMEA112801199
SAMN21978485
SAMEA4823238
SAMEA3501026	GRL
SAMEA7562112	ITA
SAMN38210221	PER
SAMEA1059434
SAMEA113556001	MOZ
SAMEA7552085	GBR
SAMEA4975739
SAMN42882705	TWN
SAMN16521652	MDG
SAMN41472178
SAMN21857044	USA
SAMEA7525800	IND
SAMEA13294590	ESP
SAMEA9977104	PER
SAMEA114442856	KOR
SAMN41418327	USA
SAMEA5562205	NLD
SAMEA1405956
SAMD00269951	VNM
SAMEA7702121	ARG
SAMEA115749259	GBR
SAMEA115746756	USA
SAMN28538111	ITA
SAMN15406622	COD
SAMEA6875157	ESP
SAMEA12852159	GEO
SAMEA7157513	GEO
SAMEA115751110	USA
SAMN34382868	CAN
SAMEA5561995	NLD
SAMN15404038	COD
SAMN19688737	MDA
SAMEA112801624
SAMN16833662	RUS
SAMEA115741155	IND
SAMEA3450008
SAMN02350435	ZAF
SAMEA14493277	ZAF
SAMEA116000342	PRT
SAMN36619478	IND
SAMEA1397497	GBR
SAMEA3450011
SAMN14943138
SAMEA5562116	NLD
SAMN38204991	PER
SAMN41599090	COD
SAMEA7552491	GBR
SAMN37457922	USA
SAMN31563950	IND
SAMN05577296	ZAF
SAMEA7553275	GBR
SAMEA11761413	ZAF
SAMN31673732	AUS
SAMEA115740634	VNM
SAMEA13295053	ESP
SAMN23376406	CHN
SAMEA7561294
SAMN16078647	UGA
SAMEA3696306	EST
SAMEA104360997
SAMEA6617286	ZAF
SAMEA13294068
SAMN26578319	CHN
SAMN05575773	ZAF
SAMN36619504	IND
SAMEA4791119	AUS
SAMEA113538181	BWA
SAMN28538010	ITA
SAMEA115737912	PER
SAMEA5366595	GHA
SAMN14417055	THA
SAMN12825784	CHN
SAMEA5164944
SAMN14481289	GHA
SAMN31673020	AUS
SAMN21616808	CAN
SAMEA1119394	GBR
SAMN28549502	USA
SAMN10386498	KAZ
SAMN42034267	UKR
SAMEA4823114
SAMN08612730
SAMN09756175	MDA
SAMN41416528
SAMEA112188812
SAMN13066675	ZAF
SAMN41416901
SAMEA1397291	GBR
SAMN15701492	THA
SAMN07658552	GBR
SAMEA113556344	MOZ
SAMEA7157660	GEO
G1753	ESP
SAMN35656224	USA
SAMN08732372
SAMEA13294075
SAMEA7549856	GBR
SAMEA115113094	LVA
SAMN12389167	HKG
SAMN08613076
SAMEA114090078	GEO
SAMEA1118776	GBR
SAMEA115475293	CHE
SAMN09867632	ZAF
SAMN02585994	ZAF
SAMN07659755	GBR
SAMN42882872	TWN
SAMN36849665	CHN
SAMN31030565	AUS
SAMEA115748824	GBR
SAMN08436186	BGD
SAMN07344589	DJI
SAMN09090557	ITA
SAMEA7525640	IND
SAMN04633349	MDA
SAMN42034109	UKR
SAMEA4798855	COD
SAMN27519928	UKR
SAMEA112188945
SAMN05900957
SAMN14416888	THA
SAMEA7548497	GBR
SAMEA2534222
SAMEA7156670	GEO
SAMEA1119421	GBR
SAMEA12850811	GEO
SAMEA114493606	PER
SAMN15703189	USA
SAMN40465737	IND
SAMEA115748890	GBR
SAMN21895621	USA
SAMN42730584	CHN
SAMN30963755	USA
SAMEA13300152	CAN
SAMN41416977
SAMEA7562614
SAMEA6875335	ESP
SAMN30963082	USA
SAMEA7528650	IND
SAMN20525259	CHN
SAMN43780227	IND
SAMEA115750576	USA
SAMEA1904096
SAMN31672836	AUS
SAMN05576076	ZAF
SAMEA104302733
SAMEA7353804
SAMEA9976083	PER
SAMEA115475672	TZA
SAMEA6617321	ZAF
SAMN02058524
SAMN41468680	ETH
SAMEA115748683	GBR
SAMEA1061576
SAMEA8741942	ZAF
SAMEA12852787	GEO
SAMN28857052	CHN
SAMN41599057	COD
SAMEA5164228
SAMEA8719101	ZAF
SAMEA115748608	DEU
SAMEA112799561
SAMEA9977023	PER
SAMEA7550937	GBR
SAMEA1118163	GBR
SAMEA4846640	GBR
SAMN03648002	GBR
SAMN28527310	USA
SAMEA7553434	GBR
SAMEA113577665	NAM
SAMEA6451282
SAMN38375910	CHN
SAMEA112806743
SAMEA112801408
SAMEA115475414	DEU
SAMN41664553	ROU
SAMEA7541764	ZAF
SAMN42034572	UKR
SAMEA7546513	PER
SAMN25888679	CHN
SAMEA11207090	TZA
SAMN40099055	CHN
SAMN35981627
SAMN20512675	CHN
SAMEA7526576	IND
SAMEA4744230	BRA
SAMEA7528039	IND
SAMN12492989	CAN
SAMEA7554726	GBR
SAMEA11207183	TZA
SAMD00648398	JPN
SAMN30547708	CHN
SAMEA7561650
SAMN09100125	GBR
SAMEA2709907	ZAF
SAMEA115743716	DEU
SAMEA104447413	DNK
SAMEA112799262
SAMEA7545446	PER
SAMN25580623	IND
SAMEA7425189	PRT
SAMN05919584	PER
SAMEA112799451
SAMEA104357582	CHN
SAMN42034076	UKR
SAMEA115745876	DEU
SAMEA7547705	GBR
SAMN39286907	AUS
SAMEA7555544	GBR
SAMN08629058	BGD
SAMN36834746	CHN
SAMEA9070489	ZAF
SAMEA8742230	ZAF
SAMN41472036
SAMN09399500	AZE
SAMEA7280560	BGD
SAMEA5189372	GBR
SAMN43780393	IND
SAMN30988321	USA
SAMN43780282	IND
SAMN04053646	CAN
SAMEA6990845
SAMN04053691	CAN
SAMN30949957	NLD
SAMEA13188729	MDG
SAMEA112910734
SAMN12565861	ZAF
SAMEA4695125	UKR
SAMN19688392	MDA
SAMN41416997
SAMN05919619	PER
SAMN19728356
SAMN08708700	UKR
SAMN17119586	USA
SAMEA9581509	ETH
SAMEA2533980	DEU
SAMN02419610	BLR
SAMEA4798791	COD
SAMEA1102294
SAMEA115737859	PER
SAMN37848626	VNM
SAMN15718736	THA
SAMEA1019099	GBR
SAMN20512920	CHN
SAMEA2783365	THA
SAMEA116000244	PRT
SAMN21236348	CHN
SAMEA113537599	BWA
SAMEA7548268	GBR
SAMEA112801417
SAMEA115401569	CHE
SAMN38210362	PER
SAMEA7564138	VNM
SAMN03300624	USA
SAMN08215083	CAN
SAMN03246612	CHN
SAMEA8742225	ZAF
SAMEA115740021	VNM
SAMN31674276	AUS
SAMN05575312	ZAF
SAMN30547671	CHN
SAMN09100288	GBR
SAMN19113072	AUS
SAMN06094122	PER
SAMEA7547878	GBR
SAMN21616891	CAN
SAMEA112806716
SAMN04320979	ZAF
SAMEA104718892	NLD
SAMEA8987165	FRA
SAMEA115578006	IRL
SAMEA8718713	ZAF
SAMN02360629	UGA
SAMEA897786	MWI
SAMEA116000171	PRT
SAMN17119691	USA
G3283	ESP
SAMN33062030	POL
SAMEA874074
SAMN06092438	VNM
SAMEA7541852	ZAF
SAMN38644478	NLD
SAMEA3696305	EST
SAMEA5561449	NLD
SAMN05575684	ZAF
SAMN09756158	MDA
SAMN27029774	CHN
SAMN22169438	CHN
SAMEA3446545	NLD
SAMN39286612	AUS
SAMN30543513	CHN
SAMEA112802994
SAMN42410136	IND
SAMEA115749863	TWN
SAMN31674016	AUS
SAMEA7560467
SAMEA7547302	BRA
SAMN40032144	IND
SAMN39286796	AUS
SAMEA2604706	GBR
SAMN06563660	PHL
SAMN07660218	GBR
SAMEA7552591	GBR
SAMN09100253	GBR
SAMN41389878	BGD
SAMEA8718253	ZAF
SAMN06920045	PNG
SAMN28936895	POL
SAMEA2534263	DEU
SAMN37210110	IND
SAMN15406749	COD
SAMEA6455965	GMB
SAMN08436277	BGD
SAMN03246275	CHN
SAMEA13294076
SAMEA7549621	GBR
SAMN19694187	MDA
SAMN32709733	COM
SAMEA8741728	BEL
SAMN14344527	KEN
SAMEA115738142	PER
SAMN19694027	MDA
SAMN02934247	USA
SAMEA113538509	BWA
SAMN33061945	LTY
SAMN17254097
SAMEA1117797	GBR
SAMN30380962	PRY
SAMEA7546743	PER
SAMN42034741	UKR
SAMN38211066	PER
SAMEA3367318	GBR
SAMEA3558286	PER
SAMEA5662664	ZAF
SAMEA112802424
SAMEA110420108
SAMN39436888	TWN
SAMEA1707672
SAMN41468587	ZAF
SAMN18146459
SAMN30381218	PRY
SAMN18146354
SAMEA104718443	NLD
SAMEA7552167	GBR
SAMN31673950	AUS
SAMN25580658	BGD
SAMN16550859	BRA
SAMEA7551882	GBR
SAMEA13119744	GMB
SAMN32819303	GBR
SAMEA115739665	DEU
SAMN08379940
SAMN14481441	GHA
SAMN14943175
SAMEA5606702
SAMN30949997	NLD
SAMEA4441599	ZAF
SAMEA5164990
SAMN20525097	CHN
SAMN41148904	USA
SAMEA112910546
SAMN37457695	USA
SAMD00142966	JPN
SAMN03300699	USA
SAMEA14449399	LVA
SAMN41472426
SAMN33573827	CHN
SAMEA7543914	CHN
SAMEA8718460	ZAF
SAMEA112806314
SAMN31672599	AUS
SAMN10589493	RUS
SAMN08637043	MDA
SAMN40099129	CHN
SAMN07659833	GBR
SAMN26433935	USA
SAMEA115747399	ZAF
SAMEA5228888
SAMN41148480	USA
SAMN12825713	CHN
SAMN38211454	PER
SAMEA112799529
SAMN39287125	AUS
SAMEA4441689	COD
SAMEA104447275	DNK
SAMN38211023	PER
SAMEA7549826	GBR
SAMEA115750961	USA
SAMN18793669	CHN
SAMN16865087	CHN
SAMN09725470	NZL
SAMN05575577	ZAF
SAMN21236278	CHN
SAMN28857054	CHN
SAMEA110699263	ZAF
SAMN18882019	USA
SAMEA12853913	GEO
SAMEA9196864	ZAF
SAMEA112803379
SAMEA968124	NLD
SAMN07766146	CAN
SAMN43780129	IND
SAMN18118326
SAMN41154843	AUS
SAMN40273397	GEO
SAMN41598038	IND
SAMN03300331	MEX
SAMN02419545	BLR
SAMEA7562718	VNM
SAMN08215086	CAN
SAMN06092547	VNM
SAMEA1119046	GBR
SAMEA2400069
SAMN18823799	MEX
SAMEA13294558	ESP
SAMEA112801563
SAMEA112802893
SAMEA7554897	GBR
SAMN42410137	IND
SAMEA14460583	GMB
SAMN13568784	PER
G3240	ESP
SAMN07568200	USA
SAMN15098197	NGA
SAMN21857041	USA
SAMEA9581566	ETH
SAMN20847272	COL
SAMN27765624	USA
SAMEA7528497	IND
SAMEA2783361	THA
SAMN13955588	NGA
SAMN02414882	SWE
SAMEA2400103
SAMEA112803823
SAMEA115737997	PER
SAMN39286935	AUS
SAMN30949445	NLD
SAMEA113538205	BWA
SAMN05576873	ZAF
SAMEA112806143
SAMEA12854929	GEO
SAMEA7723109	IRL
SAMEA7559861
SAMN14344715	KEN
SAMEA5938972	MOZ
SAMN15854277	ERI
SAMN17019919	BLR
SAMEA7541697	ZAF
SAMEA3558309	PER
SAMN41417298	USA
SAMEA7556029	DEU
SAMN15406885	COD
SAMN15403952	COD
SAMN08214982	CAN
SAMEA8994359	RWA
SAMEA7528102	IND
SAMEA7555715
SAMN38204982	PER
SAMEA115745513	DEU
SAMN02414897	SWE
SAMEA115741046	IND
SAMN06055802	VNM
SAMN05577383	ZAF
SAMEA115749200	GBR
SAMN41598306	IND
SAMN20927559	KHM
SAMN18881956	USA
SAMEA104718420	NLD
SAMEA7156617	GEO
SAMN41416619	VNM
SAMN12551312	CHN
SAMN31673249	AUS
SAMN09425831	THA
SAMEA115738183	PER
SAMN17119511	USA
SAMN27761780	USA
SAMEA11934148	ZAF
SAMEA961613	GBR
SAMN18206465	ESP
SAMEA5562154	NLD
SAMN04320976	ZAF
SAMEA6875515	ESP
SAMN41418319	USA
SAMN21236409	CHN
SAMN41598971	COD
SAMEA7549617	GBR
SAMN35982067
SAMN39958902	ZAF
SAMN42410224	IND
SAMEA114442802	KOR
SAMN20491810	BRA
SAMN26553913	ITA
SAMEA1118074	GBR
SAMEA112806303
SAMN38204586	PER
SAMN42914082	CAN
SAMEA7550048	GBR
SAMEA115738186	ZAF
SAMEA2400154
SAMN07766400	CAN
SAMEA2234633
SAMEA114089719	UGA
SAMN05577379	ZAF
SAMEA2297078	GBR
SAMEA5164446
SAMEA4823132
SAMEA2627015	GHA
SAMN42034240	UKR
SAMN41279776	ITA
SAMD00143004	JPN
SAMN05577102	ZAF
SAMN05576348	ZAF
SAMN40030911	IND
SAMN03246716	CHN
SAMN03648628	ZAF
SAMEA7554847	GBR
SAMN14481140	GHA
SAMEA112799148
SAMN03648075	GBR
SAMN39286936	AUS
SAMEA11008571	BRA
SAMEA104685058	FIN
SAMEA13119732	GEO
SAMN39959231	ZAF
SAMEA1101505	PAK
SAMEA5569643	PER
SAMEA3369670	BEL
SAMEA7548589	GBR
SAMN02419616	BLR
SAMN21236310	CHN
SAMEA115747729	ZAF
SAMN17266425	USA
SAMN12125135	SWZ
SAMN35721642	SGP
SAMN06010329	PER
SAMN41421928
SAMN36365914	IND
SAMN07660249	GBR
SAMN10966142	GBR
SAMN33061911	LTY
SAMN05577460	ZAF
SAMD00029446	JPN
SAMEA7553429	GBR
SAMN08376111	IDN
SAMEA2682872	PER
SAMN08906452	MEX
SAMN05276510	GBR
SAMN41146535	USA
SAMEA104394469	DEU
SAMEA11225637
SAMEA7541604	ZAF
SAMEA5189626	GBR
SAMEA7550897	GBR
SAMEA110037051	GMB
SAMN05710494	GBR
SAMEA115740618	VNM
SAMN30950373	NLD
SAMEA104600469
SAMEA10030467	ZAF
SAMEA13292752
SAMEA1059642
SAMEA2535017	DEU
SAMEA7156987	GEO
SAMEA115475310	CHE
SAMN41597951	IND
SAMN26037042	ESP
SAMN15407009	COD
SAMN21856434	UKR
SAMEA7549773	GBR
SAMN02360604	KOR
SAMN03647822	GBR
SAMN20512658	CHN
SAMEA5039589	LBN
SAMEA7560675	VNM
SAMN12551470	CHN
SAMN41154517	AUS
SAMN08637041	MDA
SAMEA8741186	BLR
SAMEA8719058	ZAF
SAMN41148682	USA
SAMEA7525516	IND
SAMN40273105	GEO
SAMEA113556535	MOZ
SAMN33843526	PRT
SAMN08143516	AZE
SAMEA104357482	CHN
SAMEA13188716	MDG
SAMN26037971	GBR
SAMEA104447180	DNK
SAMEA1556554	MWI
SAMN16521808	CHE
SAMN03300632	USA
SAMN02934441	USA
SAMN30949348	NLD
SAMN08709204	UKR
SAMN13568690	PER
SAMN41390161	VNM
SAMEA1556739	MWI
SAMN06010247	PER
SAMN15407078	COD
SAMEA13321070	KEN
SAMN41471594
SAMEA115747797	ZAF
SAMEA8994094	RWA
SAMEA13120047	ZAF
SAMEA115746874	DEU
SAMN39286859	AUS
SAMN06252359	NZL
SAMEA8616114
SAMN15404187	COD
SAMN27014727	CHN
SAMN30429086	HKG
SAMEA114443604	JPN
SAMEA13120175	TZA
SAMEA1403948	RUS
SAMN04385633	ITA
SAMN08794962
SAMEA3443175	GBR
SAMEA113537378	BWA
SAMN32818862	GBR
SAMN01057617
SAMEA2783615	THA
SAMN02403553	ZAF
SAMEA7526738	IND
SAMEA2782911	THA
SAMEA11207446	TZA
SAMEA115749807	SWE
SAMEA5875824
SAMN09100175	GBR
SAMEA7554442	GBR
SAMN18648016	BRA
SAMEA115739404	PER
SAMEA112850772	JPN
SAMN38204491	PER
SAMEA115744261	DEU
SAMN31673589	AUS
SAMN07765917	CAN
SAMN16086667	FRA
SAMEA13293360	IRL
SAMN05576497	ZAF
SAMN41664464	ROU
SAMN41664260	ROU
SAMEA112801393
SAMN15407295	COD
SAMN15437457	CHN
SAMN40032196	IND
SAMN40983492	KAZ
SAMEA112801035
SAMEA112803606
SAMEA104447337	DNK
SAMN09651725	GEO
SAMN06010194	PER
SAMEA115741599	IND
SAMN03246631	CHN
SAMEA8742287	ZAF
SAMEA12644637
SAMN00854528
SAMN40273003	GEO
SAMN41455213	ARG
SAMEA112801701
SAMEA1707269	RUS
SAMEA5163907
SAMEA7560101
SAMN08215160	CAN
SAMEA114089557	GEO
SAMN22014445	USA
SAMEA7548546	GBR
SAMN09102148	GBR
SAMEA1707488	RUS
SAMN15337154	CHN
SAMEA115739049	IND
SAMEA4753643
SAMEA115740084	VNM
SAMN04633284	MDA
SAMEA7550399	GBR
SAMEA115745674	DEU
SAMN12878104	MYS
SAMEA2682896	PER
SAMN17062696	UKR
SAMN08795149
SAMEA104614378	IDN
SAMEA4040888
SAMN41434860	FRA
SAMEA7555130	GBR
SAMN31031158	AUS
SAMN08629564	BGD
SAMN40099023	CHN
SAMN21616654	CAN
SAMN24655339	FRA
SAMEA7525906	IND
SAMEA112799072
SAMN15854103	ERI
SAMN36849714	CHN
SAMEA13294767	ESP
SAMN14481213	GHA
SAMN17119713	USA
SAMD00142594	JPN
SAMN07658281	GBR
SAMN05328089	CHN
SAMEA115109440	ESP
SAMN09102234	GBR
SAMEA2535315	DEU
SAMEA12852136	GEO
SAMN34030622	VNM
SAMEA3449983
SAMN03647536	GBR
SAMN09725524	NZL
SAMN18206475	ESP
SAMN01886640	DEU
SAMN19657811	MDA
SAMEA9976880	PER
SAMEA114493657	PER
SAMEA13293403	IRL
SAMN25888713	CHN
SAMEA12853236	GEO
SAMEA115475566	TZA
SAMN14943170
SAMEA7547896	GBR
SAMEA2534984
SAMEA115746691	USA
SAMEA7553082	GBR
SAMEA115526774	ITA
SAMN41418524	USA
SAMN21616693	CAN
SAMEA961602	GBR
SAMN11053742	CHN
SAMN03647455	GBR
SAMN26422775	USA
SAMEA4730490
SAMN21924142
SAMN07766427	CAN
SAMN36985438	USA
SAMEA3268274	ZAF
SAMEA111518982	ESP
SAMEA7545498	PER
SAMN31673961	AUS
SAMN19657692	MDA
SAMEA12616947
SAMN05276504	GBR
SAMN30543803	CHN
SAMN36639360	CZE
SAMN41416635	VNM
SAMN30543391	CHN
SAMEA112802030
SAMEA114443606	JPN
SAMN31220389	CHN
SAMN16966198	BEL
SAMEA3643488
SAMN15180307	MMR
SAMN27281764	RUS
SAMN07514468	MLI
SAMN15701634	THA
SAMN10342183	BEN
SAMN38210858	PER
SAMN03647256	GBR
SAMEA7547170	PER
SAMN06252253	NZL
SAMEA7548059	GBR
SAMN08629201	BGD
SAMEA7552275	GBR
SAMEA7527236	IND
SAMEA112799338
SAMEA7548944	GBR
SAMN08732205
SAMEA14460180	GMB
SAMEA113538394	BWA
SAMEA112802155
SAMN16521550	TZA
SAMN07274329
SAMEA114443734	JPN
SAMEA2533899	UZB
SAMN06091961	VNM
SAMEA4846769	GBR
SAMEA1708277	MWI
SAMEA104357404	CHN
SAMEA112806011
SAMN13937466	GEO
SAMEA114089817	ZAF
SAMEA112801016
SAMN39090684	ETH
SAMEA115738405	PER
SAMN33756412	GEO
SAMN40031932	IND
SAMN19550795	USA
SAMEA7891414
SAMN03647702	GBR
SAMEA9977626	PER
SAMEA7528602	IND
SAMEA115739307	PER
SAMEA7561991	ITA
SAMN05576374	ZAF
SAMEA9070603	ZAF
SAMN25888616	CHN
SAMEA113556255	MOZ
SAMN27520075	GEO
SAMN41154633	AUS
SAMN34030722	VNM
SAMN15701610	THA
SAMN03648278	GBR
SAMN16521533	TZA
SAMN15406812	COD
SAMEA2534655	COG
SAMN33061955	LTY
SAMN13568413	PER
SAMN41472335
SAMN37457248	USA
SAMN09758844	USA
SAMEA104718811	NLD
SAMEA7550460	GBR
SAMEA11207403	TZA
SAMN39959202	ZAF
SAMN38204851	PER
SAMEA7549758	GBR
SAMN30949567	NLD
SAMEA7984790	CHE
SAMN06008086
SAMN05576549	ZAF
SAMEA7548934	GBR
G2054m	ESP
SAMN05916433	PER
SAMN15701312	THA
SAMN41421991	ZAF
SAMN40032280	IND
SAMEA6359802	GBR
SAMEA104718893	NLD
SAMD00142730	JPN
SAMN41724405	AUS
SAMN19657197	MDA
SAMEA3318382
SAMEA8742177	ZAF
SAMEA5562244	NLD
SAMN40465951	IND
SAMN40030545	IND
SAMN43397363	USA
SAMEA6461897	SWE
SAMN36619464	IND
SAMN18326048	DZA
SAMEA5329308	GAB
SAMN41148899	USA
SAMEA11225772
SAMN03300562	USA
SAMN41418273	USA
SAMN09100472	GBR
SAMN13567967	IDN
SAMN20355888	IND
SAMEA6064380	IND
SAMN16521965	TZA
SAMEA7555435	GBR
SAMN08708818
SAMN08376313	IDN
SAMN31030564	AUS
SAMN41146835	USA
SAMEA2534062
SAMEA7547877	GBR
SAMN14401601	IND
SAMN18498633	PAK
SAMN41725813	ISR
SAMEA6456194	GMB
SAMEA12855395	GEO
SAMN41146831	USA
SAMN41417762	USA
SAMN31874324	NGA
SAMN17119717	USA
SAMN15772904	CHN
SAMN34257488	ISR
SAMN41685744	PAK
SAMEA104394689	SWZ
SAMN08383189	PRT
SAMN05576195	ZAF
SAMEA115475197	DEU
SAMEA115750910	USA
SAMEA7157887	GEO
SAMEA7552957	GBR
SAMEA115746294	DEU
SAMEA115739540	IND
SAMN41468078
SAMEA1707197	RUS
SAMD00179099	VNM
SAMN39958928	ZAF
SAMN02231108	MLI
SAMN08912720
SAMN21856203	GEO
SAMN13169554	MDA
SAMEA6451296
SAMEA112804733
SAMEA2709841	ZAF
SAMN18146609
SAMN02350431	ZAF
SAMEA115745516	DEU
SAMEA7562573
SAMEA112803691
SAMEA115884077	VNM
SAMN15701596	THA
SAMEA115474906	DEU
SAMEA1019039
SAMD00412653	JPN
SAMEA14493238	ZAF
SAMN09100189	GBR
SAMEA4889294
SAMEA1045803
SAMEA7157877	GEO
SAMEA8955368	FRA
SAMN13567901	IDN
SAMD00029443	JPN
SAMEA1919463	GBR
SAMN31674373	AUS
SAMEA5542189	PHL
SAMEA5975526	CHN
SAMEA112354719
SAMEA7547693	GBR
SAMN03225373	GBR
SAMN42410176	IND
SAMEA6461886	SWE
SAMEA1118910	GBR
SAMEA112188902
SAMEA115739987	VNM
SAMEA7547288	BRA
SAMN21881848	USA
SAMEA1904046
SAMEA1045781
SAMEA112799882
SAMEA7085450	TUN
SAMN21896094	USA
SAMEA104684999	FIN
SAMEA7554026	GBR
SAMEA8893150	ROU
SAMN01908884	CHN
SAMN30544031	CHN
SAMN13169766	MDA
SAMEA115750030	IND
SAMN15701397	THA
SAMEA112910538
SAMN41667056	EST
SAMN43396899	USA
SAMEA7552714	GBR
SAMEA104362455	PER
SAMN21236289	CHN
SAMEA7157874	GEO
SAMEA13294880	ESP
SAMEA112188794
SAMEA4744426	BRA
SAMN02598972	IND
SAMEA5189425	GBR
SAMEA112181276	ZAF
SAMEA11934324	VNM
SAMN09725797	NZL
SAMN08708921
SAMN08347750	BLR
SAMEA12852955	GEO
SAMEA110420504
SAMN07514426	BRA
SAMN30949514	NLD
SAMN04396835	IND
SAMEA5189241	GBR
SAMEA7529212	IND
SAMN20491897	BRA
SAMN13568599	PER
SAMN08708468	UKR
SAMN25888760	CHN
SAMN31581310	IND
SAMEA8616198
SAMN02358656	RUS
SAMEA1707373	RUS
SAMEA11961626	PRT
SAMN02934265	USA
SAMN15854032	ERI
SAMEA7560345
SAMN05172861	MDA
SAMN20512451	CHN
SAMD00029435	JPN
SAMN09102229	GBR
SAMEA114757854	THA
SAMN30158085	CHN
SAMEA114757802	THA
SAMEA113538517	BWA
SAMEA115739800	DEU
SAMEA7546027	PER
SAMEA9070963	ZAF
SAMN30543918	CHN
SAMEA7525876	IND
SAMN30543347	CHN
SAMEA11006677	GBR
SAMEA1016083	RUS
SAMN14971277
SAMN05172744	MDA
SAMEA1101492	PAK
SAMEA11207484	TZA
SAMEA112800961
SAMEA14460510	GMB
SAMN30543372	CHN
SAMEA115163137	PRT
SAMEA12852626	GEO
SAMN38211213	PER
SAMN21856546	UKR
SAMEA7527632	IND
SAMN06094112	PER
SAMN38301829	MEX
SAMEA5570071	PER
SAMEA7552580	GBR
SAMN42034478	UKR
SAMEA8994109	RWA
SAMEA110046465	GMB
SAMEA7561826	ITA
SAMEA3558880	BRA
SAMEA12855443	GEO
SAMEA114493593	PER
SAMN08708477	UKR
SAMD00292824	JPN
SAMN08708219	UKR
SAMEA11961674	PRT
SAMEA113538039	BWA
SAMN15772664	CHN
SAMN08912885
SAMEA110699305	ZAF
SAMEA1118179	GBR
SAMN18146618
SAMEA13166496	IRL
SAMEA5366576	GHA
SAMN15701404	THA
SAMN11265301
SAMN31672747	AUS
SAMN41772210	ITA
SAMEA115884126	VNM
SAMN36834623	CHN
SAMN43535544	THA
SAMEA7545192	PER
SAMEA7553711	GBR
SAMN02584590	MDA
SAMEA7116576	PAN
SAMN40207895	USA
SAMEA8989179
SAMEA9070146	ZAF
SAMN03653251	CHN
SAMEA115741009	VNM
SAMN02339324	CHN
SAMN15348109	SWE
SAMEA113537248	BWA
SAMN30543367	CHN
SAMEA112805565
SAMN06221141	IND
SAMN13066745	ZAF
SAMEA7425197	PRT
SAMN30949775	NLD
SAMEA7547970	GBR
SAMN13814035	ZAF
SAMN41664427	ROU
SAMEA112805255
SAMEA9977256	PER
SAMN30949910	NLD
SAMN06252194	NZL
SAMN20525206	CHN
SAMN26934551	CHN
SAMN27520147	GEO
SAMEA5662680	ZAF
SAMEA112803565
SAMN08626131	CHN
SAMN41417731	USA
SAMN41724180	AUS
SAMEA13294052
SAMN43397396	USA
SAMN19658131	MDA
SAMEA1102306	PAK
SAMN41472318
SAMN07998946	CHN
SAMN20512348	CHN
SAMEA7524931	IND
SAMEA6456305	GMB
SAMN15404379	COD
SAMEA1118705	GBR
SAMN41418096	USA
SAMN15406745	COD
SAMN41148527	USA
SAMEA4041317
SAMEA7561554	ITA
SAMEA112801067
SAMN27761652	USA
SAMN41598248	IND
SAMEA5189486	GBR
SAMN08215477	CAN
SAMEA8741212	BLR
SAMN04522077	PER
SAMN41279880	ERI
SAMN34626621	USA
SAMEA114089687	TZA
SAMEA104361001
SAMN41598266	IND
SAMEA9977492	PER
SAMN08162230	AUS
SAMN14970920
SAMEA104172500	SRB
SAMEA5561579	NLD
SAMEA115745829	DEU
SAMN43397007	USA
SAMN28551733	USA
SAMN05575970	ZAF
SAMN03647257	GBR
SAMEA7561357
SAMN41664654	ROU
SAMEA5562466	NLD
SAMN30543273	CHN
SAMEA1569252	MWI
SAMEA2683010	PER
SAMEA1569279	MWI
SAMEA13321189	KEN
SAMEA8994083	RWA
SAMN32709682	COM
SAMN15772658	CHN
SAMEA7545196	PER
SAMN36849823	CHN
SAMN14481427	GHA
SAMN38210526	PER
SAMEA1569110	MWI
SAMN14518383	DOM
SAMEA7157164	GEO
SAMEA12852918	GEO
SAMN41934606	CAN
SAMN27520103	GEO
SAMN38204911	PER
SAMEA7547733	GBR
SAMEA3316427	ESP
SAMN35981910
SAMN20525160	CHN
SAMEA104600452
SAMN36974141
SAMEA9070446	ZAF
SAMEA104153396	GBR
SAMEA115739884	ITA
SAMN08629295	BGD
SAMEA112801139
SAMEA1061584
SAMEA115748996	GBR
SAMEA5189329	GBR
SAMN31030255	AUS
SAMEA7528560	IND
SAMN10095252	IND
SAMN37457823	USA
SAMN39090637	ETH
SAMEA115739167	IND
SAMEA104360985
SAMN06210036	MDA
SAMEA9069919	ZAF
SAMEA1707547	RUS
SAMEA7560809	VNM
SAMN34123194	CHN
SAMEA104447394	DNK
SAMEA7525222	IND
SAMEA112298940	MDA
SAMN13568439	PER
SAMEA8741152	BLR
SAMEA112803812
SAMN28905379	BRA
SAMN18823649	MEX
SAMEA14460538	GMB
SAMEA1904031
SAMN41417999	USA
SAMN31672762	AUS
SAMN32818798	GBR
SAMEA7545652	PER
SAMEA3558508
SAMN07373372	CAN
SAMN33010960	MDA
SAMN42034327	UKR
SAMEA3270352	ZAF
SAMEA112801816
SAMN33061971	LTY
SAMN32818868	GBR
SAMEA115750328	USA
SAMN13066613	ZAF
SAMN13568373	PER
SAMN13637907	BRA
SAMEA1403674	RUS
SAMN37458044	USA
SAMEA115739073	IND
SAMN20512382	CHN
SAMEA5562342	NLD
SAMN20693262
SAMN26578354	CHN
SAMEA115749904	TWN
SAMN42034129	UKR
SAMEA12854862	GEO
SAMEA4695222	UKR
SAMEA115749292	GBR
SAMEA14493220	ZAF
SAMN06092203	VNM
SAMEA3671268
SAMN41685675	PAK
SAMEA10029881	VNM
SAMN34294149	UKR
SAMN09100026	GBR
SAMN13208022	GEO
SAMEA3377030	BEL
SAMN13814050	ZAF
SAMN30543389	CHN
SAMN16086656	FRA
SAMEA13300625	CAN
SAMN36849697	CHN
SAMEA7552974	GBR
SAMN08379821
SAMN09284216
SAMN30949213	NLD
SAMN40983274	KAZ
SAMN12551494	CHN
SAMEA12854824	GEO
SAMN34294087	UKR
SAMEA2533737
SAMEA7157875	GEO
SAMEA7550900	GBR
SAMN31674238	AUS
SAMN43780145	IND
SAMN09090618	ITA
SAMEA1397489	GBR
SAMN41421505
SAMN08215129	CAN
SAMEA104447211	DNK
SAMN34030248
SAMN33843497	PRT
SAMEA13292637
SAMEA104357437	CHN
SAMEA1485488	MWI
SAMN06847548	ERI
SAMN33243734	COL
SAMN41598027	IND
SAMEA12854356	GEO
SAMN40031240	IND
SAMN30543369	CHN
SAMN08436265	BGD
SAMEA115738340	PER
SAMEA115751291	USA
SAMN31248640	BEN
SAMEA104679568	FIN
SAMN37457524	USA
SAMN03253058
SAMN03648910	ZAF
SAMN02398715	KOR
SAMEA1403861	RUS
SAMD00179128	VNM
SAMEA1059667
SAMN23005268	ESP
SAMEA1117947	GBR
SAMEA13300423	CAN
SAMN38195838	IND
SAMN40623433	KOR
SAMEA5163922
SAMN30157821	CHN
SAMEA7548452	GBR
SAMN38644356	BEL
SAMN16550935	BRA
SAMEA1403720	RUS
SAMEA1045776
SAMEA7550156	GBR
SAMN08892410	PAK
SAMN10961359	CHN
SAMN41421901
SAMEA12854485	GEO
SAMN10965890	GBR
SAMN05577395	ZAF
SAMN08795099
SAMEA7552188	GBR
SAMN13169586	MDA
SAMEA7553742	GBR
SAMN18823698	MEX
SAMEA11761401	ZAF
SAMEA14460663	GMB
SAMEA7549104	GBR
SAMEA13292061	GBR
SAMN40273209	GEO
SAMN05918544	PER
SAMN42034108	UKR
SAMEA12851721	GEO
SAMN34293838	UKR
SAMN35340042	KAZ
SAMEA112806125
SAMEA6875113	ESP
SAMEA9070691	ZAF
SAMN05575393	ZAF
SAMEA115738170	PER
SAMEA7562537
SAMN42034412	UKR
SAMN19688700	MDA
SAMEA115740372	VNM
SAMEA115741308	IND
SAMN15404362	COD
SAMN43535152	THA
SAMN41148455	USA
SAMN21856469	UKR
SAMN40030421	IND
SAMEA13300427	CAN
SAMN42034518	UKR
SAMN31248637	BEN
SAMN03328543	CAN
SAMEA2783626	THA
SAMN31220348	CHN
SAMEA4730588
SAMN43780562	ZAF
SAMEA2534457	DEU
SAMN07816726	ZAF
SAMN43535030	THA
SAMEA4370629	KAZ
SAMEA3420934	GBR
SAMN41934477	CAN
SAMN31673567	AUS
SAMN08906463	MEX
SAMN30380873	PRY
SAMEA9069921	ZAF
SAMEA8718821	ZAF
SAMN36834304	CHN
SAMEA13119763	ZAF
SAMEA1904073
SAMEA1405985
SAMEA7526860	IND
SAMEA104390477	NOR
SAMEA1102322	PAK
SAMEA2783599	THA
SAMEA7549774	GBR
SAMN05575417	ZAF
SAMEA8718593	ZAF
G830m	ESP
SAMEA112298819	MDA
SAMEA7552043	GBR
SAMN32819043	GBR
SAMN07236482	THA
SAMEA3231697	ARG
SAMEA1019146	GBR
SAMEA7548992	GBR
SAMEA3512749	UGA
SAMEA115747349	ZAF
SAMEA114442816	KOR
SAMN41471750	ZAF
SAMN41417595	USA
SAMN39732235	ESP
SAMN37210048	IND
SAMN30949378	NLD
SAMEA7544012	CHN
SAMEA8718961	ZAF
SAMN38211458	PER
SAMEA6797817	ZAF
SAMEA112910685
SAMN38204530	PER
SAMEA5974977	CHN
SAMN18648397	BRA
SAMN03647498	GBR
SAMN20525279	CHN
SAMEA1904068
SAMN19687841	MDA
SAMEA112802759
SAMEA5189770	GBR
SAMN06055743	VNM
SAMN38210241	PER
SAMEA14460614	GMB
SAMD00292858	JPN
SAMEA5561755	NLD
SAMN41148311	USA
SAMN05276338	GBR
SAMN15772597	CHN
SAMN09101419	GBR
SAMEA115749432	SWE
SAMEA7560463
SAMN27520072	GEO
SAMEA5626315	PAK
SAMN00138178
SAMEA12854317	GEO
SAMEA1556579	MWI
SAMEA7543936	CHN
SAMEA1119223	GBR
SAMN41389716	BGD
SAMN31030268	AUS
SAMN41418235	USA
SAMN12766853	COL
SAMEA7528252	IND
SAMN09828836	USA
SAMN31581308	IND
SAMEA7563628	DEU
SAMN09284531
G3504	ESP
SAMN12493014	CAN
SAMN14929634	AUS
SAMN25995136	TZA
SAMEA2783339	THA
SAMN41389668	BGD
SAMEA1119237	GBR
SAMEA7549426	GBR
SAMN03300691	MEX
SAMEA4798702	COD
SAMN17266499	USA
SAMEA1556537	MWI
SAMEA12852087	GEO
SAMEA7526146	IND
SAMN13382968	ROU
SAMN29871771	ESP
SAMEA1118756	GBR
SAMEA1707671
SAMEA7157549	GEO
SAMEA8994242	RWA
SAMN02419573	BLR
SAMN18648061	BRA
SAMEA7562216
SAMEA12855079	GEO
SAMN40655411	MDA
SAMN10342209	BEN
SAMN12984510	JPN
SAMEA2534495
SAMN31423503	ITA
SAMN40031577	IND
SAMEA7545647	PER
SAMN14929952	AUS
SAMN05824365	USA
SAMN09399488	AZE
SAMN14971310
SAMN39286962	AUS
SAMN11489271	JPN
SAMN19728340
SAMN30962973	USA
SAMEA7553440	GBR
SAMEA115750987	USA
SAMEA114442924	KOR
SAMEA8742106	ZAF
SAMN06092023	VNM
SAMN06010461	PER
SAMN35571864	USA
SAMEA4730573
SAMN41598962	COD
SAMEA5225296	USA
SAMN09625636	USA
SAMN21236258	CHN
SAMEA3558574	ZAF
SAMEA13299878	CAN
SAMN41154919	AUS
SAMN08709199	UKR
SAMN34030258
SAMN31581227	IND
SAMD00603574	JPN
SAMN05575962	ZAF
SAMEA104718835	NLD
SAMN03300259	USA
SAMEA115739067	IND
SAMN41389704	BGD
SAMN03648998	ZAF
SAMN40031235	IND
SAMEA112910726
SAMN08708615	UKR
SAMEA112181429	ZAF
SAMEA7553477	GBR
SAMN05276548	GBR
SAMN15701387	THA
SAMEA3231685	ARG
SAMN34999473	ROU
SAMEA7527823	IND
SAMEA11207089	TZA
SAMN14344346	KEN
SAMEA7723117	IRL
SAMN34293869	UKR
SAMEA112800947
SAMEA4680479
SAMN33573820	CHN
SAMN27519982	GEO
SAMN05575953	ZAF
SAMN41390042
SAMN16522097	CHE
SAMEA7552926	GBR
SAMEA104718574	NLD
SAMN18647929	BRA
SAMEA115751313	USA
SAMEA4378179	NOR
SAMEA115747529	ZAF
SAMN10663234	IND
SAMN14592689	ARG
SAMN42233724	UKR
SAMN09742436	USA
SAMEA110420350
SAMN38644485	ITA
SAMEA1406002
SAMEA11761213	ZAF
SAMN32819108	GBR
SAMEA7524926	IND
SAMEA110031506	GMB
SAMN21983441
SAMN37847968	VNM
SAMEA9976830	PER
SAMN43535366	THA
SAMEA7561792
SAMEA112802658
SAMEA104447006	DNK
SAMEA7528731	IND
SAMN25995177	TZA
SAMN01908821	CHN
SAMEA115749085	GBR
SAMN03647690	GBR
SAMN41421781	ZWE
SAMN04538531	CIV
SAMN25888715	CHN
SAMN11493557	BRA
SAMEA5189785	GBR
SAMN42034429	UKR
SAMN18478721	IND
SAMEA7563269	ETH
G500m	ESP
SAMN06221146	IND
SAMEA3451207	NLD
SAMN04522046	PER
SAMN15772913	CHN
SAMEA115744453	DEU
SAMEA7562962
SAMN10185901	BRA
SAMEA113538602	BWA
SAMN30158084	CHN
SAMEA112954348	CMR
SAMEA11761277	ZAF
SAMEA2400251
SAMN37457819	USA
SAMN40273155	GEO
SAMN40032005	IND
SAMN31942615	PER
SAMN41389999
SAMN41664493	ROU
SAMD00142883	JPN
SAMN32818957	GBR
SAMEA115741479	IND
SAMN09284491
SAMN04386743	USA
SAMEA7526821	IND
SAMEA5282330
SAMN41468295	KOR
SAMEA112806249
SAMN21896084	USA
SAMN36796956	CHN
SAMEA11207118	TZA
SAMEA7546703	PER
SAMN42539708	MMR
SAMN09756220	MDA
SAMEA115746343	DEU
SAMN41455383	ARG
SAMN24851389
SAMEA115740299	VNM
SAMN40031630	IND
SAMEA114443548	JPN
SAMEA5163881
SAMN41772253	SLE
SAMEA11006639	GBR
SAMN02441653
SAMEA2297154	GBR
SAMEA7561005	VNM
SAMN38204686	PER
SAMN41434857	FRA
SAMN21856394	UKR
SAMN14417255	THA
SAMEA7544694	CHN
SAMN10342055	BEN
SAMN26271059	IND
SAMEA4753614
SAMEA7560672	VNM
SAMN31031681	AUS
SAMEA7543969	CHN
SAMEA110420481
SAMN37480150	USA
SAMN31047302	TWN
SAMN08131135	AUS
SAMN30950151	NLD
SAMEA9070883	ZAF
SAMN40032014	IND
SAMEA2627029	GHA
SAMEA2534484	DEU
SAMN40466242	ZAF
SAMN17266368	USA
SAMEA7529229	IND
SAMEA7561384	ITA
SAMEA115740292	VNM
SAMN41148604	USA
SAMN14942829
SAMN27281765	RUS
SAMEA1119668	GBR
SAMEA7552723	GBR
SAMEA5189226	GBR
SAMEA1119577	GBR
SAMN23376373	CHN
SAMEA8741209	BLR
SAMEA3501287	DNK
SAMN30949994	NLD
SAMEA7551257	GBR
SAMEA14269100	FRA
SAMN02934322	USA
SAMEA112804611
SAMEA7545281	PER
SAMEA9070655	ZAF
SAMN16521815	TZA
SAMEA115748970	GBR
SAMEA115747262	ZAF
SAMN09399510	AZE
SAMEA4706866	GBR
SAMEA1570974
SAMEA115739871	ITA
SAMEA115745993	DEU
SAMEA2342348
SAMN09651738	GEO
SAMEA2783272	THA
SAMEA10030229	MDA
SAMN40655202	MDA
SAMEA4846542	GBR
SAMEA7525669	IND
SAMN43783802	AUS
SAMN25888608	CHN
SAMN15773031	CHN
SAMN09284372
SAMEA115746506	USA
SAMEA6451399
SAMN16078645	UGA
SAMN19550791	USA
SAMEA4730448
SAMEA9070924	ZAF
SAMEA4753601
SAMN43397123	USA
SAMN41418123	USA
SAMEA112188951
SAMN15406619	COD
SAMN11493594	BRA
SAMEA10029805	PER
SAMN09288534
SAMEA112806159
SAMN07765924	CAN
SAMN04276841	THA
SAMEA9976596	PER
SAMEA104718425	NLD
SAMEA14459907	GMB
SAMN41421790	ZWE
SAMEA115739569	IND
SAMEA7544561	CHN
SAMN08732532
SAMEA114245857	MOZ
SAMN02443816	USA
SAMN06221151	IND
SAMN17204648
SAMN22202922
SAMN15773083	CHN
SAMN14416850	THA
SAMEA104718488	NLD
SAMN19688539	MDA
SAMN41421894
SAMEA7332209
SAMN41667070	EST
SAMN28537906	ITA
SAMN21983461
SAMEA114089476	ZAF
SAMN31674368	AUS
SAMN03225357	GBR
SAMN17266334	USA
SAMN13937557	GEO
SAMEA7552392	GBR
SAMEA1118357	GBR
SAMN31695745	USA
SAMEA110420267
SAMEA1010877
SAMN05577415	ZAF
SAMN31696034	USA
SAMEA919901
SAMEA7552725	GBR
SAMN02599149	IND
SAMN26435350	USA
SAMN31030645	AUS
SAMEA9977146	PER
SAMEA112800543
SAMN20525094	CHN
SAMN31030241	AUS
SAMEA114440350	VNM
SAMN43397292	USA
SAMN40273300	GEO
SAMEA104600271
SAMEA12852723	GEO
SAMEA5189711	GBR
SAMN15403903	COD
SAMN36849901	CHN
SAMEA115740813	IND
SAMEA112802293
SAMEA7157481	GEO
SAMEA1019199	GBR
SAMEA11207450	TZA
SAMN30556187	CHN
SAMEA6875571	ESP
SAMN12551143	CHN
SAMEA7553868	GBR
SAMN15772646	CHN
SAMN41598590
SAMEA112806664
SAMN05918922	PER
SAMN06055533	VNM
SAMN07659642	GBR
SAMN38211296	PER
SAMEA6875614	ESP
SAMEA2533823	DEU
SAMN34030663	VNM
SAMN12565709	ZAF
SAMEA7563229	ETH
SAMN41468825	ZAF
SAMEA7560893	VNM
SAMN15701384	THA
SAMEA104600514
SAMEA2266998	MWI
SAMEA6359769	GBR
G3508	ESP
SAMN02586073
SAMN40273547	GEO
SAMEA115163195	PRT
SAMEA8461676
SAMN39090683	ETH
SAMN12611884	USA
SAMEA2627043	GHA
SAMN39287052	AUS
SAMN12551474	CHN
SAMEA114625883
SAMEA1403885	RUS
SAMEA14456145	SWE
SAMEA7542098	CHN
SAMEA7544638	CHN
SAMN34294086	UKR
SAMN35622534	KAZ
SAMN06092660	VNM
SAMEA115739473	IND
SAMEA1059632
SAMEA3501094	GRL
SAMEA1119153	GBR
SAMN14343925	GHA
SAMN41418401	USA
SAMN26578255	CHN
SAMD00142845	JPN
SAMEA7560678	VNM
SAMEA11934361	ETH
SAMEA112799801
SAMN21616998	CAN
SAMEA1403699	RUS
SAMN20513218	CHN
SAMN07659559	GBR
SAMN25078176	NPL
SAMN02403535	ZAF
SAMN08295254	BGD
SAMN09100316	GBR
SAMEA3447578	NLD
G3172	ESP
SAMN41724093	AUS
SAMEA13119874	TZA
SAMN30949648	NLD
SAMN05918930	PER
SAMEA10030629	ZAF
SAMN11056466	USA
SAMN04521962	ZAF
SAMN30951067	USA
SAMEA104362524	PER
SAMEA6359569	GBR
SAMEA8718944	ZAF
SAMN40032248	IND
SAMN06092373	VNM
SAMN14929542	AUS
SAMEA6875565	ESP
SAMN13568276	IDN
SAMEA104362307	PER
SAMN15404349	COD
SAMEA7561181	VNM
SAMEA114625998
SAMN16521474	TWN
SAMEA104447503	DNK
SAMEA1530684	MWI
SAMN30543522	CHN
SAMN07658792	GBR
SAMEA12853853	GEO
SAMEA4772792
SAMN16966126	BEL
SAMN28449037	USA
SAMN21897545	USA
SAMN05576538	ZAF
SAMN30951458	USA
SAMN12565859	ZAF
SAMEA1485260	MWI
SAMN18118421
SAMN26814557	ESP
SAMEA5803801	FRA
SAMN19658013	MDA
SAMEA7524714	IND
SAMN03648302	GBR
SAMN03300487
SAMN20693544
SAMN41583172	USA
SAMN06056003	VNM
SAMEA13300015	CAN
SAMN25289288	CHN
SAMEA115863982	DEU
SAMN30949360	NLD
SAMN15701586	THA
SAMN41467987	ZAF
SAMN41417230	BRA
SAMN13066610	ZAF
SAMN34030604	VNM
SAMEA6875491	ESP
SAMN08626095	CHN
SAMN19657332	MDA
SAMEA7545933	PER
SAMEA112805057
SAMEA9976099	PER
SAMN06252125	NZL
SAMEA1118684	GBR
SAMEA8718404	ZAF
SAMN15407200	COD
SAMEA115474895	DEU
SAMN15772928	CHN
SAMN16448904	BRA
SAMEA2783429	THA
SAMEA3231173	ZAF
SAMEA1405927
SAMN07659681	GBR
SAMEA1877072
SAMEA7545631	PER
SAMN19694135	MDA
SAMN43779933	GEO
SAMEA112803888
SAMN31674240	AUS
SAMN08215364	CAN
SAMN36835144	CHN
SAMN15718812	THA
SAMEA7561802
SAMEA1530674	MWI
SAMN08913358
SAMEA7562080	ITA
SAMD00179062	VNM
SAMN06092591	VNM
SAMN30547668	CHN
SAMN06578995	IND
SAMN39287135	AUS
SAMEA7280389	BGD
SAMN10966137	GBR
SAMD00142857	JPN
SAMEA9976930	PER
SAMN21983413
SAMN07373570	CAN
SAMEA3391657	GMB
SAMEA7544365	CHN
SAMEA115163110	PRT
SAMEA4744194	CAN
SAMN31564012	IND
SAMEA2040294
SAMN09812415	FRA
SAMD00653553	JPN
SAMN05575566	ZAF
SAMN36834449	CHN
SAMEA7526557	IND
SAMEA5164269
SAMN05577061	ZAF
SAMEA8939138	FRA
SAMEA2533708	COG
SAMN31031682	AUS
SAMN41389503
SAMN13961783	ARG
SAMN33756225	GEO
SAMN38210504	PER
SAMN04053661	CAN
SAMEA9070843	ZAF
SAMEA14449432	LVA
SAMN15854240	ERI
SAMEA9976634	PER
SAMN15772567	CHN
SAMEA113556250	MOZ
SAMN18146537
SAMN08629325	BGD
SAMN39958810	ZAF
SAMN14481271	GHA
SAMN19657396	MDA
SAMN37210445	IND
SAMEA5164079
SAMEA2235020	BEN
SAMEA7109698
SAMEA115746744	USA
SAMN05575158	ZAF
SAMN31672873	AUS
SAMEA1530794	MWI
SAMN27519706	UKR
SAMN43396997	USA
SAMEA112803966
SAMN30619152	MEX
SAMN36835106	CHN
SAMEA2343234	PER
SAMN41154940	AUS
SAMN21857202	USA
SAMEA5569613	PER
SAMN30948950	NLD
SAMN18117985
SAMN41468067	ZAF
SAMEA7548894	GBR
SAMN14112114	ITA
SAMEA7552761	GBR
SAMEA115750404	USA
SAMEA3356013	BEL
SAMN07956517	RUS
SAMEA7546071	PER
SAMN10342070	BEN
SAMEA7546504	PER
SAMN32734017
SAMEA112188709
SAMEA9196898	ZAF
SAMN41498355	RUS
SAMN30949503	NLD
SAMN07514483	NER
SAMN09099760	GBR
SAMEA7541492	ZAF
SAMEA7528279	IND
SAMN09099960	GBR
SAMN26429329	USA
SAMEA8955340	FRA
SAMN14417269	THA
SAMN09284528
SAMN27028587	CHN
SAMN04396837	IND
SAMEA112800095
SAMEA115751340	USA
SAMEA4753620
SAMEA114303783	GBR
SAMEA7541761	ZAF
SAMEA14269031	FRA
SAMEA7550352	GBR
SAMN08379713
SAMEA7559942
SAMN41724074	AUS
SAMEA113537549	BWA
SAMN43046021	USA
SAMEA7555885	DEU
SAMEA112805203
SAMN06008074
SAMN15772805	CHN
SAMN06091940	VNM
SAMEA13299730	CAN
SAMN41664334	ROU
SAMN31023338	USA
SAMEA7184603	PER
SAMEA104394487	DEU
SAMEA112799093
SAMN40566281	USA
SAMEA112804346
SAMEA5561964	NLD
SAMEA9070349	ZAF
SAMN12565671	ZAF
SAMEA5569506	PER
SAMEA1059485
SAMEA112799206
SAMN08379851
SAMN08626165	CHN
SAMEA7555317	GBR
SAMEA5366583	GHA
SAMN30953651	USA
SAMEA2417031	NOR
SAMN27519670	GEO
SAMEA9196889	ZAF
SAMN35721664	SGP
SAMEA3558614	ZAF
SAMEA114443450	JPN
SAMEA2534927	DEU
SAMEA8718317	ZAF
SAMEA7551035	GBR
SAMN02053787	ZAF
SAMN06221177	IND
SAMN38644417	GLP
SAMEA115747550	ZAF
SAMN06473152	IND
SAMEA12854465	GEO
SAMN27519551	GEO
SAMN09867655	ZAF
SAMN25995027	TZA
SAMEA2781613	ZAF
SAMN14417152	THA
SAMEA115750894	USA
SAMEA5366589	GHA
SAMN20512507	CHN
SAMN28857088	CHN
SAMN02231128	MLI
SAMEA112804749
SAMN17709353	PRT
G2368	ESP
SAMEA104394538	SWZ
SAMN41599005	COD
SAMEA3558302	PER
SAMEA5163912
SAMEA7528181	IND
SAMN15772551	CHN
SAMEA8741758	BEL
SAMEA3450009
SAMN40273799	GEO
SAMN08795220
SAMN38211331	PER
SAMN10449019	USA
SAMN30950348	NLD
SAMEA6359740	GBR
SAMEA4846740	GBR
SAMEA4706840	GBR
SAMEA4846583	GBR
SAMEA13294552	ESP
SAMEA7543929	CHN
SAMEA9976394	PER
SAMN03246515	CHN
SAMN14971145
SAMN30961809	USA
SAMN13568613	PER
SAMEA115740455	VNM
SAMN30547697	CHN
SAMN33756201	GEO
SAMEA3443144	GBR
SAMN38211020	PER
SAMN40031794	IND
SAMN15567664
SAMEA112624907	LVA
SAMN41421592	USA
SAMN30950226	NLD
SAMEA115740850	VNM
SAMEA5189296	GBR
SAMEA1118744	GBR
SAMEA115741566	IND
SAMN17119578	USA
SAMEA113537827	BWA
SAMEA114493680	PER
SAMEA104390546	NOR
SAMEA5974852	CHN
SAMEA1119802	GBR
SAMEA2534259	DEU
SAMN09101700	GBR
SAMEA110241067	NAM
SAMEA5366652	GHA
SAMN43535462	THA
SAMN12389130	HKG
SAMEA1877156
SAMN31673883	AUS
SAMN03648574	GBR
SAMEA7546935	PER
SAMN41421861
SAMEA112802174
SAMN31135775	CZE
SAMN31423422	ITA
SAMN40273033	GEO
SAMEA104394690	DEU
SAMEA7560169
SAMN02380699	USA
SAMN08732357
SAMEA7156575	GEO
SAMN16521500	AUS
SAMN41472346
SAMEA1119405	GBR
SAMN21897558	USA
SAMN14942933
SAMN31023377	USA
SAMEA112804241
SAMN41772237	NGA
SAMEA112181521	ZAF
SAMN41416942	BRA
SAMN23583253	BGR
SAMN03647676	GBR
SAMEA5163863
SAMEA12851536	GEO
SAMN03648377	GBR
SAMN08436008
SAMN33573792	CHN
SAMN18146333
SAMN05001070	GEO
SAMN11456853	FRA
SAMN16521780	TZA
SAMEA7554949	GBR
SAMN13019365	KOR
SAMN13637989	BRA
SAMEA7554190	GBR
SAMN10663307	IND
SAMN31673217	AUS
SAMEA7549231	GBR
SAMEA8741481	BEL
SAMN03300083	MEX
SAMN40465833	IND
SAMEA7547984	GBR
SAMN05172901	MDA
SAMEA12852569	GEO
SAMN40273698	GEO
SAMEA115743723	DEU
SAMEA7547834	GBR
SAMN35304510	ITA
SAMEA112850813	JPN
SAMEA7526341	IND
SAMN41468930	ZAF
SAMEA115750249	TWN
SAMEA115577874	IRL
SAMEA115751686	DEU
SAMEA12854178	GEO
SAMEA12853839	GEO
SAMN41229600	USA
SAMN23038977	PER
SAMN43783707	AUS
SAMN08794952
SAMN03300438	USA
SAMEA7561082	VNM
SAMN21880262	USA
SAMN03246565	CHN
SAMEA1118153	GBR
SAMN13066737	ZAF
SAMEA7559997
SAMN18326046	DZA
SAMN07660369	GBR
SAMEA4695150	UKR
SAMN06221074	IND
SAMEA919811
SAMN08629010	BGD
SAMN37848816	VNM
SAMEA114089381	ZAF
SAMEA7563430	NPL
SAMEA7549903	GBR
SAMEA104447261	DNK
SAMEA7332266
SAMEA110420027
SAMN14417207	THA
SAMEA7525044	IND
G3236	ESP
SAMN40031429	IND
SAMN27520035	UKR
SAMEA1403718	RUS
G2211	ESP
SAMN02443859	USA
SAMN41453957	PHL
SAMN30986585	USA
SAMN41724329	AUS
SAMEA8955532	FRA
SAMN32709535
SAMN08912764
SAMEA112801811
SAMEA7547801	GBR
SAMEA3367264	GBR
SAMEA7157629	GEO
SAMN07514419	BEN
SAMEA1118273	GBR
SAMN26814645	ESP
SAMEA110241019	NAM
SAMN21616878	CAN
SAMEA7280649	BGD
SAMN14518430	DOM
SAMEA7555003	GBR
SAMEA7551108	GBR
SAMEA5561775	NLD
SAMN38210832	PER
SAMEA115744888	DEU
SAMN14344005	GHA
SAMN26994311	CHN
SAMEA7563800	DEU
SAMEA104718771	NLD
SAMN09101609	GBR
SAMEA11206900	TZA
SAMN26038149	GBR
SAMN41416765	VNM
SAMEA13119973	GEO
SAMEA1707694
SAMN42904017	ARG
SAMN38211275	PER
SAMEA4441574	ZAF
SAMN13813807	ZAF
SAMEA115880299	IRL
SAMEA7067348	PRT
SAMEA2534027
SAMEA112801865
SAMN20841237	PNG
SAMN18823629	MEX
SAMN30381095	PRY
SAMN37210240	IND
SAMN28552776	USA
SAMN27763796	USA
SAMEA2533422	COG
SAMN03648343	GBR
SAMEA1530865	MWI
SAMN05576706	ZAF
SAMEA5157180	PRT
SAMEA112799282
SAMN19728461
SAMN17301470	CHN
SAMEA13300450	CAN
SAMN03300055	USA
SAMEA104394474	DEU
SAMEA11207363	TZA
SAMN41418478	USA
SAMN27028588	CHN
SAMEA112802464
SAMN04407932	CAN
SAMN19728463
SAMN14915993
SAMN19687985	MDA
SAMN30157847	CHN
SAMEA12851329	GEO
SAMN40655405	MDA
SAMEA7546818	PER
SAMEA104394585	DEU
SAMN42034491	UKR
SAMEA5561384	NLD
SAMEA7550824	GBR
SAMN30949339	NLD
SAMN05182645	CHN
SAMEA112188942
SAMN31135769	CZE
SAMN41598019	IND
SAMN20491944	BRA
SAMEA114236155	MDA
SAMEA1530817	MWI
SAMEA2533906	DEU
SAMN41417965	USA
SAMEA115749263	GBR
SAMEA10030224	MDA
SAMN39959275	ZAF
SAMN39286997	AUS
SAMEA3875802	CAN
G2114	ESP
SAMEA115744005	DEU
SAMN09100259	GBR
SAMEA112802391
SAMN03300602	USA
SAMEA12853327	GEO
SAMN40655323	MDA
SAMEA7548601	GBR
SAMEA7315226
SAMN19688639	MDA
SAMN30547630	CHN
SAMEA112802150
SAMEA1101327	PER
SAMEA7617408
SAMN31031456	AUS
SAMN34030281
SAMEA10030422	MDA
SAMN08629252	BGD
SAMN08612874
SAMN03647254	GBR
SAMEA104446897	DNK
SAMEA7085462	TUN
SAMEA7551948	GBR
SAMEA3558336	PER
SAMEA112801124
SAMN14971134
SAMN39090667	ETH
SAMEA5562401	NLD
SAMEA7553683	GBR
SAMN03246610	CHN
SAMEA112805896
SAMN41390232	VNM
SAMEA7423401	CMR
SAMN15772561	CHN
SAMEA104164791	CHE
SAMEA7550241	GBR
SAMN07659808	GBR
SAMN07344547	DJI
SAMN07659704	GBR
SAMEA8457198
SAMEA115652405	PRT
SAMN16522012	TZA
SAMEA5570034	PER
SAMEA7555420	GBR
SAMD00292850	JPN
SAMN18206507	ESP
SAMEA1118194	GBR
SAMEA7544272	CHN
SAMEA7550588	GBR
SAMEA112850776	DNK
SAMEA1119553	GBR
SAMN09101324	GBR
SAMN30949580	NLD
SAMEA113538579	BWA
SAMN20512822	CHN
SAMEA5164325
SAMN35339893	KAZ
SAMN21236154	CHN
SAMN37457224	USA
SAMN08436047	BGD
SAMEA5056427	PRT
SAMN00013194
SAMEA115750579	USA
SAMN16078738	UGA
SAMEA7549668	GBR
SAMN21896102	USA
SAMEA114089422	ZAF
SAMEA5562484	NLD
SAMN05576211	ZAF
SAMN36639417	SLK
SAMEA115745474	DEU
SAMEA112803432
SAMEA2072840	PRT
SAMEA5163927
SAMN21236469	CHN
SAMEA1405969
SAMEA114443159	JPN
SAMEA7552861	GBR
SAMEA7552413	GBR
G2536	ESP
SAMEA7525253	PAK
SAMN03647982	GBR
SAMEA5562524	ZAF
SAMEA7528132	IND
SAMEA3449489	NLD
SAMN08436141	BGD
SAMEA1102346	PAK
SAMN02414928	SWE
SAMEA115741667	IND
SAMEA1118220	GBR
SAMEA112804146
SAMEA7553001	GBR
SAMN05577673	ZAF
SAMEA7280506	BGD
SAMEA112806252
SAMN41685640	PAK
SAMN12825772	CHN
SAMEA5164119
SAMN41471505	ETH
SAMN14943881	DJI
SAMEA115738690	IND
SAMN07603350	AUS
SAMEA114625900
SAMEA7549218	GBR
SAMEA7545491	PER
SAMEA112800204
SAMN14417089	THA
SAMEA1877173
SAMN26429331	USA
SAMEA8742434	ZAF
SAMEA115745151	DEU
SAMEA3671415
SAMEA7561057	VNM
SAMN37848007	VNM
SAMEA3374967	PER
SAMEA1118011	GBR
SAMEA7545763	PER
SAMEA2682966	PER
SAMEA7549423	GBR
SAMN15702951	USA
SAMN41468260	ZAF
SAMEA115749510	SWE
SAMN42034899	UKR
SAMN08436021	BGD
SAMN05575926	ZAF
SAMN08436058	BGD
SAMEA115747645	ZAF
SAMN41787272
SAMN18823714	MEX
SAMN37848789	VNM
SAMN41724072	AUS
SAMEA7554341	GBR
SAMEA12852925	GEO
SAMN39287163	AUS
SAMN34294012	UKR
SAMN37210098	IND
SAMEA2534097	DEU
SAMEA13293664	AUS
SAMN15437408	CHN
SAMN04276748	CIV
SAMEA3491652
SAMN13208071	GEO
SAMN31672740	AUS
SAMN41685533	PAK
SAMEA13294086
SAMN07236429	THA
SAMN03648303	GBR
SAMN14344175	ZMB
SAMD00653583	JPN
SAMN08708933
SAMEA7560998	VNM
SAMEA112801317
SAMN38210302	PER
SAMEA112800559
SAMEA115747184	IRL
SAMEA95491168	ZAF
SAMEA8742139	ZAF
SAMEA112800074
SAMN04123767	BEN
SAMEA3374816	PER
SAMN31673796	AUS
SAMEA115745973	DEU
SAMN41598795	COD
SAMN12347384	ROU
SAMN16521519	TZA
SAMN41417813	USA
SAMEA115740672	VNM
SAMN26553933	ITA
SAMN02350441	ZAF
SAMN27519684	ROU
SAMEA12854616	GEO
SAMEA14493426	ZAF
SAMN08708396	UKR
SAMN08913357
SAMN06209877	AZE
SAMN21018177	BRA
SAMEA5189876	GBR
SAMN28052607	ITA
SAMN09812464	FRA
SAMEA115749052	GBR
SAMN37458131	USA
SAMD00142699	JPN
SAMN41418502	USA
SAMEA8718610	ZAF
SAMN18823835	MEX
SAMN20693482
SAMD00603863	JPN
SAMEA115741467	IND
SAMN15701216	THA
SAMN02403619	ZAF
SAMEA8939155	FRA
SAMN03647330	GBR
SAMEA104718881	NLD
SAMEA12853591	GEO
SAMN41417872	USA
SAMEA5561413	NLD
SAMN20512554	CHN
SAMEA7702167	ARG
SAMN40030659	IND
SAMEA3321862
SAMEA112801038
SAMEA12854922	GEO
SAMEA113538031	BWA
SAMEA6153237	DEU
SAMN05916428	PER
SAMEA3558323	PER
SAMN39286656	AUS
SAMN32255616	RUS
SAMN41154650	AUS
SAMN02739564	THA
SAMEA115744512	DEU
SAMN20491881	BRA
SAMEA3231572	ARG
SAMN41472439
SAMN04385729	DJI
SAMEA11761346	ZAF
SAMN16069845	CAN
SAMEA114443621	JPN
SAMN41421652
SAMEA115475286	CHE
SAMN38301861	MEX
SAMN03647370	GBR
SAMN06252152	NZL
SAMD00142733	JPN
SAMEA7157814	GEO
SAMEA3558425	PRT
SAMD00603840	JPN
SAMN37538185	CHN
SAMEA112799896
SAMEA112802071
SAMEA114089825	ZAF
SAMEA112799448
SAMN23235168	ESP
SAMN03300246	USA
SAMEA112298888	MDA
SAMN13567992	IDN
SAMN12565727	ZAF
SAMN05576358	ZAF
SAMN10961339	CHN
SAMN06849037	ROU
SAMN41148716	USA
SAMEA2400182
SAMN07659539	GBR
SAMN15567626
SAMEA7553127	GBR
SAMN17119762	USA
SAMN03300657
SAMN31030668	AUS
SAMN28527854	PER
SAMN41468472	ETH
SAMEA115747373	ZAF
SAMEA5561734	NLD
SAMEA7549555	GBR
SAMEA13295048	ESP
SAMEA12852357	GEO
SAMN41416456
SAMEA7562789	VNM
SAMN09100369	GBR
SAMN03647839	GBR
SAMEA14460370	GMB
SAMN20959235	BRA
SAMEA1465948	MWI
SAMN40030772	IND
SAMEA115747542	ZAF
SAMD00143053	JPN
SAMN17825513
SAMN13208057	GEO
SAMN19063321	AGO
SAMEA112800007
SAMEA7554089	GBR
SAMN08906568	MEX
SAMEA115750526	USA
SAMEA104093431	GBR
SAMEA7555469	GBR
SAMN15701335	THA
SAMN36639373	CZE
SAMEA115113114	LVA
SAMN05575611	ZAF
SAMN19728413
SAMN09284597
SAMEA7526286	IND
SAMEA112250116
SAMN40208025	USA
SAMN08612700
SAMEA5228958
SAMN06091946	VNM
SAMN09102424	GBR
SAMEA115738169	PER
SAMN07659792	GBR
SAMEA112806182
SAMEA11225747
SAMN08708362	UKR
SAMEA12851760	GEO
SAMEA114640630	GEO
SAMN31674291	AUS
SAMN38210479	PER
SAMN07659603	GBR
SAMEA968165	NLD
SAMN30380949	PRY
SAMN41471504	ZAF
SAMEA9976378	PER
SAMEA7543916	CHN
SAMN43780062	GEO
SAMEA112802052
SAMN33573790	CHN
SAMN34626811	USA
SAMN41389726	BGD
SAMEA7550858	GBR
SAMEA7527846	IND
SAMEA3231526	ARG
SAMEA6875375	ESP
SAMN40032103	IND
SAMEA1688582	MWI
SAMEA7544397	CHN
SAMEA1903136
SAMEA114443146	JPN
SAMN06252191	NZL
SAMEA6875448	ESP
SAMEA9196825	ZAF
SAMEA12854512	GEO
SAMEA1903079
SAMEA115739199	IND
SAMEA9581568	ETH
SAMN36834719	CHN
SAMEA7157876	GEO
SAMEA115746052	DEU
SAMEA1118272	GBR
SAMN09284486
SAMN16521996	TZA
SAMEA6875373	ESP
SAMN40099125	CHN
SAMN33325452	ETH
SAMN41453959	PHL
SAMN04276763	ZAF
SAMN08436219	BGD
SAMN36619488	IND
SAMEA115739369	PER
SAMN08436019	BGD
SAMN03246384	CHN
SAMEA5607344	LBR
SAMN17301416	CHN
SAMEA115744779	DEU
SAMN41934607	CAN
SAMEA3558421	PRT
SAMEA7280573	BGD
SAMN18823716	MEX
SAMN42940529	USA
SAMEA7561251
SAMEA7562654	VNM
SAMEA5189295	GBR
SAMEA7526655	IND
SAMN05577082	ZAF
SAMN21616416	CAN
SAMEA112806012
SAMN34126561	PAK
SAMN33010806	MDA
SAMEA10030357	MDA
SAMN25888697	CHN
SAMN43780355	IND
SAMN12825942	CHN
SAMN37848062	VNM
SAMN31673643	AUS
SAMN37847943	VNM
SAMEA7546440	PER
SAMEA7549497	GBR
SAMEA115740731	IND
SAMN06055526	VNM
SAMN41416858	BRA
SAMN41724452	AUS
SAMEA1102354	PAK
SAMEA7546498	PER
SAMEA115506559	ZAF
SAMEA112750731	PRT
SAMN43780501	IND
SAMEA6875347	ESP
SAMEA112181546	ZAF
SAMEA9070856	ZAF
SAMEA5875950
SAMEA4975740
SAMEA3233427	ZAF
SAMD00109181	JPN
SAMN43397456	USA
SAMEA6655913	ZAF
SAMN15180469	MMR
SAMD00179078	VNM
SAMN19730063	BRA
SAMEA7549822	GBR
SAMEA7552515	GBR
SAMN34599034
SAMN18146645
G2801	ESP
SAMEA3446546	NLD
SAMN03300834	USA
SAMEA110420036
SAMEA7548742	GBR
SAMEA7561765
SAMN41148299	USA
SAMEA1119341	GBR
SAMN15437474	CHN
SAMN03300380	USA
SAMN41472452
SAMEA5330361	MEX
SAMN42034163	UKR
SAMEA5975043	CHN
SAMN19694138	MDA
SAMN14929956	AUS
SAMEA112804179
SAMN18648523	BRA
SAMN27028626	CHN
SAMEA13119979	GEO
SAMEA113537256	BWA
SAMEA7525740	IND
SAMEA1397387	GBR
SAMEA7702118	ARG
SAMN11401901	FRA
SAMEA7562829	VNM
SAMN05576054	ZAF
SAMN09099907	GBR
SAMEA7280457	BGD
SAMN05919600	PER
SAMN31672887	AUS
SAMN35721509	SGP
SAMN09725716	NZL
SAMEA3558767	PRT
SAMEA9977075	PER
SAMN38205170	PER
SAMN15403973	COD
SAMN14344385	KEN
SAMEA114443356	JPN
SAMN09756293	MDA
SAMEA112804381
SAMEA114443595	JPN
SAMEA115652433	PRT
SAMN05916404	PER
SAMN09725718	NZL
SAMN07659343	GBR
SAMN03647296	GBR
SAMN40030810	IND
SAMN22169371	CHN
SAMN21857756	USA
SAMN41146565	USA
SAMEA1118541	GBR
SAMN36834390	CHN
SAMN03648011	GBR
SAMEA1119606	GBR
SAMN08732592
SAMEA9976417	PER
SAMEA113556235	MOZ
SAMEA104093395	GBR
SAMN08347738	BLR
SAMN33272050	CAN
SAMN41598860	COD
SAMEA1317668	ZAF
SAMN41725926	ISR
SAMN04538519	NGA
SAMN14343950	GHA
SAMN28538063	ITA
SAMN19730064	BRA
SAMN43535491	THA
SAMN06221221	MDA
SAMN32818955	GBR
SAMN41416745
SAMN08626182	CHN
SAMN06251236	NGA
SAMEA1530743	MWI
SAMN36849781	CHN
SAMEA104447208	DNK
SAMN06920055	PNG
SAMEA112299025	MDA
SAMN30381257	PRY
SAMD00439773	JPN
SAMN14416747	THA
SAMN26435325	USA
SAMN14416949	THA
SAMN40273162	GEO
SAMN05576921	ZAF
SAMEA112183802	COL
SAMEA114396030	PRT
SAMN17301512	CHN
SAMN27764238	USA
SAMN40273390	GEO
SAMN20482570	ESP
SAMEA115526717	ITA
SAMEA2534330	SWZ
SAMEA7156622	GEO
SAMEA104362190	PER
SAMEA104153431	GBR
SAMN19845197	IND
SAMN14344936	UGA
SAMEA7157596	GEO
SAMN14344939	UGA
SAMEA1061600
SAMN03647585	GBR
SAMEA7553748	GBR
SAMEA8989257
SAMN08795110
SAMEA9070892	ZAF
SAMEA113556228	MOZ
SAMN41418188	USA
SAMEA112799556
SAMEA2534792	DEU
SAMN14344052	GHA
SAMEA7564254	VNM
SAMEA7544105	CHN
SAMN30381194	PRY
SAMEA7528772	IND
SAMN13937508	GEO
SAMN20512903	CHN
SAMN03246276	CHN
SAMN31423457	ITA
SAMN13707169	CHN
SAMN05789097	GEO
SAMN08906559	MEX
SAMN06092302	VNM
SAMEA115737737	USA
SAMN40032086	IND
SAMN04521940	ZAF
SAMEA7527181	IND
SAMEA2400157
SAMN31696028	USA
SAMN35340017	KAZ
SAMN08892562	PAK
SAMEA2783549	THA
SAMN21857039	USA
SAMEA13293535	AUS
SAMN21856474	UKR
SAMD00142817	JPN
SAMN22202946
SAMEA7561838	ITA
SAMN25078149	RWA
SAMEA112800389
SAMEA1403819	RUS
SAMN08708629	UKR
SAMN09102199	GBR
SAMN16521572	TZA
SAMN25778861	CHN
SAMEA7425185	PRT
SAMN19657508	MDA
SAMN19658019	MDA
SAMEA9977171	PER
SAMEA7548344	GBR
SAMEA114572961	GBR
SAMN17825531
SAMEA1485370	MWI
SAMEA7560785	VNM
SAMN21593452	BGR
SAMN40947003	ROU
SAMN16086802	FRA
SAMEA7157663	GEO
SAMN17119518	USA
SAMN15701362	THA
SAMEA113537758	BWA
SAMEA104362126	PER
SAMN41724292	AUS
SAMEA115749636	SWE
SAMEA14493249	ZAF
SAMEA112750735	PRT
SAMN06092025	VNM
SAMEA7528800	IND
SAMEA7545300	PER
SAMEA3500988	GRL
SAMEA2783128	THA
G3072	ESP
SAMEA104357382	CHN
SAMN30949893	NLD
SAMEA8741233	BLR
SAMEA2783480	THA
SAMN15701066	THA
SAMEA6875241	ESP
G2246	ESP
SAMN15347463	THA
SAMN34293862	UKR
SAMN13169707	MDA
SAMEA1118277	GBR
SAMEA115163153	PRT
SAMN31695743	USA
SAMN09101518	GBR
SAMN34293823	UKR
SAMEA2782851	THA
SAMN30157957	CHN
SAMEA14449368	LVA
SAMEA115745684	DEU
SAMEA14459988	GMB
SAMEA7550212	GBR
SAMEA9976873	PER
SAMEA6599656
SAMN31673677	AUS
SAMEA1707291	RUS
SAMN10965913	GBR
SAMEA114757800	THA
SAMN06092377	VNM
SAMN18118309
SAMEA115108886	ESP
SAMEA7280476	BGD
SAMEA2517356
SAMEA13293637	AUS
SAMN43397547	ZAF
SAMN40031753	IND
SAMN07956569	RUS
SAMN31248680	BEN
SAMN07956626	RUS
SAMEA115739286	PER
SAMN15718529	THA
SAMEA7551392	GBR
SAMN30157843	CHN
SAMEA7548517	GBR
SAMEA1119698	GBR
SAMEA115749725	SWE
SAMEA10030169	ZAF
SAMN07998942	CHN
SAMN07999071	CHN
SAMN41468170	ZAF
SAMD00142948	JPN
SAMEA2400237
SAMN27519953	UKR
SAMEA11206874	TZA
SAMEA111518948	ESP
SAMEA114089386	ZAF
SAMN41664673	ROU
SAMEA13188717	MDG
SAMN18118008
SAMEA3443168	GBR
SAMEA5875881
SAMN41598463	IND
SAMEA7547175	PER
SAMEA12854108	GEO
SAMEA2399493	GBR
SAMN40032293	IND
SAMN41472279
SAMN02739542	USA
SAMEA4823214
SAMEA1556566	MWI
SAMEA3231672	ARG
SAMEA13292744
SAMEA4774513	MLI
SAMN21616325	CAN
SAMN28488171	COL
SAMN02586000	ZAF
SAMEA112298822	MDA
SAMN41772175	IND
SAMN41472108
SAMEA3445011	NLD
SAMEA115652447	PRT
SAMEA3558750	PRT
SAMN41418050	USA
SAMN39090686	ETH
SAMN08708239	UKR
SAMN42034117	UKR
SAMEA5562360	NLD
SAMN17266461	USA
SAMEA6599695
SAMN13567932	IDN
SAMN12878107	MYS
SAMEA7560351
SAMN12565522	ZAF
SAMEA110420080
SAMN28538164	ITA
SAMEA7561640
SAMEA7561212
SAMEA115749995	TWN
SAMN33756396	GEO
SAMN03161677	CAN
SAMN08629241	BGD
SAMN40623454	KOR
SAMEA6461907	SWE
SAMEA112806601
SAMEA7528948	IND
SAMEA3643470
SAMN31673991	AUS
SAMEA3448399	MWI
SAMN07765985	CAN
SAMEA11006573	GBR
SAMN30380822	PRY
SAMEA115475039	DEU
SAMN08379769
SAMN41417895	USA
SAMN38211120	PER
SAMEA5048161	PAN
SAMN30949137	NLD
SAMEA12853884	GEO
SAMEA7551499	GBR
SAMEA13294971	ESP
SAMEA13188725	MDG
SAMN07344550	DJI
SAMEA110420363
SAMN30380950	PRY
SAMEA113556276	MOZ
SAMEA7546039	PER
SAMEA115747354	ZAF
SAMEA2534528	DEU
SAMEA7527022	IND
SAMN05276441	GBR
SAMN41421659
SAMEA5562341	NLD
SAMEA2709762	ZAF
SAMN14402160	CHN
SAMEA7529094	IND
SAMEA115113057	LVA
SAMN33010956	MDA
SAMEA112800157
SAMEA6451387
SAMN21593459	BGR
SAMN30957944	CHN
SAMEA111556039
SAMD00603903	JPN
SAMN37068760	KHM
SAMN18118349
SAMN40655463	MDA
SAMN26422800	USA
SAMEA1019250	GBR
SAMEA7541518	ZAF
SAMEA110420238
SAMN13637946	BRA
SAMN05576337	ZAF
SAMN21616597	CAN
SAMN37848781	VNM
SAMN39958959	ZAF
SAMN27028614	CHN
SAMEA4798738	COD
SAMEA115740950	VNM
SAMEA112805185
SAMN39959079	ZAF
SAMEA115475184	DEU
SAMN37848068	VNM
SAMEA7156687	GEO
SAMEA6797901	TZA
SAMN41468087	ZAF
SAMEA104614441	IDN
SAMEA8741748	BEL
SAMEA14493251	ZAF
SAMD00439776	JPN
SAMN09099859	GBR
SAMEA112803723
SAMN06092162	VNM
SAMN28610638	IRL
SAMN15701013	THA
SAMN43397000	USA
SAMEA3233435	ZAF
SAMN26037043	ESP
SAMN09725441	NZL
SAMN07765971	CAN
SAMEA112910713
SAMN40273176	GEO
SAMN35339902	KAZ
SAMN06091730	VNM
SAMEA7525775	IND
SAMEA6875677	ESP
SAMEA115746939	DEU
SAMEA1059411
SAMEA8994198	RWA
SAMN40983363	KAZ
SAMN15854206	ERI
SAMN15701405	THA
SAMEA7528895	IND
SAMN41389531	BGD
SAMN41772160	CHN
SAMEA3392393	BEL
SAMN38210270	PER
SAMN04123757	BEN
SAMN43358243	CAF
SAMEA104362352	PER
SAMEA115749743	SWE
SAMEA115738648	IND
SAMN09380047	BRA
SAMN33756246	GEO
SAMN14481185	GHA
SAMEA2158049
SAMEA112802743
SAMEA7561500	NGA
SAMN07766124	CAN
SAMEA3175235	ZAF
SAMN35339828	KAZ
SAMEA2533728
SAMEA6655894	ZAF
SAMN30544035	CHN
SAMEA115163080	PRT
SAMN03647748	GBR
SAMEA9577176
SAMEA115744355	DEU
SAMN02598962	IND
SAMEA112803313
SAMN43535296	THA
SAMEA14449381	LVA
SAMN37501207	JPN
SAMN02419626	BLR
SAMN18648385	BRA
SAMEA7562993
SAMEA7525848	IND
SAMEA1556583	MWI
SAMEA7280393	BGD
SAMEA8994079	RWA
SAMN07658650	GBR
SAMEA13300125	CAN
SAMEA7562516
SAMEA115745373	DEU
SAMEA1530740	MWI
SAMN31674264	AUS
SAMN08138598	RUS
SAMEA961600	GBR
SAMN08383215	PRT
SAMN08613066
SAMEA115747297	ZAF
SAMN41455306	ARG
SAMN04522037	PER
SAMN38204389	PER
SAMN06579041	IND
SAMEA8719146	ZAF
SAMEA115740275	VNM
SAMN11489201	KOR
SAMN13568003	IDN
SAMN14971062
SAMEA112806400
SAMEA115745937	DEU
SAMEA8718763	ZAF
SAMEA115748767	GBR
SAMN08215456	CAN
SAMN17709357	PRT
SAMEA7280609	BGD
SAMEA7561188	VNM
SAMEA115750344	USA
SAMN05276325	GBR
SAMD00603801	JPN
SAMN07833657
SAMN15854211	ERI
SAMN21616621	CAN
SAMN27764173	USA
SAMN42034810	UKR
SAMEA7548746	GBR
SAMEA110175920
SAMN42034746	UKR
SAMN40566444	USA
SAMEA11225728
SAMEA104362071	PER
SAMEA7545805	PER
SAMEA1877207
SAMN17019876	BLR
SAMN36619294	IND
SAMN30619125	MEX
SAMEA3671303
SAMN33062014	LTY
SAMN25289255	CHN
SAMEA5366633	GHA
SAMEA115475851	TZA
SAMEA114089886	RUS
SAMEA5163690
SAMEA115475563	TZA
SAMN31423462	ITA
SAMEA115475247	CHE
SAMN41450312	CHN
SAMN30158263	CHN
SAMEA7553834	GBR
SAMEA10030491	ZAF
SAMN06221484	ZAF
SAMEA112803568
SAMEA5245238	ZAF
SAMN41146622	USA
SAMN37848432	VNM
SAMN06092231	VNM
SAMN38670616	MAR
SAMN41389969	BRA
SAMEA112802031
SAMEA115526738	ITA
SAMEA2343281	PER
SAMEA2533693	DEU
SAMEA7723111	IRL
SAMN09100448	GBR
SAMN08708386	UKR
SAMN05900963
SAMN19845096	IND
SAMEA5561440	NLD
SAMEA12855000	GEO
SAMEA115746183	DEU
SAMEA7280530	BGD
SAMN40473614	USA
SAMEA7280271	BGD
SAMEA8994145	RWA
SAMEA113537688	BWA
SAMEA2297139	GBR
SAMN40273163	GEO
SAMN03647720	GBR
SAMN34626862	USA
SAMEA112806333
SAMEA112183826	COL
SAMEA7561623	ITA
SAMEA112188773
SAMN41772203	ITA
SAMN02671135	CAN
SAMD00603649	JPN
SAMN28857040	CHN
SAMN31423569	ITA
SAMN04276838	THA
SAMN09100023	GBR
SAMEA2533664	UZB
SAMN19113060	AUS
SAMEA110420543
SAMN41416572
SAMEA1571006
SAMN14481198	GHA
SAMEA8741575	BEL
SAMN03653238	CHN
SAMN41664161	ROU
SAMN30950413	USA
SAMEA8742204	ZAF
SAMEA7554543	GBR
SAMN26442940	USA
SAMN07660058	GBR
SAMN43783772	AUS
SAMN31423582	ITA
SAMN26553917	ITA
SAMEA112806579
SAMN15403882	COD
SAMEA104398421
SAMN07344640	DJI
SAMEA3359881	GHA
SAMEA14263587	SWE
SAMEA112799397
SAMN07659594	GBR
SAMN41471917
SAMEA2534967	DEU
SAMEA7551679	GBR
SAMEA7553705	GBR
SAMEA104036002	IRL
SAMN41472144
SAMN05710404	GBR
SAMEA3715481	CHE
SAMN06279774	THA
SAMN19688678	MDA
SAMN19113204	AUS
SAMN27765849	USA
SAMN40273243	GEO
SAMD00142955	JPN
SAMD00603851	JPN
SAMN26578396	CHN
SAMN30543690	CHN
SAMEA7157701	GEO
SAMEA112298872	MDA
SAMEA104172503	SRB
SAMN30962366	USA
SAMN30963920	USA
SAMEA6875162	ESP
SAMN41454011	PHL
SAMEA115744444	DEU
SAMN42882695	TWN
SAMEA110046374	GMB
SAMEA112805393
SAMEA5164098
SAMN37458078	USA
SAMN40031288	IND
SAMEA1485345	MWI
SAMN05710485	GBR
SAMD00142679	JPN
SAMEA7561766
SAMN09725836	NZL
SAMEA3391720	GMB
SAMN35220621	GEO
SAMEA9070432	ZAF
SAMEA9976534	PER
SAMN42034338	UKR
SAMN07658155	GBR
SAMEA7553119	GBR
SAMN20512848	CHN
SAMEA3512767	UGA
SAMN37210134	IND
SAMEA112800022
SAMEA10029847	PER
SAMN34030607	VNM
SAMEA112804521
SAMN13813946	ZAF
SAMEA10030642	ZAF
SAMEA112799794
SAMN06473209	IND
SAMN37458059	USA
SAMN15701270	THA
SAMEA7525338	IND
SAMEA114443408	JPN
SAMEA12853285	GEO
SAMN35721649	SGP
SAMEA13293981
SAMN02339331	CHN
SAMN19688325	MDA
SAMN42882842	TWN
SAMEA104446938	DNK
SAMEA104394673	DEU
SAMEA115744301	DEU
SAMEA7546089	PER
SAMEA10030119	GEO
SAMEA1117750	GBR
SAMN41812181	CHN
SAMEA112803845
SAMN05575563	ZAF
SAMN41154879	AUS
SAMEA115475922	TZA
SAMEA7553939	GBR
SAMN02403455	ZAF
SAMN40597305
SAMN06091944	VNM
SAMN41389625
SAMEA12852269	GEO
SAMEA5164094
SAMN30949821	NLD
SAMEA115750520	USA
SAMN11179701
SAMN24579780	IND
SAMN41417664	USA
SAMN39959036	ZAF
SAMN14344737	KEN
SAMN05576135	ZAF
SAMN26038120	GBR
SAMEA7553497	GBR
SAMN21856414	UKR
SAMEA7562893	VNM
SAMEA13321274	KEN
SAMN05915290	PER
SAMN38872439	CHN
SAMN09100563	GBR
SAMN41418128	USA
SAMN31047305	TWN
SAMEA110420269
SAMN31248641	BEN
SAMEA110420415
SAMEA115863956	DEU
SAMN28857070	CHN
SAMEA112804484
SAMEA112799322
SAMEA5542175	PHL
SAMEA3318416
SAMEA1406091
SAMN15404031	COD
SAMEA7156545	GEO
SAMEA7564378	VNM
SAMEA7280221	BGD
SAMN31674217	AUS
SAMEA1019016	GBR
SAMN21856170	GEO
SAMEA115750414	USA
SAMN31018833	USA
SAMN08629082	BGD
SAMEA3232886	ZAF
SAMEA7527013	IND
SAMN43397615	ZAF
SAMEA7156871	GEO
SAMEA7550773	GBR
SAMN21879896	USA
SAMD00029554	JPN
SAMEA9977640	PER
SAMEA115749938	TWN
SAMN42410300	IND
SAMN43535249	THA
SAMEA115749604	SWE
SAMD00117820	JPN
SAMN07312468	USA
SAMN42034269	UKR
SAMEA8994293	RWA
SAMN41421645	ZWE
SAMN16714393	BRA
SAMEA14214089	IRL
SAMN37210313	IND
SAMEA3374784	PER
SAMN18146244
SAMEA115475107	DEU
SAMN19657923	MDA
SAMN08629067	BGD
SAMEA114442701	KOR
SAMN13568358	PER
SAMEA7547166	PER
SAMN14344034	GHA
SAMEA9069984	ZAF
SAMEA115747166	IRL
SAMN19774929	IRL
SAMEA2340921	GHA
SAMEA3402931	PER
SAMN31695848	USA
SAMN35621603	USA
SAMEA2533712	DEU
SAMEA787746	UGA
SAMN40273363	GEO
SAMN42730573	CHN
SAMN12551304	CHN
G3209	ESP
SAMN37457671	USA
SAMN09812450	FRA
SAMEA7526879	IND
SAMN30951305	USA
SAMN05575414	ZAF
SAMN08629521	BGD
SAMN06920050	PNG
SAMEA5975052	CHN
SAMN35981962
SAMEA7553013	GBR
SAMN41468417
SAMEA112806479
SAMEA1103125	ITA
SAMN19687982	MDA
SAMN39286841	AUS
SAMN03653313	CHN
SAMEA112803636
SAMN08709170	UKR
SAMEA7526634	IND
SAMN30381228	PRY
SAMEA104447230	DNK
SAMEA7551814	GBR
SAMEA2533785	UZB
SAMEA7282519	ITA
SAMEA112805067
SAMEA4846727	GBR
SAMN05576828	ZAF
SAMEA8719147	ZAF
SAMN37457690	USA
SAMN15718437	THA
SAMEA115738162	PER
SAMEA12852165	GEO
SAMEA7546468	PER
SAMN40707296	USA
SAMEA112803692
SAMN37210139	IND
SAMN06221038	IND
SAMN28453135	USA
SAMN40273512	GEO
SAMEA1556844	MWI
SAMEA112803988
SAMN37458119	USA
SAMEA113537206	BWA
SAMN08379987
SAMEA9070206	ZAF
SAMEA6359571	GBR
SAMEA2079889
SAMEA5562499	NLD
SAMEA8616183
SAMEA11207397	TZA
SAMEA7551773	GBR
SAMN19728505
SAMN05576552	ZAF
SAMEA1403837	RUS
SAMEA968188	EST
SAMEA115739453	IND
SAMN42034054	UKR
SAMD00142834	JPN
SAMEA9977285	PER
SAMEA7555790
SAMEA112803261
SAMEA3715470	CHE
SAMEA114442949	KOR
SAMN31220333	CHN
SAMN19688754	MDA
SAMN08199265	GTM
SAMN17918185	USA
SAMN03648254	GBR
SAMEA112805642
SAMEA13299882	CAN
SAMN40032067	IND
SAMN08612909
SAMN36974159
SAMEA1530769	MWI
SAMEA7546449	PER
SAMN41450288	CHN
SAMEA7526902	IND
SAMEA7560408
SAMEA1059520
SAMEA5189650	GBR
SAMN15337226	CHN
SAMN38211258	PER
SAMEA114442950	KOR
SAMN41725756	ISR
SAMN06010425	PER
SAMN41563621	NLD
SAMN35622530	KAZ
SAMEA7549076	GBR
SAMN31030456	AUS
SAMEA113555947	MOZ
SAMN06010154	PER
SAMN05916331	PER
SAMEA4946916
SAMN19657341	MDA
SAMEA112850796	JPN
SAMN40031685	IND
SAMEA3416670	NLD
SAMN18146283
SAMN09099752	GBR
SAMN21236283	CHN
SAMEA112801894
SAMN08912784
SAMN40031967	IND
SAMEA7280729	BGD
SAMN31672688	AUS
SAMN40207932	USA
SAMEA7545786	PER
SAMN06010433	PER
SAMEA13300130	CAN
SAMEA1118675	GBR
SAMEA114493667	PER
SAMN37210439	IND
SAMEA114625908
SAMN36849698	CHN
SAMN03018380	CAN
SAMEA104685091	FIN
SAMN25289253	CHN
SAMN20525239	CHN
SAMN40273421	GEO
SAMN09725793	NZL
SAMN07766142	CAN
SAMN26038106	GBR
SAMEA4680506
SAMEA115749852	TWN
SAMN32709509	COM
SAMN09284552
SAMEA14460537	GMB
SAMN35982041
SAMN30543695	CHN
SAMN04522121	PER
SAMEA1018897	GBR
SAMEA112806593
SAMEA1059581
SAMEA14460500	GMB
SAMN40273396	GEO
SAMEA7547037	PER
SAMEA3416662	NLD
SAMEA115750047	TWN
SAMEA5854636	SDN
SAMEA112805411
SAMEA1019245	GBR
SAMEA2682718	PER
SAMEA7528336	IND
SAMEA3512790	UGA
SAMEA113538053	BWA
SAMN41455181	ARG
SAMEA112250192
SAMEA112802536
SAMN43780447	IND
SAMN41389289
SAMN20927482	KHM
SAMN08627264	USA
SAMN38879871	IND
SAMEA112803544
SAMN09651664	GEO
SAMN15703226	JAM
SAMN35638120	ZAF
SAMEA7525575	IND
SAMN04349546	CAN
SAMN15718597	THA
SAMEA7545384	PER
SAMN06252126	NZL
SAMEA3558644	VNM
SAMEA7528178	IND
SAMEA7552438	GBR
SAMEA12855509	GEO
SAMN30950231	NLD
SAMEA7156754	GEO
G2151	ESP
SAMEA7563884
SAMEA115751004	USA
SAMEA4706682	GBR
SAMN14417263	THA
SAMEA114757860	THA
SAMN40655235	MDA
SAMN40273400	GEO
SAMEA115741252	IND
SAMEA6875584	ESP
SAMN22014483	USA
SAMEA7564313	VNM
SAMEA1397500	GBR
SAMN16069836	ZAF
SAMN34382824	CAN
SAMN07658270	GBR
SAMN41471548	ZAF
SAMEA112800064
SAMN03018366	CAN
SAMEA2709807	ZAF
SAMEA104447600	DNK
SAMN40012646	IND
SAMN09625613	USA
SAMEA112801274
SAMEA3374787	PER
SAMEA7546241	PER
SAMN12825604	CHN
SAMN37848051	VNM
SAMEA5607314	LBR
SAMEA9977034	PER
SAMEA115750262	TWN
SAMN26722385	ESP
SAMN08379799
SAMEA13293674	AUS
SAMN13169456	MDA
SAMEA11761237	ZAF
SAMEA115750128	TWN
SAMN28052704	ITA
SAMN30543825	CHN
SAMN15404110	COD
SAMEA4823210
SAMN37848304	VNM
SAMEA4744186	CAN
SAMEA115741385	IND
SAMN31062759	USA
SAMN19063325	AGO
SAMN08214779	CAN
SAMN19657431	MDA
SAMN03648410	GBR
SAMN14481111	GHA
SAMN31220356	CHN
SAMN40031297	IND
SAMN12551202	CHN
SAMN41148916	USA
SAMEA115739842	DEU
SAMEA9977290	PER
SAMEA12853491	GEO
SAMEA104394423	DEU
SAMN05276368	GBR
SAMEA1317637	ZAF
SAMN15404308	COD
SAMN42233782	UKR
SAMEA7563665	DEU
SAMN30949125	NLD
SAMN06055730	VNM
SAMEA104718580	NLD
SAMEA7562114	ITA
SAMN37848673	VNM
SAMN41665284	BGR
SAMN31135770	CZE
SAMEA5164973
SAMEA115749765	SWE
SAMEA112803724
SAMN30381127	PRY
SAMN19687951	MDA
SAMEA12854819	GEO
SAMEA113556086	MOZ
SAMN40475104	USA
SAMEA7085452	TUN
SAMN04522117	PER
SAMN41421830	ZWE
SAMN03648320	GBR
SAMEA6574697
SAMN09102236	GBR
SAMEA7524788	IND
SAMEA1019024	GBR
SAMEA9069989	ZAF
SAMN14929963	AUS
SAMEA14459927	GMB
SAMN35721593	SGP
SAMN17204758
SAMN30157861	CHN
SAMEA7554728	GBR
SAMN41418113	USA
SAMEA112801759
SAMN31674369	AUS
SAMN07766280	CAN
SAMEA9070356	ZAF
SAMN41389672
SAMEA112800768
SAMEA787716	UGA
SAMEA7551811	GBR
SAMN19687980	MDA
SAMEA3242478	ZAF
SAMN41455313	ARG
SAMEA2142896	RUS
SAMN21617007	CAN
SAMEA5570030	PER
SAMEA7527855	IND
SAMN30619151	MEX
SAMN31046532	TWN
SAMN40566345	USA
SAMEA112250070
SAMEA7542104	CHN
SAMEA13300494	CAN
SAMEA7551955	GBR
SAMN38210817	PER
SAMN18648059	BRA
SAMEA7550803	GBR
SAMEA114323129	ESP
SAMN13169500	MDA
SAMEA13294685	ESP
SAMEA6359724	GBR
SAMEA5056396	PRT
SAMN07658153	GBR
SAMEA11008581	BRA
SAMN36849943	CHN
SAMEA7546961	PER
SAMEA13166482	IRL
SAMEA12853454	GEO
SAMN40465826	IND
SAMN21236228	CHN
SAMEA2235051	BEN
SAMEA5189815	GBR
SAMN20512949	CHN
SAMN07659551	GBR
SAMN36835070	CHN
SAMN31046524	TWN
SAMEA748122
SAMEA7550237	GBR
SAMEA7555501	GBR
SAMEA115750830	USA
SAMEA115739921	VNM
SAMN06055433	VNM
SAMN18823571	MEX
SAMN35981822
SAMEA112805290
SAMEA7552647	GBR
SAMN07373588	CAN
SAMN13568604	PER
SAMEA2533796
SAMEA3170724
SAMN41468216
SAMEA7560685	VNM
SAMEA104446965	DNK
SAMN06055864	VNM
SAMEA1117788	GBR
SAMN08708360	UKR
SAMEA7559923
SAMN37457797	USA
SAMN05575885	ZAF
SAMEA2400200
SAMN08612978
SAMEA3367310	GBR
SAMN20512481	CHN
SAMN21236264	CHN
SAMN41685670	PAK
SAMEA7525441	IND
SAMN06052326	UGA
SAMN21236261	CHN
SAMN15701593	THA
SAMEA3443181	GBR
SAMN41934501	CAN
SAMEA104600367
SAMEA10030007	VNM
SAMEA7553063	GBR
SAMEA7548531	GBR
SAMN42882750	TWN
SAMEA1403743	RUS
SAMEA110420290
SAMEA7554033	GBR
SAMEA112801386
SAMN07766339	CAN
SAMN19657990	MDA
SAMN37210218	IND
SAMEA5974885	CHN
SAMN40272982	GEO
SAMEA2783291	THA
SAMEA112799803
SAMN40031451	IND
SAMN06221449	ZAF
SAMEA13294100
SAMEA4823147
SAMN30950210	NLD
SAMEA10029794	PER
SAMEA12029299
SAMN07766397	CAN
SAMEA3671501
SAMEA11761258	ZAF
SAMN20482575	ESP
SAMN31019657	USA
SAMN25289291	CHN
SAMD00142769	JPN
SAMN10663295	IND
SAMEA3449653	NLD
SAMEA115744033	DEU
SAMN38644672	BRA
SAMEA7525520	IND
SAMEA1707912
SAMEA13294025
SAMN27391433	MEX
SAMEA7545182	PER
SAMN13568126	IDN
SAMD00653567	JPN
SAMEA7551741	GBR
SAMEA3307731	ZAF
SAMEA7556050
SAMEA113537564	BWA
SAMN32819089	GBR
SAMN26578414	CHN
SAMN08708485	UKR
SAMEA10029923	VNM
SAMN08629391	BGD
SAMN21856330	GEO
SAMN40031571	IND
SAMN41455221	ARG
SAMN20513037	CHN
SAMN02419665	BLR
SAMEA1485503	MWI
SAMN41598268	IND
SAMN30949489	NLD
SAMEA104447285	DNK
SAMEA5561710	NLD
G2436	ESP
G2925	ESP
SAMEA10030046	VNM
SAMEA7525345	PAK
SAMN06252106	NZL
SAMN08629185	BGD
SAMEA114443728	JPN
SAMN06055437	VNM
SAMEA115741063	IND
SAMN30380883	PRY
SAMN02380645	USA
SAMEA110420523
SAMEA3321891
SAMEA7818966	GBR
SAMN07766324	CAN
SAMN19728493
SAMEA7555549	GBR
SAMEA7548261	GBR
SAMEA115740175	VNM
SAMN18628901	CHN
SAMN07956621	RUS
SAMN21856264	GEO
SAMN35981808
SAMEA5561616	NLD
SAMN41472333
SAMN43783700	AUS
SAMEA110046449	GMB
SAMEA112805015
SAMN06209907	GEO
SAMEA113538131	BWA
SAMD00603524	JPN
SAMN32818815	GBR
SAMD00029506	JPN
SAMN07236365	THA
SAMEA5561654	NLD
SAMEA112801323
SAMN21856338	GEO
SAMN41421966	ZAF
SAMEA7156649	GEO
SAMN21856146	GEO
SAMN14929951	AUS
SAMEA2234659
SAMEA13293911
SAMEA2535108
SAMN09756144	MDA
SAMN37847981	VNM
SAMEA8718567	ZAF
SAMEA1403830	RUS
SAMEA7527653	IND
SAMEA5330339	MEX
SAMN41146827	USA
SAMN38211057	PER
SAMEA8994215	RWA
SAMEA1556509	MWI
SAMEA112181525	ZAF
SAMEA115475178	DEU
G2172	ESP
SAMN39286850	AUS
SAMEA110037111	GMB
SAMEA115475631	TZA
SAMN21236161	CHN
SAMN16086710	FRA
SAMEA7315223
SAMN09101344	GBR
SAMEA7550741	GBR
SAMN31031333	AUS
SAMEA7549835	GBR
SAMEA7548484	GBR
SAMN08708965
SAMN41685602	PAK
SAMEA5662690	ZAF
SAMEA14455987	SWE
SAMN15407263	COD
SAMN05576697	ZAF
SAMEA112805793
SAMEA6872400	CIV
SAMEA116000314	PRT
SAMEA14455986	SWE
SAMN03161717	CAN
SAMEA12854908	GEO
SAMN14344125	GHA
SAMEA6943369
SAMN18823585	MEX
SAMN05577266	ZAF
SAMN01908865	CHN
G2924	ESP
SAMEA8741495	BEL
SAMN43397392	USA
SAMEA112805066
SAMN02599175	IND
SAMN03648760	ZAF
SAMEA5975207	CHN
SAMN37124222	ZAF
SAMEA2785403	MWI
SAMN40273773	GEO
SAMN23765184	RUS
SAMEA5567993	NLD
SAMN07660231	GBR
SAMN03647150	GBR
SAMN31017797	USA
SAMN12551257	CHN
SAMEA112804201
SAMEA115744281	DEU
SAMEA7353863
SAMEA5562140	NLD
SAMN15180470	MMR
SAMN41725764	ISR
SAMN39286868	AUS
SAMN31031109	AUS
SAMN15703230	USA
SAMEA95524918	ZAF
SAMEA115738418	PER
SAMN03300303	MEX
SAMN05575631	ZAF
SAMEA7562264	ITA
SAMN20513194	CHN
SAMEA1119045	GBR
SAMN08732423
SAMEA2400065
SAMEA104718807	NLD
SAMN36834529	CHN
SAMN43358257	CAF
SAMN41154679	AUS
SAMEA9977686	PER
SAMN21856391	UKR
SAMEA9977288	PER
SAMN15407073	COD
SAMEA7552358	GBR
SAMN40475134	USA
SAMN30157656	CHN
SAMEA8407311	FRA
SAMN03300459	USA
SAMEA7550517	GBR
SAMN07999110	CHN
SAMN37848571	VNM
SAMN05575277	ZAF
SAMN09099935	GBR
SAMN41421780	ZWE
SAMN31674208	AUS
SAMN06854754
SAMEA2533800	SWZ
SAMN43783857	AUS
SAMN13169677	MDA
SAMN38210555	PER
SAMEA112801236
SAMEA3558573	ZAF
SAMEA2682773	PER
SAMN12163751	IND
SAMEA2627021	GHA
SAMN39287211	AUS
SAMEA3430653	GBR
SAMN21856356	GEO
SAMEA3558160
SAMN15853834	ERI
SAMEA113584032	TUN
SAMN18648079	BRA
SAMEA12851980	GEO
SAMN08626393	CHN
SAMN39959268	ZAF
SAMEA13119866	TZA
SAMN41664418	ROU
SAMN15854058	ERI
SAMEA115751074	USA
SAMN31673853	AUS
SAMEA8955412	FRA
SAMN41471751	ZAF
SAMN09399476	AZE
SAMEA4744289	BRA
SAMN08906721	MEX
SAMEA14460355	GMB
SAMN04521956	ZAF
SAMN08862910
SAMN22202854
SAMN21983556
SAMEA114245754	MOZ
SAMN15406771	COD
SAMEA4041036
SAMEA7541509	ZAF
SAMN40655218	MDA
SAMN15702981	USA
SAMEA114443209	JPN
SAMN31674042	AUS
SAMEA104718423	NLD
SAMN16377067	FRA
SAMEA7555585	GBR
SAMEA112800673
G2079	ESP
SAMN17254090
SAMN41421977	ZAF
SAMEA7546010	PER
SAMEA112750703	PRT
SAMN09100414	GBR
SAMEA7562538
SAMEA115750686	USA
SAMEA7184592	PER
SAMEA7561061	VNM
SAMEA1904075
SAMN17709381	PRT
SAMEA8741437	BEL
SAMN41455217	ARG
SAMD00089634	VNM
SAMEA112799523
SAMN38644600	CZE
SAMEA8742410	ZAF
SAMN10342041	BEN
SAMEA7554812	GBR
SAMEA1530952	MWI
SAMN13568258	IDN
SAMN07999135	CHN
SAMN30544001	CHN
SAMEA923203	NLD
SAMN07658580	GBR
SAMEA115747359	ZAF
SAMN06920072	PNG
SAMN08376350	IDN
SAMEA112181445	ZAF
SAMN10966150	GBR
SAMN05577005	ZAF
SAMEA112803075
SAMEA10982333	PER
SAMEA112799950
SAMN40465756	IND
SAMEA14460000	GMB
SAMN05276468	GBR
SAMN41390051
SAMN40739637	AUS
SAMN05969953	GBR
SAMN41417788	USA
SAMEA112805088
SAMN06920089	PNG
SAMEA2783504	THA
SAMEA5975578	CHN
SAMEA1707498	RUS
SAMN08215088	CAN
SAMEA115746727	USA
SAMEA7552685	GBR
SAMN13568165	IDN
SAMN28453150	USA
SAMN02403442	ZAF
SAMN41417869	USA
SAMEA115751384	USA
SAMN42882800	TWN
SAMN00222094
SAMN05172884	MDA
SAMN06091929	VNM
SAMN02403621	ZAF
SAMEA8741623	BEL
SAMEA115747820	ZAF
SAMN03300108	MEX
SAMEA7546318	PER
SAMEA1485242	MWI
SAMN16377078	FRA
SAMN37457963	USA
SAMN12825565	CHN
SAMEA3920965	CHN
SAMN40466135	MDA
SAMN40030669	IND
SAMN21856074	GEO
SAMEA113537260	BWA
SAMEA7545482	PER
SAMEA7554068	GBR
SAMEA13294529	ESP
SAMN00114877
SAMN30543949	CHN
SAMEA7528078	IND
SAMEA112803758
SAMEA5975178	CHN
SAMEA7545247	PER
SAMN37848461	VNM
SAMEA3671583
SAMN08709076
SAMN36849624	CHN
SAMN30964759	USA
SAMEA7552870	GBR
SAMN41472254	MYS
SAMN38205048	PER
SAMEA115739962	VNM
SAMEA7562388	PAK
SAMEA116000359	PRT
SAMN12565870	ZAF
SAMEA7561855	ITA
SAMN41146636	USA
SAMEA115475193	DEU
SAMN05577585	ZAF
SAMN17119773	USA
SAMEA7527963	IND
SAMN05576768	ZAF
SAMEA104446893	DNK
SAMN39958874	ZAF
SAMN17976817
SAMEA7554479	GBR
SAMEA7545158	PER
SAMN05577556	ZAF
SAMEA5938970	MOZ
SAMEA3401653
SAMN41417877	USA
SAMN30958113	CHN
SAMEA115749126	GBR
SAMN19688260	MDA
SAMN41154608	AUS
SAMEA4975738
SAMN30949917	NLD
SAMEA7555237	GBR
SAMEA2534733
SAMN03300450	USA
SAMN37457948	USA
SAMEA7561747
SAMN06091757	VNM
SAMN38204542	PER
SAMEA12854973	GEO
SAMN08912968
SAMEA7562730	VNM
SAMEA7550143	GBR
SAMEA7528237	IND
SAMEA7563841	DEU
SAMN05276398	GBR
SAMEA3558884	BRA
SAMEA113538540	BWA
SAMEA1469502	RUS
SAMN19688266	MDA
SAMD00142741	JPN
SAMEA8996366	TUR
SAMEA1102814	ITA
SAMN11265313
SAMEA7553682	GBR
SAMEA115749338	GBR
SAMN16966239	BEL
SAMN28552788	USA
SAMEA7545667	PER
SAMN01974552
SAMN43780497	IND
SAMN15701087	THA
SAMEA7546173	PER
SAMN12631625	USA
SAMEA8742485	ZAF
SAMN35560974	USA
SAMN10165352	ZAF
SAMEA114236256	MDA
SAMN37527099	MMR
SAMN03647792	GBR
SAMN12825767	CHN
SAMN19688752	MDA
SAMN37457801	USA
SAMN28857090	CHN
SAMN08862760
SAMEA115746255	DEU
SAMN40030595	IND
SAMN17170447	GEO
SAMN03648311	GBR
SAMEA7280380	BGD
SAMN40273207	GEO
SAMEA7553443	GBR
SAMEA6617298	ZAF
SAMN08612833
SAMN37457434	USA
SAMN41664460	ROU
SAMN30429136	HKG
SAMN08709095	UKR
SAMN42034626	UKR
SAMN18146435
SAMN37210173	IND
SAMN03300866	USA
SAMN05710302	GBR
SAMEA11006641	GBR
SAMEA112354811
SAMEA9976285	PER
SAMEA111379481	ZAF
SAMN08612886
SAMEA115750227	TWN
SAMN08708321	UKR
SAMEA2534987	DEU
SAMN25888600	CHN
SAMEA1018943	GBR
SAMN17019958	KAZ
SAMEA1397343	GBR
SAMEA112804259
SAMEA13292732
SAMN12389235	ETH
SAMN41598117	IND
SAMD00029471	JPN
SAMEA5662662	ZAF
SAMN09100426	GBR
SAMN13382991	ROU
SAMEA112803548
SAMEA115740002	VNM
SAMN35340112	KAZ
SAMN40465990	MDA
SAMEA113537858	BWA
SAMEA112806506
SAMN31672945	AUS
SAMN40597309
SAMN07660382	GBR
SAMEA2533933	DEU
SAMN03246601	CHN
SAMN37848108	VNM
SAMEA115746541	USA
SAMN30949194	NLD
SAMEA5561968	NLD
SAMEA7551950	GBR
SAMN31672730	AUS
SAMN19357345	KOR
SAMEA7184651	PER
SAMEA115747150	IRL
SAMEA7544146	CHN
SAMEA7563729	DEU
SAMEA7525342	IND
SAMN27028621	CHN
SAMEA115750244	TWN
SAMEA7547775	GBR
SAMN13169753	MDA
SAMEA1119197	GBR
SAMN11403486	USA
SAMN36834310	CHN
SAMEA7551487	GBR
SAMN08892547	PAK
SAMN12825661	CHN
SAMN41598990	COD
SAMEA6359475	GBR
SAMN13813977	ZAF
SAMEA7561234
SAMN08708624	UKR
SAMEA115739549	IND
SAMEA112805224
SAMN40031422	IND
SAMEA115475767	TZA
SAMEA115737891	PER
SAMN16521680	MDG
SAMN28538242	ITA
SAMN33843563	PRT
SAMEA112801073
SAMEA7819006	GBR
SAMEA112804014
SAMEA1403732	RUS
SAMN40031400	IND
SAMEA110420401
SAMN05576442	ZAF
SAMEA8616195
SAMEA115744020	DEU
SAMN08709164	UKR
SAMEA8987188	FRA
SAMEA115475120	DEU
SAMN03647805	GBR
SAMN00103119
SAMN41146771	USA
SAMN25778872	CHN
SAMEA2532511
SAMN09725541	NZL
SAMN19657554	MDA
SAMN02339326	CHN
SAMEA104362402	PER
SAMEA5076122	ESP
SAMN31031492	AUS
SAMEA12854484	GEO
SAMN28857042	CHN
SAMEA3170705
SAMEA13321331	KEN
SAMN15406960	COD
SAMN25995112	TZA
SAMEA112189090
SAMN42882824	TWN
SAMN40208048	USA
SAMN03647114	GBR
SAMN08732255
SAMEA115497634	SWE
SAMEA14460036	GMB
SAMD00142567	JPN
SAMEA10030105	GEO
SAMN03647207	GBR
SAMN40030944	IND
SAMN33756320	GEO
SAMN41421965	ZAF
SAMN36834396	CHN
SAMEA5165005
SAMN14343896	GHA
SAMEA7527033	IND
SAMN38210106	PER
SAMN08626031	CHN
SAMEA7554208	GBR
SAMEA13294948	ESP
SAMN08912960
SAMN09725527	NZL
SAMEA12853116	GEO
SAMN28857051	CHN
SAMEA2079493	CMR
SAMN42034384	UKR
SAMN02443845	USA
SAMEA112802682
SAMN06055955	VNM
SAMEA114089709	TZA
SAMEA115739490	IND
SAMEA1877118	USA
SAMEA13119825	NGA
SAMEA7819022	GBR
SAMEA2340909	GHA
SAMN41934698	CAN
SAMEA112800464
SAMN25558694	USA
SAMN08436154	BGD
SAMN40475141	USA
SAMN06856046	MEX
SAMEA7554587	GBR
SAMEA5562522	ZAF
SAMN04534874	THA
SAMEA7552842	GBR
SAMEA7546653	PER
SAMEA7549849	GBR
SAMN31031663	AUS
SAMEA5164033
SAMN14416764	THA
SAMN30158225	CHN
SAMEA7552600	GBR
SAMN07659912	GBR
SAMN08626273	CHN
SAMEA8718313	ZAF
SAMEA7554458	GBR
SAMN06055618	VNM
SAMN10449004	USA
SAMEA104684961	FIN
SAMEA8939161	FRA
SAMEA7525135	IND
SAMN35339878	KAZ
SAMN41421620	USA
SAMN31423399	ITA
SAMN31047224	TWN
SAMEA2782902	THA
SAMN38210530	PER
SAMN42410023	IND
SAMEA6153212	DEU
SAMEA7564342	VNM
SAMEA9070589	ZAF
SAMEA12855200	GEO
SAMEA7548862	GBR
SAMN06251205	PER
SAMN05576141	ZAF
SAMEA7548188	GBR
SAMN30961437	USA
SAMN08913133
SAMEA4040949
SAMN13568461	PER
SAMEA114443781	MNG
SAMEA112806722
SAMN26038060	GBR
SAMN07659738	GBR
SAMEA8955338	FRA
SAMN03648611	ZAF
SAMN03647878	GBR
SAMN10165356	ZAF
SAMN18146762
SAMN31673936	AUS
SAMEA7545787	PER
SAMEA9977602	PER
SAMEA112800170
SAMN05710422	GBR
SAMEA104600440
SAMEA9070434	ZAF
SAMEA113537612	BWA
SAMEA112803496
SAMEA7545483	PER
SAMN41934622	CAN
SAMEA2535081
SAMEA115577957	IRL
SAMN31564013	IND
SAMEA7551146	GBR
SAMN13568328	PER
SAMEA3231561	ARG
SAMN19657917	MDA
SAMEA7525491	IND
SAMEA112800238
SAMEA2783148	THA
SAMN21236397	CHN
SAMEA12852695	GEO
SAMN13826652	CHN
SAMN03257615	CHN
SAMEA1118495	GBR
SAMEA104398445
SAMD00653594	JPN
SAMN06473184	IND
SAMEA112803513
SAMN41598711	BRA
SAMEA11934359	ZAF
SAMD00604012	JPN
SAMN08626360	CHN
SAMN03648708	ZAF
SAMN13937460	GEO
SAMEA2535040
SAMN18823817	MEX
SAMEA115751141	USA
SAMN06221298	PHL
SAMEA104357495	CHN
SAMN06092221	VNM
SAMEA115750359	USA
SAMN08215295	CAN
SAMN02414935	SWE
SAMD00263632	VNM
SAMN17709368	PRT
SAMEA2072281	PRT
SAMN07999078	CHN
SAMN27028610	CHN
SAMN41389379	BGD
SAMN31034615	USA
SAMN08436003	BGD
SAMN41279823	ERI
SAMN15701002	THA
SAMEA7528308	IND
SAMN40031383	IND
SAMN07658636	GBR
SAMN37457391	USA
SAMN06252263	NZL
SAMN02586006	ZAF
SAMEA7550903	GBR
SAMEA1119656	GBR
SAMEA7548936	GBR
SAMN08912733
SAMN08629347	BGD
SAMN06252347	NZL
SAMEA112799786
SAMEA7529287	IND
SAMN43397260	USA
SAMN02671131	CAN
SAMN42410190	IND
SAMEA114325994	SWE
SAMEA115749570	SWE
SAMN23235161	ESP
SAMN08379689
SAMN40030473	IND
SAMN37848569	VNM
SAMEA1119012	GBR
SAMN41664753	ROU
SAMN21617017	CAN
SAMN42410362	IND
SAMN22645287	BEN
SAMN30949022	NLD
SAMN40466089	MDA
SAMEA6875223	ESP
SAMEA12029361
SAMN33093809	CHN
SAMEA8939114	FRA
SAMN31695851	USA
SAMN20492093	BRA
SAMN30948966	NLD
SAMEA11207171	TZA
SAMN02599131	IND
SAMN41598227	IND
SAMN16078743	UGA
SAMN15406586	COD
SAMN15703310	USA
SAMN19113296	AUS
SAMEA114443259	JPN
SAMD00143002	JPN
SAMN15098190	CIV
SAMN05575599	ZAF
SAMEA1904028
SAMN12551382	CHN
SAMN37848842	VNM
SAMN40099019	CHN
SAMEA1118260	GBR
SAMEA1530704	MWI
SAMN37848861	VNM
SAMN20491900	BRA
SAMN40983452	KAZ
SAMN05576632	ZAF
SAMN38204984	PER
SAMN28527319	USA
SAMEA13293614	AUS
SAMN30543853	CHN
SAMEA111556034
SAMN09101319	GBR
SAMN41403650
SAMN37848000	VNM
SAMEA7527635	IND
SAMEA7554890	GBR
SAMN40031101	IND
SAMN12347371	ROU
SAMN06092495	VNM
SAMN40030536	IND
SAMEA9577108
SAMEA14460051	GMB
SAMN42034037	UKR
SAMN15404019	COD
SAMN07658182	GBR
SAMN21895627	USA
SAMEA2234695
SAMN31030299	AUS
SAMEA13294877	ESP
SAMEA8742021	ZAF
SAMEA112800693
SAMEA7547133	PER
SAMN32709767	COM
SAMEA2400147
SAMN07659636	GBR
SAMN09399446	AZE
SAMEA112805528
SAMEA9070350	ZAF
SAMEA115576132	MEX
SAMEA9977095	PER
SAMN13568480	PER
SAMEA2061577
SAMN18206508	ESP
SAMN43397445	USA
SAMEA115652401	PRT
SAMEA7550379	GBR
SAMEA1118491	GBR
SAMN15718850	THA
SAMN18648104	BRA
SAMEA113556537	MOZ
SAMN07978254	AUS
SAMEA8987124	FRA
SAMEA113538132	BWA
SAMEA8616192
SAMEA3369664	BEL
SAMEA5282365
SAMN09284569
SAMN25235943	CHN
SAMN08376305	IDN
SAMN17119710	USA
SAMEA7526915	IND
SAMEA7554750	GBR
SAMN02349330
SAMEA115163200	PRT
SAMN31674179	AUS
SAMEA112954338	CMR
SAMN13066544	ZAF
SAMN41812021	CHN
SAMN13813866	ZAF
SAMEA115113051	LVA
SAMEA2061591
SAMEA7551352	GBR
SAMEA7560027
SAMN31047225	TWN
SAMEA3671591
SAMEA5562160	NLD
SAMEA9070966	ZAF
SAMN31038439	USA
SAMN18146206
SAMN30952522	USA
SAMEA114757877	THA
SAMN37547221
SAMEA95484418	ZAF
SAMN40454712	NLD
SAMEA112805196
SAMN02585938	ZAF
SAMEA7553692	GBR
SAMN19774891	IRL
SAMEA115738264	PER
SAMN18521338	NLD
SAMN28538253	ITA
SAMEA3369673	BEL
SAMEA115744856	DEU
SAMEA114090124	RUS
SAMN06210040	MDA
SAMN21983411
SAMN31887228	IND
SAMN16521714	MDG
SAMEA12851414	GEO
SAMEA9977126	PER
SAMN20693294
SAMEA13294751	ESP
SAMEA7561797
SAMN41390104
SAMN19657301	MDA
SAMN31673537	AUS
SAMN08913290
G2809	ESP
SAMEA112804816
SAMN20512362	CHN
SAMN17266391	USA
SAMEA1707736
SAMEA7554428	GBR
SAMEA7526369	IND
SAMEA104685099	FIN
SAMEA112800969
SAMN19688015	MDA
SAMEA7560961	VNM
SAMEA7525624	IND
SAMEA4441688	COD
SAMN26429999	USA
SAMEA7156393	GEO
SAMEA7548696	GBR
SAMN05182632	CHN
SAMEA7280163	BGD
SAMN40031224	IND
SAMN40273343	GEO
SAMN05575234	ZAF
SAMEA3516060	UGA
SAMEA112800357
SAMN13568628	PER
SAMEA104360935
SAMEA114089596	RUS
SAMN10448628	VNM
SAMN05710507	GBR
SAMEA3671461
SAMEA112250024
SAMEA112910524
SAMEA2535012	SLE
SAMN11265295
SAMEA5975051	CHN
SAMEA112804106
SAMN02380633	USA
SAMEA2683085	PER
SAMN08627273	USA
SAMEA6655964	ZAF
SAMEA897903	MWI
SAMEA3374777	PER
SAMEA7555921	DEU
SAMN06579075	IND
SAMN20693276
SAMN41664324	ROU
SAMEA12855543	GEO
SAMN37210170	IND
SAMEA110699260	ZAF
SAMN37457748	USA
SAMEA11207046	TZA
SAMN16086682	FRA
SAMEA7156877	GEO
SAMN08379749
SAMEA7544613	CHN
SAMN15407082	COD
SAMN40465794	IND
SAMEA104718889	NLD
SAMEA968075	NLD
SAMN40566507	USA
SAMN14344430	KEN
SAMN26200637	AUS
SAMEA9977634	PER
SAMEA114303760	GBR
SAMN08215031	CAN
SAMN15703282	USA
SAMEA2534204	SLE
SAMEA7550178	GBR
SAMN05172829	MDA
SAMN03647682	GBR
SAMN28177961	USA
SAMN31695971	USA
SAMEA7526725	IND
SAMN21983515
SAMEA11206915	TZA
SAMEA1688620	MWI
SAMN08626127	CHN
SAMN08215146	CAN
SAMN40031385	IND
SAMEA7546596	PER
SAMEA115740307	VNM
SAMN16966155	BEL
SAMEA7555620	GBR
SAMEA112802947
SAMEA4798786	COD
SAMEA9069938	ZAF
SAMN43534968	THA
SAMEA7527601	IND
SAMN03648958	ZAF
SAMN15404272	COD
SAMN14344918	UGA
SAMEA4798746	COD
SAMN31030477	AUS
SAMEA838007	RUS
SAMEA4946942
SAMN30949862	NLD
SAMN07766488	CAN
SAMN08436023	BGD
SAMN19113469	AUS
SAMN07766246	CAN
SAMN03648290	GBR
SAMN15098198	NGA
SAMEA4846796	GBR
SAMN14336428	MEX
SAMN09101502	GBR
SAMN14401597	IND
SAMEA5282361
SAMEA4772847
SAMN06855950	MEX
SAMEA7560116
SAMEA113538246	BWA
SAMEA6875308	ESP
SAMEA113537964	BWA
SAMEA12852187	GEO
SAMN18648348	BRA
SAMEA7554122	GBR
SAMN26442595	ZAF
SAMN38211176	PER
SAMN07660256	GBR
SAMEA1465957	MWI
SAMEA12853774	GEO
SAMN41405319
SAMEA7280234	BGD
SAMEA7548496	GBR
SAMN08708518	UKR
SAMN37563204	THA
SAMEA9070759	ZAF
SAMN30949703	NLD
SAMEA115749763	SWE
SAMN01908896	CHN
SAMN18823712	MEX
SAMN05276341	GBR
SAMEA113556105	MOZ
SAMN22169382	CHN
SAMN41725903	ISR
SAMEA14456105	SWE
SAMN21236425	CHN
SAMEA7564071	VNM
SAMEA115746489	CHE
SAMEA1403872	RUS
SAMEA5562196	NLD
SAMEA2709706	ZAF
SAMN20525336	CHN
SAMEA112181367	ZAF
SAMN07658859	GBR
SAMEA12853180	GEO
SAMN30958057	CHN
SAMEA11207493	TZA
SAMEA12029370
SAMEA3448394	MWI
SAMEA115743900	DEU
SAMN18146644
SAMN08612733
SAMEA112750761	PRT
SAMEA12853023	GEO
SAMN41418318	USA
SAMEA12852852	GEO
SAMN18175522	PER
SAMN09284187
SAMN05575344	ZAF
SAMN34626959	USA
SAMN43780113	GEO
SAMEA8994016	RWA
SAMN13813952	ZAF
SAMEA2342306
SAMEA7544535	CHN
SAMN43535086	THA
SAMEA112801792
SAMEA4823254
SAMN43397385	USA
SAMEA7528244	IND
SAMEA7560856	VNM
SAMEA104447209	DNK
SAMEA115738251	PER
SAMEA10030052	ZAF
SAMEA919810
SAMEA115746427	CHE
SAMEA4695110	UKR
G3519	ESP
SAMEA7547372	BRA
SAMN06849025	ROU
SAMN14401574	IND
SAMN34626827	USA
SAMN30185214	COL
SAMEA104684977	FIN
SAMN13383014	ROU
SAMEA10029759	PER
SAMEA113577672	NAM
SAMN19688185	MDA
SAMN14344447	KEN
SAMN14344852	UGA
SAMEA806948
SAMN02381038	UGA
SAMEA112802157
SAMEA7545511	PER
SAMN02414985	SWE
SAMN40983447	KAZ
SAMEA7551327	GBR
SAMEA114443455	JPN
SAMEA7549106	GBR
SAMEA3444495	NLD
SAMN07658914	GBR
SAMEA7839654
SAMEA3558622	VNM
SAMN40032240	IND
SAMEA7525008	IND
SAMN16966046	BEL
SAMN09725632	NZL
SAMN39958960	ZAF
SAMN05576432	ZAF
SAMEA2534980
SAMN19688744	MDA
SAMN41664359	ROU
SAMN19657387	MDA
SAMN07766456	CAN
SAMEA112850804	RUS
SAMEA7553769	GBR
SAMEA115738476	ZAF
SAMN40566529	USA
SAMEA9977157	PER
SAMN05918762	PER
SAMN09100347	GBR
SAMN18146344
SAMN41154704	AUS
SAMN41421806	ZWE
SAMEA8955367	FRA
SAMEA7524992	IND
SAMN28552768	USA
SAMN26578351	CHN
SAMN39958879	ZAF
SAMN03246395	CHN
SAMN36849655	CHN
SAMN18648076	BRA
SAMEA5609546
SAMN31695732	USA
SAMEA7562610
SAMEA112805993
SAMEA7562069	ITA
SAMN03649010	ZAF
SAMEA115748637	DEU
SAMN31673204	AUS
SAMN26722365	ESP
SAMN36974165
SAMN03647688	GBR
SAMN05575591	ZAF
SAMN02567662	UGA
SAMEA1101594	PAK
SAMEA13299959	CAN
SAMN40566448	USA
SAMEA1903093
SAMN18648434	BRA
SAMN06092435	VNM
SAMD00023386	JPN
SAMN09725764	NZL
SAMEA7280594	BGD
SAMN02053785	ZAF
SAMN31674365	AUS
SAMEA112799742
SAMN25778864	CHN
SAMN09425763	PER
SAMEA13292045	GBR
SAMN06055972	VNM
SAMN40739607	AUS
SAMEA115745477	DEU
SAMEA7891372
SAMEA112803001
SAMN08629068	BGD
SAMEA7555596	GBR
SAMEA112806619
SAMEA115744963	DEU
SAMEA110420753
SAMN21897539	USA
SAMN41417244	BRA
SAMEA113537826	BWA
SAMEA13120178	TZA
SAMN07373489	CAN
SAMN07660448	GBR
SAMN33756219	GEO
SAMN07658684	GBR
SAMEA11006627	GBR
SAMEA3444109	GBR
SAMEA7549274	GBR
SAMEA7550501	GBR
SAMEA2533782	DEU
SAMEA7563271	ETH
SAMEA115739302	PER
SAMN15407064	COD
SAMN38204707	PER
SAMN36619439	IND
SAMEA7563810	DEU
SAMEA12851961	GEO
SAMEA7541532	ZAF
SAMN12565514	ZAF
SAMN28857108	CHN
SAMN05575066	ZAF
SAMEA7554879	GBR
SAMN40031135	IND
SAMEA1556603	MWI
SAMN26429990	USA
SAMN40445349	JPN
SAMEA10030018	VNM
SAMN08215461	CAN
SAMEA10982344
SAMEA5164195
SAMN42882772	TWN
SAMN30381144	PRY
SAMN30962347	USA
SAMN41416583
SAMEA112802202
SAMEA1119437	GBR
SAMN27519767	UKR
SAMEA104390476	NOR
SAMN18823810	MEX
SAMEA7332237
SAMN36834620	CHN
SAMN26271085	IND
SAMN16966011	BEL
SAMEA115475087	DEU
SAMN21616723	CAN
SAMN17253997
SAMN25995079	TZA
SAMEA8955475	FRA
SAMN17119550	USA
SAMN21616285	CAN
SAMN08627258	USA
SAMN07659394	GBR
SAMN07766203	CAN
SAMN18648642	BRA
SAMEA2783008	THA
SAMN41468849	ETH
SAMN30721324	ESP
SAMEA8741988	ZAF
SAMN06252363	NZL
SAMEA3443786	GBR
SAMEA8718342	ZAF
SAMN40566200	USA
SAMN18647965	BRA
SAMN34294248	UKR
SAMEA1707853
SAMN08612683
SAMEA7527346	IND
SAMN43535529	THA
SAMN10458094	BEL
SAMN36834969	CHN
SAMN03300086	MEX
SAMN17301464	CHN
SAMEA9976948	PER
SAMN30948822	NLD
SAMN23583267	BGR
SAMN06055898	VNM
SAMN28538125	ITA
SAMEA112803402
SAMEA112800779
SAMEA2534743
SAMN14344603	KEN
SAMN10342084	BEN
SAMEA2682769	PER
SAMEA115739268	PER
SAMN41659381
SAMN27519517	GEO
SAMEA113555915	MOZ
SAMEA6617322	ZAF
SAMN38209982	PER
SAMN40475193	USA
SAMN15406973	COD
SAMN21616893	CAN
SAMEA104447703	DNK
SAMN15853820	ERI
SAMN37457358	USA
SAMEA7545417	PER
SAMN43535508	THA
SAMEA12852776	GEO
SAMN33756286	GEO
SAMEA5048167	PAN
SAMN15403987	COD
SAMN12825729	CHN
SAMN09102344	GBR
SAMN30963245	USA
SAMN20391463
SAMN28537958	ITA
SAMN24579768	IND
SAMN07373533	CAN
SAMN18793749	CHN
SAMN37848746	VNM
SAMEA7542228	CHN
SAMN31696029	USA
SAMN30543881	CHN
SAMEA7546368	PER
SAMN30958008	CHN
SAMN41455149	ARG
SAMEA115751353	USA
SAMN30429123	HKG
SAMN20693185
SAMN05182567	CHN
SAMN15228751	MYS
SAMEA7549386	GBR
SAMN31031695	AUS
SAMN13568001	IDN
SAMN31746122	CAN
SAMEA115743934	DEU
SAMEA5975195	CHN
SAMEA115739193	IND
SAMEA112805223
SAMEA111556220
SAMEA3558349	PRT
SAMN15718704	THA
SAMN41472398
SAMN37210169	IND
SAMN14344186	KEN
SAMN08215320	CAN
SAMN21616818	CAN
SAMN31581295	IND
SAMEA112800369
SAMN41421979	ZAF
SAMN19657359	MDA
SAMN30556146	CHN
SAMN04521951	ZAF
SAMEA115749512	SWE
SAMEA13293788
SAMEA115741560	IND
SAMEA112800477
SAMN31248684	BEN
SAMEA112804621
SAMN09402714	ROU
SAMN19113193	AUS
SAMN16078696	UGA
SAMEA7545622	PER
SAMEA5569879	PER
SAMN06092582	VNM
SAMN05172864	MDA
SAMN15404332	COD
SAMEA112804418
SAMN03300085	MEX
SAMEA112188923
SAMEA104027391	DNK
SAMN06279768	THA
SAMEA1119837	GBR
SAMN06209902	GEO
SAMEA13119955	GEO
SAMN30950137	NLD
SAMN29094179	RUS
SAMEA13299750	CAN
SAMEA7156994	GEO
G2986	ESP
SAMN34030630	VNM
SAMN41468367	KOR
SAMN18118269
SAMEA7548435	GBR
SAMN33282574	NLD
SAMN20525242	CHN
SAMN40475051	USA
SAMEA115738666	IND
SAMN15772907	CHN
SAMN03648494	GBR
SAMEA13294457	ESP
SAMEA7560858	VNM
SAMN08795236
SAMEA5569917	PER
SAMN30949286	NLD
SAMEA13300271	CAN
SAMEA7527971	IND
SAMEA8741191	BLR
SAMN26038103	GBR
SAMN03246586	CHN
SAMN41455335	ARG
SAMN41724086	AUS
SAMEA1571022
SAMN41811946	CHN
SAMEA961664	GBR
SAMEA5164362
SAMEA113555935	MOZ
SAMN07999082	CHN
SAMEA9070016	ZAF
SAMEA113556196	MOZ
SAMEA3436334	GBR
SAMN17253998
SAMN08436230	BGD
SAMN31942575	PER
SAMEA14269146	FRA
SAMN21616304	CAN
SAMN40273253	GEO
SAMN41390252
SAMEA110460795	ZAF
SAMN34626709	USA
SAMEA6591838	PRT
SAMN03647239	GBR
SAMEA2400213
SAMN38211267	PER
SAMEA9069972	ZAF
SAMN41581140	USA
SAMN16550940	BRA
SAMN21855856	GEO
SAMN08347717	BLR
SAMN20512614	CHN
SAMN41389366	BGD
SAMEA787742	UGA
SAMEA7553169	GBR
SAMN20492092	BRA
SAMEA114443691	JPN
SAMEA7560501
SAMEA7547236	PER
SAMN12825836	CHN
SAMN41417045	BRA
SAMN02053764	ZAF
SAMEA1118887	GBR
SAMN03300251	MEX
SAMN41725792	ISR
SAMEA104684929	FIN
SAMN32819118	GBR
SAMEA923130	ESP
SAMN37210257	IND
SAMEA112802999
SAMEA1119062	GBR
SAMN08197034	AZE
SAMN14417052	THA
SAMN09090439	ITA
SAMEA7544519
SAMEA112802153
SAMN09725386	NZL
SAMEA13300050	CAN
SAMEA7157378	GEO
SAMEA6359564	GBR
SAMEA7156419	GEO
SAMN09099932	GBR
SAMEA1016047	RUS
SAMEA9976092	PER
SAMN08436014
SAMN34258099
SAMN03647294	GBR
SAMEA8718905	ZAF
SAMEA112299013	MDA
SAMEA13300022	CAN
SAMN33573738	CHN
SAMEA112802418
SAMEA5975205	CHN
SAMEA7563146	DZA
SAMN14344680	UGA
SAMN30949055	NLD
SAMN32818755	GBR
SAMN05781015	AUS
SAMN09725737	NZL
SAMEA104447571	DNK
SAMEA112799945
SAMN13568306	IDN
SAMEA14460499	GMB
SAMN40030493	IND
SAMN03225311	GBR
SAMN41389577	BGD
SAMD00589877	VNM
SAMEA13293417	IRL
SAMEA12855162	GEO
SAMN09828862	USA
SAMN18648592	BRA
SAMN03648068	GBR
SAMEA113538243	BWA
SAMN41471754	ZAF
SAMEA115741526	IND
SAMN16789609
SAMEA104362233	PER
SAMEA7280345	BGD
SAMEA14269172	FRA
SAMEA115750042	TWN
SAMN38810306	USA
SAMEA111556253
SAMEA12854362	GEO
SAMN40273281	GEO
SAMN41468233
SAMEA13293562	AUS
SAMEA104362407	PER
SAMN35981788
SAMN38810228	USA
SAMN03246315	CHN
SAMEA1059518
SAMEA114862127	ZAF
SAMN41811999	CHN
SAMEA9992748	ZAF
SAMN05577490	ZAF
SAMEA6359515	GBR
SAMN13568472	PER
SAMEA112802685
SAMN03648983	ZAF
SAMEA110037094	GMB
SAMEA7525352	PAK
SAMN41598987	COD
SAMEA1485295	MWI
SAMEA1016025	RUS
SAMEA4772830
SAMN05918719	PER
SAMEA104357647	CHN
SAMN17119670	USA
SAMN41598480	IND
SAMN43397653	ZAF
SAMEA115740542	VNM
SAMEA113537953	BWA
SAMEA2783559	THA
SAMEA112803383
SAMEA4473406
SAMN42206428
SAMEA1118486	GBR
SAMEA5626272	PAK
SAMN06092073	VNM
SAMEA7157183	GEO
SAMEA115746943	DEU
SAMN35656231	USA
SAMN08215476	CAN
SAMN40030844	IND
SAMN14344211	GHA
SAMEA7546543	PER
SAMEA113556088	MOZ
SAMEA8989794	FRA
SAMEA1119619	GBR
SAMN36639361	CZE
SAMN38031620	AUS
SAMEA5975211	CHN
SAMEA7542182	CHN
SAMN33860492	KAZ
SAMN18793616	CHN
SAMN13568546	PER
SAMEA6517370
SAMN19730087	BRA
SAMEA13300194	CAN
SAMN31673205	AUS
SAMN41421332	USA
SAMN20512682	CHN
SAMN37848056	VNM
SAMN14481206	GHA
SAMN41155003	AUS
SAMN35339968	KAZ
SAMN20491889	BRA
SAMEA1119457	GBR
SAMN10185873	BRA
SAMN14344665	UGA
SAMN23039004	PER
SAMN10966051	GBR
SAMEA7548012	GBR
SAMEA7560516
SAMEA1016141	RUS
SAMEA4889285
SAMN41598958	COD
SAMEA9976369	PER
SAMEA6656019	ZAF
SAMN09867657	ZAF
SAMN43302280	USA
SAMN18823846	MEX
SAMN05172838	MDA
SAMEA4040974
SAMEA2079701
SAMN32709461
SAMN25580651	IND
SAMN08732377
SAMN28119740	USA
SAMEA2400070
SAMN16521535	TZA
SAMN19657707	MDA
SAMN30949174	NLD
SAMEA7555945	DEU
SAMN08708743	UKR
SAMN26435365	USA
SAMN23765202	RUS
SAMN20693382
SAMEA7551258	GBR
SAMEA112800753
SAMEA1118524	GBR
SAMEA116000352	PRT
SAMN15406879	COD
SAMN29361615	THA
SAMEA115739052	IND
SAMN31673551	AUS
SAMEA110024205	GMB
SAMEA112801472
SAMN08732463
SAMN43780613	ZAF
SAMEA8987126	FRA
SAMEA104394511	DEU
SAMN20693305
SAMEA14459936	GMB
SAMN16521502	AUS
SAMEA115748696	GBR
SAMEA8718875	ZAF
SAMEA7524796	IND
SAMN40566199	USA
SAMEA8741638	BEL
SAMN02414848	SWE
SAMN15406782	COD
SAMEA110051951	GMB
SAMN03300255	MEX
SAMEA3374774	PER
SAMEA11008552	BRA
SAMEA1929788
SAMN02403531	ZAF
SAMEA114663548	PRT
SAMEA13300188	CAN
SAMN31695915	USA
SAMEA112181524	ZAF
SAMEA3501066	GRL
SAMN07660209	GBR
SAMN09284224
SAMN18118396
SAMN15854261	ERI
G2173	ESP
SAMEA3447637	NLD
SAMN39287011	AUS
SAMEA115737897	PER
SAMN39287158	AUS
SAMEA112800726
SAMEA3875835	CAN
SAMN41664153	ROU
SAMN08436080	BGD
SAMN07660017	GBR
SAMN09284292
SAMN08732581
SAMN32819114	GBR
SAMEA115747055	DEU
SAMN09725620	NZL
SAMEA7547800	GBR
SAMEA9070570	ZAF
SAMN40983446	KAZ
SAMN06092627	VNM
SAMN31673764	AUS
SAMEA112800336
SAMN15772962	CHN
SAMN21897538	USA
SAMN15853907	ERI
SAMN41664607	ROU
SAMN31031098	AUS
SAMN04330057
SAMEA6875593	ESP
SAMEA1019279	GBR
SAMEA7555960
SAMEA115744958	DEU
SAMEA114442976	KOR
SAMN18118393
SAMN03800378	USA
SAMEA113538118	BWA
SAMN09725759	NZL
SAMN41468559	ZAF
SAMN08626085	CHN
SAMN03647133	GBR
SAMEA112800661
SAMN04522072	PER
SAMEA115475445	DEU
SAMEA7549493	GBR
SAMEA12850704	GEO
SAMEA7527980	IND
SAMN15406653	COD
SAMEA104172479	SRB
SAMEA3178935	ZAF
SAMN18700315	CHN
SAMEA11934086	ETH
SAMN38301828	MEX
SAMEA7528972	IND
SAMEA114443623	JPN
SAMEA115747137	IRL
SAMEA114493586	PER
SAMEA7551592	GBR
SAMEA3505305	MMR
SAMN17204706
SAMN14344512	KEN
SAMEA114757883	THA
SAMN05577080	ZAF
SAMEA7542262	CHN
SAMN17918180	USA
SAMEA7552694	GBR
SAMN40475172	USA
SAMN40465896	IND
SAMN04634246	KHM
SAMN36849741	CHN
SAMEA12852931	GEO
SAMEA1016052	RUS
SAMEA115740891	VNM
SAMN40030670	IND
SAMEA5875898
SAMN28856923	CHN
SAMN11250612
SAMEA115744505	DEU
SAMEA9977625	PER
SAMEA3447609	NLD
SAMEA9070445	ZAF
SAMN15703197	USA
SAMEA8113329	NOR
SAMEA115747118	IRL
SAMN37210230	IND
SAMEA6617307	ZAF
SAMEA1119158	GBR
SAMN31673435	AUS
SAMN12565899	ZAF
SAMN08708505	UKR
SAMN04276770	ZAF
SAMEA7554865	GBR
SAMN12389260	ETH
SAMEA5164108
SAMEA1556697	MWI
SAMN02400330
SAMN20512959	CHN
SAMN08629502	BGD
SAMN21856510	UKR
SAMN02380650	USA
SAMN07660117	GBR
SAMEA6359649	GBR
SAMEA2342284
SAMN07956618	RUS
SAMEA104685014	FIN
SAMEA104685098	FIN
SAMN06251222	NGA
SAMEA7549278	GBR
SAMEA7548535	GBR
SAMEA6359552	GBR
SAMN20693173
SAMEA8616280
SAMEA115163045	PRT
SAMN18823655	MEX
SAMEA4441493	ZAF
SAMEA961678	GBR
SAMEA7819029	GBR
SAMEA115577941	IRL
SAMN06091810	VNM
SAMN08906529	MEX
SAMN22202804
SAMEA112799392
SAMEA4774468	MLI
SAMEA7157697	GEO
SAMEA8741628	BEL
SAMEA1707730
SAMN05575674	ZAF
SAMEA112806755
SAMEA112910736
SAMN06252182	NZL
SAMEA7552663	GBR
SAMN05575968	ZAF
SAMEA14460237	GMB
SAMN14417061	THA
SAMN05577693	ZAF
SAMN41468788	ZAF
SAMN31673243	AUS
SAMEA112803358
SAMEA112802968
SAMN25995020	TZA
SAMEA104304843
SAMN34626848	USA
SAMEA5562306	NLD
SAMN09951370	ITA
SAMN14344475	KEN
SAMN38204743	PER
SAMN08626138	CHN
SAMN30381090	PRY
SAMN19728473
SAMN08708184	UKR
SAMEA11207085	TZA
SAMEA1118455	GBR
SAMN03225315	GBR
SAMEA114493559	PER
SAMEA7550043	GBR
SAMN15404315	COD
SAMN12551337	CHN
SAMN36619463	IND
SAMEA9976229	PER
SAMEA7280405	BGD
SAMN02443879	USA
SAMEA3305614	ZAF
SAMEA8955490	FRA
SAMN11086794	PER
SAMEA6875644	ESP
SAMEA2709787	ZAF
SAMN05172846	MDA
SAMEA112800812
SAMN31030322	AUS
SAMN14481418	GHA
SAMN08709137	UKR
SAMN40031351	IND
SAMN05577303	ZAF
SAMEA3875821	CAN
SAMN09090429	ITA
SAMN06092324	VNM
SAMEA9976523	PER
SAMN36849870	CHN
SAMN19688379	MDA
SAMN41772173	IND
SAMEA5819243	ETH
SAMN08708343	UKR
SAMEA115745442	DEU
SAMEA5562224	NLD
SAMN41664592	ROU
SAMN03246398	CHN
SAMN30950020	NLD
SAMN30381073	PRY
SAMN08913057
SAMN18881990	USA
SAMEA112910529
SAMN02586034	ZAF
SAMEA7551217	GBR
SAMEA13294707	ESP
SAMEA104718640	NLD
SAMEA7561094	VNM
SAMEA7528113	IND
SAMN18146367
SAMEA7280397	BGD
SAMN41154719	AUS
SAMEA7546164	PER
SAMEA3443157	GBR
SAMEA115751380	USA
SAMN09725587	NZL
SAMEA115744638	DEU
SAMEA115747511	ZAF
SAMN11053687	CHN
SAMN15718644	THA
SAMN16086701	FRA
SAMEA115739480	IND
SAMEA11225655
SAMN31423364	ITA
SAMN30157727	CHN
SAMN41390240	VNM
SAMEA1523652	GBR
SAMN15701042	THA
SAMN08862903
SAMN40655226	MDA
SAMEA4846490	GBR
SAMEA1101503	PAK
SAMN18648306	BRA
SAMN23038946	PER
SAMEA112806454
SAMEA13294015
SAMN19657774	MDA
SAMN42034400	UKR
SAMN43780172	IND
SAMN20512461	CHN
SAMN08376181	IDN
SAMEA2040298
SAMEA1688496	MWI
SAMEA7527711	IND
SAMEA7525104	IND
SAMEA8741220	BLR
SAMN30185181	COL
SAMN43535468	THA
SAMN36639408	SLK
SAMEA3558718	PRT
SAMN34999448	ROU
SAMN03648440	GBR
SAMN14942943
SAMN15718691	THA
SAMEA7560855	VNM
SAMEA104398466
G2854	ESP
SAMN41468682	ZAF
SAMN08708409	UKR
SAMN03647285	GBR
SAMEA5189305	GBR
SAMN38810253	USA
SAMEA5569894	PER
SAMEA114245843	MOZ
SAMEA104685094	FIN
SAMEA7157886	GEO
SAMEA112806583
SAMN06611086
SAMEA7527421	IND
SAMN41471484	ZAF
SAMEA7527734	IND
SAMN08709215	UKR
SAMEA9976986	PER
SAMEA112805852
SAMEA104362335	PER
SAMN06221286	MDA
SAMN25995010	TZA
SAMEA7528405	IND
SAMN02419602	BLR
SAMEA112799744
SAMEA9976667	PER
SAMEA5561497	NLD
SAMEA7553694	GBR
SAMEA6875638	ESP
SAMEA112799216
SAMN05575079	ZAF
SAMEA13293988
SAMEA7563323	GBR
SAMN04320975	ZAF
SAMN41472141	IND
SAMN41685688	PAK
SAMN30949318	NLD
SAMN09101417	GBR
SAMN41472368
SAMN38210956	PER
SAMEA115879526	IRL
SAMEA7551174	GBR
SAMN20525011	CHN
SAMD00029454	JPN
SAMN09651757	GEO
SAMEA7891389
SAMN30157954	CHN
SAMN15772832	CHN
SAMEA115738613	ZAF
SAMN41468609	ZMB
SAMEA3715431	CHE
SAMN28052661	ITA
SAMN12537187	CAN
SAMN12551387	CHN
SAMN18648536	BRA
SAMEA8741612	BEL
SAMEA7280545	BGD
SAMN33010742	MDA
SAMEA112805160
SAMEA4706624	GBR
SAMN35571874	USA
SAMN06760364	IND
SAMN13568398	PER
SAMEA111366167	IND
SAMEA8616348
SAMN41664179	ROU
SAMEA12854086	GEO
SAMEA112806762
SAMEA7555288	GBR
SAMEA115739963	VNM
SAMEA1403672	RUS
SAMEA7555117	GBR
SAMEA115740474	VNM
SAMD00142506	JPN
SAMEA1119916	GBR
SAMEA112802954
SAMN40991129	RUS
SAMN15437397	CHN
SAMEA113537423	BWA
SAMEA114493538	PER
SAMN08629523	BGD
SAMEA4370635	KAZ
SAMN18823659	MEX
SAMN06010481	PER
SAMEA104172474	SRB
SAMEA3400987	NLD
SAMN13318838	IRL
SAMN08913292
SAMN27765542	USA
SAMN20492028	BRA
SAMN05575169	ZAF
SAMEA8718536	ZAF
SAMEA6875598	ESP
SAMN19658058	MDA
SAMN31673554	AUS
SAMEA4888765	FIN
SAMN40273529	GEO
SAMN13568420	PER
SAMEA12852176	GEO
SAMN40032245	IND
SAMEA115747638	ZAF
SAMEA1019054	GBR
SAMN14943063
SAMEA7526905	IND
SAMN10966049	GBR
SAMEA5163904
SAMN42034515	UKR
SAMN08379960
SAMEA961618	GBR
SAMEA1397499	GBR
SAMEA2297189	GBR
SAMN31047226	TWN
SAMEA6675146	SWZ
SAMEA115738370	PER
SAMEA115745107	DEU
SAMN15568298	ARG
SAMN31031137	AUS
SAMN37848623	VNM
SAMN08732150
SAMEA115746981	DEU
SAMN33860538	KAZ
SAMD00179193	VNM
SAMEA7526323	IND
SAMEA7561658
SAMN13022874	NZL
SAMEA5561457	NLD
SAMN31695943	USA
SAMN23039001	PER
SAMEA4441452	ZAF
SAMN41389819	BGD
SAMEA7552695	GBR
SAMN07766040	CAN
SAMN02400336
SAMEA115745943	DEU
SAMEA115745383	DEU
SAMN13568701	PER
SAMD00292864	JPN
SAMN05576623	ZAF
SAMEA12854562	GEO
SAMN19600303	PAK
SAMN31695761	USA
SAMEA114443440	JPN
SAMN37848174	VNM
SAMEA7562622
SAMEA10030213	MDA
SAMN41471906
SAMN06055519	VNM
SAMN19657253	MDA
SAMEA115863964	DEU
SAMN07766436	CAN
SAMEA13300045	CAN
SAMN16086748	FRA
SAMN15404237	COD
SAMN41472033
SAMEA3715562
SAMEA7839386
SAMN36835139	CHN
SAMEA7555460	GBR
G3179	ESP
SAMN08379684
SAMN02585929	ZAF
SAMN37848835	VNM
SAMN04538557	NGA
SAMEA114089411	ZAF
SAMN18648591	BRA
SAMN41664279	ROU
SAMEA4744338	BRA
SAMN06008103
SAMN07766061	CAN
SAMN15772741	CHN
SAMEA115750382	USA
SAMEA8742249	ZAF
SAMN11100981	USA
SAMN38205037	PER
SAMN08376372	IDN
SAMEA7553135	GBR
SAMN07766357	CAN
SAMEA1403682	RUS
SAMEA7546753	PER
SAMN42692182	LBN
SAMEA115740204	VNM
SAMEA7551349	GBR
SAMEA7549791	GBR
SAMEA1903038
SAMEA3421194	GBR
SAMN08612857
SAMEA4846752	GBR
SAMN02380656	USA
SAMEA4744454	BRA
G2471	ESP
SAMEA1929805
SAMN13568142	IDN
SAMEA4798705	COD
SAMEA112803309
SAMEA2534841	SWZ
SAMD00452373	JPN
SAMN31695737	USA
SAMN08215159	CAN
SAMEA115747287	ZAF
SAMN13022885	NZL
SAMN20512891	CHN
SAMEA2534673
SAMEA12851700	GEO
SAMN06055885	VNM
SAMN05575406	ZAF
SAMEA7551651	GBR
SAMEA7551198	GBR
SAMEA7564199	VNM
SAMN19658000	MDA
SAMEA13294003
SAMEA7527977	IND
SAMN19657232	MDA
SAMN23038945	PER
SAMEA104172658	DEU
SAMN19688614	MDA
SAMN42410241	IND
SAMEA2785412	MWI
SAMEA7526152	IND
SAMN15348136	SWE
SAMN18648676	BRA
SAMN32819149	GBR
SAMN31673432	AUS
SAMEA116000227	PRT
SAMEA7157234	GEO
SAMN17019821	BLR
SAMEA7184693	PER
SAMD00292851	JPN
SAMEA3305523	ZAF
SAMEA113556572	MOZ
SAMN41148869	USA
SAMN28106847	ITA
SAMN20525054	CHN
SAMN05577570	ZAF
SAMN08912780
SAMEA110031451	GMB
SAMEA7551138	GBR
SAMN40623448	KOR
SAMEA3562777	PRT
SAMN25888748	CHN
SAMN40031442	IND
SAMN14481172	GHA
SAMEA8959911
SAMN02339323	CHN
SAMN03648009	GBR
SAMN30950144	NLD
SAMN31672772	AUS
SAMN06252172	NZL
SAMEA7156339	GEO
SAMEA12851706	GEO
SAMEA110420463
SAMN05919578	PER
SAMN16833661	RUS
SAMN09651686	GEO
SAMN42034830	UKR
SAMN08912932
SAMEA1117721	GBR
SAMEA1556758	MWI
SAMN21236326	CHN
SAMEA111556246
SAMN00773668
SAMEA115164414	FRA
SAMEA113556396	MOZ
SAMEA7280392	BGD
SAMEA7723071	IRL
SAMN15404068	COD
SAMEA7423470	CMR
SAMEA111556155
SAMN14344585	KEN
SAMN30543508	CHN
SAMN15406755	COD
SAMEA14493248	ZAF
SAMN08436207	BGD
SAMN13568698	PER
SAMN05575330	ZAF
SAMEA112806270
SAMEA115744093	DEU
SAMEA113584023	TUN
SAMEA7552242	GBR
SAMEA104302779
SAMEA7548838	GBR
SAMN15700982	THA
SAMEA104447383	DNK
SAMN27520042	UKR
SAMN20600158	IND
SAMN41389942	BRA
SAMN40466158	MDA
SAMN42034710	UKR
SAMN14481407	GHA
SAMN05575236	ZAF
SAMN08708442	UKR
SAMN06092393	VNM
SAMEA13293631	AUS
SAMN07373523	CAN
SAMEA113556552	MOZ
SAMN19657829	MDA
SAMEA7562715	VNM
SAMN19694192	MDA
SAMEA112799088
SAMEA5626319	PAK
SAMEA112800032
SAMEA112471794
SAMN41471998
SAMEA10030390	MDA
SAMEA12851629	GEO
SAMEA115749350	GBR
SAMEA104362140	PER
SAMN15180459	MMR
SAMEA2235013	BEN
SAMEA7527123	IND
SAMN42233918	UKR
SAMEA4041328
SAMN00217444
SAMN40030854	IND
SAMN41148742	USA
SAMN08215252	CAN
SAMEA111556251
SAMN30381084	PRY
SAMEA7551759	GBR
SAMN12825588	CHN
SAMN41146534	USA
SAMN10060531	ITA
SAMN05577605	ZAF
SAMN03246379	CHN
SAMN25995134	TZA
SAMEA115475629	TZA
SAMN41146673	USA
SAMN13208032	GEO
SAMN28857062	CHN
SAMEA9977255	PER
SAMEA4846473	GBR
SAMN06252143	NZL
SAMEA7542294	CHN
SAMN31673461	AUS
SAMN27008397	CHN
SAMEA6359718	GBR
SAMN40031192	IND
SAMEA112801752
SAMN13568685	PER
SAMEA4975761
SAMEA12854152	GEO
SAMEA5974862	CHN
SAMN30547698	CHN
SAMEA112805453
SAMN17732661	USA
SAMEA3457714	NLD
SAMN15701256	THA
SAMN08629139	BGD
SAMN41418231	USA
SAMEA7560033
SAMN36183979
SAMEA7839389
SAMN20693538
SAMEA3359882	GHA
SAMEA115113022	LVA
SAMN02419548	BLR
SAMN38209967	PER
SAMN20693263
SAMN06092589	VNM
SAMN21616908	CAN
SAMN41598299	IND
SAMEA7545758	PER
SAMN40030509	IND
SAMEA7549372	GBR
SAMN27764234	USA
SAMN40273349	GEO
SAMEA115738673	IND
SAMN03647209	GBR
SAMN14417074	THA
SAMEA2783033	THA
SAMN15854004	ERI
SAMEA114443382	JPN
SAMEA1102743	ITA
SAMEA115475847	TZA
SAMEA114089821	ZAF
SAMEA112910761
SAMEA3920964	CHN
SAMN08708524	UKR
SAMN35561049	USA
SAMEA110420506
SAMEA3324355	ESP
SAMN07659746	GBR
SAMEA7561849
SAMEA115738637	ZAF
SAMN35982009
SAMEA11207229	TZA
SAMN13568703	PER
SAMN21880282	USA
SAMEA8719228	ZAF
SAMEA8742047	ZAF
SAMEA114442712	KOR
SAMEA1119745	GBR
SAMEA5854673	SDN
SAMEA112800377
SAMN06092611	VNM
SAMEA1707744
SAMN16522001	TZA
SAMEA14449362	LVA
SAMN08732523
SAMN41154563	AUS
SAMN08629019	BGD
SAMN43780560	ZAF
SAMEA7553756	GBR
SAMN41146641	USA
SAMN18146598
SAMEA12850983	GEO
SAMEA104446970	DNK
SAMEA3392384	BEL
SAMN08629549	BGD
SAMN09758897	USA
SAMN37848883	VNM
SAMEA7129231
SAMEA7563324	GBR
SAMEA7547865	GBR
SAMN31887128	IND
SAMN15053356	RUS
SAMEA7553991	GBR
SAMEA7549487	GBR
SAMEA112804308
SAMEA111379480	ZAF
SAMEA5542088	PHL
SAMN41598031
SAMN32709545	NCL
SAMN15406992	COD
SAMN05172823	MDA
SAMN05577574	ZAF
SAMN31488798	GBR
SAMN41154703	AUS
SAMEA112804669
SAMEA112800821
SAMEA104447629	DNK
SAMEA2535098	UZB
SAMEA961583	GBR
SAMD00029452	JPN
SAMN05575734	ZAF
SAMN31673564	AUS
SAMEA104718826	NLD
SAMN41811934	CHN
SAMN08708993
SAMEA1708439	MWI
SAMN19694173	MDA
SAMN36639318	CZE
SAMN41389607	BGD
SAMEA7560517
SAMN21983532
SAMN06056008	VNM
SAMEA2235062	CIV
SAMN36834579	CHN
SAMN31248673	BEN
SAMN40655203	MDA
SAMN38204825	PER
SAMN41417784	USA
SAMEA961659	GBR
SAMEA7554250	GBR
SAMEA7525928	IND
SAMEA115751486	USA
SAMN41421267
SAMN38204419	PER
SAMN07660358	GBR
SAMEA104600471
SAMN30158346	CHN
SAMEA13119676	SRB
SAMEA7157599	GEO
SAMEA2534954	SLE
SAMEA7545940	PER
SAMEA8719050	ZAF
SAMEA104614439	IDN
SAMEA2535281
SAMN08613004
SAMN28857130	CHN
SAMEA1059476
SAMEA114443024	KOR
SAMN43535155	THA
SAMN10966064	GBR
SAMN19063323	AGO
SAMEA1569317	MWI
SAMN23005270	ESP
SAMN37068745	KHM
SAMEA4772845
SAMN43780321	IND
SAMEA1118544	GBR
SAMN06251263	TZA
SAMEA7553129	GBR
SAMEA2534399
SAMN21617018	CAN
SAMEA5189805	GBR
SAMN03648191	GBR
SAMEA5542085	PHL
SAMEA1569099	MWI
SAMN05710418	GBR
SAMEA8987099	FRA
SAMEA4823260
SAMEA7554399	GBR
SAMEA5164967
SAMN43760704	USA
SAMEA112799828
SAMN41417887	USA
SAMEA7545646	PER
SAMN15718474	THA
SAMEA104600385
SAMEA13292033	GBR
SAMN41664564	ROU
SAMN42034216	UKR
SAMN08906462	MEX
SAMEA2156671
SAMEA112804922
SAMN26934610	CHN
SAMEA114443032	KOR
SAMN41597893
SAMEA104172513	SRB
SAMN41685464	PAK
SAMEA112183821	COL
SAMN41417015
SAMN09399456	AZE
SAMEA11934305	ZAF
SAMEA115749598	SWE
SAMN06091978	VNM
SAMN41416466	VNM
SAMN41389679
SAMN18206496	ESP
SAMEA115749478	SWE
SAMEA114443215	JPN
SAMN31047229	TWN
SAMN37210202	IND
SAMN31423395	ITA
SAMN02934402	USA
SAMN34126575	PAK
SAMN42034796	UKR
SAMN31031155	AUS
SAMN08376249	IDN
SAMN38211125	PER
SAMN41434862	FRA
SAMEA115474928	DEU
SAMEA8616088
SAMN25078229
SAMN03300348	MEX
SAMN34257551	ISR
SAMEA7553532	GBR
SAMEA112804947
SAMEA1101547	PAK
SAMN21236128	CHN
SAMEA9070465	ZAF
SAMEA8955525	FRA
SAMN09756082	MDA
SAMEA12855225	GEO
SAMN08376268	IDN
SAMN18647924	BRA
SAMN41146794	USA
SAMEA4706705	GBR
SAMEA104447620	DNK
SAMEA6153193	DEU
SAMN00632089
SAMN43779914	GEO
SAMEA3443192	GBR
SAMN09102494	GBR
SAMEA7551141	GBR
SAMEA6456338	GMB
SAMN31673300	AUS
SAMEA104685041	FIN
SAMEA104394400	DEU
SAMEA14460024	GMB
SAMEA7546889	PER
SAMEA114443461	JPN
SAMN05575040	ZAF
SAMN02671141	CAN
SAMN15853942	ERI
SAMN06221076	IND
SAMEA5561801	NLD
SAMN00013300
SAMN15772944	CHN
SAMEA115751067	USA
SAMN30158073	CHN
SAMEA1877294
SAMEA114396015	PRT
SAMN35339896	KAZ
SAMN41146616	USA
SAMEA4370633	KAZ
SAMEA7555595	GBR
SAMN18206500	ESP
SAMEA114303713	GBR
SAMEA7545825	PER
SAMEA8955442	FRA
SAMN37847923	VNM
SAMN41389813	BGD
SAMEA6456051	GMB
SAMEA7548171	GBR
SAMN31551417	NLD
SAMEA7541803	ZAF
SAMEA115738337	PER
SAMEA7550983	GBR
SAMN08626211	CHN
SAMN12168524	SVN
SAMN03246563	CHN
SAMEA115743736	DEU
SAMN38210598	PER
SAMEA112298869	MDA
SAMN08626337	CHN
SAMEA6359755	GBR
SAMN41154583	AUS
SAMN07659791	GBR
SAMN36619496	IND
SAMEA7525635	IND
SAMN23235206	ESP
SAMN15702922	USA
SAMN41421475	USA
SAMN31062741	USA
SAMEA3671246
SAMN41403653
SAMN41472330	THA
SAMEA115741594	IND
SAMEA4846621	GBR
SAMEA114443216	JPN
SAMN40031155	IND
SAMEA12855134	GEO
SAMN38210342	PER
SAMN31695880	USA
SAMN06221206	MDA
SAMN36849832	CHN
SAMN13735016	THA
SAMEA2144324	RUS
SAMN13382980	ROU
SAMEA115750792	USA
SAMN37848191	VNM
SAMEA6875423	ESP
SAMEA7560683	VNM
SAMEA112799914
SAMN31030610	AUS
SAMEA9070847	ZAF
SAMEA12853537	GEO
SAMN10254829	USA
SAMEA112802406
SAMN13637950	BRA
SAMN06052310	UGA
SAMEA3921002	CHN
SAMEA7280359	BGD
SAMD00142727	JPN
SAMN02403630	ZAF
SAMEA104447192	DNK
SAMN28538152	ITA
SAMN31581306	IND
SAMEA1397363	GBR
SAMEA7184605	PER
SAMEA7547604	BRA
SAMEA7528029	IND
SAMN18117966
SAMN34626693	USA
SAMEA112801301
SAMEA115737767	USA
SAMEA7555569	GBR
SAMN08912942
SAMN41416699	VNM
SAMN38810282	USA
SAMN06010424	PER
SAMEA13294451	ESP
SAMEA113584045	TUN
SAMN08795361
SAMEA1119107	GBR
SAMN10462525	KEN
SAMEA12855471	GEO
SAMN13264514	KAZ
SAMN19688219	MDA
SAMN03648641	ZAF
SAMN35721644	SGP
SAMEA112181533	ZAF
SAMN20512808	CHN
SAMEA1119871	GBR
SAMEA112181554	ZAF
SAMEA115880436	IRL
SAMN05182612	CHN
SAMN43482296	USA
SAMN14344156	ZMB
SAMN42034592	UKR
SAMN05916254	PER
SAMEA12855232	GEO
SAMEA5163785
SAMEA14460674	GMB
SAMN20981867	PNG
SAMEA7554239	GBR
SAMEA1707412	RUS
SAMN08862834
SAMN30961810	USA
SAMEA7561371
SAMN06210066	MDA
SAMN42233751	UKR
SAMN15701015	THA
SAMN04633268	MDA
SAMEA1119094	GBR
SAMN16522059	TZA
SAMEA4846533	GBR
SAMN35721637	SGP
SAMN41421409	USA
SAMEA7548340	GBR
SAMEA7560486
SAMEA2782985	THA
SAMEA7282521	ITA
SAMEA7549152	GBR
SAMEA1059396
SAMEA7550356	GBR
SAMEA7550800	GBR
SAMN12389212	HKG
SAMEA5562352	NLD
SAMN04385738	DJI
SAMN09625616	USA
SAMEA3231646	ARG
SAMN41471931	THA
SAMEA11761333	ZAF
SAMEA115750277	TWN
SAMEA12854935	GEO
SAMN36834559	CHN
SAMEA7549818	GBR
SAMEA8742306	ZAF
SAMEA5569956	PER
SAMN06920091	PNG
SAMEA115738912	IND
SAMD00142871	JPN
SAMEA1904071
SAMEA8994052	RWA
SAMEA2661039	MWI
SAMEA7552113	GBR
SAMN15228799	MYS
SAMN08626224	CHN
SAMEA7527895	IND
SAMN08612847
SAMN13735020	THA
SAMN41422063	ZAF
SAMEA114089457	ZAF
SAMEA3725909	PER
SAMEA112750721	PRT
SAMEA115750204	TWN
SAMN28173807	USA
SAMN07956537	RUS
SAMN41598563	BRA
SAMN08906482	MEX
SAMEA5330352	MEX
SAMN09284521
SAMEA115746439	CHE
SAMEA5561653	NLD
SAMN08629057	BGD
SAMEA4475127
SAMN02585924	ZAF
SAMN03246186	CHN
SAMN41146824	USA
SAMEA5189278	GBR
SAMN35340096	KAZ
SAMEA112800650
SAMEA112803717
SAMEA13292629
SAMEA112801545
SAMEA7156939	GEO
SAMN08912914
SAMEA7541819	ZAF
SAMEA7526021	IND
SAMN28553680	USA
SAMEA113556481	MOZ
SAMN03653296	CHN
SAMEA7546993	PER
SAMEA13300636	CAN
SAMN21236181	CHN
SAMEA13119859	TZA
SAMN30948821	NLD
SAMEA1706704	NLD
SAMN36835112	CHN
SAMN25995172	TZA
SAMEA10030460	ZAF
SAMD00029450	JPN
SAMN41389386	BGD
SAMEA2532489
SAMEA6451353
SAMEA7562881	VNM
SAMN38375964	CHN
SAMN27765853	USA
SAMN41154597	AUS
SAMEA1016139	RUS
SAMN18648233	BRA
SAMN14343849	GHA
SAMEA112188933
SAMN43397553	ZAF
SAMN41468283
SAMN39287118	AUS
SAMEA1059555
SAMN22261999	CHN
SAMN33010850	MDA
SAMEA7546991	PER
SAMN41421862	LTY
G733	ESP
SAMN41934693	CAN
SAMEA8742146	ZAF
SAMEA2297150	GBR
SAMN10661886	USA
SAMN36797072	CHN
SAMD00603528	JPN
SAMN22202904
SAMN14928366	FRA
SAMEA3558623	VNM
SAMEA112802633
SAMN30543667	CHN
SAMN18648457	BRA
SAMEA23761918	ZAF
SAMEA112803185
SAMEA14269126	FRA
SAMEA5974993	CHN
SAMN30157834	CHN
SAMN03649024	ZAF
SAMEA1016026	RUS
SAMN14942877
SAMEA7109718
SAMEA111556107
SAMEA13119800	COD
SAMN36849791	CHN
SAMEA115744885	DEU
SAMEA3721580	ETH
SAMN41598851	COD
SAMEA114089764	BRA
SAMN02398708	KOR
SAMEA12853535	GEO
SAMN20927546	KHM
SAMEA1707729
SAMEA3369663	BEL
SAMEA7528088	IND
SAMN40655251	MDA
SAMN07236439	THA
SAMEA10691792	CZE
SAMN08629050	BGD
SAMEA115738042	PER
SAMEA104153392	GBR
SAMEA5975525	CHN
SAMN16078661	UGA
SAMEA2710788	THA
SAMEA113556187	MOZ
SAMEA115746585	USA
SAMN40099104	CHN
SAMEA112801256
SAMEA7548187	GBR
SAMN08732495
SAMEA14493373	ZAF
SAMN03328545	CAN
SAMEA7526949	IND
SAMN15098219	ZAF
SAMN35982124
SAMEA8719201	ZAF
SAMEA7562753	VNM
SAMN08708755	UKR
SAMN18118246
SAMEA1119199	GBR
SAMEA11207224	TZA
SAMEA5875878
SAMEA4706641	GBR
SAMN31039981	USA
SAMEA112805028
SAMN33061883	LTY
SAMN39090714	ETH
SAMEA115747422	ZAF
SAMEA115745852	DEU
SAMN02053820	ZAF
SAMD00029544	JPN
SAMN09284213
SAMN06092525	VNM
SAMEA1485441	MWI
SAMN30158197	CHN
SAMEA112800668
SAMN31674304	AUS
SAMEA3443178	GBR
SAMEA14460131	GMB
SAMN41417241
SAMEA2783523	THA
SAMEA5163665
SAMN17119780	USA
SAMEA12854641	GEO
SAMN31673117	AUS
SAMN05575574	ZAF
SAMN18793756	CHN
SAMN07766372	CAN
SAMN34030606	VNM
SAMEA115750727	USA
SAMN40031463	IND
SAMEA112298908	MDA
SAMN05918955	PER
SAMEA115750679	USA
SAMEA7561083	VNM
SAMN37848460	VNM
SAMEA3401663
SAMN36834737	CHN
SAMN30948770	NLD
SAMN30157711	CHN
SAMN19774937	IRL
SAMN15772800	CHN
SAMN38810221	USA
SAMN22014595	USA
SAMN21856000	GEO
SAMEA104679297	FRA
SAMN19657885	MDA
SAMN08626101	CHN
SAMN03648471	GBR
SAMEA13292758
SAMN38644451	ITA
SAMEA7562844	VNM
SAMN35721630	SGP
SAMN00631826
SAMN19687952	MDA
SAMN41148788	USA
SAMEA5164076
SAMN34294132	UKR
SAMN27519645	GEO
SAMEA2783276	THA
SAMN13568078	IDN
SAMEA111556094
SAMN08629077	BGD
SAMN33010945	MDA
SAMN31031489	AUS
SAMN08708359	UKR
SAMN04633353	MDA
SAMN09100451	GBR
SAMEA114089677	TZA
SAMN15718374	THA
SAMN35100093	THA
SAMEA1397336	GBR
SAMEA112910507
SAMEA1403912	RUS
SAMN41418466	USA
SAMN40031719	IND
SAMN27555066	MDA
SAMN09651596	CHE
SAMN20491933	BRA
SAMEA7545220	PER
SAMN15406702	COD
SAMN15406620	COD
SAMN16789608
SAMEA6875650	ESP
SAMN15403948	COD
SAMEA114236162	MDA
SAMEA12855078	GEO
SAMEA113537640	BWA
SAMEA1118462	GBR
SAMEA7544075
SAMEA2794352	GHA
SAMEA3401651
SAMN40031399	IND
SAMEA110032342	ZAF
SAMN31673642	AUS
SAMN09985052	RUS
SAMN01173975
SAMEA6875393	ESP
SAMEA7551832	GBR
SAMEA3516070	UGA
SAMEA6359890	GBR
SAMN15403922	COD
SAMEA11207370	TZA
SAMN43780422	IND
SAMN41468876	ZAF
SAMN05576582	ZAF
SAMEA8801628
SAMEA7555349	GBR
SAMN41421726
SAMEA112298898	MDA
SAMEA115738081	PER
SAMEA9976911	PER
SAMEA5561442	NLD
SAMEA104302753
SAMN08795042
SAMEA13120120	ZAF
SAMEA9977127	PER
SAMN38211324	PER
SAMN09099711	GBR
SAMN37457405	USA
SAMEA115739519	IND
SAMEA5609515
SAMD00142898	JPN
SAMEA7562621
SAMN07660356	GBR
SAMN17277807	IRN
SAMN37210239	IND
SAMN34626905	USA
SAMEA114442725	KOR
SAMEA1317625	ZAF
SAMEA114443008	KOR
SAMEA115743844	DEU
SAMEA7544504
SAMEA5542187	PHL
SAMEA1530605	MWI
SAMN36849847	CHN
SAMEA3404191	PER
SAMEA7549046	GBR
SAMN26934571	CHN
SAMEA115740357	VNM
SAMN19113333	AUS
SAMEA115751215	USA
SAMEA115749443	SWE
SAMEA14459892	GMB
SAMN43535706	THA
SAMEA115475645	TZA
SAMN06055691	VNM
SAMEA3450041
SAMN41390035
SAMEA5569586	PER
SAMEA113556473	MOZ
SAMN37864276	USA
SAMN28453140	USA
SAMEA7528672	IND
SAMN17019781	BLR
SAMEA6875360	ESP
SAMN13813942	ZAF
SAMEA2533640	DEU
SAMEA112329188	ZAF
SAMEA115746883	DEU
SAMN33818012
SAMEA9977118	PER
SAMN13568161	IDN
SAMN13568109	IDN
SAMEA7545700	PER
SAMN03647252	GBR
SAMEA112803179
SAMN07658985	GBR
SAMN07660468	GBR
SAMN32746378	ITA
SAMEA112801054
SAMN42034781	UKR
SAMN15853870	ERI
SAMN41725928	ISR
SAMEA115747327	ZAF
SAMEA112803750
SAMEA10030350	MDA
SAMEA7555198	GBR
SAMN41191416	RUS
SAMEA2710707	THA
SAMEA115751671	DEU
SAMEA115746946	DEU
SAMEA112801254
SAMEA1929737
SAMN41453985	PHL
SAMEA114236122	MDA
SAMN30948977	NLD
SAMN37457534	USA
SAMN41416480	VNM
SAMN38205022	PER
SAMEA3466786
SAMEA11207476	TZA
SAMN08732354
SAMN40466031	MDA
SAMN05575841	ZAF
SAMN39959073	ZAF
SAMEA113537705	BWA
SAMEA7546867	PER
SAMEA5189458	GBR
SAMN13568259	IDN
SAMEA10030647	ZAF
SAMN38644681	BRA
SAMEA9977390	PER
SAMN15701651	THA
SAMEA9069890	ZAF
SAMN19113432	AUS
SAMN34626788	USA
SAMN18700317	CHN
SAMN09685321	UGA
SAMN05789106	GEO
SAMN30543994	CHN
SAMN25558695	USA
SAMEA7562445	NGA
SAMN19687896	MDA
SAMEA7563805	DEU
SAMN26934592	CHN
SAMN37848735	VNM
SAMEA9976004	PER
SAMN06920064	PNG
SAMN41146859	USA
SAMN08375366
SAMEA115475874	TZA
SAMEA112802903
SAMN05575483	ZAF
SAMEA1118062	GBR
SAMN13568611	PER
SAMEA1556719	MWI
SAMN28052662	ITA
SAMEA112800931
SAMEA1101499	PAK
SAMEA7525337	IND
SAMN30839965	TWN
SAMEA7554335	GBR
SAMN21856189	GEO
SAMEA104357444	CHN
SAMEA7541651	ZAF
SAMN41422064	ZAF
SAMN40983553	KAZ
SAMEA3558494
SAMN41772257
SAMN21616952	CAN
SAMN07956584	RUS
SAMEA3404165	PER
SAMEA4744417	BRA
SAMEA7184660	PER
SAMEA7526427	IND
SAMN19688351	MDA
SAMEA3321886
SAMN18648435	BRA
SAMEA3374937	PER
SAMN28856912	CHN
SAMN31220334	CHN
SAMN41417172	BRA
SAMEA7543923	CHN
SAMN18823795	MEX
SAMEA12854463	GEO
SAMEA5745153	ZAF
SAMN02671159	CAN
SAMN16833658	RUS
SAMEA7546988	PER
SAMN07568198	USA
SAMEA12320550	GBR
SAMN17254003
SAMN08347737	BLR
SAMEA3374882	PER
SAMEA1403988	RUS
SAMN14416871	THA
SAMN33334218	NLD
SAMN41148753	USA
SAMN10966000	GBR
SAMN31581249	IND
SAMN07514399	ETH
SAMN41724427	AUS
SAMN12565512	ZAF
SAMN25778891	CHN
SAMEA1117777	GBR
SAMEA14269084	FRA
SAMEA7564209	VNM
SAMN21978417
SAMEA114236157	MDA
SAMN09284405
SAMEA2535190
SAMN12551502	CHN
SAMN40466060	MDA
SAMEA114443777	MNG
SAMN31031495	AUS
SAMN18823700	MEX
SAMN20525349	CHN
SAMEA104718492	NLD
SAMN19113351	AUS
SAMN41598226	IND
SAMEA1403606	RUS
SAMEA112802263
SAMN31674173	AUS
SAMEA113538209	BWA
SAMN31887223	IND
SAMEA9977621	PER
SAMEA116000221	PRT
SAMEA112188894
SAMN19728470
SAMEA2783103	THA
SAMN09425862	CIV
SAMEA1707666
SAMEA7129289
SAMEA1469494	RUS
SAMEA7547767	GBR
SAMN31563947	IND
SAMEA7549681	GBR
SAMN41154816	AUS
SAMEA3671222
SAMEA1118869	GBR
SAMN08376148	IDN
SAMEA12855371	GEO
SAMN03648914	ZAF
SAMN15853988	ERI
SAMEA112806084
SAMEA7551903	GBR
SAMN31673290	AUS
SAMEA7553352	GBR
SAMN41468515	ZAF
SAMN03225282	GBR
SAMN37457920	USA
SAMN41772201	ITA
SAMEA7528565	IND
SAMN05710499	GBR
SAMEA8461186	SWE
SAMEA112624905	LVA
SAMEA4772831
SAMN15403655	COD
SAMN08436063	BGD
SAMEA1119926	GBR
SAMN41418555	USA
SAMN05576645	ZAF
SAMN15407120	COD
SAMN32819230	GBR
SAMN31695854	USA
SAMEA4823235
SAMEA7529205	IND
SAMEA115746597	USA
SAMEA7526776	IND
SAMEA7549238	GBR
SAMEA1929794
SAMEA7555761	DEU
SAMN22014456	USA
SAMEA13299718	CAN
SAMEA7156990	GEO
SAMEA13294634	ESP
SAMN19657215	MDA
SAMEA4798810	COD
SAMEA7280225	BGD
SAMEA112804844
SAMEA6655909	ZAF
SAMEA115737812	USA
SAMEA8742324	ZAF
SAMEA115744079	DEU
SAMEA1117993	GBR
SAMN41146882	USA
SAMEA3449484	NLD
SAMEA7525108	IND
SAMN35220591	GEO
SAMEA7564117	VNM
SAMN16550850	BRA
SAMEA7546726	PER
SAMEA7528544	IND
SAMEA115577896	IRL
SAMN15404040	COD
SAMEA3451347	NLD
SAMEA7819028	GBR
SAMEA112803503
SAMEA6649893
SAMN41421189	USA
SAMEA4079240	KAZ
SAMN13568118	IDN
SAMEA115108911	ESP
SAMN08862935
SAMN41421501	USA
SAMEA7525543	IND
SAMN15853965	ERI
SAMEA112803815
SAMEA114625899
SAMN38210644	PER
SAMN08708235	UKR
SAMEA1523378	ZAF
SAMEA12852731	GEO
SAMEA115744641	DEU
SAMN13264558	KAZ
SAMN13638007	BRA
SAMN43780091	GEO
SAMEA115747481	ZAF
SAMD00142659	JPN
SAMEA2710795	THA
SAMN08629528	BGD
SAMEA7157178	GEO
SAMN02231150	MLI
SAMEA115749297	GBR
SAMN41598599
SAMEA1403855	RUS
SAMEA104362470	PER
SAMN32709687	COM
SAMN04385652	TJK
SAMN09914676	MDA
SAMEA5975580	CHN
SAMN15703113	USA
SAMN42034120	UKR
SAMEA115747389	ZAF
SAMEA3449449	NLD
SAMEA95428168	ZAF
SAMN09102175	GBR
SAMN31031539	AUS
SAMN23765171	RUS
SAMEA1885948
SAMN10905954
SAMEA115108882	ESP
SAMEA1885997
SAMN15772603	CHN
SAMN06055625	VNM
SAMEA13293430	IRL
SAMN18648238	BRA
SAMEA112799641
SAMEA3501012	GRL
SAMN15772654	CHN
SAMEA6359622	GBR
SAMEA112800898
SAMEA115475415	DEU
SAMN41472156
SAMEA7550424	GBR
SAMN19694115	MDA
SAMEA115739874	ITA
SAMD00603534	JPN
SAMEA1485413	MWI
SAMN03300287	USA
SAMN15701477	THA
SAMEA104362449	PER
SAMEA6875721	SWE
SAMN30949455	NLD
SAMEA115751529	USA
SAMEA4774482	MLI
SAMN41191395	RUS
SAMEA13321219	KEN
SAMN21879899	USA
SAMEA5593849
SAMN38031633	AUS
SAMN13568796	PER
SAMN37210443	IND
SAMN13568155	IDN
SAMN16789605
SAMEA7550274	GBR
SAMEA115749841	TWN
SAMN42410064	IND
SAMN41146730	USA
SAMEA6474104	BLR
SAMN32709654	COM
SAMN06056027	VNM
SAMEA7526588	IND
SAMEA3671533
SAMN07658535	GBR
SAMN37457487	USA
SAMN30543234	CHN
SAMN15407286	COD
SAMEA12852267	GEO
SAMEA2397569
SAMN05576667	ZAF
SAMN38037543	RUS
SAMN30988307	USA
SAMN14416788	THA
SAMEA1059498
SAMN41389312	BGD
SAMN13169644	MDA
SAMN39287138	AUS
SAMEA6451310
SAMEA3231731	ARG
SAMEA13293660	AUS
SAMN31673298	AUS
SAMEA7560087
SAMN21236230	CHN
SAMEA8742233	ZAF
SAMN42233973	UKR
SAMEA112804325
SAMEA112800473
SAMN06092551	VNM
SAMN27764445	USA
SAMEA110420344
SAMEA1103140	ITA
SAMEA3905802
SAMEA7548661	GBR
SAMN40475110	USA
SAMEA111556124
SAMEA115745194	DEU
SAMEA112804566
SAMEA104362052	PER
SAMEA112802564
SAMN26038040	GBR
SAMEA7549556	GBR
SAMEA9976243	PER
SAMEA13120095	BWA
SAMN41724276	AUS
SAMEA14460668	GMB
SAMEA7845117
SAMN41472408
SAMEA115749918	TWN
SAMEA7545605	PER
SAMEA114443073	KOR
SAMN41472253
SAMEA104361000
SAMN17119554	USA
SAMN39287063	AUS
SAMN08906606	MEX
SAMN42409939	IND
SAMEA115746730	USA
SAMN43397273	USA
SAMN13814023	ZAF
SAMEA115743994	DEU
SAMEA114442713	KOR
SAMEA113537918	BWA
SAMN04634184	MOZ
SAMN26271064	IND
SAMEA4744421	BRA
SAMN08436032	BGD
SAMN05789070	GEO
SAMN41664231	ROU
SAMN04053659	CAN
SAMN16521994	TZA
SAMN25513355	IND
SAMN08906640	MEX
SAMN12913105
SAMEA9577113
SAMN42034277	UKR
G623m	ESP
SAMN02231191	MLI
SAMN30951442	USA
SAMN30952791	USA
SAMEA7702145	ARG
SAMN07658747	GBR
SAMEA1556626	MWI
SAMN20693302
SAMEA8994075	RWA
SAMN20525351	CHN
SAMEA14493522	ZAF
SAMN14344705	KEN
SAMEA7547341	BRA
SAMEA7546454	PER
SAMN07766413	CAN
SAMEA9976983	PER
SAMEA13294134
SAMEA7553377	GBR
SAMEA3377909	BEL
SAMN25778873	CHN
SAMN38210682	PER
SAMN15772833	CHN
SAMEA7544410	CHN
SAMN21593442	BGR
SAMN19845206	IND
SAMN12389136	HKG
SAMN37848771	VNM
SAMN02599105	IND
SAMN35981682
SAMEA13293708	AUS
SAMEA8718479	ZAF
SAMEA115740238	VNM
SAMN04349586	CAN
SAMEA115743741	DEU
SAMN09756163	MDA
SAMN31673317	AUS
SAMN19774972	IRL
SAMEA7524912	IND
SAMEA115737760	USA
SAMEA2079699
SAMN38204731	PER
SAMN18118334
SAMEA115506500	ZAF
SAMN08626208	CHN
SAMN40983531	KAZ
SAMEA3450010
SAMN15404012	COD
SAMN41468632	ZAF
SAMN41418302	USA
SAMEA114757818	THA
SAMN12551186	CHN
SAMEA4744272	BRA
SAMN19688149	MDA
SAMEA112298803	MDA
SAMEA1706661	NLD
SAMEA113556433	MOZ
SAMN15404357	COD
SAMEA2709824	ZAF
SAMEA9196882	ZAF
SAMEA7526967	IND
SAMN06210082	MDA
SAMN04276800	CIV
SAMN05575910	ZAF
SAMEA7563481	NPL
SAMEA4846792	GBR
SAMEA114089708	TZA
SAMN25888636	CHN
SAMN40983261	KAZ
SAMEA7551314	GBR
SAMEA5562337	NLD
SAMEA7555167	GBR
SAMEA104447133	DNK
SAMN07660316	GBR
SAMN37848270	VNM
SAMN19688500	MDA
SAMEA9977143	PER
SAMN30953658	USA
SAMEA12854287	GEO
SAMEA5561805	NLD
SAMEA5975426	CHN
SAMN30949192	NLD
SAMEA115740665	VNM
SAMN05576188	ZAF
SAMEA1102649	ITA
SAMEA115738641	ZAF
SAMN07659726	GBR
SAMN26200691	AUS
SAMN26435329	USA
SAMEA5163763
SAMN41472035
SAMN20693102
SAMEA7542247	CHN
SAMN19523031	BEL
SAMN15718519	THA
SAMEA110037047	GMB
SAMEA3444042	GBR
SAMEA115744204	DEU
SAMEA3450038
SAMN41146784	USA
SAMN05251176	GBR
SAMN09756071	MDA
SAMEA3430672	GBR
SAMEA112804501
SAMN38210576	PER
SAMEA13292818
SAMEA2783381	THA
SAMD00603540	JPN
SAMN06010172	PER
SAMN40273406	GEO
SAMEA114443858	MNG
SAMEA2709692	ZAF
SAMEA7702156	ARG
SAMN21856145	GEO
SAMEA115743784	DEU
SAMEA7562132	ITA
SAMN09101686	GBR
SAMEA112799630
SAMEA7555429	GBR
SAMN03300723	USA
SAMN05789021	GEO
SAMN08709248	UKR
SAMN36639414	SLK
SAMN02599121	IND
SAMEA13119727	GEO
SAMN15404278	COD
SAMN27391450	MEX
SAMEA8741973	ZAF
SAMEA5163839
SAMEA12854617	GEO
SAMEA10242735	PER
SAMEA1118643	GBR
SAMEA110420323
SAMN15772540	CHN
SAMN41279865	ERI
SAMD00142793	JPN
SAMEA104394473	DEU
SAMN40032243	IND
SAMN31581280	IND
SAMEA12854089	GEO
SAMEA2235064	SEN
SAMEA112804331
SAMN33010732	MDA
SAMEA7549245	GBR
SAMN36849869	CHN
SAMEA7524896	IND
SAMN33062077	POL
SAMN06055615	VNM
SAMN41664233	ROU
SAMEA1118079	GBR
SAMN05575630	ZAF
SAMN10185849	BRA
SAMN07660213	GBR
SAMD00603611	JPN
SAMEA112806351
SAMN26934529	CHN
SAMN31673911	AUS
SAMN30949937	NLD
SAMN12347388	ROU
SAMN08912854
SAMEA115750708	USA
SAMEA6517790	IND
SAMEA1119387	GBR
SAMEA4706606	GBR
SAMEA13321313	KEN
SAMEA114443249	JPN
SAMEA104685079	FIN
SAMEA2661021	MWI
SAMN41472105
SAMD00142829	JPN
SAMEA8718262	ZAF
SAMEA115741305	IND
SAMN09725383	NZL
SAMEA14493280	ZAF
SAMN08131136	AUS
SAMN31423407	ITA
SAMEA7528651	IND
SAMN22014562	USA
SAMEA5282530
SAMEA112910550
SAMEA6456249	GMB
SAMEA7280352	BGD
SAMN30861697	USA
SAMEA7723208	IRL
SAMN19550783	USA
SAMN18521324
SAMN31031371	AUS
SAMEA112803682
SAMN42409962	IND
SAMEA7550994	GBR
SAMN06252136	NZL
SAMEA113577652	NAM
SAMN19694168	MDA
SAMN37458036	USA
SAMN02053765	ZAF
SAMEA7547566	BRA
SAMN05918739	PER
SAMEA114089410	ZAF
SAMEA115741162	IND
SAMN39959093	ZAF
SAMN40099116	CHN
SAMN03647945	GBR
SAMEA5562351	NLD
SAMEA11207107	TZA
SAMEA1118088	GBR
SAMEA104394603	SWZ
SAMEA5606683
SAMN15180426	MMR
SAMN41468168	ZAF
SAMEA112806747
SAMEA112802617
SAMEA104718504	NLD
SAMEA7554621	GBR
SAMN03018367	CAN
SAMN31784848	CHN
SAMEA104362185	PER
SAMEA8719230	ZAF
SAMN40030965	IND
SAMN43534928	THA
SAMEA7545696	PER
SAMN41416915	BRA
SAMEA2782980	THA
SAMEA7555901	DEU
SAMEA7555326	GBR
SAMN07660349	GBR
SAMN03647152	GBR
SAMN07766482	CAN
SAMEA115751221	USA
SAMEA11761272	ZAF
SAMEA4441428	ZAF
SAMEA14493196	ZAF
SAMEA115739374	PER
SAMN41468446	ZAF
SAMN16521722	BRA
SAMEA3448396	MWI
SAMN20492080	BRA
SAMN13169788	MDA
SAMN08708406	UKR
SAMN41597932	IND
SAMN02599014	IND
SAMN31039718	USA
SAMN37068752	KHM
SAMD00142814	JPN
SAMEA110240972	NAM
SAMEA6451379
SAMEA7525683	IND
SAMN05575663	ZAF
SAMN08708413	UKR
SAMN22261907	CHN
SAMN19845157	IND
SAMEA5189627	GBR
SAMEA115475567	TZA
SAMEA115748957	GBR
SAMEA13293584	AUS
SAMEA11008583	BRA
SAMN41416536
SAMN41724475	AUS
SAMEA3448732	NLD
SAMN12168518	SVN
SAMEA110031454	GMB
SAMEA4809148	GBR
SAMN19687839	MDA
SAMEA6359986	GBR
SAMEA1016054	RUS
SAMN05575092	ZAF
SAMN40099027	CHN
SAMN30547701	CHN
SAMEA5164856
SAMN20841256	PNG
SAMEA2783064	THA
SAMEA12852804	GEO
SAMN40273543	GEO
SAMEA12854887	GEO
SAMN05916288	PER
SAMN37848724	VNM
SAMEA112800076
SAMEA1101428	PER
SAMN15703263	USA
SAMEA114443375	JPN
SAMN42233775	UKR
SAMN04385691	DJI
SAMEA112804909
SAMN08130994	AUS
SAMN38210831	PER
SAMN05576826	ZAF
SAMEA6359751	GBR
SAMN07999043	CHN
SAMN18146516
SAMEA7560001
SAMN43397342	USA
SAMN13207976	GEO
SAMN09984783	LKA
SAMEA2709779	ZAF
SAMN15773022	CHN
SAMN13022880	NZL
SAMN42034609	UKR
SAMN41468035	ZAF
SAMEA2081552	CMR
SAMEA115746303	DEU
SAMN30951445	USA
SAMN28052626	ITA
SAMN15403701	COD
SAMEA7527520	IND
SAMN36849774	CHN
SAMN41664243	ROU
SAMEA112806753
SAMN34999483	ROU
SAMEA4744188	CAN
SAMN43397233	USA
SAMEA2144395
SAMEA3368590	BEL
SAMN41724442	AUS
SAMN14401590	IND
SAMN31784847	CHN
SAMN31673387	AUS
SAMEA1904097
SAMN39286951	AUS
SAMN02628496	IRN
SAMN41598815	COD
SAMN14416749	THA
SAMN08795277
SAMN41598662
SAMEA7549885	GBR
SAMN15406967	COD
SAMN16063091	ARG
SAMEA114663519	PRT
SAMEA6359484	GBR
SAMN41146752	USA
SAMEA1102740	ITA
SAMN18648117	BRA
SAMN38205069	PER
SAMEA112802840
SAMN19658089	MDA
SAMEA7551416	GBR
SAMN06055882	VNM
SAMN15406751	COD
SAMN41724472	AUS
SAMN29877848	ECU
SAMEA112801459
SAMN32709473	BRA
SAMEA114074854	MYS
SAMN31673032	AUS
SAMEA112805639
SAMN19694137	MDA
SAMN08376212	IDN
SAMEA1485282	MWI
SAMN17119628	USA
SAMEA7563187	IRN
SAMN41154847	AUS
SAMEA115738663	IND
SAMEA7549968	GBR
SAMN19129633	NPL
SAMN36849895	CHN
SAMN08906586	MEX
SAMN33010973	MDA
SAMN36683542	USA
SAMN21855948	GEO
SAMN08215271	CAN
SAMEA7553946	GBR
SAMEA113935748	PRT
SAMEA7544060	CHN
SAMEA7548329	GBR
SAMN08795107
SAMEA6474088	BLR
SAMD00603697	JPN
SAMEA115750044	TWN
SAMEA7549830	GBR
SAMN41472367	MEX
SAMN41563627	NLD
SAMEA5189708	GBR
SAMN20693454
SAMN40030688	IND
SAMN20693399
SAMEA115739050	IND
SAMN08795313
SAMN42497390	USA
SAMEA7554441	GBR
SAMN43535569	THA
SAMEA112804636
SAMN43780594	ZAF
SAMN41146580	USA
SAMEA7528273	IND
SAMN06091752	VNM
SAMN03648266	GBR
SAMEA1708258	MWI
SAMEA9976308	PER
SAMEA5974942	CHN
SAMEA112805591
SAMN06192244
SAMN37848832	VNM
SAMEA13293544	AUS
SAMN37848726	VNM
SAMN41417147
SAMN35982128
SAMEA115739256	PER
SAMN36639363	CZE
SAMN14344184	KEN
SAMEA3643510	GMB
SAMN31696021	USA
SAMEA7280463	BGD
SAMN27519640	GEO
SAMN28610673	IRL
SAMN21876575	CHN
SAMD00019527	THA
SAMN35100063	THA
SAMEA7550829	GBR
SAMEA4823190
SAMN30543716	CHN
SAMEA7563910
SAMEA114303693	GBR
SAMEA115740232	VNM
SAMN30948804	NLD
SAMN41664314	ROU
SAMEA1556761	MWI
SAMN05919662	PER
SAMN10965903	GBR
SAMN20512984	CHN
SAMEA2534444	UZB
SAMEA2709858	ZAF
SAMEA112801388
SAMN14112075	ITA
SAMN28857100	CHN
SAMEA6451341
SAMEA1101397	PER
SAMEA12852742	GEO
SAMN28610589	IRL
SAMEA1556755	MWI
SAMEA1119075	GBR
SAMN08913018
SAMEA115739188	IND
SAMEA3367287	GBR
SAMEA1403937	RUS
SAMEA112801488
SAMEA7545504	PER
SAMN07659943	GBR
SAMEA112799013
SAMEA4823097
SAMN38644571	CZE
SAMEA3875781	CAN
SAMEA114236205	MDA
SAMEA115738953	IND
SAMEA115741387	IND
SAMN17204679
SAMN32818888	GBR
SAMN09725555	NZL
SAMEA113537746	BWA
SAMN36834520	CHN
SAMN14344285	KEN
SAMEA112799384
SAMEA114442919	KOR
SAMEA12854620	GEO
SAMEA5562277	NLD
SAMEA112800457
SAMEA2783027	THA
SAMN06045516	USA
SAMEA110024231	GMB
SAMEA115751060	USA
SAMN38375928	CHN
SAMN06092043	VNM
SAMEA115751228	USA
SAMN27762760	USA
SAMN40566480	USA
SAMN43397568	ZAF
SAMN19688346	MDA
SAMN06221248	MDA
SAMEA1019154	GBR
SAMEA3305615	ZAF
SAMN17119532	USA
SAMN09284242
SAMEA115750801	USA
SAMEA2400082
SAMEA3231607	ARG
SAMEA112802918
SAMEA6797948	COD
SAMEA12854594	GEO
SAMEA923196	USA
SAMN02584636	MDA
SAMN09867663	ZAF
SAMEA7528570	IND
SAMEA12854622	GEO
SAMEA12855178	GEO
SAMN31673051	AUS
SAMN06221491	ZAF
SAMN08912893
SAMN07766030	CAN
SAMN19657760	MDA
SAMN30157951	CHN
SAMN40566504	USA
SAMD00142707	JPN
SAMN31673025	AUS
SAMN41455379	ARG
SAMN12551549	CHN
SAMN28052550	ITA
SAMEA8741760	BEL
SAMEA114442742	KOR
SAMEA112802796
SAMN03648376	GBR
SAMEA4798753	COD
SAMEA13300326	CAN
SAMN08166031	AUS
SAMN39287064	AUS
SAMN31031551	AUS
SAMEA7551656	GBR
SAMN02403501	ZAF
SAMD00142648	JPN
SAMEA6875346	ESP
SAMEA7550895	GBR
SAMN40031937	IND
SAMEA111556237
SAMN41811983	CHN
SAMEA5562206	NLD
SAMEA2534433	AFG
SAMN05576878	ZAF
SAMN41417087
SAMN31695903	USA
SAMEA104447557	DNK
SAMEA13300531	CAN
SAMEA112804755
SAMN03648270	GBR
SAMEA7562181
SAMN15406649	COD
SAMN41416479	VNM
SAMEA1707784
SAMN03647788	GBR
SAMEA110051923	GMB
SAMN17204712
SAMN09284296
SAMN34293947	UKR
SAMEA7550400	GBR
SAMEA112181441	ZAF
SAMN30157971	CHN
SAMEA104718804	NLD
SAMN34626897	USA
SAMEA7423432	CMR
SAMEA115747026	DEU
SAMEA114443346	JPN
SAMN40273492	GEO
SAMEA13295015	ESP
SAMN15407264	COD
SAMN32709717	COM
SAMN08795215
SAMN20512547	CHN
SAMEA1397513	GBR
SAMN41472091
SAMN18118433
SAMEA7555005	GBR
SAMEA6873581	SWE
SAMEA1404040	RUS
SAMN32819097	GBR
SAMN37457923	USA
SAMN07659868	GBR
SAMN26934600	CHN
SAMEA110241068	NAM
SAMEA104357625	CHN
SAMN43482297	USA
SAMEA5330392	MEX
SAMN19687909	MDA
SAMEA13300369	CAN
SAMEA7551812	GBR
SAMEA9977200	PER
SAMEA6359611	GBR
SAMEA1118473	GBR
SAMN14942948
SAMEA7551910	GBR
SAMN41154533	AUS
SAMEA9976910	PER
SAMEA1119838	GBR
SAMEA7562920	ZAF
SAMEA14455978	SWE
SAMN34294024	UKR
SAMN21593447	BGR
SAMN28549516	USA
SAMEA7545836	PER
SAMEA3420941	GBR
SAMEA112806178
SAMN15406660	COD
G2344	ESP
SAMN15854263	ERI
SAMEA112800973
SAMN40475230	USA
SAMEA7562882	VNM
SAMEA7524758	IND
SAMN37458025	USA
SAMN31031211	AUS
SAMN33061990	LTY
SAMN10449026	USA
SAMEA7555262	GBR
SAMEA7527180	IND
SAMEA7562141	ITA
SAMN35339853	KAZ
SAMN02934394	USA
SAMN38644505	DEU
SAMN15718860	THA
SAMEA112800456
SAMEA5561568	NLD
SAMN06473181	IND
SAMEA115737782	USA
SAMN19113467	AUS
SAMN20524988	CHN
SAMEA7552419	GBR
SAMEA13291916	GBR
SAMN19113382	AUS
SAMN05789064	GEO
SAMEA11206870	TZA
SAMEA104027360	DNK
SAMN04538520	COD
SAMEA115747060	DEU
SAMEA2535076	SWZ
SAMN21616200	CAN
SAMEA8742023	ZAF
SAMN33756245	GEO
SAMEA1101633	PAK
SAMEA7549734	GBR
SAMEA115751247	USA
SAMEA2533587	DEU
SAMN08708702	UKR
SAMN06055555	VNM
SAMN15718578	THA
SAMEA4946856
SAMEA112803587
SAMN08795150
SAMN40983348	KAZ
SAMN41417086
SAMEA1485322	MWI
SAMEA1569300	MWI
SAMN07658385	GBR
SAMEA787741	UGA
SAMEA112800639
SAMN07236284	THA
SAMN16078734	UGA
SAMN41598649	BRA
SAMN41455361	ARG
SAMEA114493681	PER
SAMEA115748850	GBR
SAMN16521643	BWA
SAMEA112805994
SAMN42409998	IND
SAMN12125120	ZAF
SAMEA7561430
SAMN37547191
SAMEA115751178	USA
SAMEA9577129
SAMEA7561276
SAMEA5164926
SAMN20512551	CHN
SAMN30963918	USA
SAMEA6655932	ZAF
SAMEA5607302	LBR
SAMEA1119879	GBR
SAMEA10029910	VNM
SAMN15403916	COD
SAMEA112806265
SAMEA112805951
SAMN05577083	ZAF
SAMN28857061	CHN
SAMEA4798756	COD
SAMN15437425	CHN
SAMEA7525434	IND
SAMEA2400148
SAMN30381244	PRY
SAMN14343888	GHA
SAMN41418169	USA
SAMN39287041	AUS
SAMEA104447672	DNK
SAMN21857216	USA
SAMN39287173	AUS
SAMEA10982347
SAMN30380932	PRY
SAMEA113981285	PRT
SAMEA6655924	ZAF
SAMN06210092	MDA
SAMEA112804856
SAMEA112803844
SAMN37738600	ZAF
SAMEA115747623	ZAF
SAMEA112181255	ZAF
SAMN30543778	CHN
SAMEA115746072	DEU
SAMN17119527	USA
SAMEA113538519	BWA
SAMEA2533596	UZB
SAMN40530435	USA
SAMEA7552021	GBR
SAMEA8616131
SAMEA5875853
SAMEA2079712
SAMN35543990	OMN
SAMN31673666	AUS
SAMN18118050
SAMEA112805737
SAMEA8741546	BEL
SAMN14343999	GHA
SAMN20693422
SAMEA13293395	IRL
SAMN36834711	CHN
SAMN03649001	ZAF
SAMN09101547	GBR
SAMEA4695158	UKR
SAMEA12851393	GEO
SAMN32819021	GBR
SAMN31037340	USA
SAMN01908889	CHN
SAMN03648186	GBR
SAMN31673995	AUS
SAMN07659932	GBR
SAMEA9977241	PER
SAMEA3512737	UGA
SAMEA7548892	GBR
SAMD00142388	JPN
SAMEA8741662	BEL
SAMEA112188694
SAMEA7702124	ARG
SAMEA7984772	CHE
SAMN11086786	PER
SAMEA2342272
SAMN33325447	ETH
SAMN06209951	GEO
SAMEA115745894	DEU
SAMN32709555	COM
SAMN15403909	COD
SAMN09099939	GBR
SAMEA7555919	DEU
SAMEA112799948
SAMEA2343214	PER
SAMEA113537586	BWA
SAMEA1570959
SAMN43780469	IND
SAMN31673650	AUS
SAMN08794974
SAMEA1103104	ITA
SAMEA8407213	FRA
SAMEA7561831	ITA
SAMN41665305	BGR
SAMEA4823091
SAMN43535459	THA
SAMN07344609	DJI
SAMN20693261
SAMEA1118186	GBR
SAMEA7563519	NPL
SAMN14845216	THA
SAMD00142875	JPN
SAMEA13300241	CAN
SAMN38211440	PER
SAMN40627384	USA
SAMN19135919	CHN
SAMEA6359617	GBR
SAMEA11008588	BRA
SAMEA104394621	DEU
SAMN43535652	THA
SAMEA5228903
SAMN41389596	BGD
SAMN30951628	USA
SAMN37068709	KHM
SAMEA7552664	GBR
SAMEA5189642	GBR
SAMN20513043	CHN
SAMEA3466790
SAMEA3432797	GBR
SAMN10342091	NGA
SAMEA113538476	BWA
SAMEA7280426	BGD
SAMN15703183	USA
SAMEA8718559	ZAF
SAMEA104600561
SAMN38211166	PER
SAMEA12853102	GEO
SAMN37457914	USA
SAMN30949490	NLD
SAMN18118118
SAMEA113556341	MOZ
SAMEA8718428	ZAF
SAMN16078668	UGA
SAMEA104447664	DNK
SAMN41417033
SAMN17170454	GEO
SAMEA7560954	VNM
SAMN15772587	CHN
SAMN00010762
SAMEA5974870	CHN
SAMN36849779	CHN
SAMEA968101	NLD
SAMN20525084	CHN
SAMEA1886060
SAMEA3178652	ZAF
SAMEA1404044	RUS
SAMN10462543	CHE
SAMEA897834	MWI
SAMEA115748793	GBR
SAMN08612994
SAMEA7617411
SAMEA14455962	SWE
SAMN39286867	AUS
SAMN09715529	ROU
SAMN35981949
SAMEA112803658
SAMD00117892	JPN
SAMD00439783	JPN
SAMN36835008	CHN
SAMEA3374903	PER
SAMN10961342	CHN
SAMN14929674	AUS
SAMEA7564208	VNM
SAMN31673557	AUS
SAMN15228640	MYS
SAMEA104362273	PER
SAMEA12851214	GEO
SAMN04538540	GHA
SAMEA6875490	ESP
SAMEA7555732
SAMN09102210	GBR
SAMN30949436	NLD
SAMN15854124	ERI
SAMN34294225	UKR
SAMN30963081	USA
SAMN09284318
SAMEA13294450	ESP
SAMEA7280482	BGD
SAMN02414942	SWE
SAMN31020210	USA
SAMEA7563753	DEU
SAMEA9070403	ZAF
SAMN41471705
SAMN41418174	USA
SAMN23482343
SAMEA7543894	CHN
SAMN41418122
SAMN08214909	CAN
SAMN40030485	IND
SAMEA4744258	BRA
SAMEA9977542	PER
SAMEA110420748
SAMN07360951	THA
SAMEA3231684	ARG
SAMN41455294	ARG
SAMN27520000	UKR
SAMN36619378	IND
SAMEA9976854	PER
SAMEA6517380
SAMEA7529302	IND
SAMEA104447085	DNK
SAMEA1118185	GBR
SAMEA1688667	MWI
SAMEA7553025	GBR
SAMN41421297	USA
SAMN40566247	USA
SAMEA3367303	GBR
SAMEA8718845	ZAF
SAMN26422794	USA
SAMD00603551	JPN
SAMN34258059
SAMEA112800652
SAMN41598642
SAMN33756627	GEO
SAMEA113538033	BWA
SAMN13813833	ZAF
SAMN25078218
SAMEA6359498	GBR
SAMN08626262	CHN
G3139	ESP
SAMEA7280442	BGD
SAMEA115747873	ZAF
SAMN06091713	VNM
SAMEA115577947	IRL
SAMN16069727	CHN
SAMEA7553933	GBR
SAMN08795286
SAMN32819250	GBR
SAMN41934561	CAN
SAMN42382174	ESP
SAMN14417188	THA
SAMN15403674	COD
SAMN19688390	MDA
SAMN12631628	USA
SAMEA9977674	PER
SAMN32818830	GBR
SAMN41416831
SAMN22014485	USA
SAMEA3404163	NLD
SAMEA7549906	GBR
SAMEA8742316	ZAF
SAMN21978440
SAMEA3374755	PER
SAMEA8742363	ZAF
SAMN21856134	GEO
SAMEA2783213	THA
SAMEA5562212	NLD
SAMEA7527138	IND
SAMN09099993	GBR
SAMN40983499	KAZ
SAMEA7554825	GBR
SAMN40030835	IND
SAMEA115741152	IND
SAMN41471918
SAMEA7562318	ITA
SAMN41421482
SAMEA104357445	CHN
SAMN03161665	CAN
SAMEA7560982	VNM
SAMN40031438	IND
SAMEA1118683	GBR
SAMN05576377	ZAF
SAMN23038957	PER
SAMEA115746228	DEU
SAMN41724324	AUS
SAMN02599041	IND
SAMEA8742014	ZAF
SAMEA5282345
SAMN09099936	GBR
SAMEA7562440	NGA
SAMN30158140	CHN
SAMEA112750796	PRT
SAMEA3451143	NLD
SAMEA112804639
SAMEA13292034	GBR
SAMEA115749690	SWE
SAMN17019953	KAZ
SAMEA3209555	ZAF
SAMN42034413	UKR
SAMEA7524981	IND
SAMEA115751508	USA
SAMN31673493	AUS
SAMEA1968727	CMR
SAMN30950134	NLD
SAMEA112799918
SAMN21616671	CAN
SAMN31695859	USA
SAMN13937498	GEO
SAMN41471517	ZAF
SAMN13568390	PER
SAMEA6359969	GBR
SAMN30949229	NLD
SAMEA114442897	KOR
SAMEA2534426
SAMN20492090	BRA
SAMEA115750561	USA
SAMN40273601	GEO
SAMEA3242475	ZAF
SAMEA5190502	TUN
SAMEA7554882	GBR
SAMN30543657	CHN
SAMEA4441457	ZAF
SAMN41389396	BGD
SAMEA7526996	IND
SAMEA9992763	ZAF
SAMN40031594	IND
SAMN08732157
SAMEA7564201	VNM
SAMEA5854786	SDN
SAMN03246585	CHN
SAMEA7524929	IND
SAMEA5189953	GBR
SAMN15772836	CHN
SAMEA7527596	IND
SAMN07766152	CAN
SAMEA112250060
SAMN23005280	ESP
SAMN08436157	BGD
SAMEA1707134	RUS
SAMN40099032	CHN
SAMEA3558148
SAMN36849826	CHN
SAMN41724604	AUS
SAMEA14493227	ZAF
SAMN31673074	AUS
SAMN08709108	UKR
SAMN41417254
SAMN15053349	RUS
SAMN37738618	ZAF
SAMEA5562195	NLD
SAMEA10030531	ZAF
SAMN15718797	THA
SAMN35220612	GEO
SAMEA13293550	AUS
SAMN07213057	CAN
SAMN13169426	MDA
SAMEA6990833
SAMEA115652367	FRA
SAMEA110420765
SAMN04396872	IND
SAMEA7545883	PER
SAMEA3501297	DNK
SAMN28595477	ITA
SAMEA2682725	PER
SAMEA112802308
SAMEA3284772	ZAF
SAMN12787879	IRN
SAMEA112805488
SAMN43783727	AUS
SAMEA2234687
SAMN19688142	MDA
SAMEA5975138	CHN
SAMN07660345	GBR
SAMN37210572	IND
SAMN21616622	CAN
SAMN40031671	IND
SAMEA7529110	IND
SAMEA115751577	USA
SAMEA115741116	IND
SAMN27519766	UKR
SAMEA104172441	SRB
SAMEA14455991	SWE
SAMN28595483	ITA
SAMEA6064346	IND
SAMN09101392	GBR
SAMEA112799767
SAMEA1929759
SAMEA11761476	ZAF
SAMN05900964
SAMEA115412490	PRT
SAMN10965933	GBR
SAMEA104718777	NLD
SAMN25778870	CHN
SAMEA7552866	GBR
SAMN02360628	KOR
SAMEA115740836	VNM
SAMN41472395
SAMEA12616953
SAMEA2340899
SAMN14344786	KEN
SAMN37848641	VNM
SAMEA7184552	PER
SAMN15772705	CHN
SAMEA1118694	GBR
SAMN06092100	VNM
SAMEA7546980	PER
SAMEA115739955	VNM
SAMN32818835	GBR
SAMEA2783048	THA
SAMEA8989238
SAMEA8718690	ZAF
SAMN20525161	CHN
SAMN36797005	CHN
SAMEA8741708	BEL
SAMN35220667	GEO
SAMN33010727	MDA
SAMEA3505306	MMR
SAMN41468013	ZAF
SAMEA7554388	GBR
SAMEA7156534	GEO
SAMN18118240
SAMEA115744347	DEU
SAMN37457394	USA
SAMEA115744475	DEU
SAMN08612761
SAMN30543292	CHN
SAMN40030744	IND
SAMEA13120005	GEO
SAMN09756123	MDA
SAMEA113556306	MOZ
SAMN02403443	ZAF
SAMEA7526624	IND
SAMEA7561229
SAMEA115745725	DEU
SAMEA7549327	GBR
SAMN12565591	ZAF
SAMEA114089862	RUS
SAMEA3231553	ARG
SAMD00603593	JPN
SAMN18146599
SAMN22014639	USA
SAMEA7545651	PER
SAMEA104394565	DEU
SAMN31220402	CHN
SAMEA7564161	VNM
SAMEA6875517	ESP
SAMEA7545463	PER
SAMN41471849
SAMN37457795	USA
SAMN07659110	GBR
SAMN16521839	TZA
SAMN16521977	TZA
SAMN07344480	DJI
SAMEA7544458
SAMEA13293959
SAMN42034255	UKR
SAMN42410256	IND
SAMEA112806715
SAMEA113556426	MOZ
SAMN05900965
SAMN12565867	ZAF
SAMN15853832	ERI
SAMN39286604	AUS
SAMEA104708039	BRA
SAMN28553036	USA
SAMN41417976	USA
SAMN03300250	MEX
SAMEA12854497	GEO
SAMEA5189227	GBR
SAMEA7545941	PER
SAMN08612743
SAMEA6474068	BLR
SAMN41471787	ZAF
SAMEA9976506	PER
SAMEA7552427	GBR
SAMEA7553831	GBR
SAMEA115745537	DEU
SAMEA7549646	GBR
SAMEA104447079	DNK
SAMN41146801	USA
SAMEA7554112	GBR
SAMN14112159	ITA
SAMN40031150	IND
SAMN21616620	CAN
SAMN14344516	KEN
SAMEA4798884	COD
SAMN15702940	USA
SAMN30543272	CHN
SAMEA7156323	GEO
SAMN13568516	PER
SAMEA115745058	DEU
SAMEA8742016	ZAF
SAMEA115744967	DEU
SAMEA3321897
SAMEA7617460
SAMN41148488	USA
SAMN21856446	UKR
SAMEA3267253	ZAF
SAMEA114493591	PER
SAMEA112799633
SAMEA7527319	IND
SAMEA7561226
SAMEA7554741	GBR
SAMEA112799559
SAMN30950176	NLD
SAMEA112181302	ZAF
SAMN30949907	NLD
SAMN18117902
SAMEA7563517	NPL
SAMN03300053	USA
SAMN03647363	GBR
SAMN14481253	GHA
SAMN41148397	USA
SAMN16966007	BEL
SAMEA115751115	USA
SAMEA110420758
SAMEA5282463
SAMN21236285	CHN
SAMEA7156475	GEO
SAMN30961818	USA
SAMN17976808
SAMEA8742435	ZAF
SAMN20513012	CHN
SAMN03649028	ZAF
SAMN19657620	MDA
SAMEA115748607	DEU
SAMN16086715	FRA
SAMEA115750592	USA
SAMEA7554619	GBR
SAMN08626122	CHN
SAMEA114663528	PRT
SAMEA115740576	VNM
SAMEA104600428
SAMEA8718983	ZAF
SAMEA7555286	GBR
SAMEA112799460
SAMEA113556282	MOZ
SAMN12551227	CHN
SAMN41468690	ETH
SAMEA104718639	NLD
SAMN29637401	SVN
SAMEA7156584	GEO
SAMN38031635	AUS
SAMN34293856	UKR
SAMN25995131	TZA
SAMN16522060	TZA
SAMEA104685074	FIN
SAMN13567991	IDN
SAMN36835128	CHN
SAMEA114493597	PER
SAMN18648662	BRA
SAMN41421356	USA
SAMEA7525310	IND
SAMEA1101770	PAK
SAMEA115747600	ZAF
SAMEA7554362	GBR
SAMEA114663529	PRT
SAMN04538489	COD
SAMN20512666	CHN
SAMEA5189902	GBR
SAMEA113537825	BWA
SAMEA104685095	FIN
SAMEA9070363	ZAF
SAMN40031660	IND
SAMEA13294914	ESP
SAMN18823542	MEX
SAMN36183994
SAMN43535573	THA
SAMEA8718494	ZAF
SAMEA7551805	GBR
SAMN30963229	USA
SAMN43780687	ZAF
SAMEA4846798	GBR
SAMN19657822	MDA
SAMEA7545394	PER
SAMEA1101787	PAK
SAMN41421704	ZWE
SAMEA112804408
SAMEA1929732
SAMN13318840	IRL
SAMN30949867	NLD
SAMN08913030
SAMN41664552	ROU
SAMN07999021	CHN
SAMEA9977377	PER
SAMN43535006	THA
SAMN07766109	CAN
SAMEA104555734	GBR
SAMN30949486	NLD
SAMEA13300677	CAN
SAMN16086697	FRA
SAMEA114521805	ZAF
SAMN41468784
SAMEA115746839	USA
SAMN09756249	MDA
SAMN05576772	ZAF
SAMN07659728	GBR
SAMEA7555186	GBR
SAMN08794944
SAMEA112800100
SAMN21856009	GEO
SAMN40273376	GEO
SAMN08709065
SAMN35981762
SAMEA7545625	PER
SAMEA5189509	GBR
SAMEA7550485	GBR
SAMEA10029807	PER
SAMEA7549720	GBR
SAMN08892588	PAK
SAMN41154468	AUS
SAMD00142812	JPN
SAMEA115506560	ZAF
SAMN09090643	ITA
SAMN06055510	VNM
SAMN37563200	THA
SAMEA115749625	SWE
SAMEA7554396	GBR
SAMEA5189601	GBR
SAMEA7548414	GBR
SAMN13264581	KAZ
SAMN34294244	UKR
SAMEA4846564	GBR
SAMEA8718577	ZAF
SAMN05575056	ZAF
SAMN32819189	GBR
SAMEA114443002	KOR
SAMEA7554022	GBR
SAMN15407024	COD
SAMN41417315	USA
SAMEA115740606	VNM
SAMEA115748877	GBR
SAMN30949932	NLD
SAMN18723922
SAMN41417631	USA
SAMEA12616945
SAMN30948842	NLD
SAMN43535020	THA
SAMN31695749	USA
SAMN06855928	MEX
SAMEA115744493	DEU
SAMN31563967	IND
SAMN06092372	VNM
SAMEA104357379	CHN
SAMEA115884088	VNM
SAMN30158273	CHN
SAMN19657677	MDA
SAMN30381086	PRY
SAMN27519579	GEO
SAMEA7550586	GBR
SAMN30953118	USA
SAMEA4040946
SAMEA114089831	GEO
SAMEA7525519	IND
SAMEA7156318	GEO
SAMN33010884	MDA
SAMEA3671286
SAMN40466046	MDA
SAMEA8461677
SAMEA7554478	GBR
SAMN37848683	VNM
SAMEA115745616	DEU
SAMEA1117795	GBR
SAMN05710335	GBR
SAMN31673783	AUS
SAMEA115749214	GBR
SAMN40983454	KAZ
SAMEA104394622	SWZ
SAMN43780503	IND
SAMEA115747384	ZAF
SAMEA7527315	IND
SAMN18648486	BRA
SAMEA13119762	ZAF
SAMEA13300666	CAN
SAMEA4441429	ZAF
SAMEA114626000
SAMN06251252	COD
SAMEA7528619	IND
SAMN00631830
SAMN04634196	MOZ
SAMN06855987	MEX
SAMEA7157789	GEO
SAMEA8719072	ZAF
SAMN27032212	CHN
SAMN22169396	CHN
SAMN12551427	CHN
SAMEA112750737	PRT
SAMEA13300551	CAN
SAMN13066616	ZAF
SAMEA1469521	RUS
SAMEA6455984	GMB
SAMEA115746740	USA
SAMN36834928	CHN
SAMEA112806799
SAMN43534931	THA
SAMEA7157330	GEO
SAMN12565630	ZAF
SAMN06008155
SAMEA112805673
SAMEA3281293	ZAF
SAMN16205407	FRA
SAMN16550862	BRA
SAMN10966033	GBR
SAMEA5975415	CHN
SAMEA104718929	NLD
SAMEA7547955	GBR
SAMN35544004	OMN
SAMN34382779	CAN
SAMN38301841	MEX
SAMEA1707257	RUS
SAMEA6456150	GMB
SAMEA9070229	ZAF
SAMN06920117	PNG
SAMEA2534201	SWZ
SAMN11265271
SAMN20525303	CHN
SAMN11053720	CHN
SAMD00142543	JPN
SAMN30950130	NLD
SAMN40466115	MDA
SAMEA7564265	VNM
SAMN05575206	ZAF
SAMN34210073	ISR
SAMN05276512	GBR
SAMN09284478
SAMEA7563137	DZA
SAMN03225330	GBR
SAMEA3305650	ZAF
SAMEA7546003	PER
SAMEA4706500	GBR
SAMN21236323	CHN
SAMN25995042	TZA
SAMEA13321147	KEN
SAMEA112802852
SAMN13813854	ZAF
SAMN40031456	IND
SAMN09758834	USA
SAMN02599052	IND
SAMEA110420264
SAMN31034620	USA
SAMN18118302
SAMEA7561160	VNM
SAMN37848298	VNM
SAMEA13295021	ESP
SAMN18881949	USA
SAMN05915288	PER
SAMN26429361	USA
SAMN31423536	ITA
SAMN32709707	COM
SAMN42688602	BGR
SAMN31423425	ITA
SAMEA112624914	LVA
SAMEA2682731	PER
SAMEA115741240	IND
SAMN39286837	AUS
SAMEA4809115	GBR
SAMEA7528548	IND
SAMEA13299860	CAN
SAMN33804092	USA
SAMEA1059508
SAMN14112090	ITA
SAMN08376334	IDN
SAMEA3318434
SAMEA115750013	IND
SAMN39286618	AUS
SAMN41471651	ZAF
SAMEA112806901
SAMN09725770	NZL
SAMN40031905	IND
SAMN22014446	USA
SAMEA9977011	PER
SAMN19658095	MDA
SAMEA5875815
SAMN27519959	UKR
SAMN41934517	CAN
SAMN13264560	KAZ
SAMN30381045	PRY
SAMN08626207	CHN
SAMN41468744	ZAF
SAMEA104600230
SAMN06221241	MDA
SAMEA7562441	NGA
SAMEA5626266	PAK
SAMN14929115	AUS
SAMN33860500	KAZ
SAMN07658424	GBR
SAMEA13293525	AUS
SAMN19688159	MDA
SAMN27762234	USA
SAMEA104153460	GBR
SAMEA3921011	CHN
SAMN41468677	ZAF
SAMN14344061	GHA
SAMEA9976472	PER
SAMEA13300380	CAN
SAMEA6656033	ZAF
SAMN15406788	COD
SAMEA3671439
SAMN08913009
SAMN37210579	IND
SAMEA9976862	PER
SAMEA4798637	COD
SAMN41154495	AUS
SAMEA115746828	USA
SAMN20600140	IND
SAMEA14460138	GMB
SAMEA968109	NLD
SAMN21857580	USA
SAMEA11761375	ZAF
SAMEA7555059	GBR
SAMN40445351	JPN
SAMEA1405977
SAMEA7547412	BRA
SAMEA4473387
SAMN18700368	CHN
SAMEA7552832	GBR
SAMEA7549448	GBR
SAMN08435996	BGD
SAMN27555076	MDA
SAMEA4744193	CAN
SAMN34294154	UKR
SAMN41416476	VNM
SAMEA114443274	JPN
SAMN05576864	ZAF
SAMEA7545307	PER
SAMEA7562583
SAMN08708178	UKR
SAMN08629209	BGD
SAMN31031672	AUS
SAMN06221070	IND
SAMN34294014	UKR
SAMEA8893152	ROU
SAMEA114443591	JPN
SAMEA104447301	DNK
SAMN15407041	COD
SAMEA7528154	IND
SAMEA7527136	IND
SAMN13169512	MDA
SAMEA4753668
SAMEA12854919	GEO
SAMEA7526701	IND
SAMN15180374	MMR
SAMEA14269235	FRA
SAMEA112802136
SAMN40547160	MEX
SAMEA2342461
SAMEA7554713	GBR
SAMEA4706777	GBR
SAMEA5974931	CHN
SAMN32819057	GBR
SAMN42409959	IND
SAMEA7551957	GBR
SAMN31030097	AUS
SAMEA9070831	ZAF
SAMN08892528	PAK
SAMN39286695	AUS
SAMEA13293412	IRL
SAMN15718739	THA
SAMN05576257	ZAF
SAMEA11207368	TZA
SAMEA3391698	GMB
SAMEA114443431	JPN
SAMN37210505	IND
SAMEA7544648	CHN
SAMEA1118178	GBR
SAMEA8718627	ZAF
SAMN31696005	USA
SAMN03647540	GBR
SAMN20492062	BRA
SAMN13568624	PER
SAMN41598238	IND
SAMN37210022	IND
SAMEA13188720	MDG
SAMN10966116	GBR
SAMEA1119579	GBR
SAMN31248683	BEN
SAMN08732285
SAMEA7525077	IND
SAMN41468910	ZAF
SAMEA1707706
SAMN26814561	ESP
SAMN14943904	DJI
SAMN38204626	PER
SAMEA6474076	BLR
SAMEA1118340	GBR
SAMN18146259
SAMN15701636	THA
SAMEA114493649	PER
SAMEA114090082	BRA
SAMEA1397275	GBR
SAMN37457350	USA
SAMN32819074	GBR
SAMN18146761
SAMEA1707189	RUS
SAMEA7544260	CHN
SAMN08214785	CAN
SAMN38204518	PER
SAMN27533931	BLR
SAMN34294231	UKR
SAMN13169684	MDA
SAMN15404307	COD
SAMEA11206981	TZA
SAMEA115746495	CHE
SAMN09651777	GEO
SAMN30543363	CHN
SAMN06252248	NZL
SAMEA11206880	TZA
SAMN39287021	AUS
SAMN43358229	CAF
SAMN15407026	COD
SAMN18648011	BRA
SAMEA3450004
SAMEA1708362	MWI
SAMEA9976508	PER
SAMEA5609540
SAMN22261844	CHN
SAMEA110040910	GMB
SAMN15703201	USA
SAMEA3491670
SAMN33756226	GEO
SAMN25888638	CHN
SAMEA2342345
SAMN40646636	ESP
SAMEA6461912	SWE
SAMN20525295	CHN
SAMEA112910643
SAMEA13299840	CAN
SAMEA12855287	GEO
SAMN10448979	USA
SAMN40655456	MDA
SAMN31423404	ITA
G1141	ESP
SAMN18648508	BRA
SAMEA4473383
SAMN08892473	PAK
SAMEA5569752	PER
SAMEA7561079	VNM
SAMN30951453	USA
SAMEA968102	NLD
SAMN09651766	GEO
SAMEA3562790	PRT
SAMN14112178	ITA
SAMN30547631	CHN
SAMN41422165	ZAF
SAMEA7560120
SAMN40031584	IND
SAMEA10030005	VNM
SAMN17709367	PRT
SAMN14416897	THA
SAMN40466186	MDA
SAMN30381104	PRY
SAMN17204734
SAMN34258107
SAMN13568766	PER
SAMN19658073	MDA
SAMN40030999	IND
SAMN05919574	PER
SAMEA114443016	KOR
SAMEA1904088
SAMN43760702	USA
SAMEA115744479	DEU
SAMN41812113	CHN
SAMN13638036	BRA
SAMD00603996	JPN
SAMEA12852155	GEO
SAMEA111556170
SAMEA11934320	ETH
SAMEA7550372	GBR
SAMEA115163723	LVA
SAMEA7280512	BGD
SAMN38204391	PER
SAMEA1019166	GBR
SAMN20512448	CHN
SAMN13813985	ZAF
SAMN02403560	ZAF
SAMN41421556	USA
SAMEA7560316
SAMN08214772	CAN
SAMEA9070607	ZAF
SAMEA9070984	ZAF
SAMEA7157400	GEO
SAMN34382805	CAN
SAMEA115526788	ITA
SAMN27519769	UKR
SAMN39436943	TWN
SAMEA7549880	GBR
SAMEA112805602
SAMN13568481	PER
SAMN31674186	AUS
SAMEA7559875
SAMN41415591
SAMN41146800	USA
SAMEA3358994
SAMEA6461860	SWE
SAMN30022277	NLD
SAMN34294016	UKR
SAMEA7423406	CMR
SAMEA4079241	KAZ
SAMEA112800231
SAMN40465954	IND
SAMN08709032
SAMEA115163196	PRT
SAMN06055572	VNM
SAMN19694236	MDA
SAMEA112181413	ZAF
SAMEA1530923	MWI
SAMN17266474	USA
SAMN10965962	GBR
SAMN36834804	CHN
SAMN27519693	UKR
SAMN14344488	KEN
SAMD00604027	JPN
SAMEA7560191
SAMN41685515	PAK
SAMEA112802630
SAMN32709764	COM
SAMN09725538	NZL
SAMN30294474	CHN
SAMN17301451	CHN
SAMN42034231	UKR
SAMN13071982	BGD
SAMN09517840	USA
SAMEA5228901
SAMN31030280	AUS
SAMN16521471	TWN
SAMEA3403842	NLD
SAMN15854126	ERI
SAMEA114236198	MDA
SAMN39959266	ZAF
SAMN03647789	GBR
SAMN30381210	PRY
SAMEA7552757	GBR
SAMEA2794359	GHA
SAMEA3558597	ZAF
SAMN33756638	GEO
SAMEA115474949	DEU
SAMN40032091	IND
SAMN08892463	PAK
SAMEA5282444
SAMN10663292	IND
SAMEA1707905
SAMEA112805729
SAMEA7547548	BRA
SAMN31037319	USA
SAMEA7549481	GBR
SAMN41599120	COD
SAMEA2533520
SAMN30543704	CHN
SAMN30957990	CHN
SAMN08906471	MEX
SAMN05575444	ZAF
SAMN27761580	USA
SAMEA2533343	DEU
SAMN40273686	GEO
SAMEA95414668	ZAF
SAMN03648672	ZAF
SAMN04437234	ISR
SAMN05576786	ZAF
SAMN21880280	USA
SAMN13228933
SAMN35622540	KAZ
SAMEA968147	NLD
SAMEA1397405	GBR
SAMN16550915	BRA
SAMN30949488	NLD
SAMEA115748990	GBR
SAMEA1102585	ITA
SAMN41417769	USA
SAMN14344373	KEN
SAMEA5228876
SAMN33325442	ETH
SAMN08215013	CAN
SAMEA112806682
SAMN14518407	DOM
SAMN09099645	GBR
SAMN07514439	BRA
SAMEA112801046
SAMEA1119932	GBR
SAMEA11761348	ZAF
SAMEA7548929	GBR
SAMN15228718	MYS
SAMEA3231599	ARG
SAMN08629503	BGD
SAMN02380985	UGA
SAMN41598681
SAMEA7552238	GBR
SAMN06221521	ZAF
SAMEA5609521
SAMN41244957	CHN
SAMEA1530676	MWI
SAMEA12854003	GEO
SAMEA110053872	ZAF
SAMN41148371	USA
SAMN13568271	IDN
SAMN18648667	BRA
SAMEA7423420	CMR
SAMEA113556499	MOZ
SAMEA113537814	BWA
SAMN42233829	UKR
SAMEA110420314
SAMEA9976955	PER
SAMN21616544	CAN
SAMN41416496	VNM
SAMEA2534470	DEU
SAMN09099743	GBR
SAMN40273269	GEO
SAMN26271044	IND
SAMN40032211	IND
SAMEA5561600	NLD
SAMN03300181	MEX
SAMEA7547917	GBR
SAMN41472173
SAMEA13293642	AUS
SAMEA13294138
SAMN06252090	NZL
SAMN38211372	PER
SAMEA115739916	VNM
SAMEA7156717	GEO
SAMN03246402	CHN
SAMN37210180	IND
SAMN16522040	CHE
SAMEA7544531	CHN
SAMEA5189253	GBR
SAMN02360625	KOR
SAMN40466077	MDA
SAMEA9977014	PER
SAMN26422811	USA
SAMEA110420389
SAMEA112805869
SAMEA112910488
SAMN30543808	CHN
SAMEA115401562	CHE
SAMEA7526814	IND
SAMEA115741551	IND
SAMEA1707206	RUS
SAMEA115744156	DEU
SAMN41417956	USA
SAMEA8616090
SAMN30949573	NLD
SAMEA7723152	IRL
SAMEA1119408	GBR
SAMEA112805030
SAMN21856125	GEO
SAMN08794946
SAMEA112801423
SAMN14845217	THA
SAMEA1708206	MWI
SAMEA5975423	CHN
SAMEA1059624
SAMN09100247	GBR
SAMN08215415	CAN
SAMEA3558882	BRA
SAMN42410120	IND
SAMN32819256	GBR
SAMEA10982342
SAMEA6359864	GBR
SAMN21236259	CHN
SAMN25995114	TZA
SAMN31673804	AUS
SAMN36716645
SAMEA7525364	IND
SAMN30949864	NLD
SAMN36835233	CHN
SAMN32819069	GBR
SAMEA7564242	VNM
SAMN38205173	PER
SAMN15854306	ERI
SAMN35561021	USA
SAMN41418249	USA
SAMN39286827	AUS
SAMN09099665	GBR
SAMEA7548320	GBR
SAMEA5163740
SAMN08637052	MDA
SAMEA104614406	IDN
SAMN35981779
SAMN16086755	FRA
SAMN41389533
SAMEA112800143
SAMN09284457
SAMEA112801769
SAMN21983559
SAMN25995083	TZA
SAMN37210485	IND
SAMEA1569181	MWI
SAMEA36318418	DEU
SAMN36834907	CHN
SAMN41417052
SAMEA8719015	ZAF
SAMN08629544	BGD
SAMEA7563874	PAK
SAMEA112801412
SAMEA3391678	GMB
SAMEA1059664
SAMN19657817	MDA
SAMEA7617412
SAMN30949779	NLD
SAMN07978243	AUS
SAMN24892052
SAMEA11934383	ZAF
SAMEA110024232	GMB
SAMN42882956	TWN
SAMEA8994352	RWA
SAMEA10030497	ZAF
SAMN31031392	AUS
SAMEA110046460	GMB
SAMN18880038	NGA
SAMEA115740537	VNM
SAMEA5228873
SAMD00263634	VNM
SAMEA14269159	FRA
SAMEA7545847	PER
SAMEA112188961
SAMN00114880
SAMEA8616255
SAMN41418164	USA
SAMN41417924	USA
SAMN15701435	THA
SAMN37457379	USA
SAMEA115113077	LVA
SAMEA115744905	DEU
SAMEA5189928	GBR
SAMEA7528356	IND
SAMN02443846	USA
SAMN34626803	USA
SAMN31020194	USA
SAMN14970981
SAMN30986542	USA
SAMN41148533	USA
SAMN20525319	CHN
SAMEA7157281	GEO
SAMN41665303	BGR
SAMEA14460587	GMB
SAMEA115748998	GBR
SAMEA12853084	GEO
SAMN05577001	ZAF
SAMN06092199	VNM
SAMN11053625	CHN
SAMEA14460062	GMB
SAMEA2783593	THA
SAMN06053517	USA
SAMEA7526112	IND
SAMEA1102264	PAK
SAMEA104447658	DNK
SAMN02586092	ZAF
SAMN05918558	PER
SAMN41146658	USA
SAMN18648024	BRA
SAMN28488159	COL
SAMN08912883
SAMEA1530902	MWI
SAMEA1019136	GBR
SAMN36834387	CHN
SAMEA7525413	IND
SAMEA7984781	CHE
SAMN12168509	MKD
SAMEA7547651	GBR
SAMN04407918	CAN
SAMEA4040884
SAMN43780357	IND
SAMEA115748685	GBR
SAMN31672883	AUS
SAMEA104447541	DNK
SAMEA8742400	ZAF
SAMN41685569	PAK
SAMEA111556140
SAMEA115412486	PRT
SAMEA112803923
SAMEA7891375
SAMEA4730467
SAMEA1404028	RUS
SAMEA104718567	NLD
SAMN40655282	MDA
SAMN12126196	CAN
SAMN13813747	ZAF
SAMEA7553632	GBR
SAMN38204933	PER
SAMEA14493451	ZAF
SAMEA7157733	GEO
SAMN02053809	ZAF
SAMEA115743854	DEU
SAMEA7526133	IND
SAMEA1317620	ZAF
SAMN05576459	ZAF
SAMN21593417	BGR
SAMN08629305	BGD
SAMN13066670	ZAF
SAMN07816741	ZAF
SAMN40273347	GEO
SAMN05969967	GBR
SAMEA115746395	DEU
SAMEA7549638	GBR
SAMEA1688520	MWI
SAMEA7555944
SAMN17119823	USA
SAMN31030220	AUS
SAMEA116000236	PRT
SAMN10448976	USA
SAMN41468452	ZAF
SAMN20492096	BRA
SAMN06252234	NZL
SAMEA14460630	GMB
SAMEA115746461	CHE
SAMEA114442673	KOR
SAMN07658355	GBR
SAMEA13294831	ESP
SAMN13568717	PER
SAMD00603967	JPN
SAMN30959950	GBR
SAMD00142701	JPN
SAMN31019546	USA
SAMEA4039966	DEU
SAMN41389882
SAMN31019829	USA
SAMN20513235	CHN
SAMEA113556173	MOZ
SAMEA7560188
SAMEA7157682	GEO
SAMN20512644	CHN
SAMN40030910	IND
SAMN42034570	UKR
SAMEA7564278	VNM
SAMEA2534883	DEU
SAMEA12854462	GEO
SAMEA13120049	ZAF
SAMEA7157465	GEO
SAMEA4774522	MLI
SAMN28106846	ITA
SAMN12565759	ZAF
SAMN08732513
SAMEA95533918	ZAF
SAMEA7551497	GBR
SAMN07766155	CAN
SAMEA114089399	ZAF
SAMEA5164375
SAMEA7156860	GEO
SAMN08732309
SAMEA115747200	ZAF
SAMN36835160	CHN
SAMEA1877106
SAMEA113538403	BWA
SAMN30380836	PRY
SAMEA2400052
SAMN41598764
SAMEA12853248	GEO
SAMEA5609557
SAMN03300649	USA
SAMEA112801237
SAMN37210545	IND
SAMN07766013	CAN
SAMD00142888	JPN
SAMEA7547245	PER
SAMN31887211	IND
SAMEA1403736	RUS
SAMEA7551207	GBR
SAMEA3443179	GBR
SAMEA115750319	DEU
SAMEA2533500
SAMN41421677	ZWE
SAMN37848232	VNM
SAMEA7580154
SAMN21616857	CAN
SAMEA115740787	IND
SAMEA110241075	NAM
SAMN26934594	CHN
SAMN41279793	ERI
SAMN31674129	AUS
SAMN41664245	ROU
SAMEA6655955	ZAF
SAMN40597296
SAMEA7561952	ITA
SAMEA4706799	GBR
SAMN42034463	UKR
SAMEA5189594	GBR
SAMN41417322	USA
SAMN42034827	UKR
SAMEA2079695
SAMEA7555466	GBR
SAMN12551353	CHN
SAMEA2533833
SAMEA112802023
SAMN20513247	CHN
SAMD00603877	JPN
SAMEA11207035	TZA
SAMN09100014	GBR
SAMN41418080	USA
SAMEA1530819	MWI
SAMN41455382	ARG
SAMEA4798785	COD
SAMEA2072828	PRT
SAMN30380910	PRY
SAMN41416564
SAMEA2783526	THA
SAMEA13299862	CAN
SAMEA104447027	DNK
SAMEA112799054
SAMN16521781	TZA
SAMN15407022	COD
SAMN06221128	IND
SAMN35621891
SAMN40031080	IND
SAMEA111366891	PRT
SAMEA104398479
SAMN11489231	KOR
SAMN30381170	PRY
SAMN06578987	IND
SAMEA13292023	GBR
SAMEA7549759	GBR
SAMEA6875091	ESP
SAMD00603880	JPN
SAMEA9070745	ZAF
SAMEA7563587	DEU
SAMN08215044	CAN
SAMEA7157619	GEO
SAMN20525230	CHN
SAMN25995076	TZA
SAMN06091727	VNM
SAMN33818013
SAMEA115749416	SWE
SAMEA4823151
SAMEA115738989	IND
SAMEA13292054	GBR
SAMEA2783196	THA
SAMEA13293999
SAMEA2783200	THA
SAMEA7564165	VNM
SAMN16550957	BRA
SAMN31031486	AUS
SAMEA1317663	ZAF
SAMN03277248
SAMEA8741448	BEL
SAMEA110052016	GMB
SAMEA115739415	PER
SAMEA113537929	BWA
SAMEA114236252	MDA
SAMN08709148	UKR
SAMN06210043	MDA
SAMEA115738195	ZAF
SAMEA11006662	GBR
SAMN01925685	ZAF
SAMN09100324	GBR
SAMN30962278	USA
SAMEA3558587	ZAF
SAMN42882828	TWN
SAMEA14460253	GMB
SAMN15702944	USA
SAMN04521976	ZAF
SAMEA2709793	ZAF
SAMEA7526186	IND
SAMN25995043	TZA
SAMN36766278	MDG
SAMEA6455902	GMB
SAMN37547230
SAMEA7548208	GBR
SAMN18146533
SAMEA7527756	IND
SAMEA1019207
SAMN20512618	CHN
SAMN05575386	ZAF
SAMN15348100	SWE
SAMEA12855424	GEO
SAMN41472386	THA
SAMEA3558340	PRT
SAMEA2535330
SAMN43780335	IND
SAMN15718401	THA
SAMN19687859	MDA
SAMEA112804629
SAMEA7544490
SAMEA7156760	GEO
SAMN20600157	IND
SAMEA4706753	GBR
SAMEA104394683	DEU
SAMN31673268	AUS
SAMN03647680	GBR
SAMN08862833
SAMN41685511	PAK
SAMEA5854744	SDN
SAMN12126233	CAN
SAMN28538201	ITA
SAMEA113556034	MOZ
SAMN39958931	ZAF
SAMEA104600267
SAMN31031095	AUS
SAMN07236910	USA
SAMEA4809141	GBR
SAMN13066529	ZAF
SAMEA112806342
SAMN33573815	CHN
SAMN18146321
SAMEA112910611
SAMN37068740	KHM
SAMN41934545	CAN
SAMEA2297193	GBR
SAMN21616704	CAN
SAMD00603962	JPN
SAMN18146612
SAMN13264500	KAZ
SAMEA112806047
SAMN02585887	ZAF
SAMN41390186
SAMEA115745186	DEU
SAMN08913049
SAMN21616584	CAN
SAMEA7562283	ITA
SAMN43779997	GEO
SAMEA104600325
SAMN03647819	GBR
SAMN19657865	MDA
SAMEA115744796	DEU
SAMEA115578795	FIN
SAMD00142542	JPN
SAMEA8989224
SAMEA12852409	GEO
SAMN02380652	USA
SAMEA13300175	CAN
SAMN05182669	CHN
SAMN15854123	ERI
SAMEA5569864	PER
SAMEA1469523	RUS
SAMEA3420848	PER
SAMEA112181423	ZAF
SAMEA3671462
SAMN15702941	USA
SAMEA7552432	GBR
SAMEA5163731
SAMEA5561761	NLD
SAMN04385740	DJI
SAMEA9977476	PER
SAMN31784861	CHN
SAMEA116000357	PRT
SAMEA2142871	RUS
SAMEA112804077
SAMEA115751391	USA
SAMEA7544112	CHN
SAMEA7156518	GEO
SAMEA1019272	GBR
SAMEA13294553	ESP
SAMEA9069665	ZAF
SAMEA7561904	ITA
SAMEA2783418	THA
SAMEA7563672	DEU
SAMEA113538171	BWA
SAMN19688658	MDA
SAMN41418116	USA
SAMEA115740127	VNM
SAMEA7560973	VNM
SAMN31674082	AUS
SAMEA6875384	ESP
SAMEA12853967	GEO
SAMN02894315	CAN
SAMEA9070188	ZAF
SAMEA7545890	PER
SAMN12389236	ETH
SAMEA2535238	DEU
SAMEA4441713	COD
SAMN18628860	CHN
SAMEA4975655
SAMEA8616169
SAMEA8741690	BEL
SAMN07766193	CAN
SAMEA4744391	BRA
SAMN30544049	CHN
SAMN19687790	MDA
SAMN35339891	KAZ
SAMEA112802692
SAMN17119625	USA
SAMEA13292738
SAMN19657629	MDA
SAMN15854185	ERI
SAMN36619486	IND
SAMN21593450	BGR
SAMN05001045	GEO
SAMN32818783	GBR
SAMN35721487	SGP
SAMEA10982354
SAMEA115745356	DEU
SAMEA112804627
SAMEA8741713	BEL
SAMEA9976568	PER
G3222	ESP
SAMN41416866
SAMN36849955	CHN
SAMEA9976278	PER
SAMEA115740864	VNM
SAMN14518403	DOM
SAMN13091440	CHN
SAMN20492035	BRA
SAMN33756559	GEO
SAMEA12855196	GEO
SAMEA1877084
SAMN20512361	CHN
SAMEA112801755
SAMN41148559	USA
SAMEA2267051	MWI
SAMN13169447	MDA
SAMEA7561123	VNM
SAMEA7549956	GBR
SAMEA110420735
SAMEA112800356
SAMEA115163075	PRT
SAMN09625681	USA
SAMEA7560952	VNM
SAMD00029501	JPN
SAMN35100060	THA
SAMEA13293494	AUS
SAMN05577564	ZAF
SAMEA115163710	LVA
SAMEA2061822
SAMN01925621	ZAF
SAMN41390180	VNM
SAMEA923199	GBR
SAMN19918365	CHN
SAMEA113555989	MOZ
SAMN17732696	USA
SAMN07956508	RUS
SAMN21856355	GEO
SAMN40466092	MDA
SAMN15337186	CHN
SAMEA115749207	GBR
SAMN28857066	CHN
SAMEA7526490	IND
SAMN40454699	NLD
SAMN39958968	ZAF
SAMEA3643458
SAMN41422157	ZAF
SAMN09756300	MDA
SAMN41724198	AUS
SAMN31563994	IND
SAMEA2710846	THA
SAMEA5076065	ESP
SAMN15180381	MMR
SAMEA5164991
SAMN43780270	IND
SAMEA7528702	IND
SAMEA7546968	PER
SAMEA110420643
SAMEA5189716	GBR
SAMN10371633
SAMEA1118632	GBR
SAMEA3445009	NLD
SAMEA5076140	ESP
SAMN41471560
SAMEA6875561	ESP
SAMN33860546	KAZ
SAMEA115740260	VNM
SAMEA11008659	BRA
SAMEA1118903	GBR
SAMN12825696	CHN
SAMN18118352
SAMN22202872
SAMN36849986	CHN
SAMN26038113	GBR
SAMEA9976567	PER
SAMEA4680537
SAMN07236433	THA
SAMEA113556476	MOZ
SAMEA787703	UGA
SAMN40273092	GEO
SAMEA7564114	VNM
SAMN30158117	CHN
SAMN41468818	ZAF
SAMN15098207	CIV
SAMEA9070482	ZAF
SAMN19688117	MDA
SAMN01925639	ZAF
SAMN09402651	ROU
SAMN14518396	DOM
SAMEA1903163
SAMN30950118	NLD
SAMN41416393	VNM
SAMEA8718405	ZAF
SAMN33010745	MDA
SAMN28106882	ITA
SAMEA3558222
SAMN02414945	SWE
SAMN03225276	GBR
SAMEA5561569	NLD
SAMEA11761429	ZAF
SAMN36662678	CHN
SAMEA7818963	GBR
SAMN35982184	ZAF
SAMN07998952	CHN
SAMN05789037	GEO
SAMEA115739581	IND
SAMN02380706	USA
SAMEA7547001	PER
SAMEA13321228	KEN
SAMEA104718489	NLD
SAMN00013089
SAMEA12851149	GEO
SAMN13169467	MDA
SAMEA7554012	GBR
SAMEA14460106	GMB
SAMN43780456	IND
SAMEA9069659	ZAF
SAMN08795155
SAMN19688281	MDA
SAMEA7543887	CHN
SAMEA10030543	ZAF
SAMN34288140	PAK
SAMEA112800374
SAMEA6455949	GMB
SAMEA114443177	JPN
SAMN43780482	IND
SAMN41772206	ITA
SAMN33756182	GEO
SAMN31031583	AUS
SAMN31874327	NGA
SAMN42882912	TWN
SAMEA7553252	GBR
SAMN08383176	PRT
SAMN40623445	KOR
SAMEA114443718	JPN
SAMN35981917
SAMEA112805273
SAMN21856422	UKR
SAMN07766328	CAN
SAMEA114236280	MDA
SAMEA13300615	CAN
SAMEA1903063
SAMN21856235	GEO
SAMN41421872	IRL
SAMN14416738	THA
SAMEA5164251
SAMN27008389	CHN
SAMEA112910541
SAMEA104446941	DNK
SAMEA5569936	PER
SAMN40655133	MDA
SAMN30157991	CHN
SAMEA3715624	CHE
SAMN40316620
SAMN14344388	KEN
SAMN36834433	CHN
SAMN31942646	PER
SAMN31031643	AUS
SAMEA4706770	GBR
SAMN21616664	CAN
SAMN26422493	USA
SAMEA3436329	GBR
SAMN31031372	AUS
SAMEA4730521
SAMEA104718519	NLD
SAMN18118248
SAMEA104357642	CHN
SAMEA12855026	GEO
SAMEA115740075	VNM
SAMEA114443713	JPN
SAMEA7547671	GBR
SAMN09099687	GBR
SAMN02414889	SWE
SAMN42410048	IND
SAMEA104708049	BRA
SAMEA7553923	GBR
SAMEA1688704	MWI
SAMN08376324	IDN
SAMN11094517	CHE
SAMEA5164348
SAMN15403860	COD
SAMN15437375	CHN
SAMN41598774	COD
SAMEA3504617	GHA
SAMEA2535336
SAMN41417571	USA
SAMEA2342344
SAMD00178566	VNM
SAMEA115747148	IRL
SAMEA7546884	PER
SAMEA7423369	CMR
SAMEA7544300
SAMN14943907	DJI
SAMEA6655999	ZAF
SAMN09100330	GBR
SAMN32819122	GBR
SAMN19657189	MDA
SAMN09102231	GBR
SAMEA1101506	PAK
SAMEA7550662	GBR
SAMN41154612	AUS
SAMEA14460204	GMB
SAMN41598076	IND
SAMEA7551562	GBR
SAMN13814022	ZAF
SAMN18118145
SAMN39286911	AUS
SAMN13091436	CHN
SAMEA114442745	KOR
SAMEA115526741	ITA
SAMEA5975462	CHN
SAMN43358242	CAF
SAMEA8955329	FRA
SAMN41934631	CAN
SAMEA95478418	ZAF
SAMN08629415
SAMD00603658	JPN
SAMN02360551	KOR
SAMN07528795	USA
SAMN12493011	CAN
SAMEA1397388	GBR
SAMN08376170	IDN
SAMEA5854773	SDN
SAMEA7525687	IND
SAMEA112803274
SAMN30949638	NLD
SAMEA115751591	USA
SAMEA113537520	BWA
SAMEA7280621	BGD
SAMN02381039	UGA
SAMEA114236260	MDA
SAMEA112801468
SAMN31673675	AUS
SAMN03018390	CAN
SAMN03800382	USA
SAMEA112804375
SAMN03161714	CAN
SAMN07660022	GBR
SAMEA13294662	ESP
SAMN42409941	IND
SAMN31672957	AUS
SAMN40566325	USA
SAMEA7554845	GBR
SAMEA115652528	PRT
SAMEA2534675	DEU
SAMEA114757888	THA
SAMEA115475085	DEU
SAMN08708433	UKR
SAMEA2709758	ZAF
SAMN09425827	CIV
SAMN03263097	CHN
SAMEA5164256
SAMN39286633	AUS
SAMEA5228931
SAMN16521666	MDG
SAMN34627003	USA
SAMEA14269182	FRA
SAMEA7555430	GBR
SAMEA112806815
SAMEA9977642	PER
SAMN18648362	BRA
SAMEA5569810	PER
SAMEA113538594	BWA
SAMN41417109	BRA
SAMEA4975658
SAMEA7555946
SAMN02739544	USA
SAMEA5562130	NLD
SAMN15701054	THA
SAMN09100592	GBR
SAMN36835141	CHN
SAMEA112181277	ZAF
SAMEA13300673	CAN
SAMN35340153	KAZ
SAMN19730061	BRA
SAMEA3388834	BEL
SAMN28052441	ITA
SAMN07766110	CAN
G2684	ESP
SAMEA5189264	GBR
SAMEA7555394	GBR
SAMEA11934155	ZAF
SAMN06579014	IND
SAMEA2534791	DEU
SAMN16522064	TZA
SAMEA115475341	CHE
SAMEA104600417
SAMN14416708	THA
SAMN08732235
SAMN37847956	VNM
SAMN13568524	PER
SAMN14970966
SAMEA1569306	MWI
SAMEA13300234	CAN
SAMN33756282	GEO
SAMEA6451332
SAMN18118359
SAMEA5366635	GHA
SAMEA14214076	IRL
SAMEA7551115	GBR
SAMEA115740089	VNM
SAMEA13291974	GBR
SAMN14971208
SAMN40983383	KAZ
SAMN19657897	MDA
SAMEA7551426	GBR
SAMN15403841	COD
SAMEA6359648	GBR
SAMEA8718483	ZAF
SAMN41146717	USA
SAMN09099581	GBR
SAMN19113357	AUS
SAMN15406794	COD
SAMN41812108	CHN
SAMEA7554550	GBR
SAMEA1119298	GBR
SAMN02567714	ROU
SAMEA8742013	ZAF
SAMEA112801983
SAMN22202862
SAMN09090432	ITA
SAMEA8407283	FRA
SAMN34626715	USA
SAMEA5562184	NLD
SAMN06092166	VNM
SAMEA104362268	PER
SAMEA104600283
SAMEA112750653	PRT
SAMEA104446945	DNK
SAMEA5039590	LBN
SAMEA4946875
SAMN04522029	PER
SAMEA9070165	ZAF
SAMEA115751707	IRL
SAMEA7527246	IND
SAMEA114443762	MNG
SAMN21983478
SAMN06252117	NZL
SAMN07658644	GBR
SAMN41148812	USA
SAMEA7544273	CHN
SAMN19113143	AUS
SAMN32819588	CAN
SAMN16522004	CHE
SAMEA1569229	MWI
SAMEA104362454	PER
SAMEA12855504	GEO
SAMN14943882	DJI
SAMN08629138	BGD
SAMN05918950	PER
SAMN15703102	USA
SAMEA7527396	IND
SAMEA7550764	GBR
SAMEA1405930
SAMN03328550	CAN
SAMEA110420283
SAMN03647567	GBR
SAMD00653569	JPN
SAMEA114443299	JPN
SAMN41685691	PAK
SAMN16521903	TZA
SAMEA7423445	CMR
SAMN19687967	MDA
SAMEA7157584	GEO
SAMEA3207435	ZAF
SAMEA2342314
SAMEA3457713	NLD
SAMN21616448	CAN
SAMN30949617	NLD
SAMEA115740782	IND
SAMN07658919	GBR
SAMEA2342380
SAMN13568198	IDN
SAMN09101359	GBR
SAMN37458016	USA
SAMN05577388	ZAF
SAMEA1904069
SAMEA112189104
SAMEA110241010	NAM
SAMD00023383	JPN
SAMEA2533912	DEU
SAMEA11207251	TZA
SAMN05577309	ZAF
SAMN40031138	IND
SAMEA112806358
SAMN27761473	USA
SAMEA7541473	ZAF
SAMEA115745926	DEU
SAMN41418312
SAMEA7562945
G3092	ESP
SAMN03648629	ZAF
SAMEA1019134	GBR
SAMEA7525186	IND
SAMEA112954345	CMR
SAMEA14459935	GMB
SAMEA104600203
SAMEA7529074	IND
SAMN41389965	BRA
SAMN05780992	NZL
SAMEA8994013	RWA
SAMN06279766	THA
SAMN14344917	UGA
SAMN13169741	MDA
SAMN15718764	THA
SAMEA14460114	GMB
SAMEA112805118
SAMN09099816	GBR
SAMEA9070534	ZAF
SAMEA115747455	ZAF
SAMEA114089727	UGA
SAMEA7545467	PER
SAMEA14460219	GMB
SAMN32819128	GBR
SAMN33010944	MDA
SAMEA4889240
SAMN14971299
SAMN07766408	CAN
SAMN07373482	CAN
SAMEA1569340	MWI
SAMN04521993	ZAF
SAMN41657732	USA
SAMEA112799959
SAMN03648312	GBR
SAMEA112802274
SAMN25184571	CHN
SAMEA7549188	GBR
SAMN09101399	GBR
SAMEA115740505	VNM
SAMN40528882	USA
SAMEA112249978
SAMEA115751342	USA
SAMEA6451333
SAMN09099629	GBR
SAMN09685305	UGA
SAMEA115652514	PRT
SAMN37738625	ZAF
SAMEA115750912	USA
SAMN15642230	HKG
SAMN22014474	USA
SAMN25259606	CHN
SAMEA110051938	GMB
SAMEA1397262	GBR
SAMEA7561875	ITA
SAMEA112799933
SAMN41724508	AUS
SAMEA9977605	PER
SAMEA3178930	ZAF
SAMN09099994	GBR
SAMN41598675
SAMEA1708368	MWI
SAMN03800391	USA
SAMN30964000	USA
SAMEA2534874	DEU
SAMN07658723	GBR
SAMEA1530828	MWI
SAMEA112806469
SAMEA7315214
SAMEA13293663	AUS
SAMN41417304	USA
SAMN41148444	USA
SAMEA115744362	DEU
SAMN37848016	VNM
SAMN09651804	GEO
SAMEA3416726	NLD
SAMN41146605	USA
SAMN43535498	THA
SAMN40031537	IND
SAMEA7544221	CHN
SAMN39959256	ZAF
SAMN21856451	UKR
SAMEA2709864	ZAF
SAMN35981866
SAMN38210804	PER
SAMN37457414	USA
SAMN15772764	CHN
SAMEA12854858	GEO
SAMN18146478
SAMEA897808	MWI
SAMN06252183	NZL
SAMD00263756	VNM
SAMN31023089	USA
SAMEA115475330	CHE
SAMEA5056364	PRT
SAMEA4798648	COD
SAMN33860589	KAZ
SAMN41685762	PAK
SAMEA7545578	PER
SAMN03647783	GBR
SAMN07766492	CAN
SAMN10247364	ETH
SAMN40208042	USA
SAMN39090700	ETH
SAMN41468358	KOR
SAMEA115745169	DEU
SAMEA9976050	PER
SAMN15718458	THA
SAMEA6875051	ESP
SAMN33018148	THA
SAMN26429975	USA
SAMN09725474	NZL
SAMEA112806821
SAMN18647927	BRA
SAMN25995143	TZA
SAMN20512435	CHN
SAMEA12850860	GEO
SAMN07766446	CAN
SAMN31046482	TWN
SAMN41418404	USA
SAMN37458012	USA
SAMEA1018872	GBR
SAMN32818819	GBR
SAMN36835035	CHN
SAMN30949304	NLD
SAMEA13321275	KEN
SAMN08892550	PAK
SAMN08732433
SAMN08130989	AUS
SAMN06221053	IND
SAMN42034831	UKR
SAMEA110037100	GMB
SAMEA7841462	ESP
SAMEA114236308	MDA
SAMEA112803931
SAMN09101646	GBR
SAMN06252092	NZL
SAMEA1570957
SAMN17019843	BLR
SAMN13813974	ZAF
SAMEA2079482	CMR
SAMN08436194
SAMN04053698	CAN
SAMN31673620	AUS
SAMN13568522	PER
SAMEA1569148	MWI
SAMN35981679
SAMN39090638	ETH
SAMEA2535171	SLE
SAMN06209910	GEO
SAMEA5164209
SAMN09102174	GBR
SAMN43780358	IND
SAMN37124271	ZAF
SAMN05577299	ZAF
SAMN14481335	GHA
SAMEA1706672	NLD
SAMEA115646302	CHE
SAMEA7549514	GBR
SAMN38205047	PER
SAMEA13300637	CAN
SAMN03648447	GBR
SAMN31030539	AUS
SAMN21856249	GEO
SAMN37848346	VNM
SAMN35339941	KAZ
SAMN41724598	AUS
SAMEA923125	ESP
SAMN32709786	BRA
SAMEA114074864	ZAF
SAMEA6456355	GMB
SAMN41390127	VNM
SAMEA6360003	GBR
SAMN19688407	MDA
SAMN18647974	BRA
SAMN22014611	USA
SAMEA13321169	KEN
SAMEA112183814	COL
SAMEA3252934	ZAF
SAMN26037961	GBR
SAMN41468811	ZAF
SAMN28453145	USA
SAMN15701555	THA
SAMEA7545169	PER
SAMEA7529036	IND
SAMN34030577	VNM
SAMEA7527724	IND
SAMN39958933	ZAF
SAMEA112799186
SAMEA12852144	GEO
SAMEA6875645	ESP
SAMEA4730492
SAMN14416993	THA
SAMN15772967	CHN
SAMN09284564
SAMEA3179974	ZAF
SAMEA115745831	DEU
SAMEA7527405	IND
SAMN41390239
SAMEA7560931	VNM
SAMN03300692	USA
SAMN18118042
SAMN02598966	IND
SAMN41468015	ZAF
SAMN41468646	ZAF
SAMN15568301	ARG
SAMN41389743	BGD
SAMN15701382	THA
SAMN15403920	COD
SAMN21616380	CAN
SAMEA4823225
SAMN30185244	COL
SAMEA112750790	PRT
SAMEA115744014	DEU
SAMEA7550995	GBR
SAMEA10030000	VNM
SAMN13568569	PER
SAMN22261946	CHN
SAMEA7555000	GBR
SAMEA113537723	BWA
SAMN27519555	GEO
SAMN06010353	PER
SAMN19774958	IRL
SAMN43397587	ZAF
SAMEA7423486	CMR
SAMEA7560691	VNM
SAMN05576641	ZAF
SAMN13568589	PER
SAMEA7547729	GBR
SAMEA7555957
SAMEA112802549
SAMEA8955489	FRA
SAMN19688195	MDA
SAMEA1403924	RUS
SAMEA12852120	GEO
SAMEA5854640	SDN
SAMEA5562448	NLD
SAMEA2709896	ZAF
SAMN30827437	MEX
SAMEA8719062	ZAF
SAMN30543355	CHN
SAMEA112806622
SAMN18793721	CHN
SAMEA5189579	GBR
SAMEA112800696
SAMN15703178	USA
SAMN09756232	MDA
G3369	ESP
SAMN17119641	USA
SAMEA115750011	IND
SAMN30547646	CHN
SAMN30543411	CHN
SAMN12631627	USA
SAMN43783826	AUS
SAMEA7553588	GBR
SAMN31423392	ITA
SAMN28538202	ITA
SAMEA8989189
SAMN18648202	BRA
SAMEA4040912
SAMN14416735	THA
SAMEA13294689	ESP
SAMEA7528591	IND
SAMEA112803965
SAMN30949585	NLD
SAMEA12855182	GEO
SAMEA5164020
SAMN20482574	ESP
SAMN42034825	UKR
SAMN19688455	MDA
SAMN34294105	UKR
SAMN34257591	ISR
SAMEA7528271	IND
SAMEA8742582	ZAF
SAMEA7549070	GBR
SAMN38211455	PER
SAMN36834909	CHN
SAMEA2040292
SAMEA7549300	GBR
SAMN19694228	MDA
SAMEA7548592	GBR
SAMN03161693	CAN
SAMN17119556	USA
SAMEA1877255
SAMEA13120043	CIV
SAMEA2534939	SLE
SAMN02586096	CHE
SAMEA7552606	GBR
SAMD00029581	JPN
SAMEA13293936
SAMN43397346	USA
SAMN31674234	AUS
SAMEA7545744	PER
SAMEA7545388	PER
SAMEA8741769	BEL
SAMEA7550932	GBR
SAMN36835053	CHN
SAMN31031400	AUS
SAMN19688554	MDA
SAMN18146730
SAMEA112181238	ZAF
SAMEA5048169	PAN
SAMEA7547181	PER
SAMEA2535178	DEU
SAMN08912929
SAMN41725886	ISR
SAMN31030084	AUS
SAMN08708397	UKR
SAMEA115474932	DEU
SAMN32709683	COM
SAMN43535497	THA
SAMEA5561892	NLD
SAMN40273108	GEO
SAMEA115743750	DEU
SAMN02419628	BLR
SAMN30957965	CHN
SAMN14978405	CHN
SAMEA7551711	GBR
SAMEA114303697	GBR
SAMN41455201	ARG
SAMEA115740368	VNM
SAMN41598311	IND
SAMEA112803703
SAMN41664461	ROU
SAMN30953402	USA
SAMEA7550786	GBR
SAMN20512877	CHN
SAMN17020071	KAZ
SAMEA114323139	ESP
SAMN16521630	BWA
SAMEA5164188
SAMN05577684	ZAF
SAMN41468212	ZAF
SAMN05918690	PER
SAMEA7559867
SAMEA7550631	GBR
SAMN41418011	USA
SAMN28449035	USA
SAMEA112799483
SAMEA115738705	IND
SAMEA6456388	GMB
SAMEA1119028	GBR
SAMN10966060	GBR
SAMEA7547135	PER
SAMEA11008591	BRA
SAMEA7546730	PER
SAMEA112800291
SAMEA7553014	GBR
SAMN41416727	VNM
SAMN08708338	UKR
SAMN41812078	CHN
SAMEA7526823	IND
SAMEA11761568	ZAF
SAMEA8989195
SAMN27761574	USA
SAMN07658715	GBR
SAMN08626253	CHN
SAMEA115412467	PRT
SAMN15228679	MYS
SAMN25995062	TZA
SAMEA104302765
SAMN39286690	AUS
SAMEA115506548	ZAF
SAMEA115164413	FRA
SAMEA12853596	GEO
SAMN03800385	USA
SAMN02363422
SAMN31423359	ITA
SAMEA3558511	ZAF
SAMN16521934	TZA
SAMN13066692	ZAF
SAMN13169521	MDA
SAMEA1397459	GBR
SAMN10593481	RUS
SAMN15180193	MMR
SAMN37457533	USA
SAMN14943852	DJI
SAMN35621867
SAMN15701218	THA
SAMN02414962	SWE
SAMEA7157796	GEO
SAMN03246687	CHN
SAMEA112800809
SAMEA8996373	TUR
SAMN15772942	CHN
SAMEA7554620	GBR
SAMN41421290	USA
SAMN30962573	USA
SAMN26200651
SAMN05781032	AUS
SAMEA115741666	IND
SAMN30158018	CHN
SAMN09914649	MDA
SAMN02414849	SWE
SAMN41455349	ARG
SAMEA3374863	PER
SAMEA1117799	GBR
SAMN08709252	UKR
SAMN40655239	MDA
SAMN27519835	UKR
SAMEA2234696
SAMEA112181559	ZAF
G2610	ESP
SAMEA7528729	IND
SAMN18146546
SAMEA115747826	ZAF
SAMN31030119	AUS
SAMN30543731	CHN
SAMEA7157423	GEO
SAMN32819038	GBR
SAMN25186279	CHN
SAMN34030601	VNM
SAMEA14493417	ZAF
SAMEA1403938	RUS
SAMEA13294862	ESP
SAMN08732365
SAMN08708316	UKR
SAMN41471686	ZAF
SAMEA112805404
SAMEA104708034	BRA
SAMN43780625	ZAF
SAMN05575130	ZAF
SAMEA1403681	RUS
SAMN21616835	CAN
SAMEA7555271	GBR
SAMEA7544462
SAMEA13321037	KEN
SAMN12551265	CHN
SAMEA104036023	IRL
SAMEA7528410	IND
SAMEA7552597	GBR
SAMN41468229	ZAF
SAMN31135780	CZE
SAMN14481287	GHA
SAMN18118152
SAMN43780656	ZAF
SAMN18118283
SAMEA115745553	DEU
SAMEA4798947	COD
SAMEA8742097	ZAF
SAMEA112801166
SAMEA2783053	THA
SAMEA112804124
SAMEA1100860	GBR
SAMN20525033	CHN
SAMEA112802801
SAMN19573268	USA
SAMEA1019152
SAMN03647264	GBR
SAMEA9977433	PER
SAMEA112800293
SAMEA5163895
SAMEA115737768	USA
SAMN09099722	GBR
SAMN10342069	BEN
SAMN06209977	AZE
SAMN34258058
SAMN11094520	CHE
SAMN18628915	CHN
SAMEA112801834
SAMN41421660	ZWE
SAMEA14459863	GMB
SAMN41468414	ZMB
SAMN37848564	VNM
SAMEA110420368
SAMEA112806114
SAMEA1404036	RUS
SAMEA8719259	ZAF
SAMEA1706688	NLD
SAMN09099709	GBR
SAMEA110699245	ZAF
SAMN41472223
SAMEA7545621	PER
SAMN17019937	BLR
SAMEA9976852	PER
SAMEA6359590	GBR
SAMEA112800428
SAMEA1403623	RUS
SAMEA115744310	DEU
SAMEA9976118	PER
SAMEA13291930	GBR
SAMEA9976735	PER
SAMEA7549266	GBR
SAMN20525201	CHN
SAMN35340051	KAZ
SAMEA4039951	DEU
SAMEA114443009	KOR
SAMN31672593	AUS
SAMN26038110	GBR
SAMN06221145	IND
SAMN07658202	GBR
SAMN30949643	NLD
SAMN41724239	AUS
SAMN09101317	GBR
SAMEA2533572	SLE
SAMN40031032	IND
SAMEA4706569	GBR
SAMN02443857	USA
SAMEA5609514
SAMN17170456	GEO
SAMEA1101557	PAK
SAMN39090671	ETH
SAMN05710296	GBR
SAMN03647324	GBR
SAMEA114089777	BRA
SAMEA7560798	VNM
SAMN22014426	USA
SAMN14344147	ZMB
SAMEA5163721
SAMN02584640	MDA
SAMN05276502	GBR
SAMEA7546771	PER
SAMN30948813	NLD
SAMN31784858	CHN
SAMN43291919	USA
SAMN43780047	GEO
SAMN09625604	USA
SAMN32818865	GBR
SAMN41598287
SAMEA3447625	NLD
SAMN10966181	GBR
SAMEA1885892
SAMEA113537969	BWA
SAMEA2297051	GBR
SAMN09102269	GBR
SAMEA6875549	ESP
SAMEA114443028	KOR
SAMN43780611	ZAF
SAMN02053789	ZAF
SAMN20693473
SAMEA8741906	ZAF
SAMEA3318428
SAMEA113538376	BWA
SAMN08906714	MEX
SAMEA3501017	GRL
SAMEA8994086	RWA
SAMEA6359696	GBR
SAMN02204364
SAMEA115740403	VNM
SAMN13813863	ZAF
SAMEA115740210	VNM
SAMN18648509	BRA
SAMN08906711	MEX
SAMEA1119801	GBR
SAMEA114443660	JPN
SAMN02380703	USA
SAMN05710329	GBR
SAMN41468882	ZAF
SAMN42233750	UKR
SAMEA104447485	DNK
SAMN18648652	BRA
SAMEA7526866	IND
SAMEA13294455	ESP
SAMN40983285	KAZ
SAMEA7561948	ITA
SAMEA3420868	GBR
SAMN08436286	BGD
SAMEA114089620	TZA
SAMEA9976809	PER
SAMEA4695211	UKR
SAMEA116000313	PRT
SAMN43783848	AUS
SAMN26422804	USA
SAMEA7541747	ZAF
SAMEA2682992	PER
SAMEA11225724
SAMEA1018836
SAMEA7562176	ITA
SAMEA5562211	NLD
SAMN08795119
SAMEA115740405	VNM
SAMN43397515	ZAF
SAMEA112800525
SAMEA7525688	IND
SAMEA2783133	THA
SAMEA11934216	ETH
SAMEA7109682
SAMEA115749764	SWE
SAMEA7541469	ZAF
SAMEA115475200	DEU
SAMEA8987119	FRA
SAMN35981936
SAMEA110241013	NAM
SAMN30381206	PRY
SAMN15403699	COD
SAMEA115577954	IRL
SAMEA111556197
SAMEA115942605	ZAF
SAMEA12854949	GEO
SAMEA7562637	VNM
SAMEA1019227
SAMN28453151	USA
SAMN08214992	CAN
SAMN27519791	UKR
SAMN37124223	ZAF
SAMEA2533954	DEU
SAMEA112804997
SAMN16550841	BRA
SAMEA112624894	LVA
SAMEA3715805	CHE
SAMN40031993	IND
SAMEA7553411	GBR
SAMEA104390518	NOR
SAMEA9069887	ZAF
SAMN12825766	CHN
SAMN38644402	GLP
SAMEA110420064
SAMEA7552252	GBR
SAMN36834750	CHN
SAMN15718607	THA
SAMN07816731	ZAF
SAMEA115739326	PER
SAMEA8742280	ZAF
SAMN38204395	PER
SAMEA1118580	GBR
SAMN16078727	UGA
SAMEA5626290	PAK
SAMN35339872	KAZ
SAMN22169384	CHN
SAMN07373455	CAN
SAMN08131086	AUS
SAMN26442696	ZAF
SAMEA5189746	GBR
SAMEA7547624	BRA
SAMN31784866	CHN
SAMN33756420	GEO
SAMEA12854809	GEO
SAMEA115401574	CHE
SAMEA112805572
SAMN15407107	COD
SAMN30958032	CHN
SAMEA14459849	GMB
SAMN22169407	CHN
SAMEA3303373	ZAF
SAMN03648836	ZAF
SAMEA104718602	NLD
SAMN13438799	MDG
SAMN39286848	AUS
SAMN43534973	THA
SAMEA115738505	ZAF
SAMEA115475833	TZA
SAMN27520053	GEO
SAMN32818752	GBR
SAMN03246301	CHN
SAMEA7526946	IND
SAMN02403614	ZAF
SAMEA7546293	PER
SAMN07373479	CAN
SAMEA104447278	DNK
SAMN18628922	CHN
SAMEA11934372	VNM
SAMN41416399
SAMN10342078	BEN
SAMEA14460506	GMB
SAMN30429065	HKG
SAMN02934374	USA
SAMN08913201
SAMN25888739	CHN
SAMN13637924	BRA
SAMN41664581	ROU
SAMN12551306	CHN
SAMN17119692	USA
SAMEA968172	NLD
SAMN17277806	IRN
SAMEA7157772	GEO
SAMEA1119812	GBR
SAMEA8742452	ZAF
G3376	ESP
SAMEA114430096	DEU
SAMN08626274	CHN
SAMEA8994212	RWA
SAMN23583261	BGR
SAMN35981709
SAMN31672610	AUS
SAMN09100359	GBR
SAMN06210035	MDA
SAMN03648512	GBR
SAMEA5569900	PER
SAMEA104600497
SAMN20693452
SAMEA115475222	DEU
SAMEA7541828	ZAF
SAMEA115746166	DEU
SAMEA9977583	PER
SAMN20512431	CHN
SAMN13019305	KOR
SAMEA112806957
SAMN08629398	BGD
SAMN09399462	AZE
SAMEA3218112	ZAF
SAMEA12854534	GEO
SAMN21616506	CAN
SAMEA1118482	GBR
SAMEA3643480
SAMN10462553	CHE
SAMN25513366	IND
SAMN08862856
SAMN41154611	AUS
SAMEA9977404	PER
SAMEA112825171	KOR
G1869m	ESP
SAMEA115751118	USA
SAMN42233701	UKR
SAMEA8741625	BEL
SAMEA2081455	CMR
SAMN21617029	CAN
SAMN40031204	IND
SAMEA115745872	DEU
SAMN08214958	CAN
SAMEA115740180	VNM
SAMEA1708208	MWI
SAMEA4798748	COD
SAMEA113538374	BWA
SAMEA919877
SAMEA7891380
SAMN40031454	IND
SAMN14481453	GHA
SAMEA112910494
SAMEA112806526
SAMN42207688	USA
SAMEA104614326	IDN
SAMEA114443856	MNG
SAMEA2534315	DEU
SAMN31673010	AUS
SAMN18881991	USA
SAMD00142879	JPN
SAMEA5561901	NLD
SAMN08795006
SAMD00019533	JPN
SAMEA13299792	CAN
SAMEA7555558	GBR
SAMEA3359344	BEL
SAMEA9976296	PER
SAMN35721501	SGP
SAMEA104718498	NLD
SAMEA7553041	GBR
SAMN41146693	USA
SAMN07659472	GBR
SAMEA113556581	MOZ
SAMN31673012	AUS
SAMEA3242477	ZAF
SAMN03246551	CHN
SAMN41472399
SAMEA7563355	NPL
SAMN39958973	ZAF
SAMEA12855356	GEO
SAMEA8719218	ZAF
SAMN19688477	MDA
SAMEA7562638	VNM
SAMEA7552847	GBR
SAMN41418310	USA
SAMN20512968	CHN
SAMN08732540
SAMEA11761218	ZAF
SAMN05577517	ZAF
SAMN03225332	GBR
SAMEA115739914	VNM
SAMN03648558	ZAF
SAMN18521316
SAMEA7184542	PER
SAMN37286254
SAMEA7546591	PER
SAMEA112806528
SAMEA6599696
SAMEA115751349	USA
SAMEA7526999	IND
SAMEA7280310	BGD
SAMN36849861	CHN
SAMEA12855490	GEO
SAMN36619412	IND
SAMEA1101379	PER
SAMEA4730473
SAMN15407230	COD
SAMN31046489	TWN
SAMN09402717	ROU
SAMEA115739869	ITA
SAMEA7527886	IND
SAMN08215367	CAN
SAMN31030489	AUS
SAMD00405528	JPN
SAMEA2078999
SAMN30294498	CHN
SAMEA7553825	GBR
SAMN41390140	VNM
SAMN31673624	AUS
SAMEA10029948	VNM
SAMEA4946863
SAMN08379690
SAMN38301862	MEX
SAMN15718571	THA
SAMEA7527739	IND
SAMN22014387	USA
SAMEA7423430	CMR
SAMEA112799570
SAMEA2234657
SAMN16966062	BEL
SAMN12825964	CHN
SAMN11100984	USA
SAMN10342218	BEN
SAMN08436075	BGD
SAMEA3920974	CHN
SAMN18628845	CHN
SAMN14929120	AUS
SAMEA114090093	ZAF
SAMN37848528	VNM
SAMN15180214	MMR
SAMN14481310	GHA
SAMEA5163826
SAMN25249390	CHN
SAMN41421360	USA
SAMN19113381	AUS
SAMEA7552015	GBR
SAMEA11006694	GBR
SAMEA8987143	FRA
SAMEA115747446	ZAF
SAMEA12853543	GEO
SAMEA4441511	ZAF
SAMN06142913	THA
SAMN14344470	KEN
SAMN40983331	KAZ
SAMEA1556613	MWI
SAMEA7551473	GBR
SAMN27761773	USA
SAMEA13300010	CAN
SAMN36965205	USA
SAMEA115740149	VNM
SAMEA3875792	CAN
SAMN03647565	GBR
SAMN06251227	NGA
SAMN05577659	ZAF
SAMEA13294018
SAMEA11761403	ZAF
SAMN35339911	KAZ
SAMN07659435	GBR
SAMEA112803262
SAMEA110699257	ZAF
SAMEA8741661	BEL
SAMEA112188938
SAMN15772697	CHN
SAMEA3921010	CHN
SAMEA114442942	KOR
SAMEA7550990	GBR
SAMN11489260	JPN
SAMN26038071	GBR
SAMEA6872237	GMB
SAMEA3671903	AUS
SAMEA115746699	USA
SAMEA112802422
SAMEA112800352
SAMN41415593	ZMB
SAMN37210554	IND
SAMN42233700	UKR
SAMEA115750337	USA
SAMEA7548191	GBR
SAMN09402700	ROU
SAMEA112802951
SAMEA8994399	RWA
SAMN18118173
SAMN41468329	KOR
SAMN03648238	GBR
SAMEA13293843
SAMN15406977	COD
SAMN19774852	IRL
SAMEA12852534	GEO
SAMN43779966	GEO
SAMEA112799833
SAMN07658394	GBR
SAMN07658395	GBR
SAMEA7552849	GBR
SAMN32819308	GBR
SAMN07236296	THA
SAMEA7525480	IND
SAMEA7541665	ZAF
SAMN41934679	CAN
SAMN15701238	THA
SAMEA104263776
SAMN19113343	AUS
SAMN20981860	PNG
SAMEA8718324	ZAF
SAMEA115746391	DEU
SAMEA6617336	ZAF
SAMN20512377	CHN
SAMEA112800269
SAMN28553825	USA
SAMEA1016023	RUS
SAMEA112804060
SAMEA919894
SAMN05182601	CHN
SAMEA7353820
SAMN39959163	ZAF
SAMN13066553	ZAF
SAMN13735713	THA
SAMEA110420456
SAMEA11008556	BRA
SAMN22169425	CHN
SAMEA115741072	IND
SAMEA9976999	PER
SAMN35982019
SAMN19113217	AUS
SAMN28537923	ITA
SAMEA7562100	ITA
SAMEA7527310	IND
SAMN31031527	AUS
SAMN08436118	BGD
SAMEA114090102	ZAF
SAMEA2079886
SAMEA7546105	PER
SAMN03648640	ZAF
SAMN30953237	USA
SAMN06221171	IND
SAMN14344506	KEN
SAMEA7544664	CHN
SAMEA5975150	CHN
SAMN05577554	ZAF
SAMN28552421	USA
SAMEA2535107	DEU
SAMN40031156	IND
SAMN34294175	UKR
SAMN41772288
SAMEA115738342	PER
SAMN05577466	ZAF
SAMN30158278	CHN
SAMN09725451	NZL
SAMD00143029	JPN
SAMN19687779	MDA
SAMEA7541628	ZAF
SAMN05918569	PER
SAMEA11225800
SAMEA1707871
SAMN33860591	KAZ
SAMEA1119445	GBR
SAMN31039711	USA
SAMEA7550655	GBR
SAMN28052494	ITA
SAMEA9977339	PER
SAMEA7549730	GBR
SAMEA9070427	ZAF
SAMN08708674	UKR
SAMN08708604	UKR
SAMEA115747156	IRL
SAMEA36319918	DEU
SAMN20525251	CHN
SAMEA6359946	GBR
SAMEA6617352	ZAF
SAMEA3432975	GBR
SAMN37848147	VNM
SAMN13066554	ZAF
SAMN05577101	ZAF
SAMN19694155	MDA
SAMN39436895	TWN
SAMN37848271	VNM
SAMEA7547244	PER
SAMEA112250177
SAMN27520115	GEO
SAMN27763149	USA
SAMN27762762	USA
SAMD00142508	JPN
SAMEA1485356	MWI
SAMEA115737906	PER
SAMN33573708	CHN
SAMEA113537412	BWA
SAMN22014383	USA
SAMN06856048	MEX
SAMN15701629	THA
SAMN41581139	USA
SAMEA7562414	PAK
SAMN43780125	IND
SAMEA7526678	IND
SAMN14336427	MEX
SAMEA897792	MWI
SAMN03647518	GBR
SAMN30157940	CHN
SAMEA113556024	MOZ
SAMN11890852	IND
SAMN10342039	BEN
SAMEA7528018	IND
SAMEA11207261	TZA
SAMN21616714	CAN
SAMEA1117831	GBR
SAMEA112250069
SAMEA7553502	GBR
SAMN37457338	USA
SAMN41685457	PAK
SAMEA9070773	ZAF
SAMN27014735	CHN
SAMN08708887
SAMEA104684923	FIN
SAMEA10030061	GEO
SAMN07331224	AUS
SAMN15718824	THA
SAMN43046026	USA
SAMEA12029289
SAMEA4706749	GBR
SAMN06210054	MDA
SAMN15718499	THA
SAMEA115113070	LVA
SAMN07999099	CHN
SAMN39090701	ETH
SAMEA112800458
SAMEA2535300
SAMN19657196	MDA
SAMN30951438	USA
SAMN30963752	USA
SAMN42410214	IND
SAMEA5974843	CHN
SAMN15718741	THA
SAMEA115749651	SWE
SAMN41422121	ZAF
SAMEA115745235	DEU
SAMN17119803	USA
SAMEA3671481
SAMN31672643	AUS
SAMEA12855037	GEO
SAMEA1397265	GBR
SAMN41664475	ROU
SAMN09651660	GEO
SAMN41417951	USA
SAMN27519970	UKR
SAMEA1019030
SAMEA110420507
SAMN14112149	ITA
SAMEA12851857	GEO
SAMN30989246	USA
SAMEA111556142
SAMEA5189641	GBR
SAMN10961330	CHN
SAMN08612869
SAMEA112803238
SAMEA8616151
SAMEA115652413	PRT
SAMEA7525751	IND
SAMEA115751500	USA
SAMN03647591	GBR
SAMEA114089603	RUS
SAMEA2145748
SAMN30950085	NLD
SAMN31030596	AUS
SAMEA2534390	DEU
SAMN19694234	MDA
SAMEA7551402	GBR
SAMN05918946	PER
SAMN39953906	MEX
SAMN14344648	UGA
SAMN14343885	GHA
SAMEA9976290	PER
SAMEA7548728	GBR
SAMN17020021	KAZ
SAMN31117493	RUS
SAMN33843544	PRT
SAMEA7723087	IRL
SAMEA5975408	CHN
SAMN14971333
SAMN09756111	MDA
SAMEA114396005	PRT
SAMEA112804442
SAMN08436175	BGD
SAMN31423520	ITA
SAMN30543972	CHN
SAMN30949269	NLD
SAMN33756534	GEO
SAMEA6451362
SAMN15854014	ERI
SAMD00179195	VNM
SAMEA8616253
SAMN04634155	MOZ
SAMN14481227	GHA
SAMN11493548	BRA
SAMN41598138	IND
SAMN14971178
SAMEA10029429	NPL
SAMEA115746617	USA
SAMEA113538283	BWA
SAMN33272090	CAN
SAMN31030384	AUS
SAMEA12854260	GEO
SAMEA1556775	MWI
SAMEA115743805	DEU
SAMN37210560	IND
SAMN08732221
SAMN15853945	ERI
SAMEA10030307	MDA
SAMN41581135	USA
SAMEA8407262	FRA
SAMN15854227	ERI
SAMEA112805282
SAMEA115750036	IND
SAMN15404323	COD
SAMN05576591	ZAF
SAMEA115748969	GBR
SAMEA112799621
SAMN17266351	USA
SAMEA3170684
SAMN26553929	ITA
SAMN28527311	USA
SAMN16086719	FRA
SAMN12562659
SAMN07660020	GBR
SAMN06055521	VNM
SAMN26200693	AUS
SAMEA7545945	PER
SAMN08629317	BGD
SAMEA113537327	BWA
SAMN06473160	IND
SAMEA7554578	GBR
SAMN06092191	VNM
SAMN14943872	DJI
SAMEA115475432	DEU
SAMN09101689	GBR
SAMN37848579	VNM
SAMN37210370	IND
SAMEA12852345	GEO
SAMEA115745012	DEU
SAMN18118236
SAMN22202806
SAMD00263771	VNM
SAMEA112189048
SAMN21856475	UKR
SAMN08708328	UKR
SAMN30547758	CHN
SAMN12565876	ZAF
SAMEA1102669	ITA
SAMN03300847	USA
SAMEA5562198	NLD
SAMEA110024199	GMB
SAMN09090556	ITA
SAMEA5190021	GBR
SAMEA3671365
SAMEA112806612
SAMN30380923	PRY
SAMEA113555959	MOZ
SAMEA115751554	USA
SAMN20525006	CHN
SAMN41154758	AUS
SAMN38211134	PER
SAMEA115747590	ZAF
SAMEA113537341	BWA
SAMN26934639	CHN
SAMEA3231622	ARG
SAMEA2151013	RUS
SAMN05789044	GEO
SAMN34626944	USA
SAMEA2783034	THA
SAMN37457222	USA
SAMN41389381
SAMN14401586	IND
SAMEA7525572	IND
SAMD00263725	VNM
SAMEA115737904	PER
SAMEA7548998	GBR
SAMEA7548062	GBR
SAMN31031320	AUS
SAMEA115738321	PER
SAMN16207311	MLI
SAMN40031212	IND
SAMEA2159343
SAMN41471784	ZAF
SAMN38810395	USA
SAMN02934399	USA
SAMEA115744859	DEU
SAMN41417697	USA
SAMEA7280228	BGD
SAMN41471726	ZMB
SAMEA6456053	GMB
SAMN08892455	PAK
SAMEA113537785	BWA
SAMEA7550795	GBR
SAMN31030145	AUS
SAMN22262010	CHN
SAMN08131029	AUS
SAMN06055818	VNM
SAMN08732588
SAMN38810383	USA
SAMN37848777	VNM
SAMN30949980	NLD
SAMD00191384	JPN
SAMN31672552	MEX
SAMN36619421	IND
SAMN19657706	MDA
SAMN27305103	ETH
SAMN03648717	ZAF
SAMN30962968	USA
SAMN20693424
SAMEA1707898
SAMEA2342430
SAMN19135923	CHN
SAMEA104484357
SAMN30949471	NLD
SAMN13264553	KAZ
SAMEA9976802	PER
SAMN08629115	BGD
SAMN14343988	GHA
SAMN08708886
SAMN41724247	AUS
SAMEA3231543	ARG
SAMN17204721
SAMEA9577171
SAMN16966025	BEL
SAMN08709111	UKR
SAMN16550830	BRA
SAMN09100194	GBR
SAMN17019904	BLR
SAMN41598956	COD
SAMN09758853	USA
SAMN37848492	VNM
SAMEA104718613	NLD
SAMEA113537336	BWA
SAMN22261954	CHN
SAMEA7543952	CHN
SAMN07658541	GBR
SAMEA115750968	USA
SAMN32819316	GBR
SAMEA7546983	PER
SAMEA104446878	DNK
SAMEA115745498	DEU
SAMN18175551	PER
SAMEA12855220	GEO
SAMEA7527093	IND
SAMN03647101	GBR
SAMEA8994194	RWA
SAMEA114430095	DEU
SAMEA115745562	DEU
SAMN21236460	CHN
SAMEA12851161	GEO
SAMN33325435	ETH
SAMEA2533770
SAMEA13300134	CAN
SAMEA7550110	GBR
SAMN36183998
SAMEA6359752	GBR
SAMN43397139	USA
SAMEA1101627	PAK
SAMEA112803912
SAMN13781400	CHN
SAMEA104394521	DEU
SAMN08708632	UKR
SAMEA7157437	GEO
SAMEA7548100	GBR
SAMEA115741006	VNM
SAMEA112801819
SAMEA8939070	FRA
SAMEA2297190	GBR
SAMN19774796	IRL
SAMN21616896	CAN
SAMN18648038	BRA
SAMEA112803928
SAMEA4695258	UKR
SAMN03647664	GBR
SAMEA10030578	ZAF
SAMN43534967	THA
SAMEA7547381	BRA
SAMN40030940	IND
SAMEA7560880	VNM
SAMEA3318475	GHA
SAMN38644436	ITA
SAMN00631839
SAMN14416805	THA
SAMEA2040651	MWI
SAMN03300093	MEX
SAMEA8616259
SAMEA8741432	BEL
SAMEA112250088
SAMN21857740	USA
SAMEA8741225	BLR
SAMN40454702	NLD
SAMN30543430	CHN
SAMN08732444
SAMN19658042	MDA
SAMEA5609539
SAMEA115747475	ZAF
SAMEA114089391	ZAF
SAMN41812184	CHN
SAMEA3231645	ARG
SAMN41472037
SAMEA112805948
SAMN05918768	PER
SAMN14943894	DJI
SAMEA5975429	CHN
SAMN41468912	ZAF
SAMN37068677	KHM
SAMN26442928	USA
SAMN18823733	MEX
SAMN36834521	CHN
SAMEA2081554	CMR
SAMN37210268	IND
SAMN40031187	IND
SAMEA1118712	GBR
SAMN20525037	CHN
SAMN09828865	USA
SAMN08709193	UKR
SAMN15701319	THA
SAMEA2535172
SAMEA7541616	ZAF
SAMN12642632	BRA
SAMN19688188	MDA
SAMEA114236266	MDA
SAMN16078671	UGA
SAMEA7564215	VNM
SAMEA7280584	BGD
SAMEA9976233	PER
SAMN31031629	AUS
SAMN15404053	COD
SAMEA6872251	GMB
SAMN05575215	ZAF
SAMN29877851	ECU
SAMN40031215	IND
SAMN40466120	MDA
SAMN41421566	USA
SAMN19774843	IRL
SAMEA5164070
SAMEA7554821	GBR
SAMEA5282431
SAMEA7541427	ZAF
SAMN21616987	CAN
SAMEA7527830	IND
G2295	ESP
SAMEA4846698	GBR
SAMN40475107	USA
SAMN40465829	IND
SAMEA7550197	GBR
SAMN34030647	VNM
SAMEA4040891
SAMEA112804667
SAMEA1688648	MWI
SAMN43780420	IND
SAMEA5542035
SAMEA5163993
SAMN04396851	IND
SAMN08709039
SAMEA897819	MWI
SAMN38810292	USA
SAMEA115740654	VNM
SAMN41597961	IND
SAMN41468450	ZMB
SAMN31674281	AUS
SAMEA112802767
SAMEA9976645	PER
SAMN19658063	MDA
SAMEA115750209	TWN
SAMEA2682820	PER
SAMN03246300	CHN
SAMN43358218	CAF
SAMN02414871	SWE
SAMEA6451337
SAMEA8955366	FRA
SAMN37210315	IND
SAMEA12853345	GEO
SAMN28552767	USA
SAMEA13293864
SAMEA7116569	PAN
SAMN15701243	THA
SAMN08708664	UKR
SAMN41468489
SAMN30543790	CHN
SAMEA2534800	DEU
SAMN27519897	UKR
SAMEA13293672	AUS
SAMN09102393	GBR
SAMEA112806927
SAMEA5569958	PER
SAMN02739529	USA
SAMEA110037145	GMB
SAMN05560187	USA
SAMN07660047	GBR
SAMEA7559922
SAMN06473212	IND
SAMN30543458	CHN
SAMEA9070551	ZAF
SAMEA115740847	VNM
SAMEA7549165	GBR
SAMEA1102732	ITA
SAMN02443855	USA
SAMN35526101	NGA
SAMEA2297171	GBR
SAMEA12851226	GEO
SAMN19774978	IRL
SAMEA3305612	ZAF
SAMN16521799	TZA
SAMN04349540	CAN
SAMN28106867	ITA
SAMN30543823	CHN
SAMEA14493617	ZAF
SAMN31673285	AUS
SAMN02584673	MDA
SAMEA6617259	ZAF
SAMEA7553070	GBR
SAMN34294271	UKR
SAMN08912843
SAMN04053726	CAN
SAMN17301481	CHN
SAMN02934248	USA
SAMN41472306
SAMN06221031	IND
SAMEA115740616	VNM
SAMN02599136	IND
SAMEA112801900
SAMN25995156	TZA
SAMN18498654	PAK
SAMEA115751107	USA
SAMN08376128	IDN
SAMN19688139	MDA
SAMEA6359809	GBR
SAMN05276360	GBR
SAMEA7528501	IND
SAMN15403733	COD
SAMEA115745251	DEU
SAMN31673360	AUS
SAMN18648477	BRA
SAMN10247357	ETH
SAMN41705983	IND
SAMN41471938
SAMEA6153225	DEU
SAMEA7547727	GBR
SAMN30963897	USA
SAMEA7563557	DEU
SAMN19657974	MDA
SAMN42034894	UKR
SAMN09402683	ROU
SAMN41389783	BGD
SAMN13169665	MDA
SAMN40208013	USA
SAMEA9976651	PER
SAMEA115745955	DEU
SAMEA13119736	GEO
SAMEA3432844	GBR
SAMN41154619	AUS
SAMEA7549713	GBR
SAMEA113537691	BWA
SAMN08321046	CAN
SAMEA2710842	THA
SAMEA1118242	GBR
SAMEA4680521
SAMEA5561676	NLD
SAMEA4441527	ZAF
SAMEA113577651	NAM
SAMN05576728	ZAF
SAMN31806900	KAZ
SAMEA112250080
SAMN13169558	MDA
SAMEA1119627	GBR
SAMEA8616330
SAMEA1688579	MWI
SAMD00029522	JPN
SAMN06055401	VNM
SAMN38644480	ITA
SAMN08629213	BGD
SAMEA113537212	BWA
SAMN07658386	GBR
SAMEA115746575	USA
SAMN05575200	ZAF
SAMN23376416	CHN
SAMD00603755	JPN
SAMEA4946921
SAMEA113537809	BWA
SAMN08913173
SAMEA112802021
SAMEA13300334	CAN
SAMEA110420224
SAMN14942961
SAMEA7553274	GBR
SAMN21983435
SAMEA9977097	PER
SAMN19694087	MDA
SAMN31030037	AUS
SAMN41471591	ZMB
SAMN14343981	GHA
SAMN43780160	IND
SAMEA6359947	GBR
SAMN42410004	IND
SAMN09100539	GBR
SAMEA112800878
SAMEA12853782	GEO
SAMN41421384	USA
SAMN41417340	USA
SAMN26934601	CHN
SAMEA5562495	NLD
SAMEA112181339	ZAF
SAMEA7280188	BGD
SAMN38204488	PER
SAMEA112799089
SAMEA1903045
SAMN19694024	MDA
SAMN35981827
SAMN14481093	GHA
SAMN05575738	ZAF
SAMN09758832	USA
SAMN37457249	USA
SAMEA8994424	RWA
SAMN17301506	CHN
SAMN08131032	AUS
SAMN41934542	CAN
SAMN16069768	USA
SAMN13169438	MDA
SAMEA8718975	ZAF
SAMN30543496	CHN
SAMN34293930	UKR
SAMN20512838	CHN
SAMN35340181	KAZ
SAMN08215249	CAN
SAMN15406775	COD
SAMN03246346	CHN
SAMEA7554634	GBR
SAMN36338241	ESP
SAMEA112799124
SAMEA2400146
SAMN41418397	USA
SAMEA1707893
SAMN11100930	USA
SAMN40032045	IND
SAMN41774711	USA
SAMN27520127	GEO
SAMEA1119249	GBR
SAMN26038169	GBR
SAMN02380662	USA
SAMN07766495	CAN
SAMN31672850	AUS
SAMEA112803279
SAMN30950199	NLD
SAMN19774870	IRL
SAMN03647950	GBR
SAMN38210258	PER
SAMN21856536	UKR
SAMN19688591	MDA
SAMN02414865	SWE
SAMEA1707746
SAMEA112806003
SAMEA7527424	IND
SAMN02380999	UGA
SAMEA114443254	JPN
SAMN09102498	GBR
SAMEA3558847	BRA
SAMN10663237	IND
SAMEA104362508	PER
SAMN14481268	GHA
SAMN31695852	USA
SAMEA115744837	DEU
SAMEA114443568	JPN
SAMN01908824	CHN
SAMEA115475708	TZA
SAMN41664242	ROU
SAMEA6872205	NGA
SAMEA3321870
SAMEA112806942
SAMN16521821	TZA
SAMEA7547395	BRA
SAMN02443911	USA
SAMEA13293859
SAMEA7526837	IND
SAMEA7544436	CHN
SAMN30949625	NLD
SAMEA7555961	DEU
SAMEA7555114	GBR
SAMEA5854762	SDN
SAMN19657616	MDA
SAMN41416580
SAMN41599067	COD
SAMN30949853	NLD
SAMEA112954334	CMR
SAMEA1876258
SAMN16522062	TZA
SAMEA2682693	PER
SAMEA4079236	KAZ
SAMEA3457706	NLD
SAMN05276549	GBR
SAMEA12855207	GEO
SAMEA9070337	ZAF
SAMN14943097
SAMEA112354731
SAMEA115743978	DEU
SAMN18478723	IND
SAMN41389992
SAMEA3271664	ZAF
SAMN41685492	PAK
SAMN41472469
SAMEA1919462	GBR
SAMEA7527710	IND
SAMN21593436	BGR
SAMEA104718510	NLD
SAMN18146452
SAMN40946997	ROU
SAMN08629261
SAMEA13299762	CAN
SAMN15718617	THA
SAMN41598160	IND
SAMEA112800386
SAMN31030125	AUS
SAMEA5569732	PER
SAMN28052611	ITA
SAMN21855983	GEO
SAMEA3558389	PRT
SAMEA113537356	BWA
SAMEA7157065	GEO
G1855m	ESP
SAMN37848597	VNM
SAMN19658069	MDA
SAMEA7560547
SAMEA7425196	PRT
SAMN15703259	USA
SAMEA7552090	GBR
SAMN30949261	NLD
SAMEA1118052	GBR
SAMEA7550665	GBR
SAMEA7547046	PER
SAMEA7544557	CHN
SAMN37547149
SAMN33756474	GEO
SAMN35561004	USA
SAMN43397083	USA
SAMEA1707169	RUS
SAMN12347322	ROU
SAMEA114442804	KOR
SAMEA4441529	ZAF
SAMN13066775	ZAF
SAMN42904025	ARG
SAMN09284544
SAMEA11008634	BRA
SAMN03648507	GBR
SAMN43780597	ZAF
SAMN42034373	UKR
SAMEA114443725	JPN
SAMN21616427	CAN
SAMEA115739775	DEU
SAMEA6451403
SAMN37210366	IND
SAMEA14455983	SWE
SAMN08629360	BGD
SAMEA112354782
SAMEA115747037	DEU
SAMN31030374	AUS
SAMN37210184	IND
SAMEA3321832
SAMN15404177	COD
SAMEA7550136	GBR
SAMN09756324	MDA
SAMN19688199	MDA
SAMN14239369	RUS
SAMEA3231630	ARG
SAMN31039990	USA
SAMEA12853009	GEO
SAMEA7156744	GEO
SAMEA1118720	GBR
SAMEA7526410	IND
SAMN07998973	CHN
SAMEA12852499	GEO
SAMEA115738381	PER
SAMEA3558364	PRT
SAMEA112799653
SAMN30949824	NLD
SAMN40030455	IND
SAMD00117877	JPN
SAMN11053676	CHN
SAMN42410185	IND
SAMEA14460565	GMB
SAMN32709644	COM
SAMEA112624906	LVA
SAMN13687643	FRA
SAMN04276809	ZAF
SAMEA13119815	NGA
SAMEA1059565
SAMN30949668	NLD
SAMEA114089892	RUS
SAMN08709201	UKR
SAMN06055744	VNM
SAMEA7526426	IND
SAMN37457370	USA
SAMEA3558197
SAMN19113095	AUS
SAMEA7157585	GEO
SAMEA113537236	BWA
SAMN04123760	BEN
SAMEA8994121	RWA
SAMN35721493	SGP
SAMN41472145
SAMD00604017	JPN
SAMN31031475	AUS
SAMN30157689	CHN
SAMEA104035988	IRL
SAMEA3176235	ZAF
SAMN36985439	USA
SAMEA7547680	GBR
SAMEA3403851	PER
SAMEA7525123	IND
SAMEA114089861	RUS
SAMEA7563888
SAMEA114443515	JPN
SAMN43397393	USA
SAMN13169658	MDA
SAMEA114089482	ZAF
SAMEA7562326	ITA
SAMN03648535	GBR
SAMEA8742639	ZAF
SAMEA1556779	MWI
SAMN19657381	MDA
SAMEA115749258	GBR
SAMEA112806737
SAMEA1571004
SAMEA7549517	GBR
SAMN09756288	MDA
SAMN10961341	CHN
SAMN03246550	CHN
SAMEA7527985	IND
SAMN13568407	PER
SAMN20512700	CHN
SAMEA13292598
SAMEA5189629	GBR
SAMN31031146	AUS
SAMN38644442	ITA
SAMEA4706659	GBR
SAMEA112806186
SAMN37457303	USA
SAMEA113556206	MOZ
SAMN15768555	IDN
SAMN32042328	ECU
SAMEA14269024	FRA
SAMN02586053	ZAF
SAMEA2783453	THA
SAMEA115740399	VNM
SAMN29871766	ESP
SAMD00142846	JPN
SAMEA114443648	JPN
SAMEA112804110
SAMEA2783089	THA
SAMN02443881	USA
SAMEA7157532	GEO
SAMN15701646	THA
SAMEA5561914	NLD
SAMEA7527908	IND
SAMN40947046	ROU
SAMN08709274	UKR
SAMN06052341	UGA
SAMN35981748
SAMEA112799634
SAMEA112804243
SAMEA13299992	CAN
SAMN15853805	ERI
SAMN41416970
SAMEA114443057	KOR
SAMN15404281	COD
SAMEA2533571
SAMN30950263	NLD
SAMN14481297	GHA
SAMN08629153	BGD
SAMN28537903	ITA
SAMN28106881	ITA
SAMN12110581
SAMEA7526357	IND
SAMN28595486	ITA
SAMEA7547648	GBR
SAMN19728350
SAMN42410061	IND
SAMEA7550693	GBR
SAMEA112800086
SAMEA7280407	BGD
SAMEA12852110	GEO
SAMN40031144	IND
SAMEA115749528	SWE
SAMEA104394563	DEU
SAMN17254037
SAMN03647227	GBR
SAMN05575920	ZAF
SAMN27763096	USA
SAMEA115747019	DEU
SAMN40475222	USA
SAMEA7546144	PER
SAMN41598554	BRA
SAMEA8893139	ROU
SAMEA5076153	ESP
SAMN09284481
SAMEA115475549	TZA
SAMN09284387
SAMN25888755	CHN
SAMEA7525855	IND
SAMEA12855405	GEO
SAMN07659023	GBR
SAMN37846911	USA
SAMN06091805	VNM
SAMN28553679	USA
SAMEA104600215
SAMN08629079	BGD
SAMN05575231	ZAF
SAMN06920036	PNG
SAMEA1556546	MWI
SAMN10654108
SAMN02599098	IND
SAMD00249299
SAMEA7562361
SAMN10462601	NPL
SAMN10588754	RUS
SAMN39959153	ZAF
SAMN09725635	NZL
SAMN09099643	GBR
SAMEA9976366	PER
SAMN23038950	PER
SAMEA110024124	GMB
SAMN30543229	CHN
SAMN15403947	COD
SAMN15404075	COD
SAMN01797604
SAMEA7563939
SAMEA114443695	JPN
SAMEA2535182	DEU
SAMN43006195	CZE
SAMEA1530777	MWI
SAMEA1688580	MWI
SAMN31673118	AUS
SAMEA1119036	GBR
SAMN40030777	IND
SAMEA7554096	GBR
SAMN06055755	VNM
SAMEA7526281	IND
SAMN03647674	GBR
SAMN05577270	ZAF
SAMEA7563885
SAMEA4892861
SAMN14344666	UGA
SAMEA7545256	PER
SAMN34627014	USA
SAMEA6451433
SAMEA115475854	TZA
SAMN30952284	USA
SAMEA110420731
SAMN08913117
SAMEA112801822
SAMEA7562695	VNM
SAMEA7547776	GBR
SAMN42034309	UKR
SAMEA112188677
SAMN35621889
SAMEA2267061	MWI
SAMEA112250015
SAMN02360600	KOR
SAMN33010919	MDA
SAMN41468796	ETH
SAMEA1119397	GBR
SAMN32819019	GBR
SAMN19688545	MDA
SAMN09284539
SAMN30543324	CHN
SAMEA113538255	BWA
SAMEA112803886
SAMEA2343268	PER
SAMEA5189281	GBR
SAMN41468438	ZAF
SAMN43296755	IDN
SAMN07660297	GBR
SAMEA104600237
SAMEA2682886	PER
SAMN39286869	AUS
SAMEA2710798	THA
SAMEA112800193
SAMN09284177
SAMEA3558873	BRA
SAMEA2297140	GBR
SAMEA13119881	TZA
SAMEA3875816	CAN
SAMEA1101449	PAK
SAMEA8616275
SAMN41421731	ZWE
SAMEA8718618	ZAF
SAMN30158151	CHN
SAMN09102346	GBR
SAMN41772286
SAMN30950098	NLD
SAMEA7552612	GBR
SAMN09090601	ITA
SAMEA5662678	ZAF
SAMEA8987094	FRA
SAMN41598879	COD
SAMEA2710927	THA
SAMEA8616187
SAMN15718734	THA
SAMN37848525	VNM
SAMEA112181336	ZAF
SAMN43397523	ZAF
SAMEA3643172	DEU
SAMN10961364	CHN
SAMN31030533	AUS
SAMEA7526324	IND
SAMEA7527487	IND
SAMEA3443748	GMB
SAMN02934320	USA
SAMN05576588	ZAF
SAMEA8989211
SAMN36619365	IND
SAMEA7555636	GBR
SAMN13568315	PER
SAMN08913343
SAMEA7563846	DEU
SAMN14481147	GHA
SAMN10449011	USA
SAMEA115577980	IRL
SAMN35571830	USA
SAMEA2710870	THA
SAMN15703040	USA
SAMEA2604715	GBR
SAMN06092460	VNM
SAMEA9976739	PER
SAMN05577690	ZAF
SAMN07344531	DJI
SAMEA7547403	BRA
SAMEA7552877	GBR
SAMEA7525032	IND
SAMN17254052
SAMN39959003	ZAF
SAMN28857006	CHN
SAMEA115749154	GBR
SAMEA110037055	GMB
SAMEA114443776	MNG
SAMEA115749077	GBR
SAMN25078246	KOR
SAMN16078726	UGA
SAMEA7527675	IND
SAMN26422495	USA
SAMEA4774504	MLI
SAMEA115744841	DEU
SAMN08708926
SAMEA8616132
SAMEA7525587	IND
SAMN16448908	BRA
SAMEA3920996	CHN
SAMN07528794	USA
SAMEA7545778	PER
SAMN30949208	NLD
SAMN27519757	UKR
SAMN13680449	AUS
SAMN05577339	ZAF
SAMEA7555219	GBR
SAMN31672609	AUS
SAMEA5228930
SAMEA897879	MWI
SAMD00604032	JPN
SAMEA6359909	GBR
SAMN26934502	CHN
SAMEA8718833	ZAF
SAMEA4846743	GBR
SAMN34294195	UKR
SAMN39959016	ZAF
SAMEA113577669	NAM
SAMN17170443	GEO
SAMEA7562126	ITA
SAMN15703005	USA
SAMEA2709767	ZAF
SAMEA115739406	PER
SAMN14943185
SAMN13813831	ZAF
SAMEA9977696	PER
SAMEA104718789	NLD
SAMEA7562412	PAK
SAMN04522057	PER
SAMN18793731	CHN
SAMEA7554871	GBR
SAMN03018403	CAN
SAMEA7545888	PER
SAMEA115745404	DEU
SAMN11053669	CHN
SAMN19657857	MDA
SAMEA5569685	PER
SAMN40032083	IND
SAMN16069746	CHE
SAMEA7544264	CHN
SAMN21236364	CHN
SAMN02414986	SWE
SAMEA1019022	GBR
SAMN37068772	KHM
SAMN08629047	BGD
SAMEA5562396	NLD
SAMEA7841480	ESP
SAMN31673690	AUS
SAMN41389446	BGD
SAMEA1118469	GBR
SAMN08709241	UKR
SAMEA5854686	SDN
SAMN17004149	PRT
SAMEA112804294
SAMN09725393	NZL
SAMEA11006619	GBR
SAMEA7552265	GBR
SAMN30949915	NLD
SAMEA114443378	JPN
SAMN41416627	VNM
SAMN09284251
SAMN15701278	THA
SAMN16714403	BRA
SAMN19688402	MDA
SAMEA1117584	GBR
SAMEA9070464	ZAF
SAMN09625644	USA
SAMN27519914	UKR
SAMEA7561187	VNM
SAMN16205442	FRA
SAMEA7156647	GEO
SAMEA5975293	CHN
SAMEA2535031	COG
SAMN31423315	ITA
SAMN37547160
SAMEA7526208	IND
SAMN08215301	CAN
SAMEA4846514	GBR
SAMEA7129305
SAMN41772274
SAMN38644389	GLP
SAMN30157960	CHN
SAMN10462591
SAMN41472077
SAMEA112803033
SAMEA12852287	GEO
SAMN15853909	ERI
SAMN30158206	CHN
SAMN08913061
SAMD00178981	VNM
SAMN24579782	IND
SAMN38211236	PER
SAMN09099605	GBR
SAMEA114236204	MDA
SAMN30959964	GBR
SAMN13568202	IDN
SAMN14344746	KEN
SAMEA7526598	IND
SAMN36849799	CHN
SAMN02339336	CHN
SAMEA2148606
SAMN08376272	IDN
SAMN41416630	VNM
SAMEA5163843
SAMN30543734	CHN
SAMEA4809077	GBR
SAMD00153168
SAMN02364093	TWN
SAMN31673652	AUS
SAMN41453977	PHL
SAMN42233789	UKR
SAMEA115738634	ZAF
SAMN18823673	MEX
SAMEA10030464	ZAF
SAMD00603533	JPN
SAMN09102115	GBR
SAMN41812111	CHN
SAMN17709343	PRT
SAMN15718737	THA
SAMN07998940	CHN
SAMEA2267056	MWI
SAMN08215074	CAN
SAMN41812132	CHN
SAMN02599031	IND
SAMN41597979	IND
SAMEA7562996
SAMEA4501350	NGA
SAMEA7561008	VNM
SAMN25888735	CHN
SAMEA8719265	ZAF
SAMEA7564053	VNM
SAMEA113538204	BWA
SAMN02419643	BLR
SAMN04522052	PER
SAMEA115744984	DEU
SAMN15773050	CHN
SAMEA1556540	MWI
SAMN42382338	ESP
SAMN11619174	MYS
SAMN33010746	MDA
SAMN12565788	ZAF
SAMEA115746993	DEU
SAMN10449014	USA
SAMN15773019	CHN
SAMEA115748784	GBR
SAMN35721643	SGP
SAMEA6617397	ZAF
SAMEA923194	ESP
SAMEA7542152	CHN
SAMEA11206976	TZA
SAMN02380626	USA
SAMN32818769	GBR
SAMN40983301	KAZ
SAMN08795154
SAMEA115884110	VNM
SAMN08892552	PAK
SAMN03647329	GBR
SAMEA2709658	ZAF
SAMN32818751	GBR
SAMN40031745	IND
SAMEA112799852
SAMEA9976280	PER
SAMN19658053	MDA
SAMN30951634	USA
SAMEA112806791
SAMN40030543	IND
SAMN13937421	GEO
SAMEA7545843	PER
SAMEA1688535	MWI
SAMN08215162	CAN
SAMN08376264	IDN
SAMN38210726	PER
SAMN37457998	USA
SAMN43505887	RUS
SAMEA112804487
SAMN41416646	VNM
SAMEA112806354
SAMN05577273	ZAF
SAMN20927540	KHM
SAMEA3671496
SAMN08376356	IDN
SAMN31672815	AUS
SAMN06055675	VNM
SAMEA7549101	GBR
SAMN27519750	UKR
SAMEA11207481	TZA
SAMEA7550686	GBR
SAMEA1119221	GBR
SAMEA3402935	PER
SAMEA7528189	IND
SAMEA3221064	ZAF
SAMEA112250031
SAMEA1569353	MWI
SAMN28538006	ITA
SAMEA115740065	VNM
SAMEA8989231
SAMEA115739935	VNM
SAMN35339965	KAZ
SAMN41598069	IND
SAMEA7157605	GEO
SAMEA9070693	ZAF
SAMEA13294704	ESP
SAMN15180222	MMR
SAMN40032033	IND
SAMEA8718457	ZAF
SAMN41421550	USA
SAMEA14460239	GMB
SAMEA8741922	ZAF
SAMEA12851089	GEO
SAMN05575086	ZAF
SAMEA112805667
SAMN01908781	CHN
SAMN39286731	AUS
SAMEA13321082	KEN
SAMEA11207507	TZA
SAMN06055681	VNM
SAMEA6655938	ZAF
SAMEA7157541	GEO
SAMN03246650	CHN
SAMN41418296	USA
SAMEA7723169	IRL
SAMEA2534078	DEU
SAMEA13294770	ESP
SAMN14416843	THA
SAMEA1016053	RUS
SAMN08347726	BLR
SAMEA104357400	CHN
SAMEA5561996	NLD
SAMN41421452	USA
SAMEA3558379
SAMEA7552999	GBR
SAMN15404089	COD
SAMEA115749380	GBR
SAMEA7546800	PER
SAMN16966185	BEL
SAMN38210725	PER
SAMN06252297	NZL
SAMN14943144
SAMEA112806770
SAMEA112801932
SAMN39287030	AUS
SAMEA7157744	GEO
SAMEA7280489	BGD
SAMN10448614	VNM
SAMD00603532	JPN
SAMN41685507	PAK
SAMEA112799295
SAMN35981739
SAMEA104172425	SRB
SAMN08626396	CHN
SAMN30543800	CHN
SAMEA7528085	IND
SAMN21236290	CHN
SAMN40272993	GEO
SAMN40946995	ROU
SAMEA112799022
SAMEA13299739	CAN
SAMEA3671245
SAMN18648270	BRA
SAMN08906417	MEX
SAMN08794935
SAMEA1485349	MWI
SAMEA1707533	RUS
SAMN41389800
SAMEA14460490	GMB
SAMEA112803767
SAMEA114442785	KOR
SAMEA7553880	GBR
SAMEA104221072
SAMN31423363	ITA
SAMD00603601	JPN
SAMN07658402	GBR
SAMN28857065	CHN
SAMN28538196	ITA
SAMN13051661	KAZ
SAMN02585998	ZAF
SAMEA104394709	SWZ
SAMN22014377	USA
SAMN06579143	IND
SAMN42410312	IND
SAMEA2710730	THA
SAMEA9070953	ZAF
SAMEA2148808
SAMEA9976922	PER
SAMN15348072	SWE
SAMEA112806107
SAMN31674144	AUS
SAMEA7525912	IND
SAMEA1117767	GBR
SAMN41725942	ISR
SAMEA112804190
SAMEA115432913	GEO
SAMN18146512
SAMN41468459	ZAF
SAMN23765189	RUS
SAMEA7549743	GBR
SAMN38210573	PER
SAMN20512360	CHN
SAMN33756483	GEO
SAMN20693318
SAMEA7527776	IND
SAMN41811977	CHN
SAMN14516558	GHA
SAMN07766161	CAN
SAMEA113555984	MOZ
SAMN41471479	ZAF
SAMN33061989	LTY
SAMEA115738314	PER
SAMN14344678	UGA
SAMN20512712	CHN
SAMEA13300653	CAN
SAMEA7524868	IND
SAMEA3444110	GBR
SAMEA5542100
SAMEA5562035	NLD
SAMEA112805291
SAMN18118091
SAMN09284589
SAMN06092471	VNM
SAMEA115749900	TWN
SAMN12825781	CHN
SAMEA6875073	ESP
SAMN10961410	CHN
SAMEA1118875	GBR
SAMEA1102246	PAK
SAMN30381138	PRY
SAMN43780408	IND
SAMEA4041331
SAMN11053725	CHN
SAMEA7554477	GBR
SAMEA1877252
SAMN05577284	ZAF
SAMN15403833	COD
SAMN13169612	MDA
SAMEA7555987	TKM
SAMEA5974874	CHN
SAMN25180137	CHN
SAMN19657449	MDA
SAMEA2400221
SAMN37068718	KHM
SAMEA13292821
SAMEA7561224
SAMN19688575	MDA
SAMN42882786	TWN
SAMEA3447560	NLD
SAMN23235203	ESP
SAMEA5561978	NLD
SAMEA2782909	THA
SAMN08131147	AUS
SAMN38204900	PER
SAMN05328082	CHN
SAMEA5567784	NLD
SAMEA13300361	CAN
SAMN15521925	ZAF
SAMN43780582	ZAF
SAMEA104600186
SAMEA5164949
SAMEA4809139	GBR
SAMN07765953	CAN
SAMN15407225	COD
SAMN08912873
SAMEA5157175	PRT
SAMN41421631	USA
SAMN17975335
SAMEA7546741	PER
SAMEA3243840	ZAF
SAMN26038002	GBR
SAMN19321427	TLS
SAMN41599016	COD
SAMN37848077	VNM
SAMEA9976117	PER
SAMEA112799783
SAMN30986560	USA
SAMEA2711022	THA
SAMN15098187	CIV
SAMD00653568	JPN
SAMN06854738
SAMN38204651	PER
SAMN37210053	IND
SAMN33756188	GEO
SAMEA115751325	USA
SAMEA3445350	NLD
SAMEA3505301	MMR
SAMEA7547211	PER
SAMN05577657	ZAF
SAMEA7563523	NPL
SAMN14516594	GHA
SAMN27761656	USA
SAMN30157984	CHN
SAMEA8718818	ZAF
SAMN06092179	VNM
SAMN05172830	MDA
SAMN34257512	ISR
SAMEA6359743	GBR
SAMEA113556144	MOZ
SAMEA3457705	NLD
SAMEA7527497	IND
SAMN38204954	PER
SAMEA9069719	ZAF
SAMEA2042186	MWI
SAMEA11225758
SAMEA2710724	THA
SAMN42409996	IND
SAMN08215313	CAN
SAMEA7157122	GEO
SAMEA112800917
SAMEA11761462	ZAF
SAMEA115744323	DEU
SAMEA115740967	VNM
SAMN30157863	CHN
SAMN03647951	GBR
SAMN03648833	ZAF
SAMEA1101589	PAK
SAMEA4823229
SAMN30157748	CHN
SAMN18146219
SAMEA115747715	ZAF
SAMN39959207	ZAF
SAMEA112910515
SAMN05916438	PER
SAMEA2710911	THA
SAMN30158330	CHN
SAMN09284235
SAMEA5164445
SAMN41148872	USA
SAMEA7280452	BGD
SAMN38670644	MAR
SAMEA3558126
SAMEA3139832	PAK
SAMN18118116
SAMEA7559990
SAMEA112805309
SAMEA7156503	GEO
SAMEA7550359	GBR
SAMN15853980	ERI
SAMEA12853574	GEO
SAMEA2534322	DEU
SAMEA7524853	IND
SAMN41724342	AUS
SAMN38644678	BRA
SAMN18648305	BRA
SAMN04276675	TZA
SAMN37457595	USA
SAMN31046499	TWN
SAMD00142435	JPN
SAMN43779880	GEO
SAMN39958869	ZAF
SAMN05577624	ZAF
SAMN07766426	CAN
SAMN39958816	ZAF
SAMN41416576	VNM
SAMEA5570035	PER
SAMEA7423424	CMR
SAMEA5189764	GBR
SAMEA5189469	GBR
SAMEA7553743	GBR
SAMEA13292712
SAMN09725368	NZL
SAMN09099633	GBR
SAMEA968185	NLD
SAMN05576140	ZAF
SAMEA9070131	ZAF
SAMEA115738485	ZAF
SAMEA113537648	BWA
SAMEA7524995	IND
SAMEA7547310	BRA
SAMEA104394503	DEU
SAMN08906660	MEX
SAMEA5562003	NLD
SAMN31672624	AUS
SAMEA115750377	USA
SAMEA114663523	PRT
SAMN41416782
SAMN18647923	BRA
SAMEA7552923	GBR
SAMN41664517	ROU
SAMN34257605	ISR
SAMEA1101800	PAK
SAMN10601620	RUS
SAMN41148877	USA
SAMEA113556022	MOZ
SAMEA1708210	MWI
SAMN26680581	CIV
SAMEA12853134	GEO
SAMEA7525359	PAK
SAMN19113239	AUS
SAMEA2079700
SAMEA1707504	RUS
SAMN41468478
SAMN41468858	ZAF
SAMN27519671	GEO
SAMEA7551434	GBR
SAMEA8616168
SAMEA5569972	PER
SAMEA2533777	RUS
SAMEA7554007	GBR
SAMN40031766	IND
SAMN08627259	USA
SAMN30950001	NLD
SAMN36683520	USA
SAMEA4772846
SAMEA1018950	GBR
SAMEA7543954	CHN
SAMN37210217	IND
SAMN19687971	MDA
SAMEA115738023	PER
SAMEA13294490	ESP
SAMN27764282	USA
SAMN31673686	AUS
SAMEA112799033
SAMN09090512	ITA
SAMEA2711004	THA
SAMN18628880	CHN
SAMEA3170687
SAMN19694046	MDA
SAMEA4695175	UKR
SAMN31031588	AUS
SAMN30157761	CHN
SAMEA4798751	COD
SAMN41471851
SAMEA2783002	THA
SAMEA1886062
SAMEA8719066	ZAF
SAMN14943878	DJI
SAMEA8616232
SAMN15718503	THA
SAMEA4753589
SAMN14971258
SAMEA112802305
SAMEA112803098
SAMEA5562489	NLD
SAMN06091994	VNM
SAMD00117826	JPN
SAMN06094086	PER
SAMEA112188676
SAMEA13295061	ESP
SAMEA1904058
SAMEA115747311	ZAF
SAMN03225363	GBR
SAMEA1119608	GBR
SAMEA115740184	VNM
SAMEA7561241
SAMN42233935	UKR
SAMEA7546873	PER
SAMN08629245	BGD
SAMEA7560854	VNM
SAMN34599017
SAMEA112250127
SAMEA4040878
SAMEA7564230	VNM
SAMEA7559912
SAMN17975349
SAMN19728531
SAMEA112799200
SAMN34999431	ROU
SAMEA7551678	GBR
SAMN03328508	CAN
SAMEA9070125	ZAF
SAMEA7541776	ZAF
SAMEA112750751	PRT
SAMN05575250	ZAF
SAMN37210283	IND
SAMN25601417
SAMN04538585	CIV
SAMEA2517446
SAMN14401584	IND
SAMEA113538140	BWA
SAMEA6797862	ZAF
SAMEA14460680	GMB
SAMEA113577631	NAM
SAMEA897861	MWI
SAMN21983458
SAMN40032232	IND
SAMN20512583	CHN
SAMN35220670	GEO
SAMN15228607	MYS
SAMN09284153
SAMN40031813	IND
SAMEA112806828
SAMEA14460670	GMB
SAMEA7525595	IND
SAMEA3414401	NLD
SAMEA2534697	DEU
SAMEA104357639	CHN
SAMN31672695	AUS
SAMEA7554342	GBR
SAMEA7156334	GEO
SAMEA7529111	IND
SAMEA4889290
SAMN07660125	GBR
SAMEA7525292	PAK
SAMEA11934412	VNM
SAMEA5164048
SAMEA7157211	GEO
SAMEA14459883	GMB
SAMEA7546921	PER
SAMN02381033	UGA
SAMEA104390499	NOR
SAMN41421710
SAMN30948797	NLD
SAMN43257332	USA
SAMN28488143	COL
SAMN09758830	USA
SAMN17301518	CHN
SAMN37848353	VNM
SAMN41664394	ROU
SAMEA115741298	IND
SAMEA13291934	GBR
SAMN41468888	ZAF
SAMEA5974955	CHN
SAMN30957964	CHN
SAMN21236327	CHN
SAMEA8718507	ZAF
SAMEA7529121	IND
SAMN07658780	GBR
SAMN41472153
SAMN18648156	BRA
SAMN17976807
SAMEA112188760
SAMN12565707	ZAF
SAMN04538521	GHA
SAMEA7544610	CHN
SAMN40031921	IND
SAMN40465783	IND
SAMEA8719239	ZAF
SAMN06578959	IND
SAMN40030679	IND
SAMN18648329	BRA
SAMN18927103	USA
SAMN05916401	PER
SAMN18628839	CHN
SAMEA12852378	GEO
SAMN03300313	MEX
SAMEA2783491	THA
SAMN15854163	ERI
SAMD00603600	JPN
SAMN08892475	PAK
SAMN21856140	GEO
SAMN05577700	ZAF
SAMEA7555396	GBR
SAMN41471652	ZAF
SAMEA1119306	GBR
SAMN08379786
SAMEA11206955	TZA
SAMN04538438	BEN
SAMN10462590
SAMN07236503	THA
SAMEA104600142
SAMEA5854741	SDN
SAMEA1707417	RUS
SAMN26442588	ZAF
SAMEA7156325	GEO
SAMN18723915
SAMEA1119670	GBR
SAMEA1708380	MWI
SAMEA110420112
SAMEA9977138	PER
SAMN40466067	MDA
SAMN37848369	VNM
SAMEA5561974	NLD
SAMN41472057
SAMEA113556269	MOZ
SAMEA3146354	ZAF
SAMD00142838	JPN
SAMEA9977588	PER
SAMN11100934	USA
SAMN30543933	CHN
SAMN33010813	MDA
SAMEA112800761
SAMN18117948
SAMEA104446990	DNK
SAMEA1119679	GBR
SAMN15180226	MMR
SAMEA1885893
SAMN19113361	AUS
SAMEA8718564	ZAF
SAMEA1708424	MWI
SAMEA7280607	BGD
SAMN38204874	PER
SAMN27763147	USA
SAMEA3374953	PER
SAMEA13300357	CAN
SAMN30950927	USA
SAMN37210009	IND
SAMEA115751682	DEU
SAMN02419586	BLR
SAMEA6617297	ZAF
SAMN40032382	IND
SAMEA115740248	VNM
SAMEA4441672	COD
SAMN08637009	MDA
SAMN41416748	VNM
SAMEA13321108	KEN
SAMEA7553760	GBR
SAMEA9069758	ZAF
SAMEA11006635	GBR
SAMN30949954	NLD
SAMEA104718641	NLD
SAMEA8996352
SAMN31031225	AUS
SAMN16069819	AUS
SAMEA104718865	NLD
SAMN30543789	CHN
SAMEA5562163	NLD
SAMEA115740644	VNM
SAMEA7157636	GEO
SAMN31030449	AUS
SAMN07658656	GBR
SAMN05576247	ZAF
SAMEA4040980
SAMEA8718937	ZAF
SAMN17019903	BLR
SAMN41667038	EST
SAMN19657843	MDA
SAMN07978239	AUS
SAMEA7548779	GBR
SAMN07998975	CHN
SAMEA115746336	DEU
SAMEA12853923	GEO
SAMEA114521801	ZAF
SAMN37210102	IND
SAMN39287040	AUS
SAMEA7184655	PER
SAMEA8741513	BEL
SAMEA115740007	VNM
SAMEA5626267	PAK
SAMEA7553947	GBR
SAMN27763098	USA
SAMN30958051	CHN
SAMN41664481	ROU
SAMEA12854846	GEO
SAMN38210261	PER
SAMEA7551689	GBR
SAMEA104447248	DNK
SAMN40012651	IND
SAMEA115739257	PER
SAMN16207313	MLI
SAMN26037935	GBR
SAMN23075238	PER
SAMEA10030412	MDA
SAMN41664172	ROU
SAMN41148737	USA
SAMEA5562002	NLD
SAMEA115747195	IRL
SAMEA115745907	DEU
SAMEA7563477	NPL
SAMN06055956	VNM
SAMN12551177	CHN
SAMN14344580	KEN
SAMEA5317392	GBR
SAMEA12851903	GEO
SAMEA6456185	GMB
SAMEA8893154	ROU
SAMEA3501126	GRL
SAMN15180388	MMR
SAMN03800395	USA
SAMEA5975080	CHN
SAMN13568669	PER
SAMEA104685054	FIN
SAMEA10691787	CZE
SAMN40547110	MEX
SAMN06855960	MEX
SAMN41417722	USA
SAMD00142633	JPN
SAMN07213068	CAN
SAMEA9992751	ZAF
SAMN15228668	MYS
SAMN06010366	PER
SAMN05576570	ZAF
SAMEA5076132	ESP
SAMEA112800024
SAMEA112799379
SAMN35544021	OMN
SAMN30949709	NLD
SAMN07659563	GBR
SAMEA7280488	BGD
SAMN31942564	PER
SAMN37848707	VNM
SAMN08913100
SAMN20512742	CHN
SAMEA115475297	CHE
SAMEA1119105	GBR
SAMEA11207137	TZA
SAMN40983411	KAZ
SAMN28488193	COL
SAMEA7560784	VNM
SAMN07236401	THA
SAMEA115108912	ESP
SAMEA12854571	GEO
SAMN12565738	ZAF
SAMEA14460306	GMB
SAMN03648017	GBR
SAMN41450302	CHN
SAMN30547635	CHN
SAMN08709015
SAMEA7551386	GBR
SAMEA104718762	NLD
SAMEA8741956	ZAF
SAMN16966092	BEL
SAMEA4730599
SAMN07659776	GBR
SAMN09725765	NZL
SAMEA104555738	GBR
SAMD00142549	JPN
SAMN31031196	AUS
SAMEA1707735
SAMN41416845
SAMEA115751628	CHE
SAMN33843551	PRT
SAMEA112802448
SAMN18146397
SAMN08626020	CHN
SAMEA114443574	JPN
SAMEA5189508	GBR
SAMEA5164969
SAMN15403652	COD
SAMEA7528432	IND
SAMN31062686	USA
SAMN41279808	ERI
SAMEA115750599	USA
SAMN30547749	CHN
SAMN31031410	AUS
SAMEA10029925	VNM
SAMEA112802061
SAMN37124210	ZAF
SAMEA7564330	VNM
SAMN22262009	CHN
SAMEA7552702	GBR
SAMEA3671924	AUS
SAMEA7555170	GBR
SAMEA1707304	RUS
SAMEA112801473
SAMEA11225780
SAMN41389558	BGD
SAMN09102176	GBR
SAMEA12855025	GEO
SAMN16833655	RUS
SAMEA4846609	GBR
SAMN31581223	IND
SAMN06091886	VNM
SAMEA7551961	GBR
SAMEA115749905	TWN
SAMEA7546740	PER
SAMN20525343	CHN
SAMEA112804658
SAMEA2533843	UZB
SAMN20492024	BRA
SAMN18647925	BRA
SAMN37457341	USA
SAMEA7544505
SAMN03647251	GBR
SAMEA112801537
SAMEA112800820
SAMEA5854792	SDN
SAMN17301492	CHN
SAMN40655288	MDA
SAMN14344315	KEN
SAMEA115749816	SWE
SAMEA7563458	NPL
SAMEA11207382	TZA
SAMEA114236107	MDA
SAMN41418340	USA
SAMEA9976205	PER
SAMEA7551422	GBR
SAMEA114443273	JPN
SAMEA5562347	NLD
SAMEA7156992	GEO
SAMN07236350	THA
SAMEA5609549
SAMN08215372	CAN
SAMEA923242	GBR
SAMN07658296	GBR
SAMN35340126	KAZ
SAMN22202938
SAMN32042277	ECU
SAMEA115750507	USA
SAMEA7553838	GBR
SAMN27519818	UKR
SAMEA112181437	ZAF
SAMEA7560387
SAMEA6502058	PRT
SAMN09100582	GBR
SAMEA13292011	GBR
SAMEA7547479	BRA
SAMN09284287
SAMN30948786	NLD
SAMEA10030094	GEO
SAMN31674156	AUS
SAMEA7545210	PER
SAMN03225322	GBR
SAMEA104718614	NLD
SAMN15403927	COD
SAMEA7156971	GEO
SAMN26442601	ZAF
SAMN31030375	AUS
SAMD00263764	VNM
SAMEA2710957	THA
SAMEA115750994	USA
SAMN15854176	ERI
SAMN29094232	RUS
SAMN18146550
SAMN18647898	BRA
SAMN04276787	COD
SAMEA9070117	ZAF
SAMEA115412488	PRT
SAMN32709566	COM
SAMN30158105	CHN
SAMEA115740983	VNM
SAMEA9976940	PER
SAMN39958958	ZAF
SAMN07659966	GBR
SAMN25995040	TZA
SAMN12825902	CHN
SAMEA104447272	DNK
SAMN38644413	GLP
SAMN19688270	MDA
SAMEA923210	GBR
SAMN40983544	KAZ
SAMN13438825	VEN
SAMEA115745365	DEU
SAMN07658174	GBR
SAMN10965946	GBR
SAMEA1707562	RUS
SAMEA3448404	MWI
SAMEA7562070	ITA
SAMEA115738112	PER
SAMEA3558373	PRT
SAMN39959052	ZAF
SAMN25078175	DEU
SAMN15718371	THA
SAMEA7528819	IND
SAMEA7528899	IND
SAMN13813838	ZAF
SAMN08629076	BGD
SAMEA7560929	VNM
SAMN05577347	ZAF
SAMN17020028	KAZ
SAMN17019851	BLR
SAMN25995138	TZA
SAMN18628903	CHN
SAMEA7564196	VNM
SAMN41724135	AUS
SAMN40031244	IND
SAMN05916306	PER
SAMN26442685	ZAF
SAMN36619427	IND
SAMN33010752	MDA
SAMN06251267	TZA
SAMN30949311	NLD
SAMEA112805612
SAMN09914740	MDA
SAMN07766461	CAN
SAMEA2661011	MWI
SAMN31030065	AUS
SAMN41471806	ZAF
SAMEA115747435	ZAF
SAMN13207946	GEO
SAMN30957958	CHN
SAMN19728502
SAMEA7527842	IND
SAMN15337223	CHN
SAMEA7157732	GEO
SAMN02598957	IND
SAMN41455362	ARG
SAMN40566492	USA
SAMN05781027	AUS
SAMN07833652
SAMEA6451346
SAMEA4846613	GBR
SAMN10593131	RUS
SAMN38204770	PER
SAMN17119650	USA
SAMEA112805408
SAMEA1102260	PAK
SAMN30962884	USA
SAMN09812467	FRA
SAMN03647313	GBR
SAMN26934556	CHN
SAMEA7561427	ITA
SAMN06279751	THA
SAMN38210493	PER
SAMN06092397	VNM
SAMEA3268264	ZAF
SAMEA7723161	IRL
SAMEA8113316	NOR
SAMN40983435	KAZ
SAMEA112804216
SAMEA112799782
SAMN37848401	VNM
SAMN30948800	NLD
SAMN30294467	CHN
SAMN41389542	BGD
SAMN01828243	ZAF
SAMN14344188	KEN
SAMN05919655	PER
SAMEA3416671	PER
SAMEA115526777	ITA
SAMN20512534	CHN
SAMN15701420	THA
SAMEA115743790	DEU
G2497	ESP
SAMEA1405931
SAMEA115744461	DEU
SAMEA112806151
SAMN08214804	CAN
SAMEA115749206	GBR
SAMN12565731	ZAF
SAMN40926564	USA
SAMEA115739734	DEU
SAMD00604011	JPN
SAMEA1707312	RUS
SAMEA13293679	AUS
SAMEA7563309	SWZ
SAMEA14449410	LVA
SAMN03257093	CHN
SAMN41598017	IND
SAMN20693378
SAMN16522038	TZA
SAMEA5626257	PAK
SAMN15403887	COD
SAMN38210540	PER
SAMEA3448754	NLD
SAMEA115748939	GBR
SAMN40031741	IND
SAMEA1118120	GBR
SAMEA113556361	MOZ
SAMN07766319	CAN
SAMEA7550820	GBR
SAMN36835195	CHN
SAMEA12854248	GEO
SAMN15701509	THA
SAMEA10029893	VNM
SAMN08708325	UKR
SAMN30380882	PRY
SAMEA7525101	IND
SAMEA14456138	SWE
SAMEA1103155	ITA
SAMN08913192
SAMN30556149	CHN
SAMEA7525169	IND
SAMEA7550084	GBR
SAMN29094160	RUS
SAMEA112954344	CMR
SAMN41416688	VNM
SAMN03300087	MEX
SAMN34626816	USA
SAMN34030646	VNM
SAMEA6455914	GMB
SAMEA115743847	DEU
SAMEA1876276
SAMN16521777	TZA
SAMN43397370	USA
SAMN19688095	MDA
SAMN09425832	THA
SAMEA7546245	PER
SAMEA7541556	ZAF
SAMEA113538380	BWA
SAMN27764291	USA
SAMN13066607	ZAF
SAMEA5164342
SAMN39286574	AUS
SAMN31423543	ITA
SAMN43780345	IND
SAMEA7527730	IND
SAMN10462606	NPL
SAMN09425813	CHE
SAMN41787263
SAMN31031063	AUS
SAMEA7109762
SAMEA5189947	GBR
SAMEA7129276
SAMN41155012	AUS
SAMN09756338	MDA
SAMEA7547059	PER
SAMN41389732
SAMN36834669	CHN
SAMN15337194	CHN
SAMN10663294	IND
SAMN33756542	GEO
SAMEA14269045	FRA
SAMN03648322	GBR
SAMEA968136	NLD
SAMN31874320	MLI
SAMEA7548079	GBR
SAMEA1569176	MWI
SAMEA3501132	GRL
SAMN17119730	USA
SAMN06010254	PER
SAMEA104447426	DNK
SAMN08214807	CAN
SAMEA115748649	DEU
SAMEA1101659	PAK
SAMN07344658	DJI
SAMEA3392395	BEL
SAMEA115739182	IND
SAMN16521642	BWA
SAMN32746379	ITA
SAMEA7562383	PAK
SAMEA1397360	GBR
SAMEA1929799
SAMEA5164105
SAMN08626008	CHN
SAMEA2534467	DEU
SAMEA14460069	GMB
SAMN42585888	USA
SAMN41563633	NLD
SAMN40031125	IND
SAMN13169562	MDA
SAMN37457980	USA
SAMN41148530	USA
SAMEA2534757	SWZ
SAMEA104718625	NLD
SAMN37458142	USA
SAMN42410358	IND
SAMN02381035	UGA
SAMEA1929802
SAMEA7561114	VNM
SAMEA3558272	PER
SAMEA2534421	UZB
SAMEA8718391	ZAF
SAMN03647896	GBR
SAMN30950780	USA
SAMN15180468	MMR
SAMEA11206861	TZA
SAMEA115746441	CHE
SAMN02403582	ZAF
SAMEA12854897	GEO
SAMN31673414	AUS
SAMEA7157896	GEO
SAMN28488184	COL
SAMEA104357591	CHN
SAMEA7984795	CHE
SAMEA7561619	ITA
SAMEA7157237	GEO
SAMEA7552834	GBR
SAMEA7564373	VNM
SAMEA104394625	SWZ
SAMN15228714	MYS
SAMEA2533699	DEU
SAMEA115506554	ZAF
SAMN06055794	VNM
SAMN06092363	VNM
SAMN06221285	MDA
SAMN19774959	IRL
SAMEA112298928	MDA
SAMN26578360	CHN
SAMN33756532	GEO
SAMN02628507	IRN
SAMEA116000272	PRT
SAMN42034293	UKR
SAMEA115740381	VNM
SAMN34294275	UKR
SAMEA7723155	IRL
SAMN39286622	AUS
SAMEA12853526	GEO
SAMEA2709839	ZAF
SAMN34294085	UKR
SAMN31248620	BEN
SAMN08708463	UKR
SAMN30543370	CHN
SAMN19774887	IRL
SAMEA12854697	GEO
SAMEA7552492	GBR
SAMEA3671543
SAMN10441947	USA
SAMEA7526412	IND
SAMEA7561355
SAMN20512762	CHN
SAMEA2340923	GHA
SAMN18628917	CHN
SAMN02403556	ZAF
SAMN38205098	PER
SAMN27520108	GEO
SAMEA7552899	GBR
SAMN06210012	MDA
SAMN19688337	MDA
SAMEA2782855	THA
SAMEA11934357	ZAF
SAMEA115738985	IND
SAMEA7552316	GBR
SAMEA5164979
SAMEA115739820	DEU
SAMEA9070879	ZAF
SAMN22014579	USA
SAMN09100153	GBR
SAMEA112799501
SAMEA114303779	GBR
SAMN41455346	ARG
SAMEA7554091	GBR
SAMN30544048	CHN
SAMEA7553209	GBR
SAMN40273117	GEO
SAMEA13294882	ESP
SAMEA7526566	IND
SAMN41598332	IND
SAMEA7528247	IND
SAMEA115751200	USA
SAMN09100269	GBR
SAMEA7554424	GBR
SAMEA7423496	CMR
SAMN02053754	ZAF
SAMEA115747283	ZAF
SAMN02443919	USA
SAMEA8742631	ZAF
SAMN23733180	POL
SAMN31248629	BEN
SAMN41598522	IND
SAMN18146592
SAMEA4889284
SAMN19687840	MDA
SAMEA115747353	ZAF
SAMN19657877	MDA
SAMN41146805	USA
SAMEA7552485	GBR
SAMN35339997	KAZ
SAMN08629567	BGD
SAMEA6359791	GBR
SAMEA114493594	PER
SAMN32818735	GBR
SAMEA112799178
SAMEA115475605	TZA
SAMN08215259	CAN
SAMN30721328	ESP
SAMN43780337	IND
SAMN14255407	BRA
SAMN18118018
SAMEA7425187	PRT
SAMEA9977539	PER
SAMEA5975498	CHN
SAMN06579037	IND
SAMN03648719	ZAF
SAMEA11225799
SAMEA1556752	MWI
SAMEA12854792	GEO
SAMN31674029	AUS
SAMN37527072	MMR
SAMN13568316	PER
SAMEA115747546	ZAF
G2095	ESP
SAMEA1101532	PAK
SAMN33756507	GEO
SAMN31423527	ITA
SAMEA1018996
SAMN41417694	USA
SAMEA5164063
SAMN01908743	CHN
SAMN25233445	CHN
SAMN15701473	THA
SAMN38205027	PER
SAMN41390141	VNM
SAMN05575915	ZAF
SAMEA10030480	ZAF
SAMN03647393	GBR
SAMEA14493262	ZAF
SAMN15772851	CHN
SAMN09090389	ITA
SAMN06473175	IND
SAMEA115741552	IND
SAMN41148474	USA
SAMN17119716	USA
SAMN40739617	AUS
SAMEA7156704	GEO
SAMN41229598	USA
SAMEA110420132
SAMN16448935	BRA
SAMN08626013	CHN
SAMEA7423549	CMR
SAMEA2343231	PER
SAMEA112799618
SAMN05576870	ZAF
SAMEA5282428
SAMEA112183854	COL
SAMN07344651	DJI
SAMN36619369	IND
SAMEA1018941	GBR
SAMEA1569272	MWI
SAMEA12854140	GEO
SAMEA12850962	GEO
SAMEA10030167	ZAF
SAMN32819110	GBR
SAMEA9070762	ZAF
SAMN05575170	ZAF
SAMN40273326	GEO
SAMN38210992	PER
SAMN02934398	USA
SAMN05576593	ZAF
SAMEA3558843	BRA
SAMN02403467	ZAF
SAMN08347736	BLR
SAMN31030629	AUS
SAMEA112803517
SAMN08709084
SAMEA7526191	IND
SAMEA8996370	TUR
SAMN30185241	COL
SAMEA7544118	CHN
SAMEA1569230	MWI
SAMN17119827	USA
SAMN41471582	ZAF
SAMEA114493599	PER
SAMEA3367543	BEL
SAMEA115745989	DEU
SAMEA112802120
SAMEA2079477	CMR
SAMEA5626323	PAK
SAMEA112805857
SAMEA12852222	GEO
SAMN41472179
SAMN41455357	ARG
SAMN14481351	GHA
SAMN16521802	TZA
SAMN40475063	USA
SAMN08708871
SAMN39959255	ZAF
SAMN20693513
SAMEA13300362	CAN
SAMEA13294106
SAMN04330054
SAMN16522081	TZA
SAMN15772877	CHN
SAMD00179101	VNM
SAMN41468517
SAMEA3512776	UGA
SAMEA7280288	BGD
SAMEA6359548	GBR
SAMN34999424	ROU
SAMN14447204	ESP
SAMN15772596	CHN
SAMN14481202	GHA
SAMN14072763	BGD
SAMN14942990
SAMN30948829	NLD
SAMN31887124	IND
SAMN09111979	GBR
SAMN37457601	USA
SAMEA897884	MWI
SAMEA7554884	GBR
G1868m	ESP
SAMD00603854	JPN
SAMEA115749603	SWE
SAMN41468581	ZAF
SAMN43780299	IND
SAMEA7546763	PER
SAMD00178629	VNM
SAMN30158123	CHN
SAMN41472423
SAMEA115741362	IND
SAMN03648666	ZAF
SAMN35339969	KAZ
SAMEA112806555
SAMN03647200	GBR
SAMEA115746160	DEU
SAMN20482592	ESP
SAMEA7555594	GBR
SAMN15406636	COD
SAMN41597903
SAMEA104679301	FRA
SAMN09715517	ROU
SAMEA115739609	IND
SAMEA112354800
SAMN31674391	AUS
SAMN41472215
SAMN27519921	UKR
SAMEA3284766	ZAF
SAMN38205073	PER
SAMN05918606	PER
SAMEA13293871
SAMN05362569	SWE
SAMEA7552511	GBR
SAMN19728326
SAMEA4041380
SAMEA95487418	ZAF
SAMEA3671319
SAMN02443866	USA
SAMEA7562462
SAMN35621850
SAMEA897777	MWI
SAMEA13292701
SAMN05328083	CHN
SAMN14416919	THA
SAMEA104718666	NLD
SAMEA7545489	PER
SAMEA7129328
SAMN41154960	AUS
SAMN41390070	VNM
SAMEA7549455	GBR
SAMN41739265	ETH
SAMN41598473	IND
SAMD00117832	JPN
SAMEA115740648	VNM
SAMN17019847	BLR
SAMN41724094	AUS
SAMN07659513	GBR
SAMN15853849	ERI
SAMEA7554635	GBR
SAMN03300493
SAMEA115739973	VNM
SAMEA1530838	MWI
SAMN28553033	USA
SAMEA112799103
SAMN14344497	KEN
SAMN31031389	AUS
SAMN09914729	MDA
SAMN41471556	ZMB
SAMEA3516051	UGA
SAMEA115747067	DEU
SAMN26442939	USA
SAMN40031036	IND
SAMEA12854331	GEO
SAMEA1556864	MWI
SAMN03246611	CHN
SAMN20512632	CHN
SAMEA5569700	PER
SAMN31030616	AUS
SAMEA115746709	USA
SAMN41389466	BGD
SAMN31030535	AUS
SAMEA110420295
SAMEA104172660	DEU
SAMN41598199	IND
SAMN16522084	TZA
SAMN14344274	KEN
SAMEA9196879	ZAF
SAMEA104172453	SRB
SAMEA112801762
SAMN08376211	IDN
SAMEA11934204	ETH
SAMN02599035	IND
SAMN33010847	MDA
SAMN41664289	ROU
SAMN21616449	CAN
SAMN19688569	MDA
SAMN13637938	BRA
SAMEA3558151	BRA
SAMEA7561077	VNM
SAMN20525063	CHN
SAMEA7555155	GBR
SAMN37457728	USA
SAMEA1019237	GBR
SAMN37848630	VNM
SAMEA14214083	IRL
SAMN31031298	AUS
SAMN36834935	CHN
SAMEA3558646
SAMEA10030242	MDA
SAMEA7157431	GEO
SAMN42034204	UKR
SAMN03300693	USA
SAMEA7546135	PER
SAMN36639410	SLK
SAMEA112803009
SAMEA7554468	GBR
SAMEA115741201	IND
SAMN20355890	IND
SAMEA7541559	ZAF
SAMN08376296	IDN
SAMN41468926	ZAF
SAMN37848504	VNM
SAMEA8718524	ZAF
SAMN02586021	ZAF
SAMN38301859	MEX
SAMN41389703	BGD
SAMEA1119673	GBR
SAMN19657609	MDA
SAMEA115741498	IND
SAMEA4744446	BRA
SAMEA104679299	FRA
SAMN19688713	MDA
SAMEA2533994	SLE
SAMEA9976526	PER
SAMN02231177	MLI
SAMN03648475	GBR
SAMN17119553	USA
SAMEA115739886	ITA
SAMEA7546302	PER
SAMN14416916	THA
SAMN08732223
SAMN15718573	THA
SAMN28052446	ITA
SAMN20512772	CHN
SAMEA3231674	ARG
SAMEA7563289	SWZ
SAMN18648130	BRA
SAMN11100950	USA
SAMEA7548800	GBR
SAMEA112804571
SAMEA2534238	DEU
SAMN34294028	UKR
SAMN19657861	MDA
SAMEA3697013
SAMEA8718853	ZAF
SAMN06856043	MEX
SAMEA3178969	ZAF
SAMEA1397484	GBR
SAMN16086773	FRA
SAMN00114893
SAMN09725728	NZL
SAMN36834770	CHN
SAMN08708242	UKR
SAMEA7157692	GEO
SAMEA1904719
SAMN31673592	AUS
SAMN38210753	PER
SAMEA12854741	GEO
SAMEA1903145
SAMN13568377	PER
SAMEA1929815
SAMN31672948	AUS
SAMEA1101767	PAK
SAMEA115737793	USA
SAMN08636970	MDA
SAMN26200650
SAMN33843549	PRT
SAMEA2535119	DEU
SAMN13568431	PER
SAMN41416499	VNM
SAMEA6875124	ESP
SAMEA112806116
SAMEA1556573	MWI
SAMEA112803622
SAMEA3512777	UGA
SAMEA111556077
SAMN30543535	CHN
SAMEA110420028
SAMEA2533789	THA
SAMEA115738390	PER
SAMN41416584	VNM
SAMN16521822	TZA
SAMN07236390	THA
SAMN18357213	ARG
SAMN08975735	CHE
SAMN05575680	ZAF
SAMN17204639
SAMN41421239	USA
SAMN27761470	USA
SAMN09725405	NZL
SAMN19688263	MDA
SAMN33062031	POL
SAMN40475203	USA
SAMN33272048	CAN
SAMN17204678
SAMN06252256	NZL
SAMN08215022	CAN
SAMEA8955391	FRA
SAMN31563989	IND
SAMEA112250027
SAMN31695905	USA
SAMEA7560094
SAMN08162231	AUS
SAMN14942934
SAMN30380945	PRY
SAMN14518417	DOM
SAMEA114236190	MDA
SAMEA115748775	GBR
SAMEA4744240	BRA
SAMEA1569241	MWI
SAMEA7547356	BRA
SAMN31047286	TWN
SAMN41598392	IND
SAMN18628925	CHN
SAMN14928791	AUS
SAMEA13300333	CAN
SAMEA8742317	ZAF
SAMN06010397	PER
SAMN30158286	CHN
SAMN05276470	GBR
SAMEA114245768	MOZ
SAMEA13300112	CAN
SAMEA2785399	MWI
SAMN41471574	ETH
SAMN37210411	IND
SAMN06052268	UGA
SAMN07514410	ETH
SAMN40032084	IND
SAMEA5561632	NLD
SAMEA7541581	ZAF
SAMN14344318	KEN
SAMN23038998	PER
SAMEA7526604	IND
SAMEA7157817	GEO
SAMEA5189410	GBR
G3233	ESP
SAMEA3392503	BEL
SAMN39287010	AUS
SAMEA114443501	IRN
SAMN27015503	CHN
SAMEA112805228
SAMN41468748	ZAF
SAMN04385759	TJK
SAMN40475074	USA
SAMN07659049	GBR
SAMEA114443497	IRN
SAMEA5561511	NLD
SAMN02443903	USA
SAMN05328092	CHN
SAMEA1117903	GBR
SAMEA3448368	MWI
SAMN05575345	ZAF
SAMEA7554384	GBR
SAMN35981749
SAMEA112189140
SAMN09685319	UGA
SAMEA12854532	GEO
SAMEA104390485	NOR
SAMN40030973	IND
SAMEA2534601
SAMN18146559
SAMN16522111	TZA
SAMN08628994	BGD
SAMN21236208	CHN
SAMN27391459	MEX
SAMN30158240	CHN
SAMN19774924	IRL
SAMN08436213	BGD
SAMN11053623	CHN
SAMN09725760	NZL
SAMN06221060	IND
SAMN07659565	GBR
SAMEA7553227	GBR
SAMN41471611	ZAF
SAMEA1571016
SAMN37457478	USA
SAMN08906629	MEX
SAMEA104390573	NOR
SAMN15703064	USA
SAMEA112805362
SAMN31673055	AUS
SAMEA7549135	GBR
SAMN31942582	PER
SAMN41468940	ZAF
SAMEA8959903
SAMEA6875354	ESP
SAMN21616270	CAN
SAMN18823653	MEX
SAMN28552439	USA
SAMEA115739096	IND
SAMEA9977536	PER
SAMN41772267
SAMN15404067	COD
SAMN42034474	UKR
SAMEA7553268	GBR
SAMEA2535133
SAMN31672845	AUS
SAMEA5189630	GBR
SAMN19688421	MDA
SAMN19657728	MDA
SAMN15403667	COD
SAMEA115739714	DEU
SAMEA2340948
SAMEA14460497	GMB
SAMN18648657	BRA
SAMEA3359388	BEL
SAMN20512357	CHN
SAMEA104447417	DNK
SAMN14344811	ZMB
SAMEA115747857	ZAF
SAMN07999140	CHN
SAMEA7553869	GBR
SAMEA13321240	KEN
SAMN08906566	MEX
SAMN36834891	CHN
SAMN41416363	VNM
SAMN07568195	USA
SAMEA2783142	THA
SAMN32818738	GBR
SAMN31784883	CHN
SAMN02934244	USA
SAMEA115740396	VNM
SAMEA115576148	MEX
SAMEA8955479	FRA
SAMEA113556161	MOZ
SAMN13264550	KAZ
SAMEA115741186	IND
SAMN06221255	MDA
SAMN06091765	VNM
SAMEA113537645	BWA
SAMN21616651	CAN
SAMN13066668	ZAF
SAMN16078713	UGA
SAMN40031435	IND
SAMEA104718752	NLD
SAMEA6474067	BLR
SAMN26442938	USA
SAMN17204700
SAMN41598055	IND
SAMN06056013	VNM
SAMEA113556193	MOZ
SAMN05575068	ZAF
SAMEA7555545	GBR
SAMEA5975403	CHN
SAMN36834689	CHN
SAMN03246595	CHN
SAMN08627266	USA
SAMN30547748	CHN
SAMEA2234663
SAMEA12855020	GEO
SAMN31423458	ITA
SAMEA4798703	COD
SAMEA5189552	GBR
SAMEA7544411	CHN
SAMEA7547281	BRA
SAMEA7548954	GBR
SAMEA5662682	ZAF
SAMN37846917	USA
SAMEA897891	MWI
SAMEA7562727	VNM
SAMN09099926	GBR
SAMEA104600214
SAMN10966164	GBR
SAMEA5975546	CHN
SAMN37847991	VNM
SAMN40031328	IND
SAMEA3231765	ARG
SAMEA113556489	MOZ
SAMEA7556024	DEU
SAMN19728439
SAMEA115741326	IND
SAMEA115749367	GBR
SAMN15772970	CHN
SAMEA2535050	DEU
SAMN25249394	CHN
SAMEA115741641	IND
SAMEA8718704	ZAF
SAMN18793648	CHN
SAMN34294156	UKR
SAMN16521683	MDG
SAMEA112804099
SAMEA7280330	BGD
SAMN41450291	CHN
SAMEA115744964	DEU
SAMEA115747565	ZAF
SAMEA115475483	FRA
SAMD00179017	VNM
SAMN41455184	ARG
SAMEA112354790
SAMN09099840	GBR
SAMN39286899	AUS
SAMN15701321	THA
SAMN41416447	VNM
SAMEA2710701	THA
SAMN31563984	IND
SAMN41581146	USA
SAMN21617021	CAN
SAMN20693200
SAMEA5164246
SAMEA2683048	PER
SAMEA104407634
SAMEA9976363	PER
SAMN42233810	UKR
SAMEA7551879	GBR
SAMN21236241	CHN
SAMN08215375	CAN
SAMEA112806160
SAMN40466087	MDA
SAMN13169627	MDA
SAMN09100323	GBR
SAMN14343812	GHA
SAMN41472029
SAMEA6875370	ESP
SAMEA8718512	ZAF
SAMN20693540
SAMN41472389
SAMN09090513	ITA
SAMN30543373	CHN
SAMN18648008	BRA
SAMN25888712	CHN
SAMN38204763	PER
SAMN41598761	BRA
SAMEA5975170	CHN
SAMEA3643059	DEU
SAMEA968125	NLD
SAMEA7563842	DEU
SAMN13568222	IDN
SAMN41455229	ARG
SAMN17266453	USA
SAMN29637400	SVN
SAMN19728344
SAMEA104394435	DEU
SAMEA5569998	PER
SAMEA5974821	CHN
SAMEA7550015	GBR
SAMEA7280344	BGD
SAMN19688175	MDA
SAMEA3558167	DEU
SAMN03300522	CHN
SAMD00467631	USA
SAMEA1118408	GBR
SAMN31030069	AUS
SAMN42497388	USA
SAMN30547768	CHN
SAMEA2709685	ZAF
SAMN08143533	AZE
SAMN36849588	CHN
SAMEA113537394	BWA
SAMN40031198	IND
SAMEA112804093
SAMEA3403345	PER
SAMN31018331	USA
G2813	ESP
SAMEA7547546	BRA
SAMN04053692	CAN
SAMN15701545	THA
SAMEA115744103	DEU
SAMN19135922	CHN
SAMN14970917
SAMEA115741528	IND
SAMN40030632	IND
SAMN30294501	CHN
SAMN33010912	MDA
SAMN41418229	USA
SAMN31551443	NLD
SAMN22202888
SAMN25289277	CHN
SAMEA2534513	DEU
SAMN41664222	ROU
SAMN09099798	GBR
SAMEA787745	UGA
SAMN04276821	COD
SAMN30960583	USA
SAMEA3558613	ZAF
SAMEA13293461	IRL
SAMEA14269136	FRA
SAMN38204496	PER
SAMN06252323	NZL
SAMN30950096	NLD
SAMN07603356	AUS
SAMEA4798831	COD
SAMEA7563227	ETH
SAMN05781036	AUS
SAMEA7551056	GBR
SAMN42882703	TWN
SAMN26814649	ESP
SAMEA3501060	GRL
SAMN10588567	RUS
SAMEA9070936	ZAF
SAMN05576708	ZAF
SAMEA2794315
SAMN27029772	CHN
SAMN18648524	BRA
SAMEA114443446	JPN
SAMN04538525	GHA
SAMEA7547520	BRA
SAMN19688178	MDA
SAMN07658132	GBR
SAMN20512439	CHN
SAMEA114443367	JPN
SAMN14929967	AUS
SAMEA7564347	VNM
SAMN29094254	RUS
SAMN31038461	USA
SAMN06856073	MEX
SAMN22014590	USA
SAMN42034643	UKR
SAMEA2534554	UZB
SAMEA7548204	GBR
SAMN09090386	ITA
SAMEA2534706	DEU
SAMN07658652	GBR
SAMEA12616948
SAMEA6872383	GNQ
SAMEA7555221	GBR
SAMEA14456008	SWE
SAMN19113032	AUS
SAMN38210497	PER
SAMEA7423539	CMR
SAMEA12854899	GEO
SAMEA2342452
SAMEA1530615	MWI
SAMN41685694	PAK
SAMN05576658	ZAF
SAMEA2534767	SWZ
SAMEA7550724	GBR
SAMN41416959
SAMEA9976222	PER
SAMN19657505	MDA
SAMEA1706666	NLD
SAMEA7561806	ITA
SAMEA4706562	GBR
SAMN02403589	ZAF
SAMN41154900	AUS
SAMN41390003
SAMEA104684986	FIN
SAMN41422140	ZAF
SAMEA7549378	GBR
SAMN21983404
SAMEA7561137	VNM
SAMEA1397508	GBR
SAMEA3174689	ZAF
SAMN08795177
SAMN41455191	ARG
SAMEA115744321	DEU
SAMEA5854710	SDN
SAMEA115744181	DEU
SAMEA14460371	GMB
SAMN29094220	RUS
SAMEA113556170	MOZ
SAMEA8893155	ROU
SAMN37210021	IND
SAMEA1059607
SAMEA12854988	GEO
SAMEA4744257	BRA
SAMEA12854946	GEO
SAMN05710502	GBR
SAMN05521648	GBR
SAMN19658026	MDA
SAMEA9069717	ZAF
SAMN05918587	PER
SAMEA112804507
SAMEA7423421	CMR
SAMEA115739208	IND
SAMEA2534811	COG
SAMEA3403853	NLD
SAMN15404105	COD
SAMEA1556610	MWI
SAMN15854158	ERI
SAMEA7553035	GBR
SAMN15854130	ERI
SAMEA2343217	PER
SAMEA7542360	CHN
SAMEA115474892	DEU
SAMN35220693	GEO
SAMN40947019	ROU
SAMEA5163998
SAMN12551275	CHN
SAMEA104390543	NOR
SAMN41598179	IND
SAMN10979537	RUS
SAMEA7561230
SAMEA1708372	MWI
SAMEA10030132	GEO
SAMEA2709906	ZAF
SAMN15854289	ERI
SAMEA14493588	ZAF
SAMN08708571	UKR
SAMEA110420281
SAMEA7525484	IND
SAMN06094120	PER
SAMEA112800704
SAMN15703023	USA
SAMN37847976	VNM
SAMEA3506679
SAMEA7545286	PER
SAMN41389958
SAMN17918222	USA
SAMN08215217	CAN
SAMN41685635	PAK
SAMN36183997
SAMN41418056	USA
SAMN04385753	TJK
SAMEA2711031	THA
SAMN36834460	CHN
SAMN03647880	GBR
SAMEA1118987	GBR
SAMEA8987176	FRA
SAMEA12617006
SAMEA9977212	PER
SAMEA115113091	LVA
SAMEA104362087	PER
SAMN14344037	GHA
SAMEA11761357	ZAF
SAMEA1530972	MWI
SAMEA2534578
SAMN18648470	BRA
SAMN41417798	USA
SAMEA115740955	VNM
SAMN09101299	GBR
SAMN30543301	CHN
SAMEA115749172	GBR
SAMEA7546629	PER
SAMEA8718471	ZAF
SAMEA5561851	NLD
SAMN40273133	GEO
SAMN15403688	COD
SAMN10663255	IND
SAMEA7157654	GEO
SAMN27391473	MEX
SAMEA7543898	CHN
SAMN26814574	ESP
SAMEA104394433	DEU
SAMN07603345	AUS
SAMN02671130	CAN
SAMEA1118688	GBR
SAMN08215463	CAN
SAMEA14460097	GMB
SAMN40466041	MDA
SAMN19113258	AUS
SAMEA13300518	CAN
SAMN06092446	VNM
SAMEA7526891	IND
SAMEA1016060	RUS
SAMEA11006591	GBR
SAMN15404190	COD
SAMEA112800460
SAMEA7549585	GBR
SAMN31887285	IND
SAMN03647908	GBR
SAMEA112803641
SAMEA115747172	IRL
SAMN19688657	MDA
SAMEA7560644	VNM
SAMN14344446	KEN
SAMN41154889	AUS
SAMEA110013490	GMB
SAMN12168510	MKD
SAMEA7547009	PER
SAMN41725829	ISR
SAMEA113556023	MOZ
SAMN31887195	IND
SAMEA3252928	ZAF
SAMEA14269147	FRA
SAMN05576334	ZAF
SAMN32819079	GBR
SAMN41421385	USA
SAMN38205034	PER
SAMN27519823	UKR
SAMN20525337	CHN
SAMEA110420390
SAMEA6875444	ESP
SAMEA9976486	PER
SAMEA7526168	IND
SAMN08214850	CAN
SAMN10449028	USA
SAMEA5975559	CHN
SAMEA7545969	PER
SAMN21924147
SAMEA2783478	THA
SAMEA112802942
SAMEA5875811
SAMEA13293705	AUS
SAMN20513190	CHN
SAMN41664670	ROU
SAMN34211602	AUS
SAMEA7562265	ITA
SAMEA5938971	MOZ
SAMN36834720	CHN
SAMN03648556	ZAF
SAMN07660416	GBR
SAMN31423488	ITA
SAMEA3672875	AUS
SAMEA7129309
SAMEA9581522	ETH
SAMEA115749067	GBR
SAMN41418298	USA
SAMN42034671	UKR
SAMN15701079	THA
SAMEA7525220	IND
SAMN08612811
SAMEA3445249	NLD
SAMN42410006	IND
SAMEA115475719	TZA
SAMEA7156973	GEO
SAMN07603325	AUS
SAMN21924160
SAMEA1707740
SAMEA13300054	CAN
SAMEA115746349	DEU
SAMN14516578	GHA
SAMN32709476	BRA
SAMN18175542	PER
SAMEA7564057	VNM
SAMEA115750872	USA
SAMEA110026115	ZAF
SAMEA110420097
SAMN41154667	AUS
SAMEA7423364	CMR
SAMN43535382	THA
SAMEA7560834	VNM
SAMEA12854447	GEO
SAMN18823713	MEX
SAMEA6455998	GMB
SAMN06473170	IND
SAMEA1045789
SAMN43535180	THA
SAMEA1118832	GBR
SAMN07659917	GBR
SAMN40739615	AUS
SAMEA8994160	RWA
SAMN30157822	CHN
SAMEA13321174	KEN
SAMN20525112	CHN
SAMN37847951	VNM
SAMEA7723142	IRL
SAMN19657444	MDA
SAMN36849770	CHN
SAMN03648057	GBR
SAMN03647397	GBR
SAMEA7542308	CHN
SAMN16521442	TWN
SAMEA112802638
SAMEA7560115
SAMEA8939192	FRA
SAMEA7554677	GBR
SAMEA6617283	ZAF
SAMEA1119569	GBR
SAMEA6456304	GMB
SAMEA2794329	GHA
SAMN09099710	GBR
SAMN40655220	MDA
SAMEA112805233
SAMN43783698	AUS
SAMN30861652	USA
SAMN27520178	GEO
SAMN41472249	THA
SAMEA1118014	GBR
SAMEA115749120	GBR
SAMN04396836	IND
SAMN31672557	MEX
SAMEA14460351	GMB
SAMEA2782951	THA
SAMEA115746094	DEU
SAMN40273751	GEO
SAMEA1904102
SAMN41154683	AUS
SAMEA112801248
SAMN36834992	CHN
SAMEA3374786	PER
SAMN18823705	MEX
SAMN06092437	VNM
SAMEA115746659	USA
SAMEA115738585	ZAF
SAMN33010974	MDA
SAMN18357247	ESP
SAMN02360614	KOR
SAMEA113556109	MOZ
SAMN31030216	AUS
SAMN14928854	AUS
SAMEA115746810	USA
SAMN30157995	CHN
SAMN04521985	ZAF
SAMEA114440358	VNM
SAMN15403730	COD
SAMN15407162	COD
SAMN40475093	USA
SAMEA7547014	PER
SAMN33325416	ETH
SAMN42692162	LBN
SAMN14970937
SAMN19113437	AUS
SAMN42882715	TWN
SAMN41417049	BRA
SAMEA112806339
SAMEA116000320	PRT
SAMEA115737824	USA
SAMEA112800990
SAMN40031259	IND
SAMEA11961600	PRT
SAMEA104362158	PER
SAMN19657265	MDA
SAMEA5056359	PRT
SAMEA10030344	MDA
SAMEA4753631
SAMN41598328	IND
SAMN18117929
SAMEA6875095	ESP
SAMEA1523381	ZAF
SAMEA7528184	IND
SAMN09812441	FRA
SAMN11053683	CHN
SAMEA7129319
SAMEA7563115	DZA
SAMEA7561746
SAMEA115739466	IND
SAMN05276487	GBR
SAMN20525282	CHN
SAMN42233953	UKR
SAMN08612835
SAMN03225345	GBR
SAMEA8407340	FRA
SAMEA115749060	GBR
SAMEA7554917	GBR
SAMEA112805406
SAMN30952306	USA
SAMN30957931	CHN
SAMEA110052010	GMB
SAMEA2782924	THA
SAMN20513003	CHN
SAMN39959144	ZAF
SAMN13568032	IDN
SAMN41468529	ETH
SAMEA14214086	IRL
SAMN38210628	PER
SAMN14401600	IND
SAMN38204987	PER
SAMEA2400232
SAMN08732472
SAMN37848392	VNM
SAMEA1117773	GBR
SAMEA9070605	ZAF
SAMN36834500	CHN
SAMN41146715	USA
SAMEA7563828	DEU
SAMN34626851	USA
SAMEA6847618	GAB
SAMN41724192	AUS
SAMEA1707719
SAMN13814065	ZAF
SAMEA115751700	DEU
SAMEA6655978	ZAF
SAMEA7527729	IND
SAMEA3392387	BEL
SAMEA2533582	DEU
SAMEA2535342	SLE
SAMEA7554405	GBR
SAMEA2061809
SAMEA9976218	PER
SAMEA112801226
SAMEA7554412	GBR
SAMEA5542104
SAMN14416995	THA
SAMEA7156820	GEO
SAMEA7548322	GBR
SAMN09284423
SAMN43397278	USA
SAMN41471963
SAMEA1119415	GBR
SAMN04385670	TJK
SAMN15404361	COD
SAMEA9069992	ZAF
SAMN41416720
SAMEA3449391	NLD
SAMN08613015
SAMN27519663	GEO
SAMEA1485327	MWI
SAMN37848208	VNM
SAMN43780683	ZAF
SAMN25210054	CHN
SAMN41418167	USA
SAMEA112805511
SAMEA12853571	GEO
SAMN42034926	UKR
SAMEA115737848	USA
SAMN33756590	GEO
SAMN38204421	PER
SAMN40273291	GEO
SAMN10965908	GBR
SAMEA1118928	GBR
SAMEA7561543	DJI
SAMEA9976420	PER
SAMN31672757	AUS
SAMN31874316	NGA
SAMEA5561496	NLD
SAMEA4706755	GBR
SAMN09101539	GBR
SAMN15703182	USA
SAMN30962576	USA
SAMEA7527668	IND
SAMN08709237	UKR
SAMEA9976313	PER
SAMN30950211	NLD
SAMEA104684904	FIN
SAMN37210371	IND
SAMN20693572
SAMN16522021	TZA
SAMN13567900	IDN
SAMN43780183	IND
SAMEA8994190	RWA
SAMN31031395	AUS
SAMEA104304854
SAMN35981970
SAMEA112181483	ZAF
SAMN14344044	GHA
SAMEA5189341	GBR
SAMN41421462	USA
SAMEA8718439	ZAF
SAMEA115738907	IND
SAMEA7528317	IND
SAMN09102375	GBR
SAMEA13292005	GBR
SAMEA2709751	ZAF
SAMEA104326185
SAMN26442937	USA
SAMN19657833	MDA
SAMN13051714	KAZ
SAMEA2682986	PER
SAMN38210887	PER
SAMN32818840	GBR
SAMN03161685	CAN
SAMN41468607	ZAF
SAMN21616249	CAN
SAMN16521920	TZA
SAMN31047289	TWN
SAMEA1403735	RUS
SAMN40991130	RUS
SAMN07766222	CAN
SAMN02586081	ZAF
SAMEA7551650	GBR
SAMEA113556279	MOZ
SAMN03161704	CAN
SAMN06221441	ZAF
SAMN37848408	VNM
SAMN41148355	USA
SAMN05577444	ZAF
SAMEA5562338	NLD
SAMEA9581540	ETH
SAMEA5189316	GBR
SAMN05915256	PER
SAMEA7109700
SAMN06055753	VNM
SAMN41417803	USA
SAMN07658829	GBR
SAMEA1877077
SAMN32709685	COM
SAMN14481499	GHA
SAMN19688729	MDA
SAMN21236234	CHN
SAMN05576902	ZAF
SAMN38210486	PER
SAMN34627001	USA
SAMN02053800	ZAF
SAMEA12029367
SAMN31030660	AUS
SAMN09099789	GBR
SAMEA115746884	DEU
SAMEA5056387	PRT
SAMEA5875926
SAMN08436033	BGD
SAMN05276424	GBR
SAMEA7546110	PER
SAMEA7552867	GBR
SAMN42410390	IND
SAMEA1119489	GBR
SAMEA2297123	GBR
SAMN08708581	UKR
SAMN09102359	GBR
SAMEA115750740	USA
SAMN08708170	UKR
SAMN31031506	AUS
SAMEA5366613	GHA
SAMN41468483
SAMEA2533532	DEU
SAMEA8741655	BEL
SAMN31031381	AUS
SAMEA7554536	GBR
SAMN30158016	CHN
SAMEA9977624	PER
SAMEA13294443	ESP
SAMN10441951	USA
SAMN08637012	MDA
SAMN34030619	VNM
SAMEA1018869	GBR
SAMN09284239
SAMEA113555890	MOZ
SAMEA1485226	MWI
SAMEA4846515	GBR
SAMEA9071009	ZAF
SAMEA3321843
SAMEA7527824	IND
SAMN41685585	PAK
SAMEA115741570	IND
SAMEA7544398	CHN
SAMEA5974991	CHN
SAMN01908788	CHN
SAMEA7280307	BGD
SAMN21983376
SAMEA112806005
SAMN09284488
SAMEA115743801	DEU
SAMEA13294814	ESP
SAMN21616257	CAN
SAMN42410124	IND
SAMEA1118521	GBR
SAMN05916275	PER
SAMEA7528621	IND
SAMEA2297157	GBR
SAMN09828837	USA
SAMN38210004	PER
SAMEA114443055	KOR
SAMN05575209	ZAF
SAMN09099911	GBR
SAMN18118459
SAMN08215101	CAN
SAMEA2297126	GBR
SAMN31674121	AUS
SAMN43505881	RUS
SAMEA12854048	GEO
SAMEA1117720	GBR
SAMN09725658	NZL
SAMN41389909
SAMEA4695103	UKR
SAMEA12852886	GEO
SAMN08708395	UKR
SAMEA6359495	GBR
SAMN27764236	USA
SAMN16522110	TZA
SAMEA2683125	PER
SAMN03648769	ZAF
SAMEA7280624	BGD
SAMEA115740886	VNM
SAMN15404363	COD
SAMN18648345	BRA
SAMN31672655	AUS
SAMEA112803110
SAMEA115741445	IND
SAMN06010333	PER
SAMEA6456161	GMB
SAMN41598460	IND
SAMN40273503	GEO
SAMEA2682829	PER
SAMD00179181	VNM
SAMEA7527718	IND
SAMEA2342283
SAMN09101519	GBR
SAMEA104390538	NOR
SAMN15773037	CHN
SAMN02443849	USA
SAMN15701085	THA
SAMEA13300108	CAN
SAMEA7524884	IND
SAMEA7546974	PER
SAMEA115750530	USA
SAMN09111981	GBR
SAMN14943822	DJI
SAMEA4730471
SAMEA111366193	IND
SAMEA115750913	USA
SAMEA7525159	IND
SAMN22014569	USA
SAMEA5164012
SAMEA104446979	DNK
SAMEA5570055	PER
SAMN07410321	USA
SAMEA3451714	NLD
SAMEA112800186
SAMN37457223	USA
SAMEA1556532	MWI
SAMN41148659	USA
SAMEA115739495	IND
SAMEA115745874	DEU
SAMN41421238	USA
SAMEA2149322
SAMEA115749717	SWE
SAMN31047234	TWN
SAMN43535478	THA
SAMN41724314	AUS
SAMN35981615
SAMEA1119465	GBR
SAMEA4753678
G2959	ESP
SAMEA12029395
SAMN11456865	FRA
SAMEA7542142	CHN
SAMN05576044	ZAF
SAMN41685647	PAK
SAMEA115740751	IND
SAMEA13293805
SAMN20512564	CHN
SAMEA3374957	PER
SAMEA9070527	ZAF
SAMN08732589
SAMEA115741030	IND
SAMN18118193
SAMEA112800993
SAMN30948866	NLD
SAMEA3359350	BEL
SAMN03647884	GBR
SAMEA115744983	DEU
SAMEA115749632	SWE
SAMN09402653	ROU
SAMN13813875	ZAF
SAMN30950355	NLD
SAMEA112181262	ZAF
SAMEA13294005
SAMN26934597	CHN
SAMN08214751	CAN
SAMN15403954	COD
SAMN41154673	AUS
SAMN07514457	JPN
SAMEA112804169
SAMEA112188669
SAMEA115740237	VNM
SAMEA9069857	ZAF
SAMEA7544693	CHN
SAMEA112805745
SAMN14344356	KEN
SAMN15701562	THA
SAMEA112800481
SAMEA6451259
SAMEA114443465	JPN
SAMEA14493493	ZAF
SAMN08626006	CHN
SAMN08913129
SAMN21616997	CAN
SAMN40466198	MDA
SAMN07659777	GBR
SAMN41685449	PAK
SAMN17918219	USA
SAMN43535016	THA
SAMEA12853960	GEO
SAMN07236320	THA
SAMEA5561906	NLD
SAMN42410254	IND
SAMEA6517361
SAMN32709749	COM
SAMN41421832	ZWE
SAMN37848155	VNM
SAMEA7526103	IND
SAMN09758894	USA
SAMN38204869	PER
SAMN09101681	GBR
SAMN07658123	GBR
SAMN41146487	USA
SAMEA1706682	NLD
SAMN06091760	VNM
SAMN05918746	PER
SAMN07344551	DJI
SAMEA3392624	PER
SAMN03648184	GBR
SAMEA3558643	VNM
SAMN20512545	CHN
SAMEA9976112	PER
SAMN22202902
SAMN23038937	PER
SAMN15228622	MYS
SAMEA115652508	PRT
SAMEA3403347	PER
SAMEA4946528
SAMN19845215	IND
SAMN17709372	PRT
SAMN26442969	USA
SAMN26578334	CHN
SAMN31031256	AUS
SAMEA113577642	NAM
SAMN41148911	USA
SAMEA110420141
SAMEA1530925	MWI
SAMEA9069927	ZAF
SAMN34257584	ISR
SAMEA5164454
SAMEA9977488	PER
SAMN16521511	AUS
SAMD00142958	JPN
SAMN06010212	PER
SAMEA12616952
SAMEA112799114
SAMEA13294639	ESP
SAMN41598431	IND
SAMEA115738258	PER
SAMEA5975552	CHN
SAMN31942609	PER
SAMN05575422	ZAF
SAMEA7525386	PAK
SAMN35981997
SAMEA7554585	GBR
SAMEA112804618
SAMN10966067	GBR
SAMN41416404
SAMN40031804	IND
SAMEA13119959	GEO
SAMEA7116348
SAMEA8718349	ZAF
SAMN15949689	USA
SAMEA12854033	GEO
SAMEA115748795	GBR
SAMEA7528923	IND
SAMEA7542373	CHN
SAMN31674105	AUS
SAMN03246444	CHN
SAMN42409953	IND
SAMN43780595	ZAF
SAMEA114089790	ZAF
SAMEA114443490	IRN
SAMEA7541726	ZAF
SAMEA4744476	BRA
SAMN31674205	AUS
SAMEA2783100	THA
SAMEA104718770	NLD
SAMN22014231	RUS
SAMEA7563925
SAMEA968095	NLD
SAMN41598256	IND
SAMN07236274	THA
SAMEA4441537	ZAF
SAMN40030807	IND
SAMEA1688595	MWI
SAMEA1101660	PAK
SAMEA114233495	ZAF
SAMEA4039963	DEU
SAMEA12851835	GEO
SAMN08913294
SAMEA5561620	NLD
SAMEA7156929	GEO
SAMN27256523
SAMEA114625958
SAMEA115739318	PER
SAMEA110175898
SAMEA7561942	ITA
SAMEA1118922	GBR
SAMEA7553080	GBR
SAMEA115475196	DEU
SAMEA7549964	GBR
SAMN30294473	CHN
SAMEA8994417	RWA
SAMEA115577972	IRL
SAMN06252133	NZL
SAMEA5975364	CHN
SAMEA114442668	KOR
SAMN18647891	BRA
SAMN30157690	CHN
SAMN11053632	CHN
SAMN07660195	GBR
SAMN06055685	VNM
SAMEA3321920
SAMN13051683	KAZ
SAMN18700358	CHN
SAMEA7546622	PER
SAMN19774936	IRL
SAMN08912739
SAMN10342102	BEN
SAMN43783745	AUS
SAMEA113556268	MOZ
SAMEA112802561
SAMN04349601	CAN
SAMN02403610	ZAF
SAMEA112799393
SAMN37848608	VNM
SAMN41418364
SAMEA6456078	GMB
SAMEA7542097	CHN
SAMEA12854915	GEO
SAMEA7562323
SAMEA7541695	ZAF
SAMN41724451	AUS
SAMEA9977513	PER
SAMN31063385	USA
SAMN06920037	PNG
SAMN35561018	USA
SAMN42882905	TWN
SAMN30962954	USA
SAMN08708952
SAMN06092692	VNM
SAMN19845225	IND
SAMN08637014	MDA
SAMEA12854441	GEO
SAMEA104093378	GBR
SAMN15854292	ERI
SAMN43534925	THA
SAMEA9976665	PER
SAMN37457484	USA
SAMEA14460067	GMB
SAMEA7553633	GBR
SAMEA112805287
SAMEA2783301	THA
SAMN26271075	IND
SAMEA7526203	IND
SAMN05577164	ZAF
SAMEA2709826	ZAF
SAMEA112799800
SAMN22261893	CHN
SAMEA7548680	GBR
SAMEA9976474	PER
SAMN03300763	USA
SAMEA7549825	GBR
SAMN04385722	DJI
SAMEA112802875
SAMN05577623	ZAF
SAMEA7552933	GBR
SAMN40032228	IND
SAMEA7544712	CHN
SAMN38210066	PER
SAMN07659008	GBR
SAMEA14263589	SWE
SAMN04365154
SAMEA3305652	ZAF
SAMEA6359714	GBR
SAMEA114089724	UGA
SAMN38204441	PER
SAMEA104360992
SAMN38301839	MEX
SAMEA115749332	GBR
SAMN34626979	USA
SAMEA3254372	ZAF
SAMEA13300557	CAN
SAMEA8742234	ZAF
SAMN27519688	ROU
SAMEA3218106	ZAF
SAMN29361620	THA
SAMN30634410	MEX
SAMN31673909	AUS
SAMN41664546	ROU
SAMN41389472
SAMN03161683	CAN
SAMEA7702094	ARG
SAMN32709557	COM
SAMN39286938	AUS
SAMEA114442642	KOR
SAMEA4753567
SAMEA12855542	GEO
SAMEA6847636	GAB
SAMN09402688	ROU
SAMN12825919	CHN
SAMEA12854083	GEO
SAMEA4753561
SAMN31030081	AUS
SAMEA10982352
SAMEA7541420	ZAF
SAMN09725748	NZL
SAMEA13295040	ESP
SAMN41418350	USA
SAMEA2534634	UZB
SAMEA13119958	GEO
SAMEA7525238	PAK
SAMN36834657	CHN
SAMN35540696	USA
SAMN21855866	GEO
SAMN43779934	GEO
SAMEA112188704
SAMN41665294	BGR
SAMN02403446	ZAF
SAMEA5189699	GBR
SAMN03300346	MEX
SAMN41421606	USA
SAMN19657621	MDA
SAMEA7551671	GBR
SAMEA112805600
SAMN18118242
SAMN10342145	BEN
SAMEA5282551
SAMEA7541837	ZAF
SAMEA114089458	ZAF
SAMEA13293600	AUS
SAMEA12855210	GEO
SAMEA1117613	GBR
SAMEA4744395	BRA
SAMEA919873
SAMEA115475117	DEU
SAMN39286776	AUS
SAMEA114303727	GBR
SAMEA112181352	ZAF
SAMEA112801374
SAMEA2535165	DEU
SAMEA7554537	GBR
SAMN35981829
SAMN41416658	VNM
SAMEA7525674	IND
SAMEA13294489	ESP
SAMN40031272	IND
SAMN19113190	AUS
SAMN14344086	GHA
SAMN33018121	THA
SAMEA112806964
SAMN15641619	HKG
SAMEA112802421
SAMEA10029827	PER
SAMN38211026	PER
SAMN06053532	USA
SAMEA104447684	DNK
SAMN18648532	BRA
SAMEA114443404	JPN
SAMN40042866
SAMEA5570014	PER
SAMN06092478	VNM
SAMEA115737892	PER
SAMN41148780	USA
SAMEA8718887	ZAF
SAMN31673749	AUS
SAMEA5282469
SAMN21856429	UKR
SAMN08795269
SAMN17004172	PRT
SAMN08708458	UKR
SAMEA14493463	ZAF
SAMEA1403634	RUS
SAMN26442933	USA
SAMEA3447558	NLD
SAMEA7554598	GBR
SAMEA115475316	CHE
SAMEA1403897	RUS
SAMN31673860	AUS
SAMEA5189350	GBR
SAMN07816728	ZAF
SAMN03246360	CHN
SAMEA8616096
SAMEA114303730	GBR
SAMEA7547763	GBR
SAMN36834326	CHN
SAMEA7526385	IND
SAMN31046505	TWN
SAMN19774815	IRL
SAMEA115743719	DEU
SAMN30543978	CHN
SAMN28551750	USA
SAMEA7156890	GEO
SAMEA7549889	GBR
SAMN31031097	AUS
SAMEA4798925	COD
SAMEA2534354	DEU
SAMN09725642	NZL
SAMN40465781	IND
SAMN14942999
SAMEA115109427	ESP
SAMEA1101550	PAK
SAMEA115749895	TWN
SAMEA3359893
SAMEA3558886	BRA
SAMEA1102750	ITA
SAMEA4744259	BRA
SAMEA8407335	FRA
SAMEA6797926	BWA
SAMEA1530928	MWI
SAMN41146581	USA
SAMEA1904687
SAMN21876576	CHN
SAMN06252325	NZL
SAMN41417028
SAMN21895639	USA
SAMEA9069911	ZAF
SAMEA9976155	PER
SAMN05576165	ZAF
SAMN35621629	USA
SAMN21616648	CAN
SAMEA114625930
SAMN38204646	PER
SAMEA12854679	GEO
SAMN12389224	ETH
SAMEA112805366
SAMEA9976459	PER
SAMN41812178	CHN
SAMN39958833	ZAF
SAMN33756157	GEO
SAMEA12854774	GEO
SAMN16078682	UGA
SAMN28538043	ITA
SAMN14943818	DJI
SAMN21236363	CHN
SAMEA112804391
SAMEA95431918	ZAF
SAMEA7548106	GBR
SAMEA112802090
SAMEA7546068	PER
SAMN40030554	IND
SAMEA112910759
SAMEA112806366
SAMN36338270	ESP
SAMN36835227	CHN
SAMEA1707346	RUS
SAMN20693426
SAMEA7526963	IND
SAMEA2709818	ZAF
SAMN38204988	PER
SAMN41417938	USA
SAMEA7552199	GBR
SAMN41811997	CHN
SAMEA7550444	GBR
SAMEA1530950	MWI
SAMEA4946951
SAMN18118346
SAMEA13293490	AUS
SAMN09284505
SAMEA13294623	ESP
SAMEA2534553	DEU
SAMEA2709652	ZAF
SAMEA7560548
SAMEA2234627
SAMN15772923	CHN
SAMN34294272	UKR
SAMN19694208	MDA
SAMN40983259	KAZ
SAMEA112799714
SAMN40208040	USA
SAMN11456845	FRA
SAMEA114089374	ZAF
SAMEA7562314
SAMEA1929825
SAMN07344516	DJI
SAMN10663271	IND
SAMEA10029863	VNM
SAMN31695686	USA
SAMN41467978	ZAF
SAMN38204981	PER
SAMN10395778
SAMN08435991	BGD
SAMEA113538395	BWA
SAMEA9070604	ZAF
SAMEA115880444	IRL
SAMN01831257	RUS
SAMEA1101395	PER
SAMEA115749036	GBR
G1732	ESP
SAMEA7549763	GBR
SAMEA7819026	GBR
SAMN41421321	USA
SAMN08629275	BGD
SAMEA115751070	USA
SAMN31942658	PER
SAMEA3402934	NLD
SAMEA2400230
SAMEA5189429	GBR
SAMN41472136
SAMN05710524	GBR
SAMN40547142	MEX
SAMN31672676	AUS
SAMEA115652485	PRT
SAMEA1119786	GBR
SAMN35995917	IND
SAMEA113555893	MOZ
SAMN41148670	USA
SAMN08379979
SAMEA7551221	GBR
SAMEA7549080	GBR
SAMEA13294669	ESP
SAMN15701453	THA
SAMEA6153221	DEU
SAMN31942603	PER
SAMN14971307
SAMN30953226	USA
SAMEA114757863	THA
SAMEA7545617	PER
SAMN40918805	DEU
SAMN33860535	KAZ
SAMN13637894	BRA
SAMEA7542264
SAMEA112800421
SAMN17019985	KAZ
SAMN42692142	LBN
SAMN26038041	GBR
SAMN38210089	PER
SAMEA1707271	RUS
SAMEA7528436	IND
SAMN33843451	PRT
SAMN38204617	PER
SAMN41154559	AUS
SAMN43535136	THA
SAMN16550851	BRA
SAMN41154625	AUS
SAMN21236392	CHN
SAMEA7541838	ZAF
SAMEA104093425	GBR
SAMN41455332	ARG
SAMEA2342395
SAMEA112800738
SAMN41934498	CAN
SAMN26038162	GBR
SAMN08795197
SAMEA112803716
SAMEA115163708	LVA
SAMEA1485426	MWI
SAMN27520202	GEO
SAMEA7157852	GEO
SAMN42410258	IND
SAMN05575329	ZAF
SAMN31672577	MEX
SAMEA6451369
SAMEA115749421	SWE
SAMEA7562473
SAMEA5570065	PER
SAMN17254008
SAMEA112804028
SAMEA8718396	ZAF
SAMN08708839
SAMN39958794	ZAF
SAMEA115750118	TWN
SAMEA115738026	PER
SAMEA115745940	DEU
SAMN16205423	FRA
SAMN07766060	CAN
SAMEA7280159	BGD
SAMN38810346	USA
SAMEA115108913	ESP
SAMEA13119680	TUR
SAMEA104362176	PER
SAMN07344645	DJI
SAMEA8741950	ZAF
SAMN31673581	AUS
SAMEA7547392	BRA
SAMN05576234	ZAF
SAMN08214911	CAN
SAMEA7548150	GBR
SAMEA7332248
SAMEA115745357	DEU
SAMN43780413	IND
SAMEA7184545	PER
SAMEA115475227	DEU
SAMEA114440393	VNM
SAMN32819146	GBR
SAMEA112799104
SAMN06092279	VNM
SAMEA7527503	IND
SAMN07373471	CAN
SAMEA14269213	FRA
SAMN34258095
SAMN14942969
SAMEA7547077	PER
SAMN07344553	DJI
SAMEA3281400	ARG
SAMEA14456062	SWE
SAMN31034629	USA
SAMEA5975155	CHN
SAMD00029462	JPN
SAMN36835051	CHN
SAMEA8461669
SAMEA5330765	PRT
SAMEA112801047
SAMEA7550613	GBR
SAMEA115740243	VNM
SAMN40208015	USA
SAMEA8955465	FRA
SAMN21236233	CHN
SAMEA7525741	IND
SAMN33010933	MDA
SAMN32709740	COM
SAMEA115743947	DEU
SAMEA112802936
SAMEA1119601	GBR
SAMEA115526766	ITA
SAMEA1530628	MWI
SAMN43779954	GEO
SAMN18079745
SAMEA115740325	VNM
SAMN37848472	VNM
SAMN41724231	AUS
SAMEA7157478	GEO
SAMN14928599	AUS
SAMN42034682	UKR
SAMEA7553024	GBR
SAMN26422813	USA
SAMD00142651	JPN
SAMEA3231742	ARG
SAMN31942650	PER
SAMN21856062	GEO
SAMN39958811	ZAF
SAMEA7156517	GEO
SAMN07999077	CHN
SAMN41705974	IND
SAMEA115747802	ZAF
SAMEA5607312	LBR
SAMN41421353	USA
SAMN25995095	TZA
SAMN36974170
SAMN14343917	GHA
SAMEA10030596	ZAF
SAMN08732327
SAMN07236487	THA
SAMEA1707530	RUS
SAMN14481089	GHA
SAMEA6990834
SAMEA8996358	CHE
SAMN07514479	NER
SAMEA12029348
SAMN37210369	IND
SAMEA112189116
SAMN41724608	AUS
SAMN40032246	IND
SAMN42106851	AUS
SAMN20693356
SAMN14943114
SAMEA9976359	PER
SAMN14970967
SAMN39953903	MEX
SAMN31673644	AUS
SAMEA1904657
SAMN39958993	ZAF
SAMEA12854091	GEO
SAMN14971006
SAMEA7546977	PER
SAMN37457423	USA
SAMN30989258	USA
SAMN30556169	CHN
SAMN03225331	GBR
SAMN02843214	CHN
SAMN19688647	MDA
SAMN03649072	GBR
SAMN17709369	PRT
SAMN17709324	PRT
SAMD00603778	JPN
SAMN15703205	USA
SAMEA112750686	PRT
SAMN41598665
SAMN09756308	MDA
SAMEA12854610	GEO
SAMEA7547635	BRA
SAMN41598533	IND
SAMN39959211	ZAF
SAMN17119793	USA
SAMEA7109753
SAMN28450806	USA
SAMEA7562295
SAMN32819212	GBR
SAMEA5163854
SAMN25888601	CHN
SAMN33756332	GEO
SAMN06210081	MDA
SAMEA7116560	PAN
SAMEA7527604	IND
SAMN20525283	CHN
SAMEA112804748
SAMN05577568	ZAF
SAMEA115652455	PRT
SAMEA7546526	PER
SAMN08709064
SAMEA112910447
SAMN13568285	IDN
SAMEA112801888
SAMEA4706592	GBR
SAMN31031222	AUS
SAMN03647174	GBR
SAMN14518428	DOM
SAMEA3558374	PRT
SAMN31034644	USA
SAMN07236331	THA
SAMN08215365	CAN
SAMEA7157040	GEO
SAMEA115475897	TZA
SAMEA5975276	CHN
SAMN02934242	USA
SAMN15701446	THA
SAMN14481438	GHA
SAMEA2163362	RUS
SAMEA7157764	GEO
SAMN14481446	GHA
SAMEA114236197	MDA
SAMEA115740034	VNM
SAMN30950232	NLD
SAMN27762746	USA
SAMN06091698	VNM
SAMN03300057	USA
SAMN39286620	AUS
SAMEA7525613	IND
SAMN43779905	GEO
SAMN37848632	VNM
SAMEA112954326	CMR
SAMN31674224	AUS
SAMEA3402911	PER
SAMEA7555915	DEU
SAMN16521639	BWA
SAMEA112802248
SAMEA5163825
SAMEA2845384
SAMN37210373	IND
G3151	ESP
SAMEA112805828
SAMEA7549184	GBR
SAMEA7561992	ITA
SAMEA104718497	NLD
SAMEA8939083	FRA
SAMEA114443780	MNG
SAMN20491814	BRA
SAMN42940524	USA
SAMN41146590	USA
SAMEA115746517	USA
SAMN14942837
SAMEA7548423	GBR
SAMN10449018	USA
SAMEA7156654	GEO
SAMEA112802193
SAMEA4744185	CAN
SAMN24579767	IND
SAMN31673542	AUS
SAMN07603369	AUS
SAMEA115740603	VNM
SAMN10462585
SAMEA4846815	GBR
SAMEA7109770
SAMEA4706512	GBR
SAMEA115475056	DEU
SAMEA7560933	VNM
SAMEA7562274	ITA
SAMEA4040882
SAMN09102167	GBR
SAMEA7561717
SAMEA2081441
SAMEA5562192	NLD
SAMN41421228	USA
SAMEA2534270
SAMEA1403794	RUS
SAMEA13300249	CAN
SAMEA9069755	ZAF
SAMEA7560335
SAMN37457775	USA
SAMN28537930	ITA
SAMEA7562742	VNM
SAMN08215300	CAN
SAMN10185853	BRA
SAMEA12852524	GEO
SAMN36835086	CHN
SAMN10371634
SAMEA7157679	GEO
SAMEA115738564	ZAF
SAMEA4846500	GBR
SAMN37846908	USA
SAMN21616493	CAN
SAMEA7524907	IND
SAMN40566392	USA
SAMEA1118206	GBR
SAMN35982191	ZAF
SAMN28488142	COL
SAMEA8996369	TUR
SAMEA7524843	IND
SAMN41455317	ARG
SAMN12565849	ZAF
SAMN41724620	AUS
SAMN08214983	CAN
SAMEA111518949	ESP
SAMEA13300509	CAN
SAMEA7702129	ARG
SAMEA3715711	CHE
SAMEA112801074
SAMN41416812
SAMN31942630	PER
SAMN34293914	UKR
SAMEA7157711	GEO
SAMN19687877	MDA
SAMEA14456007	SWE
SAMEA7157574	GEO
SAMEA115749880	TWN
SAMEA3457704	NLD
SAMEA115740972	VNM
SAMEA112802346
SAMN19135928	CHN
SAMEA1569255	MWI
SAMN09102401	GBR
SAMN08629100
SAMEA4846471	GBR
SAMEA7552988	GBR
SAMEA1117861	GBR
SAMEA13293597	AUS
SAMN40031421	IND
SAMN41934547	CAN
SAMEA115741286	IND
SAMN31551413	NLD
SAMEA104362332	PER
SAMEA3234152	ZAF
SAMD00117948	JPN
SAMN28052548	ITA
SAMN20525099	CHN
SAMEA6456048	GMB
SAMN31695691	USA
SAMN40032018	IND
SAMEA2683105	PER
SAMN41724615	AUS
SAMEA1059401
SAMEA115751306	USA
SAMEA2682994	PER
SAMEA2709810	ZAF
SAMN28538223	ITA
SAMEA114443743	MNG
SAMEA7561721
SAMEA7553295	GBR
SAMN40466188	MDA
SAMN08436029	BGD
SAMEA7528067	IND
SAMEA2709905	ZAF
SAMN42034963	UKR
SAMEA7525247	IND
SAMD00185690
SAMEA112800740
SAMN32709467	BRA
SAMN36639385	SLK
SAMEA115747110	IRL
SAMEA1966726	MWI
SAMEA7545872	PER
SAMEA1877291	DEU
SAMN30948998	NLD
SAMEA112802290
SAMEA7562389	PAK
SAMEA6456285	GMB
SAMN12551342	CHN
SAMEA5190514	TUN
SAMEA114440363	VNM
SAMEA113537893	BWA
SAMN08629191	BGD
SAMEA10982337
SAMN23583275	BGR
SAMEA7549287	GBR
SAMN37848476	VNM
SAMN15406863	COD
SAMEA115744432	DEU
SAMN09715531	ROU
SAMEA104061143	ETH
SAMN42233807	UKR
SAMN15854284	ERI
SAMEA2682762	PER
SAMN41774712	USA
SAMEA7553534	GBR
SAMEA7562884	VNM
SAMEA115747129	IRL
SAMN41416982
SAMEA7526111	IND
SAMN37848250	VNM
SAMN35621615	USA
SAMN19688061	MDA
SAMD00142421	JPN
SAMN21616606	CAN
SAMN08131130	AUS
SAMN20512999	CHN
SAMN05780994	NZL
SAMN05576614	ZAF
SAMEA7157501	GEO
SAMEA7553317	GBR
SAMN30988316	USA
SAMN34626699	USA
SAMEA11207432	TZA
SAMEA7555371	GBR
SAMN31673539	AUS
SAMEA13119877	TZA
SAMEA115741039	IND
SAMEA115744199	DEU
SAMEA2081651
SAMEA115740421	VNM
SAMN16086688	FRA
SAMN41725804	ISR
SAMEA11225675
SAMEA7553865	GBR
SAMN09100207	GBR
SAMN07766209	CAN
SAMEA13299642	CAN
SAMN09914675	MDA
SAMN09651752	GEO
SAMN31063375	USA
SAMEA1556696	MWI
SAMN09725430	NZL
SAMN18648314	BRA
SAMEA115506525	ZAF
SAMN15053363	RUS
SAMN02380682	USA
SAMEA1485435	MWI
SAMN08131015	AUS
SAMN06854749
SAMEA4809099	GBR
SAMN09090482	ITA
SAMN19688265	MDA
SAMN09828811	USA
SAMN19694069	MDA
SAMEA3558333	PER
SAMEA1485231	MWI
SAMEA104447590	DNK
SAMN16550923	BRA
SAMEA115745946	DEU
SAMEA104172486	SRB
SAMEA7562459
SAMN36849674	CHN
SAMEA115475097	DEU
SAMEA13119730	GEO
SAMN20693397
SAMEA113555962	MOZ
SAMN05575280	ZAF
SAMEA7723147	IRL
SAMEA6875582	ESP
SAMN05576142	ZAF
SAMEA7156874	GEO
SAMEA2342399
SAMN36834551	CHN
SAMN02403457	ZAF
SAMN16521664	MDG
SAMN13568267	IDN
SAMEA961651	GBR
SAMN43780260	IND
SAMN21236314	CHN
SAMN19113203	AUS
SAMEA7554615	GBR
SAMEA7559966
SAMN35721600	SGP
SAMN19657930	MDA
SAMN19006075	NLD
SAMEA8616372
SAMEA4846489	GBR
SAMN13169511	MDA
SAMN41422065	ZAF
SAMN18118195
SAMEA115751683	DEU
SAMEA13300475	CAN
SAMN07344721	DJI
SAMN41664409	ROU
SAMN29361628	THA
SAMEA4744300	BRA
SAMEA112803431
SAMEA7554117	GBR
SAMEA8939188	FRA
SAMN08214991	CAN
SAMEA837898	RUS
SAMN07661272	AUS
SAMN15228601	IND
SAMEA7545424	PER
SAMN21882824	USA
SAMEA8994363	RWA
SAMEA115738238	ZAF
SAMEA7551842	GBR
SAMN30543595	CHN
SAMN03647542	GBR
SAMN15404135	COD
SAMN19694097	MDA
G401m	ESP
SAMN16521441	TWN
SAMN24579776	IND
SAMN08709121	UKR
SAMN41934518	CAN
SAMN19687937	MDA
SAMEA112354789
SAMEA5561858	NLD
SAMEA2081538	CMR
SAMEA104447420	DNK
SAMN41468456	ZAF
SAMEA7505507	PRT
SAMN43358231	CAF
SAMN41453970	PHL
SAMEA112801072
SAMN17301445	CHN
SAMN40031342	IND
SAMEA13120151	TZA
SAMN30950233	NLD
SAMN37457830	USA
SAMN07373401	CAN
SAMEA7553533	GBR
SAMN41598937	COD
SAMEA7546876	PER
SAMEA5189967	GBR
SAMN15854137	ERI
SAMEA115738415	PER
SAMD00117849	JPN
SAMEA3139847	PAK
SAMN27761650	USA
SAMN31031631	AUS
SAMEA104362118	PER
SAMEA4706655	GBR
SAMEA8742206	ZAF
SAMEA7555348	GBR
SAMN30543156	CHN
SAMEA112800413
SAMEA4039975	DEU
SAMEA14493298	ZAF
SAMEA2709852	ZAF
SAMN19728376
SAMEA4441608	ZAF
SAMN22261938	CHN
SAMN43535241	THA
SAMN17266438	USA
SAMN07236310	THA
SAMEA7549035	GBR
SAMN19657246	MDA
SAMEA115745009	DEU
SAMN17204691
SAMN27520198	GEO
SAMN40030525	IND
SAMN05276418	GBR
SAMN37457659	USA
SAMN03300730	MEX
SAMEA7525322	PAK
SAMN20600156	IND
SAMEA7527154	IND
SAMEA7526591	IND
SAMN17019709	BLR
SAMN43535646	THA
SAMEA2235016	BEN
SAMEA3257654	ZAF
SAMEA110420253
SAMN07658411	GBR
SAMN41685692	PAK
SAMEA1556545	MWI
SAMN40030767	IND
SAMN39286699	AUS
SAMEA1101593	PAK
SAMEA114493576	PER
SAMN11100958	USA
SAMN03225321	GBR
SAMEA7547920	GBR
SAMN35339835	KAZ
SAMN31030061	AUS
SAMN03246469	CHN
SAMN00138176
SAMEA7552643	GBR
SAMN08626212	CHN
SAMEA115746127	DEU
SAMEA2534688	SWZ
SAMEA8741678	BEL
SAMEA7552044	GBR
SAMEA112801155
SAMN38210348	PER
SAMN31674261	AUS
SAMN29877842	ECU
SAMN40566586	USA
SAMEA112802151
SAMN35981871
SAMEA111556159
SAMEA7563706	DEU
SAMN06092533	VNM
SAMEA7549255	GBR
SAMN15337172	CHN
SAMN30957968	CHN
SAMN07956500	RUS
SAMN41468763	ETH
SAMN02443817	USA
SAMN32818790	GBR
SAMN41811995	CHN
SAMN31564044	IND
SAMN12565673	ZAF
SAMN43535519	THA
SAMEA5561929	NLD
SAMN03647146	GBR
SAMEA13321116	KEN
SAMEA11207111	TZA
SAMEA1119436	GBR
SAMN43780148	IND
SAMEA14460656	GMB
SAMN40646635	ESP
SAMN30949008	NLD
SAMN15853859	ERI
SAMN31673623	AUS
SAMEA2297077	GBR
SAMEA14508012	PRT
SAMEA2079034
SAMN03246253	CHN
SAMEA3414464	NLD
SAMN10254823	USA
SAMEA10030064	GEO
SAMN31423328	ITA
SAMN06055488	VNM
SAMEA115652454	PRT
SAMEA112801176
SAMN41724254	AUS
SAMEA7525799	IND
SAMN42034486	UKR
SAMEA2400245
SAMN15701561	THA
SAMEA104718539	NLD
SAMEA5164844
SAMEA7157189	GEO
SAMEA7542311	CHN
SAMEA7555839	UKR
SAMEA7550518	GBR
SAMEA7280441	BGD
SAMEA6451283
SAMN40273501	GEO
SAMEA7563126	DZA
SAMN31031427	AUS
SAMEA8989250
SAMN28857063	CHN
SAMN40031226	IND
SAMN38644382	BEL
SAMN22014647	USA
SAMN31020409	USA
SAMD00142642	JPN
SAMN41416735	VNM
SAMEA9069773	ZAF
SAMN31220378	CHN
SAMEA115746572	USA
SAMEA5975321	CHN
SAMEA110241097	NAM
SAMEA3450030
SAMEA9976978	PER
SAMN43535123	THA
SAMEA112181381	ZAF
SAMEA11761264	ZAF
SAMN18206480	ESP
SAMN41453956	PHL
SAMEA3284765	ZAF
SAMN16521594	CHE
SAMN30961429	USA
SAMEA7560133
SAMEA116000265	PRT
SAMN08912734
SAMEA114443166	JPN
SAMEA115746806	USA
SAMEA7552270	GBR
SAMN09284355
SAMEA114440386	VNM
SAMN07659968	GBR
SAMEA12854605	GEO
SAMN27763112	USA
SAMEA2517425
SAMEA7547827	GBR
SAMEA2710961	THA
SAMEA4744464	BRA
SAMN19688110	MDA
SAMEA7525324	PAK
SAMN12565713	ZAF
SAMEA115750926	USA
SAMN08732512
SAMN08892471	PAK
SAMN04691969	ZAF
SAMN40655455	MDA
SAMEA115474896	DEU
SAMN09828804	USA
SAMN38204803	PER
SAMN41724607	AUS
SAMN37124273	ZAF
SAMEA104357518	CHN
SAMN14971011
SAMN08102622	USA
SAMN43358206	CAF
SAMN39953923	MEX
SAMEA104361012
SAMEA8742566	ZAF
SAMEA13299927	CAN
SAMEA104389473	FRA
SAMN36834365	CHN
SAMEA968089	NLD
SAMEA5189915	GBR
SAMEA104144173	CHN
SAMN18175521	PER
SAMEA7529045	IND
SAMN02381007	UGA
SAMN37124277	ZAF
SAMN15228744	MYS
SAMD00603954	JPN
SAMN21855843	GEO
SAMEA104172470	SRB
SAMEA1405945
SAMN40099085	CHN
SAMN12825655	CHN
SAMN38644605	CZE
SAMN08612696
SAMEA7526913	IND
SAMEA7563585	DEU
SAMEA7528134	IND
SAMN10247734	ZMB
SAMN13471516	GBR
SAMEA115577917	IRL
SAMN06055501	VNM
SAMN27519996	UKR
SAMN16522006	CHE
SAMN13169740	MDA
SAMN09625648	USA
SAMN40983564	KAZ
SAMN42034017	UKR
SAMN41421502	USA
SAMEA1485401	MWI
SAMN27555082	MDA
SAMEA2682873	PER
SAMEA7546218	PER
SAMEA1487385
SAMN26934554	CHN
SAMN40273142	GEO
SAMEA3449486	NLD
SAMEA1059458
SAMEA112805625
SAMEA5562421	NLD
SAMN09101543	GBR
SAMN41467974	ZAF
SAMN43548168	USA
SAMN40566593	USA
SAMN17019794	BLR
SAMN43779915	GEO
SAMEA7157598	GEO
SAMN31031581	AUS
G1578	ESP
SAMN12825550	CHN
SAMN41148743	USA
SAMN40273749	GEO
SAMEA112800249
SAMEA7560738	VNM
SAMN18146307
SAMN15853803	ERI
SAMN34294177	UKR
SAMN30543192	CHN
SAMN08732369
SAMN41421856	ZWE
SAMEA113556098	MOZ
SAMEA2534707	DEU
SAMN06473165	IND
SAMN12565618	ZAF
SAMN04692007	ZAF
SAMN05576867	ZAF
SAMN19113410	AUS
SAMN17119674	USA
SAMEA13120073	GEO
SAMN40655200	MDA
SAMN38211105	PER
SAMN42904023	ARG
SAMEA1118742	GBR
SAMEA115741223	IND
SAMEA23788918	ZAF
SAMN20525002	CHN
SAMEA4040860
SAMEA1119347	GBR
SAMEA2534975	SLE
SAMEA115744438	DEU
SAMEA5163915
SAMN05362621	ZAF
SAMEA12854298	GEO
SAMN31696009	USA
SAMN08214956	CAN
SAMEA115741171	IND
SAMN05575100	ZAF
SAMEA104600229
SAMN17119701	USA
SAMN36834778	CHN
SAMN20512454	CHN
SAMEA115748617	DEU
SAMN12825684	CHN
SAMN05576057	ZAF
SAMN08709284	UKR
SAMEA112298868	MDA
SAMEA115475845	TZA
SAMEA6456083	GMB
SAMN03647398	GBR
SAMEA7548532	GBR
SAMN31581263	IND
SAMEA112189060
SAMN15854049	ERI
SAMN38204901	PER
SAMEA104302776
SAMN23235164	ESP
SAMN02584618	MDA
SAMN13568433	PER
SAMEA112188761
SAMEA115652446	PRT
SAMN36834866	CHN
SAMEA7525670	IND
SAMN07766112	CAN
SAMN40566195	USA
SAMN41724464	AUS
SAMEA112806872
SAMN18118282
SAMEA113556008	MOZ
SAMN28052464	ITA
SAMEA113556517	MOZ
SAMN41472427
SAMEA1877096	DEU
SAMN19688692	MDA
SAMN36834949	CHN
SAMN03253054
SAMN30949843	NLD
SAMN32709690	COM
SAMN30952521	USA
SAMN36834990	CHN
SAMEA4823110
SAMN05576700	ZAF
SAMEA4744246	BRA
SAMEA1117706	GBR
SAMEA6359651	GBR
SAMN40031950	IND
SAMN29944051	CHN
SAMN21856005	GEO
SAMN09284304
SAMN38211304	PER
SAMEA7552939	GBR
SAMN35524008	JPN
SAMN28549507	USA
SAMEA2533644	DEU
SAMEA6617371	ZAF
SAMEA114236251	MDA
SAMEA7184550	PER
SAMN18498652	PAK
SAMN13813956	ZAF
SAMEA1707766
SAMN31887159	IND
SAMEA115741504	IND
SAMN10966168	GBR
SAMEA7555924
SAMN10342167	BEN
SAMEA112802170
SAMN25995028	TZA
SAMN01984482
SAMEA1556801	MWI
SAMN02358675	RUS
SAMEA112800845
SAMEA9977205	PER
SAMEA13292632
SAMEA14460165	GMB
SAMN32709458
SAMN28552775	USA
SAMEA12854116	GEO
SAMN41471824	ZAF
G2137	ESP
SAMEA7529043	IND
SAMEA1707379	RUS
SAMN18175578	PER
SAMN20525350	CHN
SAMN19728317
SAMN04385761	TJK
SAMN02934241	USA
SAMN11456847	FRA
SAMN34626838	USA
SAMN33756398	GEO
SAMEA12855296	GEO
SAMEA7560214
SAMN30949939	NLD
SAMEA1556631	MWI
SAMEA7547109	PER
SAMN03647577	GBR
SAMN18079740
SAMN14943098
SAMEA112803820
SAMEA12851417	GEO
SAMEA115506499	ZAF
SAMN07373382	CAN
SAMEA112850853	FRA
SAMEA112804670
SAMEA7563397	NPL
SAMN13066735	ZAF
SAMN37458138	USA
SAMN36835165	CHN
SAMN38210146	PER
SAMEA112800953
SAMN14481123	GHA
SAMN03300799	MEX
SAMEA104362400	PER
SAMEA7553921	GBR
SAMN19688558	MDA
SAMEA3671578
SAMN16521975	TZA
SAMN21855870	GEO
SAMN09756282	MDA
SAMN06010322	PER
SAMN08708513	UKR
SAMD00117936	JPN
SAMN17254036
SAMN16069811	AUS
SAMN15854042	ERI
SAMN36849668	CHN
SAMEA112188689
SAMN13814020	ZAF
SAMEA1101707	PAK
SAMN39436952	TWN
SAMN17301418	CHN
SAMEA112802695
SAMN35981931
SAMN35981754
SAMN31030162	AUS
SAMN15403714	COD
SAMEA115746690	USA
SAMEA6456172	GMB
SAMN15407309	COD
SAMEA7280398	BGD
SAMEA115475017	DEU
SAMEA14493281	ZAF
SAMN06055623	VNM
SAMEA115741650	IND
SAMEA7549807	GBR
SAMEA112181371	ZAF
SAMN08912737
SAMN28488194	COL
SAMEA115748751	GBR
SAMEA3369665	BEL
SAMN02671104	CAN
SAMN41667078	EST
SAMEA3271669	ZAF
SAMN02419639	BLR
SAMEA115745490	DEU
SAMN08708200	UKR
SAMEA115740069	VNM
SAMEA104447567	DNK
SAMEA115739025	IND
SAMN38204700	PER
SAMEA1903035
SAMN16521927	TZA
SAMN02419584	BLR
SAMEA11006611	GBR
SAMEA3231643	ARG
SAMN36974153
SAMN17266432	USA
SAMEA7542109	CHN
SAMEA10030561	ZAF
SAMN19845183	IND
SAMEA1556665	MWI
SAMEA115163054	PRT
SAMN35543992	OMN
SAMN14401527	IND
SAMEA112189127
SAMN41934495	CAN
SAMN41911243	USA
SAMEA7156730	GEO
SAMN10663258	IND
SAMEA7563728	DEU
SAMN36974183
SAMEA3445051	NLD
SAMEA1569351	MWI
SAMN15403760	COD
SAMEA6875327	ESP
SAMEA7157159	GEO
SAMEA7839034
SAMN36834506	CHN
SAMEA112800897
SAMEA8718676	ZAF
SAMEA7547209	PER
SAMN35981742
SAMN10448588	VNM
SAMN02584631	MDA
SAMN14417047	THA
SAMEA14456109	SWE
SAMEA3446535	NLD
SAMEA3375492	BEL
SAMEA11207076	TZA
SAMN21856339	GEO
SAMN41664601	ROU
SAMEA112806211
SAMEA7561960	ITA
SAMEA3558737	PRT
SAMEA104685043	FIN
SAMN05710417	GBR
SAMEA1406070
SAMN37457639	USA
SAMEA115737833	USA
SAMEA2297070	GBR
SAMN05918610	PER
SAMEA13300525	CAN
SAMEA1877208	DEU
SAMN28177957	USA
SAMEA2161870	RUS
SAMEA7553544	GBR
SAMEA923146	DEU
SAMN19694140	MDA
SAMD00412637	JPN
SAMN18648669	BRA
SAMEA7542178	CHN
SAMEA112803994
SAMN03648687	ZAF
SAMEA7280736	BGD
SAMN02567720	ROU
SAMN41154665	AUS
SAMN32819139	GBR
SAMN43780367	IND
SAMN09651599	CHE
SAMEA112354765
SAMEA2709799	ZAF
SAMN03653241	CHN
SAMEA115745234	DEU
SAMEA6456057	GMB
SAMEA12852842	GEO
SAMN12825778	CHN
SAMEA112799456
SAMEA1117781	GBR
SAMN14343867	GHA
SAMEA4706656	GBR
SAMN38211459	PER
SAMN12766936	COL
SAMEA8741957	ZAF
SAMEA1059559
SAMN02599125	IND
SAMEA115747704	ZAF
SAMEA9976736	PER
SAMEA8719229	ZAF
SAMEA1485391	MWI
SAMN31673615	AUS
SAMN13813771	ZAF
SAMN27762747	USA
SAMN36639338	CZE
SAMN05575210	ZAF
SAMN28610631	IRL
SAMN19657540	MDA
SAMN39286839	AUS
SAMEA13293844
SAMEA1118259	GBR
SAMN24579800	IND
SAMN08626296	CHN
SAMN37210038	IND
SAMEA104600243
SAMEA4441526	ZAF
SAMEA2604719	GBR
SAMN20391470
SAMEA115749260	GBR
SAMN25888664	CHN
SAMEA7549980	GBR
SAMN41162927	CAN
SAMN15703331	USA
SAMN36849928	CHN
SAMEA5561695	NLD
SAMEA5189428	GBR
SAMEA2783580	THA
SAMN15180293	MMR
SAMN26442676	ZAF
SAMEA7546233	PER
SAMN05575396	ZAF
SAMN15703014	USA
SAMEA1117766	GBR
SAMN41685598	PAK
SAMEA8742440	ZAF
SAMEA13320978	KEN
SAMEA4730542
SAMN40655161	MDA
SAMEA113981293	PRT
SAMEA112806196
SAMN09102400	GBR
SAMEA7526820	IND
SAMEA13294449	ESP
SAMN27520025	GEO
SAMN31887197	IND
SAMN16521444	TWN
SAMEA115739112	IND
SAMEA115739155	IND
SAMN05918645	PER
SAMEA7555882
SAMEA1877282
SAMEA1403866	RUS
SAMN10342050	BEN
SAMEA3401641
SAMEA115740203	VNM
SAMN32818824	GBR
SAMEA112800400
SAMN18118272
SAMN19135917	CHN
SAMN14481130	GHA
SAMEA12855430	GEO
SAMN40739624	AUS
SAMN38210845	PER
SAMN18357244	ESP
SAMN32818843	GBR
SAMEA110420369
SAMN34626882	USA
SAMEA7526270	IND
SAMEA11961596	PRT
SAMN13051672	KAZ
SAMN43302273	USA
SAMEA7562961	ZAF
SAMN41468713	ZAF
SAMEA1707711
SAMEA11207163	TZA
SAMEA7528185	IND
SAMN06252349	NZL
SAMN35721503	SGP
SAMEA4706801	GBR
SAMEA7554394	GBR
SAMN18823547	MEX
SAMN41598396
SAMN42233783	UKR
SAMEA115749220	GBR
SAMEA12852293	GEO
SAMEA7529086	IND
SAMEA13300520	CAN
SAMEA13119677	CHE
SAMN03648208	GBR
SAMEA2340918
SAMN38810266	USA
SAMN41811988	CHN
SAMEA1707710
SAMN38211186	PER
SAMEA12851520	GEO
SAMN13568456	PER
SAMN22261976	CHN
SAMEA7560757	VNM
SAMEA115750446	USA
SAMN13568588	PER
SAMN16078711	UGA
SAMEA7545873	PER
SAMEA14456009	SWE
SAMN41389894	BRA
SAMN41472281
SAMN21236335	CHN
SAMEA7184654	PER
SAMN05918531	PER
SAMEA7184561	PER
SAMN39959164	ZAF
SAMN41418088	USA
SAMN04634154	MOZ
SAMEA112806383
SAMEA7157032	GEO
SAMEA8741951	ZAF
SAMN30157778	CHN
SAMN13813944	ZAF
SAMEA115526793	ITA
SAMN12565511	ZAF
SAMN41934566	CAN
SAMEA5543977	FRA
SAMN27762233	USA
SAMEA7562593
SAMN08795367
SAMN02585006
SAMN33282564	NLD
SAMEA13292036	GBR
SAMEA115743897	DEU
SAMN08732534
SAMEA7545736	PER
SAMEA112806592
SAMEA2533710	DEU
SAMEA13320983	KEN
SAMN40465762	IND
SAMEA7555838
SAMN18648047	BRA
SAMEA7548906	GBR
SAMN11854503
SAMN34599039
SAMN41664683	ROU
SAMEA3271650	ZAF
SAMN35560968	USA
SAMEA115744693	DEU
SAMEA11761279	ZAF
SAMEA113556127	MOZ
SAMEA7562001	ITA
SAMEA7553260	GBR
SAMEA112181324	ZAF
SAMN30950917	USA
SAMEA104447213	DNK
SAMN06856006	MEX
SAMN12565564	ZAF
SAMN10371561
SAMEA5975451	CHN
SAMN06055410	VNM
SAMN05918520	PER
SAMEA1045782
SAMEA9196914	ZAF
SAMN08732530
SAMEA7546098	PER
SAMN37457315	USA
SAMEA4774458	MLI
SAMN43535041	THA
SAMN28052439	ITA
SAMN18118370
SAMN06221486	ZAF
SAMEA7525500	IND
SAMEA7560161
SAMN40030748	IND
SAMEA115746693	USA
SAMEA116000251	PRT
SAMEA11225733
SAMN12126227	CAN
SAMN41146631	USA
SAMN15180414	MMR
SAMN17119645	USA
SAMEA3290232	ZAF
SAMEA3558458	ZAF
SAMN13066660	ZAF
SAMEA6656010	ZAF
SAMEA10030165	ZAF
SAMEA1118924	GBR
SAMN13208060	GEO
SAMN17119607	USA
SAMN10342024	BEN
SAMN33061965	LTY
SAMN31135802	CZE
SAMN06920083	PNG
G2948	ESP
SAMEA7560388
SAMEA7564074	VNM
SAMEA116000167	PRT
SAMN41598737
SAMN39287190	AUS
SAMN41146868	USA
SAMEA1707180	RUS
SAMEA1059661
SAMN35981876
SAMN14344288	KEN
SAMEA7563329
SAMEA5164441
SAMN13567934	IDN
SAMEA112799940
SAMEA7280691	BGD
SAMEA115740561	VNM
SAMN42034244	UKR
SAMN00114900
SAMN35340037	KAZ
SAMEA115749885	TWN
SAMEA104027395	DNK
SAMN29094176	RUS
SAMEA1706674	NLD
SAMN03648572	GBR
SAMN26435357	USA
SAMEA3356003	ESP
SAMEA7562363	ITA
SAMN41471565	ZAF
SAMEA7549780	GBR
SAMN03300586	USA
SAMN31673469	AUS
SAMN32818779	GBR
SAMEA112805717
SAMEA114443000	KOR
SAMN05575272	ZAF
SAMEA7546532	PER
SAMN36834367	CHN
SAMEA112799619
SAMD00603800	JPN
SAMEA8616180
SAMN07658136	GBR
SAMN42882736	TWN
SAMEA1708340	MWI
SAMEA7553516	GBR
SAMEA7560861	VNM
SAMEA112802517
SAMEA7545273	PER
SAMN08215072	CAN
SAMEA4975708
SAMN31220343	CHN
SAMN04538570	CMR
SAMN08629315
SAMEA112354715
SAMN34257520	ISR
SAMEA7544482
SAMEA1403605	RUS
SAMN18118179
SAMD00258739
SAMN05916319	PER
SAMN31423385	ITA
SAMN13814003	ZAF
SAMEA104398444
SAMEA4730567
SAMEA115475183	DEU
SAMN04522116	PER
SAMN06055413	VNM
SAMEA115163027	PRT
SAMN02350476	ZAF
SAMEA8989805	FRA
SAMN13568676	PER
SAMN16078673	UGA
SAMEA7551735	GBR
SAMEA14460642	GMB
SAMN29637402	SVN
SAMN21855910	GEO
SAMN39958915	ZAF
SAMEA115745542	DEU
SAMN15404016	COD
SAMN26038095	GBR
SAMN18823789	MEX
SAMEA4706702	GBR
SAMEA112181261	ZAF
SAMN43396971	USA
SAMEA3250476	ETH
SAMN41417932	USA
SAMEA2535333	DEU
SAMN02419574	BLR
SAMEA7563256	ETH
SAMN08214833	CAN
SAMN41154539	AUS
SAMN08215384	CAN
SAMEA968152	EST
SAMN05209824	ROU
SAMEA114757817	THA
SAMEA9069865	ZAF
SAMN42410039	IND
SAMN09099987	GBR
SAMN06055579	VNM
SAMN07658237	GBR
SAMEA112799117
SAMN36662705	CHN
SAMEA114862771
SAMN34294153	UKR
SAMN19728498
SAMN13438829	VEN
SAMEA115741194	IND
SAMEA5561832	NLD
SAMN25580655	IND
SAMEA112803970
SAMN09284305
SAMEA112804744
SAMEA115739150	IND
SAMN40273067	GEO
SAMEA1102555	ITA
SAMN15718678	THA
SAMN06221135	IND
SAMEA10030219	MDA
SAMN41417745	USA
SAMEA2042075	MWI
SAMEA115748819	GBR
SAMEA12855098	GEO
SAMN28538058	ITA
SAMEA1688674	MWI
SAMN13169704	MDA
SAMEA3449986
SAMN43397328	USA
SAMEA7527764	IND
SAMN04276728	COD
SAMN27519795	UKR
SAMN31695752	USA
SAMN20927530	KHM
SAMN15701582	THA
SAMN14971260
SAMD00179121	VNM
SAMN14416962	THA
SAMN36850003	CHN
SAMEA112803725
SAMEA9976024	PER
SAMN15772590	CHN
SAMEA9581516	ETH
SAMEA114443524	JPN
SAMN12551396	CHN
SAMN08708262	UKR
SAMN40030750	IND
SAMEA112299011	MDA
SAMEA2061588
SAMN31673733	AUS
SAMEA112805632
SAMN26433913	USA
SAMEA2710886	THA
SAMEA4441520	ZAF
SAMEA110026109	ZAF
SAMEA7548200	GBR
SAMN12565839	ZAF
SAMEA112188979
SAMEA112799581
SAMEA112804239
SAMEA7550038	GBR
SAMN09756181	MDA
SAMEA2297001	GBR
SAMN14344141	GHA
SAMN14929643	AUS
SAMN41416773	VNM
SAMEA1571017
SAMN08913282
SAMN08215056	CAN
SAMN40273192	GEO
SAMN18118174
SAMEA115744132	DEU
SAMN05575123	ZAF
SAMEA112804852
SAMN09101501	GBR
SAMEA8989214
SAMEA2534428	SWZ
SAMEA1706697	NLD
SAMEA7524824	IND
SAMEA6456287	GMB
SAMN08732344
SAMEA112799942
SAMEA9976390	PER
SAMEA115750436	USA
SAMEA7157569	GEO
SAMEA4730503
SAMEA5163749
SAMN09425865	CIV
SAMEA1117656	GBR
SAMN41421284	USA
SAMN16521971	TZA
SAMEA5562390	NLD
SAMEA7528880	IND
SAMEA3268270	ZAF
SAMN21236330	CHN
SAMN07373551	CAN
SAMEA919886
SAMEA112800316
SAMEA7528891	IND
SAMEA1966175	MWI
SAMEA8742217	ZAF
SAMEA112803498
SAMEA112354766
SAMEA7554304	GBR
SAMEA115740725	IND
SAMN19687927	MDA
SAMEA1403750	RUS
SAMEA112801043
SAMEA7580124
SAMEA112800572
SAMEA5561758	NLD
SAMN37458132	USA
SAMN06209949	GEO
SAMN41416396	VNM
SAMN15180183	MMR
SAMEA6875600	ESP
SAMEA1707275	RUS
SAMN09284196
SAMEA7550777	GBR
SAMEA7524741	IND
SAMN43780452	IND
SAMEA12854779	GEO
SAMN15718665	THA
SAMEA8616366
SAMEA7552789	GBR
SAMN19774916	IRL
SAMEA3558799	BRA
SAMN40273242	GEO
SAMEA12854762	GEO
SAMEA114245766	MOZ
SAMEA115163739	LVA
SAMEA11207191	TZA
SAMEA112801008
SAMN06920020	PNG
SAMN14299286	KAZ
SAMEA1570987
SAMEA115739075	IND
SAMN30953124	USA
SAMEA5569764	PER
SAMD00603813	JPN
SAMEA1530613	MWI
SAMN19687999	MDA
SAMEA114443790	MNG
SAMEA5189437	GBR
SAMN13568405	PER
SAMN43780429	IND
SAMEA112799989
SAMEA3715414	CHE
SAMEA4889260
SAMD00117875	JPN
SAMEA115746381	DEU
SAMEA112910753
SAMEA7561493	ITA
SAMEA1059521
SAMEA112806922
SAMN16966024	BEL
SAMEA113538016	BWA
SAMN07344506	DJI
SAMEA13300302	CAN
SAMEA7551019	GBR
SAMEA1904025
SAMEA3242490	ZAF
SAMN31038459	USA
SAMN08376122	IDN
SAMN31672808	AUS
SAMN40031336	IND
SAMEA112803393
SAMN13568614	PER
SAMEA2682679	PER
SAMN30949014	NLD
SAMN31030567	AUS
SAMN40032372	IND
SAMN18700359	CHN
SAMEA1018893
SAMEA115750483	USA
SAMN40030818	IND
SAMN25611448
SAMEA23782168	ZAF
SAMEA112802436
SAMN43396903	USA
SAMN03653208	CHN
SAMEA7561237
SAMN12126208	CAN
SAMN38204671	PER
SAMEA3444508	NLD
SAMN13937528	GEO
SAMEA9976116	PER
SAMEA14459828	GMB
SAMN41472342
SAMN07956624	RUS
SAMEA115738630	ZAF
SAMEA2081553
SAMEA112806847
SAMEA7529296	IND
SAMN43750397	ECU
SAMN09812435	FRA
SAMN18647914	BRA
SAMEA1708289	MWI
SAMN26038088	GBR
SAMEA2533805
SAMN42233726	UKR
SAMN27520176	GEO
SAMN18521320
SAMEA1118335	GBR
SAMEA4753580
SAMN41417208
SAMEA6649901
SAMEA3403855	NLD
SAMN04276717	THA
SAMEA7527235	IND
SAMEA5562379	NLD
SAMN23583279	BGR
SAMN22261877	CHN
SAMEA7529305	IND
SAMN31673271	AUS
SAMN13937511	GEO
SAMEA11206894	TZA
SAMEA114443694	JPN
SAMN42910535	ERI
SAMN41472397
SAMEA7562014	ITA
SAMEA7564207	VNM
SAMN14971249
SAMN15854105	ERI
SAMN40465905	IND
SAMN36849618	CHN
SAMN14971325
SAMN14943886	DJI
SAMN09812455	FRA
SAMEA9977394	PER
SAMEA12852334	GEO
SAMEA112850841	FRA
SAMN15407010	COD
SAMN36683521	USA
SAMEA14493340	ZAF
SAMEA115750976	USA
SAMN07659784	GBR
SAMD00603557	JPN
SAMN37210558	IND
SAMN01908902	CHN
SAMEA7129317
SAMEA7548999	GBR
SAMN20693201
SAMEA7551229	GBR
SAMEA112805699
SAMEA110031519	GMB
SAMEA3374847	PER
SAMEA1903135
SAMEA8718455	ZAF
SAMEA6153173	DEU
SAMN33010951	MDA
SAMN03648931	ZAF
SAMEA112800690
SAMEA7564282	VNM
SAMEA5975368	CHN
SAMN14344875	UGA
SAMN41279841	ERI
SAMN16521733	PNG
SAMN36797090	CHN
SAMN39286779	AUS
SAMN14416980	THA
SAMN15337157	CHN
SAMEA13120103	BWA
SAMEA110420199
SAMEA3443785	GBR
SAMEA115738971	IND
SAMEA8718806	ZAF
SAMN11100978	USA
SAMN03300605	USA
SAMEA1119938	GBR
SAMEA8742001	ZAF
SAMEA5163812
SAMEA7526584	IND
SAMN15404167	COD
SAMD00142613	JPN
SAMN41598249	IND
SAMEA115738461	ZAF
SAMEA7525182	IND
SAMN30619158	MEX
G2039	ESP
SAMD00143022	JPN
SAMEA13188777	ZAF
SAMN24579778	IND
SAMEA7561106	VNM
SAMN26814631	ESP
SAMN08214843	CAN
SAMN14417292	THA
SAMEA104035999	IRL
SAMEA7423365	CMR
SAMN30949918	NLD
SAMN05172766	MDA
SAMEA7542043	CHN
SAMEA4744256	BRA
SAMEA115748627	DEU
SAMEA7549785	GBR
SAMEA14493491	ZAF
SAMEA115475046	DEU
SAMEA114442886	KOR
SAMEA9976893	PER
SAMN07344486	DJI
SAMEA115475598	TZA
SAMEA115746312	DEU
SAMN17709384	PRT
SAMN31673976	AUS
SAMN15404342	COD
SAMN26429359	USA
SAMN08708589	UKR
SAMEA6359824	GBR
SAMEA7527983	IND
SAMN06849022	ROU
SAMEA7547058	PER
SAMD00026324
SAMN19113067	AUS
SAMEA2534952	DEU
SAMN14343922	GHA
SAMEA6153147	DEU
SAMN26429353	USA
SAMEA9069841	ZAF
SAMEA1707135	RUS
SAMEA1919458	GBR
SAMEA7554085	GBR
SAMEA12852916	GEO
SAMN41725919	ISR
SAMEA1018862	GBR
SAMN41598964	COD
SAMN33061887	LTY
SAMEA8616298
SAMN41154973	AUS
SAMEA3178847	ZAF
SAMN40273613	GEO
SAMN16521397	NPL
SAMN08992110
SAMEA112805284
SAMN07344514	DJI
SAMN38204447	PER
SAMEA1016057	RUS
SAMEA7546786	PER
SAMEA113556330	MOZ
SAMEA115751246	USA
SAMN03018379	CAN
SAMN18648680	BRA
SAMN05576481	ZAF
SAMEA115739440	PER
SAMN30949558	NLD
SAMEA2782933	THA
SAMEA12850997	GEO
SAMN05576880	ZAF
SAMN42882839	TWN
SAMEA7542281	CHN
SAMEA104685005	FIN
SAMEA7564359	VNM
SAMN26038039	GBR
SAMEA115747355	ZAF
SAMN42034557	UKR
SAMN37815265	RUS
SAMN30543820	CHN
SAMN19728365
SAMN19687770	MDA
SAMN03648055	GBR
SAMEA11761360	ZAF
SAMN03648498	GBR
SAMEA3671418
SAMEA7544617	CHN
SAMN18175568	PER
SAMEA9976079	PER
SAMN42034143	UKR
SAMN41934710	CAN
SAMN41598947	COD
SAMN27034159	CHN
SAMEA5164471
SAMN07658232	GBR
SAMN21856234	GEO
SAMN42585891	USA
SAMEA104685093	FIN
SAMEA115748737	GBR
SAMEA5164028
SAMN08913364
SAMEA104718938	NLD
SAMN19687879	MDA
SAMEA110420395
SAMEA7527882	IND
SAMN30380854	PRY
SAMEA7562023	ITA
SAMEA9070599	ZAF
SAMEA12851615	GEO
SAMEA897882	MWI
SAMN02419682	BLR
SAMN13568292	IDN
SAMEA1119380	GBR
SAMN41724224	AUS
SAMEA6599659
SAMEA2533942	SLE
SAMEA7527037	IND
SAMEA104302777
SAMN12565838	ZAF
SAMN26442642	ZAF
SAMEA8742475	ZAF
SAMN03300096	USA
SAMN06055848	VNM
SAMN41418218	USA
SAMN27555013	MDA
SAMN03225257	GBR
SAMEA4706695	GBR
SAMEA12029340
SAMN11250609
SAMEA7563970	VNM
SAMN37457868	USA
SAMEA6456329	GMB
SAMEA113537284	BWA
SAMEA8741194	BLR
SAMN42034012	UKR
SAMEA14460378	GMB
SAMEA115738289	PER
SAMEA9070415	ZAF
SAMEA8407313	FRA
SAMN37458100	USA
SAMN14343861	GHA
SAMEA115747281	ZAF
SAMN31673455	AUS
SAMN34382800	CAN
SAMN07660110	GBR
SAMEA115750413	USA
SAMN12565575	ZAF
SAMN43397198	USA
SAMN21881827	USA
SAMEA7553917	GBR
SAMN02934288	USA
SAMN02599116	IND
SAMN30157790	CHN
SAMN15228717	MYS
SAMN41146497	USA
SAMEA1119614	GBR
SAMEA7563368	NPL
SAMN30949613	NLD
SAMN08215139	CAN
SAMN18118394
SAMN30950159	NLD
SAMEA7545701	PER
SAMEA3357593	BEL
SAMEA112800342
SAMEA7280564	BGD
SAMEA115751028	USA
SAMEA14460362	GMB
SAMEA7560730	VNM
SAMEA9976618	PER
SAMN19113377	AUS
SAMN20693082
SAMN26430024	USA
SAMN06091896	VNM
SAMEA5282356
SAMN41724574	AUS
SAMN42410083	IND
SAMN08436112	BGD
SAMEA7549501	GBR
SAMEA1556550	MWI
SAMN38205056	PER
SAMN03648001	GBR
SAMN37848015	VNM
SAMN31673556	AUS
SAMN10247735	ZMB
SAMEA115474922	DEU
SAMN41685713	PAK
SAMEA1469493	RUS
SAMEA4441576	ZAF
SAMEA787748	UGA
SAMN19113501	AUS
G3037	ESP
SAMEA112910674
SAMN28527833	PER
SAMN12565748	ZAF
SAMN03648561	ZAF
SAMEA5189802	GBR
SAMEA12854470	GEO
SAMEA112800630
SAMN40030440	IND
SAMN43535062	THA
SAMEA7552049	GBR
SAMEA5189255	GBR
SAMEA2682909	PER
SAMN40566229	USA
SAMN14416748	THA
SAMN33061893	LTY
SAMN09725480	NZL
SAMN08732145
SAMEA7547118	PER
SAMN05710324	GBR
SAMEA114089797	ZAF
SAMEA7547630	BRA
SAMN08612865
SAMN05182530	CHN
SAMEA3170712
SAMEA3512736	UGA
SAMEA13293391	IRL
SAMEA104153427	GBR
SAMEA9070287	ZAF
SAMEA4946884
SAMEA7546379	PER
SAMEA11207243	TZA
SAMEA3421126	GBR
SAMN10961369	CHN
SAMEA115744844	DEU
SAMN31443282
SAMEA7554718	GBR
SAMEA7551846	GBR
SAMEA7157576	GEO
SAMN41416448
SAMN30158282	CHN
SAMN09101719	GBR
SAMEA7552259	GBR
SAMEA112188816
SAMN32819217	GBR
SAMN31942661	PER
SAMN08708647	UKR
SAMN39959030	ZAF
SAMEA4730611
SAMEA7560375
SAMEA1102255	PAK
SAMN41597992	IND
SAMN41279843	ERI
SAMEA110420195
SAMN11493564	BRA
SAMEA7564288	VNM
SAMEA4798923	COD
SAMN09756084	MDA
SAMEA115750769	USA
SAMEA104447542	DNK
SAMN43535091	THA
SAMN18823560	MEX
SAMEA104357439	CHN
SAMEA104362289	PER
SAMEA2535023	DEU
SAMEA7562709	VNM
SAMN37457230	USA
SAMEA7528614	IND
SAMEA110420292
SAMEA1965016	CMR
SAMN21236408	CHN
SAMEA95490418	ZAF
SAMN03018400	CAN
SAMN05916246	PER
SAMN41598102	IND
SAMN38211393	PER
SAMN16550865	BRA
SAMN05575510	ZAF
SAMEA115745020	DEU
SAMEA7562428	NGA
SAMN14943901	DJI
SAMN06053537	USA
SAMN06221093	IND
SAMN06855917	MEX
SAMN36639380	CZE
SAMEA104027324	DNK
SAMN08913081
SAMEA1556695	MWI
SAMN14336429	MEX
SAMEA115475588	TZA
SAMN03647302	GBR
SAMEA1117904	GBR
SAMN35339906	KAZ
SAMN20512330	CHN
SAMEA112799677
SAMN05575995	ZAF
SAMD00603662	JPN
SAMN32709599	COM
SAMEA7157268	GEO
SAMN40030781	IND
SAMEA14460111	GMB
SAMEA115745910	DEU
SAMN03300864	USA
SAMN02584587	MDA
SAMN08732214
SAMEA7555758	DEU
SAMN37547233
SAMN20512819	CHN
SAMEA113537376	BWA
SAMEA8718994	ZAF
SAMEA1707662
SAMN30949592	NLD
SAMEA7560395
SAMN41191434	RUS
SAMN38210124	PER
SAMEA112804283
SAMEA3421133	GBR
SAMN08612942
SAMEA114443311	JPN
SAMEA115737878	PER
SAMEA3558377
SAMN41598416	IND
SAMN41598627
SAMN08626176	CHN
SAMEA7527164	IND
SAMN15228733	MYS
SAMN18823647	MEX
SAMEA112799884
SAMN08379732
SAMEA104447388	DNK
SAMEA10030293	MDA
SAMEA114443534	JPN
SAMN04330069
SAMEA1119471	GBR
SAMEA104718821	NLD
SAMN07658306	GBR
SAMEA2535258	DEU
SAMN09100405	GBR
SAMEA114442888	KOR
SAMN41146683	USA
SAMEA1707799
SAMN09725613	NZL
SAMN19688056	MDA
SAMEA3373805
SAMN07956611	RUS
SAMEA113556526	MOZ
SAMN21978451
SAMN39436953	TWN
SAMN05577686	ZAF
SAMEA7548575	GBR
SAMEA3231293	ZAF
SAMEA7555844
SAMEA115475141	DEU
SAMN07659630	GBR
SAMN16966225	BEL
SAMN31037780	USA
SAMN38031625	AUS
SAMN08629548	BGD
SAMN06092651	VNM
SAMEA4846618	GBR
SAMN36849915	CHN
SAMEA114443677	JPN
SAMEA115747695	ZAF
SAMN41279798	ERI
SAMN34294140	UKR
SAMN41146536	USA
SAMN26442649	ZAF
SAMN26135213	FRA
SAMN38205097	PER
SAMN20525252	CHN
SAMN41468259	ZAF
SAMN14344908	UGA
SAMEA112806269
SAMN09725821	NZL
SAMN41389944
SAMN32819596	CAN
SAMEA115739123	IND
SAMEA12854098	GEO
SAMEA112800019
SAMN25078777	IND
SAMEA104606024
SAMEA7564111	VNM
SAMN05575192	ZAF
SAMN24851378
SAMEA5164925
SAMD00142757	JPN
SAMEA7553270	GBR
SAMEA104614392	IDN
SAMN10966010	GBR
SAMN15404312	COD
SAMEA113538492	BWA
SAMN42034780	UKR
SAMN03300242
SAMN24851330
SAMN26442708	ZAF
SAMEA9976891	PER
SAMN35339876	KAZ
SAMEA112803873
SAMN08708434	UKR
SAMN34257493	ISR
SAMEA115497629	SWE
SAMN26038037	GBR
SAMN08906676	MEX
SAMEA5569734	PER
SAMEA11207295	TZA
SAMEA7563773	DEU
SAMN17825563
SAMN18079743
SAMEA1556612	MWI
SAMN09101610	GBR
SAMEA2709782	ZAF
SAMN19688624	MDA
SAMEA7552865	GBR
SAMN07765864	CAN
SAMN04521995	CIV
SAMD00142796	JPN
SAMN33860568	KAZ
SAMEA1403974	RUS
SAMN41724646	AUS
SAMEA7548857	GBR
SAMN08347696	BLR
SAMEA113538008	BWA
SAMEA3436392	GBR
SAMEA13292822
SAMN35981618
SAMEA7550514	GBR
SAMEA3444035	GBR
SAMN14344376	KEN
SAMEA7528287	IND
SAMEA8718420	ZAF
SAMN18648307	BRA
SAMEA11206888	TZA
SAMN42882780	TWN
SAMEA7546182	PER
SAMEA2342309
SAMEA2785452	MWI
SAMN08709141	UKR
SAMEA112803303
SAMN40947018	ROU
SAMN40273372	GEO
SAMEA3697015
SAMN17301495	CHN
SAMEA9977029	PER
SAMN30429089	HKG
SAMEA7549924	GBR
SAMN41471934
SAMN40983524	KAZ
SAMN41724331	AUS
SAMEA7526656	IND
SAMN36834328	CHN
SAMN41390179	VNM
SAMEA3221068	ZAF
SAMN26442652	ZAF
SAMEA2535154
SAMEA13293519	AUS
SAMN19657156	MDA
SAMN05509250	USA
SAMEA6451389
SAMN15854063	ERI
SAMN12551491	CHN
SAMN40031096	IND
SAMN06055964	VNM
SAMEA7525227	IND
SAMEA13119928	CHE
SAMN07658823	GBR
SAMN08892553	PAK
SAMEA7552436	GBR
SAMEA6359928	GBR
SAMEA14460206	GMB
SAMEA7561913	ITA
SAMEA115745552	DEU
SAMN00217452
SAMN31031460	AUS
SAMN08708188	UKR
SAMEA2143635	RUS
SAMEA115880407	IRL
SAMEA1903086
SAMN42882770	TWN
SAMEA2534336	DEU
SAMN30948810	NLD
SAMEA115739009	IND
SAMEA2081446
SAMEA6875150	ESP
SAMEA7525269	IND
SAMEA115746802	USA
SAMN03653247	CHN
SAMN16521462	TWN
SAMN41390138
SAMN03647383	GBR
SAMN07658669	GBR
SAMN41417276	USA
SAMEA112800733
SAMEA7559854
SAMN12825715	CHN
SAMN15718609	THA
SAMN15180333	MMR
SAMN25995164	TZA
SAMN14416770	THA
SAMN08821617	NOR
SAMN08912878
SAMN41389667
SAMEA7563698
SAMD00179133	VNM
SAMEA7156977	GEO
SAMN05918541	PER
SAMEA3445014	NLD
SAMN13813901	ZAF
SAMN34627039	USA
SAMEA114442813	KOR
SAMEA11934243	ZAF
SAMEA13300262	CAN
SAMEA13299865	CAN
SAMN31672739	AUS
SAMN08913347
SAMEA2151965
SAMEA115750492	USA
SAMN06579144	IND
SAMEA7527946	IND
SAMEA9976706	PER
SAMEA112806565
SAMN18793642	CHN
SAMEA115737746	USA
SAMN08215188	CAN
SAMEA3170695
SAMEA6456016	GMB
SAMN05576055	ZAF
SAMN26722390	ESP
SAMEA5875915
SAMEA7528079	IND
SAMEA7547092	PER
SAMN06008128
SAMN08379677
SAMEA4846526	GBR
SAMEA1100876	GBR
SAMN15854223	ERI
SAMN27555069	MDA
SAMEA4889258
SAMEA7555041	GBR
SAMEA7550536	GBR
SAMN26934528	CHN
SAMEA110420223
SAMEA112803741
SAMN06092584	VNM
SAMN06008112
SAMN28488168	COL
SAMEA14449345	LVA
SAMEA1523363	MYS
SAMEA1102810	ITA
SAMN19845242	IND
SAMEA10030347	MDA
SAMN06091778	VNM
SAMN19687950	MDA
SAMEA7526547	IND
SAMEA7562256	ITA
SAMN20693430
SAMEA7544187	CHN
SAMEA11225748
SAMN31220391	CHN
SAMN14344732	KEN
SAMN05576176	ZAF
SAMEA5164985
SAMEA9977398	PER
SAMN38204714	PER
SAMN41725878	ISR
SAMN04053727	CAN
SAMN23552972	CHN
SAMEA115740297	VNM
SAMEA961593	GBR
SAMEA115739251	IND
SAMN08130980	AUS
SAMEA11934184	ETH
SAMN13169533	MDA
SAMEA7546651	PER
SAMEA112805698
SAMN42410201	IND
SAMN13207983	GEO
SAMEA3139819	PAK
SAMEA8955424	FRA
G2682	ESP
SAMEA7353855
SAMN10185905	BRA
SAMEA13293425	IRL
SAMN34294256	UKR
SAMN23038988	PER
SAMEA115750539	USA
SAMN08709080
SAMN19688673	MDA
SAMEA115506546	ZAF
SAMEA12852818	GEO
SAMN07659861	GBR
SAMN05576261	ZAF
SAMN35543979	OMN
SAMN08215090	CAN
SAMEA3715614
SAMN13169529	MDA
SAMN18823803	MEX
SAMN12565573	ZAF
SAMN38210369	PER
SAMN21973866
SAMN36835024	CHN
SAMEA7562035	ITA
SAMN38210260	PER
SAMN09828850	USA
SAMN21855971	GEO
SAMN35981722
SAMEA115738395	PER
SAMEA9070609	ZAF
SAMN09725553	NZL
SAMEA114248428	UGA
SAMEA7280732	BGD
SAMN16789593
SAMN26038195	GBR
SAMN41725779	ISR
SAMEA112804686
SAMN14417022	THA
SAMN41416383	VNM
SAMN43780423	IND
SAMEA9977019	PER
SAMEA5076071	ESP
SAMEA112800577
SAMEA114443035	KOR
SAMN41417239
SAMN17266410	USA
SAMN40655496	MDA
SAMN20512833	CHN
SAMEA3170716
SAMD00029543	JPN
SAMEA7550974	GBR
SAMEA11934193	ZAF
SAMEA104718654	NLD
SAMN15772847	CHN
SAMN26934505	CHN
SAMN32818963	GBR
SAMN31525811	BRA
SAMEA112800906
SAMEA6359685	GBR
SAMD00142511	JPN
SAMEA112799355
SAMN15098192	ZAF
SAMEA7552098	GBR
SAMN42233730	UKR
SAMN42233926	UKR
SAMEA4774506	MLI
SAMN19688152	MDA
G3074	ESP
SAMEA1708370	MWI
SAMEA12852872	GEO
SAMN19657327	MDA
SAMN04123753	BEN
SAMN41146630	USA
SAMN18823788	MEX
SAMN08892551	PAK
SAMN09742438	USA
SAMN31220283	CHN
SAMD00292820	JPN
SAMN21236265	CHN
SAMN08215076	CAN
SAMEA5164883
SAMEA112802813
SAMEA5975225	CHN
SAMEA2533423	UZB
SAMEA7527121	IND
SAMN33843572	PRT
SAMEA115744422	DEU
SAMN18118017
SAMN12551485	CHN
SAMEA112800431
SAMN09099691	GBR
SAMEA112799004
SAMEA1405903
SAMD00117885	JPN
SAMEA115747792	ZAF
SAMN41599035	COD
SAMN16966133	BEL
SAMEA115741440	IND
SAMN17709417	PRT
SAMN38204687	PER
SAMN06252186	NZL
SAMEA104153386	GBR
SAMN41455135	ARG
SAMN40031188	IND
SAMEA7560655	VNM
SAMN04538584	CIV
SAMN36842307
SAMEA14449398	LVA
SAMN41421612	USA
SAMN15228613	MYS
SAMEA115744198	DEU
SAMN35982110
SAMN12389195	HKG
SAMEA14501021	SWE
SAMN30543293	CHN
SAMEA14449425	LVA
SAMN02403452	ZAF
SAMN32709801	BRA
SAMN08626194	CHN
SAMN39287106	AUS
SAMN41598456	IND
SAMEA112803092
SAMEA115475575	TZA
SAMEA112910747
SAMEA7524808	IND
SAMEA112801791
SAMEA115746497	CHE
SAMEA11961603	PRT
SAMEA7545570	PER
SAMN36619466	IND
SAMEA3444488	GBR
SAMEA5975035	CHN
SAMEA7546007	PER
SAMN06052276	UGA
SAMN12825548	CHN
SAMEA104112330	GBR
SAMEA104555714	GBR
SAMN22014519	USA
SAMN10965935	GBR
SAMN06092650	VNM
SAMEA6517360
SAMEA2783182	THA
SAMN36797056	CHN
SAMN13567913	IDN
SAMN15702926	USA
SAMN26038105	GBR
SAMN40032039	IND
SAMN30949084	NLD
SAMEA7547490	BRA
SAMEA115738263	PER
SAMEA7548539	GBR
SAMEA7547229	PER
SAMN42034662	UKR
SAMEA112801971
SAMN22169434	CHN
SAMN09099942	GBR
SAMN37738649	ZAF
SAMN37501203	JPN
SAMEA7156716	GEO
SAMEA7547957	GBR
SAMN09725655	NZL
SAMEA1903129
SAMEA3671231
SAMN08626368	CHN
SAMN08795185
SAMN05576114	ZAF
SAMN09284303
SAMEA2297111	GBR
SAMN09914666	MDA
SAMEA7528765	IND
SAMN41724333	AUS
SAMEA7541502	ZAF
SAMN08612739
SAMEA7547524	BRA
SAMN08626144	CHN
SAMEA114625944
SAMEA7818969	GBR
SAMN05576116	ZAF
SAMEA112805684
SAMN31031428	AUS
SAMEA7554126	GBR
SAMN32709789	BRA
SAMN09715541	ROU
SAMN17204714
SAMN31673492	AUS
SAMEA12851485	GEO
SAMEA115739779	DEU
SAMEA7553375	GBR
SAMEA13300426	CAN
SAMEA1118648	GBR
SAMEA3921007	CHN
SAMN19658150	MDA
SAMN00114885
SAMN19774851	IRL
SAMN34257568	ISR
SAMEA7525868	IND
SAMN16522034	TZA
SAMEA115749015	GBR
SAMN05918671	PER
SAMEA7547850	GBR
SAMN30543992	CHN
SAMEA7560420
SAMN22014634	USA
SAMEA7525525	IND
SAMEA2534448	DEU
SAMN11053738	CHN
SAMN38204835	PER
SAMN19657512	MDA
SAMEA7184618	PER
SAMN30543711	CHN
SAMN41725830	ISR
SAMD00603939	JPN
SAMEA7156779	GEO
SAMN12825649	CHN
SAMEA9069803	ZAF
SAMN19688022	MDA
SAMEA1118946	GBR
SAMN05969979	GBR
SAMN38210615	PER
SAMEA5163759
SAMN41934635	CAN
SAMEA112800403
SAMN18628834	CHN
SAMN27519962	UKR
SAMN07659748	GBR
SAMN40983511	KAZ
SAMN41455228	ARG
SAMN28463015	MMR
SAMEA7545460	PER
SAMEA104447170	DNK
SAMN14344192	KEN
SAMEA112802747
SAMN38210297	PER
SAMN19657435	MDA
SAMEA8955394	FRA
SAMEA2534281	DEU
SAMEA104362272	PER
SAMEA7547871	GBR
SAMEA115475248	CHE
SAMEA7547477	BRA
SAMN36834694	CHN
SAMN19113073	AUS
SAMEA115744265	DEU
SAMN01908828	CHN
SAMEA104357354	CHN
SAMN36974160
SAMEA2419108	CHE
SAMN28610680	IRL
SAMEA7547628	BRA
SAMN41598867	COD
SAMN04634219	KHM
SAMEA5562114	NLD
SAMN15853935	ERI
SAMEA8719219	ZAF
SAMEA115747866	ZAF
SAMEA112800896
SAMN25888736	CHN
SAMN26442936	USA
SAMN00013325
SAMEA7551874	GBR
SAMEA112800120
SAMEA14459851	GMB
SAMEA11761334	ZAF
SAMEA3449487	NLD
SAMN30953223	USA
SAMN20512631	CHN
SAMEA7548154	GBR
SAMN13568333	PER
SAMEA110051989	GMB
SAMEA7544190	CHN
SAMN41664549	ROU
SAMEA14459991	GMB
SAMEA7560218
SAMN18647926	BRA
SAMEA3444044	GBR
SAMEA2533979	DEU
SAMEA7551737	GBR
SAMEA7547334	BRA
SAMEA12853623	GEO
SAMEA4744291	BRA
SAMEA11761493	ZAF
SAMEA6875452	ESP
SAMEA1405907
SAMN06055627	VNM
SAMEA95416168	ZAF
SAMN08708257	UKR
SAMN40031136	IND
SAMEA2400196
SAMEA23758918	ZWE
SAMN21616355	CAN
SAMN37848181	VNM
SAMEA7563498	NPL
SAMEA5189263	GBR
SAMN38210371	PER
SAMEA104362168	PER
SAMN36834356	CHN
SAMEA13293854
SAMEA7547251	BRA
SAMN05576150	ZAF
SAMN17732667	USA
SAMN28857045	CHN
SAMEA7551629	GBR
SAMEA112803675
SAMEA3212580	GHA
SAMEA1101529	PAK
SAMEA115745384	DEU
SAMEA7156355	GEO
SAMN15854099	ERI
SAMN01908838	CHN
SAMN08131044	AUS
SAMN05789031	GEO
SAMN09951161	ITA
SAMEA8718743	ZAF
SAMEA12854969	GEO
SAMN17301429	CHN
SAMEA6656015	ZAF
SAMEA9977582	PER
SAMN06252261	NZL
SAMN12631634	USA
SAMEA112800191
SAMN15701487	THA
SAMEA3447565	NLD
SAMEA7560078
SAMN31551446	NLD
SAMEA115741149	IND
SAMEA8718601	ZAF
SAMEA3715528	CHE
SAMEA1118087	GBR
SAMN43535342	THA
SAMEA3447628	NLD
SAMN43780100	GEO
SAMN12492978	CAN
SAMN06221494	ZAF
SAMN39286549	AUS
SAMN40466140	MDA
SAMN30543151	CHN
SAMEA12854009	GEO
SAMN41468757	ZAF
SAMEA13119733	GEO
SAMN20927557	KHM
SAMEA115741478	IND
SAMEA7529008	IND
SAMEA112799892
SAMN32818731	GBR
SAMN22014661	USA
SAMEA10030068	GEO
SAMEA7560000
SAMEA1944953
SAMN05172881	MDA
SAMEA7563716	DEU
SAMN41685632	PAK
SAMEA7526110	IND
SAMEA7562970	ZAF
SAMEA13293919
SAMN41389730	BGD
SAMEA110241035	NAM
SAMN30949717	NLD
SAMN16086709	FRA
SAMN19113030	AUS
SAMN07340021	USA
SAMEA115750063	TWN
SAMEA3283865	ZAF
SAMEA9977002	PER
SAMN30950023	NLD
SAMEA1403975	RUS
SAMEA7561099	VNM
SAMN15589935	AUT
SAMEA114089839	GEO
SAMN15703347	USA
SAMN30963986	USA
SAMEA2782990	THA
SAMN08629043	BGD
SAMN18648186	BRA
SAMEA114236113	MDA
SAMEA115750168	TWN
SAMN41664350	ROU
SAMEA4706781	GBR
SAMEA115745663	DEU
SAMN41154664	AUS
SAMN06045533	USA
SAMEA7546219	PER
SAMN06854770
SAMN40273146	GEO
SAMN15703216	USA
SAMN39959184	ZAF
SAMEA12853696	GEO
SAMEA7552336	GBR
SAMEA1019032	GBR
SAMN05919617	PER
SAMN21236306	CHN
SAMN28488149	COL
SAMN29094226	RUS
SAMEA5975103	CHN
SAMN25995058	TZA
SAMEA115739958	VNM
SAMEA7550385	GBR
SAMEA7547264	BRA
SAMEA8718578	ZAF
SAMN37847984	VNM
SAMEA115744840	DEU
SAMN20512661	CHN
SAMEA115744683	DEU
SAMN14971154
SAMEA7552780	GBR
SAMN06092668	VNM
SAMN16966146	BEL
SAMEA112800685
SAMEA9976487	PER
SAMEA115749986	TWN
SAMN11053708	CHN
SAMEA2534772	SWZ
SAMN38205114	PER
SAMN40655281	MDA
SAMN15702991	USA
SAMN42410146	IND
SAMN09725402	NZL
SAMEA1118454	GBR
SAMEA7547673	GBR
SAMEA114493534	PER
SAMEA5561402	NLD
SAMEA13293541	AUS
SAMEA7562820	VNM
SAMN30543717	CHN
SAMEA1119049	GBR
SAMEA115475162	DEU
SAMN06221350	PHL
SAMEA112804281
SAMEA112250186
SAMEA14269212	FRA
SAMN36834796	CHN
SAMEA10691781	CZE
SAMEA9977055	PER
SAMN19688476	MDA
SAMEA114443681	JPN
SAMN33334219	NLD
SAMEA1707282	RUS
SAMN39286628	AUS
SAMN08629248	BGD
SAMEA1707160	RUS
SAMN15854085	ERI
SAMN36849761	CHN
SAMEA115163127	PRT
SAMEA2144967
SAMEA6451277
SAMEA115747357	ZAF
SAMEA7559862
SAMEA5975272	CHN
SAMEA4889232
SAMEA113537751	BWA
SAMEA1904665
SAMN41148316	USA
SAMN37210034	IND
SAMN13568062	IDN
SAMEA5542133	PHL
SAMEA7545202	PER
SAMN07658449	GBR
SAMN08795331
SAMEA8996360	CHE
SAMEA1118085	GBR
SAMEA13300039	CAN
SAMN08626088	CHN
SAMEA12854333	GEO
SAMEA7156927	GEO
SAMEA110420437
SAMEA2782957	THA
SAMEA6875033	ESP
SAMN05710376	GBR
SAMEA112806683
SAMEA112799439
SAMEA7549806	GBR
SAMN22169431	CHN
SAMN07660189	GBR
SAMEA2296969	GBR
SAMN03246542	CHN
SAMN37210206	IND
SAMN41739275	ETH
SAMEA12855236	GEO
SAMEA8955535	FRA
SAMEA6456045	GMB
SAMEA113556477	MOZ
SAMEA3451150	NLD
SAMN15404250	COD
SAMN03648989	ZAF
SAMEA1118824	GBR
SAMN13955589	NGA
SAMEA4473373
SAMN41598989	COD
SAMN09756095	MDA
SAMN07661269	AUS
SAMN15407289	COD
SAMEA2627025	GHA
SAMN09380043	BRA
SAMEA104685065	FIN
G1785	ESP
SAMEA7529280	IND
SAMD00178593	VNM
SAMEA7548869	GBR
SAMEA7552250	GBR
SAMN26429993	USA
SAMEA112954335	CMR
SAMEA4809107	GBR
SAMEA7562754	VNM
SAMEA104718620	NLD
SAMN41468136	ZAF
SAMN31046484	TWN
SAMN06579049	IND
SAMN09651715	GEO
SAMEA115749343	GBR
SAMN38205150	PER
SAMEA12854461	GEO
SAMN06210072	MDA
SAMN35721514	SGP
SAMEA5282350
SAMEA7550849	GBR
SAMEA1059635
SAMN15403962	COD
SAMEA5569610	PER
SAMEA110699267	ZAF
SAMN05577393	ZAF
SAMEA7562650	VNM
SAMN34999457	ROU
SAMEA8994298	RWA
SAMEA7528573	IND
SAMN41146708	USA
SAMEA13119962	GEO
SAMEA7548195	GBR
SAMN35721601	SGP
SAMN36619288	IND
SAMN40466064	MDA
SAMN05172663	USA
SAMN22261991	CHN
SAMN20512449	CHN
SAMEA7554373	GBR
SAMN26994123	CHN
SAMEA2234679
SAMN01991252
SAMN07998948	CHN
SAMEA115746818	USA
SAMN41598835	COD
SAMEA115744166	DEU
SAMD00263658	VNM
SAMN37457739	USA
SAMEA113537869	BWA
SAMN13169756	MDA
SAMN41468502	ZAF
SAMEA7554044	GBR
SAMN38301869	MEX
SAMEA6455900	GMB
SAMN40273230	GEO
SAMN09399434	AZE
SAMEA6617351	ZAF
SAMEA7548082	GBR
SAMN37457240	USA
SAMEA13292675
SAMEA112799315
SAMN31695817	USA
SAMN07659849	GBR
SAMN38210293	PER
SAMEA112802608
SAMEA114625881
SAMN41416586
SAMN37457532	USA
SAMN09651787	GEO
SAMN28052532	ITA
SAMN03300837	USA
SAMN41421817
SAMEA13293817
SAMN04396861	IND
SAMEA112801794
SAMEA1405944
SAMEA10030615	ZAF
SAMN07999149	CHN
SAMN41229609	USA
SAMN36834464	CHN
SAMEA1119280	GBR
SAMEA114443244	JPN
SAMN25888777	CHN
SAMN20482593	ESP
SAMEA5056372	PRT
SAMEA1118938	GBR
SAMEA114443080	KOR
SAMEA7549861	GBR
SAMN07659894	GBR
SAMEA112802435
SAMN16069772	AUS
SAMEA7549926	GBR
SAMN26037067	ESP
SAMEA115746128	DEU
SAMEA110024209	GMB
SAMEA12854882	GEO
SAMN14344735	KEN
SAMEA1403700	RUS
SAMN05577681	ZAF
SAMEA7527602	IND
SAMN41472049
SAMEA115745824	DEU
SAMEA7563715	DEU
SAMEA9976143	PER
SAMN07765929	CAN
SAMEA1102739	ITA
SAMN00626984
SAMN06010251	PER
SAMN36849696	CHN
SAMN30949186	NLD
SAMN26565083
SAMEA1018908	GBR
SAMEA1403934	RUS
SAMN15772677	CHN
SAMN19728424
SAMN31672708	AUS
SAMN31031079	AUS
SAMN09101447	GBR
SAMN03300284	MEX
SAMEA1707153	RUS
SAMEA114089768	BRA
SAMN14417025	THA
SAMEA1929762
SAMN25888678	CHN
SAMEA112803442
SAMEA104357530	CHN
SAMN12551144	CHN
SAMN26814552	ESP
SAMEA7544250	CHN
SAMN27763805	USA
SAMEA7157699	GEO
SAMN21616359	CAN
SAMEA4753685
SAMN36619346	IND
SAMEA114089678	TZA
SAMEA7423537	CMR
SAMN34626858	USA
SAMEA5607321	LBR
SAMN03647872	GBR
SAMEA9070945	ZAF
SAMN08795192
SAMEA9977315	PER
G3156	ESP
SAMEA7723072	IRL
SAMN26038075	GBR
SAMN40030622	IND
SAMN08612820
SAMN36834257	CHN
SAMEA7528762	IND
SAMEA112801071
SAMEA95419918	ZAF
SAMEA7551515	GBR
SAMD00117874	JPN
SAMEA7563351	NPL
SAMN31031188	AUS
SAMN08629194
SAMEA8616083
SAMEA113537594	BWA
SAMN05918681	PER
SAMN05576724	ZAF
SAMEA11761250	ZAF
SAMN31673159	AUS
SAMN08214873	CAN
SAMEA11761299	ZAF
SAMN42034268	UKR
SAMN37848256	VNM
SAMEA115739859	ITA
SAMEA7544538	CHN
SAMN20693259
SAMN06221193	MDA
SAMEA111556130
SAMN07236286	THA
SAMN37210504	IND
SAMN43397600	ZAF
SAMEA114443617	JPN
SAMEA7561088	VNM
SAMN21616244	CAN
SAMEA4441591	ZAF
SAMN15407157	COD
SAMEA1119930	GBR
SAMEA3231736	ARG
SAMEA2234675
SAMEA112799115
SAMEA114089863	RUS
SAMN07766278	CAN
SAMN27520096	GEO
SAMN41154994	AUS
SAMEA112188997
SAMEA114395993	PRT
SAMN07766494	CAN
SAMEA4706678	GBR
SAMN13207945	GEO
SAMN09651605	CHE
SAMEA3558471	ZAF
SAMN34626635	USA
SAMN15404170	COD
SAMN32709668	COM
SAMEA7184670	PER
SAMEA2533573	DEU
SAMEA13119686	GEO
SAMEA7560935	VNM
SAMEA5975128	CHN
SAMEA3391685	GMB
SAMN41468364	KOR
SAMEA112805570
SAMEA7552477	GBR
SAMEA115744437	DEU
SAMN21983459
SAMN09725365	NZL
SAMN18521335	NLD
SAMN03647274	GBR
SAMN43780130	IND
SAMN43780258	IND
SAMN37210158	IND
SAMEA12854442	GEO
SAMN25563887
SAMEA3721530	ETH
SAMN21983564
SAMN31784852	CHN
SAMEA113556083	MOZ
SAMEA10029934	VNM
SAMN41598970	COD
SAMN08143532	AZE
SAMEA13119997	GEO
SAMEA113935762	PRT
SAMEA7547832	GBR
SAMEA7315232
SAMEA7157254	GEO
SAMN03300854	USA
SAMEA7549549	GBR
SAMEA115113059	LVA
SAMN43397085	USA
SAMEA4040927
SAMN36797066	CHN
SAMEA9976249	PER
SAMN26578309	CHN
SAMN09099964	GBR
SAMN13814055	ZAF
SAMEA7525698	IND
SAMN15407166	COD
SAMEA115738520	ZAF
SAMN02671087	CAN
SAMEA1117624	GBR
SAMEA6574694
SAMEA115749275	GBR
SAMN43535465	THA
SAMN05577326	ZAF
SAMEA5282398
SAMN37848693	VNM
SAMN41146554	USA
SAMEA9069871	ZAF
SAMEA1904692
SAMEA5282514
SAMN12110576
SAMN41934537	CAN
SAMN39286677	AUS
SAMN22202914
SAMN39959214	ZAF
SAMEA1406159
SAMN07603290	AUS
SAMN30381016	PRY
SAMEA12852067	GEO
SAMEA115739388	PER
SAMEA115746949	DEU
SAMEA112801233
SAMN13568517	PER
SAMEA2794360	GHA
SAMN30294518	CHN
SAMN05577699	ZAF
SAMEA4730593
SAMEA9976856	PER
SAMEA115577900	IRL
SAMN12389242	ETH
SAMN41418145	USA
SAMEA7552964	GBR
SAMEA13321093	KEN
SAMEA115751578	USA
SAMEA112799518
SAMEA7548761	GBR
SAMN19694104	MDA
SAMN33756172	GEO
SAMEA10030065	GEO
SAMN30158203	CHN
SAMN04521967	ZAF
SAMN38670645	MAR
SAMEA104606028
SAMEA7561451	ITA
SAMEA115740577	VNM
G932	ESP
SAMN05575948	ZAF
SAMN33062018	LTY
SAMN01041880
SAMN20693514
SAMN08794990
SAMEA7665562	ZAF
SAMEA6875658	ESP
SAMEA104390482	NOR
G2167	ESP
SAMEA13120022	GEO
SAMEA4695191	UKR
SAMEA112799897
SAMN19113109	AUS
SAMN08906432	MEX
SAMN13438810	MDG
SAMN18118135
SAMEA104394566	DEU
SAMN23235157	ESP
SAMEA13299666	CAN
SAMEA114442990	KOR
SAMN08732541
SAMEA112802589
SAMN33062002	LTY
SAMEA7528734	IND
SAMN41418469
SAMN08214822	CAN
SAMN30949350	NLD
SAMN41471821	ZAF
SAMEA12854964	GEO
SAMN05576943	ZAF
SAMN41665272	BGR
SAMN21236383	CHN
SAMN05577682	ZAF
SAMN07658478	GBR
SAMN14336441	MEX
SAMEA13119827	COD
SAMN40031495	IND
SAMN42034192	UKR
SAMN41934503	CAN
SAMN16522082	TZA
SAMN09090606	ITA
SAMD00405504	JPN
SAMN21881834	USA
SAMN12565503	ZAF
SAMEA8718700	ZAF
SAMN31695744	USA
SAMN40566398	USA
SAMN31673352	AUS
SAMEA115744149	DEU
SAMEA104718833	NLD
SAMN30949710	NLD
SAMN08913281
SAMN41389424
SAMN30429109	HKG
SAMN10966104	GBR
SAMEA6656014	ZAF
SAMEA2297200	GBR
SAMEA3401674	PER
SAMN06252351	NZL
SAMEA7563444	NPL
SAMEA115750016	IND
SAMEA115740815	IND
SAMN04053718	CAN
SAMN30158234	CHN
SAMEA112188705
SAMEA11225788
SAMEA3270349	ZAF
SAMN18823602	MEX
SAMN40623451	KOR
SAMEA7157131	GEO
SAMN07410314	USA
SAMN37847962	VNM
SAMEA1015961	RUS
SAMN16086672	FRA
SAMEA104394491	DEU
SAMN01908761	CHN
SAMN27028590	CHN
SAMEA7527465	IND
SAMN31673370	AUS
SAMN35339804	KAZ
SAMEA112804481
SAMN41468009
SAMN18647922	BRA
SAMEA104357484	CHN
SAMN36849789	CHN
SAMEA7554668	GBR
SAMN14447194	ESP
SAMEA112799212
SAMN08626023	CHN
SAMN31673008	AUS
SAMEA2534860
SAMN41418549	USA
SAMN31672958	AUS
SAMEA7528710	IND
SAMN08379828
SAMEA115475308	CHE
SAMN42233723	UKR
SAMEA7564177	VNM
SAMEA115750661	USA
SAMN41471811	ZAF
SAMN02414854	SWE
SAMEA4695219	UKR
SAMEA7549178	GBR
SAMN18648360	BRA
SAMEA1119681	GBR
SAMEA115744357	DEU
SAMN42233823	UKR
SAMEA115497640	ITA
SAMN21897556	USA
SAMEA112803579
SAMEA1688698	MWI
SAMN26578265	CHN
SAMEA7353864
SAMEA7554069	GBR
SAMN31030634	AUS
SAMN07344701	DJI
SAMEA8719084	ZAF
SAMEA10030154	GEO
SAMEA112805271
SAMEA113537748	BWA
SAMEA9977415	PER
SAMN41416505	VNM
SAMN42882955	TWN
SAMEA7156284	GEO
SAMEA7546896	PER
SAMN13813889	ZAF
SAMN37210208	IND
SAMN15701018	THA
SAMEA7529200	IND
SAMEA13300225	CAN
SAMN42410217	IND
SAMEA1877083
SAMEA110031559	GMB
SAMN33756569	GEO
SAMN31563948	IND
SAMN32819099	GBR
SAMEA13119712	RUS
SAMEA7527553	IND
SAMN41148452	USA
SAMN03648700	ZAF
SAMEA9976044	PER
SAMN07660138	GBR
SAMEA5569782	PER
SAMN31672987	AUS
SAMEA115740354	VNM
SAMEA7545965	PER
SAMEA7527101	IND
SAMEA115745962	DEU
SAMEA115475340	CHE
SAMEA7541719	ZAF
SAMN07999091	CHN
SAMN31673941	AUS
SAMEA112800490
SAMEA4798750	COD
SAMEA115747051	DEU
SAMEA7552008	GBR
SAMN19657624	MDA
SAMEA110031507	GMB
SAMEA7549707	GBR
SAMEA112805636
SAMEA14493425	ZAF
SAMN06092341	VNM
SAMN10462628	NPL
SAMN41154922	AUS
SAMEA3257662
SAMEA8742155	ZAF
SAMEA7528482	IND
SAMEA1556653	MWI
SAMN21616675	CAN
SAMN21236136	CHN
SAMEA4772853
SAMEA110699258	ZAF
SAMN37457437	USA
SAMEA2297093	GBR
SAMEA7551816	GBR
SAMEA7527820	IND
SAMEA1019285	GBR
SAMEA12851402	GEO
SAMN03263092	CHN
SAMN15406796	COD
SAMN36835133	CHN
SAMN08629541	BGD
SAMEA1317654	ZAF
SAMEA12854987	GEO
SAMN43780065	GEO
SAMEA8994043	RWA
SAMN37848737	VNM
SAMN12126207	CAN
SAMEA7527053	IND
SAMN10601615	RUS
SAMN14401575	IND
SAMN12825618	CHN
SAMN30953111	USA
SAMD00292803	JPN
SAMEA13293644	AUS
SAMN31248612	BEN
SAMEA6875369	ESP
SAMN31673968	AUS
SAMEA2297169	GBR
SAMEA9070247	ZAF
SAMEA112800545
SAMEA115741639	IND
SAMEA7548051	GBR
SAMN38204658	PER
SAMN05575604	ZAF
SAMN31673837	AUS
SAMN19774790	IRL
SAMEA4823153
SAMEA7555233	GBR
SAMEA1119203	GBR
SAMN08732149
SAMN17204687
SAMEA9577158
SAMEA7526226	IND
SAMEA14460547	GMB
SAMEA5977380	CHN
SAMEA14449338	LVA
SAMN41244951	CHN
SAMEA5189722	GBR
SAMN06010331	PER
SAMN24851329
SAMN26429343	USA
SAMN06010119	PER
SAMEA1019183	GBR
SAMEA12855260	GEO
SAMN20491958	BRA
SAMEA2783434	THA
SAMN19657943	MDA
SAMEA3414408	PER
SAMN08708885
SAMN25289263	CHN
SAMEA112806403
SAMN41389408	BGD
SAMEA114757781	THA
SAMEA112954314	CMR
SAMEA7548067	GBR
SAMEA7525522	IND
SAMEA115751358	USA
SAMN41725827	ISR
SAMN10965998	GBR
SAMEA5975545	CHN
SAMEA115743707	DEU
SAMEA3232146	ZAF
SAMN19113497	AUS
SAMEA7554226	GBR
SAMEA9976939	PER
SAMEA7546857	PER
SAMN05576239	ZAF
SAMEA897863	MWI
SAMEA115747649	ZAF
SAMN09867688	GBR
SAMEA7528796	IND
SAMEA115750033	IND
SAMN34030595	VNM
SAMEA115113038	LVA
SAMN40983303	KAZ
SAMN39286623	AUS
SAMEA115746435	CHE
SAMEA12852584	GEO
SAMN06056001	VNM
SAMEA112806132
SAMEA7157696	GEO
SAMN31031123	AUS
SAMEA7555045	GBR
SAMN33061979	LTY
SAMEA115740906	VNM
SAMEA2079262
SAMEA7423393	CMR
SAMN07659512	GBR
SAMEA7544658	CHN
SAMEA3242484	ZAF
SAMEA7546822	PER
SAMEA115743920	DEU
SAMEA8994209	RWA
SAMN08637047	MDA
SAMEA110031545	GMB
SAMEA12855324	GEO
SAMN30961826	USA
SAMN36842288
SAMN12825803	CHN
SAMN17204732
SAMEA111556113
SAMN09100188	GBR
SAMN02400340
SAMN14943833	DJI
SAMEA3491677
SAMN40030480	IND
SAMEA3391723	GMB
SAMEA6990828
SAMEA112750668	PRT
SAMEA112806133
SAMN16966064	BEL
SAMN38210897	PER
SAMEA114442814	KOR
SAMN08709271	UKR
SAMEA11225739
SAMEA7554179	GBR
SAMEA11225676
SAMEA1103091	ITA
SAMN08913280
SAMEA7545171	PER
SAMN40983490	KAZ
SAMEA104600246
SAMEA112805236
SAMEA104394676	DEU
SAMEA7555051	GBR
SAMEA116000305	PRT
SAMEA7553319	GBR
SAMN21983422
SAMN41468864	ZMB
SAMN14344884	UGA
SAMEA1706695	NLD
SAMEA112800239
SAMEA112802368
SAMN37457265	USA
SAMN30543786	CHN
SAMN33756353	GEO
SAMEA8741605	BEL
SAMEA13293529	AUS
SAMEA1118831	GBR
SAMN41389370	BGD
SAMEA2709712	ZAF
SAMN40031763	IND
SAMEA112181304	ZAF
SAMN32819126	GBR
SAMEA5561470	NLD
SAMEA1101273	PER
SAMEA3512733	UGA
SAMEA8741928	ZAF
SAMN05577079	ZAF
SAMN20927493	KHM
SAMEA13293808
SAMEA7555555	GBR
SAMEA3391730	GMB
SAMEA115748925	GBR
SAMEA115747011	DEU
SAMN04538568	CMR
SAMEA13292022	GBR
SAMEA115739946	VNM
SAMEA7891404
SAMEA112799915
SAMN03287569	GTM
SAMEA8741648	BEL
SAMN06055666	VNM
SAMN05575654	ZAF
SAMN41148479	USA
SAMN34294023	UKR
SAMN39958788	ZAF
SAMEA12852365	GEO
SAMN06055836	VNM
SAMN36842300
SAMEA3421184	GBR
SAMEA5975037	CHN
SAMN19688503	MDA
SAMN41421553	USA
SAMN06252220	NZL
SAMEA1317661	ZAF
SAMEA115745570	DEU
SAMEA1569161	MWI
SAMN08912857
SAMN12551495	CHN
SAMEA2785417	MWI
SAMN41641842
SAMEA112954402	CMR
SAMN37124281	ZAF
SAMEA9976926	PER
SAMEA12851863	GEO
SAMEA114089740	PHL
SAMN19657619	MDA
SAMN15772719	CHN
SAMN42034836	UKR
SAMN35339820	KAZ
SAMN30381011	PRY
SAMEA7563310	SWZ
SAMN41417301	USA
SAMN31031664	AUS
SAMEA7545894	PER
SAMEA7547063	PER
SAMN41390188	VNM
SAMN03225369	GBR
SAMN30543859	CHN
SAMEA7524976	IND
SAMEA112801700
SAMN13066597	ZAF
SAMD00029572	JPN
SAMN02443844	USA
SAMEA2782987	THA
SAMEA3402926	NLD
SAMEA7549235	GBR
SAMEA3307735	ZAF
SAMEA7157093	GEO
SAMN38210911	PER
SAMEA114443452	JPN
SAMN38210849	PER
SAMEA13294947	ESP
SAMN08626034	CHN
SAMEA2062281
SAMEA112801452
SAMEA112803809
SAMN42034469	UKR
SAMN16966137	BEL
SAMN21236301	CHN
SAMN40273338	GEO
SAMEA4798873	COD
SAMN35656214	USA
SAMN28551745	USA
SAMEA1119925	GBR
SAMN41148440	USA
SAMEA7554931	GBR
SAMN08379775
SAMN10961344	CHN
SAMN41665326	BGR
SAMEA2533999	DEU
SAMN07373532	CAN
SAMN08436093	BGD
SAMN31023381	USA
SAMN21983605
SAMEA2160536	RUS
SAMEA7547981	GBR
SAMEA11206835	TZA
SAMEA14493552	ZAF
SAMEA4946860
SAMEA787737	UGA
SAMEA112188778
SAMN08215028	CAN
SAMEA104447518	DNK
SAMN14971229
SAMEA7548576	GBR
SAMN26934612	CHN
SAMN41598237	IND
SAMEA7547836	GBR
SAMEA2419054	CHE
SAMEA7528749	IND
SAMEA11225782
SAMN13066569	ZAF
SAMEA113538035	BWA
SAMEA10030410	MDA
SAMN25251006	CHN
SAMEA115506509	ZAF
SAMEA7819018	GBR
SAMN39287148	AUS
SAMEA5163990
SAMEA7555123	GBR
SAMN13942246	USA
SAMN31030101	AUS
SAMEA115747862	ZAF
SAMEA2419097	CHE
SAMEA113935774	PRT
SAMN30950299	NLD
SAMN42034639	UKR
SAMN05576248	ZAF
SAMEA110240975	NAM
SAMEA13208327	IRL
SAMEA110420736
SAMEA7524740	IND
SAMN15406995	COD
SAMN42233901	UKR
SAMN20693287
SAMN08708498	UKR
SAMN06210006	MDA
SAMN18647970	BRA
SAMN13568279	IDN
SAMN09914678	MDA
SAMEA13293994
SAMN17204655
SAMEA7555068	GBR
SAMEA112803173
SAMN18823662	MEX
SAMEA2419119	CHE
SAMEA115749063	GBR
SAMEA3512721	UGA
SAMN43780014	GEO
SAMN31673875	AUS
SAMEA110031447	GMB
SAMN05916348	PER
SAMN09828842	USA
SAMEA7561659
SAMEA3281368	ARG
SAMN41421981
SAMN05001066	GEO
SAMEA7548844	GBR
SAMEA1556620	MWI
SAMN04276757	COD
SAMN31887167	IND
SAMN08629356	BGD
SAMEA14493313	ZAF
SAMN13169470	MDA
SAMN35339844	KAZ
SAMEA115747263	ZAF
SAMEA1688528	MWI
SAMN21616466	CAN
SAMEA115751003	USA
SAMN38204575	PER
SAMN31037895	USA
SAMEA7551646	GBR
SAMN41416833
SAMN15703231	USA
SAMN38210419	PER
SAMN41421763
SAMN06010133	PER
SAMN25888618	CHN
SAMEA5383015
SAMEA114443233	JPN
SAMD00179053	VNM
SAMN41418361	USA
SAMEA5561940	NLD
SAMN20512587	CHN
SAMEA3558784	PRT
SAMEA4798886	COD
SAMN13567939	IDN
SAMEA7560549
SAMEA4706848	GBR
SAMN31673334	AUS
SAMEA112806172
SAMEA113556337	MOZ
SAMEA115740607	VNM
SAMN09284458
SAMN12565783	ZAF
SAMEA112804256
SAMEA115475831	TZA
SAMEA3558398	PRT
SAMEA2682927	PER
SAMN15567689
SAMEA13294085
SAMEA112801572
SAMN12551399	CHN
SAMN20693341
SAMN08708540	UKR
SAMN42410028	IND
SAMEA7156964	GEO
SAMEA112188674
SAMEA112805470
SAMN18648321	BRA
SAMEA1102588	ITA
SAMN22014623	USA
SAMEA7527084	IND
SAMEA1485328	MWI
SAMN10966047	GBR
SAMN17254103
SAMN21857753	USA
SAMN30158299	CHN
SAMN05918933	PER
SAMEA112804923
SAMEA3374738	PER
SAMN17825520
SAMN43780368	IND
SAMN14343970	GHA
SAMEA115475378	DEU
SAMN14344171	ZMB
SAMN13066673	ZAF
SAMN18823652	MEX
SAMEA4823180
SAMN14995738	THA
SAMN16521578	TZA
SAMEA14460182	GMB
SAMN41472171
SAMEA7553505	GBR
SAMEA112805931
SAMEA11008666	BRA
SAMN20841279	PNG
SAMN06928616	RUS
SAMN03648581	ZAF
SAMD00653600	JPN
SAMEA5561991	NLD
SAMEA1101816	PAK
SAMN40032349	IND
SAMN31695873	USA
SAMN41812080	CHN
SAMEA5366606	GHA
SAMEA5561694	NLD
SAMN08629022	BGD
SAMN28538232	ITA
SAMEA5164304
SAMEA104172501	SRB
SAMEA9977380	PER
SAMN41598079	IND
SAMEA11008580	BRA
SAMEA7552042	GBR
SAMN19113308	AUS
SAMN34382822	CAN
SAMEA115746161	DEU
SAMEA7524772	IND
SAMN19774879	IRL
SAMEA5189266	GBR
SAMEA112801884
SAMEA6655965	ZAF
SAMEA112803876
SAMN28052605	ITA
SAMN03225340	GBR
SAMN40031663	IND
SAMEA8741178	BLR
SAMEA7156445	GEO
SAMEA7551194	GBR
SAMEA13293414	IRL
SAMEA4823228
SAMD00603628	JPN
SAMN00013303	USA
SAMEA13299733	CAN
SAMN06010438	PER
SAMN14417135	THA
SAMEA1556753	MWI
SAMEA8718419	ZAF
SAMD00179097	VNM
SAMN28463014	MMR
SAMN14481258	GHA
SAMEA923098	GBR
SAMEA104718584	NLD
SAMEA3262665	ZAF
SAMN39959210	ZAF
SAMN02381024	UGA
SAMEA14460202	GMB
SAMN39436963	TWN
SAMEA837976	RUS
SAMEA112799715
SAMN21856017	GEO
SAMN41598682
SAMN26271115	IND
SAMEA3231542	ARG
SAMEA5800039
SAMN15772612	CHN
SAMN36834910	CHN
SAMN30949330	NLD
SAMN41665286	BGR
SAMEA1569262	MWI
SAMEA110024207	GMB
SAMEA1876267
SAMEA7280548	BGD
SAMEA3284767	ZAF
SAMN41421388	USA
SAMN17019861	BLR
SAMEA115737883	PER
SAMN32042302	ECU
SAMEA1117951	GBR
SAMEA7541627	ZAF
SAMN41471643
SAMEA9977301	PER
SAMN30949561	NLD
SAMEA8742285	ZAF
SAMN42034358	UKR
SAMN41417844	USA
SAMN05575098	ZAF
SAMN36834293	CHN
SAMEA1406063
SAMN16966234	BEL
SAMN11053746	CHN
SAMEA4946910
SAMN21856128	GEO
SAMEA7547940	GBR
SAMEA7550844	GBR
SAMEA7553297	GBR
SAMEA9976247	PER
SAMN08708217	UKR
SAMEA923262	GBR
SAMN15228695	MYS
SAMEA3558135
SAMN41389927
SAMEA115739488	IND
SAMEA5569836	PER
SAMN08215433	CAN
SAMN42034237	UKR
SAMEA11761461	ZAF
SAMEA9070639	ZAF
SAMEA3501015	GRL
SAMEA7129292
SAMEA112801956
SAMEA7526158	IND
SAMD00179024	VNM
SAMEA2081661
SAMN23376386	CHN
SAMEA1118111	GBR
SAMN41417186
SAMEA7527167	IND
SAMN37457520	USA
SAMEA7157615	GEO
SAMEA897779	MWI
SAMN07331221	AUS
SAMN08379990
SAMN06055786	VNM
SAMN16069750	BEL
SAMN03300718	USA
SAMEA2710876	THA
SAMN40983521	KAZ
SAMN31887321	IND
SAMEA11761398	ZAF
SAMEA112799473
SAMN22202760
SAMEA115740643	VNM
SAMEA115749311	GBR
SAMEA112298835	MDA
SAMN05577233	ZAF
SAMEA7129254
SAMEA7544120	CHN
SAMEA6847620	GAB
SAMN20927527	KHM
SAMN08992104
SAMEA115749005	GBR
SAMN03647395	GBR
SAMEA3501070	GRL
SAMEA9977654	PER
SAMN41724502	AUS
SAMEA115751069	USA
SAMN02598976	IND
SAMN39436962	TWN
SAMEA112799673
SAMN05575530	ZAF
SAMEA113537304	BWA
SAMEA110420013
SAMEA115740140	VNM
SAMN15098228	COD
SAMN20525133	CHN
SAMN07660027	GBR
SAMEA7563381	NPL
SAMEA115746543	USA
SAMEA3558298	PER
SAMN15718423	THA
SAMEA7548186	GBR
SAMEA7529197	IND
SAMEA115745514	DEU
SAMN41148797	USA
SAMEA7560292
SAMN40031095	IND
SAMEA7548897	GBR
SAMN18648032	BRA
SAMN41598132	IND
SAMN15701200	THA
SAMN21616340	CAN
SAMN15403993	COD
SAMN05172807	MDA
SAMEA748120
SAMEA1570996
SAMEA113537410	BWA
SAMEA115751468	USA
SAMEA7524991	IND
SAMEA2081333
SAMEA115474917	DEU
SAMN10342017	BEN
SAMN20512571	CHN
SAMN15567654
SAMEA4441467	ZAF
SAMEA104718870	NLD
SAMEA8994239	RWA
SAMN35721580	SGP
SAMEA114430099	DEU
SAMN26422795	USA
SAMEA7527041	IND
SAMN39287016	AUS
SAMEA7526784	IND
SAMEA115750415	USA
SAMN07373536	CAN
SAMEA7525407	IND
SAMN38210701	PER
SAMEA7562288	ITA
SAMEA7423490	CMR
SAMEA12616955
SAMN06091883	VNM
SAMN42034467	UKR
SAMN37848875	VNM
SAMN08913302
SAMEA10030448	ZAF
SAMEA110241006	NAM
SAMEA104708047	BRA
SAMEA6823546	BLR
SAMN40273271	GEO
SAMN15228762	MYS
SAMN08794945
SAMN31031601	AUS
SAMEA5854663	SDN
SAMN38211059	PER
SAMN41468221
SAMEA7547719	GBR
SAMEA4975724
SAMN42410247	IND
SAMN15718539	THA
SAMEA7554694	GBR
SAMN41421824	ZWE
SAMEA9070518	ZAF
SAMEA13291989	GBR
SAMN31030218	AUS
SAMEA112803983
SAMEA1904044
SAMN26037057	ESP
SAMEA2342274
SAMN15703200	USA
SAMEA104718735	NLD
SAMN40465978	IND
SAMEA114074863	ZAF
SAMEA112800742
SAMN14417021	THA
SAMN18175525	PER
SAMN42882855	TWN
SAMN14344869	UGA
SAMN21236120	CHN
SAMN08215127	CAN
SAMN27764456	USA
SAMEA115740306	VNM
SAMN41417255
SAMEA1118998	GBR
SAMEA5561542	NLD
SAMEA7554294	GBR
SAMN35981947
SAMN41421611	USA
SAMN08732191
SAMEA104600478
SAMN41812119	CHN
SAMN05789075	GEO
SAMEA4041324
SAMEA4823102
SAMEA1877277	NPL
SAMN03647547	GBR
SAMEA114236077	MDA
SAMN03648272	GBR
SAMEA1485255	MWI
SAMN26442966	USA
SAMEA14460445	GMB
SAMN30381171	PRY
SAMEA12852083	GEO
SAMN31673731	AUS
SAMN31563953	IND
SAMN41471885	THA
SAMEA1688499	MWI
SAMEA112910495
SAMN11179714
SAMEA10030548	ZAF
SAMEA4706802	GBR
SAMN35339832	KAZ
SAMEA7280708	BGD
SAMEA7560314
SAMN41599117	COD
SAMN22014444	USA
SAMN28538049	ITA
SAMEA5561946	NLD
SAMEA7525657	IND
SAMN41416725
SAMN16550889	BRA
SAMN30964513	USA
SAMN38210355	PER
SAMEA5975394	CHN
SAMEA112799905
SAMEA12854464	GEO
SAMN04385741	TJK
SAMEA115109428	ESP
SAMN35981950
SAMEA112804168
SAMEA6649898
SAMN06210078	MDA
SAMN21616329	CAN
SAMN25995147	TZA
SAMN41389892
SAMN08436297	BGD
SAMEA5562491	NLD
SAMN06091753	VNM
SAMN41389352
SAMEA112801760
SAMN20525072	CHN
SAMN12551332	CHN
SAMN11489265	JPN
SAMEA13300579	CAN
SAMEA2534103	COG
SAMEA7332192
SAMEA7527603	IND
SAMEA2783108	THA
SAMEA7315225
SAMEA5561641	NLD
SAMN21876572	CHN
SAMEA13292729
SAMEA8616319
SAMEA115737873	PER
SAMN14344558	KEN
SAMD00117840	JPN
SAMEA114443222	JPN
SAMN36849755	CHN
SAMN31030428	AUS
SAMEA115738141	PER
SAMEA2234669
SAMN12347368	ROU
SAMEA110420381
SAMN40566369	USA
SAMN02419670	BLR
SAMN02443865	USA
SAMEA2783459	THA
SAMEA7542151	CHN
SAMEA115744406	DEU
SAMEA13294637	ESP
SAMEA7157563	GEO
SAMEA115746288	DEU
SAMN07659107	GBR
SAMN14344738	KEN
SAMEA112800179
SAMEA1403622	RUS
SAMEA7562857	VNM
SAMEA5076073	ESP
SAMEA12854961	GEO
SAMN05789020	GEO
SAMN21616279	CAN
SAMN03647630	GBR
SAMN01908818	CHN
SAMEA7552038	GBR
SAMEA8741149	BLR
SAMEA5542193
SAMEA1556866	MWI
SAMN07344491	DJI
SAMN02934297	USA
SAMN40030839	IND
SAMN07659614	GBR
SAMEA14269155	FRA
SAMN30294485	CHN
SAMEA115475735	TZA
SAMN41417289	USA
SAMEA7157776	GEO
SAMN41934643	CAN
SAMN03648532	GBR
SAMEA4441686	COD
SAMEA7156410	GEO
SAMEA3318433
SAMN08214819	CAN
SAMN22202936
SAMN15348143	SWE
SAMEA1015927	RUS
SAMEA115739976	VNM
SAMEA11207471	TZA
SAMN35340007	KAZ
SAMEA12855043	GEO
SAMEA7280336	BGD
SAMEA7553152	GBR
SAMN20525101	CHN
SAMEA4889259
SAMN41154614	AUS
SAMEA104447060	DNK
SAMN09284102
SAMEA104172478	SRB
SAMN03648952	ZAF
SAMEA7562834	VNM
SAMEA7527445	IND
SAMN14971194
SAMEA115746089	DEU
SAMN30158231	CHN
SAMN12551246	CHN
SAMN03648604	ZAF
SAMN18146388
SAMN31423532	ITA
SAMEA7560431
SAMEA7544315
SAMN34294160	UKR
SAMEA7564180	VNM
SAMEA1118305	GBR
SAMN27519867	UKR
SAMN27032447	CHN
SAMN09651739	GEO
SAMN05251177	GBR
SAMEA6359945	GBR
SAMN21616198	CAN
SAMEA4798858	COD
SAMEA1019010	GBR
SAMN18118322
SAMN08626373	CHN
SAMN14481322	GHA
SAMN08912924
SAMN23005300	ESP
SAMEA5561803	NLD
SAMN13937476	GEO
SAMN26578315	CHN
SAMN41146755	USA
G2875	ESP
SAMEA7546555	PER
SAMEA7547988	GBR
SAMN26814615	ESP
SAMEA7280505	BGD
SAMEA7553185	GBR
SAMN22014448	USA
SAMN40030630	IND
SAMEA13294128
SAMEA13295010	ESP
SAMEA115163149	PRT
SAMEA2535273	DEU
SAMN10342066	BEN
SAMN15854167	ERI
SAMEA4706768	GBR
SAMEA2783052	THA
SAMN41598607
SAMN18498626	PAK
SAMEA1556617	MWI
SAMN04099733
SAMN05576393	ZAF
SAMEA8741484	BEL
SAMEA114303781	GBR
SAMEA7157498	GEO
SAMEA8616273
SAMN09725744	NZL
SAMN43780082	GEO
SAMEA1403834	RUS
SAMEA7548213	GBR
SAMN23376391	CHN
SAMN41468922	ZAF
SAMEA1403687	RUS
SAMN08862796
SAMEA6461908	SWE
SAMEA7551301	GBR
SAMEA104447047	DNK
SAMN02209917
SAMN04385747	TJK
SAMN19688063	MDA
SAMD00117762	JPN
SAMN06010340	PER
SAMEA7544275
SAMEA923229	GBR
SAMN15718683	THA
SAMEA9976820	PER
SAMEA8718267	ZAF
SAMN30949393	NLD
SAMN36834704	CHN
SAMEA104684917	FIN
SAMN34257602	ISR
SAMEA2161561
SAMEA12854495	GEO
SAMN08612898
SAMN34258062
SAMEA7547942	GBR
SAMEA8719209	ZAF
SAMN20351582	PER
SAMN10120088	IND
SAMN30380856	PRY
SAMN41416913
SAMEA104172662	DEU
SAMN03246278	CHN
SAMEA13300260	CAN
SAMN15772936	CHN
SAMEA9071017	ZAF
SAMN08629129	BGD
SAMN27034157	CHN
SAMN41418007	USA
SAMEA112803112
SAMEA1119165	GBR
SAMEA113537668	BWA
SAMEA3457711	NLD
SAMEA14449396	LVA
SAMN09685307	UGA
SAMEA115884096	VNM
SAMEA6847645	COD
SAMEA5975287	CHN
SAMEA5569544	PER
SAMEA7548351	GBR
SAMEA7528151	IND
SAMN31674227	AUS
SAMN08143489	AZE
SAMN32709507	COM
SAMEA112250109
SAMN42034605	UKR
SAMEA13293546	AUS
SAMN13568441	PER
SAMN40566326	USA
SAMN30543274	CHN
SAMN33325424	ETH
SAMN15567646
SAMEA7551167	GBR
SAMN40983512	KAZ
SAMEA5975047	CHN
SAMN09914617	MDA
SAMN05576619	ZAF
SAMEA3391731	GMB
SAMN39958828	ZAF
SAMN42410407	IND
SAMN12787893	IRN
SAMD00412649	JPN
SAMEA115652465	PRT
SAMEA11008655	BRA
SAMN02628478	IRN
SAMN35340131	KAZ
SAMEA104718840	NLD
SAMEA7553714	GBR
SAMEA115749378	GBR
SAMEA5164475
SAMN31942608	PER
SAMN03648433	GBR
SAMEA8742622	ZAF
SAMN31673918	AUS
SAMEA115744419	DEU
SAMEA3558168
SAMEA115799812	UKR
SAMEA6655887	ZAF
SAMN18146209
SAMEA104447350	DNK
SAMN40032233	IND
SAMEA5974826	CHN
SAMN21616703	CAN
SAMN31673576	AUS
SAMN06847570	ESP
SAMEA7545876	PER
SAMN13568379	PER
SAMEA2342444
SAMEA5569971	PER
SAMN42882915	TWN
SAMN07999123	CHN
SAMN26271098	IND
SAMN09756112	MDA
SAMN41417177
SAMN31672866	AUS
SAMN05576131	ZAF
SAMN06251259	TZA
SAMN15228798	MYS
SAMN20693178
SAMEA115113035	LVA
SAMEA7548548	GBR
SAMEA115748623	DEU
SAMN13568755	PER
SAMEA104600218
SAMN41390109
SAMEA2683115	PER
SAMEA8742632	ZAF
SAMN33010870	MDA
SAMEA7156819	GEO
SAMN08629362
SAMN02599037	IND
SAMN14344492	KEN
SAMEA7562500
SAMEA5039591	LBN
SAMN40273797	GEO
SAMEA2709697	ZAF
SAMN39958860	ZAF
SAMN13169630	MDA
SAMN19321420	TLS
SAMN06055508	VNM
SAMEA115748756	GBR
SAMN18146667
SAMEA112801121
SAMN08215158	CAN
SAMN21236172	CHN
SAMEA7549027	GBR
SAMEA112806639
SAMEA3921018	CHN
SAMEA10030203	ZAF
SAMEA4975674
SAMN41146705	USA
SAMEA2532484
SAMN08732339
SAMEA9196925	ZAF
SAMEA4695215	UKR
SAMEA7562935
SAMEA4946888
SAMEA3401968	PER
SAMN19688465	MDA
SAMEA7563215	IRN
SAMN41471808
SAMN41418505	USA
SAMEA8700433	PAK
SAMN15718496	THA
SAMN16966240	BEL
SAMEA7156942	GEO
SAMEA923224	VEN
SAMEA1397372	GBR
SAMN03647593	GBR
SAMN17266376	USA
SAMEA1101388	PER
SAMN33756274	GEO
SAMN38204826	PER
SAMEA1119243	GBR
SAMN05577327	ZAF
SAMD00178960	VNM
SAMEA112181470	ZAF
SAMN08214861	CAN
SAMEA114236177	MDA
SAMN18648382	BRA
SAMEA104718805	NLD
SAMEA1102337	PAK
SAMEA919790
SAMN30948798	NLD
SAMEA115739421	PER
SAMN13568729	PER
SAMEA5164432
SAMN07213066	CAN
SAMN20512494	CHN
SAMEA7184656	PER
SAMN43760705	USA
SAMN19657864	MDA
SAMN41724275	AUS
SAMN31673383	AUS
SAMN28610656	IRL
SAMN43760689	USA
SAMEA7525795	IND
SAMEA9069926	ZAF
SAMEA115739330	PER
SAMEA7156636	GEO
SAMEA7562263	ITA
SAMEA110420424
SAMEA1103109	ITA
SAMEA13293921
SAMN41148756	USA
SAMN21616293	CAN
SAMN18146544
SAMEA9976886	PER
SAMEA115747412	ZAF
SAMN12551281	CHN
SAMEA13294652	ESP
SAMEA14493264	ZAF
SAMEA5164121
SAMEA115163186	PRT
SAMEA3449892	NLD
SAMEA8996374	TUR
SAMEA1403800	RUS
SAMN31674389	AUS
SAMN41450281	CHN
SAMEA2296998	GBR
SAMEA115475040	DEU
SAMN41146518	USA
SAMEA104302749
SAMEA113538121	BWA
SAMEA112803862
SAMEA113556275	MOZ
SAMN15854238	ERI
SAMEA1018854	GBR
SAMN03648667	ZAF
SAMEA13300571	CAN
SAMN41417604	USA
SAMN08619646	BWA
SAMN16521534	TZA
SAMN31135774	CZE
SAMN21616979	CAN
SAMEA3715603	CHE
SAMN14943075
SAMN17301439	CHN
SAMEA1903050
SAMEA1708462	MWI
SAMEA3558262	PER
SAMN36834779	CHN
SAMEA115744943	DEU
SAMN36834708	CHN
SAMEA13321333	KEN
SAMEA3432801	GBR
SAMEA115751404	USA
SAMN16966192	BEL
SAMN08626083	CHN
SAMN41598366	IND
SAMN37457741	USA
SAMN35981980
SAMEA1101697	PAK
SAMN41418256	USA
SAMEA110037135	GMB
SAMEA115740452	VNM
SAMN36834848	CHN
SAMEA11934299	VNM
SAMN26814635	ESP
SAMEA7524984	IND
SAMEA11008650	BRA
SAMEA110048412	ZAF
SAMN41724588	AUS
SAMN25888727	CHN
SAMN08376353	IDN
SAMN05915278	PER
SAMEA7528695	IND
SAMEA104685052	FIN
SAMEA8719225	ZAF
SAMN17119563	USA
SAMEA104447210	DNK
SAMN03161676	CAN
SAMEA7526192	IND
SAMEA104447139	DNK
SAMEA6153175	DEU
SAMEA6359911	GBR
SAMN08732187
SAMEA7528232	IND
SAMN25258447	CHN
SAMEA115737759	USA
SAMEA4752945
SAMEA6359681	GBR
SAMEA6451279
SAMN41725863	ISR
SAMEA115744684	DEU
SAMN19658143	MDA
SAMEA3231247
SAMN15772982	CHN
SAMN30543326	CHN
SAMEA2534602	DEU
SAMN31673827	AUS
SAMEA7550754	GBR
SAMEA112804061
SAMEA113556298	MOZ
SAMEA12851684	GEO
SAMEA115748891	GBR
SAMN41598004	IND
SAMN40042871
SAMN15407093	COD
SAMN33334216	NLD
SAMEA112804182
SAMEA115475843	TZA
SAMEA12029279
SAMEA6875562	ESP
SAMEA1102234	PAK
SAMN06091781	VNM
SAMN39959014	ZAF
SAMN09100121	GBR
SAMEA5974825	CHN
SAMN20525001	CHN
SAMEA7551140	GBR
SAMN14344799	UGA
SAMEA115741475	IND
SAMN41598602
SAMN19657667	MDA
SAMEA114443811	MNG
SAMN10185896	BRA
SAMN05918686	PER
SAMN40032049	IND
SAMN28538212	ITA
SAMN03648965	ZAF
SAMN19657674	MDA
SAMEA104606021
SAMN40273480	GEO
SAMN09100417	GBR
SAMN41421226	USA
SAMN09402720	ROU
SAMEA115750696	USA
SAMEA3923310
SAMEA115738598	ZAF
SAMN41154783	AUS
SAMEA12855069	GEO
SAMN09284229
SAMEA8741646	BEL
SAMN08612861
SAMEA4730505
SAMEA2794368	GHA
SAMEA112801772
SAMN28857085	CHN
SAMEA9976223	PER
SAMN05251190	GBR
SAMEA5975120	CHN
SAMN13169666	MDA
SAMN18823546	MEX
SAMEA1903151
SAMN41724138	AUS
SAMEA4706573	GBR
SAMN14344097	GHA
SAMN13051717	KAZ
SAMEA7564042	VNM
SAMN32819227	GBR
SAMN22014640	USA
SAMEA7551254	GBR
SAMN38210919	PER
SAMN06092185	VNM
SAMEA115749924	TWN
SAMEA1118040	GBR
SAMEA112806320
SAMN12347333	ROU
SAMEA1101632	PAK
SAMEA115880439	IRL
SAMEA4441439	ZAF
SAMN06473167	IND
SAMN27519787	UKR
SAMN31673030	AUS
SAMN06055940	VNM
SAMEA115739380	PER
SAMN34294257	UKR
SAMN39287162	AUS
SAMEA7280425	BGD
SAMEA3358979
SAMEA7550960	GBR
SAMN40099076	CHN
SAMEA7525559	IND
SAMN06251258	TZA
SAMN38205088	PER
SAMEA2682683	PER
SAMEA14269187	FRA
SAMN05789089	GEO
SAMN35721634	SGP
SAMN11493566	BRA
SAMEA115740821	IND
SAMEA115746682	USA
SAMEA13300379	CAN
SAMEA1708263	MWI
SAMN36849764	CHN
SAMEA3174290	ZAF
SAMN13207989	GEO
SAMN07765955	CAN
SAMN09090542	ITA
SAMEA1556760	MWI
SAMN25888710	CHN
SAMEA113538464	BWA
G2015	ESP
SAMN38210854	PER
SAMEA112804642
SAMN37815262	RUS
SAMN09100360	GBR
SAMEA115746620	USA
SAMN22014657	USA
SAMN09725423	NZL
SAMEA112803372
SAMEA13294932	ESP
SAMN09758827	USA
SAMN03647350	GBR
SAMN41390192
SAMN05001057	GEO
SAMN02339310	CHN
SAMN19006077	NLD
SAMN31423389	ITA
SAMN13638015	BRA
SAMEA5190000	GBR
SAMEA116000208	PRT
SAMN16966106	BEL
SAMEA7156473	GEO
SAMN35621890
SAMN03300658	MEX
SAMEA2535025	DEU
SAMEA104447602	DNK
SAMEA113556414	MOZ
SAMEA7562155	ITA
SAMEA6359804	GBR
SAMN42034600	UKR
SAMEA104394408	DEU
SAMN09758820	USA
SAMEA2267028	MWI
SAMN15406610	COD
SAMEA7560981	VNM
SAMEA4798799	COD
SAMEA10030555	ZAF
SAMEA7525958	IND
SAMN08436158	BGD
SAMEA7546535	PER
SAMEA5366575	GHA
SAMEA115747512	ZAF
SAMN31887187	IND
SAMN08912952
SAMN41148469	USA
SAMN04522059	PER
SAMD00178601	VNM
SAMEA7555529	GBR
SAMD00089637	VNM
SAMEA5975049	CHN
SAMEA3414412	NLD
SAMN02739530	USA
SAMN03647500	GBR
SAMD00292827	JPN
SAMEA2072274	PRT
SAMEA112806912
SAMEA115740965	VNM
SAMN21236353	CHN
SAMEA3671301
SAMEA7528077	IND
SAMN26037927	GBR
SAMEA111379484	ZAF
SAMN11100940	USA
SAMN19657375	MDA
SAMEA2419105	CHE
SAMEA112806401
SAMEA7280428	BGD
SAMEA3374778	PER
SAMN35340157	KAZ
SAMEA8955429	FRA
SAMEA8994383	RWA
SAMN21855865	GEO
SAMEA3715717
SAMEA115738425	PER
SAMN05576859	ZAF
SAMN35721582	SGP
SAMEA8718777	ZAF
SAMN19728431
SAMN16521981	TZA
SAMEA3416664	PER
SAMN43535488	THA
SAMN13169502	MDA
SAMN31030203	AUS
SAMEA104447427	DNK
SAMN40273340	GEO
SAMN03647770	GBR
SAMEA9976255	PER
SAMN41154731	AUS
SAMN15406618	COD
SAMEA7527172	IND
SAMN41421887
SAMEA114443049	KOR
SAMEA110419998
SAMN30948794	NLD
SAMN06055441	VNM
SAMN41724552	AUS
SAMN41421941
SAMN40983296	KAZ
SAMN41467998	ZAF
SAMN09100601	GBR
SAMN08613056
SAMEA1094824
SAMN26814637	ESP
SAMN18648478	BRA
SAMN41417271	USA
SAMEA4040907
SAMN37457949	USA
SAMEA7553836	GBR
SAMEA112803485
SAMN07661295	AUS
SAMN41597910	IND
SAMEA112802103
SAMEA2710791	THA
SAMN11100945	USA
SAMN30543793	CHN
SAMN41154449	AUS
SAMEA6875089	ESP
SAMEA5189742	GBR
SAMEA10030254	MDA
SAMN18648425	BRA
SAMN03648388	GBR
SAMEA112188929
SAMEA113577661	NAM
SAMN03246701	CHN
SAMN43535607	THA
SAMN19113264	AUS
SAMN18648602	BRA
SAMN35982046
SAMN08724037	ARG
SAMEA10030115	GEO
SAMEA1903104
SAMN16086733	FRA
SAMEA104447471	DNK
SAMN37848880	VNM
SAMN33756289	GEO
SAMEA7524773	IND
SAMD00179083	VNM
SAMEA112801201
SAMEA3869305	USA
SAMN19657334	MDA
SAMEA7548874	GBR
SAMEA1530705	MWI
SAMEA1877276
SAMEA115738570	ZAF
SAMN18146491
SAMN09100208	GBR
SAMD00648400	JPN
SAMEA6875297	ESP
SAMEA2079447	CMR
SAMN37738640	ZAF
SAMEA5975253	CHN
SAMN15407053	COD
SAMEA4798816	COD
SAMN38375949	CHN
SAMEA5164199
SAMN39959096	ZAF
SAMN19728357
SAMEA7527162	IND
SAMEA4889217
SAMEA4706612	GBR
SAMEA7554908	GBR
SAMEA12854581	GEO
SAMN31673203	AUS
SAMEA2419112	CHE
SAMN30543905	CHN
SAMN03300795	USA
SAMD00117867	JPN
SAMN40466189	MDA
SAMN13937472	GEO
SAMN07660085	GBR
SAMEA6359820	GBR
SAMEA1397311	GBR
SAMEA7527231	IND
SAMEA7280354	BGD
SAMN31887134	IND
SAMN05710336	GBR
SAMN35981895
SAMEA2682894	PER
SAMN08906448	MEX
SAMEA7157579	GEO
SAMN16086686	FRA
SAMN41417243
SAMEA4975660
SAMEA4706708	GBR
SAMEA112805044
SAMEA1118567	GBR
SAMN41418400	USA
SAMN39287083	AUS
SAMN09425844	PER
SAMEA8609189
SAMEA7562682	VNM
SAMN08629227	BGD
SAMN34258037
SAMN07658727	GBR
SAMN05576167	ZAF
SAMN37124284	ZAF
SAMN16521938	TZA
SAMEA7157718	GEO
SAMEA7560815	VNM
SAMN37457371	USA
SAMEA7560364
SAMN40030897	IND
SAMEA115744907	DEU
SAMN19113427	AUS
SAMEA4441458	ZAF
SAMN14481339	GHA
SAMN31030442	AUS
SAMN08708430	UKR
SAMN08612817
SAMN15407156	COD
SAMN09101654	GBR
SAMEA4846745	GBR
SAMEA3466809
SAMN27008401	CHN
SAMEA7157125	GEO
SAMN17019899	BLR
SAMN16966231	BEL
SAMN19657511	MDA
SAMEA115749159	GBR
SAMEA7549705	GBR
SAMEA7157119	GEO
SAMEA112802062
SAMEA7561547	ITA
SAMN31674201	AUS
SAMN20525029	CHN
SAMN03300354	USA
SAMEA113556313	MOZ
SAMN41598616	BRA
SAMEA7548526	GBR
SAMD00258741
SAMEA1118300	GBR
SAMEA114443819	MNG
SAMEA1119626	GBR
SAMN43780198	IND
SAMEA115741051	IND
SAMEA7526900	IND
SAMEA112799324
SAMEA4730509
SAMN33018149	THA
SAMN07660088	GBR
SAMN41664536	ROU
SAMN38210086	PER
SAMEA8741157	BLR
SAMN30543812	CHN
SAMEA115751020	USA
SAMEA115744044	DEU
SAMN25078232
SAMEA104357441	CHN
SAMN33756160	GEO
SAMEA7561433	ITA
SAMEA104446883	DNK
SAMN12825760	CHN
SAMEA7563504	NPL
SAMEA112801138
SAMEA110420301
SAMN34294191	UKR
SAMEA4846592	GBR
SAMN27763807	USA
SAMEA115739576	IND
SAMN30380828	PRY
SAMEA115751641	CHE
SAMEA112802842
SAMN43780623	ZAF
SAMEA114443185	JPN
SAMN33860563	KAZ
SAMEA115740745	IND
SAMEA13293630	AUS
SAMEA14460233	GMB
SAMEA4039942	DEU
SAMEA112299009	MDA
SAMEA7542367	CHN
SAMEA5164952
SAMN41472461
SAMEA6451287
SAMN30381000	PRY
SAMN40622784	KOR
SAMEA5975113	CHN
SAMEA7552924	GBR
SAMEA7525455	IND
SAMN27519504	GEO
SAMN08629244
SAMN13864309	BRA
SAMN34627008	USA
SAMN41724366	AUS
SAMN06010337	PER
SAMEA115739192	IND
SAMEA13294613	ESP
SAMEA7555917	DEU
SAMN30543977	CHN
SAMEA7702135	ARG
SAMN30158319	CHN
SAMN03018387	CAN
SAMEA7528849	IND
SAMEA3321910
SAMN15853948	ERI
SAMN08629287	BGD
SAMN25995106	TZA
SAMEA112804577
SAMN12358388	GBR
SAMN32337781	NZL
SAMEA3451228	NLD
SAMN35340158	KAZ
SAMD00269953	VNM
SAMN31031619	AUS
SAMN41471628	ZAF
SAMN09651824	GEO
SAMN19657205	MDA
SAMN02053810	ZAF
SAMEA114757865	THA
SAMEA115746789	USA
SAMEA115749360	GBR
SAMEA104600559
SAMN14344620	KEN
SAMN13169697	MDA
SAMN33860533	KAZ
SAMN13066574	ZAF
SAMN05575190	ZAF
SAMEA7561191	VNM
SAMEA7562502
G3050	ESP
SAMN41598548	IND
SAMEA112804161
SAMEA7563380	NPL
SAMN03300738	USA
SAMN30158078	CHN
SAMN30949152	NLD
SAMEA8987136	FRA
SAMN25995101	TZA
SAMEA13321127	KEN
SAMN21856209	GEO
SAMN08612928
SAMEA11006706	GBR
SAMEA11207166	TZA
SAMN35339869	KAZ
SAMN41664178	ROU
SAMEA7280204	BGD
SAMN41472377
SAMEA6875265	ESP
SAMEA113538306	BWA
SAMEA115741622	IND
SAMN30381207	PRY
SAMN08376387	IDN
SAMN36662598	CHN
SAMN09812393	FRA
SAMEA6599694
SAMN06221325	PHL
SAMN02364091	TWN
SAMD00142713	JPN
SAMEA115747025	DEU
SAMN38210198	PER
SAMEA7524938	IND
SAMEA14493583	ZAF
SAMEA10030178	ZAF
SAMEA7544395	CHN
SAMN08376248	IDN
SAMEA1569164	MWI
SAMEA7819044	GBR
SAMN38210694	PER
SAMEA11934213	VNM
SAMN36834371	CHN
SAMEA115434308	IRL
SAMEA115749342	GBR
SAMEA115744678	DEU
SAMEA114521827	ZAF
SAMN17019912	BLR
SAMEA1485329	MWI
SAMN30950060	NLD
SAMN40031598	IND
SAMN41154497	AUS
SAMEA7551002	GBR
SAMN26442951	USA
SAMN02146862
SAMN34999451	ROU
SAMEA115750805	USA
SAMEA7545420	PER
SAMEA9070500	ZAF
SAMEA112803802
SAMEA115745837	DEU
SAMEA3321851
SAMEA112803188
SAMEA114303767	GBR
SAMN19728379
SAMN21616757	CAN
SAMEA115743880	DEU
SAMEA7528318	IND
SAMN15700962	THA
SAMN18700344	CHN
SAMN02350464	ZAF
SAMEA116000193	PRT
SAMN03300084
SAMN32819175	GBR
SAMN33756568	GEO
SAMN41416846
SAMN26038050	GBR
G1058	ESP
SAMN38375895	CHN
SAMN03300256	MEX
SAMEA7280274	BGD
SAMEA110031460	GMB
SAMEA4744290	BRA
SAMN30544042	CHN
SAMEA114396013	PRT
SAMEA7526589	IND
SAMEA4441703	COD
SAMEA112189126
SAMN18146278
SAMN13813792	ZAF
SAMEA13299821	CAN
SAMEA1101392	PER
SAMEA5609545
SAMN07659991	GBR
SAMEA3558514	ZAF
SAMN35982068
SAMEA5282447
SAMEA14460548	GMB
SAMN12825564	CHN
SAMN03649040	ZAF
SAMEA9976444	PER
SAMEA7554142	GBR
SAMEA104394662	DEU
SAMEA8989244
SAMN15701320	THA
SAMN18146381
SAMEA8718400	ZAF
SAMN40273418	GEO
SAMN18823794	MEX
SAMEA115739426	PER
SAMN08626037	CHN
SAMEA7526798	IND
SAMEA7555780
SAMN12347330	ROU
SAMEA104357361	CHN
SAMN17204695
SAMEA9070304	ZAF
SAMN05576818	ZAF
SAMN31673161	AUS
SAMEA2783242	THA
SAMEA14460095	GMB
SAMN07514390	ETH
SAMEA1059629
SAMEA2710760	THA
SAMEA1406047
SAMEA13250568	IRL
SAMEA7554534	GBR
SAMN14344039	GHA
SAMEA2785428	MWI
SAMN41665291	BGR
SAMN18823664	MEX
SAMN41468105	ZAF
SAMEA14459838	GMB
SAMN27533943	BLR
SAMN42034566	UKR
SAMEA6359597	GBR
SAMEA7553261	GBR
SAMEA7563171	DZA
SAMN18648155	BRA
SAMEA8955351	FRA
SAMEA7553361	GBR
SAMEA5561945	NLD
SAMEA12854073	GEO
SAMEA7525477	IND
SAMN08131113	AUS
SAMEA112806095
SAMN33018144	THA
SAMEA4798849	COD
SAMN31672980	AUS
SAMN30158264	CHN
SAMN09742435	USA
SAMEA12852559	GEO
SAMEA115163079	PRT
SAMEA104360948
SAMEA3558735	PRT
SAMEA5163926
SAMN19694107	MDA
SAMEA1397303	GBR
SAMEA115740647	VNM
SAMN31695822	USA
SAMN23765176	RUS
SAMEA7156605	GEO
SAMEA7559931
SAMEA11207312	TZA
SAMEA112250001
SAMN33282558	NLD
SAMN07658470	GBR
SAMEA110046385	GMB
SAMEA7563794	DEU
SAMEA112805991
SAMEA3512713	UGA
SAMEA3281387	ARG
SAMEA115741266	IND
SAMEA7546995	PER
SAMEA7526305	IND
SAMN09101649	GBR
SAMEA7563012	TKM
SAMEA7546329	PER
SAMN41664513	ROU
SAMN31987428	CHN
SAMEA4744325	BRA
SAMN08708931
SAMN19688514	MDA
SAMEA112804074
SAMEA115747213	ZAF
SAMEA2783430	THA
SAMN14343877	GHA
SAMEA116000299	PRT
SAMN21616589	CAN
SAMN18118438
SAMN21236246	CHN
SAMEA114303741	GBR
SAMN13814032	ZAF
SAMEA5163924
SAMEA3170675
SAMN41389675	BGD
SAMN08732147
SAMEA112801224
SAMEA7544357	CHN
SAMEA7544189	CHN
SAMN41598265	IND
SAMEA3447651	NLD
SAMN03300581	USA
SAMEA7549500	GBR
SAMN03648786	ZAF
SAMEA5875796
SAMEA5569527	PER
SAMEA7552272	GBR
SAMN31673320	AUS
SAMEA3446530	NLD
SAMEA7544548	CHN
SAMEA13300101	CAN
SAMN30949797	NLD
SAMEA13166491	IRL
SAMN07236472	THA
SAMEA112802022
SAMN36834558	CHN
SAMEA115738033	PER
SAMN41146756	USA
SAMEA112804044
SAMN19657180	MDA
SAMEA112802278
SAMEA10030508	ZAF
SAMEA7549454	GBR
SAMEA4889250
SAMEA115880315	IRL
SAMN05575046	ZAF
SAMN10060526	ITA
SAMN41599063	COD
SAMEA112802872
SAMEA13293833
SAMEA7525046	IND
SAMN08912773
SAMN08629457
SAMN30950081	NLD
SAMEA7555240	GBR
SAMEA7550411	GBR
SAMN08347741	BLR
SAMN06052297	UGA
SAMEA115744833	DEU
SAMEA4846806	GBR
SAMN28527840	PER
SAMN31062680	USA
SAMEA7555474	GBR
SAMN04633273	MDA
SAMEA115741262	IND
SAMN10254884	USA
SAMEA13293419	IRL
SAMEA7156846	GEO
SAMN31031474	AUS
SAMEA104708045	BRA
SAMN35981684
SAMEA115475188	DEU
SAMEA1016134	RUS
SAMN04538458	BEN
SAMN09685323	UGA
SAMN18628920	CHN
SAMEA2532501
SAMEA2782838	THA
SAMEA9070848	ZAF
SAMN06221246	MDA
SAMEA7546627	PER
SAMN13638035	BRA
SAMEA115475304	CHE
SAMN31031487	AUS
SAMEA112800827
SAMEA112804466
SAMN05575565	ZAF
SAMN05577181	ZAF
SAMEA4846557	GBR
SAMN14971281
SAMN09651720	GEO
SAMEA115475030	DEU
SAMEA115751573	USA
SAMN20512503	CHN
SAMN41154686	AUS
SAMEA115740935	VNM
SAMEA112804403
SAMEA14460139	GMB
SAMN40273663	GEO
SAMEA113555909	MOZ
SAMN37848338	VNM
SAMEA2534159	DEU
SAMEA104447325	DNK
SAMEA7525011	IND
SAMEA8741688	BEL
SAMEA5189495	GBR
SAMN31673056	AUS
SAMN06092153	VNM
SAMEA7546687	PER
SAMN40030917	IND
SAMN33843479	PRT
SAMN13066652	ZAF
SAMN15407235	COD
SAMN31030234	AUS
SAMEA7526878	IND
SAMN40032132	IND
SAMN05172734	MDA
SAMEA7280470	BGD
SAMEA1903069
SAMN05577631	ZAF
SAMN09715518	ROU
SAMEA3715719	CHE
SAMEA7562499
SAMN43535138	THA
SAMN16086793	FRA
SAMN03300082	MEX
SAMEA12029393
SAMN05575189	ZAF
SAMN43535397	THA
SAMN20927554	KHM
SAMEA2535069
SAMN15718638	THA
SAMEA115750334	USA
SAMN41724327	AUS
SAMN30950110	NLD
SAMEA112804416
SAMEA11207301	TZA
SAMEA11207254	TZA
SAMN41597968	IND
SAMN02628479	IRN
SAMEA8692678	FRA
SAMN40655285	MDA
SAMEA114757866	THA
SAMEA112181492	ZAF
SAMEA113556424	MOZ
SAMN37457277	USA
SAMN04349561	CAN
SAMEA113537980	BWA
SAMEA7544417
SAMN18118112
SAMN15437356	CHN
SAMN09090614	ITA
SAMN10593122	RUS
SAMEA8955514	FRA
SAMEA3448372	MWI
SAMN20512370	CHN
SAMN03647821	GBR
SAMEA1059481
SAMEA2533841	DEU
SAMEA7547643	GBR
SAMEA4040862
SAMN43780670	ZAF
SAMN41598931	COD
SAMEA7555374	GBR
SAMN20512678	CHN
SAMN08629333
SAMN32818831	GBR
SAMN21856382	UKR
SAMD00029403	JPN
SAMEA13300096	CAN
SAMEA5164330
SAMN15772634	CHN
SAMEA115506523	ZAF
SAMEA112801756
SAMEA7544566	CHN
SAMEA7552871	GBR
SAMN15718708	THA
SAMN37210039	IND
SAMN38210906	PER
SAMN31031231	AUS
SAMN07514435	BRA
SAMEA1465934	MWI
SAMN04349541	CAN
SAMN05577510	ZAF
SAMN41418069	USA
SAMEA112800148
SAMN35981717
SAMD00142442	JPN
SAMEA1403658	RUS
SAMEA1118766	GBR
SAMN09725384	NZL
SAMEA7562595
SAMEA6875195	ESP
SAMEA9977039	PER
SAMN30543409	CHN
SAMEA104398459
SAMEA4680489
SAMN06055728	VNM
SAMEA112804840
SAMEA1101746	PAK
SAMN07956566	RUS
SAMEA104263777
SAMEA2533534	SWZ
SAMN31673609	AUS
SAMEA2040743	MWI
SAMN41598772
SAMEA11961672	PRT
SAMN37457997	USA
SAMEA104153397	GBR
SAMN07659695	GBR
SAMEA5609508
SAMEA7560866	VNM
SAMEA4441490	ZAF
SAMEA1118420	GBR
SAMEA14460567	GMB
SAMN38644503	ITA
SAMN31695705	USA
SAMEA104447630	DNK
SAMEA5163834
SAMN14416720	THA
SAMEA1118662	GBR
SAMEA1485414	MWI
SAMEA7315237
SAMEA3231258
SAMN08708297	UKR
SAMD00603893	JPN
SAMEA7527412	IND
SAMN13438765	BGD
SAMN05577282	ZAF
SAMN31031191	AUS
SAMN20693249
SAMN08295258	BGD
SAMN07603349	AUS
SAMEA5569631	PER
SAMEA1117862	GBR
SAMN09100397	GBR
SAMEA2533769	DEU
SAMEA104447553	DNK
SAMN09100579	GBR
SAMN03246252	CHN
SAMEA6872199	GMB
SAMEA2535206	DEU
SAMEA2534711	UZB
SAMEA5225306	USA
SAMN41664510	ROU
SAMN06094077	PER
SAMEA112298993	MDA
SAMN03263107	CHN
SAMN07660072	GBR
SAMEA10030225	MDA
SAMN40030806	IND
SAMEA1903184
SAMEA2782881	THA
SAMN30949735	NLD
SAMN16086775	FRA
SAMN41417967	USA
SAMN43397627	ZAF
SAMEA7525964	IND
SAMEA115475279	CHE
SAMEA115113026	LVA
SAMD00179130	VNM
SAMEA2234713
SAMEA114089479	ZAF
SAMN08892490	PAK
SAMEA7555865	DEU
SAMN16550928	BRA
SAMEA6872200	GMB
SAMEA3430685	GBR
SAMN41417665	USA
G2911	ESP
SAMN42233906	UKR
SAMN34258104
SAMN14417228	THA
SAMEA7545929	PER
SAMEA3318409	GHA
SAMN26200672	AUS
SAMEA7550126	GBR
SAMEA112910760
SAMEA7563867	PAK
SAMEA110420287
SAMEA7548181	GBR
SAMN06052283	UGA
SAMN17119715	USA
SAMEA3558230
SAMN00116425
SAMEA114493540	PER
SAMN09284618
SAMN20512427	CHN
SAMEA1117658	GBR
SAMN15700976	THA
SAMEA114442812	KOR
SAMN41453975	PHL
SAMEA2683122	PER
SAMN13568069	IDN
SAMEA112806254
G2143	ESP
SAMEA1877257
SAMEA7564118	VNM
SAMEA6875502	ESP
SAMN30543870	CHN
SAMN41598806	COD
SAMEA112354724
SAMEA7556003	TKM
SAMN08862937
SAMEA115746352	DEU
SAMEA115750308	TWN
SAMEA13294618	ESP
SAMEA919829
SAMN08862770
SAMEA115746606	USA
SAMEA111366895	PRT
SAMEA104144169	CHN
SAMEA104555733	GBR
SAMEA8741451	BEL
SAMN39958940	ZAF
SAMEA13119778	NGA
SAMEA8742118	ZAF
SAMN40030433	IND
SAMN43397282	USA
SAMEA5330397	MEX
SAMN04396848	IND
SAMN08709244	UKR
SAMN07660378	GBR
SAMN38210824	PER
SAMEA3721554	ETH
SAMEA6359799	GBR
SAMEA9577178
SAMN40465841	IND
SAMN09099727	GBR
SAMEA113537669	BWA
SAMEA115747611	ZAF
SAMEA13293929
SAMN18146324
SAMEA112799242
SAMN31031658	AUS
SAMEA1530830	MWI
SAMEA104360986
SAMN34294072	UKR
SAMN36834347	CHN
SAMN09425858	PER
SAMEA104446875	DNK
SAMN41417845	USA
SAMEA13300335	CAN
SAMN03246647	CHN
SAMN38204966	PER
SAMEA115750899	USA
SAMN30949663	NLD
SAMN26442955	USA
SAMN36796955	CHN
SAMEA7563583	DEU
SAMEA112803821
SAMN32819621	CAN
SAMN41421948
SAMN27008400	CHN
SAMEA13188770	ZAF
SAMEA5562273	NLD
SAMEA11207006	TZA
SAMEA112799203
SAMEA6617331	ZAF
SAMEA7157016	GEO
SAMEA5561605	NLD
SAMN15180220	MMR
SAMN40946113	MAR
SAMN08912751
SAMEA9977106	PER
SAMEA4706620	GBR
SAMN07514394	ETH
SAMEA12854393	GEO
SAMN15404162	COD
SAMEA113556395	MOZ
SAMEA7563217	IRN
SAMEA1118070	GBR
SAMEA9196923	ZAF
SAMN07659660	GBR
SAMEA12617004
SAMN40032100	IND
SAMEA1569124	MWI
SAMN41416743	VNM
SAMEA13321166	KEN
SAMEA1569133	MWI
SAMEA114442730	KOR
SAMEA115163150	PRT
SAMN40547186	MEX
SAMN43780253	IND
SAMN20512533	CHN
SAMN05575091	ZAF
SAMEA5189847	GBR
SAMN14112144	ITA
SAMEA1119842	GBR
SAMEA114090085	MYS
SAMN41664557	ROU
SAMEA12855503	GEO
SAMN14978420	CHN
SAMEA112802653
SAMN39286703	AUS
SAMEA9976693	PER
SAMEA2152013	RUS
SAMN26433963	USA
SAMEA112806163
SAMN40466223	ZAF
SAMEA4473375
SAMN15853876	ERI
SAMN31672733	AUS
SAMEA115737816	USA
SAMEA2535185	UZB
SAMEA9070596	ZAF
SAMN10254835	USA
SAMN05575133	ZAF
SAMN36639396	SLK
SAMN41146865	USA
SAMEA1118351	GBR
SAMEA7563483	NPL
SAMN39959239	ZAF
SAMEA5569743	PER
SAMN41422071
SAMEA112806299
SAMN41598501	IND
SAMEA114442964	KOR
SAMN21236316	CHN
SAMEA115738955	IND
SAMN08912938
SAMN43397212	USA
SAMN03300644	MEX
SAMEA1530638	MWI
SAMN21978467
SAMEA5977375	CHN
SAMN16448877	BRA
SAMN08912787
SAMEA115747708	ZAF
SAMEA3231175	ZAF
SAMN26814626	ESP
SAMEA6875152	ESP
SAMN09099900	GBR
SAMN38210453	PER
SAMEA7551278	GBR
SAMN11489205	KOR
SAMEA2783101	THA
SAMN03648727	ZAF
SAMEA116000309	PRT
SAMEA961585	GBR
SAMN41417605	USA
SAMN14344676	UGA
SAMEA2794362	GHA
G2858	ESP
SAMN07658989	GBR
SAMEA115750707	USA
SAMEA14493197	ZAF
SAMN08626069	CHN
SAMEA12851899	GEO
SAMEA104027359	DNK
SAMN31673999	AUS
SAMEA2604710	GBR
SAMN40566452	USA
SAMEA8407290	FRA
SAMEA113538420	BWA
SAMEA11761394	ZAF
SAMEA9069855	ZAF
SAMEA110699254	ZAF
SAMEA1903084
SAMEA8616381
SAMN13937538	GEO
SAMEA7552946	GBR
SAMN14112088	ITA
SAMEA3391702	GMB
SAMN09284209
SAMN33010936	MDA
SAMEA7560377
SAMEA115740052	VNM
G2345	ESP
SAMEA8616320
SAMEA13300372	CAN
SAMEA4946903
SAMN41468385
SAMEA3359352	BEL
SAMEA116000260	PRT
SAMEA14460496	GMB
SAMN14481148	GHA
SAMN19688017	MDA
SAMEA115750120	TWN
SAMN36974142
SAMN06251271	TZA
SAMN15718752	THA
SAMEA7553525	GBR
SAMN34626819	USA
SAMEA10030111	GEO
SAMN31220355	CHN
SAMN16521488	AUS
SAMEA5366610	GHA
G2501	ESP
SAMEA1016178	RUS
SAMN15854266	ERI
SAMEA104684948	FIN
SAMN34030253
SAMEA115740154	VNM
SAMD00143021	JPN
SAMN40030982	IND
SAMN15854067	ERI
SAMN14344100	GHA
SAMN38644606	CZE
SAMEA11207216	TZA
SAMN41598071	IND
SAMEA8742486	ZAF
SAMEA1936883
SAMN06920061	PNG
SAMN37210388	IND
SAMEA12853044	GEO
SAMN18118033
SAMN42233711	UKR
SAMEA5189946	GBR
SAMEA2079495	CMR
SAMN15702923	USA
SAMN38670620	MAR
SAMEA115740582	VNM
SAMEA1886059
SAMEA115749480	SWE
SAMN06252213	NZL
SAMN08732336
SAMN05806743	BGD
SAMN40207992	USA
SAMEA112801539
SAMEA6797975	TZA
SAMN40655182	MDA
SAMN26578310	CHN
SAMEA2709834	ZAF
SAMEA115108864	ESP
SAMN41724061	AUS
SAMN16966074	BEL
SAMN08906612	MEX
SAMN08732536
SAMEA12854550	GEO
SAMN07213040	CAN
SAMEA5072861
SAMEA7527852	IND
SAMN41598666	BRA
SAMN31674109	AUS
SAMN05577412	ZAF
SAMN13066609	ZAF
SAMN35721613	SGP
SAMN12551217	CHN
SAMN30989237	USA
SAMEA6153231	DEU
SAMN41416917
SAMN30949416	NLD
SAMN21983439
SAMN05918941	PER
SAMN38644390	GLP
SAMN31673396	AUS
SAMN34030697	VNM
SAMN17292914	CHN
SAMD00142693	JPN
SAMN42034107	UKR
SAMEA7561781
SAMN05710505	GBR
SAMN35982021
SAMEA7546519	PER
SAMEA7552081	GBR
SAMEA115740663	VNM
SAMEA11934307	VNM
SAMN19845140	IND
SAMN42034548	UKR
SAMEA1119201	GBR
SAMEA112803172
SAMN33756472	GEO
SAMEA112803713
SAMN14336442	MEX
SAMN43535662	THA
SAMEA5562487	NLD
SAMEA112805458
SAMN06578957	IND
SAMN03653201	CHN
SAMN30962959	USA
SAMN13813887	ZAF
SAMEA13208328	IRL
SAMN33272083	CAN
SAMEA7549208	GBR
SAMN36849644	CHN
SAMEA7561140	VNM
SAMEA5189423	GBR
SAMEA1117942	GBR
SAMEA1101335	PER
SAMN33010939	MDA
SAMEA114442640	KOR
SAMN03300520	MEX
SAMN27519793	UKR
SAMN09100232	GBR
SAMN19657358	MDA
SAMN39287089	AUS
SAMEA112806475
SAMEA2534468	SWZ
SAMEA7555884	DEU
SAMN41418030	USA
SAMEA115744016	DEU
SAMN07766335	CAN
SAMEA7555979	TKM
SAMEA112801805
SAMN08376251	IDN
SAMN42034410	UKR
SAMEA6359839	GBR
SAMN07956548	RUS
SAMEA112804828
SAMN18700343	CHN
SAMEA104304847
SAMEA7542091	CHN
SAMN04437235	ISR
SAMN26038133	GBR
SAMEA2340895
SAMN05576004	ZAF
SAMN17170436	GEO
SAMN43780481	IND
SAMN34382806	CAN
SAMEA112801260
SAMN31220394	CHN
SAMN03648059	GBR
SAMEA6591817	PRT
SAMN13207932	GEO
SAMN08708488	UKR
SAMN18175538	PER
SAMN36835145	CHN
SAMN41934516	CAN
SAMN06221439	ZAF
SAMEA4774508	MLI
SAMEA3359880	GHA
SAMEA7353860
SAMEA9976447	PER
SAMN22014589	USA
SAMEA11207291	TZA
SAMEA7529272	IND
SAMEA7554632	GBR
SAMEA7544607	CHN
SAMEA3558391	PRT
SAMEA3715602	CHE
SAMEA1403550	RUS
SAMN42233858	UKR
SAMEA5854700	SDN
SAMN34626790	USA
SAMN08906705	MEX
SAMEA13119828	NGA
SAMN15703262	USA
SAMN32819184	GBR
SAMN17254066
SAMEA13299946	CAN
SAMN12838343	ITA
SAMN41472224
SAMN07373507	CAN
SAMN41599079	COD
SAMN41664414	ROU
SAMN14971263
SAMEA13294683	ESP
SAMEA110420367
SAMEA115751432	USA
SAMN06209880	AZE
SAMN40030550	IND
SAMN13813731	ZAF
SAMEA7525951	IND
SAMN19728500
SAMEA115740487	VNM
SAMEA112805237
SAMEA112805629
SAMN19688274	MDA
SAMN41471869
SAMN43397185	USA
SAMN09725491	NZL
SAMEA113537484	BWA
SAMEA11934323	ETH
SAMN30950358	NLD
SAMEA1101274	PER
SAMN41389282	BGD
SAMEA112806632
SAMN41664701	ROU
SAMEA9069931	ZAF
SAMN19688076	MDA
SAMN30547684	CHN
SAMEA115741070	IND
SAMN07236357	THA
SAMN41417332	USA
SAMN06221041	IND
SAMEA9069714	ZAF
SAMN08795191
SAMN07766264	CAN
SAMN09758900	USA
SAMN43535253	THA
SAMEA115475893	TZA
SAMEA114443242	JPN
SAMEA7564219	VNM
SAMN43397217	USA
SAMEA6359616	GBR
SAMN14481408	GHA
SAMN06251278	BWA
SAMEA115884089	VNM
SAMN02584595	MDA
SAMEA13294995	ESP
SAMN35340026	KAZ
SAMN20512821	CHN
SAMN21236127	CHN
SAMEA2163242
SAMN09284407
SAMN33573781	CHN
SAMEA113537419	BWA
SAMEA112802574
SAMN10448970	USA
SAMEA5975114	CHN
SAMEA3558380	PRT
SAMN35981726
SAMEA114443405	JPN
SAMEA8994018	RWA
SAMEA7085440	TUN
SAMEA7561219
SAMN38210636	PER
SAMEA2142696
SAMN08199347	GTM
SAMEA5569744	PER
SAMN14416759	THA
SAMEA2297178	GBR
SAMEA113584028	TUN
SAMN11086796	PER
SAMEA2400229
SAMN41416815	BRA
SAMN02403477	ZAF
SAMEA1707435	RUS
SAMN33061907	LTY
SAMEA9976377	PER
SAMN05575181	ZAF
SAMEA8994346	RWA
SAMEA3715530	CHE
SAMN21856482	UKR
SAMN15718786	THA
SAMEA7529040	IND
SAMN40655342	MDA
SAMN31135810	CZE
SAMN20482600	ESP
SAMN31395894	ITA
SAMEA115744100	DEU
SAMEA112805771
SAMN41724411	AUS
SAMN14943058
SAMN21978512
SAMN10654089
SAMN05576214	ZAF
SAMN15403840	COD
SAMN26578330	CHN
SAMN00015341	CAN
SAMEA11008620	BRA
SAMN32318054	CHN
SAMN08629226	BGD
SAMEA104684991	FIN
SAMEA115751629	CHE
SAMN24851320
SAMEA114640627	GEO
SAMN43397535	ZAF
SAMN31784834	CHN
SAMN30861692	USA
SAMEA114442684	KOR
SAMEA115475157	DEU
SAMEA112805230
SAMN07603276	AUS
SAMN00114870
SAMN10654113
SAMEA2783557	THA
SAMEA4041337
SAMN19657275	MDA
SAMN31942597	PER
SAMEA11206848	TZA
SAMN36619400	IND
SAMEA7562775	VNM
SAMEA6591803	PRT
SAMN08708277	UKR
SAMEA2342366
SAMN18117905
SAMN40031624	IND
SAMN02419627	BLR
SAMN19845210	IND
SAMN08215350	CAN
SAMN08629310
SAMN15853881	ERI
SAMN15337189	CHN
SAMN31673689	AUS
SAMN08214780	CAN
SAMEA115738618	ZAF
SAMN41471626	ZAF
SAMEA13292813
SAMEA9581506	ETH
SAMN40207926	USA
SAMEA5189861	GBR
SAMEA9070698	ZAF
SAMN41471693	ZAF
SAMN16789594
SAMN38204505	PER
SAMEA112802185
SAMN06251211	ZAF
SAMN40655477	MDA
SAMN30543484	CHN
SAMN18146198
SAMN13207996	GEO
SAMN31031675	AUS
SAMN15772711	CHN
SAMN25611440
SAMEA14456031	SWE
SAMEA7555966
SAMN15403797	COD
SAMEA3558608	ZAF
SAMN34382821	CAN
SAMN31672571	MEX
SAMN41685662	PAK
SAMEA112825225	KOR
SAMN40983386	KAZ
SAMN03647621	GBR
SAMN08636996	MDA
SAMEA104408848	PAN
SAMEA5938983	MOZ
SAMN38204572	PER
SAMEA6359871	GBR
SAMN37848758	VNM
SAMD00142747	JPN
SAMEA114089673	TZA
SAMN19657827	MDA
SAMN02352506	USA
SAMN09725427	NZL
SAMN19657834	MDA
SAMN05575980	ZAF
SAMN30959960	GBR
SAMEA115750518	USA
SAMN41664312	ROU
SAMEA114236264	MDA
SAMN08214824	CAN
SAMN34258088
SAMN06920023	PNG
SAMD00142848	JPN
SAMEA115880404	IRL
SAMN18793737	CHN
SAMN35981628
SAMN15403940	COD
SAMN43568048	USA
SAMEA112801770
SAMEA112803597
SAMN08992123
SAMEA113538352	BWA
SAMN43535626	THA
SAMEA7561223
SAMEA13300529	CAN
SAMN42410079	IND
SAMEA12852770	GEO
SAMEA10029862	VNM
SAMN05577165	ZAF
SAMN41148850	USA
SAMEA1530669	MWI
SAMN04330053
SAMN12565719	ZAF
SAMEA12854341	GEO
SAMEA10030156	ZAF
SAMEA112750712	PRT
SAMN41664628	ROU
SAMEA112750674	PRT
SAMEA2783594	THA
SAMEA12851688	GEO
SAMN06055731	VNM
SAMN13066655	ZAF
SAMEA113556568	MOZ
SAMEA7546199	PER
SAMEA6455906	GMB
SAMN34999469	ROU
SAMN15703100	USA
SAMEA115740080	VNM
SAMEA115506556	ZAF
SAMN05575305	ZAF
SAMEA104362478	PER
SAMEA7560049
SAMEA7552545	GBR
SAMN20693219
SAMEA7546592	PER
SAMEA8742240	ZAF
SAMN30157908	CHN
SAMN05576250	ZAF
SAMN41472028
SAMN05576640	ZAF
SAMN07659845	GBR
SAMEA3447602	NLD
SAMEA1101711	PAK
SAMN02381027	UGA
SAMN26442593	ZAF
SAMN41146679	USA
SAMEA112804206
SAMN41468209
SAMD00179167	VNM
SAMN18793704	CHN
SAMEA6360013	GBR
SAMN43397426	USA
SAMEA115739362	PER
SAMEA13321298	KEN
SAMN31043496	USA
SAMN08215229	CAN
SAMN41598787	COD
SAMN15701329	THA
SAMEA115738686	IND
SAMN41421383
SAMN30556178	CHN
SAMEA115747372	ZAF
SAMN08383207	PRT
SAMN09090589	ITA
SAMEA8994238	RWA
SAMEA2534146
SAMEA5282446
SAMN30157856	CHN
SAMEA2683000	PER
SAMN15702988	USA
SAMN02414946	SWE
SAMEA7527407	IND
SAMEA14269104	FRA
SAMEA1118018	GBR
SAMEA8741998	ZAF
SAMEA115749003	GBR
SAMN07659088	GBR
SAMEA7562631	VNM
SAMN41812024	CHN
SAMEA113538285	BWA
SAMEA14269070	FRA
SAMN06010230	PER
SAMEA112799668
SAMN09102317	GBR
SAMEA113537832	BWA
SAMN10342122	BEN
SAMEA104360961
SAMN41389993
SAMN04053719	CAN
SAMN18823737	MEX
SAMEA4846531	GBR
SAMEA115475706	TZA
SAMEA1119687	GBR
SAMEA110420784
SAMEA1118730	GBR
SAMN14518434	DOM
SAMN14942970
SAMN40031997	IND
SAMEA7184691	PER
SAMEA1119598	GBR
SAMN13208042	GEO
SAMEA104447003	DNK
SAMN37352138	USA
SAMEA115880300	IRL
SAMEA114236187	MDA
SAMN43358261	CAF
SAMD00117929	JPN
SAMN02584658	MDA
SAMEA104446987	DNK
SAMEA112188861
SAMEA6875714	SWE
SAMEA7561431	ITA
SAMN40273591	GEO
SAMEA112181335	ZAF
SAMN10965888	GBR
SAMN09284279
SAMN41724322	AUS
SAMEA115747609	ZAF
SAMEA115745654	DEU
SAMEA5282500
SAMEA115749325	GBR
SAMN09756272	MDA
SAMN18146291
SAMEA1885897
SAMN41389729
SAMEA112805354
SAMEA7549123	GBR
SAMN16078667	UGA
SAMN14417075	THA
SAMN41421178	USA
SAMEA5561718	NLD
SAMN07816738	ZAF
SAMEA13293659	AUS
SAMN12913098
SAMN37848288	VNM
SAMEA14493632	ZAF
SAMEA12854204	GEO
SAMEA12855381	GEO
SAMN05919596	PER
SAMEA7563572	DEU
SAMN19658130	MDA
SAMN37848218	VNM
SAMN30543364	CHN
SAMN41421552	USA
SAMN08795158
SAMEA7109707
SAMEA968163	NLD
SAMEA1119729	GBR
SAMN30543216	CHN
SAMD00178637	VNM
SAMEA3242479	ZAF
SAMN08906578	MEX
SAMN18118196
SAMN41390202	VNM
SAMEA7553602	GBR
SAMN36662675	CHN
SAMEA14493498	ZAF
SAMEA7561208	VNM
SAMN15772911	CHN
SAMN39958852	ZAF
SAMN18206511	ESP
SAMEA13120183	TZA
SAMN40273038	GEO
SAMN01908834	CHN
G2065	ESP
SAMN33010972	MDA
SAMN41664721	ROU
SAMEA12850896	GEO
SAMN16069767	AUS
SAMN41471489	ZAF
SAMEA6456147	GMB
SAMN09284373
SAMEA1530866	MWI
SAMEA5975587	CHN
SAMEA104447264	DNK
SAMN20355900	IND
SAMEA8718809	ZAF
SAMEA7528856	IND
SAMEA113537741	BWA
SAMN18648468	BRA
SAMN14481186	GHA
SAMN36736233	MDG
SAMN42410354	IND
SAMEA115745027	DEU
SAMN41472285
SAMEA13291924	GBR
SAMN36834769	CHN
SAMN14942832
SAMEA7818979	GBR
SAMN15053346	RUS
SAMN09102411	GBR
SAMEA6451261
SAMEA4975741
SAMN15701419	THA
SAMN28857009	CHN
SAMEA112181365	ZAF
SAMN38210916	PER
SAMN41390217	VNM
SAMN15854183	ERI
SAMEA7552087	GBR
SAMEA12854472	GEO
SAMN31673497	AUS
SAMEA2709910	ZAF
SAMN13568214	IDN
SAMEA112181417	ZAF
SAMEA13294712	ESP
SAMEA7525627	IND
SAMN40475135	USA
SAMEA7529039	IND
SAMN38375878	CHN
SAMN25236334	CHN
SAMN14417119	THA
SAMEA7984766	CHE
SAMN30158000	CHN
SAMEA7551946	GBR
SAMEA9976671	PER
SAMN02904805	CAN
SAMD00263713	VNM
SAMN37457765	USA
SAMN21236322	CHN
SAMEA6875281	ESP
SAMN30952530	USA
SAMN40445354	JPN
SAMEA114443296	JPN
SAMEA112804718
SAMN02339338	CHN
SAMN21236452	CHN
SAMN38204400	PER
SAMN14943855	DJI
SAMEA9977335	PER
SAMEA104326181
SAMN10966041	GBR
SAMEA7157504	GEO
SAMN04634247	KHM
SAMEA1406113
SAMEA9070867	ZAF
SAMN05576375	ZAF
SAMEA115750060	TWN
SAMEA113538218	BWA
SAMN30547742	CHN
SAMEA113537932	BWA
SAMN14416822	THA
SAMN05576083	ZAF
SAMEA1102316	PAK
SAMEA113556432	MOZ
SAMN39286941	AUS
SAMEA3139852	PAK
SAMN40739600	AUS
SAMEA11225610
SAMN31423391	ITA
SAMEA112188775
SAMN02380692	USA
SAMN30543432	CHN
SAMN30950105	NLD
SAMN38204547	PER
SAMN19688286	MDA
SAMN19774824	IRL
SAMEA12853593	GEO
SAMN06092375	VNM
SAMN24851334
SAMEA8742469	ZAF
SAMN00114897
SAMN27520145	GEO
SAMN43780255	IND
SAMN09625673	USA
SAMN21616201	CAN
SAMEA6455988	GMB
SAMEA115750937	USA
SAMN41421879	ZAF
SAMN08214949	CAN
SAMEA1119820	GBR
SAMN20512820	CHN
SAMN40032204	IND
SAMN21983444
SAMEA112801777
SAMD00603902	JPN
SAMEA7527746	IND
SAMEA104718478	NLD
SAMEA115741295	IND
SAMEA7560456
SAMN08862782
SAMN03246342	CHN
SAMEA7562539
SAMEA115577991	IRL
SAMEA7545735	PER
SAMN06480752
SAMEA115740940	VNM
SAMN42882875	TWN
SAMN18146285
SAMN41599128	COD
SAMN15718446	THA
SAMEA112803175
SAMN09402677	ROU
SAMN08795317
SAMEA104362097	PER
SAMN13066690	ZAF
SAMD00653591	JPN
SAMEA5974936	CHN
SAMEA14456046	SWE
SAMEA112802342
SAMN17277795	IRN
SAMN07344643	DJI
SAMN19728311
SAMN15403715	COD
SAMN03647119	GBR
SAMEA7546050	PER
SAMEA115526750	ITA
SAMEA14456120	SWE
SAMN26578296	CHN
SAMEA7561919	ITA
SAMEA1403692	RUS
SAMEA7549673	GBR
SAMN20512798	CHN
SAMEA13299988	CAN
SAMEA115743731	DEU
SAMN41664336	ROU
SAMEA7527110	IND
SAMEA115737731	USA
SAMEA114521819	ZAF
SAMEA112803332
SAMEA5975236	CHN
SAMEA1119841	GBR
SAMN10715988	NZL
SAMEA115747707	ZAF
SAMN35981813
SAMEA5189596	GBR
SAMEA8955438	FRA
SAMEA115751314	USA
SAMEA9977036	PER
SAMN19135965	CHN
SAMN05576231	ZAF
SAMN27519625	GEO
SAMN37848489	VNM
SAMN09725671	NZL
SAMEA114089696	TZA
SAMN03246574	CHN
SAMEA13119789	ZAF
SAMN08708273	UKR
SAMN39958819	ZAF
SAMEA2534734	COG
SAMN20513044	CHN
SAMN41468703	ZAF
SAMN18648222	BRA
SAMN30158337	CHN
SAMN40983469	KAZ
SAMN26271071	IND
SAMEA2710696	THA
SAMN34626705	USA
SAMEA4706725	GBR
SAMN38210842	PER
SAMN13438814	NPL
SAMN33272094	CAN
SAMEA112181379	ZAF
SAMEA1119706	GBR
SAMN20512671	CHN
SAMEA12854310	GEO
SAMN10386497	KAZ
SAMEA115475362	DEU
SAMEA113538563	BWA
SAMEA1485313	MWI
SAMEA115744986	DEU
SAMN28610637	IRL
SAMEA7555976	UKR
SAMN12878105	MYS
SAMN28548371	USA
SAMN18648203	BRA
SAMEA7547535	BRA
SAMEA7528648	IND
SAMEA11225701
SAMEA2710780	THA
SAMEA5662689	ZAF
SAMN30543224	CHN
SAMEA7554618	GBR
SAMEA115652429	PRT
SAMEA112850820	DNK
SAMEA2042182	MWI
SAMEA12855302	GEO
SAMEA115576124	MEX
SAMN41389652	BGD
SAMEA5164039
SAMN27555089	MDA
SAMEA3875806	CAN
SAMN36796921	CHN
SAMN16522098	CHE
SAMEA3178841	ZAF
SAMEA7562290	ITA
SAMN37457714	USA
SAMEA11008647	BRA
SAMEA115748823	GBR
SAMEA1707704
SAMN08629320
SAMN03647735	GBR
SAMEA7528033	IND
SAMN08215007	CAN
SAMN38211290	PER
SAMN39286849	AUS
SAMEA7280456	BGD
SAMEA1877201
SAMEA968099	NLD
SAMN14971013
SAMN03648624	ZAF
SAMEA8718810	ZAF
SAMEA7553190	GBR
SAMEA7560126
SAMD00142990	JPN
SAMEA115475021	DEU
SAMEA112800161
SAMN41471487	ZAF
SAMEA2534187	UZB
SAMEA1101606	PAK
SAMEA112249983
SAMEA3305487	ZAF
SAMEA115739805	DEU
SAMEA12852727	GEO
SAMN10961331	CHN
SAMEA3215191	ZAF
SAMN43397015	USA
SAMN04385748	TJK
SAMN37279679	MDG
SAMEA6359771	GBR
SAMEA7552574	GBR
SAMN34030272
SAMEA114493616	PER
SAMN03647583	GBR
SAMEA9977342	PER
SAMEA2534397	SWZ
SAMN15406896	COD
SAMEA5163658
SAMN05916279	PER
SAMN15701231	THA
SAMEA14456095	SWE
SAMN37457740	USA
SAMN34627032	USA
SAMN04385772	TJK
SAMEA13321054	KEN
SAMEA7526230	IND
SAMN14416935	THA
SAMN06055929	VNM
SAMN05915280	PER
SAMEA7525040	IND
SAMN20927501	KHM
SAMN03647278	GBR
SAMN28538095	ITA
SAMEA115880308	IRL
SAMN36796924	CHN
SAMEA10691788	CZE
SAMEA4744241	BRA
SAMEA3444554	NLD
SAMD00142946	JPN
SAMN05182581	CHN
SAMEA12854553	GEO
SAMEA113538098	BWA
SAMEA8718802	ZAF
SAMN41597930	IND
SAMEA7526434	IND
SAMEA7555185	GBR
SAMEA114442659	KOR
SAMEA5163744
SAMN30158236	CHN
SAMN35981989
SAMEA1018905	GBR
SAMN40566460	USA
SAMEA11761363	ZAF
SAMEA112802049
SAMEA3449989
SAMN21984313
SAMN42410152	IND
SAMN14970950
SAMEA3170740
SAMEA7549303	GBR
SAMN18647911	BRA
SAMN15437350	CHN
SAMEA7580148
SAMEA7617461
SAMEA1059601
SAMN09101558	GBR
SAMEA104362241	PER
SAMEA2297084	GBR
SAMEA115749277	GBR
SAMN27555054	MDA
SAMN14970945
SAMN09100286	GBR
SAMN21236386	CHN
SAMN12551506	CHN
SAMN19657292	MDA
SAMEA114443125	JPN
SAMN14481345	GHA
SAMN07658872	GBR
SAMEA11207203	TZA
SAMN08215015	CAN
SAMN08906670	MEX
SAMEA7157566	GEO
SAMEA1485244	MWI
SAMN31062684	USA
SAMEA12853030	GEO
SAMN16966167	BEL
SAMN40566246	USA
SAMEA112801231
SAMN41725964	ISR
SAMEA114396020	PRT
SAMN22169404	CHN
SAMEA7549513	GBR
SAMN38375942	CHN
SAMN13169480	MDA
SAMEA9070792	ZAF
SAMN09100481	GBR
SAMN38644516	ESP
SAMEA3558311	PER
SAMN08629215	BGD
SAMEA115750502	USA
SAMN37848135	VNM
SAMEA1530879	MWI
SAMEA8718772	ZAF
SAMEA112802356
SAMEA6359887	GBR
SAMEA7157725	GEO
SAMEA114443019	KOR
SAMN36835207	CHN
SAMN19688244	MDA
SAMEA1707325	RUS
SAMN35571884	USA
SAMN06092078	VNM
SAMN37458004	USA
SAMN08708514	UKR
SAMN15701595	THA
SAMEA5975212	CHN
SAMN02586037	ZAF
SAMN43783729	AUS
SAMEA115751029	USA
SAMEA5569924	PER
SAMN08626382	CHN
SAMN05806755	BGD
SAMN31423354	ITA
SAMEA1903164
SAMN06856017	MEX
SAMEA104164792	CHE
SAMN26578355	CHN
SAMN36338255	ESP
SAMN14402138	CHN
SAMEA112910617
SAMN15403890	COD
SAMEA7157521	GEO
SAMN31030593	AUS
SAMN42882732	TWN
SAMEA11008668	BRA
SAMEA3234155	ZAF
SAMEA12855090	GEO
SAMN34293922	UKR
SAMEA5569772	PER
SAMN20513128	CHN
SAMN08629488	BGD
SAMEA9196927	ZAF
SAMEA112802453
SAMN11493581	BRA
SAMEA1707183	RUS
SAMN41148558	USA
SAMN06010423	PER
SAMN09399475	AZE
SAMEA6797838	ZAF
SAMEA115749210	GBR
SAMEA1059668
SAMN42034650	UKR
SAMN07658210	GBR
SAMN10966146	GBR
SAMEA7564038	VNM
SAMN41390082
SAMN14970925
SAMN35981634
SAMEA7528422	IND
SAMN15501352	ESP
SAMN34030685	VNM
SAMN16521729	ZAF
SAMEA9196840	ZAF
SAMN39959237	ZAF
SAMN37848301	VNM
SAMEA9976276	PER
SAMEA112188972
SAMEA115738937	IND
SAMEA10030510	ZAF
SAMEA114757873	THA
SAMEA2081543	CMR
SAMEA104718446	NLD
SAMEA13293561	AUS
SAMN31674007	AUS
SAMN05916325	PER
SAMN08436196	BGD
SAMEA112624873	LVA
SAMEA7560390
SAMN03648939	ZAF
SAMN36619515	IND
SAMN05576903	ZAF
SAMN06920092	PNG
SAMN29361614	THA
SAMEA7562350	ITA
SAMN31031359	AUS
SAMN41389611	BGD
SAMN08913351
SAMN40466012	MDA
SAMN06055919	VNM
SAMN41421735
SAMEA7423413	CMR
SAMEA112800372
SAMEA6502057	PRT
SAMEA10691753	CZE
SAMN13169425	MDA
SAMEA110420383
SAMN40273168	GEO
SAMN08913051
SAMN14344574	KEN
SAMEA112250114
SAMN16522103	CHE
SAMEA114236293	MDA
SAMEA112181369	ZAF
SAMN02599064	IND
SAMEA14459995	GMB
SAMN09725677	NZL
SAMEA116000254	PRT
SAMEA7555862	DEU
SAMN06855938	MEX
SAMN37457572	USA
SAMEA7563577	DEU
SAMEA3231744	ARG
SAMEA1876252
SAMEA114089734	MYS
SAMEA112804395
SAMEA112181447	ZAF
SAMEA7560541
SAMEA104447696	DNK
SAMN20693225
SAMEA112805036
SAMEA9977284	PER
SAMD00292845	JPN
SAMEA112800405
SAMN21857214	USA
SAMEA968159	ZAF
SAMN28857134	CHN
SAMN39436949	TWN
SAMEA11006643	GBR
SAMN08912926
SAMN13169718	MDA
SAMEA104447393	DNK
SAMEA7545510	PER
SAMN41422137
SAMEA14460479	GMB
SAMEA7555486	GBR
SAMEA12853742	GEO
SAMN03647959	GBR
SAMEA4680486
SAMEA7544455
SAMN42233709	UKR
SAMN41421487	USA
SAMEA7554302	GBR
SAMN41934577	CAN
SAMN08732362
SAMEA6872392	GMB
SAMN06091958	VNM
SAMN04538465	BEN
SAMEA4798764	COD
SAMEA7547915	GBR
SAMN07659044	GBR
SAMEA7546287	PER
SAMN38810408	USA
SAMEA7528035	IND
SAMN37848806	VNM
SAMEA11207172	TZA
SAMN30950284	NLD
SAMEA114757799	THA
SAMN07410307	USA
SAMEA115475572	TZA
SAMEA4798664	COD
SAMEA115750252	TWN
SAMN38375921	CHN
SAMEA6456271	GMB
SAMEA112803208
SAMN07514404	ETH
SAMN04396843	IND
SAMEA5975088	CHN
SAMN09102121	GBR
SAMEA7549642	GBR
SAMEA7560013
SAMEA115751202	USA
SAMEA5975196	CHN
SAMN01908849	CHN
SAMN18648658	BRA
SAMN16550961	BRA
SAMEA8987175	FRA
SAMN03300127	USA
SAMN38204727	PER
SAMEA3374829	PER
SAMEA1406154
SAMEA2534004	COG
SAMN03647920	GBR
SAMEA12854397	GEO
SAMN19135930	CHN
SAMEA1101398	PER
SAMN18648006	BRA
SAMN15854064	ERI
SAMN09756276	MDA
SAMN14336431	MEX
SAMN18118265
SAMN03647163	GBR
SAMEA7526783	IND
SAMEA7546906	PER
SAMN08906610	MEX
SAMN40032303	IND
SAMN31563965	IND
SAMEA8742202	ZAF
SAMN21616678	CAN
SAMN41598139	IND
SAMEA3252918	ZAF
SAMN09284104
SAMEA13321002	KEN
SAMN16086788	FRA
SAMEA1119078	GBR
SAMN09100044	GBR
SAMEA7541724	ZAF
SAMN13568131	IDN
SAMD00604023	JPN
SAMEA7546367	PER
SAMN05577267	ZAF
SAMEA104362132	PER
SAMN31031668	AUS
SAMN38031631	AUS
SAMEA3321835
SAMN03246559	CHN
SAMEA5561689	NLD
SAMN18118355
SAMN08629416
SAMEA115475407	DEU
SAMEA13300643	CAN
SAMN09100536	GBR
SAMEA104172460	SRB
SAMN07766449	CAN
SAMEA115748746	GBR
SAMEA2783116	THA
SAMEA112804623
SAMN26814633	ESP
SAMN28936898	POL
SAMN07373396	CAN
SAMEA5569933	PER
SAMN02403448	ZAF
SAMN06091720	VNM
SAMEA2267035	MWI
SAMEA2683066	PER
SAMN14344185	KEN
SAMEA7562015	ITA
SAMN12551455	CHN
SAMN35339944	KAZ
SAMN08795045
SAMEA7553262	GBR
SAMN19774917	IRL
SAMEA7561428
SAMEA7528538	IND
SAMEA112801843
SAMN17167417	MMR
SAMN15701627	THA
SAMEA115744058	DEU
SAMEA7563393	NPL
SAMEA6797961	BWA
SAMEA3420858	GBR
SAMEA114493658	PER
SAMEA8719069	ZAF
SAMN41598832
SAMN14929094	AUS
SAMEA5854641	SDN
SAMN02599048	IND
SAMN07978267	AUS
SAMN28610643	IRL
SAMEA112188717
SAMEA13300489	CAN
SAMEA112805783
SAMN18628849	CHN
SAMEA4041014
SAMN03300399	MEX
SAMEA112181464	ZAF
SAMN07331216	AUS
SAMN30949568	NLD
SAMN31030377	AUS
SAMEA1101893	PAK
SAMN14943059
SAMEA8994092	RWA
SAMN31019555	USA
SAMN23235173	ESP
SAMEA7551093	GBR
SAMN08379925
SAMN26688407	USA
SAMEA113537662	BWA
SAMN13169477	MDA
SAMN09099761	GBR
SAMN05576090	ZAF
SAMN41472291
SAMEA9070484	ZAF
SAMN02414950	SWE
SAMN41664455	ROU
SAMN36849705	CHN
SAMEA8718424	ZAF
SAMEA7280693	BGD
SAMN32042284	ECU
SAMEA5282337
SAMN08436102
SAMN41389469	BGD
SAMN42410167	IND
SAMEA1403574	RUS
SAMN21882545	USA
SAMEA14269205	FRA
SAMN38204434	PER
SAMEA13120179	TZA
SAMEA13188795	GBR
SAMN02628504	IRN
SAMN08912859
SAMN10448604	VNM
SAMEA7541522	ZAF
SAMN15406817	COD
SAMN15949688	USA
SAMEA110420744
SAMEA7549928	GBR
SAMEA8616112
SAMEA4730589
SAMEA7550282	GBR
SAMN14928470	AUS
SAMN32819113	GBR
SAMN30157739	CHN
SAMEA114625956
SAMN15772672	CHN
SAMEA115750974	USA
SAMEA8987083	FRA
SAMN14971038
SAMN30380823	PRY
SAMN02414955	SWE
SAMEA3292094	ZAF
SAMN41597998	IND
SAMEA115750124	TWN
SAMN34626760	USA
SAMN06920063	PNG
SAMEA13300481	CAN
SAMN08626145	CHN
SAMN30950241	NLD
SAMEA115746379	DEU
SAMEA115863973	DEU
SAMN41421560	USA
SAMN31695687	USA
SAMEA104172668	DEU
SAMEA115744220	DEU
SAMEA112799494
SAMN40466075	MDA
SAMEA112805657
SAMN19657869	MDA
SAMN41389925
SAMEA112250146
SAMN02403489	ZAF
SAMN37458095	USA
SAMEA115741518	IND
SAMEA1117825	GBR
SAMEA7564258	VNM
SAMN40031659	IND
SAMEA2535219	DEU
SAMEA1119554	GBR
SAMN09099977	GBR
SAMN14481386	GHA
SAMEA8939107	FRA
SAMEA1708248	MWI
SAMEA112805471
SAMEA1118716	GBR
SAMEA115747033	DEU
SAMEA1903126
SAMEA1707814
SAMEA3231706	ARG
SAMEA115745390	DEU
SAMN26037920	GBR
SAMN13051716	KAZ
SAMN14481182	GHA
SAMEA115750330	USA
SAMEA5189762	GBR
SAMEA115746879	DEU
SAMD00142678	JPN
SAMN39090663	ETH
SAMN32819130	GBR
SAMEA104447175	DNK
SAMEA7984775	CHE
SAMEA12855541	GEO
SAMEA115746300	DEU
SAMEA104394399	DEU
SAMN27763150	USA
SAMEA112802997
SAMEA1485419	MWI
SAMN15772795	CHN
SAMN21616932	CAN
SAMN09101314	GBR
SAMEA115652511	PRT
SAMN08913205
SAMN16966221	BEL
SAMEA5228907
SAMN30381032	PRY
SAMN43397208	USA
SAMN41812074	CHN
SAMEA112910485
SAMEA7555641	GBR
SAMEA6360005	GBR
SAMN31030481	AUS
SAMEA104447276	DNK
SAMN08892536	PAK
SAMN02443853	USA
SAMEA112801440
SAMN08214912	CAN
SAMEA114757785	THA
SAMN43535331	THA
SAMEA7562755	VNM
SAMN15703160	USA
SAMN42034696	UKR
SAMEA7563123	DZA
SAMN08732165
SAMEA5562387	NLD
SAMN40971897	USA
SAMN05916256	PER
SAMEA2081669
SAMN40465799	IND
SAMN18823627	MEX
SAMN06279773	THA
SAMN20524996	CHN
SAMEA7553188	GBR
SAMN41934588	CAN
SAMEA104362453	PER
SAMN06010129	PER
SAMEA4823246
SAMEA4753578
SAMN11489253	JPN
SAMEA7547904	GBR
SAMN43296790	IDN
SAMEA7555272	GBR
SAMEA6451339
SAMN08376320	IDN
SAMN33573775	CHN
SAMN14344442	KEN
SAMN05918932	PER
SAMEA7541445	ZAF
SAMN23005291	ESP
SAMEA8994164	RWA
SAMEA3432785	GBR
SAMN15406711	COD
SAMEA7542332	CHN
SAMN05276389	GBR
SAMEA6875570	ESP
SAMN41468326	KOR
SAMEA1406092
SAMEA111556190
SAMN14447212	ESP
SAMN30949016	NLD
SAMEA8616376
SAMEA112803220
G2206	ESP
SAMEA7541453	ZAF
SAMEA7109743
SAMEA2783195	THA
SAMN09102256	GBR
SAMN15407114	COD
SAMN03653275	CHN
SAMEA112799645
SAMEA112806832
SAMEA5189723	GBR
SAMD00029410	JPN
SAMN20693448
SAMEA7526199	IND
SAMN05575429	ZAF
SAMEA13299871	CAN
SAMEA4753679
SAMN40032301	IND
SAMEA5282485
SAMEA7554994	GBR
SAMEA112799228
SAMD00142706	JPN
SAMN12838340	ITA
SAMN14401558	IND
SAMEA4846673	GBR
SAMN41468271
SAMN09100166	GBR
SAMN15772525	CHN
SAMN02360586	KOR
SAMN20981876	PNG
SAMN06252225	NZL
SAMN31673583	AUS
SAMN41421190	USA
SAMEA8718474	ZAF
SAMN27519979	GEO
SAMEA13293558	AUS
SAMEA4680548
SAMEA7555581	GBR
SAMEA7564194	VNM
SAMN07344695	DJI
SAMN05575324	ZAF
SAMN05723063	GBR
SAMEA7561373	ITA
SAMEA13300329	CAN
SAMEA112799982
SAMEA7527028	IND
SAMEA11008667	BRA
SAMN06856038	MEX
G3513	ESP
SAMEA7554169	GBR
SAMEA5562412	NLD
SAMN43568050	USA
SAMN18793751	CHN
SAMN07660259	GBR
SAMEA112806124
SAMEA12854373	GEO
SAMEA8994367	RWA
SAMEA115749470	SWE
SAMN05186776	DEU
SAMN18823829	MEX
SAMEA2534283	UZB
SAMEA8461679
SAMN41724297	AUS
SAMN43397438	USA
SAMEA2177718
SAMEA112800276
SAMEA4772813
SAMEA104357406	CHN
SAMEA7554975	GBR
SAMEA6875097	ESP
SAMN31673143	AUS
SAMEA7545291	PER
SAMEA2534716	DEU
SAMN30543474	CHN
SAMN08732281
SAMN23522867	MEX
SAMEA115741556	IND
SAMN16966120	BEL
SAMEA11761466	ZAF
SAMN41685454	PAK
SAMN37210566	IND
SAMN12825884	CHN
SAMEA14493415	ZAF
SAMN30949729	NLD
SAMN31673495	AUS
SAMEA3231683	ARG
SAMN10965973	GBR
SAMN18647963	BRA
SAMN31673270	AUS
SAMN39958905	ZAF
SAMN07658251	GBR
SAMEA1119261	GBR
SAMN30949401	NLD
SAMN06856000	MEX
SAMN41725836	ISR
SAMEA7561754
SAMEA115751479	USA
SAMEA111556207
SAMN20513097	CHN
SAMN16521688	MDG
SAMEA2783235	THA
SAMEA7528176	IND
SAMN43780342	IND
SAMN03800386	USA
SAMEA112181235	ZAF
SAMN30543887	CHN
SAMEA114443756	MNG
SAMN14971327
SAMEA5228924
SAMEA1117845	GBR
SAMN15406631	COD
SAMN07659109	GBR
SAMN13568024	IDN
SAMEA4823098
SAMN40031474	IND
SAMEA7551266	GBR
SAMEA112804171
SAMN39286826	AUS
SAMEA115747691	ZAF
SAMEA5542145
SAMN41472181
SAMN31018827	USA
SAMEA2343262	PER
SAMEA112804649
SAMEA13321279	KEN
SAMN26200676	AUS
SAMN14943836	DJI
SAMEA7553380	GBR
SAMN40032187	IND
SAMN41468076	ZAF
SAMEA13293874
SAMN41146618	USA
SAMEA2144918
SAMEA1118818	GBR
SAMN32709742	COM
SAMN30185224	COL
SAMN15404101	COD
SAMEA115738583	ZAF
SAMN43535503	THA
SAMN09725621	NZL
SAMN15348105	SWE
SAMN08436132	BGD
SAMN41417217
SAMN07659944	GBR
SAMEA104718618	NLD
SAMN26442702	ZAF
SAMN05182579	CHN
SAMN07344714	DJI
SAMEA7556028	DEU
SAMEA11206947	TZA
SAMN13169729	MDA
SAMEA11207162	TZA
SAMEA9992766	ZAF
SAMN08732303
SAMEA115972125	DEU
SAMEA2661032	MWI
SAMN07236249	THA
SAMN41772247	ROU
SAMEA110013478	GMB
SAMN32318049	CHN
SAMEA6990839
SAMN27520100	GEO
SAMEA7548235	GBR
SAMN41417199
SAMN21856455	UKR
SAMN17119736	USA
SAMN28052582	ITA
SAMN15407094	COD
SAMN21886251	USA
SAMN41724171	AUS
SAMEA7541664	ZAF
SAMN07659387	GBR
SAMN04538502	COD
SAMEA7157552	GEO
SAMEA5542160	PHL
SAMEA12855110	GEO
SAMEA112805818
SAMN30543366	CHN
SAMEA104172469	SRB
SAMN31581221	IND
SAMN15703125	USA
SAMN06221072	IND
SAMEA7547568	BRA
SAMEA115745303	DEU
SAMN03647233	GBR
SAMEA112799276
SAMEA7315200
SAMD00117779	JPN
SAMN37457444	USA
SAMN01925658	ZAF
SAMEA2533732
SAMN16521573	TZA
SAMN15404369	COD
SAMEA9070407	ZAF
SAMN41597918	IND
SAMD00292838	JPN
SAMEA112803082
SAMN08629036	BGD
SAMN34999481	ROU
SAMEA14214072	IRL
SAMN05276412	GBR
SAMN41389750	BGD
SAMEA115475467	FRA
SAMN42410007	IND
SAMEA112799920
SAMEA104718875	NLD
SAMEA4823201
SAMEA2040572	MWI
SAMN06579065	IND
SAMEA4975776
SAMEA9070058	ZAF
SAMN40273042	GEO
SAMEA12854349	GEO
SAMEA7184563	PER
SAMN30543568	CHN
SAMN43780241	IND
SAMEA115739979	VNM
SAMN15701585	THA
SAMEA12852792	GEO
SAMEA7891420
SAMN30543583	CHN
SAMEA115163731	LVA
SAMN31695845	USA
SAMN33818020
SAMEA7282495	ITA
SAMN43534952	THA
SAMEA8741980	ZAF
SAMEA12855460	GEO
SAMN22014553	USA
SAMN36834783	CHN
SAMN30543175	CHN
SAMEA7225288
SAMEA104394630	SWZ
SAMEA1119074	GBR
SAMN15718606	THA
SAMN05576402	ZAF
SAMEA4823222
SAMEA5569615	PER
SAMEA7555101	GBR
SAMN14971076
SAMN07659900	GBR
SAMN30986568	USA
SAMEA7563735	DEU
SAMN18118447
SAMN28052618	ITA
SAMN05577043	ZAF
SAMEA115748917	GBR
SAMN02380700	USA
SAMN08629492	BGD
SAMEA115744162	DEU
SAMN37457965	USA
SAMN42034075	UKR
SAMN41664303	ROU
SAMN05577525	ZAF
SAMEA112799211
SAMN16078687	UGA
SAMN32819092	GBR
SAMN12565779	ZAF
SAMEA3444052	GBR
SAMN40032137	IND
SAMN21616881	CAN
SAMEA115475721	TZA
SAMN28538023	ITA
SAMN09725726	NZL
SAMN31031516	AUS
SAMN09758847	USA
SAMN04599338	ITA
SAMN36796997	CHN
SAMN31695818	USA
SAMN11265260
SAMEA7546752	PER
SAMN03246424	CHN
SAMN26200633	AUS
SAMEA113537583	BWA
SAMEA3401660
SAMEA112806609
SAMN34030592	VNM
SAMEA8741632	BEL
SAMN06210003	AZE
SAMEA115739393	PER
SAMEA6461906	SWE
SAMEA2342437
SAMN03300573	USA
SAMEA5076114	ESP
SAMEA115749273	GBR
SAMEA112802723
SAMN30950087	NLD
SAMN34293990	UKR
SAMN28538073	ITA
SAMN08732586
SAMN40207946	USA
SAMN03647328	GBR
SAMN06579018	IND
SAMEA5561753	NLD
SAMN40031765	IND
SAMEA4501315	NGA
SAMEA13188682	MDG
SAMEA7156520	GEO
SAMEA7550784	GBR
SAMEA7528282	IND
SAMN08215135	CAN
SAMEA1707142	RUS
SAMN08612904
SAMN37547217
SAMEA7549067	GBR
SAMEA5317390	GBR
SAMN40032203	IND
SAMN04599336	CZE
SAMN40475241	USA
SAMEA104600369
SAMEA2535055	SWZ
SAMN26442645	ZAF
SAMN35981671
SAMEA112800622
SAMN39732232	ESP
SAMEA7554224	GBR
SAMEA115746209	DEU
SAMN26429350	USA
SAMEA3501100	GRL
SAMN06010168	PER
SAMEA7841473	ESP
SAMEA104718545	NLD
SAMEA12850744	GEO
SAMEA112804414
SAMEA1019244	GBR
SAMEA7548049	GBR
SAMEA8616153
G2954	ESP
SAMEA115749888	TWN
SAMN41471675
SAMEA7528724	IND
SAMN40273335	GEO
SAMEA115741023	IND
SAMN08612962
SAMEA3358986
SAMEA104357429	CHN
SAMN19113061	AUS
SAMEA2419063	CHE
SAMEA115740508	VNM
SAMN27555092	MDA
SAMN31030434	AUS
SAMEA114303733	GBR
SAMN32709633	COM
SAMN08436238
SAMEA14460428	GMB
SAMEA1118653	GBR
SAMN15773071	CHN
SAMEA7546882	PER
SAMN00013195
SAMN10593046	RUS
SAMEA5163941
SAMN41667058	EST
SAMN21616385	CAN
SAMN30547695	CHN
SAMN13169748	MDA
SAMN18118031
SAMN30381017	PRY
SAMEA7555060	GBR
SAMN35638124	ZAF
SAMEA112800083
SAMN36834843	CHN
SAMN32746373	ITA
SAMEA2533723	UZB
SAMN30949565	NLD
SAMEA14269201	FRA
SAMEA6875209	ESP
SAMEA1045815
SAMN12551370	CHN
SAMN34626771	USA
SAMEA1118434	GBR
SAMEA9070801	ZAF
SAMEA1119793	GBR
SAMN15773048	CHN
SAMN04276761	ZAF
SAMEA7564290	VNM
SAMEA3725910	PER
SAMN03300741	USA
SAMEA7156369	GEO
SAMN31031611	AUS
SAMEA5606689
SAMEA3284771	ZAF
SAMEA7551010	GBR
SAMEA6990885
SAMEA104718709	NLD
SAMN13937503	GEO
SAMN08906701	MEX
SAMEA5975420	CHN
SAMN28553657	USA
SAMN07344528	DJI
SAMEA115474919	DEU
SAMN04488580
SAMEA104027317	DNK
SAMN11456854	FRA
SAMEA14456076	SWE
SAMEA3374756	PER
SAMN07339989	USA
SAMN07956571	RUS
SAMN01057615
SAMN14402162	CHN
SAMEA3318401
SAMN36834823	CHN
SAMN26435358	USA
SAMN31673700	AUS
SAMN41471771	ETH
SAMEA9977337	PER
SAMEA5189734	GBR
SAMN06053484	USA
SAMEA112804267
SAMEA4975735
SAMEA7549494	GBR
SAMN12565724	ZAF
SAMN06008110
SAMN32042306	ECU
SAMEA9070494	ZAF
SAMN14416762	THA
SAMN06252110	NZL
SAMEA7564286	VNM
SAMEA5164933
SAMN26037955	GBR
SAMEA7561603	NGA
SAMEA112806346
SAMEA104600550
SAMN41724645	AUS
SAMEA104718630	NLD
SAMEA115751046	USA
SAMEA9976724	PER
SAMN06055481	VNM
SAMN42233788	UKR
SAMEA112799055
SAMEA104362094	PER
SAMEA9069676	ZAF
SAMN27256538
SAMEA115738526	ZAF
SAMEA1530935	MWI
SAMN05276474	GBR
SAMEA7560441
SAMEA7527057	IND
SAMEA14269216	FRA
SAMN14481125	GHA
SAMEA115739512	IND
SAMEA13321155	KEN
SAMEA5164200
SAMEA1119694	GBR
SAMN09101370	GBR
SAMN06092680	VNM
SAMN05577318	ZAF
SAMN15404120	COD
SAMEA113537239	BWA
SAMN25995110	TZA
SAMN04538459	BEN
SAMEA114443165	JPN
SAMN00217120
SAMEA3443183	GBR
SAMEA7546696	PER
SAMN41468021
SAMN36834446	CHN
SAMD00179095	VNM
SAMN30158065	CHN
SAMN19357344	KOR
SAMEA7528939	IND
SAMN40031518	IND
SAMEA4441503	ZAF
SAMN38644553	CZE
SAMN14942883
SAMEA2400145
SAMEA9070272	ZAF
SAMN12565656	ZAF
SAMN08626105	CHN
SAMN39959059	ZAF
SAMN16069747	CHE
SAMEA7841466	ESP
SAMN07373363	CAN
SAMN11493559	BRA
SAMEA112806282
SAMN43534971	THA
SAMEA5189827	GBR
SAMN09100440	GBR
SAMN15337168	CHN
SAMEA7563440	NPL
SAMEA13295017	ESP
SAMEA4846690	GBR
SAMEA112954365	CMR
SAMEA2079445	CMR
SAMN15404356	COD
SAMEA7551609	GBR
SAMN41468735	ZAF
SAMEA112799435
SAMN41685677	PAK
SAMEA2534635
SAMEA115750847	USA
SAMEA115475619	TZA
SAMN13264544	KAZ
SAMN13567910	IDN
SAMEA4441681	COD
SAMN09725786	NZL
SAMN05916351	PER
SAMEA4441433	ZAF
SAMEA112802372
SAMEA114442887	KOR
SAMEA7560332
SAMEA2342304
SAMN36184029
SAMN07998932	CHN
SAMEA115739384	PER
SAMEA1904670
SAMD00603508	JPN
SAMN02380649	USA
SAMN41229596	USA
SAMN26271072	IND
SAMN09725412	NZL
SAMN03246308	CHN
SAMN41421713
SAMN31673594	AUS
SAMEA2534312	SWZ
SAMEA7546407	PER
SAMEA7541793	ZAF
SAMEA8718346	ZAF
SAMEA115737814	USA
SAMN40983262	KAZ
SAMEA3305005	ZAF
SAMEA14460044	GMB
SAMN15407249	COD
SAMN14995733	THA
SAMN40207906	USA
SAMEA8994208	RWA
SAMEA1929754
SAMEA7553183	GBR
SAMEA2534752	DEU
SAMN43535173	THA
SAMEA1403662	RUS
SAMEA4823194
SAMN43396995	USA
SAMEA7551294	GBR
SAMN31023379	USA
SAMN40031809	IND
SAMEA14269020	FRA
SAMN06473213	IND
SAMN37738607	ZAF
SAMEA8741672	BEL
SAMEA7555972
SAMN09102120	GBR
SAMEA12854404	GEO
SAMEA110420392
SAMEA2534923	DEU
SAMN18648501	BRA
SAMN15772714	CHN
SAMN06759534	KAZ
SAMEA112804891
SAMEA115475888	TZA
SAMEA3257235	ZAF
SAMN19135911	CHN
SAMEA112910543
SAMEA10029818	PER
SAMN20512930	CHN
SAMEA6456372	GMB
SAMN42410369	IND
SAMEA3501055	GRL
G2190	ESP
SAMEA114236207	MDA
SAMEA114443565	JPN
SAMEA115750058	TWN
SAMEA7556002	TKM
SAMD00603594	JPN
SAMEA2783573	THA
SAMN08912747
SAMN26037999	GBR
G2066	ESP
SAMN37124248	ZAF
SAMN08380889	ZAF
SAMN02350410	ZAF
SAMEA114482875	BEL
SAMN40655389	MDA
SAMEA5569905	PER
SAMN39090676	ETH
SAMN09090428	ITA
SAMN37848802	VNM
SAMN41153863	NZL
SAMEA5164177
SAMEA4809144	GBR
SAMN43535537	THA
SAMEA2710878	THA
SAMN41468701	ZAF
SAMEA3258486	ZAF
SAMN00103318
SAMEA7555756
SAMEA115113032	LVA
SAMD00142776	JPN
SAMN30157699	CHN
SAMN03300129	MEX
SAMEA7546001	PER
SAMN41724433	AUS
SAMEA3445015	NLD
SAMD00603709	JPN
SAMEA115740922	VNM
SAMEA7546030	PER
SAMN40566240	USA
SAMN30543581	CHN
SAMEA112804277
SAMN06252157	NZL
SAMN25210833	CHN
SAMEA7548409	GBR
SAMEA8407297	FRA
SAMEA7560595	VNM
SAMEA115746099	DEU
SAMEA115750583	USA
SAMEA7525826	IND
SAMEA7563818	DEU
SAMN14481468	GHA
SAMEA1397470	GBR
SAMN08913322
SAMEA7563921
SAMN13813802	ZAF
SAMN29094131	RUS
SAMEA11207472	TZA
SAMN04633322	MDA
SAMEA116000197	PRT
SAMN43397118	USA
SAMEA110013486	GMB
SAMEA7544276	CHN
SAMN09425797	CHE
SAMEA1059585
SAMN19657754	MDA
SAMN15718399	THA
SAMEA4706568	GBR
SAMN27764448	USA
SAMN36834640	CHN
SAMEA112910702
SAMN09828834	USA
SAMEA115884123	VNM
SAMN12565880	ZAF
SAMEA7525803	IND
SAMEA5974873	CHN
SAMEA13300618	CAN
SAMN21616441	CAN
SAMN21856274	GEO
SAMEA1965399	RUS
SAMN05576757	ZAF
SAMN03647378	GBR
SAMEA8801626
SAMEA112188721
SAMN20512608	CHN
SAMN38670593	MAR
SAMEA11761270	ZAF
SAMN07766379	CAN
SAMN31030283	AUS
SAMEA6456023	GMB
SAMN09756240	MDA
SAMN00103231
SAMEA9196853	ZAF
SAMN07658266	GBR
SAMN06252162	NZL
SAMN13937521	GEO
SAMEA1530926	MWI
SAMN20491911	BRA
SAMEA7550978	GBR
SAMEA4744321	BRA
SAMEA8994041	RWA
SAMEA7552449	GBR
SAMN11053638	CHN
SAMEA110046472	GMB
SAMEA6359990	GBR
SAMEA6455875	GMB
SAMEA112805097
SAMN05915279	PER
SAMEA115751080	USA
SAMEA1101518	PAK
SAMEA114493583	PER
SAMEA115652533	PRT
SAMEA115746152	DEU
SAMN34293870	UKR
SAMN05576485	ZAF
SAMN13383002	ROU
SAMN42730585	CHN
SAMEA12854588	GEO
SAMN26661967
SAMN05001039	GEO
SAMN30158324	CHN
SAMEA115475608	TZA
SAMN41772300
SAMN38211047	PER
SAMN30543835	CHN
SAMEA12852262	GEO
SAMEA115412487	PRT
SAMEA104398447
SAMN08131111	AUS
SAMN38210483	PER
SAMN13568417	PER
SAMEA113537951	BWA
SAMEA110420425
SAMN30962822	USA
SAMEA115432905	GEO
SAMN36796923	CHN
SAMEA11207442	TZA
SAMEA7528371	IND
SAMN04385641	ITA
SAMEA7561889
SAMN11086783	PER
SAMN19688532	MDA
SAMEA7545800	PER
SAMN27519619	GEO
SAMEA112825187	KOR
SAMEA104394708	DEU
SAMN10587734	RUS
SAMN16086801	FRA
SAMEA115475260	CHE
SAMN25888647	CHN
SAMEA112299023	MDA
SAMN02567729	ROU
SAMEA1465952	MWI
SAMN34293893	UKR
SAMN40465815	IND
SAMN40655311	MDA
SAMN14343800	GHA
SAMN41389376
SAMN39958988	ZAF
SAMEA115751440	USA
SAMEA7547644	GBR
SAMN05575481	ZAF
SAMN09102458	GBR
SAMN08913123
SAMEA9976719	PER
SAMEA7157291	GEO
SAMEA897906	MWI
SAMEA3374938	PER
SAMN41417632	USA
SAMEA115741617	IND
SAMEA7550006	GBR
SAMEA7564129	VNM
SAMEA115747321	ZAF
SAMN38211245	PER
SAMEA112800324
SAMN43397329	USA
SAMEA4744324	BRA
SAMEA8718991	ZAF
SAMN41417101	BRA
SAMN14481370	GHA
SAMN01908765	CHN
SAMEA112805534
SAMN41724625	AUS
SAMN10448584	VNM
SAMEA5875872
SAMN38204841	PER
SAMN08708558	UKR
SAMN08435995	BGD
SAMEA1708279	MWI
SAMN09284499
SAMN36639322	CZE
SAMN14344685	UGA
SAMN28052564	ITA
SAMN10342100	BEN
SAMEA115475752	TZA
SAMEA8893143	ROU
SAMEA10030540	ZAF
SAMN40030681	IND
SAMEA12854186	GEO
SAMN40465913	IND
SAMEA11006588	GBR
SAMEA2782862	THA
SAMD00117883	JPN
SAMEA112801741
SAMN41148698	USA
SAMEA14460057	GMB
SAMN14343891	GHA
SAMEA3281384	ARG
SAMEA104357365	CHN
SAMEA8955337	FRA
SAMEA5562460	NLD
SAMN12825558	CHN
SAMEA8741452	BEL
SAMEA14269158	FRA
SAMEA7525216	IND
SAMN09812447	FRA
SAMN06056031	VNM
SAMEA7561300
SAMN12825759	CHN
SAMEA112850828	DNK
SAMEA6456001	GMB
SAMEA7527260	IND
SAMEA1556822	MWI
SAMEA7544708	CHN
SAMN21236257	CHN
SAMEA4040978
SAMN14971225
SAMN18648578	BRA
SAMN20841269	PNG
SAMEA115750310	TWN
SAMEA14269063	FRA
SAMN10462522	PNG
SAMN28052595	ITA
SAMEA115746248	DEU
SAMN11489212	KOR
SAMN07766312	CAN
SAMN08892462	PAK
SAMEA112800257
SAMN03300465	USA
SAMN41418183	USA
SAMN09725513	NZL
SAMN14995732	THA
SAMN31695884	USA
SAMEA5562208	NLD
SAMN42034866	UKR
SAMEA12855064	GEO
SAMD00142525	JPN
SAMEA13321012	KEN
SAMEA115744544	DEU
SAMN30556174	CHN
SAMN21856442	UKR
SAMN41934512	CAN
SAMD00603849	JPN
SAMN25250827	CHN
SAMN37210028	IND
SAMN30949687	NLD
SAMD00263653	VNM
SAMEA115113105	LVA
SAMEA1403877	RUS
SAMEA2081555	CMR
SAMEA7564355	VNM
SAMN41389345	BGD
SAMEA3242454	ZAF
SAMN08379973
SAMEA13188794	GBR
SAMN41685592	PAK
SAMEA9070586	ZAF
SAMN14928870	AUS
SAMEA4798685	COD
SAMEA13299694	CAN
SAMN19845179	IND
SAMN07766131	CAN
SAMEA1015960	RUS
SAMN35220629	GEO
SAMEA1059578
SAMEA4730554
SAMEA104600314
SAMEA1403567	RUS
SAMN38204409	PER
SAMN30543697	CHN
SAMN08732337
SAMEA13300473	CAN
SAMN14971241
SAMN21236304	CHN
SAMEA5164110
SAMN31395899	ITA
SAMEA12854674	GEO
SAMEA7541590	ZAF
SAMEA8939122	FRA
SAMEA1569355	MWI
SAMEA9070197	ZAF
SAMEA7562382	PAK
SAMEA7529190	IND
SAMEA3271672	ZAF
SAMEA7544414	CHN
SAMEA11207024	TZA
SAMN31030347	AUS
SAMN21881838	USA
SAMEA114757845	THA
SAMN41812095	CHN
SAMN30380892	PRY
SAMEA112803470
SAMEA1118430	GBR
SAMN18648299	BRA
SAMEA1118506	GBR
SAMEA112799546
SAMN18118357
SAMD00143006	JPN
SAMN20512880	CHN
SAMN37457399	USA
SAMN16833656	RUS
SAMN11619179	MYS
SAMN07373417	CAN
SAMN40031153	IND
SAMN15772667	CHN
SAMN18117946
SAMEA8741574	BEL
SAMEA7551972	GBR
SAMEA12851911	GEO
SAMEA7525211	IND
SAMEA115751281	USA
SAMN15701051	THA
SAMEA7554186	GBR
SAMN14978399	CHN
SAMEA115751339	USA
SAMN06092234	VNM
SAMEA104718932	NLD
SAMN19688468	MDA
SAMN27519876	UKR
SAMEA112298951	MDA
SAMN16966048	BEL
SAMEA7156326	GEO
SAMN27028632	CHN
SAMN13568130	IDN
SAMN31673259	AUS
SAMN26038027	GBR
SAMEA104684969	FIN
SAMN21855873	GEO
SAMEA6497913	ZAF
SAMEA7280613	BGD
SAMEA9070180	ZAF
SAMN31674158	AUS
SAMEA2535173
SAMN19657899	MDA
SAMEA7561723
SAMN40947010	ROU
SAMEA104600211
SAMEA5189614	GBR
SAMEA7550440	GBR
SAMEA6359803	GBR
SAMN07661267	AUS
SAMEA13294560	ESP
SAMEA8407227	FRA
SAMEA110420101
SAMN00010759
SAMN43482295	USA
SAMN02443876	USA
SAMEA8718933	ZAF
SAMN03648637	ZAF
SAMEA1406097
SAMN30957943	CHN
SAMN18118226
SAMEA115737831	USA
SAMEA7552363	GBR
SAMEA7560348
SAMN21978434
SAMEA115744122	DEU
SAMN09099846	GBR
SAMEA2535183	DEU
SAMN38211228	PER
SAMEA7552184	GBR
SAMN05919651	PER
SAMEA7552308	GBR
SAMD00142877	JPN
SAMN31695928	USA
SAMEA7542052	CHN
SAMN31673676	AUS
SAMEA115744635	DEU
SAMEA1016171	RUS
SAMEA1707175	RUS
SAMEA112189508	NOR
SAMN41772265	IRL
SAMEA3445003	NLD
SAMN05918758	PER
SAMN41417183	BRA
SAMEA13294484	ESP
SAMN15772573	CHN
SAMEA8741755	BEL
SAMN01173972
SAMEA6655926	ZAF
SAMEA2533658	SWZ
SAMN07410311	USA
SAMN08629395	BGD
SAMN21156925	IRN
SAMEA115884153	VNM
SAMN36849602	CHN
SAMEA5164980
SAMEA3558615	ZAF
SAMEA7562103	ITA
SAMEA114442969	KOR
SAMN05577124	ZAF
SAMN41664386	ROU
SAMN41418098	USA
SAMEA13299745	CAN
SAMEA11761408	ZAF
SAMEA8719091	ZAF
SAMEA1101431	PER
SAMN41724561	AUS
SAMEA7552676	GBR
SAMEA4809066	GBR
SAMN31695696	USA
SAMN41416883
SAMN08215268	CAN
SAMN40032111	IND
SAMN08709292	UKR
SAMEA4946857
SAMN05919634	PER
SAMN16522036	CHE
SAMEA7546758	PER
SAMN30158347	CHN
SAMN41468147	ZAF
SAMEA13293789
SAMEA1485372	MWI
SAMEA3231638	ARG
SAMEA7562168	ITA
SAMN30543262	CHN
SAMN37352619	USA
SAMN41472205
SAMEA11225689
SAMEA7547103	PER
SAMN30949868	NLD
SAMEA112750756	PRT
SAMN08795285
SAMN36619355	IND
SAMN17004183	PRT
SAMEA11761539	ZAF
SAMEA7129270
SAMEA115812288	ESP
SAMEA7548559	GBR
SAMN43780462	IND
SAMN27520061	GEO
SAMN08732240
SAMEA8742243	ZAF
SAMN18478722	IND
SAMEA7560653	VNM
SAMN36780131	BEL
SAMN40926546	USA
SAMN27519783	UKR
SAMN14929735	AUS
SAMN12358389	GBR
SAMEA115748717	GBR
SAMN18146430
SAMN36796991	CHN
SAMN30948776	NLD
SAMN42410398	IND
SAMN40566599	USA
SAMN26429985	USA
SAMN08708512	UKR
SAMN08131027	AUS
SAMN33010750	MDA
SAMN42410040	IND
SAMN41279854	ERI
SAMEA114443139	JPN
SAMEA12853143	GEO
SAMEA7547163	PER
SAMEA7549808	GBR
SAMEA8994178	RWA
SAMN05577143	ZAF
SAMEA7560849	VNM
SAMEA7544645
SAMEA104093385	GBR
SAMEA112804440
SAMN15404322	COD
SAMEA112804112
SAMN19694161	MDA
SAMEA115475710	TZA
SAMN02585934	ZAF
SAMN09756148	MDA
SAMN09715547	ROU
SAMEA115745037	DEU
SAMN33860583	KAZ
SAMEA7552554	GBR
SAMEA1885938
SAMN02739540	USA
SAMN41597911	IND
SAMEA7562478
SAMEA115738675	IND
SAMEA112189050
SAMN12825856	CHN
SAMN43397219	USA
SAMN31564018	IND
SAMN41471699	ZAF
SAMN30544041	CHN
SAMN40030475	IND
SAMEA6875641	ESP
SAMN35721505	SGP
SAMD00029457	JPN
SAMEA5562310	NLD
SAMEA1403913	RUS
SAMEA112803371
SAMN40273202	GEO
SAMN32818845	GBR
SAMEA7525722	IND
SAMEA7524795	IND
SAMEA115739055	IND
SAMEA4041032
SAMEA5561657	NLD
SAMEA7553172	GBR
SAMN02403628	ZAF
SAMN13264562	KAZ
SAMEA5561909	NLD
SAMEA114089752	BRA
SAMEA104390484	NOR
SAMN02403617	ZAF
SAMEA110420448
SAMN32819309	GBR
SAMEA4798891	COD
SAMEA12855047	GEO
SAMEA114439570	MWI
SAMN39958966	ZAF
SAMN41724111	AUS
SAMN41422097	ZAF
SAMN09099862	GBR
SAMEA7526275	IND
SAMEA2535045	DEU
SAMN30963235	USA
SAMN43397082	USA
SAMEA1118094	GBR
SAMN36338269	ESP
SAMEA115743833	DEU
SAMEA12029354
SAMN09380063	BRA
SAMEA1904706
SAMN42034151	UKR
SAMEA7528712	IND
SAMN09651582	CHE
SAMEA3392514	BEL
SAMEA9544172
SAMN09101331	GBR
SAMEA104390494	NOR
SAMN08376099	IDN
SAMEA1688688	MWI
SAMEA8994233	RWA
SAMEA1877074
SAMEA115740749	IND
SAMN31031291	AUS
SAMN30964767	USA
SAMEA115750979	USA
SAMN21897548	USA
SAMEA9976267	PER
SAMN30185257	COL
SAMEA13293806
SAMN38211189	PER
SAMEA3231609	ARG
SAMN20512580	CHN
SAMN05577669	ZAF
SAMN08708476	UKR
SAMEA2267055	MWI
SAMEA112805174
SAMEA112804603
SAMEA110419991
SAMN41417099	BRA
SAMN41725788	ISR
SAMEA112805529
SAMEA7525274	PAK
SAMEA10029879	VNM
SAMEA1118715	GBR
SAMEA11934168	VNM
SAMN13568372	PER
SAMN15701196	THA
SAMEA7527179	IND
SAMEA1485238	MWI
SAMN35220618	GEO
SAMN38204453	PER
SAMN41471596	ZAF
SAMEA112806174
SAMEA104153457	GBR
SAMEA1019049	GBR
SAMN35544020	OMN
SAMEA1119293	GBR
SAMEA4772835
SAMEA7564182	VNM
SAMEA115526779	ITA
SAMEA112804394
SAMN02904760	CAN
SAMN19688316	MDA
SAMEA1929740
SAMEA115749212	GBR
SAMEA7003855	SAU
SAMN22014502	USA
SAMN40030817	IND
G2041	ESP
SAMN38210819	PER
SAMN16448936	BRA
SAMN26038031	GBR
SAMEA110031465	GMB
SAMN16377066	FRA
SAMN40031357	IND
SAMEA12850989	GEO
SAMEA12855055	GEO
SAMN43396889	USA
SAMN41724430	AUS
SAMN18823815	MEX
SAMEA3230401	ZAF
SAMN41416900	BRA
SAMN26037917	GBR
SAMN33325446	ETH
SAMN18146385
SAMN21856085	GEO
SAMEA112805997
SAMEA8741407	BEL
SAMN16550877	BRA
SAMN02934281	USA
SAMEA104447334	DNK
SAMN41472148
SAMEA5569922	PER
SAMN30959943	GBR
SAMN07766404	CAN
SAMEA1119886	GBR
SAMN05172666	USA
SAMEA13119697	GEO
SAMN00114871
SAMN13169777	MDA
SAMN36834799	CHN
SAMEA7550540	GBR
SAMEA3179892	ZAF
SAMEA7545860	PER
SAMN41468402
SAMEA7546184	PER
SAMN09101404	GBR
SAMEA3558133
SAMD00603931	JPN
SAMN07658746	GBR
SAMN05577098	ZAF
SAMEA112802844
SAMEA1397524	GBR
SAMEA104718598	NLD
G1889	ESP
SAMN30543178	CHN
SAMN07766362	CAN
SAMN33843543	PRT
SAMN18117925
SAMN40030710	IND
SAMN35304547	ITA
SAMEA7548540	GBR
SAMEA3321864
SAMEA6875109	ESP
SAMEA6455959	GMB
SAMN41599143	COD
SAMEA112804819
SAMEA7528683	IND
SAMEA1530894	MWI
SAMN19688154	MDA
SAMEA7552191	GBR
SAMN40655371	MDA
SAMN15337173	CHN
SAMEA115475636	TZA
SAMN20513115	CHN
SAMEA115506522	ZAF
SAMEA1886004
SAMEA5189564	GBR
SAMD00117854	JPN
SAMEA7109728
SAMEA115750485	USA
SAMEA7526686	IND
SAMN06854756
SAMN42034053	UKR
SAMEA114493625	PER
SAMEA10029909	VNM
SAMEA7544447
SAMN31031127	AUS
SAMN41599052	COD
SAMEA13294969	ESP
SAMEA7525360	IND
SAMN43780311	IND
SAMEA112799401
SAMEA112805554
SAMEA12855393	GEO
SAMN27762530	USA
SAMN09102391	GBR
SAMN03246423	CHN
SAMEA2154035
SAMEA14493263	ZAF
SAMEA3443186	GBR
SAMN22014380	USA
SAMN08708224	UKR
SAMN06055683	VNM
SAMEA7129247
SAMN13568097	IDN
SAMEA112188776
SAMEA114663516	PRT
SAMEA1059552
SAMEA3443190	GBR
SAMN06092658	VNM
SAMEA114089893	RUS
SAMEA112801498
SAMN02231125	MLI
SAMN26578333	CHN
SAMN09284299
SAMN41934540	CAN
SAMN06091780	VNM
SAMEA112802686
SAMN04385678	ITA
SAMEA3318451
SAMN07766077	CAN
SAMEA7560333
SAMN23765163	RUS
SAMEA3721551	ETH
SAMD00178987	VNM
SAMN27762757	USA
SAMN03300734	USA
SAMEA3715390	CHE
SAMEA112802909
SAMEA14459850	GMB
SAMEA5974920	CHN
SAMN37848209	VNM
SAMEA7156653	GEO
SAMN13568735	PER
SAMN30158161	CHN
SAMN00015181	CAN
SAMN31581313	IND
SAMEA1117728	GBR
SAMN09951159	ITA
SAMEA7561490	DZA
SAMN40030975	IND
SAMEA7423498	CMR
SAMN16086757	FRA
SAMEA7546192	PER
SAMN15180455	MMR
SAMEA2627031	GHA
SAMN21856095	GEO
SAMN30544022	CHN
SAMN18498612	PAK
SAMEA3233432	ZAF
SAMEA7280161	BGD
SAMN15718393	THA
SAMEA1465971	MWI
SAMN30950407	USA
SAMN04330047
SAMEA115751292	USA
SAMEA104027304	DNK
SAMEA3233429	ZAF
SAMEA7526521	IND
SAMEA7702150	ARG
SAMN15406854	COD
SAMEA8742203	ZAF
SAMN02403494	ZAF
SAMEA115164423	FRA
SAMN40031538	IND
SAMN36796993	CHN
SAMN12565729	ZAF
SAMEA104394514	DEU
SAMD00089644	VNM
SAMN30380944	PRY
SAMN15228713	MYS
SAMEA104447528	DNK
SAMN14417085	THA
SAMEA113537762	BWA
SAMEA115163732	LVA
SAMN09090602	ITA
SAMEA113537791	BWA
SAMEA9976778	PER
SAMN18146387
SAMEA112802570
SAMN40273457	GEO
SAMN36849916	CHN
SAMN05182660	CHN
SAMEA112806769
SAMN42034300	UKR
SAMN18118287
SAMEA115743627	ZAF
SAMEA112806996
SAMEA9977562	PER
SAMEA7549987	GBR
SAMEA2683045	PER
SAMN15404380	COD
SAMN03246414	CHN
SAMEA7562522
SAMEA12855137	GEO
SAMEA7554563	GBR
SAMN13264526	KAZ
SAMN31030071	AUS
SAMEA112801881
SAMN41279818	ERI
SAMEA115113052	LVA
SAMEA95442418	ZAF
SAMN41146568	USA
SAMN13568154	IDN
SAMEA8741737	BEL
SAMN20525273	CHN
SAMN02934431	USA
SAMEA7563713	DEU
SAMN17204713
SAMEA2783465	THA
SAMN30543275	CHN
SAMEA7528274	IND
SAMN43780085	GEO
SAMEA115740261	VNM
SAMN08612889
SAMN43783703	AUS
SAMN41667046	EST
SAMN14343926	GHA
SAMEA1530723	MWI
SAMEA4706590	GBR
SAMN41389921
SAMEA115746024	DEU
SAMN36834380	CHN
SAMN06252340	NZL
SAMEA3444489	GBR
SAMEA923225	USA
SAMEA5975273	CHN
SAMN43396906	USA
SAMEA1102562	ITA
SAMN04216082
SAMEA104027400	DNK
SAMN09099956	GBR
SAMN41468692	ZAF
SAMN03648220	GBR
SAMEA923102	NLD
SAMN28106858	ITA
SAMN40207891	USA
SAMEA7542064	CHN
SAMEA5975048	CHN
SAMEA14460321	GMB
SAMN43535275	THA
SAMN09708359
SAMEA14493215	ZAF
SAMN41154531	AUS
SAMEA115744985	DEU
SAMEA115746618	USA
SAMN37848419	VNM
SAMN14344656	UGA
SAMN14344909	UGA
SAMEA2661053	MWI
SAMEA2534074	SLE
SAMEA4706622	GBR
SAMEA8718980	ZAF
SAMN42233889	UKR
SAMEA112801000
SAMN40465921	IND
SAMN13568736	PER
SAMN03648855	ZAF
SAMEA112801370
SAMEA7527698	IND
SAMN20525234	CHN
SAMEA1118768	GBR
SAMEA2062061
SAMEA115744821	DEU
SAMEA115740917	VNM
SAMEA4823215
SAMEA7554217	GBR
SAMEA8742614	ZAF
SAMD00505761
SAMN06472852	NZL
SAMEA104600404
SAMEA3318443
SAMN15772681	CHN
SAMEA112802609
SAMN14344454	KEN
SAMN05575397	ZAF
SAMEA110053871	ZAF
SAMEA1523366	THA
SAMN14971295
SAMEA114443582	JPN
SAMN42034522	UKR
SAMEA3231766	ARG
SAMEA114089438	ZAF
SAMEA8741689	BEL
SAMEA1119557	GBR
SAMN07766321	CAN
SAMEA113556355	MOZ
SAMN31563955	IND
SAMEA2660981	MWI
SAMEA112802357
SAMEA115475153	DEU
SAMN16521702	MDG
SAMEA12616981
SAMEA8955506	FRA
SAMEA12855470	GEO
SAMN27028608	CHN
SAMEA110013252	GMB
SAMN04633330	MDA
SAMEA1569345	MWI
SAMEA7551584	GBR
SAMEA7549991	GBR
SAMN09102464	GBR
SAMEA112803327
SAMN03647873	GBR
SAMN34030602	VNM
SAMN14928858	AUS
SAMN38204611	PER
SAMN06209874	AZE
SAMEA110013263	GMB
SAMN19657806	MDA
SAMEA112805331
SAMEA12851553	GEO
SAMN20693248
SAMN06092326	VNM
SAMN05710463	GBR
SAMEA12852202	GEO
SAMN15404092	COD
SAMEA1708325	MWI
SAMN04385636	ITA
SAMEA112803083
SAMN41598446	IND
SAMN41471803	ZAF
SAMEA7156822	GEO
SAMEA2297030	GBR
SAMEA12855540	GEO
SAMN26814648	ESP
SAMEA2153548
SAMEA14493379	ZAF
SAMEA6872203	NGA
SAMN09425791	CHE
SAMN32709529	MLI
SAMN08708807
SAMEA7550002	GBR
SAMD00029509	JPN
SAMN26038147	GBR
SAMEA1707906
SAMEA1688594	MWI
SAMN31031324	AUS
SAMEA5542127
SAMN38210585	PER
SAMEA14493359	ZAF
SAMN35339840	KAZ
SAMN02584620	MDA
SAMEA1707686
SAMEA7545964	PER
SAMEA115746847	USA
SAMEA2535054	SWZ
SAMN17119747	USA
SAMEA112804783
SAMN30157928	CHN
SAMEA6591807	PRT
SAMEA7157019	GEO
SAMEA1117626	GBR
SAMN00631835
SAMEA5609578
SAMN12551388	CHN
SAMN19730086	BRA
SAMEA4823266
SAMEA112801214
SAMN13066654	ZAF
SAMN15718799	THA
SAMN38211070	PER
SAMEA115738248	ZAF
SAMN19657574	MDA
SAMN13813785	ZAF
SAMEA5975290	CHN
SAMEA9070677	ZAF
SAMN35621883
SAMEA5164053
SAMEA115744173	DEU
SAMN31030031	AUS
SAMD00142963	JPN
SAMN08436077	BGD
SAMEA112269214	NOR
SAMEA1708273	MWI
SAMN41667059	EST
SAMN41468266	ZAF
SAMN08732446
SAMN40032333	IND
SAMN40566500	USA
SAMN05172900	MDA
SAMEA7550484	GBR
SAMN40031472	IND
SAMN30949612	NLD
SAMN25995082	TZA
SAMEA5562087	NLD
SAMN09100127	GBR
SAMN14481228	GHA
SAMN14344660	UGA
SAMEA13294670	ESP
SAMN20512768	CHN
SAMEA112250103
SAMD00029428	JPN
SAMN13680452	AUS
SAMN09914700	MDA
SAMEA7526710	IND
SAMEA4774473	MLI
SAMEA7527352	IND
SAMEA112804366
SAMEA114236067	MDA
SAMN08732144
SAMEA7723178	IRL
SAMEA1117989	GBR
SAMN04276825	COD
SAMN26442957	USA
SAMN09284554
SAMN08375371
SAMN10254867	USA
SAMN41389323	BGD
SAMN06920085	PNG
SAMEA8718616	ZAF
SAMN13066585	ZAF
SAMEA7280296	BGD
SAMEA7561182	VNM
SAMN07766485	CAN
SAMN19687881	MDA
SAMEA112805179
SAMN08626121	CHN
SAMN06092281	VNM
SAMN39286985	AUS
SAMN20847275	COL
SAMEA1117793	GBR
SAMN41389302	BGD
SAMN25078155	KOR
SAMEA8742550	ZAF
SAMEA104446910	DNK
SAMN40475116	USA
SAMEA5975436	CHN
SAMN16521804	TZA
SAMEA1406006
SAMEA7548604	GBR
SAMN18648438	BRA
SAMEA112250066
SAMEA3558422	PRT
SAMN21984308
SAMN41416415	VNM
SAMEA115113086	LVA
SAMEA1885946
G3514	ESP
SAMEA115748578	DEU
SAMN31564011	IND
SAMEA11934160	VNM
SAMN16966144	BEL
SAMEA12855249	GEO
SAMN05576469	ZAF
SAMEA13299778	CAN
SAMEA1119010	GBR
SAMEA1886006
SAMEA7527829	IND
SAMN30950315	NLD
SAMN19657575	MDA
SAMN37848555	VNM
SAMN37279678	MDG
SAMEA11008643	BRA
SAMEA6359555	GBR
SAMN40547154	MEX
SAMN40547131	MEX
SAMN38211413	PER
SAMEA104718454	NLD
SAMEA110420342
SAMEA112801632
SAMEA13294734	ESP
SAMEA4975749
SAMEA9976419	PER
SAMN30543857	CHN
SAMEA112804826
SAMN03300645
SAMD00142941	JPN
SAMEA9976857	PER
SAMEA6591808	PRT
SAMEA104093470	GBR
SAMEA2534076	UZB
SAMEA7562252	ITA
SAMN22261997	CHN
SAMEA2710894	THA
SAMEA7552322	GBR
SAMN41599051	COD
SAMEA114236130	MDA
SAMN05576158	ZAF
SAMN40031908	IND
SAMN30158260	CHN
SAMEA6599693
SAMN39286548	AUS
SAMN17204643
SAMEA7548325	GBR
SAMEA12853882	GEO
SAMEA8741562	BEL
SAMEA7548310	GBR
SAMN09651601	CHE
SAMN15701062	THA
SAMEA14460573	GMB
SAMEA8994054	RWA
SAMEA5561873	NLD
SAMN35981643
SAMN38644371	BEL
SAMEA7527521	IND
SAMN13813781	ZAF
SAMN16069788	AUS
SAMN26442569	ZAF
SAMEA2783447	THA
SAMEA7553851	GBR
SAMEA115749640	SWE
SAMEA4975648
SAMN17119659	USA
SAMN38810373	USA
SAMEA5164464
SAMEA112799926
SAMEA113556266	MOZ
SAMN18146693
SAMEA114442634	KOR
G2481	ESP
SAMN39959114	ZAF
SAMN41390045
SAMEA6872214	SLE
SAMEA9977556	PER
SAMN40032223	IND
SAMN37457946	USA
SAMN09867639	ZAF
SAMN41418352	USA
SAMN05182574	CHN
SAMN07659979	GBR
SAMEA7525321	IND
SAMEA14460162	GMB
SAMEA6797871	COD
SAMEA114236131	MDA
SAMN12356117
SAMN03648694	ZAF
SAMN42034681	UKR
SAMEA112750685	PRT
SAMN08906526	MEX
SAMN29361629	THA
SAMN14943162
SAMEA7524921	IND
SAMEA112800398
SAMEA7156368	GEO
SAMEA115738154	PER
SAMN30948981	NLD
SAMN08214986	CAN
SAMN40475185	USA
SAMEA2709877	ZAF
SAMN19658101	MDA
SAMEA116000327	PRT
SAMEA112825210	KOR
SAMEA6875215	ESP
SAMN18823709	MEX
SAMEA115884081	VNM
SAMEA7561305
SAMN04276782	ZAF
SAMEA113538162	BWA
SAMEA104447336	DNK
SAMN16069752	BEL
SAMN30950335	NLD
SAMEA13299744	CAN
SAMN21616384	CAN
SAMN31695816	USA
SAMN36338251	ESP
SAMN40707281	USA
SAMEA5228896
SAMEA7423428	CMR
SAMEA7562999
SAMN41598757	BRA
SAMN43535642	THA
SAMN42882728	TWN
SAMEA104555693	GBR
SAMN09425857	PER
SAMEA2534006	DEU
SAMEA7157387	GEO
G3714	ESP
SAMEA104447524	DNK
SAMN07603281	AUS
SAMEA1688570	MWI
SAMEA115741158	IND
SAMN06252119	NZL
SAMN35721586	SGP
SAMN31423420	ITA
SAMN15404355	COD
SAMEA7525239	IND
SAMEA2783356	THA
SAMN08913254
SAMEA104394595	SWZ
SAMN05575919	ZAF
SAMEA112806602
SAMN34626808	USA
SAMN36834911	CHN
SAMN36849659	CHN
SAMN07766283	CAN
SAMEA3392405	BEL
SAMN07765873	CAN
SAMEA897849	MWI
SAMN14417232	THA
SAMEA2534391	UZB
SAMEA11761505	ZAF
SAMEA4441708	COD
SAMEA115751187	USA
SAMEA7546276	PER
SAMN39286946	AUS
SAMN08708786	UKR
SAMN31030654	AUS
SAMN17019956	KAZ
SAMN31062746	USA
SAMN41148481	USA
SAMN41148865	USA
SAMN07660427	GBR
SAMEA7280324	BGD
SAMEA13293466	IRL
SAMN04691956	ZAF
SAMEA8955488	FRA
SAMN17266427	USA
SAMEA7525661	IND
SAMN05577289	ZAF
SAMEA9977004	PER
SAMN16448896	BRA
SAMN36338260	ESP
SAMN09715545	ROU
SAMEA8461668
SAMEA112799369
SAMN40655299	MDA
SAMD00603634	JPN
SAMN33849798	PRT
SAMN03647828	GBR
SAMN39286631	AUS
SAMN36619484	IND
SAMN41467989	ZAF
SAMEA5607306	LBR
SAMEA3448393	MWI
SAMN08629380	BGD
SAMN42034158	UKR
SAMN38644630	CZE
SAMN13937565	GEO
SAMN15403708	COD
SAMN38210734	PER
SAMEA4501343	NGA
SAMEA5228880
SAMEA115163028	PRT
SAMEA104394717	DEU
SAMN37480149	USA
SAMEA115412501	PRT
SAMEA13291996	GBR
SAMN30294510	CHN
SAMEA8718263	ZAF
SAMN37210340	IND
SAMN10663236	IND
SAMEA9070196	ZAF
SAMEA113537513	BWA
SAMEA7547144	PER
SAMN07373449	CAN
SAMEA114440355	VNM
SAMEA2782869	THA
SAMN28595475	ITA
SAMEA1406019
SAMN05916436	PER
SAMN35621876
SAMEA113537444	BWA
SAMN05577133	ZAF
SAMEA6474110	BLR
SAMEA7545534	PER
SAMEA113538116	BWA
SAMN16521870	TZA
SAMN06252369	NZL
SAMN07766129	CAN
SAMN38204883	PER
SAMEA5975041	CHN
SAMEA4041373
SAMEA115746764	USA
SAMN14928607	AUS
SAMEA2534514	DEU
SAMN15406929	COD
SAMEA12855310	GEO
SAMN06092415	VNM
SAMN15098203	ZAF
SAMN30185250	COL
SAMN28052535	ITA
SAMN16966055	BEL
SAMN14344798	UGA
SAMEA7528715	IND
SAMEA112802923
SAMN08906679	MEX
SAMN32818978	GBR
SAMEA113556084	MOZ
SAMN05575452	ZAF
SAMEA7423447	CMR
SAMEA7548169	GBR
SAMN30380908	PRY
SAMN41598976	COD
SAMN39286667	AUS
SAMEA113556213	MOZ
SAMN05918621	PER
SAMEA5190029	GBR
SAMN35981965
SAMEA115740992	VNM
SAMN08436041	BGD
SAMEA7545585	PER
SAMN02380665	USA
SAMN18823882	MEX
SAMN06847542	ERI
SAMEA12853250	GEO
SAMN18146380
SAMEA13293710	AUS
SAMN27028596	CHN
SAMN17301414	CHN
SAMN30543121	CHN
SAMN40983465	KAZ
SAMN14943893	DJI
SAMN16086722	FRA
SAMN28537981	ITA
SAMEA11207469	TZA
SAMN41417150
SAMEA115747413	ZAF
SAMN16990884	AUS
SAMEA112800698
SAMEA7545587	PER
SAMN38210621	PER
SAMN31031210	AUS
SAMN38375941	CHN
SAMD00603604	JPN
SAMEA5189408	GBR
SAMEA1103121	ITA
SAMEA9977074	PER
SAMN12347352	ROU
SAMEA7553698	GBR
SAMD00603952	JPN
SAMEA6456154	GMB
SAMN30543358	CHN
SAMEA5164340
SAMN19657259	MDA
SAMN27519860	UKR
SAMN15407265	COD
SAMEA104684909	FIN
SAMN21855932	GEO
SAMN33756185	GEO
SAMN38204645	PER
SAMN05575812	ZAF
SAMEA9069889	ZAF
SAMEA115751655	DEU
SAMN20525209	CHN
SAMEA2710818	THA
SAMN18823592	MEX
SAMN31047267	TWN
SAMEA115745530	DEU
SAMN08612778
SAMN35561013	USA
SAMEA115741401	IND
SAMEA1403631	RUS
SAMN16078732	UGA
SAMN05710338	GBR
SAMEA14456048	SWE
SAMEA3512784	UGA
SAMN20693488
SAMEA9976236	PER
SAMN15406637	COD
SAMEA4798645	COD
SAMEA7550279	GBR
SAMEA2340898
SAMN05710515	GBR
SAMN15854253	ERI
SAMEA7549148	GBR
SAMN09102164	GBR
SAMN08913232
SAMN07659799	GBR
SAMEA112801352
SAMEA1708336	MWI
SAMN41146492	USA
SAMN41389499	BGD
SAMEA3139840	PAK
SAMEA1118737	GBR
SAMN31887193	IND
SAMN42034329	UKR
SAMN38211148	PER
SAMN43535657	THA
SAMEA9977231	PER
SAMEA115738646	IND
SAMEA7548046	GBR
SAMEA9976602	PER
SAMEA2266994	MWI
SAMEA5561705	NLD
SAMN06221510	ZAF
SAMN21236389	CHN
SAMN39286619	AUS
SAMN37848376	VNM
SAMEA1707564	RUS
SAMN42410092	IND
SAMEA115475827	TZA
SAMN30961450	USA
SAMN18648072	BRA
SAMN09685334	UGA
SAMN14344359	KEN
SAMEA5163681
SAMN34626999	USA
SAMN40031556	IND
SAMEA7551605	GBR
SAMEA114521840	ZAF
SAMN41685544	PAK
SAMEA3220392	ZAF
SAMN05575583	ZAF
SAMN36835219	CHN
SAMN10449000	USA
SAMN30429134	HKG
SAMEA114443261	JPN
SAMN27762235	USA
SAMN17975366
SAMN07658900	GBR
SAMN21593419	BGR
SAMEA13292630
SAMEA7550885	GBR
SAMEA7545329	PER
SAMEA7561173	VNM
SAMN41667051	EST
SAMEA6797933	PER
SAMN41390136	VNM
SAMEA3671521
SAMN30826988	MEX
SAMN14344089	GHA
SAMN12126197	CAN
SAMEA13321260	KEN
SAMEA7548084	GBR
SAMN29944023	CHN
SAMEA13300288	CAN
SAMN06854783
SAMN13438770	BGD
SAMN41148588	USA
SAMN41685719	PAK
SAMEA115739366	PER
SAMN34294096	UKR
SAMEA115475359	DEU
SAMEA7157763	GEO
SAMN14928992	AUS
SAMN00631812
SAMN20512875	CHN
SAMEA7528605	IND
SAMEA3231690	ARG
G2807	ESP
SAMN06579058	IND
SAMN20512740	CHN
SAMN33010792	MDA
SAMEA7545422	PER
SAMN41598331	IND
SAMEA6359963	GBR
SAMN40475064	USA
SAMN07344607	DJI
SAMEA115749504	SWE
SAMN41472096
SAMEA115744587	DEU
SAMN40655467	MDA
SAMEA7548359	GBR
SAMEA12854306	GEO
SAMEA11225665
SAMN09101596	GBR
SAMEA4041376
SAMEA1119386	GBR
SAMEA114443466	JPN
SAMN19113049	AUS
SAMEA7280632	BGD
SAMN05916352	PER
SAMN37210534	IND
SAMD00117780	JPN
SAMEA7527042	IND
SAMEA7560404
SAMEA4730597
SAMN41471667	ZAF
SAMEA112954392	CMR
SAMEA112805959
SAMN07659485	GBR
SAMN41472437
SAMEA4823124
SAMEA2682952	PER
G2036	ESP
SAMN30949662	NLD
SAMEA9977607	PER
SAMEA1530799	MWI
SAMN15406593	COD
SAMN40465845	IND
SAMEA2783467	THA
SAMN17709424	PRT
SAMEA112804049
SAMN17254069
SAMN28052460	ITA
SAMN31673351	AUS
SAMN19657198	MDA
SAMEA7561292
SAMN02419552	BLR
SAMN09828808	USA
SAMEA3377915	BEL
SAMEA112799011
SAMN31784882	CHN
SAMN08629001	BGD
SAMN15700995	THA
SAMEA8741485	BEL
SAMEA3451192	NLD
SAMN31030491	AUS
SAMEA7556032	DEU
SAMEA115744522	DEU
SAMEA13299851	CAN
SAMN31030201	AUS
SAMEA115750273	TWN
SAMEA112801899
SAMN05577615	ZAF
SAMEA115741629	IND
SAMEA1117909	GBR
SAMN36834494	CHN
SAMEA12852189	GEO
SAMEA3447626	NLD
SAMN08913362
SAMEA13300115	CAN
SAMN31672888	AUS
SAMEA9976310	PER
SAMN07660454	GBR
SAMN20512615	CHN
SAMN42410189	IND
SAMN30963914	USA
SAMN13169772	MDA
SAMEA13292683
SAMD00603829	JPN
SAMN31135789	CZE
SAMEA115749025	GBR
SAMN19694118	MDA
SAMN30953642	USA
SAMEA7528742	IND
SAMD00142480	JPN
SAMEA115750239	TWN
SAMEA111556046
SAMN15701614	THA
SAMN08795112
SAMN37848273	VNM
SAMEA112803684
SAMEA13119745	GMB
SAMEA7526728	IND
SAMN38204535	PER
SAMEA838046	RUS
SAMEA112800879
SAMN17301423	CHN
SAMN41148561	USA
SAMEA114443225	JPN
SAMN20981880	PNG
SAMN13705044	AUS
SAMN08629193	BGD
SAMEA114442874	KOR
SAMN03647731	GBR
SAMEA115740898	VNM
SAMN18118214
SAMEA7549149	GBR
SAMN20492036	BRA
SAMEA115746367	DEU
SAMEA115739295	PER
SAMEA115743634	PER
SAMN38211149	PER
SAMN40926563	USA
SAMEA115746800	USA
SAMN18206466	ESP
SAMN41598228
SAMN18118150
SAMEA12854564	GEO
SAMN05576814	ZAF
SAMN41725974	ISR
SAMN41468184	ZAF
SAMEA14460001	GMB
SAMN05916418	PER
SAMN14416781	THA
SAMEA112805582
SAMEA9976749	PER
SAMN37848813	VNM
SAMEA104394454	DEU
SAMN18118479
SAMEA4695169	UKR
SAMN01908748	CHN
SAMEA6456043	GMB
SAMEA112803510
SAMN36683518	USA
SAMEA112799515
SAMEA5562478	NLD
SAMEA2297079	GBR
SAMEA6153164	DEU
SAMN41724330	AUS
SAMEA7280327	BGD
SAMEA7617387
SAMEA9977053	PER
SAMN31019819	USA
SAMN30380861	PRY
SAMN07661288	AUS
SAMEA114443693	JPN
SAMEA112181408	ZAF
SAMN03647265	GBR
SAMN07659492	GBR
SAMEA2783125	THA
SAMEA11006574	GBR
SAMEA5225300	USA
SAMN41724432	AUS
SAMN18146633
SAMEA13321216	KEN
SAMN12565749	ZAF
SAMN38210883	PER
SAMEA113537979	BWA
SAMEA113537887	BWA
SAMEA104447643	DNK
SAMEA7546812	PER
SAMEA112802920
SAMEA111556160
SAMN41389281
SAMN20491918	BRA
SAMEA104394685	DEU
SAMN41154875	AUS
SAMN19688458	MDA
SAMEA115739504	IND
SAMEA110420133
SAMEA115475804	TZA
SAMN02671122	CAN
SAMEA7526785	IND
SAMEA7561318	ITA
SAMN42233933	UKR
SAMN41472124
SAMN14943869	DJI
SAMN26934569	CHN
SAMN16522100	CHE
SAMN26442943	USA
SAMEA115475738	TZA
SAMN10966100	GBR
SAMN19113279	AUS
SAMN27520205	GEO
SAMN13051681	KAZ
SAMN40566541	USA
SAMEA9070670	ZAF
SAMEA2682724	PER
SAMEA11761224	ZAF
SAMN19135912	CHN
SAMEA114442700	KOR
SAMEA7156422	GEO
SAMN05576113	ZAF
SAMEA112802910
SAMEA115744799	DEU
SAMEA7561362
SAMN09101638	GBR
SAMEA8955437	FRA
SAMEA112799326
SAMEA104093381	GBR
SAMN40475240	USA
SAMN18118143
SAMEA3244828	ZAF
SAMN18793722	CHN
SAMN41597913	IND
G3116	ESP
SAMN37457597	USA
SAMN15854232	ERI
SAMN18648418	BRA
SAMEA115750639	USA
SAMEA112806183
SAMN04522042	PER
SAMN18642270
SAMEA110051954	GMB
SAMEA115746882	DEU
SAMN14916025	KGZ
SAMN08708308	UKR
SAMEA10030116	GEO
SAMN17019839	BLR
SAMN09651597	CHE
SAMN26422477	USA
SAMN06092536	VNM
SAMN14344543	KEN
SAMN27028624	CHN
SAMEA2400075
SAMN34293852	UKR
SAMEA114442957	KOR
SAMN17266389	USA
SAMEA7560062
SAMEA114443121	JPN
SAMEA104036022	IRL
SAMEA115879555	IRL
SAMEA2682884	PER
SAMN17204731
SAMEA2710852	THA
SAMEA115747406	ZAF
SAMEA112806191
SAMEA13299990	CAN
SAMN40273157	GEO
SAMEA9070425	ZAF
SAMN15347464	THA
SAMN37848251	VNM
SAMEA7564380	VNM
SAMN03300220	MEX
SAMN15180233	MMR
SAMN34293904	UKR
SAMEA7551523	GBR
SAMN42034610	UKR
SAMN16521982	TZA
SAMN41599124	COD
SAMEA1485447	MWI
SAMEA8718470	ZAF
SAMEA10030264	MDA
SAMN08992105
SAMEA112799082
SAMEA7526884	IND
SAMEA115741253	IND
SAMN04522109	CIV
SAMN37848574	VNM
SAMEA104326189	SAU
SAMEA114443448	JPN
SAMN11053760	CHN
SAMEA112801801
SAMN41468182	ZAF
SAMN38210681	PER
SAMN11053682	CHN
SAMEA7552134	GBR
SAMEA7529277	IND
SAMEA7542205	CHN
SAMEA12854942	GEO
SAMEA6872215	GMB
SAMN15407012	COD
SAMEA7157010	GEO
SAMN19694222	MDA
SAMN41146659	USA
SAMN40273546	GEO
SAMN06252344	NZL
SAMN13937492	GEO
SAMEA115747698	ZAF
SAMEA12855151	GEO
SAMEA104326162
SAMN17204681
SAMN41146743	USA
SAMN34599019
SAMN41664344	ROU
SAMN42034339	UKR
SAMEA3450052	NLD
SAMEA2534148	SLE
SAMEA115740126	VNM
SAMN43535460	THA
SAMN07660203	GBR
SAMEA115163112	PRT
SAMN09756311	MDA
SAMN09651705	GEO
SAMEA112805187
SAMN19113471	AUS
SAMN41471914
SAMN40207974	USA
SAMEA7282527	ITA
SAMN23038976	PER
SAMEA3232153	ZAF
SAMN13937425	GEO
SAMEA115746488	CHE
SAMEA113537491	BWA
SAMEA11207127	TZA
SAMEA7547818	GBR
SAMEA115750316	ESP
SAMN26722378	ESP
SAMEA11207288	TZA
SAMEA5189838	GBR
SAMEA7280358	BGD
SAMEA115741554	IND
SAMEA2783119	THA
SAMN31018325	USA
SAMN38204480	PER
SAMEA1688539	MWI
SAMN21855930	GEO
SAMEA113556312	MOZ
SAMN36834307	CHN
SAMEA7561447	ITA
SAMN02599021	IND
SAMEA104718550	NLD
SAMEA115750654	USA
SAMN38810273	USA
SAMN07999131	CHN
SAMN41685484	PAK
SAMN30547680	CHN
SAMN42034686	UKR
SAMEA115475539	TZA
SAMEA10029996	VNM
SAMN41417106
SAMN41154982	AUS
SAMN31672938	AUS
SAMN37885390	USA
SAMN31695973	USA
SAMEA7550060	GBR
SAMEA7527552	IND
SAMN04522112	CIV
SAMN39436891	TWN
SAMN15437482	CHN
SAMN41598153	IND
SAMN41724520	AUS
SAMN38810402	USA
SAMEA3257554	ZAF
SAMEA7545677	PER
SAMEA104555704	GBR
SAMEA9070787	ZAF
SAMEA13300532	CAN
SAMN33573773	CHN
SAMN06092691	VNM
SAMEA7525574	IND
SAMEA115740667	VNM
SAMN30543824	CHN
SAMN04692027	ZAF
SAMN35220630	GEO
SAMEA112269213	NOR
SAMN41598001	IND
SAMEA1117622	GBR
SAMN21885189	USA
SAMN08862803
SAMEA4041326
SAMN18146392
SAMN07659697	GBR
SAMN12565623	ZAF
SAMN30380954	PRY
SAMEA114089529	ZAF
SAMN40947050	ROU
SAMEA112624877	LVA
SAMEA114443291	JPN
SAMN42034174	UKR
SAMN20693247
SAMEA115746822	USA
SAMN15703042	USA
SAMN08375362
SAMEA114089434	ZAF
SAMN07660002	GBR
SAMN18146406
SAMEA4744390	BRA
SAMEA5569775	PER
SAMEA2079044
SAMN27028576	CHN
SAMEA4798676	COD
SAMN21616913	CAN
SAMN18700320	CHN
SAMEA11206938	TZA
SAMEA7547494	BRA
SAMEA112298780	MDA
SAMN15701283	THA
SAMEA7555754	DEU
SAMN03246557	CHN
SAMN33860595	KAZ
SAMN18647956	BRA
SAMN08732161
SAMEA113556251	MOZ
SAMN40466109	MDA
SAMN19657832	MDA
SAMN14943912	DJI
SAMEA112805117
SAMN34030669	VNM
SAMN15406579	COD
SAMEA7552534	GBR
SAMN21856072	GEO
SAMEA7548400	GBR
SAMEA112802985
SAMEA7554877	GBR
SAMEA115739803	DEU
SAMEA115741085	IND
SAMEA115737849	USA
SAMEA4846611	GBR
SAMN39286886	AUS
SAMN32819162	GBR
SAMEA7561446
SAMN15718674	THA
SAMN10462539	KEN
SAMEA6455935	GMB
SAMN27519680	GEO
SAMEA11207034	TZA
SAMEA112805987
SAMN18648521	BRA
SAMD00603613	JPN
SAMN20693504
SAMN05710522	GBR
SAMN12389256	ETH
SAMEA4730470
SAMEA3715595	CHE
SAMN13568281	IDN
SAMN08732180
SAMN17019716	BLR
SAMEA7423389	CMR
SAMEA7542170	CHN
SAMEA115739460	IND
SAMEA1403940	RUS
SAMEA104447197	DNK
SAMEA2710688	THA
SAMN11086802	PER
SAMEA110051950	GMB
SAMN05575154	ZAF
SAMEA110037138	GMB
SAMEA14493568	ZAF
SAMN08708551	UKR
SAMEA7544298
SAMN36834692	CHN
SAMN15701078	THA
SAMEA6655882	ZAF
SAMEA13188807	GBR
SAMEA5543955	FRA
SAMEA7545177	PER
SAMEA4798667	COD
SAMEA114089713	UGA
SAMN41468544	ZAF
SAMEA7551289	GBR
SAMEA115743664	ITA
SAMN14416899	THA
SAMD00029502	JPN
SAMN43535214	THA
SAMN41421326	USA
SAMEA112910486
SAMEA7552793	GBR
SAMEA115751315	USA
SAMEA7546285	PER
SAMN35981735
SAMEA11934171	VNM
SAMN41664410	ROU
SAMEA12854893	GEO
SAMN09932607	LBN
SAMN19728362
SAMEA8742403	ZAF
SAMEA7157372	GEO
SAMN28052556	ITA
SAMEA7548920	GBR
SAMN30987249	USA
SAMEA2682850	PER
SAMEA12855050	GEO
SAMN40032335	IND
SAMEA7550017	GBR
SAMEA7550338	GBR
SAMEA113537974	BWA
SAMN39953912	MEX
SAMN15703095	USA
SAMN04053736	CAN
SAMN10965909	GBR
SAMEA2783518	THA
SAMN40475101	USA
SAMEA13188805	GBR
SAMEA1570947
SAMEA4441524	ZAF
SAMN30158285	CHN
G3200	ESP
SAMEA7891421
SAMEA115746702	USA
SAMN19113027	AUS
SAMEA12852670	GEO
SAMN31423424	ITA
SAMEA6153141	DEU
SAMEA7546020	PER
SAMEA4744459	BRA
SAMEA112805321
SAMEA5609527
SAMEA4744373	BRA
SAMEA115748771	GBR
SAMEA115746268	DEU
SAMEA4753674
SAMEA4501304	NGA
SAMN41664284	ROU
SAMN08912855
SAMN08626136	CHN
SAMN14344060	GHA
SAMN40032220	IND
SAMEA1102627	ITA
SAMN14344206	GHA
SAMEA115746912	DEU
SAMD00603676	JPN
SAMN19688656	MDA
SAMN03300120	MEX
SAMEA111556093
SAMN43397621	ZAF
SAMEA110420225
SAMEA10030513	ZAF
SAMN41934576	CAN
SAMEA112803762
SAMN26578411	CHN
SAMEA2534120	KIR
SAMN16521679	MDG
SAMN12551453	CHN
SAMN43535410	THA
SAMN36834283	CHN
SAMEA115748976	GBR
SAMEA9069718	ZAF
SAMEA115741643	IND
SAMEA7547060	PER
SAMEA113538408	BWA
SAMEA3359999	BEL
SAMN42034276	UKR
SAMN38644676	BRA
SAMN15407205	COD
SAMEA7280458	BGD
SAMEA1876266
SAMN06092603	VNM
SAMN41664574	ROU
SAMN36797003	CHN
SAMEA112803271
SAMN37563192	THA
SAMN37848078	VNM
SAMN41468130	ZAF
SAMD00117887	JPN
SAMN15098184	COD
SAMN41417896	USA
SAMN15701166	THA
SAMEA112806086
SAMN20512977	CHN
SAMN13638026	BRA
SAMEA115740804	IND
SAMN33243737	COL
SAMN14971035
SAMN06210010	MDA
SAMN43296784	IDN
SAMN26422476	USA
SAMEA14493327	ZAF
SAMN40466218	ZAF
SAMN07956532	RUS
SAMEA115879542	IRL
SAMEA14459856	GMB
SAMEA112805855
SAMN37848637	VNM
SAMEA12855262	GEO
SAMEA110420396
SAMN12787862	IRN
SAMN12825852	CHN
SAMN30949167	NLD
SAMN37848026	VNM
SAMN41598802	COD
SAMN08708821	UKR
SAMEA13120170	TZA
SAMN39436956	TWN
SAMEA115747007	DEU
SAMN35571865	USA
SAMN41148516	USA
SAMN11053688	CHN
SAMN41598504	IND
SAMN28610708	IRL
SAMN06579059	IND
SAMEA7554216	GBR
SAMN05576514	ZAF
SAMN42539714	MMR
SAMN07766181	CAN
SAMEA7548788	GBR
SAMEA7555611	GBR
SAMN15815818	FRA
SAMN26442584	ZAF
SAMEA1118534	GBR
SAMEA3715828	NOR
SAMEA7550436	GBR
SAMEA5189262	GBR
SAMN41146593	USA
SAMEA3318462	GMB
SAMN08131137	AUS
SAMN40031132	IND
SAMN28538035	ITA
SAMN41389551	BGD
SAMN14112117	ITA
SAMEA2783567	THA
SAMN07373591	CAN
SAMN28537938	ITA
SAMN09102092	GBR
SAMN03300512
SAMN26037931	GBR
SAMN40030943	IND
SAMN07659116	GBR
SAMN09099591	GBR
SAMN10601611	RUS
SAMN35981844
SAMN30157889	CHN
SAMEA8718395	ZAF
SAMEA112181507	ZAF
SAMN30950928	USA
SAMEA2533521
SAMN29094253	RUS
SAMN14481452	GHA
SAMN33756514	GEO
SAMN37457301	USA
SAMN15850465
SAMEA7544080	CHN
SAMN28488196	COL
SAMN39286563	AUS
SAMN28551748	USA
SAMEA7527576	IND
SAMN05575255	ZAF
SAMEA5569668	PER
SAMEA112298788	MDA
SAMEA3170738
SAMEA7551332	GBR
SAMEA7527357	IND
SAMN18146235
SAMN18642250
SAMEA2661050	MWI
SAMN31030140	AUS
SAMEA7562352	ITA
SAMEA5569814	PER
SAMN13208070	GEO
SAMN41154458	AUS
SAMN08612750
SAMEA3444040	GBR
SAMN36834504	CHN
SAMEA8718394	ZAF
SAMEA13300135	CAN
SAMN07658169	GBR
SAMEA2534722	DEU
SAMEA8700423	PAK
SAMN41154779	AUS
SAMN18326049	DZA
SAMEA13293611	AUS
SAMEA104036010	IRL
SAMEA13293869
SAMEA1119618	GBR
SAMN43397417	USA
SAMEA1118958	GBR
SAMEA112799346
SAMN08626252	CHN
SAMN30962284	USA
SAMN38204513	PER
SAMN39436944	TWN
SAMN35339985	KAZ
SAMEA8719139	ZAF
SAMN07658594	GBR
SAMN05577459	ZAF
SAMEA7551435	GBR
SAMEA7545173	PER
SAMEA7541479	ZAF
SAMEA115863984	DEU
SAMN38644665	BEL
SAMEA5562024	NLD
SAMEA5562497	NLD
SAMN37457404	USA
SAMEA9976871	PER
SAMEA7555588	GBR
SAMN08906582	MEX
SAMN27519565	KAZ
SAMEA112806405
SAMEA104447470	DNK
SAMEA5562020	NLD
SAMN30158173	CHN
SAMN14344372	KEN
SAMD00098241	JPN
SAMEA14501059	SWE
SAMEA11207240	TZA
SAMEA115748938	GBR
SAMN05575353	ZAF
SAMN26578358	CHN
SAMEA5975092	CHN
SAMN37848378	VNM
SAMN41453973	PHL
SAMD00263666	VNM
SAMN09284099
SAMN27519838	UKR
SAMN14481190	GHA
SAMN21616308	CAN
SAMN37457396	USA
SAMEA114443451	JPN
SAMN14401551	IND
SAMEA115739831	DEU
SAMEA113538292	BWA
SAMEA3875815	CAN
SAMN15641620	HKG
SAMN40926555	USA
SAMEA1101366	PER
SAMN12389249	ETH
SAMEA7554647	GBR
SAMN38210239	PER
SAMEA7552140	GBR
SAMN35340173	KAZ
SAMN17170433	GEO
SAMEA115474973	DEU
SAMN02934427	USA
SAMEA1708420	MWI
SAMEA7157463	GEO
SAMN18118074
SAMN05575778	ZAF
SAMN41664699	ROU
SAMN39090678	ETH
SAMN18648407	BRA
SAMN31030334	AUS
SAMEA112801168
SAMN41598552
SAMEA8461658
SAMN41468231	ZAF
SAMEA5366604	GHA
SAMEA115750766	USA
SAMEA112804882
SAMN07660194	GBR
SAMEA113538240	BWA
SAMN16833664	RUS
SAMEA112800302
SAMEA104362465	PER
SAMEA1059495
SAMN41664568	ROU
SAMN38644431	ZAF
SAMEA112804736
SAMN41468468	ETH
SAMEA5562021	NLD
SAMN41389486	BGD
SAMEA4744269	BRA
SAMEA4441610	ZAF
SAMN34126571	PAK
SAMEA7552966	GBR
SAMEA115749426	SWE
SAMEA7723216	IRL
SAMN38644373	BEL
SAMEA111556231
SAMN16521944	TZA
SAMEA115749290	GBR
SAMN05575700	ZAF
SAMEA7552407	GBR
SAMN15702947	USA
SAMEA115576133	MEX
SAMEA112954394	CMR
SAMN06473218	IND
SAMEA112181329	ZAF
SAMN21882815	USA
SAMEA1485470	MWI
SAMN18881982	USA
SAMEA112803903
SAMN37210118	IND
SAMEA113556167	MOZ
SAMEA5562517	NLD
SAMEA112799849
SAMEA7156909	GEO
SAMN41418314	USA
SAMN16521901	TZA
SAMN43780210	IND
SAMN30543319	CHN
SAMN07660405	GBR
SAMN15772926	CHN
SAMN41598719	BRA
SAMN08795347
SAMEA4680499
SAMEA6990873
SAMEA112799846
SAMN09725411	NZL
SAMN17204760
SAMEA2533848	DEU
SAMN41154465	AUS
SAMN30949267	NLD
SAMEA114236311	MDA
SAMEA7527795	IND
SAMN35560979	USA
SAMN38204528	PER
SAMEA11206936	TZA
SAMEA2081665
SAMEA13119738	GEO
SAMN08629281
SAMN41154822	AUS
SAMEA104718611	NLD
SAMN15854230	ERI
SAMN31030591	AUS
SAMEA3671602
SAMEA7525887	IND
SAMN05575459	ZAF
SAMN26422798	USA
SAMN14344636	UGA
SAMEA4744400	BRA
SAMEA114089754	BRA
SAMEA7528643	IND
SAMEA7525638	IND
SAMN19728405
SAMN05276492	GBR
SAMEA2782841	THA
SAMEA1530623	MWI
SAMEA8718617	ZAF
SAMN30950037	NLD
SAMEA112806260
SAMEA5975508	CHN
SAMN19728297
SAMN27555042	MDA
SAMN15642229	HKG
SAMN15703027	USA
SAMEA3242427	ZAF
SAMD00292862	JPN
SAMEA12616963
SAMN19658111	MDA
SAMN41421173	USA
SAMN38204949	PER
SAMEA115432883	GEO
SAMN25258445	CHN
SAMN14995734	THA
SAMN08215321	CAN
SAMEA115745636	DEU
SAMEA115750251	TWN
SAMN13813791	ZAF
SAMN05575348	ZAF
SAMEA12851420	GEO
SAMN16078730	UGA
SAMEA14460596	GMB
SAMN37194267	ETH
SAMN03300527	USA
SAMN07660223	GBR
SAMN13568173	IDN
SAMEA7544672	CHN
SAMEA14449426	LVA
SAMN20513089	CHN
SAMN14343936	GHA
SAMN43780275	IND
SAMN09399481	AZE
SAMN36639355	CZE
SAMN21856894	USA
SAMN21856120	GEO
SAMEA4473396
SAMN07658224	GBR
SAMN15701626	THA
SAMEA7553336	GBR
SAMEA112181285	ZAF
SAMN12825635	CHN
SAMN32819000	GBR
SAMEA115739718	DEU
SAMN42233739	UKR
SAMEA104357545	CHN
SAMEA112805841
SAMEA9070853	ZAF
SAMEA111556053
SAMEA115749276	GBR
SAMN40273440	GEO
SAMEA112803073
SAMEA104144164	CHN
SAMN16966131	BEL
SAMN35981708
SAMN05182569	CHN
SAMN41389902
SAMN12389259	ETH
SAMEA113538066	BWA
SAMN41390261
SAMEA7544562	CHN
SAMN40273682	GEO
SAMN20693373
SAMEA111518978	ESP
SAMN06221185	MDA
SAMN13568482	PER
SAMEA1708473	MWI
SAMEA1119434	GBR
SAMN33756348	GEO
SAMEA5569809	PER
SAMEA9070844	ZAF
SAMEA5569548	PER
SAMEA115741237	IND
SAMN26422503	USA
SAMEA7423550	CMR
SAMEA3558189
SAMN04407897	CAN
SAMD00142664	JPN
SAMEA6359624	GBR
SAMN34627019	USA
SAMEA113555980	MOZ
SAMEA7541526	ZAF
SAMEA110175935
SAMN00103316
SAMN19063309	AGO
SAMN30544003	CHN
SAMN40030472	IND
SAMEA104357372	CHN
SAMN35100075	THA
SAMEA7527143	IND
SAMN10185870	BRA
SAMN30950934	USA
SAMEA7157622	GEO
SAMN41417118
SAMEA114442819	KOR
SAMEA5562457	NLD
SAMEA2709745	ZAF
SAMN41417668	USA
SAMEA7085454	TUN
G3703	ESP
SAMEA3231604	ARG
SAMEA8407333	FRA
SAMN30158184	CHN
SAMN41598594	BRA
SAMN02934319	USA
SAMEA115749094	GBR
SAMN21616346	CAN
SAMEA115652516	PRT
SAMN40030909	IND
SAMEA112800644
SAMEA104027309	DNK
SAMEA112910637
SAMN41421207	USA
SAMEA3420862	GBR
SAMEA4040864
SAMN43535639	THA
SAMEA11225711
SAMN35848891	ITA
SAMEA9976211	PER
SAMN24892039
SAMN31672829	AUS
SAMEA7818986	GBR
SAMN30157870	CHN
SAMN37457349	USA
SAMN14344170	ZMB
SAMEA5240946	MEX
SAMEA2079251
SAMN05182559	CHN
SAMN41418013	USA
SAMEA8742143	ZAF
SAMEA115744279	DEU
SAMN07236251	THA
SAMEA104447156	DNK
SAMN09102197	GBR
SAMN37457833	USA
SAMN09284266
SAMN28595487	ITA
SAMN41455351	ARG
SAMEA114236153	MDA
SAMN14417145	THA
SAMN33756584	GEO
SAMEA115412481	PRT
SAMEA7555092	GBR
SAMEA115747334	ZAF
SAMN16521580	TZA
SAMEA2533446	SWZ
SAMN14942987
SAMN33061960	LTY
SAMN41598240	IND
SAMN41664353	ROU
SAMEA7551579	GBR
SAMN43535281	THA
SAMN13567925	IDN
SAMN12825944	CHN
SAMEA3558383	PRT
SAMN16521540	TZA
SAMEA14493509	ZAF
SAMEA115738212	ZAF
SAMEA114089492	ZAF
SAMN15772933	CHN
SAMN41148453	USA
SAMN43397416	USA
SAMN22202928
SAMEA1059491
SAMEA11207219	TZA
SAMN26442618	ZAF
SAMEA114443712	JPN
SAMEA3374933	PER
SAMN15854269	ERI
SAMN08708875
SAMEA3231392	ZAF
SAMEA2534698	DEU
SAMEA12854389	GEO
SAMEA112799904
SAMN14344182	KEN
SAMEA7544422	CHN
SAMEA6359834	GBR
SAMN07344644	DJI
SAMN03287576	GTM
SAMN13568592	PER
SAMEA115884095	VNM
SAMN15854120	ERI
SAMEA23781418	ZAF
SAMEA7617469
SAMN38210813	PER
SAMEA112802194
SAMN26982650	USA
SAMEA2419080	CHE
SAMEA7548855	GBR
SAMN02599089	IND
SAMEA112805478
SAMEA7156726	GEO
SAMN15407096	COD
SAMN08732197
SAMEA5626250	PAK
G3034	ESP
SAMN41417855	USA
SAMN07658545	GBR
SAMN07344637	DJI
SAMN14402139	CHN
SAMEA6872185	GMB
SAMN40031870	IND
SAMN43397312	USA
SAMEA7526632	IND
SAMEA7549211	GBR
SAMN08862780
SAMN08626325	CHN
SAMEA7156898	GEO
SAMEA112803734
SAMD00263627	VNM
SAMEA6153157	DEU
SAMEA7549012	GBR
SAMN30158266	CHN
SAMEA112799908
SAMN43535472	THA
SAMN13568464	PER
SAMN09380062	BRA
SAMEA115475384	DEU
SAMEA7560445
SAMD00178591	VNM
SAMN15703191	USA
SAMN08906681	MEX
SAMEA7551591	GBR
SAMN09914726	MDA
SAMEA112183844	COL
SAMN08913076
SAMEA5282538
SAMN11250593
SAMEA7561494	ITA
SAMEA7545535	PER
SAMN15180329	MMR
SAMEA7723185	IRL
SAMN12551454	CHN
SAMEA8742431	ZAF
SAMN43780020	GEO
SAMN05577135	ZAF
SAMEA7560047
SAMN19845192	IND
SAMEA4441456	ZAF
SAMN41597904
SAMEA8741498	BEL
SAMEA5076067	ESP
SAMEA7527198	IND
SAMN06092145	VNM
SAMEA7555214	GBR
SAMN07766171	CAN
SAMN03647815	GBR
SAMEA114089746	PHL
SAMN41812047	CHN
SAMN08214880	CAN
SAMN31673122	AUS
SAMN08912716
SAMEA1877089	DEU
SAMN41417227
SAMEA7544010	CHN
SAMN09651704	GEO
SAMEA115751093	USA
SAMN28052630	ITA
SAMEA7129332
SAMN40983237	KAZ
SAMN37848593	VNM
SAMEA104361020
SAMN08215241	CAN
SAMEA115739860	ITA
SAMN09284584
SAMN41685532	PAK
SAMD00142439	JPN
SAMN15053372	RUS
SAMEA12851757	GEO
SAMN35622542	KAZ
SAMEA114443576	JPN
SAMEA1397448	GBR
SAMN20525047	CHN
SAMEA9977017	PER
SAMN09099947	GBR
SAMN31135773	CZE
SAMEA9976522	PER
SAMN43535674	THA
SAMEA13300641	CAN
SAMN13813759	ZAF
SAMEA104447212	DNK
SAMN43397132	USA
SAMEA114625897
SAMEA104718867	NLD
SAMEA8987208	FRA
SAMEA2661027	MWI
SAMN31063388	USA
SAMN02053776	ZAF
SAMN08862755
SAMEA104718520	NLD
SAMN06092689	VNM
SAMN17709445	PRT
SAMEA7549969	GBR
SAMEA114442688	KOR
SAMN12913101
SAMEA8718358	ZAF
SAMN26814646	ESP
SAMN26433911	USA
SAMEA5076139	ESP
SAMN15772563	CHN
SAMEA7547501	BRA
SAMN31488203	GBR
SAMN43397309	USA
SAMEA6875420	ESP
SAMN05575081	ZAF
SAMEA115526730	ITA
SAMEA112806906
SAMN15701072	THA
SAMN41417582	USA
SAMEA13119867	TZA
SAMEA2783344	THA
SAMN16521435
SAMEA115747056	DEU
SAMEA4041034
SAMEA3447601	NLD
SAMEA7545669	PER
SAMEA104357430	CHN
SAMN30547747	CHN
SAMEA6153115	DEU
SAMEA115113016	LVA
SAMEA3374806	PER
SAMN30158174	CHN
SAMEA8989184
SAMN15406750	COD
SAMN41416547	VNM
SAMEA112804675
SAMEA112803778
SAMEA7617414
SAMEA7554809	GBR
SAMEA7553196	GBR
SAMEA112800178
SAMN05918549	PER
SAMEA2683007	PER
SAMEA13300146	CAN
SAMN06252105	NZL
SAMN15772622	CHN
SAMN40030822	IND
SAMEA7561795
SAMN00217454
SAMEA104555735	GBR
SAMEA7547726	GBR
SAMEA7529090	IND
SAMEA113556113	MOZ
SAMEA5164886
SAMEA104447310	DNK
SAMN38211045	PER
SAMN42034165	UKR
SAMN18117943
SAMEA3359393	BEL
SAMEA7548764	GBR
SAMEA11761497	ZAF
SAMN07658825	GBR
SAMN05575121	ZAF
SAMN09725592	NZL
SAMN30157693	CHN
SAMEA7551635	GBR
SAMEA104447353	DNK
SAMN08130987	AUS
SAMN10839098	ZAF
SAMN40030597	IND
SAMEA1707167	RUS
SAMEA115747627	ZAF
SAMEA7528234	IND
SAMN05916321	PER
SAMEA7541510	ZAF
SAMEA1059429
SAMN09099999	GBR
SAMEA1101373	PER
SAMEA7548585	GBR
SAMN12126218	CAN
SAMEA3402921	NLD
SAMEA4846714	GBR
G3227	ESP
SAMEA115745558	DEU
SAMEA115745643	DEU
SAMN28527307	USA
SAMEA7555321	GBR
SAMEA5189299	GBR
SAMEA6456239	GMB
SAMN37848426	VNM
SAMEA13293476	AUS
SAMEA1877144
SAMEA7282509	ITA
SAMN42882862	TWN
SAMN28857124	CHN
SAMEA3393053	PER
SAMEA115749128	GBR
SAMN15404018	COD
SAMEA7157094	GEO
SAMEA7548814	GBR
SAMN05919591	PER
SAMEA7524964	IND
SAMEA112806644
SAMN07344594	DJI
SAMEA23751418	ZWE
SAMN14481240	GHA
SAMN31674313	AUS
SAMEA6451343
SAMEA5875836
SAMEA115739109	IND
SAMEA1119412	GBR
SAMN40031960	IND
SAMEA7156809	GEO
SAMEA112750797	PRT
SAMN08436130	BGD
SAMN41146668	USA
SAMN37210224	IND
SAMEA5189215	GBR
SAMEA3414414	PER
SAMEA6157416	NPL
SAMEA115745153	DEU
SAMEA7563412	NPL
SAMEA112910659
SAMD00117772	JPN
SAMEA1119226	GBR
SAMN30949112	NLD
SAMEA7554018	GBR
SAMN31672636	AUS
SAMN19728464
SAMN30949923	NLD
SAMEA2534770	DEU
SAMN07660368	GBR
SAMN27519600	GEO
SAMEA1403871	RUS
SAMN28857091	CHN
SAMN37738583	ZAF
SAMEA5975040	CHN
SAMN40465987	MDA
SAMEA5561688	NLD
SAMEA112806006
SAMN41598731	BRA
SAMEA2297202	GBR
SAMEA7554921	GBR
SAMEA9977194	PER
SAMN20841267	PNG
SAMN14112123	ITA
SAMEA7547614	BRA
SAMN03246440	CHN
SAMN14344453	KEN
SAMEA115749601	SWE
SAMEA2534603	DEU
SAMEA7156743	GEO
SAMEA114442850	KOR
SAMEA7545364	PER
SAMN40273387	GEO
SAMEA13119696	GMB
SAMEA112804460
SAMEA13300607	CAN
SAMN04385700	ITA
SAMEA14459924	GMB
SAMN40031408	IND
SAMN06221344	PHL
SAMN19694130	MDA
SAMN19688686	MDA
SAMN34257497	ISR
SAMEA104600405
SAMN08629468
SAMN38211216	PER
SAMN40031108	IND
SAMEA7554470	GBR
SAMEA13293694	AUS
SAMEA112802822
SAMN18881968	USA
SAMEA114089868	RUS
SAMEA104394644	DEU
SAMN07660327	GBR
SAMEA115739232	IND
SAMEA112805654
SAMN41468040	ZAF
SAMN16521933	TZA
SAMEA1118957	GBR
SAMN43535151	THA
SAMN26435300	USA
SAMN41471482	ZAF
SAMN06055946	VNM
SAMN11073497	CHN
SAMEA112806623
SAMEA6655942	ZAF
SAMN06221339	PHL
SAMN40208021	USA
SAMEA7554900	GBR
SAMN14344863	UGA
SAMN14447202	ESP
SAMEA7547854	GBR
SAMEA3231585	ARG
SAMN41416377	VNM
SAMEA7818985	GBR
SAMEA114443615	JPN
SAMN09725428	NZL
SAMEA7528854	IND
G2636	ESP
SAMN19657427	MDA
SAMEA9070897	ZAF
SAMN18146345
SAMEA6617272	ZAF
SAMN40030451	IND
SAMN15406874	COD
SAMEA115737744	USA
SAMEA13299900	CAN
SAMEA114442900	KOR
SAMEA13119892	TZA
SAMEA7562667	VNM
SAMEA7547195	PER
SAMN37210136	IND
SAMN08906644	MEX
SAMN16078710	UGA
SAMEA95482918	ZAF
SAMEA2782835	THA
SAMN30157925	CHN
SAMEA7554531	GBR
SAMEA115750388	USA
SAMEA3721541	ETH
SAMN41598794	COD
SAMN03800369	USA
SAMN40466185	MDA
SAMEA115749035	GBR
SAMN31806896	KAZ
SAMN19694041	MDA
SAMEA7542370
SAMEA115741459	IND
SAMN42034072	UKR
SAMN07514461	MLI
SAMN35721561	SGP
SAMEA6455970	GMB
SAMEA113538258	BWA
SAMEA115740440	VNM
SAMEA7156391	GEO
SAMN37210290	IND
SAMN41421477	USA
SAMN43535681	THA
SAMN07660202	GBR
SAMEA3558673	SAU
SAMEA115739006	IND
SAMN03328481	CAN
SAMEA1706701	NLD
SAMN18881951	USA
SAMN30429130	HKG
SAMEA115738628	ZAF
SAMEA115746453	CHE
SAMN19658112	MDA
SAMEA11934242	VNM
SAMEA5317394	GBR
SAMN07213049	CAN
SAMN08913363
SAMN42882819	TWN
SAMEA113537351	BWA
SAMEA7552862	GBR
SAMEA1904093
SAMEA13294763	ESP
SAMEA12854111	GEO
SAMN41191418	RUS
SAMEA14456146	SWE
SAMEA7553094	GBR
SAMEA923193	ESP
SAMN40030471	IND
SAMN21616478	CAN
SAMN30949303	NLD
SAMEA115737713	USA
SAMN19657987	MDA
SAMN26578242	CHN
SAMEA11961636	PRT
SAMEA897766	MWI
SAMN40273188	GEO
SAMN07603357	AUS
SAMEA8994048	RWA
SAMN28106852	ITA
SAMEA112799153
SAMN23005294	ESP
SAMEA7525185	IND
SAMEA1403580	RUS
SAMEA3414215	NLD
SAMN09284615
SAMEA14493370	ZAF
SAMEA13321281	KEN
SAMN09100508	GBR
SAMN05575748	ZAF
SAMEA2532486
SAMN05576648	ZAF
SAMEA4441515	ZAF
SAMN02381003	UGA
SAMEA3949881	IND
SAMEA1708300	MWI
SAMEA7545296	PER
SAMN31135763	CZE
SAMN41148637	USA
SAMEA7157133	GEO
SAMN41418186	USA
SAMN09100570	GBR
SAMN41598092	IND
SAMN03246288	CHN
SAMEA5975082	CHN
SAMN40099054	CHN
SAMN37457343	USA
SAMN30950574	USA
SAMN40031919	IND
SAMN40655179	MDA
SAMN03300435	USA
SAMEA7552379	GBR
SAMN41468640	ZAF
SAMN42692139	LBN
SAMN41664593	ROU
SAMN06053496	USA
SAMEA13300314	CAN
SAMEA7527879	IND
SAMN05576742	ZAF
SAMEA13120180	TZA
SAMEA7547986	GBR
SAMN03648542	GBR
SAMN12551348	CHN
SAMEA7562968	ZAF
SAMEA5875857
SAMN26814540	ESP
SAMN19688738	MDA
SAMEA115748830	GBR
SAMEA114074865	ZAF
SAMN38644666	BEL
SAMN37210234	IND
G2725	ESP
SAMN41417690	USA
SAMN40031899	IND
SAMN40207929	USA
SAMEA8718506	ZAF
SAMN30950416	USA
SAMN31942532	PER
SAMN03328521	CAN
SAMN35540698	USA
SAMN40273761	GEO
SAMN32819210	GBR
SAMN06055477	VNM
SAMEA115746325	DEU
SAMEA1964187
SAMN32818986	GBR
SAMEA7280612	BGD
SAMEA5164894
SAMEA5562231	NLD
SAMN09101642	GBR
SAMEA115748697	GBR
SAMN17254013
SAMEA115751229	USA
SAMN18648535	BRA
SAMEA4798697	COD
SAMN18146716
SAMN18648221	BRA
SAMN41468887	ZMB
SAMEA114443162	JPN
SAMEA5875793
SAMEA112799158
SAMN03300168	USA
SAMEA7550889	GBR
SAMEA112188702
SAMN06092524	VNM
SAMEA7526772	IND
SAMEA112181519	ZAF
SAMEA8987078	FRA
SAMEA110420100
SAMEA9070305	ZAF
SAMEA4730535
SAMEA2535181	DEU
SAMEA5164368
SAMEA115576131	MEX
SAMN26422771	USA
SAMN09284297
SAMN19657280	MDA
SAMN38031626	AUS
SAMN40273447	GEO
SAMN10654088
SAMEA115741379	IND
SAMEA7529131	IND
SAMN31031609	AUS
SAMEA14269173	FRA
SAMEA919821
SAMN41416668	VNM
SAMN04099725
SAMEA14269085	FRA
SAMEA5875887
SAMN40475102	USA
SAMEA104600295
SAMN41724225	AUS
SAMN18648004	BRA
SAMEA6797852	PER
SAMN21438148	ITA
SAMEA1102261	PAK
SAMEA2533385	UZB
SAMEA7554766	GBR
SAMN21236213	CHN
SAMN05577237	ZAF
SAMN34626702	USA
SAMN31673194	AUS
SAMN01925653	ZAF
SAMD00117817	JPN
SAMEA104447266	DNK
SAMN22014482	USA
SAMN40031499	IND
SAMN40983427	KAZ
SAMN41598203	IND
SAMEA112803401
SAMEA14493305	ZAF
SAMEA7563694	DEU
SAMN01908749	CHN
SAMN41774704	USA
SAMEA112181517	ZAF
SAMN18118301
SAMN09102457	GBR
SAMN19688561	MDA
SAMN30543407	CHN
SAMN06091938	VNM
SAMN39287051	AUS
SAMEA12850771	GEO
G2336	ESP
SAMN20693510
SAMEA2709750	ZAF
SAMN41598224	IND
SAMEA112804363
SAMEA114442665	KOR
SAMEA4946872
SAMEA115737948	PER
SAMEA787715	UGA
SAMEA9977518	PER
SAMEA2533929	SLE
SAMEA14493321	ZAF
SAMEA3558883	BRA
SAMN20512391	CHN
SAMN41468684	ZAF
SAMEA14460619	GMB
SAMN31673925	AUS
SAMN06055764	VNM
SAMEA5163770
SAMN28538148	ITA
SAMN04521991	ZAF
SAMEA11207473	TZA
SAMN03648751	ZAF
SAMEA7549518	GBR
SAMN17918216	USA
SAMN13108512	THA
SAMN31673674	AUS
SAMN17119538	USA
SAMN41667064	EST
SAMN08379907
SAMEA18404668	DNK
SAMEA9070909	ZAF
SAMN13568199	IDN
SAMN40566620	USA
SAMN36834564	CHN
SAMEA2783199	THA
SAMN31047228	TWN
SAMEA7553595	GBR
SAMEA2072273	PRT
SAMN15772789	CHN
SAMN02585956	ZAF
SAMN15772588	CHN
SAMN06856072	MEX
SAMN40031736	IND
SAMN38210290	PER
SAMN14447209	ESP
SAMN43783793	AUS
SAMN39286957	AUS
SAMEA115475616	TZA
SAMEA1707192	RUS
SAMN30543776	CHN
SAMEA2534272
SAMN31031662	AUS
SAMN31031169	AUS
SAMN41422003	ZAF
SAMEA14460494	GMB
SAMEA1015951	RUS
SAMEA12852371	GEO
SAMN22014580	USA
SAMN03246246	CHN
SAMN26350220
SAMN19688581	MDA
SAMN43779935	GEO
SAMEA7563200	IRN
SAMN05577152	ZAF
SAMEA3696302	EST
SAMN08636968	MDA
SAMN13066757	ZAF
SAMEA12851727	GEO
SAMEA115745784	DEU
SAMN38204837	PER
SAMEA11761434	ZAF
SAMEA114430073	DEU
SAMEA1485502	MWI
SAMN40475113	USA
SAMN08199254	GTM
SAMN16833666	RUS
SAMN39286953	AUS
SAMEA112805157
SAMN34294120	UKR
SAMEA8700417	PAK
SAMEA14460043	GMB
SAMEA13119693	GMB
SAMN10462623	NPL
SAMN08629097
SAMEA7551981	GBR
SAMN20693223
SAMEA9070771	ZAF
SAMN31046530	TWN
SAMN09102327	GBR
SAMEA3558556	ZAF
SAMN15639525	HKG
SAMN40465822	IND
SAMEA113538425	BWA
SAMEA3558547	ZAF
SAMN08215181	CAN
SAMEA13293475	AUS
SAMN06092092	VNM
SAMN03647491	GBR
SAMN30949485	NLD
SAMEA115738021	PER
SAMEA115751294	USA
SAMN16078659	UGA
SAMEA5562406	NLD
SAMD00603764	JPN
SAMN33756366	GEO
SAMN26037045	ESP
SAMEA113538330	BWA
SAMEA5569833	PER
SAMN42034979	UKR
SAMN36796986	CHN
SAMEA6599736
SAMN41416820	BRA
SAMN17301469	CHN
SAMEA7561445	ITA
SAMEA115746899	DEU
SAMN15718405	THA
SAMEA114442972	KOR
SAMEA9977515	PER
SAMEA7542233	CHN
SAMEA12854624	GEO
SAMN05276531	GBR
SAMEA110051937	GMB
SAMEA112800056
SAMEA112471796
SAMN18206494	ESP
SAMN09101538	GBR
SAMN31673630	AUS
SAMN18118187
SAMN40273316	GEO
SAMEA5163697
SAMEA3346008	ESP
SAMEA7541402	ZAF
SAMEA114493636	PER
SAMEA12871043
SAMEA112803840
SAMEA7553156	GBR
SAMN05182531	CHN
SAMN06221119	IND
SAMN18648247	BRA
SAMEA7548524	GBR
SAMN30543990	CHN
SAMEA13295056	ESP
SAMEA2710752	THA
SAMEA13119764	ZAF
SAMN31023334	USA
SAMN09759667
SAMEA2783387	THA
SAMEA110046462	GMB
SAMN32819055	GBR
SAMN20927535	KHM
SAMEA5561679	NLD
SAMEA1876312
SAMN13568013	IDN
SAMEA7818967	GBR
SAMEA7280638	BGD
SAMN00631846
SAMEA7542148	CHN
SAMN12347391	ROU
SAMN41468826
SAMEA12854686	GEO
SAMN09756147	MDA
SAMN18648340	BRA
SAMN34294212	UKR
SAMN21616652	CAN
SAMEA104362147	PER
SAMEA12851989	GEO
SAMN18881958	USA
SAMD00142505	JPN
SAMEA13119674	ESP
SAMN08913147
SAMEA4946953
SAMN08629400	BGD
SAMEA2533605	DEU
SAMN41416589
SAMN02403625	ZAF
SAMEA2533738	DEU
SAMN08913217
SAMN36662605	CHN
SAMEA7541698	ZAF
SAMEA114440372	VNM
SAMEA10242745	PER
SAMEA3558264	PER
SAMEA1569250	MWI
SAMN27519909	UKR
SAMEA112298861	MDA
SAMN03648844	ZAF
SAMN05576863	ZAF
SAMN26271043	IND
SAMEA2709734	ZAF
SAMEA112804289
SAMN38210210	PER
SAMEA11008623	BRA
SAMEA9977468	PER
SAMEA7526867	IND
SAMN20513168	CHN
SAMN11053702	CHN
SAMEA114303776	GBR
SAMN38210226	PER
SAMN00792122
SAMN27028600	CHN
SAMN33756610	GEO
SAMEA7544205	CHN
SAMN15403711	COD
SAMN38211255	PER
SAMEA7280675	BGD
SAMEA2342384
SAMN08379691
SAMN10254832	USA
SAMN05276355	GBR
SAMN13937436	GEO
SAMN06221028	IND
SAMN41724349	AUS
SAMN13066568	ZAF
SAMN21881845	USA
SAMN03246627	CHN
SAMN41421474	USA
SAMN41468838	ZAF
SAMN05576390	ZAF
SAMN09756153	MDA
SAMEA112800325
SAMN19774898	IRL
SAMEA7527870	IND
SAMEA3671290
SAMN15773069	CHN
SAMEA112801259
SAMEA7525231	PAK
SAMN02380658	USA
SAMN09715533	ROU
SAMEA112804951
SAMEA7280631	BGD
SAMN19728447
SAMN03300446	MEX
SAMN14344360	KEN
SAMN08215024	CAN
SAMEA7553816	GBR
SAMEA7551663	GBR
SAMEA2297129	GBR
SAMN13066552	ZAF
SAMEA7528194	IND
SAMEA2683052	PER
SAMEA7542236	CHN
SAMEA5542184	PHL
SAMEA104036000	IRL
SAMEA2683103	PER
SAMN26442639	ZAF
SAMN07514489	THA
SAMN15702934	USA
SAMEA7529233	IND
SAMEA12854990	GEO
SAMEA110052008	GMB
SAMN09756174	MDA
SAMEA13293548	AUS
SAMEA7550469	GBR
SAMEA115741309	IND
SAMN43397164	USA
SAMN15406635	COD
SAMN37815236	RUS
SAMN41455337	ARG
SAMEA115738556	ZAF
SAMEA112803640
SAMN41417743	USA
SAMEA104027379	DNK
SAMEA2042190	MWI
SAMEA1707200	RUS
SAMEA7548210	GBR
SAMN41471870
SAMEA13300506	CAN
SAMN20491873	BRA
SAMN27519967	UKR
SAMN08732252
SAMN30547637	CHN
SAMN06210041	MDA
SAMEA7527775	IND
SAMN09099635	GBR
SAMN07236453	THA
SAMN03648056	GBR
SAMN19774844	IRL
SAMN15701305	THA
SAMN15718544	THA
SAMEA7157863	GEO
SAMN40918800	DEU
G2730	ESP
SAMEA6474111	BLR
SAMN28527869	PER
SAMN20513229	CHN
SAMEA3451229	NLD
SAMN09380038	BRA
SAMN15180326	MMR
SAMN05577378	ZAF
SAMEA115745220	DEU
SAMEA1904688
SAMEA6875315	ESP
SAMD00142590	JPN
SAMEA3671588
SAMEA115739841	DEU
SAMEA1530710	MWI
SAMEA7555819	UKR
SAMN40031816	IND
SAMEA7545353	PER
SAMN39959316	ZAF
SAMN05575528	ZAF
SAMN28550733	USA
SAMEA104362493	PER
SAMN17709355	PRT
SAMN19657523	MDA
SAMEA2661045	MWI
SAMN05182652	CHN
SAMN37848339	VNM
SAMN10449001	USA
SAMN25888617	CHN
SAMEA1877119
SAMEA112825181	KOR
SAMEA13120060	KEN
SAMEA104362227	PER
SAMEA112803396
SAMN10593666	RUS
SAMEA112806042
SAMEA115526762	ITA
SAMEA3643465
SAMN08732323
SAMEA112805347
SAMN05781021	AUS
SAMN41421661
SAMEA5561988	NLD
SAMEA114236158	MDA
SAMN19657888	MDA
SAMN05577614	ZAF
SAMD00603770	JPN
SAMEA5875839
SAMN31248618	BEN
SAMEA6064364	IND
SAMEA7548762	GBR
SAMN37848138	VNM
SAMN41685572	PAK
SAMN06221259	MDA
SAMN03648438	GBR
SAMN18118273
SAMEA115740118	VNM
SAMN37457727	USA
SAMEA9977372	PER
SAMN41416645	VNM
SAMN18648040	BRA
SAMEA114236302	MDA
SAMEA104357523	CHN
SAMN05969947	GBR
SAMN30157979	CHN
SAMN41468245
SAMEA112801648
SAMN36835167	CHN
SAMN06221226	MDA
SAMEA5164073
SAMN36835003	CHN
SAMN05251183	GBR
SAMN18118171
SAMN06055438	VNM
SAMEA7525886	IND
SAMEA2533952
SAMN21236349	CHN
SAMN30949476	NLD
SAMN36849752	CHN
SAMEA95422168	ZAF
SAMN03647916	GBR
SAMEA1397374	GBR
SAMEA112803026
SAMD00604040	JPN
SAMN08708687	UKR
SAMN07658867	GBR
SAMEA115745471	DEU
SAMN19845163	IND
SAMN09425855	PER
SAMEA7555062	GBR
SAMEA5189658	GBR
SAMN05919631	PER
SAMEA7555475	GBR
SAMEA2794326	GHA
SAMN03648172	GBR
SAMN42034476	UKR
SAMEA5164171
SAMN30157647	CHN
SAMN25289286	CHN
SAMEA8461176	SWE
SAMEA3257652	ZAF
SAMN38205081	PER
SAMN09100222	GBR
SAMEA2158843	RUS
SAMEA110051943	GMB
SAMEA1018845	GBR
SAMEA7547531	BRA
SAMN06091979	VNM
SAMEA7332260
SAMN11100931	USA
SAMN38211182	PER
SAMN12389177	HKG
SAMN15228707	MYS
SAMEA2144542
SAMEA112806153
SAMEA113556153	MOZ
SAMN33573804	CHN
SAMN42034186	UKR
SAMEA6456256	GMB
SAMN37848201	VNM
SAMN15718713	THA
SAMEA4846628	GBR
SAMN31031425	AUS
SAMN05575228	ZAF
SAMEA9070306	ZAF
SAMN16521743	USA
SAMEA114443136	JPN
SAMEA7818998	GBR
SAMEA3450000
SAMN15853967	ERI
SAMN09101306	GBR
SAMN31673309	AUS
SAMN18648415	BRA
SAMEA1485514	MWI
SAMN31220288	CHN
SAMEA5626259	PAK
SAMN30543418	CHN
SAMN21983536
SAMN13568320	PER
SAMN09100280	GBR
SAMEA112801004
SAMN28527846	PER
SAMN03648756	ZAF
SAMEA2683116	PER
SAMEA112910496
SAMN05919598	PER
SAMN08379809
SAMEA13299935	CAN
SAMN13264534	KAZ
SAMN19687959	MDA
SAMEA7560617	VNM
SAMN08347709	BLR
SAMN13735711	THA
SAMEA7157507	GEO
SAMEA13300375	CAN
SAMEA113556285	MOZ
SAMEA2682893	PER
SAMN42882831	TWN
SAMEA1530718	MWI
SAMEA2533831
SAMEA7157114	GEO
SAMN18648210	BRA
SAMEA7723132	IRL
SAMEA14493459	ZAF
SAMN40031787	IND
SAMEA10030010	VNM
SAMN17266444	USA
SAMN42034342	UKR
SAMEA13119726	GEO
SAMEA7543981	CHN
SAMEA104447603	DNK
SAMN03647595	GBR
SAMEA115745595	DEU
SAMEA7156604	GEO
SAMN42882981	TWN
SAMEA1119781	GBR
SAMN07373559	CAN
SAMN12551239	CHN
SAMN20693290
SAMEA8893133	ROU
SAMEA9070860	ZAF
SAMEA115746791	USA
SAMN30957967	CHN
SAMN06221172	IND
SAMEA1019192	GBR
SAMN09425838	CHE
SAMEA3671254
SAMN20391461
SAMN33756577	GEO
SAMN14344148	ZMB
SAMN31673116	AUS
SAMN10966081	GBR
SAMEA115737930	PER
SAMN05576190	ZAF
SAMN14402146	CHN
SAMEA1708261	MWI
SAMN02934350	USA
SAMN03300641	USA
SAMEA1119616	GBR
SAMEA2535145	DEU
SAMN12565649	ZAF
SAMEA14493315	ZAF
SAMEA11207197	TZA
SAMEA7564379	VNM
SAMEA6872249	GMB
SAMN41389460	BGD
SAMN20525036	CHN
SAMEA7548236	GBR
SAMEA7550976	GBR
SAMN03246256	CHN
SAMN37124265	ZAF
SAMN08629283
SAMEA113537834	BWA
SAMN02231174	MLI
SAMEA14456059	SWE
SAMN41664478	ROU
SAMEA4752943
SAMD00142914	JPN
SAMEA115743775	DEU
SAMN17975345
SAMEA115748714	GBR
SAMN10966207	GBR
SAMN02398712	KOR
SAMN20482568	ESP
SAMEA5228908
SAMEA11761295	ZAF
SAMEA1707924
SAMEA3367548	BEL
SAMN26814609	ESP
SAMN37547161
SAMN15703237	USA
SAMEA1397432	GBR
SAMEA112188747
SAMEA9070525	ZAF
SAMEA11761415	ZAF
SAMN15404194	COD
SAMN41934932	USA
G2668	ESP
SAMEA115743703	DEU
SAMN41598485	IND
SAMN41724510	AUS
SAMN37457604	USA
SAMN04633314	MDA
SAMN40030446	IND
SAMN25888743	CHN
SAMN31674027	AUS
SAMEA104357462	CHN
SAMEA8718963	ZAF
SAMEA7550347	GBR
SAMN08906402	MEX
SAMEA1688613	MWI
SAMN08629224	BGD
SAMN15718590	THA
SAMN39287117	AUS
SAMEA8987164	FRA
SAMEA8461190	SWE
SAMEA2709733	ZAF
SAMEA114625851
SAMEA919801
SAMN09101576	GBR
SAMEA112299004	MDA
SAMEA2682931	PER
SAMN05577478	ZAF
SAMN20512536	CHN
SAMN32819022	GBR
SAMN30381091	PRY
SAMN32819213	GBR
SAMEA7552386	GBR
SAMEA1707163	RUS
SAMN36834791	CHN
SAMEA112802626
SAMN36662629	CHN
SAMN06091820	VNM
SAMN38204776	PER
SAMN41472265
SAMN27764241	USA
SAMN33062052	POL
SAMN09102446	GBR
SAMN17119786	USA
SAMN06091776	VNM
SAMEA112954386	CMR
SAMEA9977333	PER
SAMEA7563878	PAK
SAMEA4441482	ZAF
SAMN08613020
SAMEA13292757
SAMN03225313	GBR
SAMEA14493224	ZAF
SAMN20513196	CHN
SAMN31031370	AUS
SAMN41416575
SAMN41390027
SAMN09914636	MDA
SAMEA7549591	GBR
SAMEA2062056
SAMEA1102647	ITA
SAMEA14460516	GMB
SAMEA7545328	PER
SAMN27762828	USA
SAMEA13292665
SAMEA4041353
SAMN13066545	ZAF
SAMEA3671491
SAMN13207982	GEO
SAMEA110013234	GMB
SAMD00178957	VNM
SAMEA7527075	IND
SAMEA7563325	GBR
SAMN07514495	YEM
SAMN21856149	GEO
SAMN33756615	GEO
SAMN07410323	USA
SAMEA5975152	CHN
SAMN12565847	ZAF
SAMEA114395992	PRT
SAMEA115739834	DEU
SAMEA115741612	IND
SAMN31030197	AUS
SAMN08732171
SAMEA1118517	GBR
SAMN09756099	MDA
SAMN03300104	USA
SAMEA1707318	RUS
SAMEA2785420	MWI
SAMN14344749	KEN
SAMN41417309	USA
SAMN41148694	USA
SAMEA104718837	NLD
SAMN21856269	GEO
SAMEA7184636	PER
SAMN13937437	GEO
SAMEA7555975	UKR
SAMEA112181264	ZAF
SAMN30543984	CHN
SAMN41389335	BGD
SAMEA104407635
SAMEA1118393	GBR
SAMN35339943	KAZ
SAMN31673374	AUS
SAMN43548171	USA
SAMN42539705	MMR
SAMN08732478
SAMN42034841	UKR
SAMN18823844	MEX
SAMN26934643	CHN
SAMEA12853095	GEO
SAMEA1485334	MWI
SAMEA13300594	CAN
SAMD00603693	JPN
SAMEA115740726	IND
SAMEA110013493	GMB
SAMEA115750895	USA
SAMEA7548252	GBR
SAMEA4798833	COD
SAMN15772576	CHN
SAMEA1102285	PAK
SAMEA1102418	ITA
SAMEA6359921	GBR
SAMN25888705	CHN
SAMN04349500	IND
SAMN18648093	BRA
SAMEA8893113	ROU
SAMN14344696	KEN
SAMEA2534968	DEU
SAMEA14449373	LVA
SAMEA115739971	VNM
SAMN26578317	CHN
SAMEA104362296	PER
SAMN37848063	VNM
SAMN07659980	GBR
SAMEA2533949
SAMEA115738299	PER
SAMEA112800871
SAMEA1877178
SAMN07658794	GBR
SAMN09402696	ROU
SAMEA113556444	MOZ
SAMN38210097	PER
SAMEA12853530	GEO
SAMEA7562604
SAMEA113538149	BWA
SAMEA7551315	GBR
SAMEA7562409	PAK
SAMN39959276	ZAF
SAMEA5561529	NLD
SAMN07660086	GBR
SAMN36834330	CHN
SAMN32042275	ECU
SAMEA5048194
SAMEA104093387	GBR
SAMN06578963	IND
SAMEA5282488
SAMEA7545449	PER
SAMN31062754	USA
SAMN09742434	USA
SAMN21983421
SAMN26814656	ESP
SAMN16550929	BRA
SAMN05710496	GBR
SAMEA7561216
SAMN12565904	ZAF
SAMN30949464	NLD
SAMEA1119297	GBR
SAMEA114323128	ESP
SAMEA104027367	DNK
SAMN25078780	IND
SAMN20841255	PNG
SAMN31030120	AUS
SAMEA12854239	GEO
SAMN19845167	IND
SAMN19694054	MDA
SAMEA1119163	GBR
SAMEA8955463	FRA
SAMN41468934	ZAF
SAMEA12854711	GEO
SAMEA9977334	PER
SAMEA3318446	GMB
SAMN20491926	BRA
SAMN08436156	BGD
SAMN21896078	USA
SAMN06092661	VNM
SAMN30948867	NLD
SAMEA13294524	ESP
SAMN32818833	GBR
SAMEA8741402	BEL
SAMN21236163	CHN
SAMN36834766	CHN
SAMD00143008	JPN
SAMEA7544311
SAMEA7526670	IND
SAMEA110420074
SAMEA23784418	ZAF
SAMEA8616322
SAMN06092262	VNM
SAMN07658800	GBR
SAMN41417586	USA
SAMEA112802063
SAMEA115746591	USA
SAMN40273351	GEO
SAMN40031426	IND
SAMEA3414399	PER
SAMEA115108916	ESP
SAMN41812041	CHN
SAMEA7553126	GBR
SAMN40273020	GEO
SAMEA7527533	IND
SAMN06091900	VNM
SAMN36834744	CHN
SAMEA13292671
SAMN34294090	UKR
SAMEA1530789	MWI
SAMEA7560488
SAMEA7280622	BGD
SAMD00603782	JPN
SAMN36834738	CHN
SAMN05577616	ZAF
SAMEA7129291
SAMN12551394	CHN
SAMEA2783014	THA
SAMEA2534353
SAMEA3643497	GMB
SAMEA115747152	IRL
SAMEA7562017	ITA
SAMEA7555098	GBR
SAMN09099671	GBR
SAMN08709262	UKR
SAMN20693226
SAMN32819072	GBR
SAMEA1688512	MWI
SAMN41389786
SAMEA115749744	SWE
SAMEA7551213	GBR
SAMEA115741450	IND
SAMN19657940	MDA
SAMN43397549	ZAF
SAMN03648680	ZAF
SAMN37457365	USA
SAMN03225325	GBR
SAMEA7526933	IND
SAMN03648724	ZAF
SAMEA2709680	ZAF
SAMN09090368	ITA
SAMN28553037	USA
SAMN31887200	IND
SAMN15403809	COD
SAMN35220668	GEO
SAMN39286853	AUS
SAMEA115747450	ZAF
SAMN34030676	VNM
SAMN06053516	USA
SAMN05919546	PER
SAMEA112800174
SAMN07213080	CAN
SAMN10961390	CHN
SAMN13567921	IDN
SAMN03648439	GBR
SAMN12551471	CHN
SAMEA7525180	IND
SAMN34626764	USA
SAMEA112298880	MDA
SAMEA7563702	DEU
SAMEA6797848	ZAF
SAMEA7617445
SAMEA104614330	IDN
SAMN40707279	USA
SAMEA13188698	MDG
SAMN12565804	ZAF
SAMEA7526719	IND
SAMEA1688565	MWI
SAMN37848086	VNM
SAMN41472331
SAMN09402671	ROU
SAMN09090635	ITA
SAMN02739555	USA
SAMN39287093	AUS
SAMEA7553460	GBR
SAMEA112801723
SAMEA3721567	ETH
SAMN07765952	CAN
SAMEA7549836	GBR
SAMN05956179	USA
SAMN27519655	GEO
SAMN02739549	USA
SAMN33573823	CHN
SAMEA12029364
SAMN09099795	GBR
SAMN31037793	USA
SAMN08892564	PAK
SAMN08732322
SAMN09399447	AZE
SAMN25995133	TZA
SAMEA4846659	GBR
SAMEA3321842
SAMN17266416	USA
SAMEA4744474	BRA
SAMN32709640	COM
SAMN11290933
SAMN01908802	CHN
SAMN09090440	ITA
SAMN05575653	ZAF
SAMEA7555368	GBR
SAMEA9976754	PER
SAMN27520211	GEO
SAMN07660232	GBR
SAMEA7546934	PER
SAMEA112799853
SAMD00505760
SAMN20512513	CHN
SAMN43783765	AUS
G3088	ESP
SAMN06055843	VNM
SAMEA7554083	GBR
SAMN42034485	UKR
SAMEA112183830	COL
SAMN30949895	NLD
SAMN09651726	GEO
SAMN04538483	COD
SAMN31031315	AUS
SAMN08795195
SAMN11489226	KOR
SAMN15703275	USA
SAMN08992103
SAMEA5568000	NLD
SAMEA7552193	GBR
SAMEA7156735	GEO
SAMEA7526171	IND
SAMN05916451	PER
SAMN08214817	CAN
SAMEA112801311
SAMEA13300412	CAN
SAMN15404319	COD
SAMN31673385	AUS
SAMEA3374103	BEL
SAMEA2266999	MWI
SAMN35981799
SAMN42410076	IND
SAMN14416956	THA
SAMEA110420081
SAMN31031433	AUS
SAMEA115741068	IND
SAMN41390054
SAMEA7549099	GBR
SAMN41598123	IND
SAMN06855996	MEX
SAMN03648229	GBR
SAMN42651052	USA
SAMN04349501	IND
SAMEA13294705	ESP
SAMN33272060	CAN
SAMEA104684947	FIN
SAMEA115750491	USA
SAMN13813778	ZAF
SAMEA7156835	GEO
SAMN41418136
SAMN31046561	TWN
SAMN15772655	CHN
SAMEA12855316	GEO
SAMN13207991	GEO
SAMN08347713	BLR
SAMN08629408
SAMN08892466	PAK
SAMN05710469	GBR
SAMEA115746402	CHE
SAMEA2534337	DEU
SAMEA12854240	GEO
SAMN40739609	AUS
SAMEA5164398
SAMEA13294621	ESP
SAMN35981705
SAMD00142935	JPN
SAMN38644470	NLD
SAMEA115745738	DEU
SAMEA5975328	CHN
SAMN41390057
SAMEA112804137
SAMEA2845370
SAMEA1903159
SAMN05575376	ZAF
SAMN31031397	AUS
SAMEA8718750	ZAF
SAMN41471656	ZAF
SAMEA1556855	MWI
SAMEA9976995	PER
SAMEA7562733	VNM
SAMN33272053	CAN
SAMEA6456187	GMB
SAMEA7129283
SAMN40566499	USA
SAMEA104718551	NLD
SAMN38204847	PER
SAMN14344498	KEN
SAMEA13321132	KEN
SAMN40623418	KOR
SAMN41417148
SAMN35339862	KAZ
SAMN43783728	AUS
SAMN06094084	PER
SAMEA2683131	PER
SAMN39958944	ZAF
SAMEA1556701	MWI
SAMEA104027372	DNK
SAMN33573748	CHN
G2828	ESP
SAMEA9070140	ZAF
SAMEA104600467
SAMN30949973	NLD
SAMN16069799	AUS
SAMEA3374780	PER
SAMEA104362347	PER
SAMEA7527993	IND
SAMN15437468	CHN
SAMEA3392673	PER
SAMEA9976109	PER
SAMEA3340433	ESP
SAMN41421863	LVA
SAMEA7157339	GEO
SAMN13066748	ZAF
SAMEA115738375	PER
SAMEA7544244	CHN
SAMEA7550170	GBR
SAMD00178615	VNM
SAMN05918692	PER
SAMEA115738677	IND
SAMN10965931	GBR
SAMN36662647	CHN
SAMEA7549122	GBR
SAMEA115880400	IRL
SAMEA115740627	VNM
SAMEA7546117	PER
SAMEA3558825	BRA
SAMN05575590	ZAF
SAMN43396939	USA
SAMN18793772	CHN
SAMN42233825	UKR
SAMN14344504	KEN
SAMN28449022	USA
SAMEA12855058	GEO
SAMEA6875228	ESP
SAMN36849848	CHN
SAMN31674206	AUS
SAMN30953216	USA
SAMEA115652530	PRT
SAMN08732416
SAMEA115738073	PER
SAMEA1397463	GBR
SAMEA1102550	ITA
SAMN08708253	UKR
SAMEA4888777	FIN
SAMEA115737747	USA
SAMN08892508	PAK
SAMEA7553593	GBR
SAMN19845172	IND
SAMN13568427	PER
SAMN02599013	IND
SAMN41472381
SAMN40273380	GEO
SAMN38204935	PER
SAMN13680448	AUS
SAMEA115744298	DEU
SAMN41416807
SAMN12551263	CHN
SAMN07659401	GBR
SAMN14481466	GHA
SAMN42585894	USA
SAMN41417258
SAMN41148723	USA
SAMEA114572968	GBR
SAMEA11207258	TZA
SAMEA12851686	GEO
SAMN03300481	USA
SAMEA7548808	GBR
SAMN03648469	GBR
SAMN33573717	CHN
SAMN18648526	BRA
SAMEA7129293
SAMEA7560602	VNM
SAMEA4791099	USA
SAMEA4744169	USA
SAMEA4706817	GBR
SAMEA1119607	GBR
SAMN30543197	CHN
SAMEA7553000	GBR
SAMN08379886
SAMN41389394
SAMN05576675	ZAF
SAMN15403739	COD
SAMN40466144	MDA
SAMEA7552451	GBR
SAMN43535660	THA
SAMN40031688	IND
SAMN34626963	USA
SAMN10342036	BEN
SAMN41421999	ZAF
SAMEA7564050	VNM
SAMN41472447
SAMEA113537702	BWA
SAMN13638024	BRA
SAMEA7552981	GBR
SAMN40466164	MDA
SAMN02403638	ZAF
SAMD00142544	JPN
SAMEA7544687	CHN
SAMEA1016024	RUS
SAMN38670622	MAR
SAMEA7544344	CHN
SAMN41934550	CAN
SAMN30953107	USA
SAMN10165348	ZAF
SAMEA5562276	NLD
SAMN36849617	CHN
SAMN20525007	CHN
SAMEA3449999
SAMN25995105	TZA
SAMN05001056	GEO
SAMN08619649	BWA
SAMEA8718732	ZAF
SAMD00098240	JPN
SAMN38211278	PER
SAMEA9070797	ZAF
SAMN08379916
SAMN42034026	UKR
SAMEA2532499
SAMEA7551608	GBR
SAMEA6875279	ESP
SAMN36974189
SAMEA5164910
SAMEA12852704	GEO
SAMEA3231675	ARG
SAMN08708519	UKR
SAMN41417637	USA
SAMEA1530885	MWI
SAMN09651585	CHE
SAMN13568213	IDN
SAMEA1016034	RUS
SAMD00117932	JPN
SAMEA115740443	VNM
SAMEA4846491	GBR
SAMN05576612	ZAF
SAMN07766318	CAN
SAMEA4040947
SAMN13813913	ZAF
SAMN04385646	TUN
SAMN05576376	ZAF
SAMN30949222	NLD
SAMN27761475	USA
SAMEA1119792	GBR
SAMN34030625	VNM
SAMN08906492	MEX
SAMN02364076	TWN
SAMEA7551373	GBR
SAMEA4975692
SAMEA4041009
SAMN31031505	AUS
SAMEA115749497	SWE
SAMEA13321028	KEN
SAMN10979535	RUS
SAMEA112805517
SAMEA7549823	GBR
SAMN36619301	IND
SAMEA9070011	ZAF
SAMEA7552004	GBR
SAMEA11934265	VNM
SAMEA3715702	CHE
SAMEA9581512	ETH
SAMN19687812	MDA
SAMN16550870	BRA
SAMEA5875854
SAMEA7560937	VNM
SAMN36850025	CHN
SAMEA7528375	IND
SAMN28856908	CHN
SAMEA2710757	THA
SAMN03648732	ZAF
SAMEA10030569	ZAF
SAMN15701607	THA
SAMEA5562018	NLD
SAMEA5569522	PER
SAMN09932755	LBN
SAMEA9070998	ZAF
SAMN07659787	GBR
SAMN41471805	ZAF
SAMEA112800919
SAMEA7559904
SAMN14417174	THA
SAMEA104362238	PER
SAMN08379884
SAMEA9070661	ZAF
SAMN41725874	ISR
SAMEA115745656	DEU
SAMN09102465	GBR
SAMEA112801397
SAMN30950214	NLD
SAMN08906488	MEX
SAMEA112799101
SAMN06010257	PER
SAMN09425829	THA
SAMN09284182
SAMN30543480	CHN
SAMEA6456171	GMB
SAMEA2400125
SAMN15701183	THA
SAMN30949712	NLD
SAMEA787747	UGA
SAMEA5562309	NLD
SAMEA1117684	GBR
SAMEA7541506	ZAF
SAMN07660101	GBR
SAMEA112800425
SAMN40273342	GEO
SAMEA5569841	PER
SAMEA113981303	PRT
SAMN21616480	CAN
SAMN08912957
SAMN08795256
SAMN43780150	IND
SAMEA8719145	ZAF
SAMEA3374801	PER
SAMN36619521	IND
SAMN43535538	THA
SAMN31672946	AUS
SAMN20513007	CHN
SAMN18881976	USA
SAMN04538565	CMR
SAMEA2682749	PER
SAMN16448879	BRA
SAMEA110175921
SAMN43780561	ZAF
SAMEA14460277	GMB
SAMEA7525134	IND
SAMEA115475371	DEU
SAMEA2683041	PER
SAMN20525204	CHN
SAMEA114236083	MDA
SAMEA7546930	PER
SAMEA7545586	PER
SAMN08708682	UKR
SAMN37547232
SAMN41598361	IND
SAMN07999080	CHN
SAMN15700994	THA
SAMN38210699	PER
SAMEA7818989	GBR
SAMEA5854678	SDN
SAMN41471929
SAMN38644520	EST
SAMN33573727	CHN
SAMN21616743	CAN
SAMEA7528628	IND
SAMEA112188849
SAMEA7525743	IND
SAMN09758906	USA
SAMN29094218	RUS
SAMN14978416	CHN
SAMEA1707486	RUS
SAMN41598141	IND
SAMN08436182	BGD
SAMN30543971	CHN
SAMN02934392	USA
SAMEA4706595	GBR
SAMEA5662654	ZAF
SAMEA7157304	GEO
SAMN19774806	IRL
SAMEA1119536	GBR
SAMN06221178	IND
SAMN03225384	GBR
SAMN41664448	ROU
SAMN27519846	UKR
SAMEA7551000	GBR
SAMEA3391672	GMB
SAMEA1569266	MWI
SAMN41148726	USA
SAMEA1403990	RUS
SAMEA1570944
SAMEA12854177	GEO
SAMN35721520	SGP
SAMN40465740	IND
SAMEA8994155	RWA
SAMD00603932	JPN
SAMEA112910630
SAMEA7552750	GBR
SAMN43397020	USA
SAMEA113538172	BWA
SAMN08215354	CAN
SAMN25778889	CHN
SAMN36662609	CHN
SAMEA12852019	GEO
SAMEA115743872	DEU
SAMN43534988	THA
SAMN37848422	VNM
SAMEA115741591	IND
SAMEA3501130	GRL
SAMN08629367
SAMEA8616387
SAMEA12854119	GEO
SAMN40031731	IND
SAMEA1016128	RUS
SAMN07766228	CAN
SAMEA9976547	PER
SAMEA14456131	SWE
SAMN05575301	ZAF
SAMN03648197	GBR
SAMEA1397522	GBR
SAMEA1707660
SAMN09284285
SAMEA115526731	ITA
SAMEA5164193
SAMEA115749619	SWE
SAMN08709210	UKR
SAMEA4441585	ZAF
SAMEA112804657
SAMEA3920982	CHN
SAMD00142904	JPN
SAMN03653276	CHN
SAMN13937463	GEO
SAMEA9992768	ZAF
SAMN14481421	GHA
SAMN02739557	USA
SAMEA11225715
SAMN15404041	COD
SAMN33010943	MDA
SAMEA3170442	ZAF
SAMEA113556292	MOZ
SAMN32818759	GBR
SAMN30949088	NLD
SAMEA114090072	ZAF
SAMEA11207495	TZA
SAMEA112802386
SAMEA115738410	PER
SAMN41598763
SAMN08143495	AZE
SAMEA112801343
SAMEA112805199
SAMN08215432	CAN
SAMEA7552716	GBR
SAMN10961384	CHN
SAMEA12855277	GEO
SAMN03647672	GBR
SAMEA13292817
SAMEA7552765	GBR
SAMN41725950	ISR
SAMN15228626	MYS
SAMN40655245	MDA
SAMEA3671922	AUS
SAMN06092261	VNM
SAMN31030579	AUS
SAMN22014373	USA
G04	ESP
SAMEA4706643	GBR
SAMEA1118837	GBR
SAMEA104407623
SAMEA110420411
SAMD00178967	VNM
SAMEA1117883	GBR
SAMEA7280278	BGD
SAMN36639313	CZE
SAMN43783821	AUS
SAMEA104414626
SAMN27519882	GEO
SAMN09725730	NZL
SAMN17119678	USA
SAMN08892426	PAK
SAMEA1886022
SAMEA113537908	BWA
SAMEA2783232	THA
SAMN17825518
SAMEA13321302	KEN
SAMN03647888	GBR
SAMN18118472
SAMN37124200	ZAF
SAMN30962590	USA
SAMN27256531
SAMEA112802799
SAMN40566459	USA
SAMEA112910477
SAMN22014450	USA
SAMEA115749395	GBR
SAMN06092511	VNM
SAMN13383000	ROU
SAMN12825879	CHN
SAMN33756383	GEO
SAMN19845200	IND
SAMN17119770	USA
SAMEA1556649	MWI
SAMN10254837	USA
SAMN03246487	CHN
SAMN07766249	CAN
SAMN07373554	CAN
SAMEA1018965
SAMEA12854194	GEO
SAMN08708603	UKR
SAMEA7528153	IND
SAMN14255404	BRA
SAMEA7528100	IND
SAMEA8741700	BEL
SAMEA8996356
SAMEA1877239
SAMN17019704	BLR
SAMD00178569	VNM
SAMN40031751	IND
SAMN08376193	IDN
SAMEA9069856	ZAF
SAMN41421418	USA
SAMN26271096	BGD
SAMN10462586
SAMN08795214
SAMN07659079	GBR
SAMEA7544100	CHN
SAMEA5164866
SAMEA115746057	DEU
SAMEA7546280	PER
SAMD00653564	JPN
SAMEA115740088	VNM
SAMN30951437	USA
SAMN08629232	BGD
SAMEA7116567	PAN
SAMEA112806818
SAMEA112802493
SAMN31874326	NGA
SAMN43779896	GEO
SAMEA112806879
SAMEA115746604	USA
SAMEA115749730	SWE
SAMN03647588	GBR
SAMEA112805205
SAMEA112801604
SAMEA7550145	GBR
SAMEA112802226
SAMEA14456100	SWE
SAMN30949845	NLD
SAMEA7157438	GEO
SAMEA113537469	BWA
SAMN06010442	PER
SAMN40030452	IND
SAMEA7723191	IRL
SAMEA115475702	TZA
SAMEA110024229	GMB
SAMEA1688575	MWI
SAMEA2709863	ZAF
SAMN15718535	THA
SAMN39958880	ZAF
SAMN03328541	CAN
SAMEA8719080	ZAF
SAMEA112802485
SAMEA8616360
SAMEA7553900	GBR
SAMEA112805834
SAMN41416355	VNM
SAMEA12852328	GEO
SAMN19113229	AUS
SAMEA8718999	ZAF
SAMN05182662	CHN
SAMN05172779	MDA
SAMEA13120190	TZA
SAMEA112799426
SAMN08436276	BGD
SAMN40465948	IND
SAMEA7562050
SAMEA14460671	GMB
SAMEA7560818	VNM
SAMN05576162	ZAF
SAMEA2079035
SAMN07660239	GBR
SAMEA13294461	ESP
SAMEA1403576	RUS
SAMN07766480	CAN
SAMN05710372	GBR
SAMEA115740899	VNM
SAMEA7526322	IND
SAMN41724101	AUS
SAMN02443864	USA
SAMEA5975285	CHN
SAMEA7563467	NPL
SAMN10449002	USA
SAMEA7109685
SAMEA7562212
SAMEA104362504	PER
SAMN16966236	BEL
SAMEA6153184	DEU
SAMN22014398	USA
SAMN35981968
SAMN03246621	CHN
SAMEA8719056	ZAF
SAMN15406834	COD
SAMN18700397	CHN
SAMN35721607	SGP
SAMN39286558	AUS
SAMN41390264
SAMN15404293	COD
SAMEA7527663	IND
SAMN05577536	ZAF
SAMN09100386	GBR
SAMN03225310	GBR
SAMEA12855378	GEO
SAMEA112806598
SAMN41422151
SAMEA5163684
SAMEA7560567
SAMN38211389	PER
SAMN38644471	NLD
SAMN16448905	BRA
SAMN41154975	AUS
SAMEA112803502
SAMEA3447589	NLD
SAMN03246180	CHN
SAMN41421918	ZAF
SAMEA12851868	GEO
SAMEA3231592	ARG
SAMN42034401	UKR
SAMEA7560928	VNM
SAMN30543552	CHN
SAMEA12854435	GEO
SAMEA112188946
SAMEA7548378	GBR
SAMN21978501
SAMN02350449	ZAF
SAMEA2154526	RUS
SAMN33061900	LTY
SAMEA115750624	USA
SAMN42034421	UKR
SAMEA7545557	PER
SAMN31672956	AUS
SAMN41418022	USA
SAMEA4441522	ZAF
SAMEA114089640	TZA
SAMN41472121
SAMEA7562603
SAMN38644370	BEL
SAMEA3449655	NLD
SAMEA3392394	BEL
SAMEA104600239
SAMN06053501	USA
SAMN39286762	AUS
SAMN19688633	MDA
SAMN41421186	USA
SAMN43779989	GEO
SAMEA4846763	GBR
SAMN04634159	MOZ
SAMN21983496
SAMN41154473	AUS
SAMN17204676
SAMN09399427	AZE
SAMEA3321887
SAMN42034949	UKR
SAMN14344128	GHA
SAMN09651795	GEO
SAMN19845087	IND
SAMN43780377	IND
SAMN05276443	GBR
SAMN18648234	BRA
SAMN10342049	BEN
SAMN05576422	ZAF
SAMN20512816	CHN
SAMN15718414	THA
SAMEA112800001
SAMN15180343	MMR
SAMEA7528437	IND
SAMD00142704	JPN
SAMEA115749318	GBR
SAMN08629256
SAMN39287145	AUS
SAMN38205029	PER
SAMN40099021	CHN
SAMEA110420745
SAMN13568312	PER
SAMD00603978	JPN
SAMN41598816	COD
SAMEA3305524	ZAF
SAMN35981877
SAMEA8742026	ZAF
SAMEA7525625	IND
SAMEA2535186	SLE
SAMN08892521	PAK
SAMN40273353	GEO
SAMN09099632	GBR
SAMN08214916	CAN
SAMEA1530596	MWI
SAMN03246178	CHN
SAMN28538104	ITA
SAMN37457940	USA
SAMN20513234	CHN
SAMN43535348	THA
SAMN16550906	BRA
SAMN31887122	IND
SAMN03648328	GBR
SAMN30227451	CHN
SAMN20525312	CHN
SAMEA7549087	GBR
SAMN16521695	MDG
SAMEA7819016	GBR
SAMEA10030485	ZAF
SAMN08913026
SAMEA9071000	ZAF
SAMEA115652467	PRT
SAMN08613073
SAMN09099918	GBR
SAMN14417002	THA
SAMEA2079705
SAMEA112805283
SAMEA11207002	TZA
SAMN07659596	GBR
SAMN29094121	RUS
SAMN20512649	CHN
SAMN30157848	CHN
SAMEA7554674	GBR
SAMEA7528414	IND
SAMEA3721582	ETH
SAMEA1903085
SAMN26578386	CHN
SAMEA113556035	MOZ
SAMEA7423455	CMR
SAMEA3359342	BEL
SAMEA1101744	PAK
SAMN34257511	ISR
SAMEA7561087	VNM
SAMEA7550775	GBR
SAMEA3374734	PER
SAMEA12854452	GEO
SAMN26422768	USA
SAMN06279789	THA
SAMEA104447028	DNK
SAMN15403936	COD
SAMN09101621	GBR
SAMEA115738897	IND
SAMN20525229	CHN
SAMEA112806341
SAMEA113556316	MOZ
SAMEA7560812	VNM
SAMEA112805099
SAMN13169576	MDA
SAMN30957935	CHN
SAMN07659096	GBR
SAMN15854175	ERI
SAMN07658820	GBR
SAMN03647447	GBR
SAMN08732551
SAMEA7526806	IND
SAMEA110037042	GMB
SAMN31030087	AUS
SAMEA112801149
SAMN37848728	VNM
SAMEA7723137	IRL
SAMN13071993	IND
SAMN40030599	IND
SAMEA3369667	BEL
SAMEA8801625
SAMN40983307	KAZ
SAMN13438789	MDG
SAMN13169557	MDA
SAMN39286784	AUS
SAMN08376318	IDN
SAMEA4744248	BRA
SAMN05577229	ZAF
SAMN20525255	CHN
SAMN15228677	MYS
SAMEA7561762
SAMN25078183	RWA
SAMN41724494	AUS
SAMN11420277	USA
SAMEA115748781	GBR
SAMN41724230	AUS
SAMEA7157257	GEO
SAMEA9977364	PER
SAMEA113537408	BWA
SAMN18793693	CHN
SAMEA7552613	GBR
SAMN03648344	GBR
SAMEA115746895	DEU
SAMEA3558813	BRA
SAMN24851390
SAMEA115751140	USA
SAMEA8718917	ZAF
SAMEA1904680
SAMEA7541625	ZAF
SAMEA2533567	DEU
SAMN38211205	PER
SAMEA4946529
SAMN15701416	THA
SAMN40926560	USA
SAMN41598546	IND
SAMEA3671227
SAMEA8718914	ZAF
SAMEA115739462	IND
SAMN13568217	IDN
SAMN41421773	ZWE
SAMN12565502	ZAF
SAMN37457986	USA
SAMN08214976	CAN
SAMEA3671375
SAMN43779994	GEO
SAMEA3231760	ARG
SAMN07236504	THA
SAMEA114443533	JPN
SAMEA4041329
SAMEA4730479
SAMEA14460272	GMB
SAMEA112799268
SAMEA1485292	MWI
SAMN02585990	ZAF
SAMEA3257651	ZAF
SAMN09867631	ZAF
SAMN33573771	CHN
SAMEA2533926	DEU
SAMN07658768	GBR
SAMN14942908
SAMN41934475	CAN
SAMEA13294769	ESP
SAMEA1117782	GBR
SAMN27015501	CHN
SAMEA115750223	TWN
SAMN21856407	UKR
SAMEA110699265	ZAF
SAMEA2534181	UZB
SAMEA5542106
SAMN15406644	COD
SAMEA2711039	THA
SAMEA7280541	BGD
SAMN17918186	USA
SAMEA116000283	PRT
SAMEA4441435	ZAF
SAMN37848229	VNM
SAMEA7554498	GBR
SAMN30543400	CHN
SAMN42410384	IND
SAMN32042285	ECU
SAMEA13299923	CAN
SAMEA2534348	DEU
SAMN12642638	BRA
SAMEA111556168
SAMEA7526182	IND
SAMEA2062067
SAMN37738578	ZAF
SAMN01173973
SAMEA7553861	GBR
SAMEA115745473	DEU
SAMN05918680	PER
SAMEA7550373	GBR
SAMEA11207056	TZA
SAMEA14493352	ZAF
SAMN03300204	MEX
SAMEA9976704	PER
SAMEA7544341	CHN
SAMN07660269	GBR
SAMEA112802245
SAMN05789101	GEO
SAMN06209969	AZE
SAMEA12853082	GEO
SAMEA115738938	IND
SAMN40983494	KAZ
SAMEA9069973	ZAF
SAMN19688205	MDA
SAMEA112803790
SAMN43397638	ZAF
SAMEA2709761	ZAF
SAMN30953101	USA
SAMEA3445012	NLD
SAMN08612809
SAMN41421536	USA
SAMN08708683	UKR
SAMEA112805093
SAMN20513228	CHN
SAMEA11207355	TZA
SAMN15404231	COD
SAMEA7563425	NPL
SAMEA2660987	MWI
SAMN30950194	NLD
SAMN40466220	ZAF
SAMN11179708
SAMEA7525215	IND
SAMN18648354	BRA
SAMN19688180	MDA
SAMN41664623	ROU
SAMEA5975363	CHN
SAMN04385675	ITA
SAMN06210016	MDA
SAMN30950022	NLD
SAMN35981854
SAMN41724415	AUS
SAMN17020018	KAZ
SAMEA1317678	ZAF
SAMN41416705	VNM
SAMN43780427	IND
SAMEA9069728	ZAF
SAMEA12855451	GEO
SAMN18793680	CHN
SAMEA115740177	VNM
SAMEA2534532	DEU
SAMN14344121	GHA
SAMEA104172499	SRB
SAMN08906657	MEX
SAMN02370937
SAMEA11961628	PRT
SAMEA10029788	PER
SAMN21856240	GEO
SAMN31030281	AUS
SAMD00603731	JPN
SAMEA7551791	GBR
SAMEA112250187
SAMEA104362326	PER
SAMEA110699246	ZAF
SAMN36683515	USA
SAMN29500385	RUS
SAMEA112804728
SAMEA968164	NLD
SAMN05919657	PER
SAMEA6797887	NGA
SAMEA7543884	CHN
SAMEA1406115
SAMN19658090	MDA
SAMEA1015985	RUS
SAMN19657933	MDA
SAMN05577068	ZAF
SAMN43535316	THA
SAMN08131119	AUS
SAMN31672797	AUS
SAMN03648689	ZAF
SAMEA112954371	CMR
SAMEA5569526	PER
SAMEA112799150
SAMN08709190	UKR
SAMEA1397389	GBR
SAMEA7545525	PER
SAMEA14501029	SWE
SAMEA2343267	PER
SAMN33325440	ETH
SAMEA13120149	TZA
SAMEA115745563	DEU
SAMEA1903098
SAMEA4798940	COD
SAMEA13299659	CAN
SAMEA5607303	LBR
SAMEA112802051
SAMN14447210	ESP
SAMEA112799255
SAMEA7157455	GEO
SAMN30949027	NLD
SAMEA4378182	NOR
SAMN08379889
SAMN42034749	UKR
SAMN41934653	CAN
SAMN31245772	KOR
SAMEA7542211	CHN
SAMEA13120003	GEO
SAMN16522020	TZA
SAMN30949171	NLD
SAMEA115434307	IRL
SAMEA112803875
SAMEA13300264	CAN
SAMN41421317	USA
SAMN08214800	CAN
SAMN13169548	MDA
SAMEA9976450	PER
SAMEA8742610	ZAF
SAMN09101456	GBR
SAMN05575860	ZAF
SAMN19694052	MDA
SAMN33573831	CHN
SAMN43780025	GEO
SAMN14344380	KEN
SAMN39959242	ZAF
SAMEA3671350
SAMEA115163170	PRT
SAMEA113537393	BWA
SAMN12825566	CHN
SAMEA3231735	ARG
SAMN40207893	USA
SAMN30158331	CHN
SAMN15772852	CHN
SAMN41421913	ZAF
SAMEA115475101	DEU
SAMEA5542143
SAMEA5975351	CHN
SAMEA2533809	SLE
SAMN12163744	IND
SAMEA3243765	ZAF
SAMN14344536	KEN
SAMEA7541527	ZAF
SAMEA7545863	PER
SAMN30952789	USA
SAMN15404304	COD
SAMN21856077	GEO
SAMN07213048	CAN
SAMEA7552959	GBR
SAMEA5542163
SAMN30158287	CHN
SAMEA1119020	GBR
SAMN30157792	CHN
SAMEA1101543	PAK
SAMN15403981	COD
SAMEA13120076	GEO
SAMN38301852	MEX
SAMN40031777	IND
SAMN05710479	GBR
SAMN09399474	AZE
SAMEA7425186	PRT
SAMN37286249
SAMEA115743886	DEU
SAMEA7548871	GBR
SAMEA115747555	ZAF
SAMN34626718	USA
SAMEA5164257
SAMN05918937	PER
SAMN09937727	LBN
SAMN03647428	GBR
SAMEA1102248	PAK
SAMN26553925	ITA
SAMN09756155	MDA
SAMN25512533	ITA
SAMN32819056	GBR
SAMN38210098	PER
SAMEA4846795	GBR
SAMEA112803680
SAMN26814571	ESP
SAMEA7542111	CHN
SAMEA7551644	GBR
SAMN05276399	GBR
SAMEA9070707	ZAF
SAMEA115741522	IND
SAMN15180341	MMR
SAMN33010722	MDA
SAMEA113538503	BWA
SAMN21856478	UKR
SAMEA7528786	IND
SAMEA115740086	VNM
SAMEA4706604	GBR
SAMN41471973
SAMEA112910520
SAMN39287191	AUS
SAMEA5569750	PER
SAMN30949706	NLD
SAMEA115744429	DEU
SAMEA7555797	KGZ
SAMN40031227	IND
SAMN36834375	CHN
SAMEA7525755	IND
SAMEA2400167
SAMN03246533	CHN
SAMN41146569	USA
SAMEA7085443	TUN
SAMEA113556264	MOZ
SAMEA114442663	KOR
SAMN08708930
SAMN05251195	GBR
SAMN13382995	ROU
SAMEA10029961	VNM
SAMEA112799528
SAMN15404090	COD
SAMEA14508014	PRT
SAMN33756512	GEO
SAMN08795145
SAMN20841259	PNG
SAMN31043483	USA
SAMEA7543927	CHN
SAMN07659073	GBR
SAMD00648404	JPN
SAMN27520188	GEO
SAMEA3281406	ARG
SAMN25078147	BDI
SAMN08629428	BGD
SAMN15854007	ERI
SAMEA104362187	PER
SAMN40566336	USA
SAMN35304497	ITA
SAMN41418467	USA
SAMN20512329	CHN
SAMEA104555730	GBR
SAMEA13293491	AUS
SAMEA115746781	USA
SAMEA7334562	DEU
SAMEA1019167	GBR
SAMN13169661	MDA
SAMEA112800303
SAMN05172790	MDA
SAMEA12854188	GEO
SAMN15718411	THA
SAMN05575737	ZAF
SAMEA112250055
SAMN41468211	ZAF
SAMEA3243829	ZAF
SAMN43780348	IND
SAMN40031071	IND
SAMN31423485	ITA
SAMN09101378	GBR
SAMN19730053	BRA
SAMEA7353853
SAMN15407129	COD
SAMN42034397	UKR
SAMEA7280372	BGD
SAMN08992107
SAMN07236342	THA
SAMN00992194
SAMN15854081	ERI
SAMEA7280600	BGD
SAMEA7528667	IND
SAMN31031549	AUS
SAMEA4753625
SAMN15228760	MYS
SAMEA3174283	ZAF
SAMEA8989172
SAMN15718398	THA
SAMEA2340881	GHA
SAMN31564025	IND
SAMN11456862	FRA
SAMN35981706
SAMN19688133	MDA
SAMEA4889241
SAMN43780627	ZAF
SAMEA8939115	FRA
SAMEA14459867	GMB
SAMN19688367	MDA
SAMN18118331
SAMEA115526752	ITA
SAMEA115748710	GBR
SAMEA14493299	ZAF
SAMN18118442
SAMEA112954328	CMR
SAMEA7552397	GBR
SAMN06010479	PER
SAMN15053359	RUS
SAMEA115750666	USA
SAMN19687983	MDA
SAMEA7552195	GBR
SAMN38204881	PER
SAMEA8719206	ZAF
SAMEA7559993
SAMEA104447550	DNK
SAMEA104446899	DNK
SAMEA5570017	PER
SAMEA1016055	RUS
SAMN12389198	HKG
SAMN14971284
SAMEA115741433	IND
SAMEA112799343
SAMN18648182	BRA
SAMN31695694	USA
SAMN31062679	USA
SAMEA12855358	GEO
SAMN15703024	USA
SAMEA7562243	ITA
SAMN40042859
SAMEA113584050	TUN
SAMEA6875475	ESP
SAMN12825569	CHN
SAMEA11207521	TZA
SAMEA112805621
SAMEA11006700	GBR
SAMEA112806977
SAMN12492982	CAN
SAMN15406738	COD
SAMEA7528420	IND
SAMEA14214091	IRL
SAMEA14493396	ZAF
SAMN19657638	MDA
SAMN20693381
SAMN08612774
SAMN38031619	AUS
SAMN14943834	DJI
SAMN01908852	CHN
SAMN35981999
SAMEA8742105	ZAF
SAMEA1059615
SAMN02419553	BLR
SAMEA7559920
SAMEA110699298	ZAF
SAMN13814046	ZAF
SAMN15403977	COD
SAMEA3420870	GBR
SAMEA7548737	GBR
SAMEA115750815	USA
SAMEA7545850	PER
SAMEA112800715
SAMN14481259	GHA
SAMEA112801439
SAMN41724295	AUS
SAMN16522141	ZAF
SAMEA3445264	NLD
SAMN07956533	RUS
SAMN05916403	PER
SAMN38210541	PER
SAMEA115739938	VNM
SAMEA837904	RUS
SAMN08906513	MEX
SAMN36619441	IND
SAMN06092126	VNM
SAMEA2234639
SAMN30949467	NLD
SAMN30381126	PRY
SAMN18648096	BRA
SAMEA1688583	MWI
SAMEA6617376	ZAF
SAMN41416989
SAMEA7555707
SAMEA9976511	PER
SAMN19113275	AUS
SAMEA7555334	GBR
SAMEA7548990	GBR
SAMN30951632	USA
SAMEA7554526	GBR
SAMN09100528	GBR
SAMEA1118281	GBR
SAMEA10691805	CZE
SAMN20513219	CHN
SAMEA7184680	PER
SAMEA1569348	MWI
SAMEA1118709	GBR
SAMEA7549919	GBR
SAMN07956614	RUS
SAMEA6359835	GBR
SAMEA7547371	BRA
SAMEA2235040	GHA
SAMN14481164	GHA
SAMEA7564082	VNM
SAMN41389710
SAMEA114236140	MDA
SAMEA7546047	PER
SAMEA115749111	GBR
SAMEA5163954
SAMEA6875074	ESP
SAMN05577320	ZAF
SAMN24042990	PER
SAMEA12851334	GEO
SAMN37210222	IND
SAMEA9977648	PER
SAMEA7545582	PER
SAMD00603603	JPN
SAMEA7560514
SAMN09402660	ROU
SAMEA1119050	GBR
SAMN08795217
SAMEA112802267
SAMN20525263	CHN
SAMN06010402	PER
SAMN27555093	MDA
SAMEA7550620	GBR
SAMN21616420	CAN
SAMEA115740534	VNM
SAMEA1103157	PAK
SAMEA112801786
SAMEA3232151	ZAF
SAMN23376421	CHN
SAMEA104362165	PER
SAMEA13321316	KEN
SAMN05276450	GBR
SAMEA115741062	IND
SAMEA7552475	GBR
SAMN38210996	PER
SAMN09101345	GBR
SAMEA7546309	PER
SAMEA112799986
SAMN41641844
SAMEA115741456	IND
SAMEA112801707
SAMN36834808	CHN
SAMN37457943	USA
SAMN07236306	THA
SAMEA12852697	GEO
SAMEA112800558
SAMN19694045	MDA
SAMN36835082	CHN
SAMN09284336
SAMN08912995
SAMEA7157641	GEO
SAMN09725345	NZL
SAMN38211312	PER
SAMEA7157867	GEO
SAMN14417014	THA
SAMEA12029401
SAMEA1397416	GBR
SAMEA115108881	ESP
SAMN08629487	BGD
SAMN10965981	GBR
SAMN08708174	UKR
SAMN22261883	CHN
SAMEA5570037	PER
SAMN41389998	BRA
SAMEA7548856	GBR
SAMEA115113044	LVA
SAMN05577028	ZAF
SAMEA7549563	GBR
SAMEA7528382	IND
SAMEA2534121	SWZ
SAMN32709488	BRA
SAMEA3367289	GBR
SAMN04634189	MOZ
SAMN40030596	IND
SAMEA13293424	IRL
SAMN41471493	ETH
SAMEA115475219	DEU
SAMN41468298	KOR
SAMN15228675	MYS
SAMEA2534246	DEU
SAMEA4809095	GBR
SAMN36834925	CHN
SAMD00603775	JPN
SAMN25580632	IND
SAMEA7564130	VNM
SAMN30158176	CHN
SAMEA4730610
SAMEA7529006	IND
SAMN09099547	GBR
SAMN21856389	UKR
SAMEA112802365
SAMEA115747732	ZAF
SAMEA8741461	BEL
SAMN31695806	USA
SAMEA7526437	IND
SAMN37458047	USA
SAMN35340016	KAZ
SAMEA7555827	UKR
SAMEA7157601	GEO
SAMN40273402	GEO
SAMN15703060	USA
SAMEA112805774
SAMEA8987114	FRA
SAMEA7550199	GBR
SAMEA112806259
SAMEA7555521	GBR
SAMEA1885903
SAMN19657555	MDA
SAMEA1556666	MWI
SAMEA112803044
SAMN41563632	NLD
SAMN08376297	IDN
SAMEA11761223	ZAF
SAMN05577468	ZAF
SAMEA7561429
SAMN05710299	GBR
SAMN41417578	USA
SAMN06855930	MEX
SAMEA5282324
SAMN30556145	CHN
SAMN14970907
SAMN30988314	USA
SAMN12492999	CAN
SAMN40466155	MDA
SAMN26814596	ESP
SAMN04276772	ZAF
SAMEA104447306	DNK
SAMN22014497	USA
SAMN14416884	THA
SAMN14344714	KEN
SAMEA104394609	SWZ
SAMN20512429	CHN
SAMN40031457	IND
SAMEA7550107	GBR
SAMEA5189421	GBR
SAMEA7617384
SAMN30543335	CHN
SAMEA13119948	GEO
SAMN14416986	THA
SAMN21856329	GEO
SAMN31672629	AUS
SAMN14401579	IND
SAMEA112910655
SAMN10342059	BEN
SAMN08732345
SAMN09651779	GEO
SAMEA3340420	ESP
SAMEA14493268	ZAF
SAMEA112802247
SAMN19657475	MDA
SAMN43535423	THA
SAMN03653222	CHN
SAMEA104360991
SAMN41598136	IND
SAMEA112800424
SAMEA5282380
SAMN06221516	ZAF
SAMEA1707402	RUS
SAMEA7562889	VNM
SAMEA112804102
SAMEA1707661
SAMEA6875552	ESP
SAMN09758802	USA
SAMEA110699308	ZAF
SAMN08626057	CHN
SAMEA5626291	PAK
SAMEA104600416
SAMN30958050	CHN
SAMN07236373	THA
SAMN41685595	PAK
SAMEA4809096	GBR
SAMN38210784	PER
SAMN08347728	BLR
SAMN40031353	IND
SAMN10961322	CHN
SAMN32734024
SAMN31030200	AUS
SAMEA114442922	KOR
SAMN03246571	CHN
SAMEA7157384	GEO
SAMEA115740221	VNM
SAMEA112799116
SAMN41148503	USA
SAMN41417261
SAMN31673148	AUS
SAMEA9070553	ZAF
SAMN31031250	AUS
SAMN40475198	USA
SAMEA2533700	DEU
SAMN06210048	MDA
SAMEA7544129	CHN
SAMEA3444543	NLD
SAMN06053533	USA
SAMEA112189066
SAMN35982129
SAMEA7891408
SAMEA112802895
SAMD00603560	JPN
SAMN41599098	COD
SAMEA3516067	UGA
SAMEA12851360	GEO
SAMEA7702100	ARG
SAMEA6823530	BLR
SAMEA7157253	GEO
SAMN41471589
SAMN09090558	ITA
SAMN42034482	UKR
SAMEA10030302	MDA
SAMEA1530898	MWI
SAMEA104362253	PER
SAMN41599113	COD
SAMN07660234	GBR
SAMN41417639	USA
SAMEA1118954	GBR
SAMN39286606	AUS
SAMN03300482	USA
SAMEA115475918	TZA
SAMN15701240	THA
SAMN41148766	USA
SAMEA7280382	BGD
SAMEA1569098	MWI
SAMEA7525412	IND
SAMN41146577	USA
SAMEA110240996	NAM
SAMN33061992	LTY
SAMEA8616167
SAMN21855999	GEO
SAMN19658022	MDA
SAMN06579064	IND
SAMEA7552018	GBR
SAMEA5974911	CHN
SAMN31423445	ITA
SAMN21593481	BGR
SAMN09101531	GBR
SAMN03647448	GBR
SAMEA2535328	SWZ
SAMN09758875	USA
SAMEA115749483	SWE
SAMEA114089847	GEO
SAMN05577147	ZAF
SAMN09090376	ITA
SAMN41934627	CAN
SAMEA104684928	FIN
SAMN32709621	COM
SAMEA1118256	GBR
SAMN26994305	CHN
SAMN03018396	CAN
SAMN06010349	PER
SAMN15701448	THA
SAMN41724126	AUS
SAMEA115750398	USA
SAMN37527067	MMR
SAMN41421250	USA
SAMEA3558660	VNM
SAMN43291911	USA
SAMEA112802100
SAMD00603975	JPN
SAMN33018122	THA
SAMN30543720	CHN
SAMN07344473	DJI
SAMN41389617	BGD
SAMN12126215	CAN
SAMEA13300164	CAN
SAMEA13291917	GBR
SAMEA2534943	DEU
SAMN41148768	USA
SAMN08612926
SAMEA3178842	ZAF
SAMN06092538	VNM
SAMN40475223	USA
SAMN15337221	CHN
SAMN33010917	MDA
SAMEA13291985	GBR
SAMN42410017	IND
SAMEA115740757	IND
SAMN22014413	USA
SAMN09099720	GBR
SAMEA1569302	MWI
SAMN27014740	CHN
SAMEA114089562	GEO
SAMEA12854538	GEO
SAMN02350438	ZAF
SAMEA114443498	IRN
SAMEA115751031	USA
SAMN13066540	ZAF
SAMEA13321090	KEN
SAMEA13119950	GEO
SAMN19728495
SAMEA1118907	GBR
SAMEA2682672	PER
SAMEA7559975
SAMN06010162	PER
SAMEA8741768	BEL
SAMEA115475357	DEU
SAMEA7543897	CHN
SAMEA13293536	AUS
SAMEA115747271	ZAF
SAMN34626649	USA
SAMEA4706554	GBR
SAMEA112805874
SAMN09102508	GBR
SAMN31673661	AUS
SAMN09402664	ROU
SAMN41389327	BGD
SAMEA115751220	USA
SAMEA14269086	FRA
SAMEA13299692	CAN
SAMN05576395	ZAF
SAMN41390253	VNM
SAMN42410117	IND
SAMEA104390513	NOR
SAMN09101601	GBR
SAMEA104708038	BRA
SAMEA7554464	GBR
SAMN41468460	ZAF
SAMN15702971	USA
SAMEA2710792	THA
SAMN30544064	CHN
SAMN37848739	VNM
SAMEA5975468	CHN
SAMEA7548203	GBR
SAMN28052717	ITA
SAMEA112803706
SAMN22014391	USA
SAMEA112804067
SAMEA7549431	GBR
SAMN21593428	BGR
SAMN08436005	BGD
SAMN08732231
SAMN13814038	ZAF
SAMN18823626	MEX
SAMN05172661	USA
SAMN09100454	GBR
SAMN08619637	BWA
SAMEA115475898	TZA
SAMEA9977538	PER
SAMN15701537	THA
SAMN42410311	IND
SAMEA104718922	NLD
SAMEA9976215	PER
SAMEA5164207
SAMN19845109	IND
SAMN02360627	UGA
SAMEA115737719	USA
SAMN30948827	NLD
SAMEA3318415	GHA
SAMEA8939157	FRA
SAMN16521405	NPL
SAMN41598115	IND
SAMEA111556081
SAMN31220304	CHN
SAMEA9976895	PER
SAMN21876565	CHN
SAMN30543537	CHN
SAMEA114625932
SAMN39287237	AUS
SAMN35340054	KAZ
SAMN03300488
SAMN41471961
SAMEA3920993	CHN
SAMN31030025	AUS
SAMEA14460666	GMB
SAMEA7560362
SAMN35543975	OMN
SAMEA7541809	ZAF
SAMN41229627	USA
SAMN08906426	MEX
SAMN31031185	AUS
SAMEA104600353
SAMN07658764	GBR
SAMN08912821
SAMEA7548883	GBR
SAMN19687977	MDA
SAMN21593426	BGR
SAMN34030599	VNM
SAMN06010158	PER
SAMEA7550723	GBR
SAMEA112799818
SAMEA115738417	PER
SAMEA4946947
SAMN13264568	KAZ
SAMN26038116	GBR
SAMN32819026	GBR
SAMN30950227	NLD
SAMEA2683019	PER
SAMN16521466	TWN
SAMEA3558709	PRT
SAMN41148554	USA
SAMN35621866
SAMN40655435	MDA
SAMN20693457
SAMN07659826	GBR
SAMN42882971	TWN
SAMD00029482	JPN
SAMN07603341	AUS
SAMN38211262	PER
SAMEA7560794	VNM
SAMEA7528127	IND
SAMEA104447549	DNK
SAMEA8616272
SAMN35981796
SAMEA115739316	PER
SAMEA11761560	ZAF
SAMN19658092	MDA
SAMEA7526811	IND
SAMEA1903103
SAMN30543342	CHN
SAMEA2534902
SAMN30950107	NLD
SAMN07956552	RUS
SAMEA7552781	GBR
SAMN40475160	USA
SAMN05576073	ZAF
SAMEA7555058	GBR
SAMN32938650	CAN
SAMEA113981286	PRT
SAMN37210344	IND
SAMN40707278	USA
SAMN13568562	PER
SAMN31673824	AUS
SAMEA112801228
SAMEA1706679	NLD
SAMEA12854554	GEO
SAMN05209821	ROU
SAMN14344537	KEN
SAMEA2783537	THA
SAMN05001055	GEO
SAMEA104447223	DNK
SAMN15718486	THA
SAMEA115749228	GBR
SAMN08612960
SAMEA9070383	ZAF
SAMN08376360	IDN
SAMEA113537510	BWA
SAMEA9977651	PER
SAMEA112800711
SAMEA115747333	ZAF
SAMN42034789	UKR
SAMN07659118	GBR
SAMN05576731	ZAF
SAMEA12854417	GEO
SAMEA11761266	ZAF
SAMEA3671336
SAMN19113339	AUS
SAMN05577241	ZAF
SAMEA115748881	GBR
SAMD00178623	VNM
SAMN14344309	KEN
SAMN12565617	ZAF
SAMEA112804650
SAMN03648865	ZAF
SAMN18628935	CHN
SAMEA4823273
SAMEA3558518	ZAF
SAMN41148623	USA
SAMN21856399	UKR
SAMEA7553817	GBR
SAMEA3146344	ZAF
SAMN28538019	ITA
SAMN09914686	MDA
SAMN05919601	PER
SAMN32818903	GBR
SAMEA2079658
SAMN08906637	MEX
SAMN28610606	IRL
SAMN19657716	MDA
SAMN33843557	PRT
SAMEA3921009	CHN
SAMN08612822
SAMEA1403783	RUS
SAMEA5875924
SAMEA1707725
SAMN15701304	THA
SAMN14344592	KEN
SAMN05172866	MDA
SAMEA7541787	ZAF
SAMN38205077	PER
SAMN18117896
SAMEA7546101	PER
SAMN26934629	CHN
SAMEA7547255	BRA
SAMN40655280	MDA
SAMN03246599	CHN
SAMN03246376	CHN
SAMN26578424	CHN
SAMN00015178	CAN
SAMN15854257	ERI
SAMEA8718666	ZAF
SAMEA9976843	PER
SAMEA115749517	SWE
SAMN15406703	COD
SAMEA7549016	GBR
SAMEA1019267	GBR
SAMN13813916	ZAF
SAMN09425782	CHE
SAMEA104679305	FRA
G1308	ESP
SAMEA1406099
SAMN31248625	BEN
SAMEA7562811	VNM
SAMEA114757809	THA
SAMN33061940	LTY
SAMN08613078
SAMEA1119805	GBR
SAMN07236437	THA
SAMEA8407258	FRA
SAMEA7546232	PER
SAMN43780200	IND
SAMEA7562613	TJK
SAMN34257586	ISR
SAMN07659690	GBR
SAMEA8718351	ZAF
SAMEA13299814	CAN
SAMN41468815	ZAF
SAMN41453987	PHL
SAMEA2591385	GBR
SAMEA115434313	IRL
SAMN08383216	PRT
SAMN15702980	USA
SAMEA110420542
SAMN41416463	VNM
SAMEA112800288
SAMEA7561677
SAMN42410080	IND
SAMEA115750575	USA
SAMEA1117688	GBR
SAMN26422834	USA
SAMN15772599	CHN
SAMEA6655920	ZAF
SAMN12125129	SWZ
SAMN30157694	CHN
SAMN25233141	CHN
SAMEA115741390	IND
SAMEA7526179	IND
SAMN31031313	AUS
SAMN05710497	GBR
SAMEA8551129	MEX
SAMEA6617294	ZAF
SAMEA5569694	PER
SAMEA2710972	THA
SAMEA7546583	PER
SAMN41599020	COD
SAMN41664494	ROU
SAMEA115749089	GBR
SAMN12562676
SAMEA8719199	ZAF
SAMN41472415	TZA
SAMN17062695	UKR
SAMN14416933	THA
SAMN33756565	GEO
SAMEA115745329	DEU
SAMN37547201
SAMEA12850943	GEO
SAMEA7564257	VNM
SAMN34030705	VNM
SAMN02403470	ZAF
SAMN37847985	VNM
SAMN30949325	NLD
SAMN14971114
SAMN41417123
SAMEA1118413	GBR
SAMN41664572	ROU
SAMN06091714	VNM
SAMN31034658	USA
SAMN24851341
SAMN38210113	PER
SAMN15407033	COD
SAMN41416960
SAMN10462555	CHE
SAMN38211079	PER
SAMEA7526086	IND
SAMN41146781	USA
SAMEA3558178	PER
SAMEA7545343	PER
SAMN28610619	IRL
SAMN34382825	CAN
SAMN21593412	BGR
SAMEA3444545	NLD
SAMN06055747	VNM
SAMD00292857	JPN
SAMN41685703	PAK
SAMEA7550704	GBR
SAMEA112805727
SAMEA112801944
SAMN15701135	THA
SAMEA104221058
SAMEA7553895	GBR
SAMN41416488
SAMEA115475180	DEU
SAMEA12850685	GEO
SAMN38210577	PER
SAMEA104394421	DEU
SAMEA4744471	BRA
SAMEA8741585	BEL
SAMN06092230	VNM
SAMEA8994267	RWA
SAMN03648345	GBR
SAMEA5875913
SAMN15437382	CHN
SAMN30381224	PRY
SAMEA115750594	USA
SAMEA12852751	GEO
SAMN03648920	ZAF
SAMEA115746154	DEU
SAMN13169446	MDA
SAMEA7560414
SAMN16833651	RUS
SAMN40655262	MDA
SAMEA7561977	ITA
SAMN34293898	UKR
SAMN05576516	ZAF
SAMEA104600536
SAMN40566245	USA
SAMN31031269	AUS
SAMN40032064	IND
SAMEA1569310	MWI
SAMN09090611	ITA
SAMEA115879547	IRL
SAMN41416790	VNM
SAMN35981851
SAMEA7541531	ZAF
SAMN33062063	POL
SAMEA5562010	NLD
SAMN09101461	GBR
SAMN08627282	USA
SAMEA115475202	DEU
SAMN08613027
SAMN03300402	USA
SAMN14344768	KEN
SAMN40465788	IND
SAMN26814542	ESP
SAMN26578257	CHN
SAMEA112802659
SAMN21856419	UKR
SAMEA1404009	RUS
SAMN08626386	CHN
SAMEA7549610	GBR
SAMEA1397417	GBR
SAMEA115750080	TWN
SAMEA3374766	PER
SAMEA14460318	GMB
SAMN30380940	PRY
SAMN31672687	AUS
SAMEA3170666
SAMEA7546659	PER
SAMEA12851839	GEO
SAMEA3220384	ZAF
SAMEA7280179	BGD
SAMN30962965	USA
SAMN03648570	GBR
SAMN42233886	UKR
SAMEA115739474	IND
SAMEA10030096	GEO
SAMN21236220	CHN
SAMN41416513	VNM
SAMEA115739017	IND
SAMN40030414	IND
SAMEA110420075
SAMN09100573	GBR
SAMN31887136	IND
SAMN35100068	THA
SAMN33756184	GEO
SAMEA7546088	PER
SAMN19113205	AUS
SAMEA9976307	PER
SAMN09284139
SAMEA7524836	IND
SAMN41599116	COD
SAMN42034855	UKR
SAMN33756629	GEO
SAMN07660051	GBR
SAMN30547763	CHN
SAMEA112801649
SAMEA112801090
SAMEA12029382
SAMN40466161	MDA
SAMN26578397	CHN
SAMN21856552	UKR
SAMN36849850	CHN
SAMEA112806559
SAMEA112298983	MDA
SAMN30990545	USA
SAMN30158144	CHN
SAMEA115577990	IRL
SAMN36834601	CHN
SAMEA1919459	GBR
SAMEA3257647	ZAF
SAMEA9977199	PER
SAMEA104600152
SAMEA7550664	GBR
SAMN06092104	VNM
SAMN41667088	EST
SAMEA104362452	PER
SAMEA6655889	ZAF
SAMN09090641	ITA
SAMEA13292060	GBR
SAMN42233846	UKR
SAMEA5164241
SAMEA13291938	GBR
SAMD00292854	JPN
SAMN25888720	CHN
SAMN41724480	AUS
SAMEA115475543	TZA
SAMEA7528937	IND
SAMN08629240	BGD
SAMN43397602	ZAF
SAMEA112299010	MDA
SAMN31248606	BEN
SAMEA112800609
SAMEA2534055	DEU
SAMEA115750743	USA
SAMN41812015	CHN
SAMEA113556382	MOZ
SAMEA14460190	GMB
SAMN30963993	USA
SAMN07659349	GBR
SAMN15407133	COD
SAMEA115577880	IRL
SAMEA114442798	KOR
SAMN41148600	USA
SAMEA13300430	CAN
SAMN14344625	KEN
SAMEA115750874	USA
SAMN27765631	USA
SAMN35339843	KAZ
SAMEA112804021
SAMEA2534476	SWZ
SAMN27520022	GEO
SAMN33756482	GEO
SAMEA4706775	GBR
SAMEA7525245	PAK
SAMN37210289	IND
SAMN41581147	USA
SAMEA8742370	ZAF
SAMEA1877226
SAMN32709572	COM
SAMEA7353887
SAMEA6455952	GMB
SAMEA6990837
SAMN12913103
SAMN30952299	USA
SAMEA115741407	IND
SAMN31673694	AUS
SAMEA7545591	PER
SAMN42034729	UKR
SAMEA7548835	GBR
SAMN35982015
SAMN02403539	ZAF
SAMN40273031	GEO
SAMEA6591828	PRT
SAMN16521546	CHE
SAMN00010754
SAMEA8741551	BEL
SAMN37457875	USA
SAMEA112750666	PRT
SAMN06055604	VNM
SAMEA3671486
SAMEA9976326	PER
SAMN05575346	ZAF
SAMEA112799146
SAMEA7545161	PER
SAMEA104172450	SRB
SAMN37848114	VNM
SAMEA1485496	MWI
SAMEA115739662	DEU
SAMEA11761244	ZAF
SAMEA72485668	ZAF
SAMEA7552852	GBR
SAMEA8987075	FRA
SAMEA1019128	GBR
SAMD00603993	JPN
SAMN42034916	UKR
SAMEA112799159
SAMEA6875173	ESP
SAMN14416819	THA
SAMN34293831	UKR
G2851	ESP
SAMEA961611	GBR
SAMN41417320	USA
SAMN15180298	MMR
SAMEA7541633	ZAF
SAMN28856926	CHN
SAMN41724523	AUS
SAMN41667091	EST
SAMN14516561	GHA
SAMEA7560262
SAMEA7157544	GEO
SAMN38210407	PER
SAMN05575309	ZAF
SAMN22261890	CHN
SAMN05577108	ZAF
SAMEA3558337	PER
SAMEA8457185
SAMN31673146	AUS
SAMEA115750433	USA
SAMN10342182	BEN
SAMEA7561339
SAMN08376165	IDN
SAMEA2533447	DEU
SAMN31248652	BEN
SAMN41598868	COD
SAMN06092557	VNM
SAMEA3270351	ZAF
SAMN16521894	TZA
G1854	ESP
SAMN08626047	CHN
SAMN20355902	IND
SAMEA114443373	JPN
SAMEA5974837	CHN
SAMEA2682807	PER
SAMN10185884	BRA
SAMN08215155	CAN
SAMN31034642	USA
SAMN13066732	ZAF
SAMN34999466	ROU
SAMN12565619	ZAF
SAMN08732186
SAMN12551405	CHN
SAMEA7528838	IND
SAMEA5164018
SAMN34257506	ISR
SAMN41390235
SAMEA8718546	ZAF
SAMEA6872226	GHA
SAMN41422021	ZAF
SAMEA115738467	ZAF
SAMN43396910	USA
SAMEA115748626	DEU
SAMEA9977041	PER
SAMEA115739265	PER
SAMEA1101724	PAK
SAMN38204473	PER
SAMN37210195	IND
SAMN41148465	USA
SAMEA7562043	ITA
SAMEA7554903	GBR
SAMN06055567	VNM
SAMN08626222	CHN
SAMN35220594	GEO
SAMN41390078	VNM
SAMN06010186	PER
SAMEA8742346	ZAF
SAMEA113537258	BWA
SAMEA115738301	PER
SAMN16521391	NPL
SAMEA13300373	CAN
SAMN09756077	MDA
SAMEA112802279
SAMEA115746777	USA
SAMEA7184666	PER
SAMN16966197	BEL
SAMN33756206	GEO
SAMN03647772	GBR
SAMEA115737789	USA
SAMN32938657	CAN
SAMEA1118984	GBR
SAMN32819627	CAN
SAMN08612979
SAMEA5163699
SAMEA13293539	AUS
SAMN05575842	ZAF
SAMN15772568	CHN
SAMN41468406	KOR
SAMEA1061582
SAMN09725767	NZL
SAMN08851382	USA
SAMEA8939217	FRA
SAMN18648215	BRA
SAMEA961592	GBR
SAMEA2177711
SAMEA8987127	FRA
SAMN31030088	AUS
SAMN08732544
SAMN09828848	USA
SAMN43296769	IDN
SAMN25078162	RWA
SAMN08436197	BGD
SAMEA2783495	THA
SAMEA115746987	DEU
SAMN01831253	RUS
SAMEA115738409	PER
SAMN41417820	USA
SAMN16792447
SAMN41471819	ZAF
SAMEA115739081	IND
SAMN07658875	GBR
SAMEA7555090	GBR
SAMN10185860	BRA
SAMN41472201
SAMN37848819	VNM
SAMN07344726	DJI
SAMN33272066	CAN
SAMEA114089570	GEO
SAMEA115749265	GBR
SAMEA7525890	IND
SAMEA112189051
SAMEA7563555	DEU
SAMN15773046	CHN
SAMN07658219	GBR
SAMEA115744182	DEU
SAMEA7564150	VNM
SAMN19688213	MDA
SAMEA5562069	NLD
SAMEA12854958	GEO
SAMEA7547289	BRA
SAMN22261865	CHN
SAMEA110420030
SAMEA5561984	NLD
SAMEA2400162
SAMN08347749	BLR
SAMN09099604	GBR
SAMN20512786	CHN
SAMEA112803516
SAMEA7561631
SAMN41389917
SAMN30963080	USA
SAMEA4753558
SAMEA115746827	USA
SAMEA5974895	CHN
SAMEA115745271	DEU
SAMN40273056	GEO
SAMN06210050	MDA
SAMEA4774488	MLI
SAMEA5569693	PER
SAMN35721620	SGP
SAMEA115737738	USA
SAMN09099637	GBR
SAMN10462610	NPL
SAMEA7528716	IND
SAMEA1397415	GBR
SAMEA7551353	GBR
SAMN06092534	VNM
SAMN33756284	GEO
SAMN43780191	IND
SAMEA112188845
SAMN20525286	CHN
SAMEA919804
SAMN41598535	IND
SAMN15701046	THA
SAMEA13294962	ESP
SAMEA2419068	CHE
SAMEA1119573	GBR
SAMN36619317	IND
SAMN09828856	USA
SAMN05575817	ZAF
SAMEA5562256	NLD
SAMN30948987	NLD
SAMEA7280490	BGD
SAMN15403899	COD
SAMN08912748
SAMN35340177	KAZ
SAMN06221195	MDA
SAMEA7528101	IND
SAMEA114442687	KOR
SAMN12492997	CAN
SAMEA114443801	MNG
SAMEA7563960	VNM
SAMN14417009	THA
SAMEA112298802	MDA
SAMEA13294924	ESP
SAMEA5330370	MEX
SAMN15718456	THA
SAMEA7548259	GBR
SAMN05781004	AUS
SAMN12825748	CHN
SAMEA104447398	DNK
SAMN41421737	ZWE
SAMN14928865	AUS
SAMN28610682	IRL
SAMN41468158
SAMN41468085
SAMN17266448	USA
SAMEA110420242
SAMN38375881	CHN
SAMEA110037141	GMB
SAMN23038943	PER
SAMN40547103	MEX
SAMN38644492	ITA
SAMEA5163779
SAMN38204689	PER
SAMN31019656	USA
SAMN41421728	ZWE
SAMN05576148	ZAF
SAMN40273214	GEO
SAMEA1877234
SAMEA5189801	GBR
SAMEA113556461	MOZ
SAMN37815249	RUS
SAMN40466153	MDA
SAMEA11761547	ZAF
SAMN31031176	AUS
SAMEA11934249	VNM
SAMEA7561611	ITA
SAMN15854303	ERI
SAMN31673856	AUS
SAMEA1569237	MWI
SAMEA95534668	ZAF
SAMN09828840	USA
SAMEA2783238	THA
SAMN15772979	CHN
SAMEA115749256	GBR
SAMN27519896	UKR
G3185	ESP
SAMEA115745096	DEU
SAMN27762225	USA
SAMN12168505	MKD
SAMEA10029922	VNM
SAMEA7129298
SAMEA12854302	GEO
SAMEA7280473	BGD
SAMEA7525864	IND
SAMN15180316	MMR
SAMN11053750	CHN
SAMEA8616160
SAMEA7527877	IND
SAMEA13300290	CAN
SAMEA114443414	JPN
SAMN07956555	RUS
SAMEA115475324	CHE
SAMEA3170696
SAMEA8939125	FRA
SAMEA112803067
SAMEA104447033	DNK
SAMN40983477	KAZ
SAMEA1406134
SAMEA5164880
SAMN06221419	ZAF
SAMEA9070894	ZAF
SAMEA112801636
SAMN31031412	AUS
SAMN32819158	GBR
SAMN02419550	BLR
SAMEA2534285	DEU
SAMN15403706	COD
SAMEA112181278	ZAF
SAMN04538480	COG
SAMN31673967	AUS
SAMEA114663524	PRT
SAMEA13299747	CAN
SAMN21978427
SAMN31673460	AUS
SAMN30949465	NLD
SAMD00142780	JPN
SAMN18357250	ESP
SAMEA112803930
SAMN18793646	CHN
SAMEA115746687	USA
SAMN18146242
SAMEA7551054	GBR
SAMEA6359683	GBR
SAMEA7548893	GBR
SAMN09812469	FRA
SAMEA112910589
SAMN02584588	MDA
SAMN37457682	USA
SAMN30543505	CHN
SAMN30543278	CHN
SAMEA115745396	DEU
SAMEA5164858
SAMEA3449415	NLD
SAMN01908848	CHN
SAMN16966153	BEL
SAMEA7157367	GEO
SAMN25180133	CHN
SAMEA2533766	SWZ
SAMN03648325	GBR
SAMN31423496	ITA
SAMN17170431	GEO
SAMN28610651	IRL
SAMN18823738	MEX
SAMN09100164	GBR
SAMN11400057	ZAF
SAMEA1119053	GBR
SAMEA115740211	VNM
SAMN07236428	THA
SAMEA112800853
SAMEA3448413	MWI
SAMEA104718502	NLD
SAMN40030566	IND
SAMEA1119073	GBR
SAMEA114443437	JPN
SAMN05919641	PER
SAMN36619352	IND
SAMEA7562923
SAMEA110013474	GMB
SAMEA112188719
SAMN06252100	NZL
SAMN41472107
SAMN31942612	PER
SAMN40031232	IND
SAMEA13321130	KEN
SAMN09102335	GBR
SAMEA7129321
SAMN13663791	MDG
SAMEA2159252	RUS
SAMN14343887	GHA
SAMEA5561793	NLD
SAMN20512879	CHN
SAMEA112801131
SAMEA4975664
SAMN13568086	IDN
SAMN41685721	PAK
SAMEA113537885	BWA
SAMEA1118369	GBR
SAMN03161680	CAN
SAMN41421451	USA
SAMN37847926	VNM
SAMN03300511
SAMN14343943	GHA
SAMEA1102280	PAK
SAMN08708994
SAMN42033998	UKR
SAMEA1118704	GBR
SAMN08376295	IDN
SAMEA112802173
SAMN38644357	BGD
SAMN21616370	CAN
SAMN26934614	CHN
SAMN07236388	THA
SAMEA115750306	TWN
SAMEA7547542	BRA
SAMEA9070307	ZAF
SAMEA3558397	PRT
SAMN41154759	AUS
SAMN38210781	PER
SAMEA7280527	BGD
SAMEA7553100	GBR
SAMEA2794314
SAMN07658903	GBR
SAMEA1569231	MWI
SAMEA4846603	GBR
SAMEA7563992	VNM
SAMN19113465	AUS
SAMEA10029895	VNM
SAMN34626918	USA
SAMEA115741462	IND
SAMEA12854229	GEO
SAMEA8616220
SAMN19688428	MDA
SAMEA6153131	DEU
SAMN41598253	IND
SAMEA2683006	PER
SAMEA7561321
SAMN20693521
SAMEA7545249	PER
SAMN19728525
SAMEA12853565	GEO
SAMN31220312	CHN
SAMEA7554572	GBR
SAMN10185874	BRA
SAMN08862844
SAMEA115751276	USA
SAMEA1119505	GBR
SAMN15718863	THA
SAMN14971037
SAMEA9069882	ZAF
SAMN20693564
SAMEA7552632	GBR
SAMN13264523	KAZ
SAMN33756435	GEO
SAMN31023375	USA
SAMEA4706582	GBR
SAMN05575899	ZAF
SAMEA13299901	CAN
SAMN06091850	VNM
SAMN08436255	BGD
SAMEA1707342	RUS
SAMEA1119748	GBR
SAMEA112806823
SAMEA5561748	NLD
SAMN30619126	MEX
SAMN41664556	ROU
SAMEA115751177	USA
SAMD00178980	VNM
SAMN43780363	IND
SAMEA113538268	BWA
SAMN41453948	PHL
SAMEA7617468
SAMEA12854247	GEO
SAMN41416841
SAMN41664508	ROU
SAMEA13300143	CAN
SAMN04330045
SAMEA115474996	DEU
SAMN07766173	CAN
SAMN43397135	USA
SAMEA13321032	KEN
SAMEA7423449	CMR
SAMEA9070443	ZAF
SAMN18793735	CHN
SAMEA2710769	THA
SAMEA115744114	DEU
SAMN14343835	GHA
SAMEA5975549	CHN
SAMN41685614	PAK
SAMEA112805068
G3700	ESP
SAMEA7563465	NPL
SAMEA7526057	IND
SAMEA115747241	ZAF
SAMEA6591830	PRT
SAMN40032224	IND
SAMEA110420156
SAMN40475087	USA
SAMN05710412	GBR
SAMN41664325	ROU
SAMEA5282461
SAMN40273398	GEO
SAMN31674352	AUS
SAMEA7527986	IND
SAMEA112799348
SAMEA13292605
SAMN34030589	VNM
SAMN36834914	CHN
SAMEA5975478	CHN
SAMN13735708	THA
SAMN21236192	CHN
SAMD00117805	JPN
SAMEA1119101	GBR
SAMN42233819	UKR
SAMEA12851292	GEO
SAMN10448634	VNM
SAMEA115738341	PER
SAMEA14460005	GMB
SAMEA5569535	PER
SAMEA7156715	GEO
SAMN10961407	CHN
SAMEA114089665	TZA
SAMN15407319	COD
SAMEA1403947	RUS
SAMEA104394467	DEU
SAMN41455354	ARG
SAMEA115747571	ZAF
SAMN06055638	VNM
SAMEA2661046	MWI
SAMEA7543922	CHN
SAMEA1118504	GBR
SAMN40273268	GEO
SAMEA115738504	ZAF
SAMEA114442641	KOR
SAMN43397180	USA
SAMN32819005	GBR
SAMEA11934147	ETH
SAMEA7550420	GBR
SAMEA9976776	PER
SAMN09756229	MDA
SAMEA12852085	GEO
SAMEA9976383	PER
SAMEA13119949	GEO
SAMN41453955	PHL
SAMN37480154	USA
SAMN18648014	BRA
SAMEA7563712	DEU
SAMN30949951	NLD
SAMN41664361	ROU
SAMEA7560425
SAMN28537951	ITA
SAMN40465941	IND
SAMN17266480	USA
SAMN38210151	PER
SAMEA2534766	UZB
SAMN06010137	PER
SAMEA114442705	KOR
SAMD00029485	JPN
SAMEA3357594	BEL
SAMEA4798812	COD
SAMEA12852914	GEO
SAMEA14459862	GMB
SAMEA7546140	PER
SAMN05780997	NZL
SAMN33061941	LTY
SAMN18648269	BRA
SAMN30962899	USA
SAMN41471967	THA
SAMN12110577
SAMEA12852054	GEO
SAMN19658136	MDA
SAMEA7560925	VNM
SAMN30634406	MEX
SAMEA112800026
SAMEA6875132	ESP
SAMEA7549710	GBR
SAMEA7157297	GEO
SAMN15701390	THA
SAMN14344345	KEN
SAMN31674341	AUS
SAMEA13119880	TZA
SAMEA112805790
SAMEA1708338	MWI
SAMN07660068	GBR
SAMEA8719127	ZAF
SAMN21857584	USA
SAMEA7528846	IND
SAMEA14460527	GMB
SAMEA112799662
SAMEA8616289
SAMEA13293388	IRL
SAMEA8719132	ZAF
SAMN08612712
SAMEA112802887
SAMEA104447271	DNK
SAMEA7551209	GBR
SAMEA1119509	GBR
SAMEA14456071	SWE
SAMEA8893144	ROU
SAMN08906694	MEX
SAMN08612687
SAMEA7548792	GBR
SAMN40475195	USA
SAMEA112804984
SAMEA9070749	ZAF
SAMN40273416	GEO
SAMN41455128	ARG
SAMEA10030303	MDA
SAMEA112750701	PRT
SAMEA112804987
SAMEA13293782
SAMEA7555205	GBR
SAMEA2297045	GBR
SAMN18628871	CHN
SAMEA112188884
SAMEA5626294	PAK
SAMEA5282533
SAMN07514501	JPN
SAMEA1403571	RUS
SAMN31135785	CZE
SAMN38644479	ITA
SAMEA9070010	ZAF
SAMEA7548804	GBR
SAMEA115740831	VNM
SAMEA4695246	UKR
SAMEA7550815	GBR
SAMEA112804227
SAMEA7547137	PER
SAMEA112801753
SAMEA7549952	GBR
SAMEA5875936
SAMEA1118601	GBR
SAMN09725834	NZL
SAMEA2343223	PER
SAMEA4889252
SAMEA8989793	FRA
SAMEA1886066
SAMEA112805986
SAMN18823770	MEX
SAMEA14493427	ZAF
SAMN35981680
SAMEA112802571
SAMEA115163703	LVA
SAMEA12855292	GEO
SAMEA110024195	GMB
SAMN05576732	ZAF
SAMN08143566	AZE
SAMN41471921
SAMEA5542110	PHL
SAMEA115576150	MEX
SAMN28052579	ITA
SAMEA115163152	PRT
SAMN31551422	NLD
SAMN09102098	GBR
SAMN19657765	MDA
SAMEA5562193	NLD
SAMN41468362	KOR
SAMN36834272	CHN
SAMN15437422	CHN
SAMEA1118639	GBR
SAMN06092588	VNM
SAMEA8718688	ZAF
SAMEA112803686
SAMN13066530	ZAF
SAMEA112802768
SAMN07213091	CAN
SAMN15703068	USA
SAMEA7156675	GEO
SAMN39959198	ZAF
SAMN34293963	UKR
SAMEA112801731
SAMN37210409	IND
SAMN16521603	CHE
SAMN28856941	CHN
SAMEA6875697	SWE
SAMN06008148
SAMEA114089540	ZAF
SAMN08795381
SAMEA14449348	LVA
SAMN03647526	GBR
SAMN42382909	AUS
SAMN10342037	BEN
SAMEA7157360	GEO
SAMEA115738966	IND
SAMN19113244	AUS
SAMEA3257555	ZAF
SAMEA3671412
SAMN03653233	CHN
SAMEA2534154	DEU
SAMN08436031	BGD
SAMN08732498
SAMN34294003	UKR
SAMEA104362066	PER
SAMN06010435	PER
SAMN14344316	KEN
SAMEA5189676	GBR
SAMN15700977	THA
SAMEA13300180	CAN
SAMN31672851	AUS
SAMN41389793	BGD
SAMN09101443	GBR
SAMEA7560701	VNM
SAMN41417994	USA
SAMN21236201	CHN
SAMEA7541662	ZAF
SAMEA7528166	IND
SAMN43780031	GEO
SAMEA110046398	GMB
SAMN16550882	BRA
SAMEA2710960	THA
SAMN40207983	USA
SAMEA112250152
SAMEA2535311	DEU
SAMN27762815	USA
SAMEA5163864
SAMEA113537555	BWA
SAMN35982113
SAMEA4744202	CAN
SAMEA1118044	GBR
SAMEA7526575	IND
SAMEA7560359
SAMEA12853420	GEO
SAMN41598022	IND
SAMN05577471	ZAF
SAMEA115741077	IND
SAMN40099043	CHN
SAMEA11961653	PRT
SAMN18175574	PER
SAMEA115740936	VNM
SAMN35339991	KAZ
SAMEA112188699
SAMEA115744324	DEU
SAMN30543310	CHN
SAMN28856922	CHN
SAMEA5164331
SAMN41148366	USA
SAMEA2533824	DEU
SAMEA10030391	MDA
SAMN08708906
SAMN04396889	IND
SAMEA114236261	MDA
SAMEA115738315	PER
SAMEA8718735	ZAF
SAMN13568321	PER
SAMN35982061
SAMN30543195	CHN
SAMN43358212	CAF
SAMEA5975218	CHN
SAMEA14493388	ZAF
SAMEA1707482	RUS
SAMN41154576	AUS
SAMEA14460533	GMB
SAMEA7546096	PER
SAMN07660246	GBR
SAMEA13293989
SAMD00142696	JPN
SAMN03246472	CHN
SAMN41146564	USA
SAMN34382751	CAN
SAMEA7553686	GBR
SAMEA3392508	BEL
SAMEA3501069	GRL
SAMEA13293969
SAMEA8718753	ZAF
SAMEA3501041	GRL
SAMN18146266
SAMEA4501331	NGA
SAMEA13300497	CAN
SAMEA7553459	GBR
SAMN34626877	USA
SAMEA7551620	GBR
SAMN21616508	CAN
SAMN31672594	AUS
SAMEA14460685	GMB
SAMEA7549341	GBR
SAMN28527841	PER
SAMEA1405916
SAMEA7528020	IND
SAMEA1101802	PAK
SAMN32819090	GBR
SAMEA7552655	GBR
SAMEA14493429	ZAF
SAMN06092376	VNM
SAMEA112189033
SAMEA112804958
SAMN03647107	GBR
SAMEA6823532	BLR
SAMEA7553737	GBR
SAMEA8719133	ZAF
SAMEA115751152	USA
SAMEA115747524	ZAF
SAMN12551464	CHN
SAMEA104153430	GBR
SAMEA7550630	GBR
SAMN16521750	NPL
SAMD00604024	JPN
SAMEA110241008	NAM
SAMEA7554364	GBR
SAMN20512892	CHN
SAMEA104362461	PER
SAMN20482579	ESP
SAMEA5974846	CHN
SAMN32709741	COM
SAMEA13119872	TZA
SAMN15772660	CHN
SAMN31031091	AUS
SAMN14971107
SAMN38211015	PER
SAMEA13300574	CAN
SAMEA9976475	PER
SAMEA1118401	GBR
SAMEA2534461
SAMEA112750678	PRT
SAMN35340058	KAZ
SAMN03647942	GBR
SAMN27763054	USA
SAMN31674257	AUS
SAMN07766175	CAN
SAMEA114443637	JPN
SAMN05576349	ZAF
SAMEA1707680
SAMN30543191	CHN
SAMN30962953	USA
SAMEA2783066	THA
SAMN31031289	AUS
SAMN00621369
SAMN43780579	ZAF
SAMN04053715	CAN
SAMEA12854174	GEO
SAMN21236194	CHN
SAMN05918717	PER
SAMD00142758	JPN
SAMN05577247	ZAF
SAMEA115434295	IRL
SAMEA13294912	ESP
SAMN10449005	USA
SAMEA2533776	UZB
SAMEA10029999	VNM
SAMN36834301	CHN
SAMN43535314	THA
SAMN16521978	TZA
SAMN13208027	GEO
SAMN08612841
SAMN08379659
SAMN41598833	COD
SAMEA7528491	IND
SAMEA114089874	RUS
SAMEA7528023	IND
SAMN41471856
SAMEA7552266	GBR
SAMN21616934	CAN
SAMEA5569705	PER
SAMD00179180	VNM
SAMEA11006680	GBR
SAMEA112624887	LVA
SAMEA115474946	DEU
SAMN41389785	BGD
SAMN34382759	CAN
SAMEA110420358
SAMEA13294066
SAMEA111556150
SAMEA7280517	BGD
SAMN30949972	NLD
SAMN13568647	PER
SAMEA3392391	BEL
SAMN15718564	THA
SAMN02403592	ZAF
SAMN24851319
SAMN05576695	ZAF
SAMEA8742041	ZAF
SAMEA7563422	NPL
SAMN08436129	BGD
SAMN25888696	CHN
SAMEA9976913	PER
SAMN03246313	CHN
SAMEA112804860
SAMEA115740332	VNM
SAMEA5056393	PRT
SAMN26814591	ESP
SAMEA13119803	BWA
SAMN09284228
SAMN21856207	GEO
SAMN42034462	UKR
SAMEA13120089	BWA
SAMEA5569692	PER
SAMEA6153218	DEU
SAMEA8616270
SAMEA115475442	DEU
SAMN03300176	USA
SAMEA6456170	GMB
SAMEA7546252	PER
SAMN39287115	AUS
SAMN31031404	AUS
SAMN26038025	GBR
SAMN37352616	USA
SAMEA112802697
SAMN19113026	AUS
SAMN05576199	ZAF
SAMEA115750630	USA
SAMEA114625898
SAMEA3374874	PER
SAMEA9070282	ZAF
SAMN32819270	GBR
SAMN15014495	CHE
SAMN26435363	USA
SAMEA115749226	GBR
SAMN30949882	NLD
SAMN18146522
SAMN02414883	SWE
SAMN15180417	MMR
SAMEA1118913	GBR
SAMEA1019185	GBR
SAMEA115738149	PER
SAMN31031133	AUS
SAMEA112803020
SAMN07658331	GBR
SAMN31672566	MEX
SAMEA112910781
SAMEA5561635	NLD
SAMEA112801497
SAMN38211453	PER
SAMEA3466815
SAMN41468386
SAMEA1117651	GBR
SAMN41812188	CHN
SAMEA115652518	PRT
SAMEA7548831	GBR
SAMEA115738616	ZAF
SAMN28857010	CHN
SAMN08629145	BGD
SAMEA7544176	CHN
SAMN21616548	CAN
SAMN02585962	ZAF
G1909	ESP
SAMEA1101695	PAK
SAMEA2534781	DEU
SAMN08436159
SAMEA9977399	PER
SAMEA12854425	GEO
SAMN09101588	GBR
SAMN15853830	ERI
SAMN28052659	ITA
SAMEA5163953
SAMEA13188728	MDG
SAMN40273462	GEO
SAMEA7563237	ETH
SAMEA7543970	CHN
SAMEA112801603
SAMEA8741597	BEL
SAMEA1019045	GBR
SAMEA11006614	GBR
SAMN25185378	CHN
SAMN03647519	GBR
SAMN42233777	UKR
SAMN12126202	CAN
SAMEA7547106	PER
SAMEA113537554	BWA
SAMN40465757	IND
SAMN31423472	ITA
SAMEA2533618	DEU
SAMEA14460196	GMB
SAMN04276769	ZAF
SAMN30963981	USA
SAMEA112806195
G3500	ESP
SAMEA10030186	ZAF
SAMEA7544510
SAMN07765932	CAN
SAMEA7157488	GEO
SAMD00604029	JPN
SAMN13066751	ZAF
SAMEA7545458	PER
SAMEA115749621	SWE
SAMN33860599	KAZ
SAMN30158252	CHN
SAMN07659380	GBR
SAMEA7156934	GEO
SAMN22014652	USA
SAMEA112805041
SAMEA7550050	GBR
SAMN06849033	ROU
SAMEA3321872
SAMEA104027408	DNK
SAMEA112803494
SAMN41664720	ROU
SAMEA7156489	GEO
SAMN17019923	BLR
SAMEA2533503	DEU
SAMEA2782896	THA
SAMEA5542150	PHL
SAMEA7559952
SAMEA13300282	CAN
SAMN31248693	BEN
SAMN43535102	THA
SAMEA7184679	PER
SAMEA115739446	IND
SAMEA112804957
SAMEA9070634	ZAF
SAMN06010156	PER
SAMN06279788	THA
SAMN33010864	MDA
SAMD00603555	JPN
SAMN26429349	USA
SAMEA115749034	GBR
SAMN41472162
SAMEA2144274
SAMN17976814
SAMN06091836	VNM
SAMN14971179
SAMEA12029349
SAMN23038938	PER
SAMN04276819	THA
SAMEA112805889
SAMEA7559881
SAMEA1904728
SAMN41154500	AUS
SAMN18647892	BRA
SAMN02671089	CAN
SAMD00178963	VNM
SAMEA3558357	PRT
SAMN43780077	GEO
SAMN36834600	CHN
SAMEA7552601	GBR
SAMEA112805045
SAMN27519910	UKR
SAMEA115746675	USA
SAMEA3558206	COL
SAMN40030623	IND
SAMN43397510	ZAF
SAMN08913220
SAMN27519624	GEO
SAMN30963901	USA
SAMN40466231	ZAF
SAMN13567943	IDN
SAMN30543999	CHN
SAMN12495011	SAU
SAMN19728358
SAMN41468942	ZAF
SAMN09099682	GBR
SAMN41146884	USA
SAMEA11934349	ZAF
SAMEA110699272	ZAF
SAMEA115741291	IND
SAMEA112803317
SAMEA7525048	IND
SAMEA11761438	ZAF
SAMEA2627006
SAMEA112806961
SAMN28610688	IRL
SAMEA7545753	PER
SAMEA14449361	LVA
SAMN10448608	VNM
SAMEA3875782	CAN
SAMN15403707	COD
SAMEA1708309	MWI
SAMN41685583	PAK
SAMEA2535326
SAMEA12853403	GEO
SAMEA112799838
SAMEA6456214	GMB
SAMN32818772	GBR
SAMEA2534232	DEU
SAMN31673864	AUS
SAMN30543837	CHN
SAMEA112750652	PRT
SAMN41468797	ZAF
SAMN05577010	ZAF
SAMEA113555897	MOZ
SAMEA8692673	FRA
SAMEA12853713	GEO
SAMN05575385	ZAF
SAMN36766281	MDG
SAMN20512766	CHN
SAMEA13300549	CAN
SAMEA2683095	PER
SAMN03648285	GBR
SAMN08376097	IDN
SAMEA8994400	RWA
SAMEA7545528	PER
SAMEA1018838	GBR
SAMEA115744024	DEU
SAMD00142466	JPN
SAMEA115745355	DEU
SAMN30949614	NLD
SAMN31062762	USA
SAMN20513200	CHN
SAMN41724357	AUS
SAMN14112089	ITA
SAMEA7561047	VNM
SAMEA14269056	FRA
SAMEA115745959	DEU
SAMN30949182	NLD
SAMN16512475
SAMEA11934125	VNM
SAMN21856247	GEO
SAMEA7156309	GEO
SAMN36834951	CHN
SAMN08913244
SAMEA7525262	IND
SAMEA7157426	GEO
SAMEA11225658
SAMD00142933	JPN
SAMN14343876	GHA
SAMEA9070169	ZAF
SAMN35982065
SAMN30951638	USA
SAMN41418333	USA
SAMN13066536	ZAF
SAMEA112799628
SAMEA5562251	NLD
SAMN07658614	GBR
SAMN07213065	CAN
SAMN08794972
SAMN41812045	CHN
SAMN10965904	GBR
SAMEA8994317	RWA
SAMN03246676	CHN
SAMN08214858	CAN
SAMN32042308	ECU
SAMN07410283	USA
SAMN18175579	PER
SAMN02380615	USA
SAMN19688640	MDA
SAMN14344747	KEN
SAMN19113453	AUS
SAMEA115744467	DEU
SAMN21880268	USA
SAMEA7156957	GEO
SAMN08912783
SAMEA1556567	MWI
SAMN39732234	ESP
SAMEA1569212	MWI
SAMEA7562792	VNM
SAMEA5561435	NLD
SAMN06856007	MEX
SAMEA7561946	ITA
SAMN19688745	MDA
SAMEA112801842
SAMN07998996	CHN
SAMN13568017	IDN
SAMN14971206
SAMN41472457
SAMN09284413
SAMEA1707403	RUS
SAMN36849641	CHN
SAMN06279772	THA
SAMN05576816	ZAF
SAMEA12854810	GEO
SAMEA7546828	PER
SAMN05577447	ZAF
SAMN09685216	KAZ
SAMEA6451380
SAMN12726462	KAZ
SAMN33860607	KAZ
SAMEA13300366	CAN
SAMN13937416	GEO
SAMN10120077	IND
SAMEA112183833	COL
SAMEA12853351	GEO
SAMEA4706729	GBR
SAMEA13300678	CAN
SAMN08436064	BGD
SAMN16550905	BRA
SAMN13568197	IDN
SAMN41417707	USA
SAMN08612755
SAMN15567673
SAMEA3671445
SAMEA7156406	GEO
SAMN31673316	AUS
SAMN02414851	SWE
SAMEA115738057	PER
SAMEA13208334	IRL
SAMN41454014	PHL
SAMEA1118479	GBR
SAMEA115744351	DEU
SAMEA9977320	PER
SAMN30547694	CHN
SAMN35340202	KAZ
SAMEA113538465	BWA
SAMN06252266	NZL
SAMEA8742205	ZAF
SAMEA1119735	GBR
SAMN05576470	ZAF
SAMEA7564004	VNM
SAMEA5562321	NLD
SAMN19113127	AUS
SAMN16252929	DJI
SAMEA114236154	MDA
SAMN30158254	CHN
SAMN12284734	CHE
SAMN07373573	CAN
SAMEA7525347	IND
SAMEA7561641
SAMN27519753	UKR
G1998	ESP
SAMN38210933	PER
SAMN16521588	TZA
SAMN34030568	VNM
SAMN14417211	THA
SAMN40032359	IND
SAMN31695895	USA
SAMN43505891	RUS
SAMEA104447579	DNK
SAMEA11225622
SAMN02231105	MLI
SAMN13568711	PER
SAMN30381040	PRY
SAMEA115739506	IND
SAMN13318834	IRL
SAMN31019814	USA
SAMN28857030	CHN
SAMN41468592	ZAF
SAMEA6517788	IND
SAMEA104447523	DNK
SAMEA112802028
SAMN08627271	USA
SAMEA9581541	ETH
SAMN05576063	ZAF
SAMEA2534938	UZB
SAMEA7547930	GBR
SAMEA7545227	PER
SAMEA5562007	NLD
SAMEA115750685	USA
SAMEA7891376
SAMEA112803811
SAMN28052711	ITA
SAMN31563961	IND
SAMN07213075	CAN
SAMEA7529051	IND
SAMN14344639	UGA
SAMN20512676	CHN
SAMN39286591	AUS
SAMEA112825177	KOR
SAMN32818732	GBR
SAMEA115751161	USA
SAMN05576428	ZAF
SAMEA1403997	RUS
SAMN14943120
SAMN38210029	PER
SAMN05575263	ZAF
SAMN15718715	THA
SAMN41598250	IND
SAMEA1016084	RUS
SAMEA4846765	GBR
SAMEA4040979
SAMN38210265	PER
SAMN07659509	GBR
SAMEA6359619	GBR
SAMEA9976407	PER
SAMEA7550933	GBR
SAMN07659916	GBR
SAMN40031294	IND
SAMN01925692	TWN
SAMEA5561411	NLD
SAMN06010343	PER
SAMN37457357	USA
SAMN26442574	ZAF
SAMN02414915	SWE
SAMN05575523	ZAF
SAMN14417218	THA
SAMEA7561149	VNM
SAMEA5163675
SAMEA1403663	RUS
SAMEA1569199	MWI
SAMN07658599	GBR
SAMN26442602	ZAF
SAMN40031975	IND
SAMN30952518	USA
SAMEA1059651
SAMEA115109442	ESP
SAMEA7525317	PAK
SAMN19688600	MDA
SAMN21856064	GEO
SAMN05576122	ZAF
SAMD00142938	JPN
SAMEA115747348	ZAF
SAMN33272091	CAN
SAMN40273463	GEO
SAMN41598846	COD
SAMN05576935	ZAF
SAMEA2710723	THA
SAMEA7561970	ITA
SAMEA7564017	VNM
SAMEA7280674	BGD
SAMN03647553	GBR
SAMEA2710789	THA
SAMN21236320	CHN
SAMN19728475
SAMN37527090	MMR
SAMN38210408	PER
SAMEA8616247
SAMN14344797	KEN
SAMEA110013479	GMB
SAMEA1119192	GBR
SAMEA115474959	DEU
SAMEA104600355
SAMN38670626	MAR
SAMN09100224	GBR
SAMEA3451352	NLD
SAMN08708501	UKR
SAMEA2533554	UZB
SAMN41468405
SAMEA12853898	GEO
SAMN13567970	IDN
SAMEA112804552
SAMN34210079	ISR
SAMN43397041	USA
SAMEA7891386
SAMEA112802956
SAMN06055465	VNM
SAMN08376153	IDN
SAMEA5542084	PHL
SAMEA113538237	BWA
SAMN05577698	ZAF
SAMEA112802079
SAMN15854100	ERI
SAMEA7560266
SAMN31673378	AUS
SAMEA115737821	USA
SAMN41598696
SAMEA3212576	GHA
SAMN41421294	USA
SAMD00603513	JPN
G3009	ESP
SAMEA7526328	IND
SAMEA13119996	NPL
SAMN41472394
SAMN38644570	CZE
SAMN26442636	ZAF
SAMN22014615	USA
SAMEA14460188	GMB
SAMN41598611
SAMN36619450	IND
SAMN33756390	GEO
SAMEA7544486
SAMEA14460011	GMB
SAMN19688045	MDA
SAMEA115741577	IND
SAMN18118051
SAMN31672743	AUS
SAMN38204509	PER
SAMN05806741	BGD
SAMEA8718673	ZAF
SAMEA113537344	BWA
SAMEA4441551	ZAF
SAMEA4753675
SAMN41154945	AUS
SAMN18648595	BRA
SAMN18079879
SAMEA115576142	MEX
SAMN34258079
SAMN14518414	DOM
SAMD00603906	JPN
SAMEA13293619	AUS
SAMEA7547433	BRA
SAMN05576082	ZAF
SAMN25888753	CHN
SAMN14344688	UGA
SAMN35982098
SAMEA7547815	GBR
SAMEA8718357	ZAF
SAMN27032448	CHN
SAMEA113556132	MOZ
SAMN13383005	ROU
SAMN21856891	USA
SAMN41725910	ISR
SAMEA8718956	ZAF
SAMN14416752	THA
SAMEA12855114	GEO
SAMEA112806643
SAMEA12851540	GEO
SAMN33062062	POL
SAMEA113556487	MOZ
SAMEA104446976	DNK
SAMN05371073	BRA
SAMEA5561918	NLD
SAMN38810355	USA
SAMN41597959	IND
SAMN03300299
SAMEA3414471	PER
SAMEA5975336	CHN
SAMN41471838	MYS
SAMEA3258495	ZAF
SAMEA7541641	ZAF
SAMN31423555	ITA
SAMEA112806009
SAMEA4798717	COD
SAMN05576533	ZAF
SAMEA7555473	GBR
SAMN36849701	CHN
SAMN08795242
SAMEA7552056	GBR
SAMEA115750242	TWN
SAMEA7552366	GBR
SAMEA1708227	MWI
SAMEA7560598	VNM
SAMN41664439	ROU
SAMN02380616	USA
SAMEA12852493	GEO
SAMN18642272
SAMN13207941	GEO
SAMN21879900	USA
SAMN31030604	AUS
SAMN13228943
SAMN18206463	ESP
SAMN19694162	MDA
SAMEA3558492	ZAF
SAMN08892557	PAK
SAMN08636983	MDA
SAMN09756124	MDA
SAMN31423426	ITA
SAMN04349542	CAN
SAMN15228791	MYS
SAMN05577400	ZAF
SAMEA7184560	PER
SAMN14112154	ITA
SAMN05576989	ZAF
SAMN05577196	ZAF
SAMN41724296	AUS
SAMN26038193	GBR
SAMEA14269139	FRA
SAMN18648099	BRA
SAMN06055632	VNM
SAMEA104718621	NLD
SAMEA11207321	TZA
SAMN22014593	USA
SAMN41598166	IND
SAMEA10030030	VNM
SAMN09100275	GBR
SAMEA115751523	USA
SAMEA7563917
SAMN40032315	IND
SAMN09625623	USA
SAMEA8616363
SAMN07514384	MTQ
SAMEA115739763	DEU
SAMEA5561765	NLD
SAMN36834436	CHN
SAMEA13300000	CAN
SAMEA115880440	IRL
SAMN23733187	POL
SAMEA3404134	NLD
SAMN13735023	THA
SAMN40273043	GEO
SAMN37527097	MMR
SAMN41934513	CAN
SAMN08732575
SAMEA7555282	GBR
SAMN33010958	MDA
SAMN11179711
SAMEA7554331	GBR
SAMN40032197	IND
SAMEA8994119	RWA
SAMN40566587	USA
SAMEA7723121	IRL
SAMEA7157272	GEO
SAMN43535492	THA
SAMD00142490	JPN
SAMN40031028	IND
SAMN05710451	GBR
SAMN41421523	USA
SAMN30953412	USA
SAMN21856543	UKR
SAMEA12850954	GEO
SAMN39959006	ZAF
SAMN20482555	ESP
SAMN33756321	GEO
SAMN36835011	CHN
SAMN31031384	AUS
SAMN09099891	GBR
SAMN35981712
SAMEA104027352	DNK
SAMEA112806329
SAMN39959116	ZAF
SAMN34293937	UKR
SAMN21616485	CAN
SAMN28119747	USA
SAMEA13119971	GEO
SAMN15407196	COD
SAMEA2534653	KIR
SAMN16521751	NPL
SAMEA114236228	MDA
SAMEA1016056	RUS
SAMN30157733	CHN
SAMEA5561583	NLD
SAMN41146814	USA
SAMEA114443022	KOR
SAMN13568383	PER
SAMN05575135	ZAF
SAMN05577276	ZAF
SAMN06221455	ZAF
SAMN15180466	MMR
SAMN03648243	GBR
SAMN08709295	UKR
SAMN05710453	GBR
SAMN14344837	UGA
SAMN35981920
SAMN16550947	BRA
SAMN13568693	PER
SAMEA7545668	PER
SAMN30953406	USA
SAMEA5975286	CHN
SAMN38204722	PER
SAMN09284602
SAMEA114442739	KOR
SAMEA104362280	PER
SAMEA1317672	ZAF
SAMN25995146	TZA
SAMN38644633	CZE
SAMEA7561203	VNM
SAMEA10030643	ZAF
SAMN09090623	ITA
SAMN27519764	UKR
SAMEA1469514	RUS
SAMN17266451	USA
SAMN09914673	MDA
SAMEA4846634	GBR
SAMEA1707558	RUS
SAMN05575237	ZAF
SAMEA2782840	THA
SAMEA13119767	NGA
SAMEA7552990	GBR
SAMEA5561723	NLD
SAMN31673906	AUS
SAMD00029538	JPN
SAMEA112181399	ZAF
SAMEA7552159	GBR
SAMN13937533	GEO
SAMN31674203	AUS
SAMN08626064	CHN
SAMN32819103	GBR
SAMEA7554792	GBR
SAMEA7550270	GBR
SAMN40030734	IND
SAMN14481250	GHA
SAMN31039989	USA
SAMEA104362475	PER
SAMN40273417	GEO
SAMEA112804371
SAMN05575722	ZAF
SAMN06010190	PER
SAMEA7555157	GBR
SAMEA8407237	FRA
SAMEA104394527	SWZ
SAMEA2682852	PER
SAMEA1556655	MWI
SAMD00603552	JPN
SAMEA2079270	CMR
SAMN08626099	CHN
SAMN08379967
SAMN14416755	THA
SAMN32709807	BRA
SAMEA7547043	PER
SAMN30952515	USA
SAMN26814613	ESP
SAMN30429101	HKG
SAMN05577314	ZAF
SAMN35561034	USA
SAMEA115741095	IND
SAMEA3170454	ZAF
SAMEA115739794	DEU
SAMN43780120	IND
SAMN07344478	DJI
SAMN37848714	VNM
SAMEA112805892
SAMN05918641	PER
SAMN36849623	CHN
SAMN17732710	USA
SAMN34626665	USA
SAMEA7561722
SAMN02414846	SWE
SAMEA7085466	TUN
SAMEA7542304
SAMN21882834	USA
SAMEA3715527	CHE
SAMEA838006	RUS
SAMEA115475391	DEU
SAMN34626802	USA
SAMN19774880	IRL
SAMN31017796	USA
SAMN41471532
SAMEA5562261	NLD
SAMN33756334	GEO
SAMEA5562100	NLD
SAMEA5977452	PRT
SAMEA3176565	ZAF
SAMEA7527200	IND
SAMEA7545609	PER
SAMN09725637	NZL
SAMN13568442	PER
SAMEA1405980
SAMN13051706	KAZ
SAMEA3447615	NLD
SAMEA112805139
SAMN38205142	PER
SAMN31674014	AUS
SAMN05172785	MDA
SAMN11265349
SAMN03246269	CHN
SAMEA1118767	GBR
SAMN21886263	USA
SAMEA7546369	PER
SAMN31887137	IND
SAMEA3252735	ZAF
SAMN32709694	COM
SAMEA112799328
SAMEA112799637
SAMN43535653	THA
SAMEA115749793	SWE
SAMEA13299777	CAN
SAMEA115739270	PER
SAMN06854763
SAMN06473221	IND
SAMN43535098	THA
SAMN36850028	CHN
SAMN30158121	CHN
SAMN34382814	CAN
SAMN15180268	MMR
SAMEA1119512	GBR
SAMN30381208	PRY
SAMN20693366
SAMN30949120	NLD
SAMEA114089833	GEO
SAMEA7560736	VNM
SAMEA115749129	GBR
SAMEA14269171	FRA
SAMN37210219	IND
SAMEA4846653	GBR
SAMN09100150	GBR
SAMEA115740806	IND
SAMN03647807	GBR
SAMEA112806243
SAMEA112802000
SAMEA7544136	CHN
SAMN14344879	UGA
SAMN38810376	USA
SAMEA13300374	CAN
SAMN37547231
SAMN39953920	MEX
SAMEA4744162	USA
SAMEA3448358	MWI
SAMEA13294624	ESP
SAMEA110420393
SAMN15702974	USA
SAMN30544057	CHN
SAMEA13300251	CAN
SAMN21856390	UKR
SAMEA114862775
SAMN16966159	BEL
SAMN06010454	PER
SAMN07659424	GBR
SAMEA7527145	IND
SAMEA110420266
SAMEA1101442	PER
SAMN38210597	PER
SAMN31673653	AUS
SAMN37068771	KHM
SAMN41664348	ROU
SAMEA7544394	CHN
SAMN14344255	KEN
SAMN15403668	COD
SAMD00535668	JPN
SAMN13208018	GEO
SAMN03648042	GBR
SAMEA7525341	PAK
SAMN43535461	THA
SAMEA115746888	DEU
SAMN08436302	BGD
SAMEA1118348	GBR
SAMEA1016179	RUS
SAMEA14460702	GMB
SAMEA14269177	FRA
SAMEA104398415
SAMEA1556580	MWI
SAMEA2152256
SAMN14416801	THA
SAMEA8741937	ZAF
SAMEA104614458	IDN
SAMEA7524736	IND
SAMN41421926
SAMN05967769	USA
SAMN19657649	MDA
SAMN15404188	COD
SAMN05577261	ZAF
SAMEA112910468
SAMN39286560	AUS
SAMEA112799525
SAMN14417271	THA
SAMN26578344	CHN
SAMEA2153179
SAMN04385714	ALB
SAMN18823589	MEX
SAMN18146295
SAMEA4039992	DEU
SAMN37210338	IND
SAMEA115751167	USA
SAMN30953647	USA
SAMEA1016161	RUS
SAMEA115750900	USA
SAMEA7562417	NGA
SAMN41685697	PAK
SAMN42233809	UKR
SAMN36835040	CHN
SAMN02586083	ZAF
SAMEA2533430	UZB
SAMN02567765
SAMN35981661
SAMEA6875696	SWE
SAMN37457584	USA
SAMD00178969	VNM
SAMEA2234645
SAMN26429334	USA
SAMD00142756	JPN
SAMN32709562	COM
SAMN31695921	USA
SAMEA7157425	GEO
SAMN40566530	USA
SAMEA115747816	ZAF
SAMN13051687	KAZ
SAMEA113556286	MOZ
SAMN18648351	BRA
SAMN18648487	BRA
SAMEA3403849	PER
SAMEA12851105	GEO
SAMEA8616318
SAMN39959001	ZAF
SAMN41421299	USA
SAMEA9069673	ZAF
SAMN36974187
SAMN06091815	VNM
SAMN36834762	CHN
SAMEA7554651	GBR
SAMN40566205	USA
SAMN05918670	PER
SAMEA7157708	GEO
SAMEA7529238	IND
SAMEA10029780	PER
SAMN06252252	NZL
SAMN03647225	GBR
SAMEA10242769	PER
SAMEA7561066	VNM
SAMN15347456	THA
SAMEA2533940	DEU
SAMN42409945	IND
SAMEA2535237	DEU
SAMEA11934199	ZAF
SAMN08612824
SAMN38210108	PER
SAMN41390111	VNM
SAMEA11207303	TZA
SAMN09651810	GEO
SAMN04087720	CHN
SAMEA115747557	ZAF
SAMEA104027329	DNK
SAMN15772943	CHN
SAMN12565633	ZAF
SAMEA3671911	AUS
SAMN41390071
SAMEA8955458	FRA
SAMN19728408
SAMN15703213	USA
SAMN34626655	USA
SAMEA961569	GBR
SAMN30227452	CHN
SAMN30543745	CHN
SAMEA6617365	ZAF
SAMN08102614	USA
SAMEA1485247	MWI
SAMN08215089	CAN
SAMEA112804518
SAMEA14460040	GMB
SAMN38211175	PER
SAMEA115739804	DEU
SAMN30543874	CHN
SAMEA2297025	GBR
SAMEA95413918	ZAF
SAMN16966051	BEL
SAMN19774955	IRL
SAMEA23745418	ZWE
SAMEA11934345	VNM
SAMEA112804479
SAMEA104394390	DEU
SAMEA115739028	IND
SAMEA7552932	GBR
SAMN40031815	IND
SAMN21856258	GEO
SAMN41421953	ZAF
SAMN28856987	CHN
SAMN41455214	ARG
SAMEA2234719
SAMN41664288	ROU
SAMEA104600447
SAMN21616214	CAN
SAMN14402134	CHN
SAMEA1530698	MWI
SAMEA14269082	FRA
SAMEA9976133	PER
SAMN08708971
SAMN24851358
SAMEA8700425	PAK
SAMN41389341	BGD
SAMN41724106	AUS
SAMN43397583	ZAF
SAMD00603862	JPN
SAMN18647976	BRA
SAMD00603869	JPN
SAMN41468961	ETH
SAMN16406471	DEU
SAMN42034222	UKR
SAMN30958056	CHN
SAMEA2079041
SAMN18648021	BRA
SAMEA112799702
SAMEA14460613	GMB
SAMEA7551127	GBR
SAMEA7563473	NPL
SAMEA4744222	CAN
SAMEA6797935	COD
SAMN14343948	GHA
SAMN15337159	CHN
SAMN30158066	CHN
SAMN06045518	USA
SAMN21856362	GEO
SAMEA7526684	IND
SAMEA8741674	BEL
SAMN19774848	IRL
SAMN41471828	ZMB
SAMN14943827	DJI
SAMN41468477	ZAF
SAMN30962970	USA
SAMN20513135	CHN
SAMD00029539	JPN
SAMN19688034	MDA
SAMEA4706766	GBR
SAMEA1016081	RUS
SAMEA23783668	ZAF
SAMEA1707147	RUS
SAMN31695815	USA
SAMN09090448	ITA
SAMD00142598	JPN
SAMEA3414467	PER
SAMN30721326	ESP
SAMN28857094	CHN
SAMEA112803743
SAMN40031655	IND
SAMN15228808	MYS
SAMN20513157	CHN
SAMN05576506	ZAF
SAMN31581290	IND
SAMN06092125	VNM
SAMEA5561816	NLD
SAMN20525301	CHN
SAMEA7563675
SAMN03225393	GBR
SAMEA2297136	GBR
SAMEA7156600	GEO
SAMEA3643484
SAMN20512843	CHN
SAMN12825557	CHN
SAMN06092554	VNM
SAMEA7548363	GBR
SAMN32819045	GBR
SAMN33756501	GEO
SAMN16522104	CHE
SAMEA112806839
SAMN06221507	ZAF
SAMN21856491	UKR
SAMN41472099
SAMN41468877	ZAF
SAMN20482599	ESP
SAMEA115747062	DEU
SAMN09756143	MDA
SAMEA114396022	PRT
SAMEA7617399
SAMN09725435	NZL
SAMN15703066	USA
SAMEA7545595	PER
SAMN12551440	CHN
SAMN38204724	PER
SAMEA11006699	GBR
SAMN07659038	GBR
SAMN34626751	USA
SAMN14336422	MEX
SAMEA2783193	THA
SAMN35981791
SAMEA7545781	PER
SAMEA5569934	PER
SAMN41417832	USA
SAMN34382801	CAN
SAMEA115750673	USA
SAMN08131151	AUS
SAMEA3139850	PAK
SAMN41724264	AUS
SAMN36183996
SAMEA112298968	MDA
SAMEA115739535	IND
SAMN14344411	KEN
SAMN22645288	BEN
SAMEA115745441	DEU
SAMN38210601	PER
SAMEA13293803
SAMEA2081447
SAMN30957947	CHN
SAMN41455333	ARG
SAMN14344451	KEN
SAMEA7157559	GEO
SAMEA6655986	ZAF
SAMEA104394667	DEU
SAMN06055516	VNM
SAMN41664590	ROU
SAMN20525221	CHN
SAMEA4441613	ZAF
SAMN31674319	AUS
G2638	ESP
SAMN40465735	IND
SAMEA14460089	GMB
SAMN41812006	CHN
SAMEA1119138	GBR
SAMEA7562416	PAK
SAMN40031865	IND
SAMEA1019228	GBR
SAMEA104614349	IDN
SAMN31673228	AUS
SAMN27763133	USA
SAMEA113556278	MOZ
SAMEA110420317
SAMEA12854953	GEO
SAMEA9070246	ZAF
SAMN05182638	CHN
SAMN32042325	ECU
SAMEA8989809	FRA
SAMEA5366596	GHA
SAMN06920097	PNG
SAMN27555023	MDA
SAMEA1119406	GBR
SAMN30634394	MEX
SAMEA3212574	GHA
SAMN38375934	CHN
SAMEA923209	NOR
SAMN15404137	COD
SAMN21208644	USA
SAMN41279878	ERI
SAMN30543227	CHN
SAMN25078790	IND
SAMN08913101
SAMN14344050	GHA
SAMN34294148	UKR
SAMN03647508	GBR
SAMN04385712	ALB
SAMN17019813	BLR
SAMN03246638	CHN
SAMEA9070056	ZAF
SAMN30950055	NLD
SAMEA112801450
SAMD00117781	JPN
SAMN05576268	ZAF
SAMN19688167	MDA
SAMN43535257	THA
SAMEA10030171	ZAF
SAMN09099661	GBR
SAMEA5163837
SAMEA7157791	GEO
SAMN03246547	CHN
SAMN31423554	ITA
SAMN38204815	PER
SAMN36639342	CZE
SAMN06010120	PER
SAMN03648464	GBR
SAMN35721477	SGP
SAMN19688293	MDA
SAMEA115746163	DEU
SAMEA7544551	CHN
SAMN26578274	CHN
SAMN41455331	ARG
SAMEA9977389	PER
SAMEA7526929	IND
SAMEA7550468	GBR
SAMN34382766	CAN
SAMEA2533460	DEU
SAMN28527863	PER
SAMN07658530	GBR
SAMEA1016182	RUS
SAMN41724300	AUS
SAMN41422102
SAMEA9070081	ZAF
SAMN17918188	USA
SAMN03653259	CHN
SAMN34599007
SAMN41154908	AUS
SAMEA1101339	PER
SAMEA104718568	NLD
SAMEA5938988	MOZ
SAMEA110241020	NAM
SAMEA8989159
SAMEA7560620	VNM
SAMEA12855146	GEO
SAMN06010445	PER
SAMEA4888756	FIN
SAMN08912989
SAMEA5562055	NLD
SAMEA8939088	FRA
SAMEA7563273	ETH
SAMEA112804707
SAMEA7550346	GBR
SAMN37848437	VNM
SAMN09102142	GBR
SAMN13735024	THA
SAMEA7527174	IND
SAMN42034009	UKR
SAMD00179030	VNM
SAMN07659752	GBR
SAMN04385754	ITA
SAMN12642639	BRA
SAMEA111518971	ESP
SAMN03300364	USA
SAMEA7552573	GBR
SAMN39286876	AUS
SAMEA7550718	GBR
SAMEA7548155	GBR
SAMEA11934236	ZAF
SAMEA8939139	FRA
SAMEA3391670	GMB
SAMN12825664	CHN
SAMEA9976901	PER
SAMEA7549251	GBR
SAMN03800370	USA
SAMN35571870	USA
SAMN18146705
SAMEA7553699	GBR
SAMN41417324	USA
SAMN07658413	GBR
SAMN00103314
SAMN23376399	CHN
SAMEA1469518	RUS
SAMEA3715496
SAMN25078137	COD
SAMN09725542	NZL
SAMEA1523373	ZAF
SAMN21856348	GEO
SAMN23765154	RUS
SAMEA9069797	ZAF
SAMEA3558893
SAMEA7545801	PER
SAMEA13294779	ESP
SAMEA115750909	USA
SAMEA7552935	GBR
SAMN06847294	USA
SAMEA3445342	NLD
SAMN33272061	CAN
SAMN40466082	MDA
SAMN37848146	VNM
SAMN05182599	CHN
SAMN03300158	MEX
SAMN10961343	CHN
SAMN28052593	ITA
SAMEA115737866	PER
SAMN26814590	ESP
SAMEA10029428	NPL
SAMN40926545	USA
G3183	ESP
SAMN15403999	COD
SAMN16078724	UGA
SAMEA2710899	THA
SAMN15700972	THA
SAMN42034492	UKR
SAMEA5189860	GBR
SAMEA12855133	GEO
SAMN14929670	AUS
SAMEA112800280
SAMN08376157	IDN
SAMN33756207	GEO
SAMEA3516068	UGA
SAMN42882794	TWN
SAMEA12850666	GEO
SAMN05900966
SAMN35981668
SAMEA115739305	PER
SAMEA2534250	COG
SAMN20525012	CHN
SAMEA7561002	VNM
SAMEA1530875	MWI
SAMEA7560007
SAMN33860604	KAZ
SAMEA115475214	DEU
SAMEA6451439
SAMN12126240	CAN
SAMN04385769	TJK
SAMN14344697	KEN
SAMEA10029899	VNM
SAMN06252146	NZL
SAMN40273367	GEO
SAMEA115739222	IND
SAMN23005297	ESP
SAMN14343828	GHA
SAMN36619435	IND
SAMN03300471	MEX
SAMN22169386	CHN
SAMEA115749435	SWE
SAMEA3367266	GBR
SAMEA7156827	GEO
SAMN03648206	GBR
SAMN34257608	ISR
SAMEA8742570	ZAF
SAMN15437390	CHN
SAMEA1688668	MWI
SAMN43779866	GEO
SAMN42034234	UKR
SAMEA112954329	CMR
SAMN05918570	PER
SAMEA5163803
SAMN09101635	GBR
SAMEA6517786	IND
SAMEA112750757	PRT
SAMEA3367542	BEL
SAMEA112189081
SAMN05577170	ZAF
SAMEA112802787
SAMEA115745567	DEU
SAMEA3450063	NLD
SAMEA7544427	CHN
SAMEA7551399	GBR
SAMN41416758	VNM
SAMN27763629	USA
SAMEA7157572	GEO
SAMD00142718	JPN
SAMN41468850
SAMEA115164435	FRA
SAMN38301871	MEX
SAMN28538163	ITA
SAMN22014626	USA
SAMEA4774511	MLI
SAMD00029576	JPN
SAMEA112298945	MDA
SAMEA115751056	USA
SAMEA12852128	GEO
SAMN21616234	CAN
SAMN19113071	AUS
SAMEA113556322	MOZ
SAMEA3231728	ARG
SAMEA112750806	PRT
SAMEA6875664	ESP
SAMEA104394668	DEU
SAMN32819243	GBR
SAMEA7563723	DEU
SAMEA13294736	ESP
SAMN10448994	USA
SAMEA112806330
SAMEA4706630	GBR
SAMEA112799573
SAMN30556156	CHN
SAMN41389270	BGD
SAMEA5561733	NLD
SAMN03300173
SAMEA7528847	IND
SAMN27519872	UKR
SAMN40032150	IND
SAMEA104172657	DEU
SAMEA115740344	VNM
SAMN21616530	CAN
SAMEA9069955	ZAF
SAMN30381265	PRY
SAMN31674170	AUS
SAMEA115745259	DEU
SAMEA104357558	CHN
SAMN42410012	IND
SAMEA115738398	PER
SAMEA3725929	PER
SAMEA7549576	GBR
SAMEA11206945	TZA
SAMN08131076	AUS
SAMN14344328	KEN
SAMN15772617	CHN
SAMN05710482	GBR
SAMN12551476	CHN
SAMN39286643	AUS
SAMEA110420306
SAMN21236288	CHN
SAMN12825614	CHN
SAMN21856215	GEO
SAMEA11008598	BRA
SAMN19688327	MDA
SAMN05575774	ZAF
SAMEA2709707	ZAF
SAMEA115744264	DEU
SAMN41599139	COD
SAMN08612795
SAMN20693364
SAMN06092420	VNM
SAMN07659425	GBR
SAMN02934250	USA
SAMN15407301	COD
SAMN40030879	IND
SAMN16086679	FRA
SAMEA4846807	GBR
SAMEA114089598	RUS
SAMEA112805384
SAMN03647405	GBR
SAMN41146851	USA
SAMEA3170698
SAMN08912835
SAMEA1059452
SAMEA112799834
SAMN08626060	CHN
SAMEA7563510	NPL
SAMEA111366188	IND
SAMEA7553109	GBR
SAMN06209990	AZE
SAMN08892429	PAK
SAMN15406999	COD
SAMN09867640	ZAF
SAMN04276681	THA
SAMEA115749046	GBR
SAMEA5072858
SAMN32042272	ECU
SAMEA3402922	NLD
SAMEA6599728
SAMEA115738708	IND
SAMEA13120142	GEO
SAMN06008075
SAMEA14501005	SWE
SAMEA3374108	BEL
SAMN30949605	NLD
SAMN41598982	COD
SAMEA7548885	GBR
SAMEA115740533	VNM
SAMEA8955483	FRA
SAMEA2533956
SAMN28052562	ITA
SAMEA1019236
SAMEA114442939	KOR
SAMN08795117
SAMEA7129325
SAMN41468332	KOR
SAMN08709070
SAMEA103928357
SAMEA104447132	DNK
SAMN36834643	CHN
SAMEA114089760	BRA
SAMEA115747460	ZAF
SAMEA1556782	MWI
SAMEA7702193	ARG
SAMN07660128	GBR
SAMN30949876	NLD
SAMEA115750129	TWN
SAMN22202838
SAMEA9070486	ZAF
SAMN07603351	AUS
SAMN37848763	VNM
SAMN41421458	USA
SAMN03647755	GBR
SAMEA7544018	CHN
SAMN37848713	VNM
SAMEA112802112
SAMEA12852855	GEO
SAMEA14269051	FRA
SAMEA10030453	ZAF
SAMEA9070810	ZAF
SAMEA3170721
SAMEA113537854	BWA
SAMEA1102223	PAK
SAMN34382815	CAN
SAMN43780544	ZAF
SAMN09758810	USA
SAMN05789085	GEO
SAMN41417220	BRA
SAMEA113556031	MOZ
SAMEA4753573
SAMN06055431	VNM
SAMN34626679	USA
SAMEA1101808	PAK
SAMEA7891398
SAMEA115749607	SWE
SAMN15407032	COD
SAMEA5542169
SAMEA10030271	MDA
SAMEA6872236	GMB
SAMEA7552476	GBR
SAMEA7553247	GBR
SAMEA5569888	PER
SAMD00603713	JPN
SAMEA7561107	VNM
SAMEA112802287
SAMN25078204
SAMEA104718674	NLD
SAMEA7156839	GEO
SAMEA6779917	GBR
SAMN30949010	NLD
SAMN40030619	IND
SAMN05381086	USA
SAMEA10029887	VNM
SAMEA112805378
SAMN41416516
SAMD00603963	JPN
SAMN31672572	MEX
SAMEA7552352	GBR
SAMEA112298782	MDA
SAMN14417138	THA
SAMEA110420063
SAMEA7546043	PER
SAMEA7157196	GEO
SAMEA7546762	PER
SAMN06221287	MDA
SAMEA11761259	ZAF
SAMEA9070170	ZAF
SAMN19774869	IRL
SAMD00263662	VNM
SAMN41664440	ROU
SAMEA2534321
SAMN41418204	USA
SAMEA12854189	GEO
SAMN15407199	COD
SAMEA5164912
SAMEA4846826	GBR
SAMEA7541678	ZAF
SAMN36338266	ESP
SAMN08379964
SAMEA113537538	BWA
SAMN15718525	THA
SAMN20693074
SAMEA1688558	MWI
SAMEA1117776	GBR
SAMEA5366597	GHA
SAMEA3231764	ARG
SAMEA2783118	THA
SAMEA113538367	BWA
SAMN29944044	CHN
SAMN15854216	ERI
SAMEA1117675	GBR
SAMN15406676	COD
SAMEA1569243	MWI
SAMN36834937	CHN
SAMEA115475037	DEU
SAMEA6455893	GMB
SAMEA7545614	PER
SAMEA5282517
SAMEA7563263	ETH
SAMEA104447078	DNK
SAMEA104628733	CHE
SAMN09651709	GEO
SAMN37848708	VNM
SAMEA1405936
SAMN07344602	DJI
SAMEA7839379
SAMN10593327	RUS
SAMN31784851	CHN
SAMN17301419	CHN
SAMN07658893	GBR
SAMEA7542313	CHN
SAMN29500382	RUS
SAMN31135799	CZE
SAMN40273511	GEO
SAMN12551147	CHN
SAMN16522011	TZA
SAMN05575589	ZAF
SAMN09284471
SAMEA7525124	IND
SAMN08892511	PAK
SAMEA1707810
SAMN33010891	MDA
SAMEA13166499	IRL
SAMEA1485449	MWI
SAMEA7554853	GBR
SAMN05710516	GBR
SAMN04385629	TJK
SAMN34626974	USA
SAMEA7525901	IND
SAMN17732653	USA
SAMEA7561628	ITA
SAMN41598309	IND
SAMEA5569902	PER
SAMEA3447634	NLD
SAMN30950314	NLD
SAMN30619154	MEX
SAMEA114442810	KOR
SAMN41148748	USA
G2155m	ESP
SAMN41664337	ROU
SAMEA7563529	NPL
SAMN26038083	GBR
SAMN38210728	PER
SAMN41468556
SAMN30429072	HKG
SAMEA14493161	ZAF
SAMEA115746953	DEU
SAMEA6359713	GBR
SAMEA968113	NLD
SAMN08862806
SAMN07344646	DJI
SAMN40272992	GEO
SAMN08143570	AZE
SAMN38210463	PER
SAMEA1485423	MWI
SAMN31220354	CHN
SAMN14396399	ITA
SAMN06008096
SAMN40466019	MDA
SAMEA6456049	GMB
SAMEA3558568	ZAF
SAMEA6872255	GMB
SAMN09651593	CHE
SAMN08626177	CHN
SAMN31674022	AUS
SAMEA1556586	MWI
SAMEA13294122
SAMEA112801523
SAMN41148552	USA
SAMEA3643499
SAMEA3447622	NLD
SAMN40030994	IND
SAMEA5974979	CHN
SAMEA6461878	SWE
SAMN40042872
SAMEA10029902	VNM
SAMEA7526741	IND
SAMEA1101306	PER
SAMEA7547174	PER
SAMEA112801282
SAMN19113172	AUS
SAMN02414905	SWE
SAMN06055429	VNM
SAMN41415594	ZMB
SAMEA104447227	DNK
SAMEA113538491	BWA
SAMN03225272	GBR
SAMN38204472	PER
SAMEA5164333
SAMEA115739219	IND
SAMN31030507	AUS
SAMEA110420738
SAMN32818997	GBR
SAMEA7156456	GEO
SAMEA968209	NLD
SAMN40475167	USA
SAMN35340072	KAZ
SAMEA5164185
SAMEA7546380	PER
SAMN08215304	CAN
SAMEA2147661	RUS
SAMEA115744164	DEU
SAMN27764281	USA
SAMN31674062	AUS
SAMEA114089852	GEO
SAMN05710339	GBR
SAMN25982201
SAMN06092429	VNM
SAMEA7546854	PER
SAMEA7505508	PRT
SAMEA7525747	IND
SAMN22261975	CHN
SAMN06563656	PHL
SAMN06010146	PER
SAMEA104718851	NLD
SAMN08379663
SAMEA13292728
SAMN12551188	CHN
SAMN16086803	FRA
SAMN08383201	PRT
SAMN00631799
SAMN10342152	BEN
SAMN05916310	PER
SAMEA7550977	GBR
SAMEA9977373	PER
SAMEA7546697	PER
SAMN09284168
SAMEA10030413	MDA
SAMN18823702	MEX
SAMN35721657	SGP
SAMEA115740419	VNM
SAMN05576087	ZAF
SAMN38810324	USA
SAMN31673365	AUS
SAMN43783715	AUS
SAMEA112803628
SAMN40207943	USA
SAMN38375976	CHN
SAMN10659528	IND
SAMN43535103	THA
SAMEA1117753	GBR
SAMN31031249	AUS
SAMN13208012	GEO
SAMEA3923308
SAMN37210521	IND
SAMN41418374	USA
SAMN17119700	USA
SAMN37848530	VNM
SAMEA112802824
SAMEA115749065	GBR
SAMEA7546943	PER
SAMN43780049	GEO
SAMEA13294640	ESP
SAMN06856078	MEX
SAMEA112801409
SAMN10966026	GBR
SAMEA7546524	PER
SAMEA8987171	FRA
SAMEA9070949	ZAF
SAMEA104684987	FIN
SAMN41417168
SAMN29944037	CHN
SAMEA3558176	COL
SAMEA2533667	DEU
SAMEA8742555	ZAF
SAMN26934520	CHN
SAMN08795091
SAMEA1707277	RUS
SAMN41724153	AUS
SAMEA7551356	GBR
SAMEA9070948	ZAF
SAMN15772529	CHN
SAMEA3218113	ZAF
SAMEA112800121
SAMN14971222
SAMEA112805472
SAMN42034315	UKR
SAMN05577410	ZAF
SAMEA112806929
SAMEA7555252	GBR
SAMN42882809	TWN
SAMEA9977116	PER
SAMEA4706617	GBR
SAMEA7561206	VNM
SAMEA115652509	PRT
SAMN41421805
SAMN14344910	UGA
SAMEA112803201
SAMN30949637	NLD
SAMN15403790	COD
SAMEA12854175	GEO
SAMN19728333
SAMN41389365	BGD
SAMEA1102745	ITA
SAMEA2534649	DEU
SAMEA3318412
SAMEA112800163
SAMN16521866	TZA
SAMEA7552874	GBR
SAMN37457985	USA
SAMN02414879	SWE
SAMN41664685	ROU
SAMEA7528620	IND
SAMN12825910	CHN
SAMN40099083	CHN
SAMN05806774	BGD
SAMEA112298848	MDA
SAMN31030638	AUS
SAMN41416803	BRA
SAMEA7548189	GBR
SAMEA7562616
SAMEA6359536	GBR
SAMEA12852407	GEO
SAMN08629243	BGD
SAMN08708195	UKR
SAMN31887192	IND
SAMN18793624	CHN
SAMN26934607	CHN
SAMN38204985	PER
SAMEA8955403	FRA
SAMEA114089526	ZAF
SAMN43535024	THA
SAMEA7563607	DEU
SAMN06221203	MDA
SAMEA8742303	ZAF
SAMEA113556404	MOZ
SAMN12565534	ZAF
SAMN26429996	USA
SAMN14416994	THA
SAMN15701449	THA
SAMN41598108	IND
SAMN31672973	AUS
SAMN41597921	IND
SAMN22014567	USA
SAMEA13300501	CAN
SAMEA112801922
SAMN21616940	CAN
SAMEA115747390	ZAF
SAMEA1903012
SAMEA5570004	PER
SAMD00142856	JPN
SAMN40031864	IND
SAMN19657373	MDA
SAMN41468387
SAMEA2154306
SAMEA3139824	PAK
SAMEA114443194	JPN
SAMN38210914	PER
SAMN39286750	AUS
SAMN19658096	MDA
SAMN35721481	SGP
SAMEA13299772	CAN
SAMN33756151	GEO
SAMEA7546499	PER
SAMN04385721	DJI
SAMN15772987	CHN
SAMN07659691	GBR
SAMN05575568	ZAF
SAMEA1119874	GBR
SAMN09651682	GEO
SAMN37210107	IND
SAMN06920021	PNG
SAMN31030582	AUS
SAMN09099689	GBR
SAMEA3672855	AUS
SAMEA5975346	CHN
SAMEA95475418	ZAF
SAMEA115739798	DEU
SAMN40655470	MDA
SAMN05576238	ZAF
SAMN10654103
SAMEA7559978
SAMEA5569639	PER
SAMD00142599	JPN
SAMEA104394608	SWZ
SAMN31060375	NPL
SAMEA2267023	MWI
SAMN06841017	MEX
SAMEA7560485
SAMEA7552076	GBR
SAMEA3446740	NLD
SAMEA5164044
SAMEA1102556	ITA
SAMEA13120010	GEO
SAMEA7527050	IND
SAMN03161668	CAN
SAMN08795252
SAMEA7553069	GBR
SAMN41146520	USA
SAMN11053751	CHN
SAMEA112805888
SAMN30986551	USA
SAMEA110420514
SAMEA7553426	GBR
SAMEA112910754
SAMEA6359531	GBR
SAMN29361609	THA
SAMEA7554658	GBR
SAMN01925668	ZAF
SAMEA4823211
SAMEA112803468
SAMN17019962	KAZ
SAMEA104684908	FIN
SAMN05576590	ZAF
SAMN05577493	ZAF
SAMN03246356	CHN
SAMN38375907	CHN
SAMEA5164392
SAMN08906700	MEX
SAMEA3242451	ZAF
SAMN01991258
SAMN19728371
SAMN08379695
SAMN04538562	BEN
SAMN40475091	USA
SAMN36834749	CHN
SAMEA10691777	CZE
SAMN03647706	GBR
SAMN40655242	MDA
SAMN14971319
SAMEA7525968	IND
SAMEA115739546	IND
SAMEA7564067	VNM
SAMN09725827	NZL
SAMN11489245	JPN
SAMN19657204	MDA
SAMN34626711	USA
SAMN13567948	IDN
SAMN10592348	RUS
SAMN09715561	ROU
SAMN33818022
SAMN18146492
SAMEA114089613	RUS
SAMEA3558625	VNM
SAMN34257538	ISR
SAMN40031253	IND
SAMN30948748	NLD
SAMEA112800883
SAMEA7527264	IND
SAMN36834929	CHN
SAMN06091724	VNM
SAMN12551406	CHN
SAMEA5072845
SAMN21856014	GEO
SAMEA7526740	IND
SAMEA112802446
SAMEA1707828
SAMN08709246	UKR
SAMEA3558294	PER
SAMN13438793	MDG
SAMN05576532	ZAF
SAMEA5569555	PER
SAMN09402650	ROU
SAMEA1688519	MWI
SAMEA7563135	DZA
SAMEA115475074	DEU
SAMN31030573	AUS
SAMEA3558535	ZAF
SAMN28488146	COL
SAMEA7527374	IND
SAMN10965919	GBR
SAMEA114089810	ZAF
SAMN27555058	MDA
SAMN30987269	USA
SAMN15406732	COD
SAMEA9976633	PER
SAMN09725801	NZL
SAMEA12851638	GEO
SAMN41421490	USA
SAMN36849873	CHN
SAMEA13300151	CAN
SAMN05577530	ZAF
SAMN41389863	BGD
SAMN30157844	CHN
SAMN37210525	IND
SAMN41597883	THA
SAMN08626117	CHN
SAMN15772730	CHN
SAMN31674071	AUS
SAMN08708627	UKR
SAMN30949542	NLD
SAMN40032125	IND
SAMN33010954	MDA
SAMEA1118859	GBR
SAMN14916007	KGZ
SAMN36338275	ESP
SAMN07660441	GBR
SAMEA6617337	ZAF
SAMD00604005	JPN
SAMEA7547521	BRA
SAMN19688189	MDA
SAMEA7548988	GBR
SAMN02414963	SWE
SAMN40273740	GEO
SAMEA2534015	DEU
SAMN16448920	BRA
SAMN16966082	BEL
SAMN43535635	THA
SAMN03300579	USA
SAMEA7561348
SAMEA3671371
SAMN21857527	USA
SAMEA2534944
SAMEA115746297	DEU
SAMEA10030201	ZAF
SAMN27519924	KAZ
SAMN08143529	AZE
SAMEA112805195
SAMEA8692665	FRA
SAMN18648142	BRA
SAMN09625618	USA
SAMN19694141	MDA
SAMN09100485	GBR
SAMN08913336
SAMEA7561715
SAMN05577008	ZAF
SAMN08795266
SAMN06091995	VNM
SAMD00142822	JPN
SAMN02403444	ZAF
SAMEA115475182	DEU
SAMEA7526974	IND
SAMEA112799736
SAMN41389877	BGD
SAMN27763045	USA
SAMN21924152
SAMD00258731
SAMEA5975455	CHN
SAMEA1016109	RUS
SAMN41664530	ROU
SAMN41390247	VNM
SAMN41724071	AUS
SAMEA4809136	GBR
SAMN07658220	GBR
SAMEA7157610	GEO
SAMN38210228	PER
SAMEA5189810	GBR
SAMN36849622	CHN
SAMN03647321	GBR
SAMEA5189920	GBR
SAMN21983551
SAMN08709128
SAMEA1707670
SAMEA113538580	BWA
SAMN19658127	MDA
SAMD00142915	JPN
SAMEA13293646	AUS
SAMN16086732	FRA
SAMEA14459948	GMB
SAMEA10029945	VNM
SAMEA12320551	GBR
SAMEA7551533	GBR
SAMEA110046383	GMB
SAMN39286964	AUS
SAMEA112806596
SAMEA7553886	GBR
SAMEA6875225	ESP
SAMEA113556463	MOZ
SAMN23376392	CHN
SAMD00292831	JPN
SAMEA114443844	MNG
SAMN37352140	USA
SAMN35560964	USA
SAMN12565556	ZAF
SAMN40566531	USA
SAMN10961347	CHN
SAMN28538039	ITA
SAMN38375917	CHN
SAMN20512797	CHN
SAMN21616708	CAN
SAMN38210533	PER
SAMN31423349	ITA
SAMEA10242754	PER
SAMN14970961
SAMEA104172508	SRB
SAMEA115750059	TWN
SAMEA112806360
SAMN06252158	NZL
SAMN43780664	ZAF
SAMN06579088	IND
SAMEA4695241	UKR
SAMN04365153
SAMN20693187
SAMEA1118731	GBR
SAMN34293940	UKR
SAMEA112181440	ZAF
SAMN36971205	USA
SAMN05575201	ZAF
SAMN28052667	ITA
SAMEA7544463
SAMN27519780	UKR
SAMEA2627045
SAMEA2683128	PER
SAMN06055879	VNM
SAMEA112800625
SAMEA7553656	GBR
SAMEA1688516	MWI
SAMEA7545568	PER
SAMEA5569827	PER
SAMEA5190036	GBR
SAMEA112799387
SAMEA2534695	COG
SAMN06252098	NZL
SAMN41417948	USA
SAMN42410192	IND
SAMN19688050	MDA
SAMEA115739322	PER
SAMEA4846615	GBR
SAMN28052444	ITA
SAMEA115746803	USA
SAMN30949887	NLD
SAMN19657339	MDA
SAMN38210830	PER
SAMEA12852563	GEO
SAMN38204938	PER
SAMEA2147492
SAMN41148338	USA
SAMEA114089408	ZAF
SAMN02934304	USA
SAMEA4823220
SAMN41389775
SAMN34382754	CAN
SAMN41146519	USA
SAMN26578373	CHN
SAMN40273352	GEO
SAMN38644555	CZE
SAMN36849934	CHN
SAMN37457947	USA
SAMN36184040
SAMN10247367	ETH
SAMEA1523642	GBR
SAMN41418542	USA
SAMN35621880
SAMEA114625924
SAMN06856028	MEX
SAMEA7528987	IND
SAMN43780451	IND
SAMN08612827
SAMEA115741202	IND
SAMN12551364	CHN
SAMEA7563450	NPL
SAMN06008121
SAMEA8616146
SAMEA112805911
SAMN03649012	ZAF
SAMN43535578	THA
SAMN40208035	USA
SAMN30962346	USA
SAMD00142862	JPN
SAMEA4975751
SAMEA112804291
SAMN15053362	RUS
SAMEA112799676
SAMEA1403635	RUS
SAMEA112802979
SAMEA115737765	USA
SAMEA14460535	GMB
SAMN30157895	CHN
SAMN31887247	IND
SAMN41598420	IND
SAMEA7526309	IND
SAMEA113555944	MOZ
SAMN14416942	THA
SAMEA112799193
SAMN30964501	USA
SAMEA7561091	VNM
SAMN09102211	GBR
SAMEA12853118	GEO
G2876	ESP
SAMN40947014	ROU
SAMEA2534284	DEU
SAMN40646626	ESP
SAMEA6599722
SAMN28538024	ITA
SAMEA104362503	PER
SAMN33756297	GEO
SAMEA7280721	BGD
SAMN41389288	BGD
SAMN31695939	USA
SAMEA6990832
SAMEA7526918	IND
SAMN13568014	IDN
SAMN07658942	GBR
SAMN08214970	CAN
SAMEA1119794	GBR
SAMN12347341	ROU
SAMEA12854694	GEO
SAMN09101310	GBR
SAMEA7541864	ZAF
SAMN15718604	THA
SAMEA13119862	TZA
SAMN07373392	CAN
SAMN41664751	ROU
SAMEA115748593	DEU
SAMEA115743771	DEU
SAMN41472016
SAMEA111479728
SAMN37210081	IND
SAMN38204997	PER
SAMN26037930	GBR
SAMN30556185	CHN
SAMN43780144	IND
SAMN07660293	GBR
SAMN15703096	USA
SAMEA7552445	GBR
SAMN06221091	IND
SAMEA7525671	IND
SAMEA1406132
SAMEA115750717	USA
SAMN25233143	CHN
SAMEA13119861	TZA
SAMN20525173	CHN
SAMEA7353886
SAMN02053782	ZAF
SAMN02360598	KOR
SAMEA4753630
SAMN13568475	PER
SAMEA9544166
SAMEA7528606	IND
SAMD00648401	JPN
SAMEA7528028	IND
SAMN09100246	GBR
SAMEA7723125	IRL
SAMEA3401667	PER
SAMN37068720	KHM
SAMN38204956	PER
SAMEA112910475
SAMEA110420455
SAMN06092558	VNM
SAMN40655213	MDA
SAMN43397548	ZAF
SAMN37068762	KHM
SAMEA112800909
G1907	ESP
SAMN33573754	CHN
SAMN21983538
SAMN31887232	IND
SAMN14942965
SAMN40030523	IND
SAMN05576448	ZAF
SAMEA115739766	DEU
SAMN35340176	KAZ
SAMN35981772
SAMN08379688
SAMN37848341	VNM
SAMN25078234
SAMEA7819030	GBR
SAMN06092237	VNM
SAMEA7555990	TKM
SAMEA9069757	ZAF
SAMN05789040	GEO
SAMN42034008	UKR
SAMEA115744175	DEU
SAMEA7528359	IND
SAMN25995128	TZA
SAMN16078643	UGA
SAMEA112799223
SAMN08708355	UKR
SAMN08708975
SAMEA5056420	PRT
SAMEA13294472	ESP
SAMN08629514	BGD
SAMEA5975302	CHN
SAMEA2297006	GBR
SAMN30429064	HKG
SAMEA5056381	PRT
SAMEA1119248	GBR
SAMN15404164	COD
SAMEA115749645	SWE
SAMN40030907	IND
SAMN05575736	ZAF
SAMN43535293	THA
SAMN05577677	ZAF
SAMN35340080	KAZ
SAMN42206426
SAMN19658147	MDA
SAMEA12853349	GEO
SAMN13318816	IRL
SAMEA7553487	GBR
SAMEA7562643	VNM
SAMN30962279	USA
SAMEA113556439	MOZ
SAMN43535557	THA
SAMN06055791	VNM
SAMEA2400261
SAMN30950787	USA
SAMN12551488	CHN
SAMEA3442732	GBR
SAMEA3176563	ZAF
SAMN07766244	CAN
SAMN41724162	AUS
SAMN41417233
SAMEA7555765
SAMEA114089437	ZAF
SAMEA112800328
SAMEA4946896
SAMN13066577	ZAF
SAMN41472103
SAMEA1117985	GBR
SAMEA115744976	DEU
SAMN43535201	THA
SAMN15854311	ERI
SAMN41417584
SAMEA115746666	USA
SAMEA8718422	ZAF
SAMN08732153
SAMEA4695179	UKR
SAMN43397324	USA
SAMN13207973	GEO
SAMN15404351	COD
SAMEA2533982	TKM
SAMN39959209	ZAF
SAMN42034802	UKR
SAMN18117940
SAMEA9070241	ZAF
SAMN18647991	BRA
SAMEA115749842	TWN
SAMN03647288	GBR
SAMEA115741177	IND
SAMEA104718866	NLD
SAMN31220360	CHN
SAMEA4774523	MLI
SAMN28538051	ITA
SAMN05918574	PER
SAMN41154463	AUS
SAMEA4040843
SAMEA112910625
SAMEA13300367	CAN
SAMEA104112314	GBR
SAMN42497385	USA
SAMEA112188828
SAMEA4032462	ZAF
SAMEA5569541	PER
SAMEA7723163	IRL
SAMEA112806233
SAMEA5542075	PHL
SAMN06052317	UGA
SAMN31673768	AUS
SAMN07658798	GBR
SAMEA1101530	PAK
SAMEA115744395	DEU
SAMN40655365	MDA
SAMN04538575	CMR
SAMN32819576	CAN
SAMEA4846729	GBR
SAMEA7552864	GBR
SAMEA7529214	IND
SAMEA787731	UGA
SAMN21876574	CHN
SAMEA1397473	GBR
SAMN41472340
SAMEA110241083	NAM
SAMEA8994381	RWA
SAMEA112799629
SAMN19728489
SAMN40566292	USA
SAMEA7542238	CHN
SAMEA3986721	GBR
SAMEA3558485	ZAF
SAMN21879908	USA
SAMEA11761276	ZAF
SAMN09402697	ROU
SAMEA8994061	RWA
G2049	ESP
SAMN28610607	IRL
SAMEA7562670	VNM
SAMEA8996376	TUR
SAMEA7157415	GEO
SAMEA7526420	IND
SAMN30950193	NLD
SAMD00178644	VNM
SAMEA9977184	PER
SAMN38644523	EST
SAMN19657188	MDA
SAMN23765201	RUS
SAMN33062078	POL
SAMEA3715729	CHE
SAMEA10030549	ZAF
SAMEA1707892
SAMN40465866	IND
SAMN11400058	ZAF
SAMEA1877224
SAMN35721588	SGP
SAMN08913365
SAMN01908744	CHN
SAMN14344265	KEN
SAMN09100046	GBR
SAMN12551529	CHN
SAMEA110013258	GMB
SAMN05575490	ZAF
SAMEA13300184	CAN
SAMEA1903044
SAMEA112805645
SAMEA115751176	USA
SAMN08821611	NOR
SAMN41598679
SAMEA9976034	PER
SAMN35340180	KAZ
SAMN36834970	CHN
SAMEA5163715
SAMEA115744370	DEU
SAMN17982283	FRA
SAMN31031570	AUS
SAMN34294123	UKR
SAMEA1523368	MYS
SAMN05575274	ZAF
SAMN05916335	PER
SAMEA7550595	GBR
SAMEA8461678
SAMN21593410	BGR
SAMN41468829
SAMN05576794	ZAF
SAMEA8989147
SAMN41417016
SAMEA7547941	GBR
SAMN37848604	VNM
SAMN06920099	PNG
SAMN09090616	ITA
SAMEA7526983	IND
SAMN02053784	ZAF
SAMEA110420065
SAMEA7157702	GEO
SAMEA115747336	ZAF
SAMN12611883	USA
SAMN10799734	PRT
SAMEA2783229	THA
SAMEA7527919	IND
SAMN12811530	CAN
SAMN00622927
SAMN15718756	THA
SAMEA115737902	PER
SAMEA6875554	ESP
SAMEA7543928	CHN
SAMEA8718595	ZAF
SAMN19657352	MDA
SAMN05576185	ZAF
SAMEA112803941
SAMD00263645	VNM
SAMN43534941	THA
SAMN15703101	USA
SAMN06578961	IND
SAMEA112804956
SAMN27765560	USA
SAMEA112800030
SAMN13568254	IDN
SAMN43780646	ZAF
SAMN32709779	BRA
SAMEA7280508	BGD
SAMN07661233	AUS
SAMN40273712	GEO
SAMEA1119026	GBR
SAMN10966066	GBR
SAMD00029577	JPN
SAMN29094139	RUS
SAMN09101385	GBR
SAMEA4888762	FIN
SAMN38205091	PER
SAMN01779568
SAMEA7562576
SAMEA5569538	PER
SAMEA7561775
SAMN31674056	AUS
SAMEA9976789	PER
SAMEA3506677
SAMEA2267018	MWI
SAMEA112799083
SAMEA104407647
SAMN03648592	GBR
SAMEA1688495	MWI
SAMN11053616	CHN
SAMEA12853892	GEO
SAMEA104447153	DNK
SAMN18118294
SAMEA115738128	PER
SAMN05276310	GBR
SAMEA6617373	ZAF
SAMEA8742328	ZAF
SAMEA8989807	FRA
SAMN03649071	GBR
SAMEA9070232	ZAF
SAMN21978489
SAMN16550848	BRA
SAMN05172797	MDA
SAMEA115741671	IND
SAMEA111518976	ESP
SAMEA112801058
SAMN06252280	NZL
SAMEA3318471
SAMN40273019	GEO
SAMEA5164088
SAMN20512743	CHN
SAMEA115738519	ZAF
SAMEA3558651	VNM
SAMEA1688511	MWI
SAMN19774925	IRL
SAMN16521878	TZA
SAMEA11008604	BRA
SAMEA7555499	GBR
SAMN18823697	MEX
SAMEA115751251	USA
SAMN35981793
SAMN14416807	THA
SAMEA7548462	GBR
SAMN34294179	UKR
SAMN40099015	CHN
SAMEA7171607
SAMN09725618	NZL
SAMN14343987	GHA
SAMN16521574	TZA
SAMN26934519	CHN
SAMN38375931	CHN
SAMEA7156285	GEO
SAMEA7560518
SAMEA104718464	NLD
SAMEA2783192	THA
SAMN03246333	CHN
SAMEA8994141	RWA
SAMN06579035	IND
SAMEA3231723	ARG
SAMEA7549059	GBR
SAMN31031089	AUS
SAMN06055414	VNM
SAMEA1117716	GBR
SAMN06055926	VNM
SAMN34294176	UKR
SAMEA7528363	IND
SAMN14343869	GHA
SAMN21616368	CAN
SAMN30961821	USA
SAMN19658049	MDA
SAMN39286579	AUS
SAMN41468839	ZMB
SAMEA7562618
SAMEA2266985	MWI
SAMN41146750	USA
SAMEA7156798	GEO
SAMN08629378	BGD
SAMEA4975644
SAMN19845133	IND
SAMN35982090
SAMEA2042177	MWI
SAMN42382194	ESP
SAMD00589879	VNM
SAMN03647949	GBR
SAMN38644671	BEL
SAMEA115745448	DEU
SAMEA7547962	GBR
SAMN12551323	CHN
SAMN34294067	UKR
SAMEA4975693
SAMN30949114	NLD
SAMEA7526924	IND
SAMEA104172436	SRB
SAMEA7156423	GEO
SAMEA114443208	JPN
SAMEA112910479
SAMN18118164
SAMEA3321816
SAMD00653593	JPN
SAMEA13188715	MDG
SAMN41471557	ZAF
SAMN15853969	ERI
SAMEA104153411	GBR
SAMEA2682941	PER
SAMEA1556832	MWI
SAMEA1102742	ITA
SAMN02628498	IRN
SAMEA112800781
SAMN06920094	PNG
SAMN37457771	USA
SAMN41934514	CAN
SAMN30157645	CHN
SAMN40566508	USA
SAMN11493530	BRA
SAMN08215209	CAN
SAMEA7551299	GBR
SAMEA2533967
SAMEA2081545	CMR
SAMN07660334	GBR
SAMN13568513	PER
SAMEA115750488	USA
SAMEA7542074	CHN
SAMN40566395	USA
SAMN16550932	BRA
SAMN40273676	GEO
SAMN06092357	VNM
SAMEA14460386	GMB
SAMN38644387	GLP
SAMEA7526898	IND
SAMN14481199	GHA
SAMEA7528476	IND
SAMN15773007	CHN
SAMN04099731
SAMEA7544696	CHN
SAMN41664666	ROU
SAMN22036263	FRA
SAMEA113556192	MOZ
SAMEA3318438
SAMEA7526083	IND
SAMEA1117731	GBR
SAMEA115745198	DEU
SAMN28856905	CHN
SAMEA104685030	FIN
SAMEA14460603	GMB
SAMN08215450	CAN
SAMN07344537	DJI
SAMN30861867	USA
SAMN14943849	DJI
SAMN25259607	CHN
SAMN31037899	USA
SAMEA7541801	ZAF
SAMN04123772	BEN
SAMEA5164380
SAMN14343831	GHA
SAMN22202846
SAMN21856059	GEO
SAMN33756342	GEO
SAMEA7528811	IND
SAMEA7553306	GBR
SAMEA7554270	GBR
SAMEA7561745
SAMN33010773	MDA
SAMN36834656	CHN
SAMEA5542182	PHL
SAMEA112800373
SAMN41418150	USA
SAMN15406752	COD
SAMEA7545708	PER
SAMEA14269190	FRA
SAMEA115109418	ESP
SAMN09099937	GBR
SAMN17019763	BLR
SAMEA6456363	GMB
SAMEA4889210
SAMEA112189109
SAMN42034073	UKR
SAMEA7839651
SAMEA7542256	CHN
SAMEA104447649	DNK
SAMN27520069	GEO
SAMD00142759	JPN
SAMN34257476	ISR
SAMEA112804209
SAMEA1119941	GBR
SAMN41472403
SAMN15773033	CHN
SAMEA5561936	NLD
SAMEA7157012	GEO
SAMEA13119788	ZAF
SAMEA9977575	PER
SAMEA2534400	UZB
SAMEA115475417	DEU
SAMN08892576	PAK
SAMEA7561712
SAMEA7543986	CHN
SAMN09625637	USA
SAMEA104600538
SAMEA2534021	SLE
SAMEA7549226	GBR
SAMN05575716	ZAF
SAMEA5607301	LBR
SAMN08215400	CAN
SAMN06252318	NZL
SAMEA5974841	CHN
SAMEA1016015	RUS
SAMN37738647	ZAF
SAMN03649027	ZAF
SAMN21616490	CAN
SAMEA112801279
SAMN09756130	MDA
SAMN41418149	USA
SAMEA6990836
SAMEA7550592	GBR
SAMN19657466	MDA
SAMN38644395	GLP
SAMN09284163
SAMEA115163089	PRT
SAMN19687854	MDA
SAMN19657446	MDA
SAMEA7561682
SAMN17976809
SAMEA110420520
SAMEA6599739
SAMEA7546667	PER
SAMN20512476	CHN
SAMEA3374836	PER
G2267	ESP
SAMEA7541642	ZAF
SAMEA8741902	ZAF
SAMEA7527750	IND
SAMN06091945	VNM
SAMN20512711	CHN
SAMN08376371	IDN
SAMEA7423502	CMR
SAMN14417088	THA
SAMEA7157249	GEO
SAMN32734044
SAMN15718677	THA
SAMEA6456276	GMB
SAMN08347751	BLR
SAMN30949266	NLD
SAMN41685553	PAK
SAMN09284501
SAMN20513094	CHN
SAMN41599077	COD
SAMEA1403958	RUS
SAMN13568655	PER
SAMN09284381
SAMEA115745523	DEU
SAMN03648973	ZAF
SAMEA112624880	LVA
SAMN43780301	IND
SAMN10966171	GBR
SAMN06856018	MEX
SAMEA7156921	GEO
SAMEA1523661	GBR
SAMN02419668	BLR
SAMN40207917	USA
SAMN06091797	VNM
SAMEA4798662	COD
SAMN30984224	USA
SAMN31673188	AUS
SAMEA1708348	MWI
SAMEA7563162	DZA
SAMEA12852987	GEO
SAMN30543707	CHN
SAMN09651792	GEO
SAMN06010244	PER
SAMN18700375	CHN
SAMEA3317371	USA
SAMN42034370	UKR
SAMEA7525492	IND
SAMN05576906	ZAF
SAMEA7552710	GBR
SAMEA1556614	MWI
SAMEA115749574	SWE
SAMEA3432967	GBR
SAMN41468075	ZAF
SAMN31248672	BEN
SAMEA115747016	DEU
SAMEA3231580	ARG
SAMEA112806456
SAMN06920077	PNG
SAMEA112805025
SAMN29877849	ECU
SAMN34257541	ISR
SAMN06473150	IND
SAMN42206431
SAMN40273073	GEO
SAMEA114443685	JPN
SAMN09715528	ROU
SAMN21616258	CAN
SAMEA14460364	GMB
SAMN35982088
SAMEA14493337	ZAF
SAMEA12854788	GEO
SAMEA5562133	NLD
SAMEA114443119	JPN
SAMN41421764	ZWE
SAMN43397373	USA
SAMN40566383	USA
SAMEA115748600	DEU
SAMEA5039580	LBN
SAMN33061930	LTY
SAMEA8616142
SAMN30963225	USA
SAMEA7525641	IND
SAMEA7552412	GBR
SAMN23038974	PER
SAMEA114396001	PRT
SAMN41599069	COD
SAMN34294133	UKR
SAMEA5189498	GBR
SAMN39286789	AUS
SAMEA1688567	MWI
SAMN40031528	IND
SAMN41421281	USA
SAMD00142967	JPN
SAMN15772600	CHN
SAMEA115740036	VNM
SAMN41468525
SAMN08629109	BGD
SAMN08612747
SAMD00117857	JPN
SAMN33272095	CAN
SAMEA112189159
SAMN13568465	PER
SAMEA114442748	KOR
SAMEA1969072	CMR
SAMEA7564332	VNM
SAMEA5561910	NLD
SAMEA4744340	BRA
SAMN05576398	ZAF
SAMN21856438	UKR
SAMEA2709886	ZAF
SAMEA6823529	BLR
SAMN06252138	NZL
SAMN07660472	GBR
SAMN07373531	CAN
SAMEA8994058	RWA
SAMEA11761421	ZAF
SAMN02414856	SWE
SAMN20693291
SAMN15180195	MMR
SAMN19550792	USA
SAMN06045530	USA
SAMEA114442635	KOR
SAMEA897822	MWI
SAMN08626048	CHN
SAMEA2709739	ZAF
SAMN42882927	TWN
SAMN27765850	USA
SAMN19728548
SAMEA14460552	GMB
SAMEA104614353	IDN
SAMEA7545632	PER
SAMN08912931
SAMEA2783536	THA
SAMEA5189729	GBR
SAMN06579036	IND
SAMEA104718741	NLD
SAMEA5330406	MEX
SAMN15772723	CHN
SAMN26934553	CHN
SAMN06055407	VNM
SAMN09651798	GEO
SAMD00603571	JPN
SAMEA3558139
SAMEA12644632
SAMN16377055	FRA
SAMN40031238	IND
SAMEA10030353	MDA
SAMN19694088	MDA
SAMEA112801117
SAMN19730075	BRA
SAMN08627274	USA
SAMEA7554160	GBR
SAMEA5626304	PAK
SAMN41597881	TZA
SAMEA8718884	ZAF
SAMN27029771	CHN
SAMEA1119122	GBR
SAMN22014400	USA
SAMEA112188935
SAMEA7541397	ZAF
SAMN08376089	IDN
SAMEA4040875
SAMN05916405	PER
SAMN07213096	CAN
SAMEA113556291	MOZ
SAMN06847567	ESP
SAMN18823695	MEX
SAMEA4772809
SAMEA2710885	THA
SAMN41468039	ZAF
SAMEA104360931
SAMN08215150	CAN
SAMN34293912	UKR
SAMEA3501053	GRL
SAMEA112802142
SAMEA104394465	DEU
SAMEA1119325	GBR
SAMEA13299892	CAN
SAMEA7560836	VNM
SAMEA14493453	ZAF
SAMEA7549459	GBR
SAMN30960592	USA
SAMEA115745439	DEU
SAMEA2078995
SAMEA4706626	GBR
SAMEA7553999	GBR
SAMN12347387	ROU
SAMN37457256	USA
SAMEA7280184	BGD
SAMN10966114	GBR
SAMEA7563358	NPL
SAMEA112802780
SAMEA9070881	ZAF
SAMN41389276	BGD
SAMEA115745248	DEU
SAMEA112800527
SAMEA6875453	ESP
SAMEA104685056	FIN
SAMEA3281363	ARG
SAMN18146487
SAMEA13295051	ESP
SAMEA7561253
SAMEA110420405
SAMEA1903040
SAMN14417105	THA
SAMEA113538475	BWA
SAMEA7157284	GEO
SAMEA7526617	IND
SAMN09102439	GBR
SAMN14344822	UGA
SAMN19658007	MDA
SAMEA3715620	CHE
SAMN06252262	NZL
SAMEA112803142
SAMEA7548504	GBR
SAMEA4695247	UKR
SAMEA7552719	GBR
SAMN03648020	GBR
SAMN06854733
SAMEA14455964	SWE
SAMEA12852519	GEO
SAMN31674246	AUS
SAMEA112801813
SAMEA5975425	CHN
SAMN14943897	DJI
SAMN22014500	USA
SAMEA104362191	PER
SAMEA8718794	ZAF
SAMN30959949	GBR
SAMEA104600174
SAMN40547104	MEX
SAMN40032069	IND
SAMEA11961669	PRT
SAMN12911364	MYS
SAMEA1556627	MWI
SAMN07236368	THA
SAMN41421275	USA
SAMN40983566	KAZ
SAMEA3391659	GMB
SAMN14112078	ITA
SAMN41598322	IND
SAMEA7555104	GBR
SAMN40030754	IND
SAMEA104708050	BRA
SAMEA1485363	MWI
SAMEA1904018
SAMN40465957	IND
SAMN09812431	FRA
SAMEA115749232	GBR
SAMN08612724
SAMN15701493	THA
SAMEA112801773
SAMN12492987	CAN
SAMN37210057	IND
SAMEA8741726	BEL
SAMN33010920	MDA
SAMN19113101	AUS
SAMEA112803189
SAMN19774893	IRL
SAMEA116000287	PRT
SAMEA113555988	MOZ
SAMEA115751077	USA
SAMEA7157228	GEO
SAMEA7561036	VNM
G3024	ESP
SAMEA7546881	PER
SAMEA7552748	GBR
SAMN09756273	MDA
SAMEA112800712
SAMEA9070073	ZAF
SAMN31673045	AUS
SAMEA7525070	IND
SAMEA7548640	GBR
SAMN29094143	RUS
SAMN41421938	ZAF
SAMN31034637	USA
SAMN35560967	USA
SAMN07344525	DJI
SAMN30948939	NLD
SAMEA115746434	CHE
SAMEA113538164	BWA
SAMEA115744061	DEU
SAMN32042319	ECU
SAMN07373522	CAN
SAMEA112799979
SAMN08795216
SAMEA7526251	IND
SAMN06142916	THA
SAMEA7552819	GBR
SAMN08912997
SAMEA1530820	MWI
SAMEA112801475
SAMEA7541829	ZAF
SAMN08912766
SAMEA7554472	GBR
SAMN28527831	PER
SAMEA2534579
SAMN27761779	USA
SAMEA1103102	ITA
SAMEA7528116	IND
SAMN43780076	GEO
SAMN41389398	BGD
SAMN40655490	MDA
SAMEA7563512	NPL
SAMN36834346	CHN
SAMN07660083	GBR
SAMN09099966	GBR
SAMN33756415	GEO
SAMEA7280364	BGD
SAMN34626804	USA
SAMEA7546254	PER
SAMEA7156438	GEO
SAMN14416866	THA
SAMEA115739682	DEU
SAMEA7109690
SAMN36662674	CHN
SAMEA115746392	DEU
SAMN04538468	BEN
SAMN30950557	USA
SAMEA95520418	ZAF
SAMN42410374	IND
SAMEA8741669	BEL
SAMEA1119912	GBR
SAMN10965859	GBR
SAMEA115746293	DEU
SAMN37457386	USA
SAMN19658132	MDA
SAMEA112801245
SAMN28106861	ITA
SAMN07999100	CHN
SAMN41468033
SAMN43291905	USA
SAMEA112825191	KOR
SAMEA7549387	GBR
SAMEA12853489	GEO
SAMEA115748985	GBR
SAMN19657194	MDA
SAMEA112802338
SAMN18793674	CHN
SAMEA3391681	GMB
SAMN08892469	PAK
SAMN42034728	UKR
SAMN37210080	IND
SAMN05710429	GBR
SAMEA11225690
SAMN19657671	MDA
SAMN30157839	CHN
SAMEA11934152	ZAF
SAMN31887120	IND
SAMN19113378	AUS
SAMEA9577137
SAMN15403879	COD
SAMN15701247	THA
SAMN31564024	IND
SAMEA7157038	GEO
SAMN17170460	GEO
SAMEA11961654	PRT
SAMEA13119987	GEO
SAMEA2783614	THA
SAMN39436917	TWN
SAMEA104447644	DNK
SAMEA115113027	LVA
SAMN41389373	BGD
SAMEA104447631	DNK
SAMEA113556376	MOZ
SAMEA4791101	USA
SAMN09715540	ROU
SAMN08376155	IDN
SAMN03246645	CHN
SAMN18823579	MEX
SAMN01925676	ZAF
SAMEA112750655	PRT
SAMEA13119743	GMB
SAMEA1118898	GBR
SAMEA112804799
SAMEA11225752
SAMN36835217	CHN
SAMN05575477	ZAF
SAMEA12855431	GEO
SAMEA7525024	IND
SAMEA4744462	BRA
SAMEA7563804	DEU
SAMEA1117633	GBR
SAMN43780304	IND
SAMEA7129219
SAMN19688579	MDA
SAMEA3421130	GBR
SAMEA14269170	FRA
SAMEA112804202
SAMN37457620	USA
SAMN14401549	IND
SAMN21978491
SAMN07766424	CAN
SAMEA7550555	GBR
SAMN04276745	THA
SAMN42034393	UKR
SAMN19688429	MDA
SAMEA1118118	GBR
SAMEA6359747	GBR
SAMN08383223	PRT
SAMN08214942	CAN
SAMEA2267047	MWI
SAMD00142721	JPN
SAMN42034173	UKR
SAMEA114236236	MDA
SAMN03648861	ZAF
SAMN08913096
SAMEA1101792	PAK
SAMN15701229	THA
SAMEA7555741	DEU
SAMEA5190492	TUN
SAMEA3501040	GRL
SAMN18146643
SAMN12551410	CHN
SAMN16377061	FRA
SAMN09758782	USA
SAMN30157854	CHN
SAMEA112804304
SAMN41724293	AUS
SAMN41418066	USA
SAMN37738633	ZAF
SAMEA7555584	GBR
SAMN40273563	GEO
SAMEA115475603	TZA
SAMN41598661
SAMEA104600298
SAMN15406842	COD
SAMEA115748911	GBR
SAMEA7129311
SAMEA7524982	IND
SAMN06221390	PHL
SAMN33010898	MDA
SAMN41472239
SAMEA115163162	PRT
SAMEA6359974	GBR
SAMN20512748	CHN
SAMN40707291	USA
SAMEA5330345	MEX
SAMEA7527814	IND
SAMN06252313	NZL
SAMN03246580	CHN
SAMEA5975124	CHN
SAMEA115163088	PRT
SAMN04538482	COD
SAMEA1015959	RUS
SAMEA7553986	GBR
SAMN06368452	GBR
SAMEA7548156	GBR
SAMN02403472	ZAF
SAMN05576633	ZAF
SAMEA11761569	ZAF
SAMEA7544338	CHN
SAMN12389142	HKG
SAMEA13293643	AUS
SAMEA11206979	TZA
SAMEA112802911
SAMEA7280261	BGD
SAMN09284181
SAMN09284330
SAMEA112799475
SAMN15701604	THA
SAMN36639376	CZE
SAMN28595466	ITA
SAMD00603855	JPN
SAMEA113537721	BWA
SAMEA115738682	IND
SAMEA12853728	GEO
SAMN41664491	ROU
SAMEA7526125	IND
SAMN19688416	MDA
SAMEA112805138
SAMN13438809	MDG
SAMN41418538	USA
SAMEA115746307	DEU
SAMEA104112312	GBR
SAMEA7544374	CHN
G2491	ESP
SAMEA115738025	PER
SAMN16521842	TZA
SAMEA1397302	GBR
SAMEA1403590	RUS
SAMEA114442963	KOR
SAMD00178618	VNM
SAMN41812002	CHN
SAMN08709009
SAMN13568056	IDN
SAMEA9977552	PER
SAMN21983456
SAMEA2683044	PER
SAMN40454713	NLD
SAMN43780221	IND
SAMEA115749430	SWE
SAMN40030551	IND
SAMN20512908	CHN
SAMEA7423398	CMR
SAMEA5164282
SAMN43780155	IND
SAMN14971279
SAMN06091796	VNM
SAMEA4744350	BRA
SAMN41724188	AUS
SAMEA104357418	CHN
SAMEA4774487	MLI
SAMEA112806441
SAMN30952294	USA
SAMEA5189533	GBR
SAMN13568419	PER
SAMEA4846484	GBR
SAMN30949553	NLD
SAMN09102399	GBR
SAMN08732452
SAMEA114443805	MNG
SAMN14344626	KEN
SAMN18700325	CHN
SAMN13637902	BRA
SAMEA104447284	DNK
SAMEA3921015	CHN
SAMEA7551933	GBR
SAMEA7554094	GBR
SAMEA1556601	MWI
SAMEA3501045	GRL
SAMN13620257	IND
SAMEA897888	MWI
SAMEA4823172
SAMN06209868	AZE
SAMN40316619
SAMN30950108	NLD
SAMN27519547	GEO
SAMEA7552560	GBR
SAMEA115526720	ITA
SAMN05577651	ZAF
SAMN15337209	CHN
SAMEA8718659	ZAF
SAMN30544066	CHN
SAMN33010830	MDA
SAMEA1103156	ITA
SAMD00142507	JPN
SAMN40032186	IND
SAMN14343841	GHA
SAMEA7542196	CHN
SAMEA5975072	CHN
SAMN07514451	GIN
SAMN21616933	CAN
SAMN25888763	CHN
SAMEA3501075	GRL
SAMD00142406	JPN
SAMEA112249968
SAMEA5875928
SAMEA112804088
SAMEA6617256	ZAF
SAMN16086663	FRA
SAMN31034577	USA
SAMEA7562625	VNM
SAMN07514476	MLI
SAMN15407320	COD
SAMN40032085	IND
SAMN35340121	KAZ
SAMN19694112	MDA
SAMEA12854251	GEO
SAMN18118070
SAMN19657568	MDA
SAMEA7525914	IND
SAMN14344416	KEN
SAMEA115746259	DEU
SAMN14417212	THA
SAMN08851349	USA
SAMN42034784	UKR
SAMEA8742405	ZAF
SAMEA7547228	PER
SAMN31887224	IND
SAMEA14449388	LVA
SAMN13814041	ZAF
SAMEA115749683	SWE
SAMEA4946873
SAMN40655145	MDA
SAMN05575897	ZAF
SAMN05575339	ZAF
SAMN30962894	USA
SAMEA7544274	CHN
SAMEA5163716
SAMEA7563868	PAK
SAMEA2710882	THA
SAMEA104447410	DNK
SAMN07658983	GBR
SAMN12389221	ETH
SAMN34627038	USA
SAMN33756429	GEO
SAMN37458011	USA
SAMEA5366642	GHA
SAMEA104027347	DNK
SAMEA114089730	MYS
SAMEA115743763	DEU
SAMEA115747538	ZAF
SAMN20927529	KHM
SAMEA3671517
SAMN14344094	GHA
SAMN06092649	VNM
SAMEA112298957	MDA
SAMEA115432979	NOR
SAMN22014484	USA
SAMN40707284	USA
SAMEA115652432	PRT
SAMN08376316	IDN
SAMEA6599671
SAMD00179043	VNM
SAMEA7550865	GBR
SAMN21156929	IRN
SAMN41421313	USA
SAMEA115743825	DEU
SAMN41471951
SAMN28177964	USA
SAMEA4039968	DEU
SAMN11489225	KOR
SAMN15407237	COD
SAMEA112801733
SAMEA1119200	GBR
SAMEA3321917
SAMEA1101737	PAK
SAMN21616300	CAN
SAMEA3374943	PER
SAMEA1119491	GBR
SAMN08732302
SAMEA2682997	PER
SAMN41471950
SAMEA3671565
SAMN07373418	CAN
SAMEA7560707	VNM
SAMEA5163862
SAMN31673946	AUS
SAMEA3231290	ZAF
SAMN25995036	TZA
SAMN33573724	CHN
SAMN30987255	USA
SAMN28552430	USA
SAMEA7553731	GBR
SAMEA115652428	PRT
SAMEA115749626	SWE
SAMN03300791	USA
SAMEA115751008	USA
SAMEA8616251
SAMN28610615	IRL
SAMEA112799405
SAMN02419142
SAMEA10030230	MDA
SAMN20525305	CHN
SAMN09100293	GBR
SAMEA7555142	GBR
SAMN08862847
SAMN37068695	KHM
SAMN15701497	THA
SAMEA115744088	DEU
SAMN18118162
SAMN36619489	IND
SAMEA2683093	PER
SAMEA1403796	RUS
SAMN15406931	COD
SAMEA112803322
SAMEA114089744	PHL
SAMN06094085	PER
SAMN16522116	TZA
SAMN41389856	BGD
SAMN08436090	BGD
SAMN37210067	IND
SAMD00142637	JPN
SAMEA112799505
SAMN02934260	USA
SAMN05276520	GBR
SAMN34626973	USA
SAMEA2400108
SAMN16624767	MYS
SAMN15228784	MYS
SAMN37458067	USA
SAMN09380066	BRA
SAMN03653245	CHN
SAMEA7526247	IND
SAMN14971135
SAMN08709182	UKR
SAMEA9070669	ZAF
SAMEA9977170	PER
SAMN34294108	UKR
SAMEA111556028
SAMN22261973	CHN
SAMEA7529219	IND
SAMN08629206
SAMN41418086	USA
SAMN08436167	BGD
SAMN05575655	ZAF
SAMEA1117600	GBR
SAMEA4706640	GBR
SAMN30157886	CHN
SAMN02934387	USA
SAMN02381034	UGA
SAMEA837973	RUS
SAMEA9976058	PER
SAMN19113220	AUS
SAMEA104606027
SAMN31031075	AUS
SAMEA7819025	GBR
SAMEA7551038	GBR
SAMEA7544440
SAMN15406894	COD
SAMEA1118613	GBR
SAMEA9070765	ZAF
SAMEA13294467	ESP
SAMN27519946	UKR
SAMEA8959933
SAMEA12029304
SAMEA104394508	DEU
SAMN34293935	UKR
SAMEA4772797
SAMD00603514	JPN
SAMN18118364
SAMN33062075	POL
SAMN27032210	CHN
SAMEA115738535	ZAF
SAMN38211071	PER
SAMN35339829	KAZ
SAMN15718566	THA
SAMEA112806974
SAMN40646622	ESP
SAMN40031866	IND
SAMEA115749125	GBR
SAMN05577547	ZAF
SAMEA7563195	IRN
SAMN31038527	USA
SAMEA4889245
SAMEA11225784
SAMN07658290	GBR
SAMN32819229	GBR
SAMEA114443793	MNG
SAMN14971176
SAMN06473155	IND
SAMEA7560490
SAMEA112801584
SAMEA112801814
SAMN35340103	KAZ
SAMN26934580	CHN
SAMEA115749293	GBR
SAMEA5975277	CHN
SAMEA1523663	GBR
SAMEA1118917	GBR
SAMN32734021
SAMEA7526981	IND
SAMEA115506538	ZAF
SAMN02053772	ZAF
SAMEA111366157	MDG
SAMEA4774505	MLI
SAMEA112805781
SAMEA112804574
SAMN34294280	UKR
SAMN42034888	UKR
SAMN15772645	CHN
SAMN31031674	AUS
SAMEA3232895	ZAF
SAMEA7553023	GBR
SAMEA7156522	GEO
SAMN08709200	UKR
SAMN39286594	AUS
SAMN10342083	BEN
SAMN15718438	THA
SAMEA6797903	TZA
SAMN06221296	PHL
SAMN35982064
SAMN09284207
SAMEA4706627	GBR
SAMEA115475033	DEU
SAMEA7525006	IND
SAMEA115738480	ZAF
SAMEA7564203	VNM
SAMEA2234654
SAMEA7546610	PER
SAMN14343901	GHA
SAMEA3447653	NLD
SAMEA111556201
SAMN16078689	UGA
SAMN25888673	CHN
SAMEA112799119
SAMN15768570	IDN
SAMN14416910	THA
SAMN14971256
SAMN41724178	AUS
SAMN08376217	IDN
SAMEA3262971	ZAF
SAMEA8742619	ZAF
SAMEA2342278
SAMN41468252	ZAF
SAMN05789099	GEO
SAMN33756252	GEO
SAMN41598664	BRA
SAMEA2533666
SAMEA8994431	RWA
SAMEA8989212
SAMN40273041	GEO
SAMEA1016080	RUS
SAMEA112801677
SAMN21856428	UKR
SAMN21616414	CAN
SAMN38204661	PER
SAMN41724117	AUS
SAMN41471663	ZAF
SAMEA112354774
SAMEA1397356	GBR
SAMN13937585	GEO
SAMN36662735	CHN
SAMN16522070	TZA
SAMN14928866	AUS
SAMEA7548863	GBR
SAMEA7555081	GBR
SAMEA2783024	THA
SAMEA8801622
SAMEA4441573	ZAF
SAMN08629531	BGD
SAMEA8718860	ZAF
SAMEA5164902
SAMEA6591825	PRT
SAMN20513023	CHN
SAMEA115751196	USA
SAMEA2342311
SAMEA12852216	GEO
SAMEA10030008	VNM
SAMEA13299722	CAN
SAMEA112805447
SAMEA2710962	THA
SAMEA3558656	VNM
SAMN17301535	CHN
SAMN07659765	GBR
SAMEA112799058
SAMN41154893	AUS
SAMN34294063	UKR
SAMEA7528058	IND
SAMN41724456	AUS
SAMN06053511	USA
SAMEA7560623	VNM
SAMN17004164	PRT
SAMEA115748576	DEU
SAMEA115750339	USA
SAMEA110240979	NAM
SAMEA7551862	GBR
SAMN17254004
SAMN41468155	ZAF
SAMEA113538463	BWA
SAMEA7529096	IND
SAMN40475182	USA
SAMN06578984	IND
SAMN30952304	USA
SAMEA11207512	TZA
SAMN13813920	ZAF
SAMN14112170	ITA
SAMEA7550165	GBR
SAMN01041883
SAMN31034657	USA
SAMEA104446891	DNK
SAMEA14460391	GMB
SAMN28052587	ITA
SAMEA2709895	ZAF
SAMEA3505300	MMR
SAMN09812453	FRA
SAMEA115474908	DEU
SAMEA12855180	GEO
SAMN17019717	BLR
SAMEA115750370	USA
SAMN10462538	KEN
SAMN42410335	IND
SAMEA7891406
SAMN43397432	USA
SAMEA9977591	PER
SAMN14481161	GHA
SAMN05575904	ZAF
SAMEA115749464	SWE
SAMEA12851020	GEO
SAMEA115738343	PER
SAMN05576973	ZAF
SAMN06579132	IND
SAMN04276788	ZAF
SAMEA112799480
SAMN41415595
SAMEA12029288
SAMEA1405982
SAMEA2072283	PRT
SAMEA115749329	GBR
SAMN15703184	USA
SAMN41389752	BGD
SAMEA7544608	CHN
SAMEA7552816	GBR
SAMEA3432964	GBR
SAMN40031764	IND
SAMEA7524713	IND
SAMN05575894	ZAF
SAMN09715536	ROU
SAMEA7561656
SAMEA115750165	TWN
SAMEA5569953	PER
SAMEA7546355	PER
SAMEA115740748	IND
SAMN14481317	GHA
SAMEA7526213	IND
SAMEA1101427	PER
SAMN41417198
SAMN30543688	CHN
SAMN40566372	USA
SAMN15406819	COD
SAMEA9977509	PER
G2264	ESP
SAMEA112802744
SAMN26435317	USA
SAMN34294134	UKR
SAMEA7526094	IND
SAMEA7528968	IND
SAMEA7543895	CHN
SAMN42410074	IND
SAMEA7554237	GBR
SAMN19694099	MDA
SAMEA112804808
SAMEA115749351	GBR
SAMEA8955459	FRA
SAMN38211170	PER
SAMN14416849	THA
SAMEA8718295	ZAF
SAMN15772572	CHN
SAMN05575244	ZAF
SAMEA7563061	TKM
SAMEA8989798	FRA
SAMEA8113322	NOR
SAMEA112806703
SAMN31031082	AUS
SAMEA9977387	PER
G2218	ESP
SAMN15718801	THA
SAMN21856448	UKR
SAMN16966157	BEL
SAMEA12853300	GEO
SAMN18118080
SAMN14344455	KEN
SAMN35721526	SGP
SAMN42410349	IND
SAMN37848333	VNM
SAMN30988311	USA
SAMN34626632	USA
SAMN33843569	PRT
SAMEA115412479	PRT
SAMN31695929	USA
SAMEA112910701
SAMEA5056416	PRT
SAMEA7832921
SAMEA112799517
SAMEA14459964	GMB
SAMEA115475540	TZA
SAMEA7156742	GEO
SAMN18648041	BRA
SAMEA7545404	PER
SAMN26037996	GBR
SAMN08629516	BGD
SAMN06209878	AZE
SAMEA3672869	AUS
SAMEA2710736	THA
SAMEA7563941
SAMN31038528	USA
SAMN15406978	COD
SAMN13813752	ZAF
SAMEA9070236	ZAF
SAMN30158060	CHN
SAMEA114443714	JPN
SAMEA8959914
SAMEA112799592
SAMN08795131
SAMN16521930	TZA
SAMEA14493214	ZAF
SAMN37848869	VNM
SAMN13568455	PER
SAMEA112800752
SAMN15701575	THA
SAMN17709390	PRT
SAMEA7527615	IND
SAMEA1569242	MWI
SAMN07999116	CHN
SAMEA14460469	GMB
SAMEA112805444
SAMN19688161	MDA
SAMN30543200	CHN
SAMEA12852679	GEO
SAMN42410174	IND
SAMN16069769	USA
SAMN06210087	MDA
SAMN43535046	THA
SAMN18118076
SAMEA9070737	ZAF
SAMEA7549897	GBR
SAMEA3402868	PER
SAMN08851380	USA
SAMN08626324	CHN
SAMN15521927	ZAF
SAMN30959933	GBR
SAMN15718540	THA
SAMN19688275	MDA
SAMEA9976226	PER
SAMN30950145	NLD
SAMEA115741279	IND
SAMEA5189702	GBR
SAMEA8718825	ZAF
SAMEA7560996	VNM
SAMEA2533834	DEU
SAMD00142676	JPN
SAMEA7559877
SAMN35981631
SAMN18648409	BRA
SAMN40926542	USA
SAMN20512764	CHN
SAMN31030494	AUS
SAMN15180418	MMR
SAMEA5282410
SAMD00179015	VNM
SAMN42410204	IND
SAMEA115748914	GBR
SAMEA7550909	GBR
SAMEA115749596	SWE
SAMN05209822	ROU
SAMN04522001	CIV
SAMEA115880430	IRL
SAMN39286881	AUS
SAMN20693344
SAMEA7548896	GBR
SAMN26422452	USA
SAMEA5975142	CHN
SAMN30544026	CHN
SAMEA114443840	MNG
SAMN06221026	IND
SAMEA113538018	BWA
SAMN41154977	AUS
SAMN41154771	AUS
SAMEA6359524	GBR
SAMN13568570	PER
G1514	ESP
SAMEA3231565	ARG
SAMN31874322	SEN
SAMEA1119184	GBR
SAMEA7282503	ITA
SAMD00142444	JPN
SAMN33860556	KAZ
SAMN39287149	AUS
SAMEA7157363	GEO
SAMN28552789	USA
SAMN26934617	CHN
SAMN30429117	HKG
SAMN07373411	CAN
SAMEA7528576	IND
SAMN38204394	PER
SAMN08732505
SAMN38210351	PER
SAMEA112805992
SAMEA2661025	MWI
SAMN19113100	AUS
SAMEA13294906	ESP
SAMN05575191	ZAF
SAMN21857042	USA
SAMEA113537496	BWA
SAMN31673586	AUS
SAMN36974156
SAMEA5561751	NLD
SAMN08906466	MEX
SAMEA114395990	PRT
SAMEA7528785	IND
SAMEA115746906	DEU
SAMEA115740877	VNM
SAMEA7617435
SAMEA5164353
SAMN39959142	ZAF
SAMEA2400153
SAMEA13321019	KEN
SAMEA115741568	IND
SAMEA7544194	CHN
SAMEA7548441	GBR
SAMN30949555	NLD
SAMEA7546984	PER
SAMN14592688	ARG
SAMEA115740673	VNM
SAMN30948924	NLD
SAMEA113538529	BWA
SAMEA5330381	MEX
SAMEA7560529
SAMN16078725	UGA
SAMEA115745000	DEU
SAMN18648184	BRA
SAMN41598766
SAMEA4040845
SAMEA112799316
SAMN35721577	SGP
SAMEA11934351	ZAF
SAMEA7544253	CHN
SAMEA112801890
SAMEA14460457	GMB
SAMN38644562	CZE
SAMN38210420	PER
SAMN06092323	VNM
SAMN39958924	ZAF
SAMN33010730	MDA
SAMEA1708226	MWI
SAMN40030935	IND
SAMN12825568	CHN
SAMN30157811	CHN
SAMEA7561522	ITA
SAMEA12854313	GEO
SAMN40655436	MDA
SAMN40031043	IND
SAMEA7545980	PER
SAMN19657909	MDA
SAMN05577566	ZAF
SAMEA115748669	GBR
SAMN08214847	CAN
SAMN41812023	CHN
SAMN09651701	GEO
SAMN43535664	THA
SAMEA7529211	IND
SAMN21616301	CAN
SAMN08629506	BGD
SAMN02213055
SAMEA112806849
SAMN06010187	PER
SAMEA2533614	DEU
SAMEA7551987	GBR
SAMN17301511	CHN
SAMEA112799437
SAMEA3231774	ARG
SAMN12825845	CHN
SAMEA7546686	PER
SAMN41468255
SAMEA2534809	DEU
SAMN09099714	GBR
SAMEA112354791
SAMN08626181	CHN
SAMEA113555950	MOZ
SAMN19657947	MDA
SAMN36849712	CHN
SAMEA8741925	ZAF
SAMEA1103118	ITA
SAMN08379722
SAMN11619177	MYS
SAMEA13294026
SAMEA7547317	BRA
SAMEA114396027	PRT
SAMN19728420
SAMN41390124	VNM
SAMN43780032	GEO
SAMN07659730	GBR
SAMEA104357553	CHN
SAMEA13300540	CAN
SAMN20927541	KHM
SAMN20693084
SAMN17204727
SAMN06008163
SAMEA115751527	USA
SAMEA13293932
SAMN13568492	PER
SAMEA9196845	ZAF
SAMN03246231	CHN
SAMN05577384	ZAF
SAMN31695736	USA
SAMN19657412	MDA
SAMN03300515	USA
SAMEA9070708	ZAF
SAMN18700354	CHN
SAMEA112806290
SAMEA1485475	MWI
SAMN41598316	IND
SAMN07765999	CAN
SAMN06055969	VNM
SAMN19688472	MDA
SAMN03225280	GBR
SAMN38301824	MEX
SAMN40547157	MEX
SAMEA9070732	ZAF
SAMEA1571029
SAMN43780326	IND
SAMN08379934
SAMEA1903127
SAMEA115745361	DEU
SAMN42410406	IND
SAMEA7526059	IND
SAMN40465819	IND
SAMN08708298	UKR
SAMN08862805
SAMEA5542064	PHL
SAMD00603558	JPN
SAMEA1885959
SAMEA112806432
SAMEA3257671
SAMN15854299	ERI
SAMN05575207	ZAF
SAMEA12852890	GEO
SAMN01974577
SAMEA7555725	DEU
SAMEA7156494	GEO
SAMEA115739089	IND
SAMN05172656	USA
SAMEA7541653	ZAF
SAMN27519586	GEO
SAMEA7552735	GBR
SAMN41685669	PAK
SAMN07344503	DJI
SAMN19694040	MDA
SAMEA3359867	GHA
SAMEA1688541	MWI
SAMN41417141	BRA
SAMN07236451	THA
SAMN16550926	BRA
SAMEA13119749	ZAF
SAMEA104390568	NOR
SAMEA6456291	GMB
SAMN23376411	CHN
SAMEA7282518	ITA
SAMN36849626	CHN
SAMN19113117	AUS
SAMN15180365	MMR
SAMN07956570	RUS
SAMN03300543	USA
SAMN15437463	CHN
SAMEA1465946	MWI
SAMN40466114	MDA
SAMEA115745620	DEU
SAMN13051694	KAZ
SAMEA5330357	MEX
SAMN41148354	USA
SAMN23039009	PER
SAMEA115750243	TWN
SAMN42233897	UKR
SAMN10342191	NGA
SAMN40030569	IND
SAMN13169580	MDA
SAMN21978421
SAMEA110420462
SAMEA9069993	ZAF
SAMEA7563461	NPL
SAMD00179037	VNM
SAMN21856431	UKR
SAMN15701517	THA
SAMN38210087	PER
SAMEA1101524	PAK
SAMN14942905
SAMN41421722	ZWE
SAMEA115741647	IND
SAMN09101555	GBR
SAMEA115738569	ZAF
SAMN41389560	BGD
SAMN16521510	AUS
SAMEA9948465
SAMN19657203	MDA
SAMEA7552599	GBR
SAMEA114236176	MDA
SAMEA1530694	MWI
SAMN30949094	NLD
SAMN43397383	USA
SAMN13637914	BRA
SAMEA7550922	GBR
SAMEA6474099	BLR
SAMEA7556060
SAMEA4744466	BRA
SAMEA7564250	VNM
SAMN06091857	VNM
SAMEA115740353	VNM
SAMN26422784	USA
SAMN28052620	ITA
SAMEA115745941	DEU
SAMN03328558	CAN
SAMEA2533877	DEU
SAMN07373448	CAN
SAMN18118487
SAMN37848190	VNM
SAMEA115737815	USA
SAMN19774914	IRL
SAMEA12029386
SAMEA1059604
SAMEA112802657
SAMN14344593	KEN
SAMN31030589	AUS
SAMEA7549744	GBR
SAMEA115749097	GBR
SAMN34382816	CAN
SAMN31581252	IND
SAMEA4846691	GBR
SAMEA5562012	NLD
SAMEA7544581	CHN
SAMN14943860	DJI
SAMEA5974872	CHN
SAMEA1117579	GBR
SAMEA1119427	GBR
SAMN19774798	IRL
SAMN40983235	KAZ
SAMEA7552697	GBR
SAMEA7544392	CHN
SAMEA115749929	TWN
SAMN19688489	MDA
SAMEA7525457	IND
SAMN21236449	CHN
SAMN18648331	BRA
SAMEA11207169	TZA
SAMEA112801197
SAMEA7527422	IND
SAMN41146845	USA
SAMEA7552907	GBR
SAMN28527306	USA
SAMN26430003	USA
SAMEA115577931	IRL
SAMEA8989239
SAMEA3715398	CHE
SAMEA115750473	USA
SAMN41148761	USA
SAMEA115401563	CHE
SAMN08215194	CAN
SAMEA1019144
SAMEA13188789	ZAF
SAMN12787861	IRN
SAMEA104362513	PER
SAMN29094141	RUS
SAMN14481222	GHA
SAMEA1904740
SAMN08436043	BGD
SAMEA3448211	NLD
SAMN42882969	TWN
SAMN36849922	CHN
SAMEA7280260	BGD
SAMEA113538050	BWA
SAMEA5745149	ZAF
SAMEA113556234	MOZ
SAMEA115751514	USA
SAMN38810385	USA
SAMEA5282523
SAMN15701652	THA
SAMN21616807	CAN
SAMN16966134	BEL
SAMN29637412	MNE
SAMEA2297036	GBR
SAMN41146759	USA
SAMEA2517431
SAMN09725535	NZL
SAMEA2533950
SAMN15228617	MYS
SAMN34030660	VNM
SAMN34626659	USA
SAMEA4846663	GBR
SAMEA115750160	TWN
SAMEA13294638	ESP
SAMEA7157048	GEO
SAMEA112800223
SAMN16078666	UGA
SAMEA7551899	GBR
SAMEA115749379	GBR
SAMN26435310	USA
SAMEA116000300	PRT
SAMN31031189	AUS
SAMN35621622	USA
SAMEA115738393	PER
SAMEA3303366	ZAF
SAMEA5569689	PER
SAMN19657914	MDA
SAMEA12852594	GEO
SAMEA104718566	NLD
SAMEA115751657	DEU
SAMN13207993	GEO
SAMN40466037	MDA
SAMN25289246	CHN
SAMEA2682716	PER
SAMN26430004	USA
SAMN41725794	ISR
SAMEA7545203	PER
SAMEA114089419	ZAF
SAMN20513129	CHN
SAMN07603310	AUS
SAMEA11934409	ETH
SAMEA4889211
SAMEA112804945
SAMN11086797	PER
SAMN38210825	PER
SAMEA8616221
SAMN07373376	CAN
SAMN31674196	AUS
SAMN00189881
SAMEA7553944	GBR
SAMEA104172510	SRB
SAMN06092129	VNM
SAMN38205160	PER
SAMEA2067190
SAMEA7560409
SAMN20525130	CHN
SAMN32938655	CAN
SAMEA2533812	DEU
SAMN02414968	SWE
SAMN38644496	ESP
SAMN31887201	IND
SAMN34030682	VNM
SAMEA13300204	CAN
SAMEA5875797
SAMEA112805707
SAMEA7550989	GBR
SAMEA104718773	NLD
SAMN08379686
SAMN13568582	PER
SAMN10059836	ITA
SAMN41279879	ERI
SAMEA14456056	SWE
SAMN31673844	AUS
SAMN21856233	GEO
SAMN07658852	GBR
SAMEA2534303	SWZ
SAMN41416930
SAMN05789078	GEO
SAMN40031102	IND
SAMN41417568	USA
SAMN03246357	CHN
SAMEA12854537	GEO
SAMN31672937	AUS
SAMN32709657	COM
SAMN09756128	MDA
SAMEA7542130	CHN
SAMEA115751131	USA
SAMEA112802781
SAMN43779891	GEO
SAMEA12852588	GEO
SAMN42233771	UKR
SAMN12565572	ZAF
SAMEA3671352
SAMEA2533689	DEU
SAMN34626733	USA
SAMEA12854000	GEO
SAMN42034263	UKR
SAMN41148650	USA
SAMN17020004	KAZ
SAMEA114236265	MDA
SAMN19845111	IND
SAMN41664479	ROU
SAMN11290935
SAMN31672900	AUS
SAMEA112804116
SAMEA12854994	GEO
SAMN12168547	BIH
SAMEA7560104
SAMEA115749175	GBR
SAMEA2297138	GBR
SAMEA115475334	CHE
SAMEA115475565	TZA
SAMEA8742620	ZAF
SAMN41418031	USA
SAMN31031678	AUS
SAMD00405488	JPN
SAMEA5189484	GBR
SAMN07766257	CAN
SAMEA112805213
SAMEA115737735	USA
SAMEA1118939	GBR
SAMN14344733	KEN
SAMEA112799210
SAMEA115748855	GBR
SAMN43397601	ZAF
SAMN20693469
SAMN41279881	ERI
SAMEA5562225	NLD
SAMN38210171	PER
SAMEA919839
SAMN41146773	USA
SAMEA7543873	CHN
SAMN31030052	AUS
SAMN40983288	KAZ
SAMN09100373	GBR
SAMEA7553783	GBR
SAMN06092154	VNM
SAMN40031211	IND
SAMN08851354	USA
SAMEA919794
SAMN12551381	CHN
SAMN19688716	MDA
SAMEA115741200	IND
SAMEA5561994	NLD
SAMN42692137	LBN
SAMEA2783098	THA
SAMN05969973	GBR
SAMEA116000256	PRT
SAMEA3451218	NLD
SAMN28936903	POL
SAMN41148408	USA
SAMEA7547316	BRA
SAMEA114443284	JPN
SAMN06010216	PER
SAMEA2342281
SAMEA114442795	KOR
SAMEA11934191	ETH
SAMEA113538021	BWA
SAMEA115750747	USA
SAMN31019557	USA
SAMN42034097	UKR
SAMEA113537551	BWA
SAMN31887329	IND
SAMN19688751	MDA
SAMEA1119156	GBR
SAMN18648085	BRA
SAMEA113537461	BWA
SAMEA4798865	COD
SAMEA115750478	USA
SAMEA7543868	CHN
SAMN03300753	USA
SAMN12389263	ETH
SAMEA7546512	PER
SAMN30543964	CHN
SAMEA2710712	THA
SAMEA7560852	VNM
SAMEA3430654	GBR
SAMN36834451	CHN
SAMEA7545837	PER
SAMN30543642	CHN
SAMN19688207	MDA
SAMEA6875287	ESP
SAMEA12853711	GEO
SAMEA115738500	ZAF
SAMN41472455
SAMEA9976501	PER
SAMEA115738287	PER
SAMEA7563880	PAK
SAMEA7546237	PER
SAMN02414895	SWE
SAMN08732410
SAMEA112803729
SAMEA1119789	GBR
SAMEA7556010	TKM
SAMN41725758	ISR
SAMN19658144	MDA
SAMN17019805	BLR
SAMN30380858	PRY
SAMN41934633	CAN
SAMN09756337	MDA
SAMN41191421	RUS
SAMEA3437028	GBR
SAMEA7561000	VNM
SAMEA5164457
SAMN34294187	UKR
SAMN09758842	USA
SAMN21616851	CAN
SAMEA2419057	CHE
SAMN41598415	IND
SAMN27761651	USA
SAMEA7554249	GBR
SAMEA7564103	VNM
SAMN10593049	RUS
SAMEA13120037	PER
SAMN30543782	CHN
SAMN33756291	GEO
SAMEA7547826	GBR
SAMEA6875572	ESP
SAMN07659036	GBR
SAMN41471860
SAMEA7551192	GBR
SAMEA112805503
SAMEA115745650	DEU
SAMEA4846788	GBR
SAMEA112800341
SAMN41468836	ZMB
SAMEA3671906	AUS
SAMEA7528612	IND
SAMEA115751690	DEU
SAMN41154715	AUS
SAMN41472219
SAMD00603547	JPN
SAMN40971903	USA
SAMEA6875377	ESP
SAMN31673986	AUS
SAMN06092399	VNM
SAMEA12854998	GEO
SAMEA12855498	GEO
SAMN06045515	USA
SAMN08215305	CAN
SAMN04349536	CAN
SAMEA112803974
SAMN02380994	UGA
SAMEA4798776	COD
SAMEA7554661	GBR
SAMN08862936
SAMN41471807	ZMB
SAMN07660233	GBR
SAMEA23759668	ZWE
SAMEA1707891
SAMEA7563528	NPL
SAMN41416350
SAMEA13294532	ESP
SAMN34626817	USA
SAMEA7544439
SAMEA5076055	ESP
SAMEA115746997	DEU
SAMN08892533	PAK
SAMEA112802133
SAMN08214755	CAN
SAMN16990882	AUS
SAMEA3671607
SAMEA1059547
SAMN31672680	AUS
SAMD00142533	JPN
SAMN10448627	VNM
SAMEA2783318	THA
SAMEA115739894	ITA
SAMN38210428	PER
SAMEA3392386	BEL
SAMN18648375	BRA
SAMN31030611	AUS
SAMN09284392
SAMEA4706772	GBR
SAMEA14449429	LVA
SAMN27520148	GEO
SAMEA3671916	AUS
SAMN23376385	CHN
SAMEA7525224	IND
SAMEA2783194	THA
SAMEA6875704	SWE
SAMN14344793	KEN
SAMEA2845379
SAMEA115863970	DEU
SAMEA114625923
SAMEA1708486	MWI
SAMN18823805	MEX
SAMEA11225751
SAMN08906616	MEX
SAMN06611085
SAMEA115750590	USA
SAMEA2682851	PER
SAMN43548186	USA
SAMEA7156808	GEO
SAMEA104718627	NLD
SAMN35544025	OMN
SAMN07562678
SAMN23765142	RUS
SAMN02360553	KOR
SAMN19113161	AUS
SAMEA7544019	CHN
SAMN37124228	ZAF
SAMEA111556067
SAMEA1118969	GBR
SAMN07373520	CAN
SAMEA12851698	GEO
SAMN18117931
SAMEA3558809	BRA
SAMEA7548759	GBR
SAMEA1403824	RUS
SAMN08347744	BLR
SAMN09090461	ITA
SAMEA8718838	ZAF
SAMN20525346	CHN
SAMEA4889242
SAMN41389755	BGD
SAMN11100925	USA
SAMEA110699240	ZAF
SAMEA1103093	ITA
SAMEA5228944
SAMN22262015	CHN
SAMN17266345	USA
SAMEA114443106	JPN
SAMEA12852185	GEO
SAMEA104027381	DNK
SAMEA112800146
SAMN41148399	USA
SAMN40042869
SAMN41154461	AUS
SAMEA6517381
SAMEA115751043	USA
SAMEA112188882
SAMN34626958	USA
SAMN13169659	MDA
SAMEA7560226
SAMEA104357626	CHN
SAMEA112799690
SAMEA1465980	MWI
SAMN20482608	ESP
SAMEA115750554	USA
SAMN06055792	VNM
SAMN36834968	CHN
SAMN28488148	COL
SAMN34382827	CAN
SAMEA104718699	NLD
SAMN04053673	CAN
SAMN13568778	PER
SAMD00142662	JPN
SAMEA7552885	GBR
SAMEA112804356
SAMEA112801303
SAMN21236454	CHN
SAMN18648175	BRA
SAMN36834684	CHN
SAMEA10029751	PER
SAMN37815259	RUS
SAMEA4441494	ZAF
SAMN09099870	GBR
SAMEA112804127
SAMEA3292095	ZAF
SAMEA7546901	PER
SAMEA112804245
SAMEA5190012	GBR
SAMEA7548895	GBR
SAMEA112806830
SAMN19728471
SAMN01908826	CHN
SAMEA7562299	ITA
SAMEA115751520	USA
SAMEA12854300	GEO
SAMEA9070547	ZAF
SAMEA1118765	GBR
SAMEA112188875
SAMN41667077	EST
SAMN20512763	CHN
SAMN23376410	CHN
SAMN08626287	CHN
SAMEA7423451	CMR
SAMEA9977218	PER
G2822	ESP
SAMEA3558628	VNM
SAMEA5163970
SAMEA114757811	THA
SAMEA4889234
SAMN41390212
SAMN35721629	SGP
SAMEA7526991	IND
SAMN43780375	IND
SAMN15772683	CHN
SAMN41724134	AUS
SAMN07998947	CHN
SAMN08215257	CAN
SAMEA110051939	GMB
SAMN39286557	AUS
SAMEA2419048	CHE
SAMEA115738674	IND
SAMEA112802217
SAMEA8955445	FRA
SAMN40032306	IND
SAMEA919823
SAMN06092504	VNM
SAMEA3430666	GBR
SAMN07660397	GBR
SAMN41468844	ZAF
SAMEA104600475
SAMEA104357479	CHN
SAMN33756636	GEO
SAMEA115751453	USA
SAMN14971223
SAMN21855860	GEO
SAMN41598324	IND
SAMEA14501026	SWE
SAMN41468704	ZMB
SAMN19657739	MDA
SAMEA1103103	ITA
SAMN40655319	MDA
SAMEA112802569
SAMEA4441498	ZAF
SAMEA14460407	GMB
SAMN12565696	ZAF
SAMEA112189128
SAMN08215258	CAN
SAMEA112803512
SAMEA7544642	CHN
SAMEA7551237	GBR
SAMEA1904668
SAMN41468917
SAMEA23754418	ZWE
SAMEA115475774	TZA
SAMN20512795	CHN
SAMN31031121	AUS
SAMN31673790	AUS
SAMN08613034
SAMN43396887	USA
SAMEA4706838	GBR
SAMN17277800	IRN
SAMN41598651
SAMN40031593	IND
SAMEA4798777	COD
SAMN39959040	ZAF
SAMN41418332	USA
SAMN43535087	THA
SAMN38211355	PER
SAMEA7549782	GBR
SAMN05915283	PER
SAMEA5609518
SAMEA13321309	KEN
SAMN09284603
SAMEA3558781	PRT
SAMN18118493
SAMEA3374741	PER
SAMEA8989145
SAMEA8719188	ZAF
SAMEA112802069
SAMN33843553	PRT
SAMN37068724	KHM
SAMN07766120	CAN
SAMN40030386	IND
SAMEA2042187	MWI
SAMEA115740929	VNM
SAMEA7551031	GBR
SAMEA7550651	GBR
SAMN17918183	USA
SAMEA112802821
SAMEA7525373	IND
SAMN41416632
SAMEA112806625
SAMN33062069	POL
SAMN33756440	GEO
SAMN41685612	PAK
SAMEA115744297	DEU
SAMEA115741292	IND
SAMN40475140	USA
SAMN09099884	GBR
SAMN09758822	USA
SAMN05577089	ZAF
SAMEA2682717	PER
SAMN41422082
SAMEA114443368	JPN
SAMN16521754	GHA
SAMEA104600180
SAMN06055866	VNM
SAMEA7528172	IND
SAMEA104361009
SAMN08795151
SAMN19687810	MDA
SAMEA2342316
SAMN13228938
SAMN21983541
SAMN21856281	GEO
SAMN31673213	AUS
SAMEA2683080	PER
SAMN30958005	CHN
SAMN15404294	COD
SAMN09102448	GBR
SAMN14978406	CHN
SAMEA6456374	GMB
SAMEA113537543	BWA
SAMN41725978	ISR
SAMD00405484	JPN
SAMD00029488	JPN
SAMN42034535	UKR
SAMEA3391668	GMB
SAMEA112803439
SAMN10966184	GBR
SAMEA7562291	ITA
SAMEA3715579	CHE
SAMN16966168	BEL
SAMN15337203	CHN
SAMN08215336	CAN
SAMN13568601	PER
SAMEA7554053	GBR
SAMN31673878	AUS
SAMN19657961	MDA
SAMEA2533608	DEU
SAMEA7541749	ZAF
SAMEA5626302	PAK
SAMEA115738495	ZAF
SAMN37457737	USA
SAMN35339963	KAZ
SAMEA3359891	GHA
SAMN14416917	THA
SAMN06092359	VNM
SAMEA5163861
SAMEA115741607	IND
SAMN37815238	RUS
SAMEA7280686	BGD
SAMN14417172	THA
SAMEA3359386	BEL
SAMN12168544	SVN
SAMEA115740181	VNM
SAMEA13120172	TZA
SAMEA5569596	PER
SAMEA104221070
SAMEA7560041
SAMN27761766	USA
SAMN14929681	AUS
G3091	ESP
SAMN09102117	GBR
SAMEA5189239	GBR
SAMN06010390	PER
SAMN31673626	AUS
SAMN38644377	BEL
SAMEA1102287	PAK
SAMN15348112	SWE
SAMEA7546890	PER
SAMN09102468	GBR
SAMEA2534632	SLE
SAMEA7891388
SAMN41468302	KOR
SAMEA114089902	RUS
SAMN15406845	COD
SAMN36834450	CHN
SAMN42882936	TWN
SAMN33843562	PRT
SAMN02584663	MDA
SAMN30949927	NLD
SAMN08436136	BGD
SAMN05918572	PER
SAMEA2534343
SAMN07373577	CAN
SAMEA1101691	PAK
SAMEA3442605	GBR
SAMN27763143	USA
SAMN02671113	CAN
SAMEA114089452	ZAF
SAMN09100400	GBR
SAMEA6875556	ESP
SAMEA104407631
SAMN30962351	USA
SAMN13638017	BRA
SAMN05576210	ZAF
SAMEA11207186	TZA
SAMEA7546198	PER
SAMEA1556571	MWI
SAMEA2535361	DEU
SAMN18823783	MEX
SAMN19688496	MDA
SAMN03300710	USA
SAMN41468554	ZAF
SAMEA110046446	GMB
SAMN19135962	CHN
SAMN16069774	AUS
SAMN41724613	AUS
SAMN06092594	VNM
SAMN08379696
SAMEA12855206	GEO
SAMN33756358	GEO
SAMEA9976424	PER
SAMEA12854731	GEO
SAMEA14459898	GMB
SAMN32819164	GBR
SAMEA2533501	DEU
SAMN13567935	IDN
SAMN41934562	CAN
SAMEA115747804	ZAF
SAMEA112806093
SAMN14417219	THA
SAMN10448954	USA
SAMN40947051	ROU
SAMEA9196894	ZAF
SAMN16521600	CHE
SAMN08347733	BLR
SAMN20492063	BRA
SAMEA8742332	ZAF
SAMEA112799032
SAMN18118431
SAMEA1688622	MWI
SAMEA5562469	NLD
SAMEA13120066	GEO
SAMN31170764	KOR
SAMN15772650	CHN
SAMEA8741676	BEL
SAMEA112954387	CMR
SAMN07660433	GBR
SAMEA104357531	CHN
SAMEA8939101	FRA
SAMEA7526056	IND
SAMN18648671	BRA
SAMN41598845	COD
SAMN41468780
SAMN00116415
SAMN26038085	GBR
SAMEA4798728	COD
SAMEA1886018
SAMN30949086	NLD
SAMN21856003	GEO
SAMEA115738707	IND
SAMN14943811	DJI
SAMN30547672	CHN
SAMN40466066	MDA
SAMEA8994089	RWA
SAMN17254041
SAMEA3400992	NLD
SAMN31062665	USA
SAMN16521506	AUS
SAMEA110013224	GMB
SAMEA115747499	ZAF
SAMEA6359792	GBR
SAMEA115744242	DEU
SAMEA1118508	GBR
SAMEA12853228	GEO
SAMEA14460609	GMB
SAMN33062084	POL
SAMEA112800716
SAMEA115747309	ZAF
SAMN09100550	GBR
SAMEA112800840
SAMN19774834	IRL
SAMN15853865	ERI
SAMEA7561829	ITA
SAMN18881997	USA
SAMEA112803452
SAMEA13293589	AUS
SAMEA7563346	NPL
SAMEA13291978	GBR
SAMN43535049	THA
SAMN40207995	USA
SAMN30157788	CHN
SAMN08708564	UKR
SAMN14417005	THA
SAMEA2040652	MWI
SAMN15404111	COD
SAMN05710316	GBR
SAMN08629238	BGD
SAMEA115863948	DEU
SAMEA3501056	GRL
SAMEA115740427	VNM
SAMN09102431	GBR
SAMEA7528709	IND
SAMEA1523354	ZAF
SAMEA115750207	TWN
SAMN06092355	VNM
SAMEA115880416	IRL
SAMD00603583	JPN
SAMN39287027	AUS
SAMN40466055	MDA
SAMEA7549914	GBR
SAMEA114443085	KOR
SAMEA7282517	ITA
SAMN41418137	USA
SAMEA2177719
SAMN09517837	USA
SAMEA9976574	PER
SAMN40751551	USA
SAMN18146709
SAMN21236420	CHN
SAMEA104362458	PER
SAMN41421656	ZWE
SAMEA2534827	DEU
SAMN17266396	USA
SAMEA115746913	DEU
SAMEA7528225	IND
SAMN31673252	AUS
SAMN19657385	MDA
SAMEA7563959	VNM
SAMEA112804850
SAMN35981816
SAMEA112805146
SAMEA2534432	DEU
SAMN40983316	KAZ
SAMEA7561038	VNM
SAMEA5282414
SAMEA23742418	ZWE
SAMN08626219	CHN
SAMN30949264	NLD
SAMN08629581	BGD
SAMN27519937	UKR
SAMEA5974882	CHN
SAMN08376206	IDN
SAMEA104600201
SAMEA114236096	MDA
G2298	ESP
SAMEA6456286	GMB
SAMN32819186	GBR
SAMN41468742	ETH
SAMEA7280599	BGD
SAMEA7156783	GEO
SAMEA8939110	FRA
SAMEA1118114	GBR
SAMEA104362433	PER
SAMN12825895	CHN
SAMEA115749221	GBR
SAMEA8457196
SAMN07373578	CAN
SAMN12551362	CHN
SAMEA115751389	USA
SAMN07766115	CAN
SAMEA5562046	NLD
SAMEA13294029
SAMEA115738573	ZAF
SAMN12825690	CHN
SAMEA6153145	DEU
SAMN41599131	COD
SAMN07658699	GBR
SAMEA104362353	PER
SAMN19694015	MDA
SAMN10654098
SAMN08795264
SAMN41581137	USA
SAMN40655189	MDA
SAMN37457393	USA
SAMN40947062	ROU
SAMEA1556791	MWI
SAMN41389768
SAMEA7560686	VNM
SAMN13568389	PER
SAMN08732398
SAMN04053732	CAN
SAMEA12852910	GEO
SAMN04538553	CMR
SAMEA897873	MWI
SAMN20841287	PNG
SAMN03647816	GBR
SAMEA115526775	ITA
SAMN31672663	AUS
SAMEA13292001	GBR
SAMEA112806350
SAMN03246299	CHN
SAMEA9977374	PER
SAMEA7561666
SAMEA104357446	CHN
SAMN07660187	GBR
SAMEA114245850	MOZ
SAMEA115750487	USA
SAMN41146768	USA
SAMN05575059	ZAF
SAMEA11207232	TZA
SAMN37210018	IND
SAMEA5190488	TUN
SAMEA110420365
SAMEA115743642	PER
SAMEA13299639	CAN
SAMEA13300021	CAN
SAMN41389418	BGD
SAMN09914706	MDA
SAMN18146658
SAMN02414947	SWE
SAMEA2534756
SAMEA7551457	GBR
SAMEA112804079
SAMEA7554798	GBR
SAMN10060544	ITA
SAMN41468764
SAMEA4706658	GBR
SAMEA1102587	ITA
SAMEA115652478	PRT
SAMN13568128	IDN
SAMEA1059399
SAMN15773059	CHN
SAMEA7555247	GBR
SAMN27763626	USA
SAMN07766389	CAN
SAMN30949188	NLD
SAMN21983554
SAMEA1101708	PAK
SAMEA114236292	MDA
SAMN11619170	MYS
SAMN14417258	THA
SAMN17119818	USA
SAMN15701617	THA
SAMEA7524892	IND
SAMN37846921	USA
SAMEA14460439	GMB
SAMN05575685	ZAF
SAMN14943056
SAMEA115749084	GBR
SAMEA7547685	GBR
SAMN21856337	GEO
SAMEA112805043
SAMEA5190003	GBR
SAMEA7542063	CHN
SAMN14942950
SAMEA112804561
SAMN43780186	IND
SAMN34257567	ISR
SAMEA5163718
SAMEA7551334	GBR
SAMN09101300	GBR
SAMN35981865
SAMN30634395	MEX
SAMN11658411	USA
SAMN38644616	ROU
SAMN14416751	THA
SAMEA7548846	GBR
SAMN41389579	BGD
SAMEA110420159
SAMEA3318414
SAMN15407047	COD
SAMEA114089364	ZAF
SAMN08732218
SAMN40655369	MDA
SAMEA115740920	VNM
SAMEA8742441	ZAF
SAMEA3715533	CHE
SAMEA115739578	IND
SAMN43535162	THA
SAMEA115434301	IRL
SAMN30380961	PRY
SAMD00019530	JPN
SAMN20525268	CHN
SAMN30543155	CHN
SAMN41154585	AUS
SAMN06045534	USA
SAMEA11225719
SAMEA13299938	CAN
SAMEA7544391	CHN
SAMEA115747116	IRL
SAMN05575485	ZAF
SAMEA115880344	IRL
SAMN29944028	CHN
SAMN18117947
SAMEA3643500
G2671	ESP
SAMN06092532	VNM
SAMEA2234715
SAMN37457704	USA
SAMN31673982	AUS
SAMEA7560223
SAMN05575579	ZAF
SAMEA1556749	MWI
G3020	ESP
SAMEA1877194
SAMEA1466442	GBR
SAMN16521854	TZA
SAMN13568752	PER
SAMN06055482	VNM
SAMN33010892	MDA
SAMN38210612	PER
SAMEA2783021	THA
SAMN19688438	MDA
SAMEA9976973	PER
SAMEA13294812	ESP
SAMN07344591	DJI
SAMEA7542307
SAMN32255623	RUS
SAMN42034962	UKR
SAMN05824017	USA
SAMEA2785427	MWI
SAMN43397300	USA
SAMN42882757	TWN
SAMEA104600553
SAMN03648196	GBR
SAMEA7549469	GBR
SAMN42410337	IND
SAMEA13119943	CHE
SAMN40032284	IND
SAMEA5282435
SAMN41389765	BGD
SAMEA112800422
SAMN06928617	RUS
SAMN03649007	ZAF
SAMEA7525225	IND
SAMEA7548514	GBR
SAMEA7560336
SAMN40273634	GEO
SAMN13169611	MDA
SAMEA112804739
SAMEA3671225
SAMN09756269	MDA
SAMN05577704	ZAF
SAMN41418074	USA
SAMEA7526206	IND
SAMN43397403	USA
SAMEA1118246	GBR
SAMEA1707364	RUS
SAMN21856199	GEO
SAMN09099809	GBR
SAMN26578283	CHN
SAMEA110420219
SAMN37457815	USA
SAMEA12854724	GEO
SAMN41418511	USA
SAMEA3170671
SAMEA7545543	PER
SAMEA5189210	GBR
SAMD00142832	JPN
SAMN41422139
SAMN21616761	CAN
SAMN21236173	CHN
SAMN31030269	AUS
SAMN13937447	GEO
SAMEA112800176
SAMEA7541545	ZAF
SAMN14995737	THA
SAMEA12855187	GEO
SAMN16069792	AUS
SAMN09101457	GBR
SAMEA115750640	USA
SAMN25078178	RWA
SAMN30949647	NLD
SAMD00436137
SAMEA8718571	ZAF
SAMEA7562130	ITA
SAMEA4846508	GBR
SAMN06251273	TZA
SAMN26422819	USA
SAMN14417128	THA
SAMEA3374927	PER
SAMEA8741756	BEL
SAMN36849884	CHN
SAMEA112806946
SAMEA3209546	ZAF
SAMN03647169	GBR
SAMN41468097
SAMN37457514	USA
SAMEA115750057	TWN
SAMN40031110	IND
SAMN05915274	PER
SAMEA112801257
SAMEA7528034	IND
SAMN33282550	NLD
SAMN08913109
SAMN09284487
SAMEA112802462
SAMEA7528170	IND
SAMN42034141	UKR
SAMEA8742402	ZAF
SAMEA8616354
SAMEA4465008
SAMN39436935	TWN
SAMEA12854928	GEO
SAMEA5366624	GHA
SAMEA12855416	GEO
SAMN07236473	THA
SAMEA1903022
SAMN41148462	USA
SAMEA9977475	PER
SAMN05576616	ZAF
SAMEA2157549	RUS
SAMEA2661003	MWI
SAMEA10029820	PER
SAMN32709626	COM
SAMEA7280218	BGD
SAMEA7156599	GEO
SAMEA9070564	ZAF
SAMEA7560774	VNM
SAMEA10691752	CZE
SAMN40466112	MDA
SAMEA1397326	GBR
SAMEA2419094	CHE
SAMEA114089601	RUS
SAMEA5569994	PER
SAMN19688527	MDA
SAMEA1556539	MWI
SAMN09828806	USA
SAMN00631842
SAMEA7561880	ITA
SAMD00653575	JPN
SAMEA112804803
SAMEA114493637	PER
SAMEA1019223	GBR
SAMN04349567	CAN
SAMEA5228959
SAMN08383224	PRT
SAMN08626237	CHN
SAMN18648665	BRA
SAMN38211270	PER
SAMN42497383	USA
SAMEA104718484	NLD
SAMEA6875305	ESP
SAMEA2682961	PER
SAMEA13294759	ESP
SAMEA2340926
SAMN33756556	GEO
SAMEA6456386	GMB
SAMD00142555	JPN
SAMEA12852324	GEO
SAMEA2783531	THA
SAMEA3442731	GBR
SAMEA13321173	KEN
SAMN10462597	NPL
SAMN31248613	BEN
SAMEA115737949	PER
SAMN30381100	PRY
SAMN02693395
SAMN06092016	VNM
SAMN10060543	ITA
SAMEA6875509	ESP
SAMEA104390554	NOR
SAMN30959947	GBR
SAMN40030942	IND
SAMEA115738413	PER
SAMN08613074
SAMN31672929	AUS
SAMN41724450	AUS
SAMEA2534525	DEU
SAMEA112354804
SAMN43397172	USA
SAMN41724311	AUS
SAMD00263702	VNM
SAMN10060525	ITA
SAMN07659766	GBR
SAMEA112804863
SAMD00029512	JPN
SAMN39287100	AUS
SAMEA13294844	ESP
SAMEA113556283	MOZ
SAMEA13294562	ESP
SAMN09758878	USA
SAMEA3558563	ZAF
SAMN41389815	BGD
SAMEA115745529	DEU
SAMEA6359488	GBR
SAMEA7547887	GBR
SAMN07765903	CAN
SAMN36849650	CHN
SAMN24433694	IND
SAMN07998939	CHN
SAMEA3346010	ESP
SAMEA7550423	GBR
SAMEA115751231	USA
SAMN33018132	THA
SAMEA2707811
SAMEA115475542	TZA
SAMEA5609572
SAMEA2710732	THA
SAMEA112804222
SAMN16448883	BRA
SAMN40031432	IND
SAMN15180319	MMR
SAMD00469746
SAMD00603798	JPN
SAMEA112799584
SAMN13169600	MDA
SAMEA13292047	GBR
SAMEA1556615	MWI
SAMEA2709774	ZAF
SAMEA7617396
SAMEA115738000	PER
SAMEA7561863	ITA
SAMN25888604	CHN
SAMEA8939149	FRA
SAMN41146844	USA
SAMEA7552569	GBR
SAMN05916444	PER
SAMN09100445	GBR
SAMEA13321191	KEN
SAMEA1119663	GBR
SAMEA13300006	CAN
SAMN36834797	CHN
SAMN09100588	GBR
SAMN41146640	USA
SAMEA5626305	PAK
SAMN41724365	AUS
SAMEA115738491	ZAF
SAMEA11006678	GBR
SAMN41455330	ARG
SAMEA7549331	GBR
SAMN38204631	PER
SAMN16521918	TZA
SAMN43397397	USA
SAMN13961781	BRA
SAMN41154584	AUS
SAMN41468776
SAMN09102323	GBR
SAMEA7546674	PER
SAMEA7528040	IND
SAMN06055865	VNM
SAMEA5974839	CHN
SAMN41812020	CHN
SAMN41416574	VNM
SAMN36662636	CHN
SAMEA11008582	BRA
SAMEA3374876	PER
SAMEA9070008	ZAF
SAMEA8719113	ZAF
SAMEA1117758	GBR
SAMN03647181	GBR
SAMEA3445343	NLD
SAMEA3558665	VNM
SAMN18117971
SAMEA7555342	GBR
SAMN02414874	SWE
SAMN03300442	USA
SAMEA6872206	GNQ
SAMN30949216	NLD
SAMEA7527728	IND
SAMN13568528	PER
SAMN41416864
SAMN03257090
SAMEA7527847	IND
SAMN05919661	PER
SAMEA115739034	IND
SAMEA7564125	VNM
SAMEA1403998	RUS
SAMEA1406150
SAMN07660168	GBR
SAMN41467963	ZAF
SAMEA5974855	CHN
SAMN38204808	PER
SAMN43358260	CAF
SAMN32709623	COM
SAMN42233866	UKR
SAMEA7555412	GBR
SAMEA115475013	DEU
SAMEA7555523	GBR
SAMEA115652459	PRT
SAMEA5189893	GBR
SAMEA5164128
SAMEA3558181	PER
SAMN05577111	ZAF
SAMN08732524
SAMN08912771
SAMEA112799321
SAMN34294029	UKR
SAMN40032357	IND
SAMN06055693	VNM
SAMEA2534876	DEU
SAMEA115751322	USA
SAMN16060190	CHN
SAMEA7547952	GBR
SAMN40031536	IND
SAMN37457579	USA
SAMN41685600	PAK
SAMEA2534803	DEU
SAMEA4846468	GBR
SAMN20512680	CHN
SAMEA7546681	PER
SAMEA110040900	GMB
SAMN41154636	AUS
SAMN34294143	UKR
SAMEA7553285	GBR
SAMN41812129	CHN
SAMEA7527359	IND
SAMEA7527582	IND
SAMEA7546021	PER
SAMN43396885	USA
SAMEA3231612	ARG
SAMEA12854823	GEO
SAMN30990529	USA
SAMEA7563913
SAMN37848868	VNM
SAMEA112802810
SAMN30543473	CHN
SAMN26038030	GBR
SAMEA3392413	BEL
SAMEA12853549	GEO
SAMN05576462	ZAF
SAMN19657407	MDA
SAMN13568255	IDN
SAMEA111556134
SAMEA104362155	PER
SAMN05575981	ZAF
SAMN41685523	PAK
SAMN35027541
SAMN15703333	USA
SAMN41421522	USA
SAMN12168494	MKD
SAMN12825702	CHN
SAMN21983442
SAMN40030420	IND
SAMN41146517	USA
SAMEA7562842	VNM
SAMN02934352	USA
SAMN41471552	ZAF
SAMEA114236144	MDA
SAMN09625628	USA
SAMEA7551348	GBR
SAMN08376270	IDN
SAMN08708858
SAMEA5975601	CHN
SAMN41685487	PAK
SAMEA5977450	PRT
SAMN03225294	GBR
SAMEA1119695	GBR
G1156	ESP
SAMN16966208	BEL
SAMN03300467	USA
SAMN38375912	CHN
SAMEA7157147	GEO
SAMN41664723	ROU
SAMN42539720	MMR
SAMEA8407317	FRA
SAMEA4889230
SAMD00179189	VNM
SAMN19694193	MDA
SAMN37068734	KHM
SAMEA104447618	DNK
SAMN13169475	MDA
SAMEA7561105	VNM
SAMEA7723149	IRL
SAMEA8741202	BLR
SAMD00178975	VNM
SAMD00142629	JPN
SAMN31031198	AUS
SAMN06221224	MDA
SAMEA114862128	ZAF
SAMN15772848	CHN
SAMN19657761	MDA
SAMN04633286	MDA
SAMEA7525429	IND
SAMEA110420085
SAMEA115743761	DEU
SAMEA115747207	ZAF
SAMN26038127	GBR
SAMN03648610	ZAF
SAMEA4441603	ZAF
SAMEA11934368	ETH
SAMEA112801183
SAMN13638005	BRA
SAMEA1569245	MWI
SAMN05576824	ZAF
SAMN38204538	PER
SAMN07661284	AUS
SAMN05710357	GBR
SAMEA7554905	GBR
SAMN42410309	IND
SAMN41417107
SAMEA7551586	GBR
SAMN31673769	AUS
SAMN31047257	TWN
SAMN33756502	GEO
SAMN09756274	MDA
SAMEA115738005	PER
SAMEA104600537
SAMN07236266	THA
SAMD00029421	JPN
SAMEA5569976	PER
SAMN18146677
SAMEA111556031
SAMN43535490	THA
SAMEA110040885	GMB
SAMN42034189	UKR
SAMEA112800073
SAMN17266470	USA
SAMN09725603	NZL
SAMN09100016	GBR
SAMN36835026	CHN
SAMN19657255	MDA
SAMEA10030522	ZAF
SAMEA7129318
SAMN37124280	ZAF
SAMEA115741506	IND
SAMN14343819	GHA
SAMEA7564261	VNM
SAMEA104447529	DNK
SAMEA115746265	DEU
SAMN08379766
SAMEA114245841	MOZ
SAMEA112804082
SAMEA4823146
SAMEA7559950
SAMN27029770	CHN
SAMEA115475765	TZA
SAMN19657312	MDA
SAMEA5975028	CHN
SAMEA7562544	TJK
SAMEA2783210	THA
SAMEA8742091	ZAF
SAMN42034374	UKR
SAMN08906545	MEX
SAMEA7560716	VNM
SAMN06092601	VNM
SAMEA12850978	GEO
SAMEA112799303
SAMEA10029749	PER
SAMN09284186
SAMN21856197	GEO
SAMN42278247	USA
SAMN31030358	AUS
SAMEA7526288	IND
SAMEA13294959	ESP
SAMN09099657	GBR
SAMEA7562529
SAMEA110241096	NAM
SAMN12551508	CHN
SAMN40655409	MDA
SAMN41468373
SAMEA7561450
SAMN43397170	USA
SAMN05969958	GBR
SAMN10663222	IND
SAMEA8718309	ZAF
SAMN41418433	USA
SAMEA9070821	ZAF
SAMN14416797	THA
SAMEA6153142	DEU
SAMEA7525917	IND
SAMEA112803953
SAMEA837928	RUS
SAMEA8461670
SAMN31038512	USA
SAMN38210130	PER
SAMN41811971	CHN
SAMD00117764	JPN
SAMN30381063	PRY
SAMEA3446529	NLD
SAMEA7551839	GBR
SAMN13169517	MDA
SAMN07658295	GBR
SAMN05575902	ZAF
SAMEA7552902	GBR
SAMN40031902	IND
SAMN23005272	ESP
SAMN42898733	NZL
SAMEA3491671
SAMEA11934197	ETH
SAMEA115577960	IRL
SAMN41418362	USA
SAMEA10030558	ZAF
SAMEA7562444	NGA
SAMEA7525350	PAK
SAMN37848375	VNM
SAMN13264524	KAZ
SAMEA115749098	GBR
SAMEA7563763	DEU
SAMN02414923	SWE
SAMN36834515	CHN
SAMN05575775	ZAF
SAMN14401530	IND
SAMN06209994	AZE
SAMEA7525589	IND
SAMEA7524891	IND
SAMN37848266	VNM
SAMN20525170	CHN
SAMN16521852	TZA
SAMEA7525983	IND
SAMN09099700	GBR
SAMN09651744	GEO
SAMEA112188854
SAMN15403941	COD
SAMEA114625989
SAMN27519681	ROU
SAMN02934294	USA
SAMN15718551	THA
SAMEA115474948	DEU
SAMEA3671293
SAMN43780529	ZAF
SAMEA5569792	PER
SAMEA115743955	DEU
SAMN39959223	ZAF
SAMEA2710862	THA
SAMEA3404187	PER
SAMEA8616260
SAMN41657735	USA
SAMN06221192	MDA
SAMEA115740257	VNM
SAMN18146395
SAMEA7549520	GBR
SAMN17204736
SAMN38205157	PER
SAMEA4823094
SAMN34293814	UKR
SAMEA5561919	NLD
SAMEA7525756	ALB
SAMEA7548168	GBR
SAMN03648818	ZAF
SAMN08612802
SAMN02584650	MDA
SAMN30543309	CHN
SAMEA1059474
SAMEA104684924	FIN
SAMN05576015	ZAF
SAMN40983273	KAZ
SAMEA1117615	GBR
SAMEA8741162	BLR
SAMEA112799090
SAMEA115738175	PER
SAMEA7157761	GEO
SAMEA104447569	DNK
SAMN40566220	USA
SAMN09100388	GBR
SAMEA3715425	CHE
SAMEA7526377	IND
SAMN43535335	THA
SAMEA5189245	GBR
SAMEA112799453
SAMN02419604	BLR
SAMEA11934378	ETH
SAMEA1101272	PER
SAMN14344126	GHA
SAMEA113537975	BWA
SAMEA10029799	PER
SAMN09756335	MDA
SAMN36834429	CHN
SAMN14344278	KEN
SAMN43760691	USA
SAMEA1530745	MWI
SAMN19657682	MDA
SAMEA8742058	ZAF
SAMN38211055	PER
SAMEA7561035	VNM
SAMN15701344	THA
SAMN03648851	ZAF
SAMN36849642	CHN
SAMEA5561948	NLD
SAMEA7563342	NPL
SAMEA5561633	NLD
SAMEA7527436	IND
SAMN18648310	BRA
SAMEA3321871
SAMN31062749	USA
SAMN30294454	CHN
SAMEA7548978	GBR
SAMN41416615	VNM
SAMEA7280171	BGD
SAMN41417576	USA
SAMEA7527784	IND
SAMEA12852256	GEO
SAMEA7546175	PER
SAMN15348084	SWE
SAMN14928789	AUS
SAMN09725582	NZL
SAMEA5569525	PER
SAMEA1403826	RUS
SAMEA7525693	IND
SAMN20492021	BRA
SAMEA2534931	DEU
SAMN42410178	IND
SAMEA115880311	IRL
SAMN31030435	AUS
SAMN12565837	ZAF
SAMEA115750811	USA
SAMEA11207256	TZA
SAMN13937432	GEO
SAMN41416755
SAMN34126576	PAK
SAMEA115740410	VNM
SAMEA114482874	BEL
SAMEA9069908	ZAF
SAMEA113556090	MOZ
SAMEA13321096	KEN
SAMN27764454	USA
SAMN21236219	CHN
SAMN17119797	USA
SAMEA112799654
SAMN02053760	ZAF
SAMN15180206	MMR
SAMN37547158
SAMN06221231	MDA
SAMN40031349	IND
SAMEA7546864	PER
SAMEA13292677
SAMEA6797905	TZA
SAMN42410269	IND
SAMN03649058	ZAF
SAMEA3231391	ZAF
SAMN33061952	LTY
SAMEA6064385	IND
SAMN06055854	VNM
SAMN40031605	IND
SAMN09102158	GBR
SAMN15772583	CHN
SAMEA2783596	THA
SAMEA12851617	GEO
SAMEA7564089	VNM
SAMN12551478	CHN
SAMN07658178	GBR
SAMN37210185	IND
SAMEA8718855	ZAF
SAMN08795059
SAMEA1569141	MWI
SAMN30543648	CHN
SAMN20600155	IND
SAMN40208020	USA
SAMEA14460050	GMB
SAMD00604003	JPN
SAMEA12854277	GEO
SAMN21617019	CAN
SAMN03300369	USA
SAMN06221418	ZAF
SAMEA1556560	MWI
SAMN21885167	USA
SAMEA13294574	ESP
SAMN14481162	GHA
SAMN30953396	USA
SAMN05916252	PER
SAMN06092492	VNM
SAMN41724317	AUS
SAMN14343903	GHA
SAMN31887320	IND
SAMN38210208	PER
SAMEA3318455	GMB
SAMEA11207294	TZA
SAMEA2783149	THA
SAMN09090554	ITA
SAMN05576626	ZAF
SAMEA7549598	GBR
SAMEA12854798	GEO
SAMEA12852023	GEO
SAMEA110031525	GMB
SAMN31030482	AUS
SAMN07659960	GBR
SAMEA7528196	IND
SAMN41416451	VNM
SAMEA115577978	IRL
SAMN14929669	AUS
SAMN09284568
SAMN41389809	BGD
SAMEA7563005
SAMN32818848	GBR
SAMEA1059519
SAMN31443278
SAMEA115744022	DEU
SAMEA115751280	USA
SAMEA115863966	DEU
SAMN09843593	USA
SAMEA114245783	MOZ
SAMN14929650	AUS
SAMEA113538142	BWA
SAMN18118416
SAMEA12854676	GEO
SAMEA13291957	GBR
SAMN21593427	BGR
SAMEA5164853
SAMEA7547987	GBR
SAMD00142918	JPN
SAMN39436910	TWN
SAMEA7280534	BGD
SAMN03647573	GBR
SAMEA112805084
SAMEA112181368	ZAF
SAMN41598417	IND
SAMEA112354758
SAMN41597934	IND
SAMEA7563454	NPL
SAMN13568274	IDN
SAMEA8994250	RWA
SAMEA7561812	ITA
SAMN13382989	ROU
SAMN18118467
SAMN03300532
SAMN39652141	RUS
SAMN07766206	CAN
SAMEA104718537	NLD
SAMN25152243	CHN
SAMEA115526772	ITA
SAMEA112803236
SAMN31248635	BEN
SAMN41421756	ZWE
SAMN31031078	AUS
SAMN03647563	GBR
SAMN03648429	GBR
SAMN06055825	VNM
SAMEA114089679	TZA
SAMEA110420544
SAMN36619313	IND
SAMN28488188	COL
SAMEA1119161	GBR
SAMN09101408	GBR
SAMN07766417	CAN
SAMN30963988	USA
SAMN09651592	CHE
SAMEA5662676	ZAF
SAMN04522013	KEN
SAMEA2297002	GBR
SAMN03648817	ZAF
SAMN18118353
SAMN37848153	VNM
SAMN08214811	CAN
SAMN34626633	USA
SAMEA9070184	ZAF
SAMEA5561575	NLD
SAMN41418419	USA
SAMEA7563377	NPL
SAMEA115748999	GBR
SAMEA7332193
SAMN09725577	NZL
SAMN08629341	BGD
SAMN41146796	USA
SAMEA9976840	PER
SAMN40031981	IND
SAMEA7116346
SAMN07765998	CAN
SAMEA7423505	CMR
SAMN07660091	GBR
SAMN04521974	ZAF
SAMEA7525573	IND
SAMN06221096	IND
SAMN18146316
SAMN38204398	PER
SAMN08709306	UKR
SAMN21983427
SAMN37848611	VNM
SAMEA1019258	GBR
SAMN06210094	MDA
SAMN31037799	USA
SAMEA13293410	IRL
SAMEA2711030	THA
SAMN15180230	MMR
SAMEA7553719	GBR
SAMEA2682906	PER
SAMEA7547620	BRA
SAMN41724169	AUS
SAMEA115740312	VNM
SAMN17019895	BLR
SAMN30547682	CHN
SAMN14401593	IND
SAMN03647810	GBR
SAMEA115746856	DEU
SAMN31674045	AUS
SAMEA7551794	GBR
SAMEA12853099	GEO
SAMN39958801	ZAF
SAMEA14269211	FRA
SAMN41468002	ZAF
SAMEA13300659	CAN
SAMEA104446879	DNK
SAMEA9977206	PER
SAMEA115749535	SWE
SAMN17119828	USA
SAMN26430022	USA
SAMN08862865
SAMEA5164051
SAMEA7550996	GBR
SAMEA112799220
SAMEA115747365	ZAF
SAMEA2146439
SAMEA5562136	NLD
SAMEA104447526	DNK
SAMN26661969
SAMEA12855279	GEO
SAMEA115740157	VNM
SAMEA7553451	GBR
SAMEA115746944	DEU
SAMN19688168	MDA
SAMN15403689	COD
SAMN25995192	TZA
SAMEA13300397	CAN
SAMEA1059413
SAMEA115751462	USA
SAMN18628832	CHN
SAMN09725518	NZL
SAMN43535119	THA
SAMEA115751014	USA
SAMN20959938
SAMEA9976946	PER
SAMN43780396	IND
SAMEA104600391
SAMEA5561454	NLD
SAMN15348077	SWE
SAMEA114233500	ZAF
SAMN14417170	THA
SAMEA5569708	PER
SAMN16086785	FRA
SAMEA5282456
SAMN13937452	GEO
SAMN12825617	CHN
SAMEA9976163	PER
SAMEA115745952	DEU
SAMEA112910585
SAMN30380866	PRY
SAMEA115880454	IRL
SAMEA8741199	BLR
SAMN30381273	PRY
SAMEA8955464	FRA
SAMEA5975101	CHN
SAMN06055892	VNM
SAMN15718661	THA
SAMEA3715480	CHE
SAMN20491951	BRA
SAMN08732246
SAMEA1556647	MWI
SAMN21616296	CAN
SAMEA3139851	PAK
SAMEA2682832	PER
SAMN31039694	USA
SAMEA110241070	NAM
SAMEA113537959	BWA
SAMEA7551865	GBR
SAMEA7545611	PER
SAMEA6451266
SAMEA7555042	GBR
SAMN15404218	COD
SAMEA7425191	PRT
SAMEA3512773	UGA
SAMEA2079663
SAMN41725866	ISR
SAMEA6655883	ZAF
SAMN07816736	ZAF
SAMN19688119	MDA
SAMN26429354	USA
SAMN10254854	USA
SAMN05577548	ZAF
SAMEA8994169	RWA
SAMEA7551581	GBR
SAMEA7156571	GEO
SAMN39286772	AUS
SAMEA115739486	IND
SAMN03300426	USA
SAMN17019798	BLR
SAMEA23791168	ZAF
SAMEA7561527	ITA
SAMN07956557	RUS
SAMN16966035	BEL
SAMN21593421	BGR
SAMN15701303	THA
SAMN34294043	UKR
SAMEA1707874
SAMN42410161	IND
SAMEA1118155	GBR
SAMN10342115	BEN
SAMN41191426	RUS
SAMEA6455887	GMB
SAMEA7526804	IND
SAMN08436285	BGD
SAMEA115751616	USA
SAMEA13119691	GMB
SAMN41389770	BGD
SAMN08732393
SAMN11053703	CHN
SAMEA7563437	NPL
SAMN41416386
SAMEA115745984	DEU
SAMEA112804810
SAMN41455131	ARG
SAMEA112800169
SAMEA112804251
SAMN31135794	CZE
SAMEA7525219	IND
SAMN34293931	UKR
SAMEA113556130	MOZ
SAMN40983269	KAZ
SAMEA7549109	GBR
SAMEA4695225	UKR
SAMEA7563267	ETH
SAMEA4823167
SAMN31423571	ITA
SAMEA6153182	DEU
SAMN27763632	USA
SAMN14344699	KEN
SAMN06055659	VNM
SAMEA3447620	NLD
SAMEA114442974	KOR
SAMN36662671	CHN
SAMN14481104	GHA
SAMN07659673	GBR
SAMEA7157171	GEO
SAMN19657927	MDA
SAMN06920075	PNG
SAMN35543988	OMN
SAMN05575956	ZAF
SAMD00142712	JPN
SAMEA115744642	DEU
SAMN31672654	AUS
SAMEA12853304	GEO
SAMN21616725	CAN
SAMN10462573	GEO
SAMN30950929	USA
SAMEA112806613
SAMN08215348	CAN
SAMEA2234698
SAMEA113537402	BWA
SAMN08138596	RUS
SAMEA115750193	TWN
SAMEA115741382	IND
SAMN06251209	ZAF
SAMN25148877	CHN
SAMEA104685087	FIN
SAMN02053783	ZAF
SAMEA968205	NLD
SAMEA2297175	GBR
SAMN15403702	COD
SAMN15406757	COD
SAMN40273441	GEO
SAMN41685758	PAK
SAMEA8616346
SAMN43783788	AUS
SAMN41148915	USA
SAMEA13294781	ESP
SAMN21616894	CAN
SAMN04522033	PER
SAMN08612686
SAMN28052606	ITA
SAMN41418142	USA
SAMN15854214	ERI
SAMN15567687
SAMN16069839	CAN
SAMN36797047	CHN
SAMEA115747233	ZAF
SAMD00142453	JPN
SAMEA3562783	PRT
SAMN17709425	PRT
SAMN31030658	AUS
SAMN22261945	CHN
SAMEA112806822
SAMEA115748750	GBR
SAMEA7280308	BGD
SAMEA13119807	BWA
SAMN33756399	GEO
SAMEA115750952	USA
SAMN07213042	CAN
SAMEA7525391	IND
SAMN14518426	DOM
SAMN38210718	PER
SAMEA3218105	ZAF
SAMEA111366140	MDG
SAMN17825525
G3052	ESP
SAMN32818914	GBR
SAMN10342099	BEN
SAMN14971095
SAMEA115746158	DEU
SAMN15853953	ERI
SAMEA115744067	DEU
SAMEA4846651	GBR
SAMEA3310093	ZAF
SAMN12347350	ROU
SAMEA2783156	THA
SAMEA6153223	DEU
SAMN31019822	USA
SAMN14518382	DOM
SAMN21616405	CAN
SAMN04521959	ZAF
SAMN30957946	CHN
SAMEA114804629	ZAF
SAMN17119735	USA
SAMEA2534585
SAMEA112188836
SAMEA9070968	ZAF
SAMN18648540	BRA
SAMEA5164270
SAMN19803895	FRA
SAMN28052448	ITA
SAMEA3671417
SAMEA1570964
SAMN38210219	PER
SAMEA7552927	GBR
SAMN15437414	CHN
SAMN13568064	IDN
SAMEA6359742	GBR
SAMN40032314	IND
SAMN00013175
SAMN13169626	MDA
SAMEA13300232	CAN
SAMEA1406049
SAMN12825686	CHN
SAMN03647750	GBR
SAMD00263667	VNM
SAMEA115749685	SWE
SAMN43535466	THA
SAMEA13294656	ESP
SAMN08906605	MEX
SAMN26442628	ZAF
SAMN02231185	MLI
SAMN41416767	VNM
SAMEA6599677
SAMN07766111	CAN
SAMN35571834	USA
SAMN14943840	DJI
SAMN37458020	USA
SAMEA114443540	JPN
SAMEA115747335	ZAF
SAMEA104447669	DNK
SAMN03647638	GBR
SAMEA104398473
SAMEA5282448
SAMN04396880	IND
SAMN26038154	GBR
SAMEA1019239	GBR
SAMEA8741939	ZAF
SAMN13813996	ZAF
SAMN03648590	ZAF
SAMEA9977494	PER
SAMN38209968	PER
SAMN43779923	GEO
SAMN41421370	USA
SAMN26422486	USA
SAMN36849874	CHN
SAMN07514431	BRA
SAMN06055576	VNM
SAMN17975359
SAMN36797089	CHN
SAMEA1903039
SAMEA7157537	GEO
SAMN07956523	RUS
SAMEA7550014	GBR
SAMEA1885894
SAMN36834908	CHN
SAMEA112801570
SAMEA104447421	DNK
SAMN25995041	TZA
SAMN20513141	CHN
SAMN42651056	USA
SAMEA9069881	ZAF
SAMEA112806653
SAMN41416881	BRA
SAMEA5561831	NLD
SAMEA112801866
SAMN07766242	CAN
SAMEA7546427	PER
SAMN37209982	IND
SAMN30953108	USA
SAMN03246260	CHN
SAMEA113537535	BWA
SAMEA3558299	PER
SAMEA112804013
SAMEA9976022	PER
SAMEA112801325
SAMEA12851158	GEO
SAMD00117848	JPN
SAMN31887263	IND
SAMN31672621	AUS
SAMN13620250	IND
SAMEA2710967	THA
SAMN34030590	VNM
SAMEA9977500	PER
SAMEA8994412	RWA
SAMEA112804006
SAMN39959043	ZAF
SAMN31672677	AUS
SAMN15718652	THA
SAMEA7555135	GBR
SAMEA112183847	COL
SAMN21616783	CAN
SAMN07661259	AUS
SAMEA116000201	PRT
SAMN41389722	BGD
SAMN25611433
SAMN30157770	CHN
SAMN06055787	VNM
SAMN40032164	IND
SAMEA3367288	GBR
SAMN30547665	CHN
SAMEA115741288	IND
SAMN16205409	FRA
SAMN30380916	PRY
SAMEA9070152	ZAF
SAMN14417113	THA
SAMEA5569898	PER
SAMEA7544530	CHN
SAMEA11207429	TZA
SAMN43397299	USA
SAMN42882859	TWN
SAMEA2534340	SLE
SAMN34030654	VNM
SAMN19845081	IND
SAMN31673043	AUS
SAMN37367933	ISR
SAMN41422044	ZAF
SAMN02599181	IND
SAMN11053641	CHN
SAMN15853897	ERI
SAMEA115743959	DEU
SAMEA7545748	PER
SAMN37457734	USA
SAMN36850034	CHN
SAMEA6451350
SAMEA112750696	PRT
SAMN40566455	USA
SAMEA8718808	ZAF
SAMN09914684	MDA
SAMN08913070
SAMN35721562	SGP
SAMN16521849	TZA
SAMN18628855	CHN
SAMEA8718339	ZAF
SAMEA4730601
SAMN41416824	BRA
SAMN37210360	IND
SAMEA7129279
SAMN05575362	ZAF
SAMN07410291	USA
SAMEA114090090	ZAF
SAMN21983490
SAMN41421438	USA
SAMEA9976682	PER
SAMEA104362212	PER
SAMN21984310
SAMN37210015	IND
SAMN41148514	USA
SAMN43397303	USA
SAMEA13294500	ESP
SAMEA1707655
SAMEA2534016	SWZ
SAMN18648177	BRA
SAMN40751555	USA
SAMEA115747352	ZAF
SAMN08629513	BGD
SAMN17709376	PRT
SAMEA104447384	DNK
SAMEA7541461	ZAF
SAMEA95497918	ZAF
SAMEA7550297	GBR
SAMEA7528697	IND
SAMN08912922
SAMEA4889229
SAMN39959068	ZAF
SAMN03257096	CHN
SAMEA9581511	ETH
SAMEA5562296	NLD
SAMEA115744284	DEU
SAMN09099974	GBR
SAMEA112806004
SAMEA112803150
SAMN05576881	ZAF
SAMEA4774517	MLI
SAMEA114236202	MDA
SAMEA115738093	PER
SAMN40655423	MDA
SAMN19657948	MDA
SAMN16377149	USA
SAMN08795034
SAMEA3671422
SAMEA7552177	GBR
SAMN31673471	AUS
SAMEA115745120	DEU
SAMN09399501	AZE
SAMEA1708390	MWI
SAMEA7525343	PAK
SAMN02599109	IND
G1446	ESP
SAMEA8742327	ZAF
SAMN26433946	USA
SAMN08215154	CAN
SAMN14970957
SAMEA104360945
SAMN30950329	NLD
SAMEA2683067	PER
SAMEA7156637	GEO
SAMN18823556	MEX
SAMEA3178931	ZAF
SAMEA7156414	GEO
SAMEA7547455	BRA
SAMN41418084	USA
SAMEA3420865	GBR
SAMN05576200	ZAF
SAMEA11225797
SAMN04053674	CAN
SAMN14832045	USA
SAMEA104600249
SAMN19688739	MDA
SAMEA114493516	PER
SAMEA13300268	CAN
SAMN35571852	USA
SAMN05575634	ZAF
SAMN20492068	BRA
SAMN02414908	SWE
SAMN21856490	UKR
SAMN06055622	VNM
SAMEA7554323	GBR
SAMN20512328	CHN
SAMEA112803532
SAMEA114236124	MDA
SAMEA7548013	GBR
SAMEA12853992	GEO
SAMN30543210	CHN
SAMEA10030333	MDA
SAMEA14460610	GMB
SAMN21208643	USA
SAMN04276823	COD
SAMEA113537459	BWA
SAMN02716802
SAMN31023336	USA
SAMN13208017	GEO
SAMN05575595	ZAF
SAMN16550943	BRA
SAMN16550921	BRA
SAMEA4441476	ZAF
SAMN14416804	THA
SAMN20512569	CHN
SAMN39286645	AUS
SAMEA112181557	ZAF
SAMD00185695
SAMN40655341	MDA
SAMN06092562	VNM
SAMEA112802329
SAMN08795344
SAMEA5282421
SAMEA9976814	PER
SAMD00142552	JPN
SAMEA2534783
SAMEA115751562	USA
SAMN08131003	AUS
SAMEA115737854	PER
SAMEA104394624	SWZ
SAMN37457667	USA
SAMEA112250034
SAMN41421712	ZWE
SAMEA1530652	MWI
SAMN24579788	IND
SAMN21978508
SAMEA112799367
SAMN18146446
SAMN25995175	TZA
SAMEA7560046
SAMN05577115	ZAF
SAMEA6451376
SAMEA3401633
SAMN31551424	NLD
SAMN31030501	AUS
SAMN41417577	USA
SAMN19845088	IND
SAMEA114089772	BRA
SAMN40273725	GEO
SAMEA8457199
SAMEA7550211	GBR
SAMN25888751	CHN
SAMN16078653	UGA
SAMN35540709	USA
SAMEA112800164
SAMN17266476	USA
SAMEA4473404
SAMEA3721572	ETH
SAMEA5164265
SAMN06008152
SAMN03648287	GBR
SAMN19688552	MDA
SAMN13169543	MDA
SAMEA112804532
SAMEA8742122	ZAF
SAMEA7839375
SAMN26037060	ESP
SAMEA13321026	KEN
SAMEA1119414	GBR
SAMN03648569	ZAF
SAMN20491991	BRA
SAMEA2534026	DEU
SAMN16205418	FRA
SAMEA1101601	PAK
SAMEA9196828	ZAF
SAMN18648638	BRA
SAMEA112806843
SAMEA7552897	GBR
SAMEA111556040
SAMN43397540	ZAF
SAMEA7552650	GBR
SAMEA111366155	MDG
SAMEA115475871	TZA
SAMEA115740989	VNM
SAMN41422135	ZAF
SAMEA104394593	SWZ
SAMEA115750097	TWN
SAMN10661887	USA
SAMN19135955	CHN
SAMN13019301	KOR
SAMEA112806379
SAMN19688767	MDA
SAMEA5163890
SAMN43396976	USA
SAMN14416754	THA
SAMN16521491	AUS
SAMEA12853062	GEO
SAMN40983466	KAZ
SAMEA115475475	FRA
SAMN26422481	USA
SAMN05577528	ZAF
SAMN42034239	UKR
SAMN38210634	PER
SAMN09812429	FRA
SAMN41724246	AUS
SAMN13568048	IDN
SAMEA1101338	PER
SAMEA1102224	PAK
SAMEA3446741	NLD
SAMEA14460683	GMB
SAMN38204800	PER
SAMEA6875497	ESP
SAMN37457925	USA
SAMEA2234693
SAMN16521401	NPL
SAMEA1886014
SAMEA7527559	IND
SAMN35561025	USA
SAMN41471612	ZMB
SAMN41724258	AUS
SAMN02934408	USA
SAMEA112799893
SAMN30619136	MEX
SAMN21895618	USA
SAMN15404352	COD
SAMN16521736	GBR
SAMEA7561051	VNM
SAMEA1556838	MWI
SAMN31423498	ITA
SAMEA7548955	GBR
SAMN31784845	CHN
SAMEA2533641	DEU
SAMN06920119	PNG
SAMN31673369	AUS
SAMN29871760	ESP
SAMEA3501011	GRL
SAMN21895624	USA
SAMN19657991	MDA
SAMN41664158	ROU
SAMEA112298900	MDA
SAMN09099896	GBR
SAMN07658227	GBR
SAMEA7555454	GBR
SAMN30949108	NLD
SAMEA11961664	PRT
SAMEA1929826
SAMN08732430
SAMEA8994419	RWA
SAMN31031335	AUS
SAMN34257494	ISR
SAMN20525223	CHN
SAMEA7156416	GEO
SAMN33756488	GEO
SAMEA7553630	GBR
SAMN08215328	CAN
SAMN18881960	USA
SAMEA2040295
SAMEA9069928	ZAF
SAMEA7562827	VNM
SAMN38810272	USA
SAMN41468549	ZMB
SAMN40646621	ESP
G2178m	ESP
SAMEA1530712	MWI
SAMN03648754	ZAF
SAMN30953103	USA
SAMN08708267	UKR
SAMEA115475577	TZA
SAMN14344518	KEN
SAMN02567684	UGA
SAMEA3558367	PRT
SAMN09102397	GBR
SAMN05576236	ZAF
SAMEA13293862
SAMN19688682	MDA
SAMN28538060	ITA
SAMEA1877249
SAMEA3231570	ARG
SAMEA4473392
SAMEA12854114	GEO
SAMEA5163885
SAMN30429126	HKG
SAMEA12854285	GEO
SAMN18118484
SAMEA4798851	COD
SAMN21856212	GEO
SAMEA8994143	RWA
SAMN02058520
SAMN17119686	USA
SAMN09090608	ITA
SAMEA6599706
SAMEA114089365	ZAF
SAMN27519708	UKR
SAMEA112799625
SAMN30949532	NLD
SAMN35981802
SAMN09100591	GBR
SAMEA115751055	USA
SAMEA4823262
SAMEA9976687	PER
SAMN39287110	AUS
SAMN41416953
SAMEA13294004
SAMN40099117	CHN
SAMN18118311
SAMEA110420166
SAMN03246520	CHN
SAMEA115163123	PRT
SAMEA2266991	MWI
SAMN41417328	USA
SAMN12493007	CAN
SAMEA14460647	GMB
SAMEA115739106	IND
SAMEA7547704	GBR
SAMEA115746413	CHE
SAMN37846913	USA
SAMN43358223	CAF
SAMN35981777
SAMEA7157562	GEO
SAMEA104718680	NLD
SAMEA115749968	TWN
SAMN08436216	BGD
SAMN28119739	USA
SAMN31673417	AUS
SAMEA104447103	DNK
SAMEA4041352
SAMN15718765	THA
SAMEA12852514	GEO
SAMN30948925	NLD
SAMEA14269065	FRA
SAMEA7546999	PER
SAMEA7548938	GBR
SAMN06854741
SAMN20927518	KHM
SAMN35981667
SAMEA3318388
SAMN02934299	USA
SAMEA115745310	DEU
SAMN19550781	USA
SAMEA114625987
SAMN20693085
SAMN02671154	CAN
SAMN17019934	BLR
SAMN36849864	CHN
SAMN13568574	PER
SAMEA112181247	ZAF
SAMN12551442	CHN
SAMN37547199
SAMN15404295	COD
SAMN30381230	PRY
SAMEA7156684	GEO
SAMEA2782969	THA
SAMN40273037	GEO
SAMN16522076	TZA
SAMEA14460675	GMB
SAMEA115747361	ZAF
SAMEA114089813	ZAF
SAMEA7555253	GBR
SAMEA7353869
SAMN06854730
SAMEA7156962	GEO
SAMEA7551445	GBR
SAMN20512340	CHN
SAMEA7549943	GBR
SAMEA3359387	BEL
SAMEA7423540	CMR
SAMN38210287	PER
SAMEA12854027	GEO
SAMEA12852483	GEO
SAMN30949003	NLD
SAMN19657313	MDA
SAMN02671134	CAN
SAMEA2297153	GBR
SAMN18648143	BRA
SAMEA7544474
SAMEA6875037	ESP
SAMN19113153	AUS
SAMN03647903	GBR
SAMEA7332230
SAMEA7563942
SAMEA2342374
SAMN18478737	IND
SAMEA7157542	GEO
SAMN40454705	NLD
SAMEA7280306	BGD
SAMEA115739011	IND
SAMN03648314	GBR
SAMEA104685061	FIN
SAMN13264520	KAZ
SAMEA7526006	IND
SAMEA1118039	GBR
SAMEA8989144
SAMEA7528794	IND
SAMN41390092
SAMN07956505	RUS
SAMEA7563099	NPL
SAMEA7561971	ITA
SAMN40032295	IND
SAMN38210821	PER
SAMN07766226	CAN
SAMN03300123	MEX
SAMN08130995	AUS
SAMEA1688574	MWI
SAMN43780254	IND
SAMEA3558584	ZAF
SAMN06055466	VNM
SAMN31674212	AUS
SAMN01908878	CHN
SAMEA104447011	DNK
SAMN35220687	GEO
SAMEA2534216	UZB
SAMEA4798727	COD
SAMN41598147	IND
SAMN02934418	USA
SAMEA14493256	ZAF
SAMN13568545	PER
SAMN08626254	CHN
SAMEA1397276	GBR
SAMN28595472	ITA
SAMEA115475837	TZA
SAMEA2143788
SAMEA7564243	VNM
SAMEA7156371	GEO
SAMN05824159	USA
SAMEA9069691	ZAF
SAMN40273467	GEO
SAMN09284453
SAMEA14449390	LVA
SAMN09099721	GBR
SAMN09756310	MDA
SAMN40655330	MDA
SAMN41664480	ROU
SAMN08912757
SAMEA115740794	IND
SAMEA7549260	GBR
SAMN03300516	MEX
SAMN14344137	GHA
SAMN09867647	ZAF
SAMEA7525012	IND
SAMN06091835	VNM
SAMEA7819002	GBR
SAMEA7157815	GEO
SAMEA3404189	NLD
SAMEA113538486	BWA
SAMEA7554333	GBR
SAMEA2709723	ZAF
SAMN19657317	MDA
SAMN13637977	BRA
SAMN20525289	CHN
SAMEA7524882	IND
SAMN09099872	GBR
SAMN19845226	IND
SAMEA1465963	MWI
SAMEA1469497	RUS
SAMEA115744054	DEU
SAMN19688740	MDA
SAMEA7545408	PER
SAMN03647581	GBR
SAMN02934385	USA
SAMEA115745334	DEU
SAMN41148724	USA
SAMEA115746216	DEU
SAMN05577204	ZAF
SAMEA115750625	USA
SAMEA7562860	VNM
SAMN10342127	BEN
SAMEA2661020	MWI
SAMEA1556629	MWI
SAMN11086779	PER
SAMN37848650	VNM
SAMEA14493348	ZAF
SAMN08912736
SAMN15228652	MYS
SAMN20525309	CHN
SAMN18823675	MEX
SAMN37848543	VNM
SAMEA1118682	GBR
SAMEA115163155	PRT
SAMN15180366	MMR
SAMEA9976239	PER
SAMEA3558327	PER
SAMEA3257642	ZAF
SAMN07660134	GBR
SAMEA2783044	THA
SAMEA104360960
SAMEA7541588	ZAF
SAMN12347320	ROU
SAMEA7526642	IND
SAMEA5662695	ZAF
SAMEA104362197	PER
SAMEA112804128
SAMN19113054	AUS
SAMN32709578	COM
SAMEA3401662
SAMEA7545810	PER
SAMN34030635	VNM
SAMD00117811	JPN
SAMEA7563692	DEU
SAMEA5330359	MEX
SAMN05710493	GBR
SAMN22014541	USA
SAMEA12854808	GEO
SAMN06252167	NZL
SAMN43257330	USA
SAMN37457292	USA
SAMN41665280	BGR
SAMEA112800482
SAMN08708400	UKR
SAMEA7548327	GBR
SAMN05576163	ZAF
SAMEA7545366	PER
SAMN38210850	PER
SAMEA2532497
SAMN41390190	VNM
SAMN00103117
SAMN41421469	USA
SAMEA115577901	IRL
SAMN42106846	AUS
SAMN14417220	THA
SAMEA1906476	GBR
SAMN08612938
SAMEA1406104
SAMEA13294084
SAMEA112805551
SAMEA7552002	GBR
SAMN15228705	MYS
SAMEA112803910
SAMN38211130	PER
SAMEA6455925	GMB
SAMN37210541	IND
SAMN35560977	USA
SAMN19688305	MDA
SAMN40031037	IND
SAMN41389495
SAMEA7563357	NPL
SAMN07658332	GBR
SAMN15437400	CHN
SAMN19657687	MDA
SAMEA115747199	IRL
SAMEA12851588	GEO
SAMN04053708	CAN
SAMN37068682	KHM
SAMN30949340	NLD
SAMEA110024129	GMB
SAMEA2343213	PER
SAMEA7551279	GBR
SAMN43779911	GEO
SAMN15404017	COD
SAMN09725706	NZL
SAMEA1403740	RUS
SAMN40273661	GEO
SAMEA112806470
SAMN36849585	CHN
SAMEA7555598	GBR
SAMN15702945	USA
SAMN38204899	PER
SAMN09284523
SAMEA115652524	PRT
SAMEA11006653	GBR
SAMEA112801969
SAMEA12855033	GEO
SAMEA7552231	GBR
SAMN36849924	CHN
SAMEA2783330	THA
SAMN43358213	CAF
SAMN20525089	CHN
SAMN09756209	MDA
SAMN15228783	MYS
SAMN16521717	MDG
SAMEA784392
SAMN18700387	CHN
SAMN08629276
SAMEA115741383	IND
SAMN38644578	CZE
SAMN07766265	CAN
SAMN15701282	THA
SAMEA115475665	TZA
SAMEA7549416	GBR
SAMEA7129239
SAMEA12852417	GEO
SAMN19728419
SAMN41417125	BRA
SAMN37457864	USA
SAMN09725789	NZL
SAMEA7553781	GBR
SAMEA115745430	DEU
SAMN08629510	BGD
SAMEA112799835
SAMEA4680481
SAMEA112799651
SAMEA4040839
SAMN03246415	CHN
SAMN21856239	GEO
SAMEA6875126	ESP
SAMN33573799	CHN
SAMN09101374	GBR
SAMEA7423485	CMR
SAMEA14460210	GMB
SAMEA8741223	BLR
SAMN38205054	PER
SAMN21616637	CAN
SAMN03648797	ZAF
SAMN02934332	USA
SAMN42233715	UKR
SAMEA7157430	GEO
SAMN05576424	ZAF
SAMN28527320	USA
SAMN05575645	ZAF
SAMEA8741665	BEL
SAMEA115746283	DEU
SAMEA7560749	VNM
SAMEA112298953	MDA
SAMN41154582	AUS
SAMN40273464	GEO
SAMEA7564008	VNM
SAMEA104362443	PER
SAMN36835039	CHN
SAMEA7552542	GBR
SAMN34382835	CAN
SAMEA7549584	GBR
SAMEA113537574	BWA
SAMN06579006	IND
SAMEA112805633
SAMN41154971	AUS
SAMN09100544	GBR
SAMEA1119510	GBR
SAMN16069759	GBR
SAMN09101464	GBR
SAMEA14269232	FRA
SAMEA4730539
SAMN10462607	NPL
SAMN37847959	VNM
SAMEA7554178	GBR
SAMN02053745	ZAF
SAMN06092037	VNM
SAMN26037988	GBR
SAMN37848849	VNM
SAMN22261926	CHN
SAMEA13300033	CAN
SAMEA115739321	PER
SAMEA1688476	MWI
SAMN02586067	ZAF
SAMN39958858	ZAF
SAMN15718492	THA
SAMEA115745878	DEU
SAMD00603948	JPN
SAMN34294291	UKR
SAMN37848839	VNM
SAMEA115741365	IND
SAMN40465945	IND
SAMN14344130	GHA
SAMN09090427	ITA
SAMEA1469488	RUS
SAMEA2535117
SAMEA112800394
SAMN08795258
SAMN32818873	GBR
SAMN06210007	MDA
SAMEA12855117	GEO
SAMEA13299947	CAN
SAMEA12855374	GEO
SAMN06092540	VNM
SAMEA112801125
SAMEA7524823	IND
SAMEA115740557	VNM
SAMEA7553221	GBR
SAMN41468103	ZAF
SAMEA12851126	GEO
SAMEA7562433	NGA
SAMN40030563	IND
SAMN20492019	BRA
SAMN35340008	KAZ
SAMN40475143	USA
SAMN15437424	CHN
SAMEA115737799	USA
SAMN41598659
SAMEA13293943
SAMN40597297
SAMEA5366615	GHA
SAMN13568247	IDN
SAMN37563201	THA
SAMEA9976340	PER
SAMEA5164955
SAMN40739613	AUS
SAMN31030522	AUS
SAMEA115739441	PER
SAMN30157658	CHN
SAMEA9976549	PER
SAMEA7559971
SAMEA7553198	GBR
SAMEA114089573	GEO
SAMN31674322	AUS
SAMEA2144347	RUS
SAMN35981728
SAMN31887158	IND
SAMEA112801150
SAMEA113538347	BWA
SAMN41455226	ARG
SAMN03649065	GBR
SAMD00142402	JPN
SAMN31062757	USA
SAMN02414991	SWE
SAMN29871780	ESP
SAMEA7544667	CHN
SAMEA114442669	KOR
SAMEA112910560
SAMN09102497	GBR
SAMEA1117771	GBR
SAMEA112804133
SAMEA112803164
SAMN31673013	AUS
SAMN41811937	CHN
SAMEA2783107	THA
SAMN41389940
SAMN43397092	USA
SAMEA8718646	ZAF
SAMN16521681	MDG
SAMN08637003	MDA
SAMN09099838	GBR
SAMEA7562497
SAMEA4744452	BRA
SAMEA14460285	GMB
SAMN09101512	GBR
SAMEA2150040	RUS
SAMN26934546	CHN
SAMEA3558687	SAU
SAMN15403680	COD
SAMN34626942	USA
SAMEA112805725
SAMEA1119750	GBR
SAMEA6655915	ZAF
SAMEA14449351	LVA
SAMEA13293508	AUS
SAMEA2343238	PER
SAMEA7551555	GBR
SAMN36662608	CHN
SAMEA9977094	PER
SAMN03647728	GBR
SAMN41685722	PAK
SAMN15404219	COD
SAMN20491893	BRA
SAMEA8700427	PAK
SAMEA5228941
SAMN06045519	USA
SAMN16078736	UGA
SAMN07528778	USA
SAMEA12850907	GEO
SAMEA112800638
SAMEA7559925
SAMN14970987
SAMEA115738135	PER
SAMEA4798630	COD
SAMEA7545289	PER
SAMEA112803428
SAMN15854025	ERI
SAMEA7552626	GBR
SAMEA13321104	KEN
SAMN07373421	CAN
SAMEA10030174	ZAF
SAMN18823808	MEX
SAMN09425874	COD
SAMEA13293484	AUS
SAMN41472002
SAMN40273261	GEO
SAMN30948754	NLD
SAMN14344827	UGA
SAMN20693304
SAMN09102425	GBR
SAMEA12855319	GEO
SAMEA1569325	MWI
SAMD00505758
SAMEA7549444	GBR
SAMN09090419	ITA
SAMN16448903	BRA
SAMN37210119	IND
SAMEA7617443
SAMN31695835	USA
SAMN41418039	USA
SAMN34258108
SAMEA5164415
SAMN05001062	ROU
SAMN07659955	GBR
SAMN30543142	CHN
SAMN13051718	KAZ
SAMN35571841	USA
SAMN08131116	AUS
SAMN08379727
SAMN04633299	MDA
SAMN07766385	CAN
SAMN14970909
SAMEA1902640	GBR
SAMEA4798723	COD
SAMN37458115	USA
SAMN18146444
SAMEA11934110	VNM
SAMEA2534497
SAMEA7546364	PER
SAMEA2533779	TKM
SAMEA7527254	IND
SAMN09100424	GBR
SAMEA1485227	MWI
SAMN28052642	ITA
SAMN09100329	GBR
SAMN15407050	COD
SAMEA7157075	GEO
SAMEA115475824	TZA
SAMEA4798797	COD
SAMEA7548565	GBR
SAMN32818846	GBR
SAMEA95509168	ZAF
SAMN08436170	BGD
SAMN15180314	MMR
SAMN21983426
SAMN18118413
SAMEA5570019	PER
SAMEA12854828	GEO
SAMN15567671
SAMN31031174	AUS
SAMN27765622	USA
SAMEA1876342
SAMEA9976298	PER
SAMEA7555356	GBR
SAMN21616453	CAN
SAMEA115745687	DEU
SAMEA7527514	IND
SAMEA7561954	ITA
SAMN06008113
SAMEA7549332	GBR
SAMEA110420397
SAMN30381046	PRY
SAMN43397074	USA
SAMEA115745429	DEU
SAMN26037918	GBR
SAMEA7545772	PER
SAMN30949564	NLD
SAMN12565894	ZAF
SAMEA12854855	GEO
SAMN30957955	CHN
SAMN14971213
SAMN09090466	ITA
SAMN39286570	AUS
SAMEA11934352	ETH
SAMN34626666	USA
SAMN05577357	ZAF
SAMEA5282423
SAMEA4441718	COD
SAMEA7129322
SAMEA3558242	PER
SAMD00603542	JPN
SAMEA11006633	GBR
SAMEA115747502	ZAF
SAMN38210393	PER
SAMEA112805709
SAMN10254813	USA
SAMEA1397347	GBR
SAMN00217441
SAMN30949002	NLD
SAMN28857017	CHN
SAMEA104718486	NLD
SAMEA7353841
SAMN03647544	GBR
SAMEA1530693	MWI
SAMEA113556055	MOZ
SAMEA4706822	GBR
SAMEA1556657	MWI
SAMEA1885937
SAMN37457582	USA
SAMN05710489	GBR
SAMEA7545524	PER
SAMEA9070411	ZAF
SAMN06252353	NZL
SAMEA3318441
SAMN04385717	ALB
SAMN40032341	IND
SAMN07766396	CAN
SAMN03300783	USA
SAMN41148680	USA
SAMEA4892863
SAMN19550780	USA
SAMN12825627	CHN
SAMN41597920	IND
SAMN14112158	ITA
SAMN31030547	AUS
SAMN01831236	RUS
SAMN40031147	IND
SAMEA115749322	GBR
SAMEA10029959	VNM
SAMEA5189345	GBR
SAMN30950565	USA
SAMEA7564025	VNM
SAMN22202912
SAMEA1119564	GBR
SAMN33756211	GEO
SAMEA115740841	VNM
SAMEA1019087
SAMEA115740038	VNM
SAMN02419556	BLR
SAMN28856949	CHN
SAMEA115745111	DEU
SAMEA5562386	NLD
SAMN03647224	GBR
SAMEA6359841	GBR
SAMN37457471	USA
SAMN41724245	AUS
SAMEA115475149	DEU
SAMEA113537281	BWA
SAMEA6875164	ESP
SAMEA7561317
SAMN20693411
SAMEA3447621	NLD
SAMEA1118263	GBR
SAMEA7564275	VNM
SAMEA115749567	SWE
SAMEA1117617	GBR
SAMN40655394	MDA
SAMEA5569519	PER
SAMEA7832915
SAMN15854118	ERI
SAMEA7562096	ITA
SAMEA11934388	ETH
SAMN09099692	GBR
SAMN30950414	USA
SAMN06854743
SAMN25888649	CHN
SAMN07514493	YEM
SAMEA115738069	PER
SAMEA115747160	IRL
SAMEA13120025	GEO
SAMEA5562079	NLD
SAMEA5609553
SAMEA5609556
SAMN14417270	THA
SAMEA11006665	GBR
SAMN08376172	IDN
SAMEA3501004	GRL
SAMEA7562797	VNM
SAMN37847931	VNM
SAMEA104362392	PER
SAMEA114443439	JPN
SAMEA7546201	PER
SAMN30952810	USA
SAMN26442573	ZAF
SAMN26037942	GBR
SAMEA1118117	GBR
SAMN05710433	GBR
SAMN28449033	USA
SAMN41154479	AUS
SAMN09425780	CHE
SAMN31673408	AUS
SAMEA104357579	CHN
SAMN16448924	BRA
SAMEA1117789	GBR
SAMN42233972	UKR
SAMD00263736	VNM
SAMEA110046461	GMB
SAMN40032059	IND
SAMEA114245847	MOZ
SAMN09100302	GBR
SAMN17019803	BLR
SAMN21973859
SAMN14401550	IND
SAMN17019939	BLR
SAMN14943007
SAMEA112806302
SAMN38211309	PER
SAMN15403811	COD
SAMN19657570	MDA
SAMEA7555818	KGZ
SAMEA7528625	IND
SAMN05918653	PER
SAMN36834563	CHN
SAMN40207903	USA
SAMN30547700	CHN
SAMN10254892	USA
SAMEA14269129	FRA
SAMEA11761463	ZAF
SAMEA7156412	GEO
SAMN33325570	ETH
SAMN21593432	BGR
SAMEA7547040	PER
SAMEA7425192	PRT
SAMN03225289	GBR
SAMEA1061608
SAMN05575383	ZAF
SAMN41422119	ZAF
SAMEA1101803	PAK
SAMEA3445001	NLD
SAMN41471544
SAMEA7560826	VNM
SAMEA5975539	CHN
SAMEA112250003
SAMN41468286	ZAF
SAMN37457709	USA
SAMN18079883
SAMEA13300490	CAN
SAMD00263744	VNM
SAMN20693342
SAMN15437459	CHN
SAMN43779879	GEO
SAMEA2079450	CMR
SAMN18648214	BRA
SAMEA3146347	ZAF
SAMN43750396	ECU
SAMN38204886	PER
SAMN34126582	PAK
SAMEA2710720	THA
SAMEA112801496
SAMN15403726	COD
SAMN31030520	AUS
SAMN25995117	TZA
SAMEA8616147
SAMN42410047	IND
SAMEA5562137	NLD
SAMEA2159378
SAMEA114245797	GEO
SAMEA7528489	IND
SAMEA6359737	GBR
SAMEA9069966	ZAF
SAMN30380934	PRY
SAMEA7562387	PAK
SAMEA13293416	IRL
SAMN41685610	PAK
SAMN33843545	PRT
SAMN15406823	COD
SAMN38810354	USA
SAMN40032327	IND
SAMN42233937	UKR
SAMEA4706574	GBR
SAMEA7543900	CHN
SAMEA12854764	GEO
SAMN06856037	MEX
SAMEA8718756	ZAF
SAMEA919879
SAMEA7548413	GBR
SAMEA7555363	GBR
SAMN08379900
SAMEA7560650	VNM
SAMN05576232	ZAF
SAMEA13294486	ESP
SAMEA104600529
SAMEA7157872	GEO
SAMEA112806724
SAMEA112805226
SAMN36834268	CHN
SAMEA115739139	IND
SAMN37847972	VNM
SAMEA104718768	NLD
SAMN13637915	BRA
SAMN19728373
SAMEA7552209	GBR
SAMN13318820	IRL
SAMEA1876263
SAMN30543393	CHN
SAMN18648201	BRA
SAMEA8741695	BEL
SAMN41146619	USA
SAMEA112299003	MDA
SAMEA1118416	GBR
SAMN43783838	AUS
SAMN41389313
SAMEA112807002
SAMEA2155000	RUS
SAMN41417708	USA
SAMEA1018959	GBR
SAMEA110024131	GMB
SAMEA110420742
SAMEA7525329	IND
SAMEA837978	RUS
SAMD00142529	JPN
SAMEA6456251	GMB
SAMEA3445246	NLD
SAMN41724392	AUS
SAMN23038934	PER
SAMN40465805	IND
SAMEA1885996
SAMEA8719210	ZAF
SAMEA7156487	GEO
SAMEA14460257	GMB
SAMN02380636	USA
SAMN00103240
SAMN14344108	GHA
SAMEA5232715	SWE
SAMEA113555920	MOZ
SAMEA14459843	GMB
SAMEA104447342	DNK
SAMN38301813	MEX
SAMEA112181425	ZAF
SAMEA6872250	GMB
SAMEA95440918	ZAF
SAMEA2534816	UZB
SAMEA115749878	TWN
SAMN05576505	ZAF
SAMN41468911	ZAF
SAMN30157962	CHN
SAMN15180318	MMR
SAMN06092353	VNM
SAMEA115739181	IND
SAMN03300238	USA
SAMN11265344
SAMEA112624923	LVA
SAMN41724191	AUS
SAMN08732163
SAMEA4946918
SAMN34626620	USA
SAMN08626162	CHN
SAMN36834445	CHN
SAMN31135815	CZE
SAMN25888750	CHN
SAMN31030055	AUS
SAMEA5163777
SAMN38204932	PER
SAMEA7550003	GBR
SAMEA5282480
SAMN19688021	MDA
SAMEA110420181
SAMN33061944	LTY
G125	ESP
SAMEA14460591	GMB
SAMEA115751341	USA
SAMEA112799099
SAMEA4823255
SAMN43397174	USA
SAMEA7551078	GBR
SAMEA13300538	CAN
SAMN08629160	BGD
SAMEA115749418	SWE
SAMN27763800	USA
SAMEA11961658	PRT
SAMN20482610	ESP
SAMN26435366	USA
SAMN08795201
SAMEA7528038	IND
SAMEA116000226	PRT
SAMN35981995
SAMEA112802603
SAMN11100929	USA
SAMN08913155
SAMN19657791	MDA
SAMN19687819	MDA
SAMEA7527135	IND
SAMN30950169	NLD
SAMN02599150	IND
SAMN37068738	KHM
SAMEA3305651	ZAF
SAMEA104390586	NOR
SAMEA1118930	GBR
SAMEA7551459	GBR
SAMEA115750267	TWN
SAMN03225303	GBR
SAMEA7563540
SAMEA115747569	ZAF
SAMEA104302785
SAMN32819020	GBR
SAMEA115745243	DEU
SAMN30959952	GBR
SAMN08613016
SAMN14417275	THA
SAMN40030825	IND
SAMN39090661	ETH
SAMN04123746	BEN
SAMN07373419	CAN
SAMEA10029808	PER
SAMN06092198	VNM
SAMN41389891
SAMN37848780	VNM
SAMEA115751421	USA
SAMEA104718457	NLD
SAMEA11006646	GBR
SAMN38211370	PER
SAMN07236252	THA
SAMEA4730548
SAMN06579012	IND
SAMN08379783
SAMEA3359876	GHA
SAMN41772252	SEN
SAMEA9976528	PER
SAMN20525153	CHN
SAMN38204801	PER
SAMN05575359	ZAF
SAMEA113555967	MOZ
SAMN05916409	PER
SAMEA110420243
SAMN37848508	VNM
SAMEA115748926	GBR
SAMN09102138	GBR
SAMEA11008621	BRA
SAMN37210285	IND
SAMEA7157836	GEO
SAMEA9070268	ZAF
SAMEA14460660	GMB
SAMEA112803366
SAMN37848176	VNM
SAMN04385719	TJK
SAMEA112804930
SAMN10342151	BEN
SAMN02231152	MLI
SAMEA5974970	CHN
SAMN30963915	USA
SAMN25580641	IND
SAMN03647385	GBR
SAMEA115577863	IRL
SAMN06092631	VNM
SAMEA114757813	THA
SAMN18823769	MEX
SAMEA112803416
SAMN09101311	GBR
SAMEA1101625	PAK
SAMD00603605	JPN
SAMN35981956
SAMEA12855408	GEO
SAMEA112954353	CMR
SAMEA3421178	GBR
SAMEA115738477	ZAF
SAMN03648564	ZAF
SAMN00013181
SAMEA5329309
SAMN31038518	USA
SAMEA14460163	GMB
SAMEA7528342	IND
SAMEA104447109	DNK
SAMEA4753588
SAMN08612684
SAMN02414930	SWE
SAMEA112799269
SAMN41417155
SAMN14336449	MEX
SAMN09284446
SAMN08708282	UKR
SAMN08732432
SAMN42034172	UKR
SAMN41599095	COD
SAMN41259126	GRC
SAMEA104718685	NLD
SAMEA7563019	TKM
SAMN34999465	ROU
SAMN38644675	BRA
SAMEA7550234	GBR
SAMN14518420	DOM
SAMEA115738692	IND
SAMN07659421	GBR
SAMEA113941108	ZAF
SAMN08912714
SAMN07236465	THA
SAMEA8718305	ZAF
SAMN43779988	GEO
SAMN08215120	CAN
SAMEA114625850
SAMEA115740169	VNM
SAMEA5974950	CHN
SAMN07658671	GBR
SAMEA6456370	GMB
SAMEA11961705	PRT
SAMEA2400264
SAMEA111366151	MDG
SAMN33756330	GEO
SAMN36835105	CHN
SAMN31695846	USA
SAMEA7525854	IND
SAMEA110420099
SAMN15228704	MYS
SAMN25078225
SAMN03647657	GBR
SAMEA4695112	UKR
SAMN43397286	USA
SAMN40273737	GEO
SAMN40031300	IND
SAMN41468424	ZAF
SAMEA104361007
SAMN30543854	CHN
SAMN37848760	VNM
SAMN08851374	USA
SAMEA6456262	GMB
SAMEA114757826	THA
SAMEA112850789	JPN
SAMEA919838
SAMN38210519	PER
SAMN21616582	CAN
SAMEA115747029	DEU
SAMEA1118021	GBR
SAMEA7423384	CMR
SAMEA114493560	PER
SAMN27519855	UKR
SAMEA112802648
SAMN43780317	IND
SAMEA7891370
G2978	ESP
SAMN27519627	GEO
SAMEA5854774	SDN
SAMN40273004	GEO
SAMN30158076	CHN
SAMEA112801592
SAMD00142995	JPN
SAMN15718767	THA
SAMN42034854	UKR
SAMEA13299867	CAN
SAMEA5056357	PRT
SAMN14401577	IND
SAMEA7529177	IND
SAMEA112803889
SAMN15407069	COD
SAMEA112298816	MDA
SAMN09828810	USA
SAMEA5974960	CHN
SAMN43535667	THA
SAMN31563991	IND
SAMEA104446971	DNK
SAMN31696017	USA
SAMEA114757788	THA
SAMN20524992	CHN
SAMN09812396	FRA
SAMN38204534	PER
SAMN35340156	KAZ
SAMN05414673	USA
SAMEA104172429	SRB
SAMN09100499	GBR
SAMEA7550600	GBR
SAMN43780472	IND
SAMN02414841	SWE
SAMEA112801747
SAMN30543561	CHN
SAMEA4823163
SAMEA112804713
SAMN41154894	AUS
SAMEA1016037	RUS
SAMEA7554742	GBR
SAMEA4744189	CAN
SAMEA112801041
SAMEA7524723	IND
SAMEA7547198	PER
SAMEA1117629	GBR
SAMN33756179	GEO
SAMEA7546256	PER
SAMEA111556090
SAMEA13294429	ESP
SAMEA112298810	MDA
SAMEA115746611	USA
SAMEA104447662	DNK
SAMEA7552437	GBR
SAMN34626661	USA
SAMN22014406	USA
SAMEA5561769	NLD
SAMEA4706647	GBR
SAMN10966094	GBR
SAMN42034321	UKR
SAMEA112801582
SAMEA1101333	PER
SAMEA12852236	GEO
SAMEA115746421	CHE
SAMN41154910	AUS
SAMEA115749870	TWN
SAMN40475226	USA
SAMEA113537823	BWA
SAMEA112803265
SAMEA112806015
SAMN27764179	USA
SAMN18823680	MEX
SAMN27519603	GEO
SAMN39286802	AUS
SAMN11053637	CHN
SAMN10593676	RUS
SAMN19688008	MDA
SAMN21616297	CAN
SAMEA7157321	GEO
SAMEA7423473	CMR
SAMEA7554175	GBR
SAMEA115475657	TZA
SAMEA114443015	KOR
SAMEA13188732	MDG
SAMEA9070977	ZAF
SAMEA5189800	GBR
SAMN09758908	USA
SAMN42034630	UKR
SAMEA6456139	GMB
SAMN31674023	AUS
SAMN18700342	CHN
SAMN10961383	CHN
SAMEA1903068
SAMEA115747719	ZAF
SAMN19688053	MDA
SAMN31143431	MMR
SAMN41146872	USA
SAMN30619150	MEX
SAMN37738651	ZAF
SAMEA12855314	GEO
SAMEA7561472	ITA
SAMEA7524742	IND
SAMN10462557	CHE
SAMEA7528355	IND
SAMN41148720	USA
SAMN08794942
SAMEA5542195	PHL
SAMEA7555514	GBR
SAMEA12853878	GEO
SAMN31673847	AUS
SAMEA7546123	PER
SAMEA110420503
SAMN36744129	MDG
SAMN01831241	RUS
SAMEA115739890	ITA
SAMEA7550249	GBR
SAMEA115740800	IND
SAMN05710442	GBR
SAMEA1119891	GBR
SAMN41389328	BGD
SAMN40031181	IND
SAMN15772640	CHN
SAMN02567679	UGA
SAMN36835012	CHN
SAMN33062100	POL
SAMN38211271	PER
SAMEA3715745
SAMEA7528753	IND
SAMEA2534241	SWZ
SAMEA7528130	IND
SAMEA7550987	GBR
SAMN41390094
SAMN40273520	GEO
SAMEA115746102	DEU
SAMEA7157861	GEO
SAMN02584660	MDA
SAMN40032363	IND
SAMN08379832
SAMEA113538287	BWA
SAMD00142412	JPN
SAMN43535597	THA
SAMN05182619	CHN
SAMEA113556207	MOZ
SAMN09725670	NZL
SAMN13781398	CHN
SAMEA14493482	ZAF
SAMN27028586	CHN
SAMN19657673	MDA
SAMN08379805
SAMN07998970	CHN
SAMEA2079255
SAMN08862804
SAMEA6456056	GMB
SAMEA115577859	IRL
SAMEA115738332	PER
SAMN26422490	USA
SAMEA115652439	PRT
SAMN03246488	CHN
SAMEA5561895	NLD
SAMN40030464	IND
SAMN14417094	THA
SAMEA7280605	BGD
SAMEA7541886	ZAF
SAMEA1707682
SAMEA7544441	CHN
SAMEA1708457	MWI
SAMEA7549272	GBR
SAMEA104153474	GBR
SAMN00622926
SAMEA8616085
SAMN33010931	MDA
SAMEA110013022	ZAF
SAMEA115746752	USA
SAMN20512599	CHN
SAMEA104394642	DEU
SAMEA112806783
SAMN14481209	GHA
SAMN41934709	CAN
SAMEA7561738
SAMN18118453
SAMEA2533898	UZB
SAMEA1016123	RUS
SAMEA115163183	PRT
SAMEA7552787	GBR
SAMN03648091	GBR
SAMEA115746329	DEU
SAMN27761772	USA
SAMEA9976729	PER
SAMEA5569858	PER
SAMEA2534349	SWZ
SAMN18146536
SAMN41421810	ZWE
SAMEA4846499	GBR
SAMEA115747417	ZAF
SAMN06473220	IND
SAMEA7550453	GBR
SAMEA112806080
SAMEA115745288	DEU
SAMN20482606	ESP
SAMN25078186	DEU
SAMN03648382	GBR
SAMEA115475728	TZA
SAMN02403543	ZAF
SAMEA7546805	PER
SAMEA112181378	ZAF
SAMEA7550367	GBR
SAMEA3715743	CHE
SAMEA112805875
SAMEA114442682	KOR
SAMN08612981
SAMN08629396
SAMN13207939	GEO
SAMN20512420	CHN
SAMN35544010	OMN
SAMN41421491	USA
SAMN08851348	USA
SAMN13937480	GEO
SAMN35981787
SAMN15180362	MMR
SAMN07999004	CHN
SAMEA14459852	GMB
SAMEA897894	MWI
SAMEA115749877	TWN
SAMN35721570	SGP
SAMEA13321236	KEN
SAMEA7554261	GBR
SAMN30951059	USA
SAMEA6064391	IND
SAMEA13188684	MDG
SAMN14416858	THA
SAMEA11761311	ZAF
SAMEA3715707	CHE
SAMEA12855070	GEO
SAMN41592676	KOR
SAMN19657482	MDA
SAMN42409976	IND
SAMN34293866	UKR
SAMEA7554077	GBR
SAMEA113538252	BWA
SAMN31672777	AUS
SAMEA7548673	GBR
SAMEA18402418	DNK
SAMEA5164250
SAMEA112800847
SAMN43780022	GEO
SAMEA5282516
SAMN14344262	KEN
SAMEA2234626
SAMN05789066	GEO
SAMN07766384	CAN
SAMN37367930	ISR
SAMN39953909	MEX
SAMEA112181498	ZAF
SAMN30157771	CHN
SAMN36834831	CHN
SAMEA1059633
SAMEA7549479	GBR
SAMEA5875819
SAMEA2534431
SAMN15406766	COD
SAMEA112799044
SAMN15228669	MYS
SAMEA4706712	GBR
SAMEA115737757	USA
SAMN09102245	GBR
SAMEA7561267
SAMN38210138	PER
SAMN30949319	NLD
SAMEA7541868	ZAF
SAMEA115744034	DEU
SAMEA115749140	GBR
SAMEA112802363
SAMEA1403815	RUS
SAMEA112802300
SAMEA104555727	GBR
SAMN08629126	BGD
SAMN05576146	ZAF
SAMEA7561767
SAMEA2235000	GIN
SAMN10254882	USA
SAMN08913099
SAMEA7553061	GBR
SAMEA5975282	CHN
SAMN09725752	NZL
SAMEA112750769	PRT
SAMN12126201	CAN
SAMEA13299833	CAN
SAMEA12855229	GEO
SAMN15404334	COD
SAMEA1869302	GBR
SAMEA115743661	PER
SAMN16521945	CHE
SAMEA113555954	MOZ
SAMEA1929765
SAMEA112806516
SAMEA113538371	BWA
SAMEA7526500	IND
SAMN08215052	CAN
SAMN41279809	ERI
SAMEA9977465	PER
SAMN40466090	MDA
SAMN38211084	PER
SAMEA112802943
SAMEA8741165	BLR
SAMEA113556116	MOZ
SAMN08626221	CHN
SAMEA5189884	GBR
SAMEA7544633	CHN
SAMEA104362403	PER
SAMN04053716	CAN
SAMEA115747748	ZAF
SAMEA1403902	RUS
SAMN14933032	KOR
SAMN41468217	ZAF
SAMN07659781	GBR
SAMEA113537799	BWA
SAMEA6153125	DEU
SAMEA5569718	PER
SAMD00179082	VNM
SAMEA7563680
SAMEA115749612	SWE
SAMEA8742568	ZAF
SAMEA8718895	ZAF
SAMEA7560948	VNM
SAMN18146227
SAMN13169550	MDA
SAMEA7546111	PER
SAMEA114090109	GEO
SAMN27256536
SAMEA115747113	IRL
SAMN27761658	USA
SAMN37457892	USA
SAMEA2072279	PRT
SAMN37457557	USA
SAMEA115652469	PRT
SAMN14971122
SAMEA8741218	BLR
SAMN17732666	USA
SAMEA9069680	ZAF
SAMEA13291964	GBR
SAMN37457493	USA
SAMEA112805995
SAMEA5163765
SAMEA6599717
SAMEA11008644	BRA
SAMN41598967	COD
SAMEA8616199
SAMN28538214	ITA
SAMEA1118042	GBR
SAMN20693552
SAMEA7546835	PER
SAMEA7555968	DEU
SAMEA4695201	UKR
SAMN07373371	CAN
SAMN34626883	USA
SAMN31673375	AUS
SAMEA2234690
SAMEA7564287	VNM
SAMEA3392515	BEL
SAMN09758884	USA
SAMN35220663	GEO
SAMN40655308	MDA
SAMEA3875831	CAN
SAMN30949820	NLD
SAMN16521431
SAMEA112806645
SAMN09725520	NZL
SAMEA9070981	ZAF
SAMN41665327	BGR
SAMEA2143299
SAMEA1059426
SAMEA115738269	PER
SAMN18881957	USA
SAMEA113538411	BWA
SAMN21857749	USA
SAMN43548173	USA
SAMN09099674	GBR
SAMN41455136	ARG
SAMEA115745685	DEU
SAMEA6872252	GMB
SAMEA112801103
SAMEA2785408	MWI
SAMN31674151	AUS
SAMN20513197	CHN
SAMN27761169	USA
SAMEA3321896
SAMN26994303	CHN
SAMN41148655	USA
SAMN06010346	PER
SAMEA4441721	COD
SAMN19728552
SAMEA115741539	IND
SAMEA112800087
SAMEA13293612	AUS
SAMEA1876287
SAMEA5975191	CHN
SAMEA5875948
SAMEA115748702	GBR
SAMN42034383	UKR
SAMN31674159	AUS
SAMN40099092	CHN
SAMEA7548632	GBR
SAMN13568738	PER
SAMN21983523
SAMN03647546	GBR
SAMN35981765
SAMEA115526739	ITA
SAMEA104027318	DNK
SAMEA4730478
SAMN17301454	CHN
SAMEA1119079	GBR
SAMEA5189771	GBR
SAMEA7555777
SAMN13735018	THA
SAMEA7526389	IND
SAMN31674297	AUS
SAMN06092082	VNM
SAMN40655325	MDA
SAMEA7549215	GBR
SAMN42034611	UKR
SAMN26037987	GBR
SAMN31031431	AUS
SAMEA2794363
SAMEA3391658	GMB
SAMEA7544042	CHN
SAMN41664456	ROU
SAMEA11008563	BRA
SAMN09651603	CHE
SAMN38209963	PER
SAMEA7524821	IND
SAMEA7546012	PER
SAMEA7550984	GBR
SAMN08637013	MDA
SAMN30949875	NLD
SAMN09090445	ITA
SAMEA7563394	NPL
SAMN18650576	LKA
SAMD00653577	JPN
SAMN15406607	COD
SAMEA104153420	GBR
SAMN40273693	GEO
SAMN08708896
SAMN18648432	BRA
SAMEA104362293	PER
SAMN21616730	CAN
SAMN08708733	UKR
SAMEA8742112	ZAF
SAMEA116000175	PRT
SAMN40030829	IND
SAMN40983439	KAZ
SAMEA112806793
SAMN13264567	KAZ
SAMEA3671620
SAMEA2710996	THA
SAMN10441956	USA
SAMN30950267	NLD
SAMN07411330	CHN
SAMN03647178	GBR
SAMN34626624	USA
SAMEA115475818	TZA
SAMN41421607	USA
SAMEA3170728
SAMEA2267039	MWI
SAMN27519976	UKR
SAMN19657264	MDA
SAMEA7547269	BRA
SAMN32818832	GBR
SAMEA4680540
SAMEA3448745	NLD
SAMN13169555	MDA
SAMN05182654	CHN
SAMN14971230
SAMEA1117786	GBR
SAMEA1117912	GBR
SAMEA111556095
SAMEA2297156	GBR
SAMN05575508	ZAF
SAMEA1118514	GBR
SAMN41664548	ROU
SAMN06092299	VNM
SAMN09756105	MDA
SAMEA12851712	GEO
SAMEA104390527	NOR
SAMN16550937	BRA
SAMN15701559	THA
SAMN03246613	CHN
SAMEA3401639
SAMN41598084	IND
SAMN19774868	IRL
SAMN41421428
SAMN06091840	VNM
SAMEA104390549	NOR
SAMEA5163944
SAMN33756255	GEO
SAMEA3374850	PER
SAMN38211142	PER
SAMEA13321295	KEN
SAMEA1118441	GBR
SAMEA13299839	CAN
SAMEA4598455
SAMN03225300	GBR
SAMEA1118550	GBR
SAMEA7551541	GBR
SAMEA113556590	MOZ
SAMN08913350
SAMD00179055	VNM
SAMEA8741445	BEL
SAMN41455132	ARG
SAMN06092382	VNM
SAMN11400059	ZAF
SAMEA115751109	USA
SAMN31695754	USA
SAMEA115738105	PER
SAMEA7551211	GBR
SAMEA1406057
SAMEA7545743	PER
SAMEA5282385
SAMEA1403799	RUS
SAMN14943116
SAMEA7552618	GBR
SAMEA13299824	CAN
SAMN06251193	THA
SAMN40273013	GEO
SAMEA7562281	ITA
SAMEA919826
SAMN15703017	USA
SAMN08708969
SAMN40031740	IND
SAMEA112801973
SAMN40530439	USA
SAMEA13321300	KEN
SAMEA8719234	ZAF
SAMEA112803991
SAMEA112803711
SAMEA5189271	GBR
SAMEA13299807	CAN
SAMEA7562211
SAMN31031605	AUS
SAMEA115749193	GBR
SAMN39436913	TWN
SAMEA115739448	IND
SAMEA104390531	NOR
SAMN36849671	CHN
SAMN09651668	GEO
SAMN02398695	KOR
SAMN08906541	MEX
SAMEA113537415	BWA
SAMEA104718838	NLD
SAMN23038975	PER
SAMEA6599731
SAMEA115745835	DEU
SAMEA7544332
SAMEA5282419
SAMEA5854723	SDN
SAMEA7563491	NPL
SAMN25995077	TZA
SAMEA7547177	PER
SAMEA7528886	IND
SAMN41598650
SAMEA6797799	ZAF
SAMEA115739590	IND
SAMEA4706800	GBR
SAMEA7556052
SAMEA6875580	ESP
SAMEA12855444	GEO
SAMEA10691794	CZE
SAMEA112801745
SAMN27519832	UKR
SAMN30157697	CHN
SAMN19135918	CHN
SAMEA919827
SAMEA4798883	COD
SAMEA112802941
SAMN21896081	USA
SAMN03648012	GBR
SAMN33860511	KAZ
SAMN19687788	MDA
SAMN19113167	AUS
SAMEA7528431	IND
SAMN37124221	ZAF
SAMN41471659	ZAF
SAMN40466045	MDA
SAMN38210763	PER
SAMEA114443079	KOR
SAMN41685633	PAK
SAMEA6497919	ZAF
SAMN15853882	ERI
SAMN41812040	CHN
SAMN41599108	COD
SAMN28857026	CHN
SAMEA9069910	ZAF
SAMN12347354	ROU
SAMEA115746656	USA
SAMEA113537707	BWA
SAMN43780039	GEO
SAMN02370942
SAMN41191431	RUS
SAMEA1118829	GBR
SAMN30543429	CHN
SAMN15718696	THA
SAMEA4730456
SAMN42034168	UKR
SAMEA110175907
SAMEA7554833	GBR
SAMN08379808
SAMN30543516	CHN
SAMN22014487	USA
SAMEA7555441	GBR
SAMEA7528086	IND
SAMEA7554885	GBR
SAMN12126223	CAN
SAMEA11934162	ZAF
SAMN09284559
SAMN05919570	PER
SAMEA3318447
SAMEA9977584	PER
SAMEA12029363
SAMN04522114	PER
SAMEA3558507	ZAF
SAMN31423322	ITA
SAMN40032241	IND
SAMN18146661
SAMN05576346	ZAF
SAMN16448892	BRA
SAMEA12853198	GEO
SAMN20492007	BRA
SAMN08379924
SAMN33282548	NLD
SAMN07344634	DJI
SAMEA5163817
SAMN20512395	CHN
SAMN38211337	PER
SAMN21856139	GEO
SAMEA112799642
SAMEA5163717
SAMN37738577	ZAF
SAMEA8719181	ZAF
SAMN42034680	UKR
SAMN40655453	MDA
SAMEA114303731	GBR
SAMN24851338
SAMEA5330371	MEX
SAMN35340088	KAZ
SAMEA115740119	VNM
SAMN08912745
SAMEA7551612	GBR
SAMEA113556258	MOZ
SAMEA7525737	IND
SAMEA112800934
SAMN38210059	PER
SAMEA104093423	GBR
SAMN06252150	NZL
SAMEA115475155	DEU
SAMEA115746853	USA
SAMEA104684973	FIN
SAMEA9976190	PER
SAMEA2081556	CMR
SAMN30950250	NLD
SAMN09090534	ITA
SAMEA5076076	ESP
SAMEA12851807	GEO
SAMN42882753	TWN
SAMEA7553150	GBR
SAMEA114089835	GEO
SAMEA2710767	THA
SAMN35220634	GEO
SAMEA968171	NLD
SAMEA7542372	CHN
SAMN07373425	CAN
SAMN30949060	NLD
SAMEA13292040	GBR
SAMN31030320	AUS
SAMN18118052
SAMN06221059	IND
SAMEA11934136	ZAF
SAMN36834858	CHN
SAMN05276313	GBR
SAMN18628878	CHN
SAMN41468349
SAMEA115749503	SWE
SAMN41597981	IND
SAMN14344180	KEN
SAMEA13294653	ESP
SAMN42033996	UKR
SAMN08637027	MDA
SAMEA104394711	DEU
SAMN21616261	CAN
SAMN08612957
SAMN40465837	IND
SAMN03300647	USA
SAMN02586028	ZAF
SAMN38210683	PER
SAMN23765156	RUS
SAMEA7702180	ARG
SAMEA8741197	BLR
SAMEA7543946	CHN
SAMN18146330
SAMN10888485	PAK
SAMN16966050	BEL
SAMEA13294855	ESP
SAMN20512346	CHN
SAMN20482612	ESP
SAMN05575866	ZAF
SAMEA5607338	LBR
SAMEA112802249
SAMEA6872387	GMB
SAMEA115740808	IND
SAMEA115743953	DEU
SAMN08906636	MEX
SAMEA114442751	KOR
SAMEA104112305	GBR
SAMEA14460430	GMB
SAMEA7529021	IND
SAMEA1903046
SAMEA7556038
SAMN03647310	GBR
SAMN12787891	IRN
SAMN13567904	IDN
SAMN19550775	USA
SAMEA7542136	CHN
SAMEA14460651	GMB
SAMN06091990	VNM
SAMN40031398	IND
SAMN15337176	CHN
SAMEA1556656	MWI
SAMEA115745500	DEU
SAMEA115475011	DEU
SAMN20492089	BRA
SAMN15701314	THA
SAMN38810310	USA
SAMN22261923	CHN
SAMEA3374949	PER
SAMN40273297	GEO
SAMEA113935759	PRT
SAMN31942671	PER
SAMN25995084	TZA
SAMN26578417	CHN
SAMEA114443602	JPN
SAMN15228749	MYS
SAMN09099854	GBR
SAMN19728301
SAMN20525058	CHN
SAMEA7547927	GBR
SAMN08708210	UKR
SAMEA114443362	JPN
SAMEA7561825	ITA
SAMEA1118043	GBR
SAMN07603306	AUS
SAMN37068696	KHM
SAMN08130999	AUS
SAMEA5543974	FRA
SAMEA9070794	ZAF
SAMEA2081749
SAMEA115163187	PRT
SAMEA7526896	IND
SAMN06055574	VNM
SAMEA9196881	ZAF
SAMN33756216	GEO
SAMEA115434296	IRL
SAMN08892575	PAK
SAMEA7560450
SAMN41417810	USA
SAMEA2267074	MWI
SAMN18118004
SAMN05576443	ZAF
SAMN03300071
SAMN07765889	CAN
SAMN40566382	USA
SAMN40466195	MDA
SAMD00178582	VNM
SAMEA115741353	IND
SAMN38205151	PER
SAMEA7549297	GBR
SAMEA112804920
SAMEA7526154	IND
SAMEA5569881	PER
SAMN07659671	GBR
SAMN26442590	ZAF
SAMEA7525609	IND
SAMN13066567	ZAF
SAMN36974138
SAMN41599133	COD
SAMN43358241	CAF
SAMEA14460101	GMB
SAMEA112804189
SAMN14417006	THA
SAMEA2342343
SAMN40983546	KAZ
SAMEA5232714	SWE
SAMN41724236	AUS
SAMEA1118754	GBR
SAMN19113269	AUS
SAMEA113556384	MOZ
SAMEA115747562	ZAF
SAMN31673640	AUS
SAMN41724609	AUS
SAMEA113537528	BWA
SAMEA115744546	DEU
SAMN08795374
SAMEA5189400	GBR
SAMEA7563525	NPL
SAMEA115747513	ZAF
SAMN19687856	MDA
SAMEA7548415	GBR
SAMN21856108	GEO
G2232	ESP
SAMN05577195	ZAF
SAMEA7561259
SAMN39286660	AUS
SAMEA13291991	GBR
SAMN26994121	CHN
SAMN08709259	UKR
SAMN41417922	USA
SAMEA104357498	CHN
SAMEA7549358	GBR
SAMN31673263	AUS
SAMEA3491655
SAMEA115740141	VNM
SAMEA12854627	GEO
SAMEA1405952
SAMEA115740225	VNM
SAMN32819105	GBR
SAMN30953114	USA
SAMN36662650	CHN
SAMN03647633	GBR
SAMEA112799073
SAMD00603814	JPN
SAMN16078695	UGA
SAMN41418439	USA
SAMN07660158	GBR
SAMEA3671542
SAMN18648080	BRA
SAMN33756326	GEO
SAMEA13293797
SAMEA5189865	GBR
SAMN08379932
SAMEA115749441	SWE
SAMEA1569323	MWI
SAMN39286665	AUS
SAMN43535218	THA
SAMEA113537775	BWA
SAMEA7553589	GBR
SAMEA112802058
SAMEA3671281
SAMN08215341	CAN
SAMEA1569177	MWI
SAMN43780339	IND
SAMEA11206873	TZA
SAMEA13299916	CAN
SAMN16522000	TZA
SAMEA112803491
SAMEA13293657	AUS
SAMEA6797829	TZA
SAMN06221446	ZAF
SAMN18117900
SAMN17254102
SAMEA4706733	GBR
SAMN19657518	MDA
SAMN36849679	CHN
SAMEA12854898	GEO
SAMEA9070851	ZAF
SAMEA7547793	GBR
SAMN07344668	DJI
SAMN30157688	CHN
SAMN38211151	PER
SAMN30949475	NLD
SAMEA8741459	BEL
SAMEA2343257	PER
SAMEA9070210	ZAF
SAMN08708222	UKR
SAMEA12851822	GEO
SAMEA2534047	DEU
SAMN43779868	GEO
SAMEA7564181	VNM
SAMN16086655	FRA
SAMEA112806538
SAMN37458105	USA
SAMEA7528897	IND
SAMEA6359879	GBR
SAMEA14501062	SWE
SAMN19550774	USA
SAMEA7563081	TKM
SAMEA114443504	IRN
SAMEA5974927	CHN
SAMN37457385	USA
SAMN40207988	USA
SAMN29637407	MKD
SAMN07514418	BEN
SAMN07766331	CAN
SAMN06055737	VNM
SAMN03649054	ZAF
SAMEA104447255	DNK
SAMN03300681	USA
SAMN08379930
SAMEA3231618	ARG
SAMN08708928
SAMEA7546826	PER
SAMEA113537986	BWA
SAMN38205020	PER
SAMEA3374798	PER
SAMN41416469	VNM
SAMEA12854213	GEO
SAMN09756075	MDA
SAMEA115739785	DEU
SAMN40031176	IND
SAMN37457364	USA
SAMEA112799887
SAMN14344787	KEN
SAMEA9976505	PER
SAMN08708354	UKR
SAMN37848687	VNM
SAMEA114430093	DEU
SAMN03225359	GBR
SAMEA110420012
SAMEA110420449
SAMEA115750615	USA
SAMN33756231	GEO
SAMN08862814
SAMEA8994157	RWA
SAMN35571847	USA
SAMEA5562327	NLD
SAMEA3558417	PRT
SAMN07998989	CHN
SAMEA7563883
SAMEA4798742	COD
SAMEA10029810	PER
SAMN13568625	PER
SAMEA5189265	GBR
SAMEA115745214	DEU
SAMEA5282378
SAMN18823558	MEX
SAMN15949698	USA
SAMN20693148
SAMEA6872397	GMB
SAMN08626077	CHN
SAMN06092410	VNM
SAMN42410299	IND
SAMEA7665566	ZAF
SAMEA13188676	MDG
SAMN18648113	BRA
SAMN28119733	USA
SAMEA115746112	DEU
SAMEA115751355	USA
SAMN25778897	CHN
SAMEA3446542	NLD
SAMEA13321262	KEN
SAMN09099811	GBR
SAMN14344521	KEN
SAMN23765191	RUS
SAMN05577015	ZAF
SAMEA12854660	GEO
SAMN00114874
SAMN19657803	MDA
SAMN16521494	AUS
SAMN21857196	USA
SAMEA5076158	ESP
SAMEA113538304	BWA
SAMEA115749639	SWE
SAMN21616626	CAN
SAMN18118044
SAMN18146692
SAMEA12320547	GBR
SAMEA9196841	ZAF
SAMEA104394436	SWZ
SAMEA7541602	ZAF
SAMEA114089701	TZA
SAMN14943899	DJI
SAMEA115749792	SWE
SAMEA4823256
SAMEA115747420	ZAF
SAMEA115747260	ZAF
SAMN39959111	ZAF
SAMEA7524710	IND
SAMEA2534052	UZB
SAMN43535078	THA
SAMN23005266	ESP
SAMN30543553	CHN
SAMEA114442829	KOR
SAMEA1929796
SAMN37738605	ZAF
SAMN06221508	ZAF
SAMEA112805299
SAMN26578401	CHN
SAMN37848396	VNM
SAMN38211437	PER
SAMN41472165
SAMEA104614320	IDN
SAMN12825831	CHN
SAMN13937468	GEO
SAMN04407930	CAN
SAMN02231116	MLI
SAMN40983478	KAZ
SAMN18648114	BRA
SAMN13169692	MDA
SAMEA6617252	ZAF
SAMEA114625915
SAMN01908875	CHN
SAMEA1118193	GBR
SAMEA7528747	IND
SAMN07658731	GBR
SAMEA11207329	TZA
SAMN07956511	RUS
SAMN02716806
SAMEA112799502
SAMN28553613	USA
SAMEA2534300	DEU
SAMEA10029947	VNM
SAMEA6875258	ESP
SAMN14402143	CHN
SAMN15403943	COD
SAMN19845099	IND
SAMEA115748979	GBR
SAMEA3257650	ZAF
SAMEA14460068	GMB
SAMN12565701	ZAF
SAMN20513020	CHN
SAMN42409963	IND
SAMEA115739669	DEU
SAMD00142404	JPN
SAMN15180352	MMR
SAMEA7555179	GBR
SAMEA9976272	PER
SAMD00029460	JPN
SAMEA115745320	DEU
SAMN41191430	RUS
SAMN08851373	USA
SAMN34626952	USA
SAMN15718481	THA
SAMN15404151	COD
SAMEA7544564	CHN
SAMN26934652	CHN
SAMN08626422	CHN
SAMN40207979	USA
SAMEA115751672	DEU
SAMN14518378	DOM
SAMEA111556223
SAMEA13299879	CAN
SAMN40983556	KAZ
SAMN41148531	USA
SAMEA104357650	CHN
SAMN40030877	IND
SAMN13567912	IDN
SAMN07659963	GBR
SAMN21856242	GEO
SAMN41685749	PAK
SAMEA3512740	UGA
SAMEA115475069	DEU
SAMEA115739095	IND
SAMEA2711033	THA
SAMEA5543963	FRA
SAMN35304575	ITA
SAMN15854052	ERI
SAMEA7559938
SAMN31695707	USA
SAMEA2235041	GHA
SAMEA8955522	FRA
SAMN06055439	VNM
SAMEA1118966	GBR
SAMEA2533993	UZB
SAMEA115751491	USA
SAMD00153208
SAMN41454000	PHL
SAMN31674142	AUS
SAMEA114625922
SAMN06092463	VNM
SAMEA114089439	ZAF
SAMN14344296	KEN
SAMEA9069842	ZAF
SAMN09625617	USA
SAMEA13292678
SAMN41598582
SAMN39959294	ZAF
SAMN30381219	PRY
SAMN14481105	GHA
SAMEA110420282
SAMN03648618	ZAF
SAMEA7563635	DEU
SAMN31674088	AUS
SAMN00013098
SAMEA4846638	GBR
SAMN43780521	ZAF
SAMN40031773	IND
SAMEA12854863	GEO
SAMEA1019170
SAMEA11961616	PRT
SAMEA4706557	GBR
SAMN38204411	PER
SAMEA7564009	VNM
SAMN21856907	USA
SAMEA2682690	PER
SAMN15703106	USA
SAMEA3367538	BEL
SAMEA7547497	BRA
SAMN19694074	MDA
SAMEA104172502	SRB
SAMN02231102	MLI
SAMN41418224	USA
SAMEA7524989	IND
SAMN40475176	USA
SAMN21236378	CHN
SAMEA7157308	GEO
SAMEA8741990	ZAF
SAMN26578390	CHN
SAMEA5975541	CHN
SAMEA3512747	UGA
SAMN05575065	ZAF
SAMEA3445332	NLD
G3048	ESP
SAMEA6451440
SAMEA5569909	PER
SAMEA115751324	USA
SAMEA104447508	DNK
SAMEA7562518
SAMEA112802745
SAMN17975340
SAMEA5189254	GBR
SAMEA7550355	GBR
SAMN03225354	GBR
SAMEA3501290	DNK
SAMN43780464	IND
SAMN05781037	AUS
SAMEA7562688	VNM
SAMEA8718563	ZAF
SAMN06055798	VNM
SAMEA14493259	ZAF
SAMN20834148	CHN
SAMN31031147	AUS
SAMN05781006	AUS
SAMEA7554735	GBR
SAMN21978436
SAMN17167422	MMR
SAMN40031874	IND
SAMN41812029	CHN
SAMEA1569221	MWI
SAMN04633321	MDA
SAMN31031480	AUS
SAMEA7525075	IND
SAMEA7552115	GBR
SAMEA115578011	IRL
SAMN41455207	ARG
SAMN05918634	PER
SAMN13169421	MDA
SAMN42410331	IND
SAMEA3416665	PER
SAMEA1019315	GBR
SAMEA104112317	GBR
SAMN41418366	USA
SAMEA114757807	THA
SAMEA7562336
SAMEA11006666	GBR
SAMD00117864	JPN
SAMEA113538143	BWA
SAMN14416947	THA
SAMN17119738	USA
SAMEA7555148	GBR
SAMN03647354	GBR
SAMN19113237	AUS
SAMN22014551	USA
SAMN03246314	CHN
SAMN28610611	IRL
SAMEA12851759	GEO
SAMEA111556167
SAMN03263143	CHN
SAMN30987254	USA
SAMN10448960	USA
SAMEA12852729	GEO
SAMEA3414207	PER
SAMN30543406	CHN
SAMEA7548851	GBR
SAMEA13294561	ESP
SAMN08892408	PAK
SAMEA1317667	ZAF
SAMN40031085	IND
SAMN12389138	HKG
SAMEA7526307	IND
SAMEA4680541
SAMEA9977012	PER
SAMEA3231395	ZAF
SAMEA9976342	PER
SAMN36834884	CHN
SAMN15567660
SAMN31019638	USA
SAMEA1102397	ITA
SAMEA2400247
SAMN03648809	ZAF
SAMEA1556712	MWI
SAMEA4772779
SAMN40030668	IND
SAMEA3220388	ZAF
SAMN31030073	AUS
SAMEA112800612
SAMN09099955	GBR
SAMN03648648	ZAF
SAMN41417680	USA
SAMN20513130	CHN
SAMEA1406122
SAMN08629582
SAMN08629392	BGD
SAMEA1059647
SAMEA112799710
SAMEA7545938	PER
SAMEA4706734	GBR
SAMN25149799	CHN
SAMEA104112315	GBR
SAMN05575132	ZAF
SAMN08436199	BGD
SAMN35339973	KAZ
SAMN14971231
SAMEA115109421	ESP
SAMN07373437	CAN
G2632	ESP
SAMEA12852169	GEO
SAMN15772862	CHN
SAMEA1707653
SAMD00263684	VNM
SAMN10448607	VNM
SAMN07373394	CAN
SAMN30158011	CHN
SAMN17204719
SAMN26934530	CHN
SAMEA7547588	BRA
SAMEA2710826	THA
SAMEA7552216	GBR
SAMEA112803687
SAMEA114089625	TZA
SAMN19113091	AUS
SAMEA2533720	SLE
SAMN14344722	KEN
SAMN13937487	GEO
SAMN41146852	USA
SAMEA4706538	GBR
SAMEA12852542	GEO
SAMN31674054	AUS
SAMEA6875547	ESP
SAMN13813818	ZAF
SAMEA114625946
SAMEA9070185	ZAF
SAMN09101573	GBR
SAMEA3374820	PER
SAMEA1118211	GBR
SAMEA112188714
SAMN04276792	CIV
SAMN16522154	GBR
SAMN06856042	MEX
SAMN06252175	NZL
SAMEA91887418
SAMN26038048	GBR
SAMN41664497	ROU
SAMEA115746632	USA
SAMEA7525387	IND
SAMEA7547074	PER
SAMN42034788	UKR
SAMN19728451
SAMN07514405	ETH
SAMN41598647	BRA
SAMN18146246
SAMN40983281	KAZ
SAMN04538571	CMR
SAMN10966032	GBR
SAMEA7157848	GEO
SAMN10966192	GBR
SAMN08862845
SAMN12493004	CAN
SAMN36313317
SAMN32819048	GBR
SAMN38209977	PER
SAMEA9577165
SAMN30949677	NLD
SAMEA5561644	NLD
SAMN13568157	IDN
SAMEA9976615	PER
SAMN03246582	CHN
SAMEA5157183	PRT
SAMEA3558442	PRT
SAMN36796977	CHN
SAMN30949466	NLD
SAMN08913228
SAMN38210762	PER
SAMEA113538166	BWA
SAMN25778881	CHN
SAMEA2709859	ZAF
SAMN11250621
SAMN07373534	CAN
SAMEA7548956	GBR
SAMN08732333
SAMN00217448
SAMN30543600	CHN
SAMEA104357541	CHN
SAMN36834344	CHN
SAMEA7549150	GBR
SAMN08626050	CHN
SAMN06008099
SAMEA4041004
SAMEA13293957
SAMN04634215	KHM
SAMEA3367301	GBR
SAMN10449010	USA
SAMN42410290	IND
SAMN20525139	CHN
SAMEA115743694	DEU
SAMN16521595	CHE
SAMN41148714	USA
SAMEA7562776	VNM
SAMEA104357633	CHN
SAMN15407003	COD
SAMN17020043	KAZ
SAMN02053811	ZAF
SAMN10448587	VNM
SAMEA13292651
SAMEA2683102	PER
SAMN07514485	JPN
SAMN40032051	IND
SAMN05576726	ZAF
SAMEA115880305	IRL
SAMN32819306	GBR
SAMN15701578	THA
SAMN08629237	BGD
SAMEA5562300	NLD
SAMEA114236305	MDA
SAMN16966086	BEL
SAMEA114443325	JPN
SAMN31031459	AUS
SAMN07658681	GBR
SAMEA7525586	IND
SAMN20513221	CHN
SAMEA14460291	GMB
SAMN09090470	ITA
SAMEA13293913
SAMEA5570051	PER
SAMEA7547947	GBR
SAMN08215171	CAN
SAMEA7529147	IND
SAMN31672600	AUS
SAMEA7551122	GBR
SAMN41685518	PAK
SAMEA2533603	DEU
SAMN13568037	IDN
SAMEA13321114	KEN
SAMEA1485476	MWI
SAMN08892559	PAK
SAMN03300788	USA
SAMN41148595	USA
SAMN15403820	COD
SAMEA13294594	ESP
SAMN03300504	USA
SAMN00103252
SAMN41417020	BRA
SAMN41664213	ROU
SAMEA1117826	GBR
SAMEA115880326	IRL
SAMN40273357	GEO
SAMN38204779	PER
SAMEA2533872	DEU
SAMN13066509	ZAF
SAMEA12644633
SAMEA4791100	USA
SAMN22014523	USA
SAMN37848287	VNM
SAMN09099836	GBR
SAMN08383198	PRT
SAMN31443293
SAMEA7550913	GBR
SAMEA2711038	THA
SAMEA112803720
SAMEA1707727
SAMEA115750680	USA
SAMEA1118916	GBR
SAMEA23790418	ZAF
SAMEA4846652	GBR
SAMEA112801867
SAMN40655383	MDA
SAMEA13293400	IRL
SAMEA112805934
SAMEA6875585	ESP
SAMN30989243	USA
SAMN19728421
SAMN10060524	ITA
SAMN41389438	BGD
SAMEA7562005	ITA
SAMN43780479	IND
SAMEA114089658	TZA
SAMN18648543	BRA
SAMN43780480	IND
SAMEA112803002
SAMEA115744970	DEU
SAMN41416943
SAMEA112181266	ZAF
SAMN30157640	CHN
SAMN22169403	CHN
SAMEA112181451	ZAF
SAMN40273442	GEO
SAMN02414859	SWE
SAMN33282572	NLD
SAMN42882730	TWN
SAMEA7547445	BRA
SAMN31887218	IND
SAMN14344614	KEN
SAMN15700987	THA
SAMEA115747010	DEU
SAMN06092210	VNM
SAMEA112803329
SAMN16966129	BEL
SAMEA9070807	ZAF
SAMN31220286	CHN
SAMN18642269
SAMN41468153
SAMEA112800013
SAMN14344131	GHA
SAMN12565824	ZAF
SAMN08906481	MEX
SAMEA104446940	DNK
SAMN13735008	THA
SAMN41811926	CHN
SAMN26433940	USA
SAMN41468328	KOR
SAMN12389217	ETH
SAMEA5561439	NLD
SAMN07766302	CAN
SAMN06221127	IND
SAMN14928996	AUS
SAMN18648380	BRA
SAMN06578990	IND
SAMEA7552227	GBR
SAMEA2234655
SAMEA3270813	ZAF
SAMN28119736	USA
SAMEA7157637	GEO
SAMEA7528618	IND
SAMN09099981	GBR
SAMN37458094	USA
SAMN30556171	CHN
SAMEA115751261	USA
SAMN16521489	AUS
SAMN40655158	MDA
SAMN03647495	GBR
SAMN08892586	PAK
SAMEA1119816	GBR
SAMEA9070049	ZAF
SAMEA115739098	IND
SAMEA1707720
SAMN40273118	GEO
SAMEA7527400	IND
SAMEA7564154	VNM
SAMN40273091	GEO
SAMN05918588	PER
SAMEA2535358	DEU
SAMEA3671364
SAMN04634157	MOZ
SAMEA5607326	LBR
SAMEA13294519	ESP
SAMN07659348	GBR
SAMEA114089695	TZA
SAMEA1118680	GBR
SAMN09399432	AZE
SAMEA3558241	PER
SAMN40566342	USA
SAMEA115737839	USA
SAMN38375920	CHN
SAMN07660306	GBR
SAMEA7553750	GBR
SAMN27555107	MDA
SAMN41471980
SAMN20513203	CHN
SAMN22014381	USA
SAMN08629329
SAMN02843210	CHN
SAMN18648460	BRA
SAMN27764275	USA
SAMEA5569799	PER
SAMN33756530	GEO
SAMN31031069	AUS
SAMEA3178974	ZAF
SAMEA115475701	TZA
SAMN43535300	THA
SAMEA5366607	GHA
SAMEA6456257	GMB
SAMN37457967	USA
SAMN32818890	GBR
SAMN37457321	USA
SAMEA2533627	COG
SAMN30950317	NLD
SAMN43397129	USA
SAMN30429093	HKG
SAMEA8719104	ZAF
SAMEA7555914	DEU
SAMEA115748903	GBR
SAMEA8801624
SAMEA7315233
SAMEA115739983	VNM
SAMN25888635	CHN
SAMEA112910460
SAMN27519673	GEO
G3212	ESP
SAMN11978247	ITA
SAMEA3445006	NLD
SAMN02487169	PER
SAMEA12029296
SAMN12825835	CHN
SAMEA2534351	DEU
SAMN06055914	VNM
SAMN04634233	KHM
SAMEA7550851	GBR
SAMEA112803929
SAMN35981904
SAMN31674320	AUS
SAMN32819586	CAN
SAMN41934712	CAN
SAMN07410316	USA
SAMN34030593	VNM
SAMEA114442754	KOR
SAMN41598441	IND
SAMEA5164915
SAMEA7552666	GBR
SAMEA7528679	IND
SAMEA1117659	GBR
SAMN41389727	BGD
SAMEA4706724	GBR
SAMN37457337	USA
SAMN05576419	ZAF
SAMEA13321084	KEN
SAMN41724113	AUS
SAMN15404207	COD
SAMEA7527429	IND
SAMN37457551	USA
SAMEA114804628	ZAF
SAMEA6875535	ESP
SAMN30619156	MEX
SAMN02567686	UGA
SAMEA5975493	CHN
SAMN37210363	IND
SAMN10979536	RUS
SAMEA7545308	PER
SAMN14971324
SAMN08613048
SAMEA7525825	IND
SAMN05576791	ZAF
SAMEA13321074	KEN
SAMN09284191
SAMN03246274	CHN
SAMEA13294531	ESP
SAMEA6153208	DEU
SAMEA7544516
SAMEA104708051	BRA
SAMN40655380	MDA
SAMN07236523	THA
SAMN02403558	ZAF
SAMEA115113054	LVA
SAMEA11008670	BRA
SAMEA7546459	PER
SAMEA4946950
SAMEA113555904	MOZ
SAMEA5542043
SAMEA1019017	GBR
SAMEA115739600	IND
SAMEA5569897	PER
SAMEA104555728	GBR
SAMEA14449337	LVA
SAMEA8742397	ZAF
SAMEA115745908	DEU
SAMEA14459858	GMB
SAMEA104144160	CHN
SAMN07658642	GBR
SAMEA115746449	CHE
SAMN09284233
SAMN06251210	ZAF
SAMEA2710758	THA
SAMEA115738511	ZAF
SAMD00604044	JPN
SAMN41812164	CHN
SAMN41724374	AUS
SAMN41421601
SAMEA104685082	FIN
SAMEA1885971
SAMN14344638	UGA
SAMN33756307	GEO
SAMN15404172	COD
SAMN35721507	SGP
SAMN13066703	ZAF
SAMEA7702189	ARG
SAMN43780419	IND
SAMEA1118729	GBR
SAMEA12854847	GEO
SAMN37068755	KHM
SAMN08347714	BLR
SAMN22014517	USA
SAMN36797014	CHN
SAMN43535683	THA
SAMN34626988	USA
SAMEA7561661
SAMEA7550508	GBR
SAMN36183989
SAMN03648021	GBR
SAMN21616751	CAN
SAMN11250611
SAMEA1707383	RUS
SAMEA9976747	PER
SAMEA110013008	GMB
SAMEA114443286	JPN
SAMEA7542077	CHN
SAMEA7525388	PAK
SAMEA2783450	THA
SAMEA12617003
SAMEA112805263
SAMN26271103	IND
SAMEA112803166
SAMN30953225	USA
SAMEA4441438	ZAF
SAMN19657853	MDA
SAMN32709487	BRA
SAMN35981723
SAMEA112188905
SAMN40739633	AUS
SAMN09101699	GBR
SAMN19657641	MDA
SAMN09284366
SAMN33756381	GEO
SAMEA2079451	CMR
SAMN35981996
SAMEA104357461	CHN
SAMEA114442965	KOR
SAMN14942941
SAMEA12855101	GEO
SAMEA115739293	PER
SAMEA115738515	ZAF
SAMEA7550483	GBR
SAMEA7553968	GBR
SAMD00263689	VNM
SAMN08708365	UKR
SAMEA5164488
SAMN07659351	GBR
SAMN12126200	CAN
SAMEA9976385	PER
SAMN36834886	CHN
SAMN31039995	USA
SAMEA104360934
SAMD00263638	VNM
SAMN36834787	CHN
SAMN07658659	GBR
SAMEA114757857	THA
SAMN28610690	IRL
SAMEA784390
SAMEA104357454	CHN
SAMN30158114	CHN
SAMEA7547584	BRA
SAMEA13321332	KEN
SAMEA112188726
SAMN21856529	UKR
SAMN20693474
SAMN09758883	USA
SAMEA113538328	BWA
SAMEA6655947	ZAF
SAMN19113342	AUS
SAMEA7551375	GBR
SAMEA7561858	ITA
SAMEA7553002	GBR
SAMN43780361	IND
SAMEA3257668
SAMEA7561961	ITA
SAMN21856509	UKR
SAMN05916264	PER
SAMEA115746075	DEU
SAMN13066551	ZAF
SAMN18793630	CHN
SAMEA7547738	GBR
SAMEA104357486	CHN
SAMN09100567	GBR
SAMN21856029	GEO
SAMN09101534	GBR
SAMEA115740449	VNM
SAMN43783829	AUS
SAMN17020073	KAZ
SAMEA104112297	GBR
SAMN24851355
SAMEA115740005	VNM
SAMEA13321148	KEN
SAMN21984695
SAMN26578299	CHN
SAMEA7561361
SAMN42882854	TWN
SAMN39287180	AUS
SAMEA7553015	GBR
SAMN22169376	CHN
SAMEA112799111
SAMN02231136	MLI
SAMN10965965	GBR
SAMN15228631	MYS
SAMN08708419	UKR
SAMN31672596	AUS
SAMEA3449974	NLD
SAMEA7547777	GBR
SAMN36619477	IND
SAMEA8742356	ZAF
SAMEA2535287
SAMN27763797	USA
SAMEA7560524
SAMN06092619	VNM
SAMEA115475887	TZA
SAMEA1403946	RUS
SAMN34626622	USA
SAMEA2591392	GBR
SAMN10417143	TWN
SAMEA112806997
SAMEA12854121	GEO
SAMN40207958	USA
SAMN34293808	UKR
SAMN41685587	PAK
SAMEA1059591
SAMEA112799978
SAMN03246336	CHN
SAMEA110420139
SAMEA7547879	GBR
SAMEA13294748	ESP
SAMEA115750071	TWN
SAMEA7552170	GBR
SAMEA104600190
SAMEA7547428	BRA
SAMN43780185	IND
SAMN08795128
SAMN06055595	VNM
SAMN09100559	GBR
SAMN05576519	ZAF
SAMN40031020	IND
SAMN12126251	CAN
SAMEA114089671	TZA
SAMN08214830	CAN
SAMEA8741685	BEL
G3085	ESP
SAMN36797028	CHN
SAMN15180364	MMR
SAMN41422160	ZAF
SAMN26435342	USA
SAMN08376377	IDN
SAMEA1397287	GBR
SAMEA4680482
SAMN41422067	ZAF
SAMN16966079	BEL
SAMN09284353
SAMN34257508	ISR
SAMN42692168	LBN
SAMN34382863	CAN
SAMEA7563632	DEU
SAMN19135950	CHN
SAMN15437438	CHN
SAMN40273049	GEO
SAMEA13300219	CAN
SAMEA115747717	ZAF
SAMN41148673	USA
SAMEA113538459	BWA
SAMN43535035	THA
SAMN41148564	USA
SAMEA7553203	GBR
SAMEA3443365	GBR
SAMEA115751476	USA
SAMN34626820	USA
SAMEA11006658	GBR
SAMN09102094	GBR
SAMN04053671	CAN
SAMEA2177690
SAMEA2645821	SGB
SAMN37068739	KHM
SAMN40032286	IND
SAMN14943841	DJI
SAMN07236288	THA
SAMEA7528675	IND
SAMN37848046	VNM
SAMEA2177700
SAMN31887185	IND
SAMN41455138	ARG
SAMN41155002	AUS
SAMEA5561877	NLD
SAMEA5189973	GBR
SAMN31030498	AUS
SAMEA4695145	UKR
SAMEA115740869	VNM
SAMN06010136	PER
SAMN21896080	USA
SAMEA112800213
SAMEA104718815	NLD
G3650	ESP
SAMEA4753615
SAMEA7528367	IND
SAMN11265331
SAMN07659634	GBR
SAMN37457678	USA
SAMN08732160
SAMEA7550734	GBR
SAMN41468837	ZMB
SAMEA7550191	GBR
SAMN33756496	GEO
SAMN03648180	GBR
SAMEA13188673	MDG
SAMEA1967335
SAMN15404169	COD
SAMEA7560318
SAMEA1904739
SAMEA968134	NLD
SAMN43780151	IND
SAMN33272068	CAN
SAMEA115744582	DEU
SAMEA5164034
SAMN35220601	GEO
SAMEA7157023	GEO
SAMEA2794320	GHA
SAMEA1019100	GBR
SAMN00025373
SAMN03246633	CHN
SAMN33860519	KAZ
SAMEA14269142	FRA
SAMN14344015	GHA
SAMN03647197	GBR
SAMN38204541	PER
SAMN13568512	PER
SAMN36849829	CHN
SAMEA11761305	ZAF
SAMN08347768	BLR
SAMN20482589	ESP
SAMN21616904	CAN
SAMN15228604	MYS
SAMEA115749366	GBR
SAMN09651817	GEO
SAMN33756446	GEO
SAMEA7526786	IND
SAMN10965924	GBR
SAMEA110024125	GMB
SAMN32818736	GBR
SAMN23376394	CHN
SAMEA9069867	ZAF
SAMEA4975748
SAMN08906453	MEX
SAMEA1015954	RUS
SAMN19845119	IND
SAMEA7580138
SAMN21897551	USA
SAMN34030610	VNM
SAMN18648427	BRA
SAMEA10030076	GEO
SAMN41155008	AUS
SAMN41934664	CAN
SAMEA968153	NLD
SAMN19113254	AUS
SAMEA1876284
SAMN05781011	AUS
SAMEA7526387	IND
SAMEA115739429	PER
SAMN19688521	MDA
SAMEA112805607
SAMEA112910594
SAMN33573810	CHN
SAMN12811533	CAN
SAMEA7554177	GBR
SAMN15403933	COD
SAMEA115750117	TWN
SAMEA7549890	GBR
SAMN26934568	CHN
SAMEA115750422	USA
SAMN08613068
SAMN36716644
SAMEA115751279	USA
SAMEA1018985	GBR
SAMN36662739	CHN
SAMEA6872245	GNQ
SAMN09725820	NZL
SAMEA8742466	ZAF
SAMN41468799	ZAF
SAMN06473215	IND
SAMN06092392	VNM
SAMN15772792	CHN
SAMN08732198
SAMEA104326166	SAU
SAMN07766232	CAN
SAMEA7528863	IND
SAMN41468072	ZAF
SAMEA4774462	MLI
SAMEA7544177	CHN
SAMEA10030397	MDA
SAMN08347762	BLR
SAMEA112181328	ZAF
SAMN40031650	IND
SAMN31248648	BEN
SAMN40030618	IND
SAMN17020055	KAZ
SAMN17277802	IRN
SAMN41468654	ZAF
SAMN41148535	USA
SAMEA7556063	DEU
SAMEA13292655
SAMN26433952	USA
SAMEA104447670	DNK
SAMEA7528610	IND
SAMN08708811	UKR
SAMN18648588	BRA
SAMEA3558557	ZAF
SAMN41597947	IND
SAMEA9069744	ZAF
SAMN12565626	ZAF
SAMEA4753626
SAMEA7549056	GBR
SAMN21896097	USA
SAMEA7552403	GBR
SAMEA7157215	GEO
SAMN12825776	CHN
SAMN26433919	USA
SAMN43779947	GEO
SAMEA13294571	ESP
SAMN40030492	IND
SAMN25250826	CHN
SAMEA7423407	CMR
SAMEA13321326	KEN
SAMN20512595	CHN
SAMN43535327	THA
SAMEA115880456	IRL
SAMN35339988	KAZ
SAMN34293910	UKR
SAMN19688564	MDA
SAMN14345009
SAMN18175555	PER
SAMN41667075	EST
SAMEA115737836	USA
SAMEA8718863	ZAF
SAMEA1904066
SAMEA3450034
SAMN34294004	UKR
SAMN10386492	KAZ
SAMN05915266	PER
SAMEA1708187	MWI
SAMEA13294543	ESP
SAMN06221176	IND
SAMEA11207486	TZA
SAMEA7561751
SAMN34626842	USA
SAMN41146783	USA
SAMEA1403754	RUS
SAMN15854352	ERI
SAMN37848054	VNM
SAMN14344183	KEN
SAMN41724477	AUS
SAMEA8955467	FRA
SAMEA1119454	GBR
SAMN13169721	MDA
SAMN30547714	CHN
SAMN06091993	VNM
SAMN41724545	AUS
SAMD00603617	JPN
SAMEA115747741	ZAF
SAMN20693258
SAMEA4846624	GBR
SAMEA114245811	GEO
SAMEA115745818	DEU
SAMN17266331	USA
SAMN09756139	MDA
SAMN41417695	USA
SAMEA13300136	CAN
SAMN09685209	KAZ
SAMEA7545759	PER
SAMN18648436	BRA
SAMEA12850844	GEO
SAMEA13293554	AUS
SAMN41389988
SAMEA5569667	PER
SAMEA2079703
SAMN41148475	USA
SAMEA3318413	GHA
SAMN05710525	GBR
SAMEA5056422	PRT
SAMN40031040	IND
SAMN08795274
SAMN16207295	CIV
SAMEA112802711
SAMN14970965
SAMEA114442891	KOR
SAMN43358205	CAF
SAMN01908773	CHN
SAMEA104357377	CHN
SAMN08131089	AUS
SAMEA114443444	JPN
SAMN30949788	NLD
SAMEA112805589
SAMN15098234	KEN
SAMN41422066
SAMN37457772	USA
SAMN06055416	VNM
SAMEA3558467	ZAF
SAMEA112801692
SAMN18648598	BRA
SAMEA2682904	PER
SAMEA14456088	SWE
SAMEA13299713	CAN
SAMN07659334	GBR
SAMN38204868	PER
SAMEA114089555	GEO
SAMN16377062	FRA
SAMN38211179	PER
SAMEA7525838	IND
SAMEA7545952	PER
SAMEA112804643
SAMEA5228848
SAMN41467976	ZAF
SAMEA115741163	IND
SAMEA7563464	NPL
SAMEA5542112
SAMEA8741921	ZAF
SAMN06252154	NZL
SAMN38210083	PER
SAMN08376215	IDN
SAMEA8718733	ZAF
SAMEA112803245
SAMEA14269016	FRA
SAMN42034093	UKR
SAMN20512890	CHN
SAMN30294461	CHN
SAMN41418537	USA
SAMEA2534186	DEU
SAMEA113538088	BWA
SAMEA115739493	IND
SAMEA5561637	NLD
SAMEA7552853	GBR
SAMEA7563402	NPL
SAMN10663259	IND
SAMEA3170725
SAMEA6675162	SWZ
SAMN30157931	CHN
SAMEA3220390	ZAF
SAMEA3558761	PRT
SAMN26578385	CHN
SAMN05575095	ZAF
SAMEA12854142	GEO
SAMN05918597	PER
SAMN20525035	CHN
SAMN21617010	CAN
SAMEA7548478	GBR
SAMEA3501083	GRL
SAMEA7547021	PER
SAMEA4753579
SAMEA7563952
SAMN20482578	ESP
SAMN09100128	GBR
SAMN42034556	UKR
SAMEA7563127	DZA
SAMN40030959	IND
SAMEA13299898	CAN
SAMN34294285	UKR
SAMEA112805231
SAMN15703036	USA
SAMN05575601	ZAF
SAMN33010753	MDA
SAMN41418492	USA
SAMEA115475675	TZA
SAMN22026093	IND
SAMEA112189086
SAMN31673082	AUS
SAMN41664400	ROU
SAMN27763799	USA
SAMN15772616	CHN
SAMEA4809105	GBR
SAMEA112800914
SAMEA5570006	PER
SAMN39286901	AUS
SAMEA7541442	ZAF
SAMN31423362	ITA
SAMN07658374	GBR
SAMN05919587	PER
SAMN41390222	VNM
SAMEA115751010	USA
SAMEA7527267	IND
SAMN37847963	VNM
SAMN19658121	MDA
SAMEA3671306
SAMN10342098	BEN
SAMN08436020	BGD
SAMEA7549420	GBR
SAMEA7723204	IRL
SAMN07658721	GBR
SAMEA12855246	GEO
SAMN35561008	USA
SAMEA7841459	ESP
SAMN02628492	IRN
SAMN35721567	SGP
SAMEA3307729	ZAF
SAMN27519587	GEO
SAMEA14493374	ZAF
SAMEA7525496	IND
SAMEA112802359
SAMN30949933	NLD
SAMN40655298	MDA
SAMEA14493222	ZAF
SAMEA7560850	VNM
SAMEA112250063
SAMN37209988	IND
SAMEA7702112	ARG
SAMEA8742310	ZAF
SAMN33010922	MDA
SAMEA112799775
SAMEA114430081	DEU
SAMN03246267	CHN
SAMEA5562518	NLD
SAMN12537185	USA
SAMN28537959	ITA
SAMEA115750235	TWN
SAMN03653255	CHN
SAMN15853799	ERI
SAMN22014388	USA
SAMN42034291	UKR
SAMEA2079717
SAMN14417046	THA
SAMN41468134	ZAF
SAMN06092571	VNM
SAMEA4680526
SAMEA5569655	PER
SAMN13000323	IND
SAMEA104600513
SAMN17266407	USA
SAMEA12854104	GEO
SAMN09090509	ITA
SAMN33010738	MDA
SAMEA7528719	IND
SAMN07766316	CAN
SAMEA3402914	PER
SAMEA115738004	PER
SAMN16521915	TZA
SAMEA1707544	RUS
SAMEA112803191
SAMEA115749452	SWE
SAMN34626970	USA
SAMEA2534689	SWZ
SAMEA6617338	ZAF
SAMN38644454	ITA
SAMN02403542	ZAF
SAMEA6655884	ZAF
SAMEA2040314
SAMN05918526	PER
SAMN30543403	CHN
SAMD00603842	JPN
SAMEA112804286
SAMEA7552282	GBR
SAMN33756480	GEO
SAMN35339864	KAZ
SAMEA7548299	GBR
SAMN06849016	ROU
SAMEA7116573	PAN
SAMN07956620	RUS
SAMEA115749824	SWE
SAMN18118083
SAMEA3448392	MWI
SAMN15854319	ERI
SAMEA104718649	NLD
SAMEA4798769	COD
SAMN12551446	CHN
SAMN15853824	ERI
SAMEA5569619	PER
SAMEA1877102
SAMN31043500	USA
SAMN27763053	USA
SAMEA6797889	NGA
SAMN06092035	VNM
SAMN35721497	SGP
SAMN40030947	IND
SAMN09100367	GBR
SAMN09090410	ITA
SAMN37815279	RUS
SAMEA7129315
SAMEA7553331	GBR
SAMN20512796	CHN
SAMN21156927	IRN
SAMEA7184548	PER
SAMEA3374839	PER
SAMN07514500	JPN
SAMEA3346007	ESP
SAMN30987251	USA
SAMN07661286	AUS
SAMEA7157282	GEO
SAMN05575594	ZAF
SAMN28106841	ITA
SAMN38810365	USA
SAMEA2534677	GEO
SAMN41468641	ZAF
SAMN08862772
SAMEA7548056	GBR
SAMEA13300058	CAN
SAMEA2146182	RUS
SAMN35340165	KAZ
SAMN20927497	KHM
SAMN43780088	GEO
SAMEA5561912	NLD
SAMEA7553019	GBR
SAMEA10030630	ZAF
SAMN03246190	CHN
SAMEA4706715	GBR
SAMEA1101604	PAK
SAMN29871774	ESP
SAMEA112250085
SAMN13051662	KAZ
SAMN32818795	GBR
SAMN31673716	AUS
SAMEA3715439	CHE
SAMEA7129249
SAMN37124260	ZAF
SAMN04633312	MDA
SAMN38204802	PER
SAMN03246709	CHN
SAMN41664412	ROU
SAMN41598624
SAMEA114625921
SAMN09100493	GBR
SAMEA112801896
SAMEA12855247	GEO
SAMN30950170	NLD
SAMN31031308	AUS
SAMEA7282502	ITA
SAMN40707299	USA
SAMEA13299809	CAN
SAMEA3321878
SAMEA7528574	IND
SAMEA12853718	GEO
SAMEA5076106	ESP
SAMEA3401670	PER
SAMEA6451419
SAMN18823650	MEX
SAMEA7555753
SAMN38210495	PER
SAMEA6656018	ZAF
SAMEA104172440	SRB
SAMN41390172
SAMEA7280460	BGD
SAMN21978492
SAMN02381013	UGA
SAMN05182617	CHN
SAMEA7562297	ITA
SAMN36796984	CHN
SAMN19688674	MDA
SAMEA1045805
SAMEA7528311	IND
SAMN41472112	TZA
SAMEA114443246	JPN
SAMN21236124	CHN
SAMD00178961	VNM
SAMN41421569
SAMN41471893
SAMN15406881	COD
SAMN40031603	IND
SAMN31023342	USA
SAMD00603606	JPN
SAMN41685463	PAK
SAMEA104394586	SWZ
SAMN03648519	GBR
SAMEA1707923
SAMEA7561403	ITA
SAMN04365141
SAMN08612736
SAMN14942834
SAMN05575292	ZAF
SAMEA5562199	NLD
SAMN08732425
SAMEA112799863
SAMN28857064	CHN
SAMEA3308008	ZAF
SAMN32819018	GBR
SAMD00117939	JPN
SAMN20512962	CHN
SAMEA3558845	BRA
SAMEA115475342	CHE
SAMD00142655	JPN
SAMEA115750746	USA
SAMN21856556	UKR
SAMN02567663	UGA
SAMN08629372	BGD
SAMEA7528535	IND
SAMN43397556	ZAF
SAMN37864278	USA
SAMN09284141
SAMEA7549198	GBR
SAMN06855951	MEX
SAMN40983254	KAZ
SAMN14971199
SAMEA7723212	IRL
SAMN31031637	AUS
SAMN26422796	USA
SAMN22014642	USA
SAMEA1406085
SAMN19688758	MDA
SAMN38210157	PER
SAMN37848178	VNM
SAMN06055880	VNM
SAMEA115749161	GBR
SAMEA112143787	NOR
SAMN17825532
SAMN40031196	IND
SAMN14344615	KEN
SAMN03648600	ZAF
SAMN37210564	IND
SAMEA112804928
SAMN23235202	ESP
SAMEA115749219	GBR
SAMN08162229	AUS
SAMN41725791	ISR
SAMEA7547416	BRA
SAMN29877832	ECU
SAMN20512780	CHN
SAMEA104407627
SAMEA12854141	GEO
SAMN17119664	USA
SAMEA7525315	PAK
SAMEA104447679	DNK
SAMN14344087	GHA
SAMEA4823148
SAMN05577588	ZAF
SAMEA1119193	GBR
SAMEA110420118
SAMEA5977381	CHN
SAMN06092226	VNM
SAMEA7563974	VNM
SAMN41468594	ZAF
SAMN14417003	THA
SAMN27256524
SAMEA7561007	VNM
SAMEA12851396	GEO
SAMN27763055	USA
SAMN31674145	AUS
SAMEA115743889	DEU
SAMN06092508	VNM
SAMN30381139	PRY
SAMEA7550949	GBR
SAMEA7527680	IND
SAMEA7524978	IND
SAMEA8955478	FRA
SAMEA6502061	PRT
SAMEA6359527	GBR
SAMEA112471799
SAMN05575162	ZAF
SAMEA115740345	VNM
SAMN18117942
SAMN21879891	USA
SAMEA3558708	PRT
SAMEA115747510	ZAF
SAMN08629437
SAMEA114442729	KOR
SAMEA2534237	SLE
SAMEA112802599
SAMN09101415	GBR
SAMN13735718	THA
SAMN11493563	BRA
SAMN03648791	ZAF
SAMEA7564037	VNM
SAMN41472006
SAMN13735716	THA
SAMN19694167	MDA
SAMEA114442807	KOR
SAMN07658391	GBR
SAMEA7549579	GBR
SAMN41418184	USA
SAMEA112801113
SAMN41685483	PAK
SAMEA2783577	THA
SAMEA104390589	NOR
SAMN30185254	COL
SAMEA115746358	DEU
SAMN31395909	ITA
SAMEA7552912	GBR
SAMN04634249	KHM
SAMN42410236	IND
SAMEA11207497	TZA
SAMEA115748644	DEU
SAMN02716800
SAMEA112799531
SAMEA112806663
SAMN34294115	UKR
SAMN41664738	ROU
SAMN15348134	SWE
SAMEA104447612	DNK
SAMN38810403	USA
SAMEA112910723
SAMN40099046	CHN
SAMN21978509
SAMN08637058	MDA
SAMN02585980	ZAF
SAMN43397102	USA
SAMEA7563121	DZA
SAMN08709286	UKR
SAMN15180228	MMR
SAMN27519992	UKR
SAMEA9976641	PER
SAMEA112799938
SAMEA1101394	PER
SAMEA104360975
SAMEA1119375	GBR
SAMN40918799	DEU
SAMN07659942	GBR
SAMN06055957	VNM
SAMEA13321030	KEN
SAMN37847958	VNM
SAMN03161722	CAN
SAMEA5076064	ESP
SAMEA115746615	USA
SAMEA112806742
SAMN18146408
SAMN26578327	CHN
SAMEA11761473	ZAF
SAMN06579022	IND
SAMN19657937	MDA
SAMEA5542144	PHL
SAMEA7524962	IND
SAMN19728546
SAMEA6875426	ESP
SAMEA1406052
SAMN39286601	AUS
SAMN08892548	PAK
SAMN08709030
SAMN17825529
SAMEA7528144	IND
SAMEA112800888
SAMEA5366637	GHA
SAMN31672950	AUS
SAMEA13188718	MDG
SAMN06092004	VNM
SAMEA7560991	VNM
SAMEA7547013	PER
SAMN05916411	PER
SAMEA115741501	IND
SAMEA7553985	GBR
SAMEA115745309	DEU
SAMN15703232	USA
SAMN40273448	GEO
SAMEA115741400	IND
SAMEA11934393	ZAF
SAMEA9196869	ZAF
SAMEA7157667	GEO
SAMEA6456339	GMB
SAMEA1119936	GBR
SAMEA112803105
SAMN10185888	BRA
SAMEA7562481
SAMN19657243	MDA
SAMN43358202	CAF
SAMEA7156737	GEO
SAMEA7556036	DEU
SAMN41685644	PAK
SAMN34626828	USA
SAMEA112802229
SAMN18175524	PER
SAMEA112910772
SAMEA7524747	IND
SAMEA112799737
SAMN37457703	USA
SAMEA2683065	PER
SAMEA11207415	TZA
SAMN31031532	AUS
SAMN19728374
SAMN06010222	PER
SAMEA114443564	JPN
SAMN27519779	UKR
SAMEA112801020
SAMN30953221	USA
SAMN08862915
SAMN08732193
SAMN40031355	IND
SAMEA5562238	NLD
SAMEA7552844	GBR
SAMEA7562094	ITA
SAMEA7561041	VNM
SAMEA3501103	GRL
SAMEA13293983
SAMEA1556736	MWI
SAMN03647652	GBR
SAMEA12854176	GEO
SAMN41146749	USA
SAMEA104394486	DEU
SAMEA1117924	GBR
SAMEA13292063	GBR
SAMN26430017	USA
SAMN20491954	BRA
SAMEA13166492	IRL
G2266	ESP
SAMN43535357	THA
SAMN31674077	AUS
SAMEA1904065
SAMN41455338	ARG
SAMEA7527909	IND
SAMEA9070975	ZAF
SAMEA2533547	UZB
SAMN32709455
SAMN03246667	CHN
SAMEA6617250	ZAF
SAMEA2419056	CHE
SAMN36849985	CHN
SAMEA6359745	GBR
SAMN39286943	AUS
SAMEA115739494	IND
SAMN03649042	ZAF
SAMN08612830
SAMEA6359695	GBR
SAMN05577613	ZAF
SAMN40273438	GEO
SAMEA112188943
SAMEA104718480	NLD
SAMEA3875840	CAN
SAMN40655300	MDA
SAMEA14460288	GMB
SAMN02673324	MLI
SAMEA2160688
SAMEA5164307
SAMEA23776918	ZAF
SAMN08215189	CAN
SAMN41468894
SAMN31673792	AUS
SAMN18648442	BRA
SAMEA7553539	GBR
SAMN08892496	PAK
SAMN02419640	BLR
SAMN19657883	MDA
SAMEA2783455	THA
SAMN08708415	UKR
SAMEA7526339	IND
SAMEA3318463
SAMEA8741443	BEL
SAMN06579122	IND
SAMEA8718302	ZAF
SAMEA7544078	CHN
SAMEA112799360
SAMEA7282536	ITA
SAMEA115474904	DEU
SAMN03300860	USA
SAMN41472169
SAMEA1101436	PER
SAMEA7548384	GBR
SAMN31695741	USA
SAMD00179069	VNM
SAMEA115737975	PER
SAMN09099679	GBR
SAMEA9976061	PER
SAMEA1119502	GBR
SAMN19657258	MDA
SAMN43291906	USA
SAMEA7546109	PER
SAMEA2683037	PER
SAMEA9976616	PER
SAMEA10030240	MDA
SAMN08912741
SAMEA3643507	GMB
SAMN41418190	USA
SAMEA104390490	NOR
SAMEA104679302	FRA
SAMEA3374799	PER
SAMEA104685047	FIN
SAMEA115475861	TZA
SAMD00178983	VNM
SAMEA3437030	GBR
SAMEA114089426	ZAF
SAMN35340032	KAZ
SAMEA112188701
SAMEA8987131	FRA
SAMN37848036	VNM
SAMN21616945	CAN
SAMN36834507	CHN
SAMEA7280589	BGD
SAMN08813110	RUS
SAMEA7563414	NPL
SAMN26578418	CHN
SAMN38211406	PER
SAMEA961646	GBR
SAMEA2147177
SAMN08379867
SAMN17732707	USA
SAMN43397267	USA
SAMEA115744386	DEU
SAMEA7528965	IND
SAMN31674149	AUS
SAMEA13119824	NGA
SAMN37457221	USA
SAMEA112804723
SAMN08436024
SAMN20693320
SAMN43534969	THA
SAMEA115737880	PER
SAMN18521315
SAMN14344172	ZMB
SAMEA104362240	PER
G1921	ESP
SAMN06092423	VNM
SAMEA112802550
SAMN41148325	USA
G1955	ESP
SAMN41739266	ETH
SAMN08862939
SAMEA114757859	THA
SAMEA115739262	PER
SAMEA115741191	IND
SAMEA115739960	VNM
SAMEA114440360	VNM
SAMN04276665	THA
SAMN16521545	CHE
SAMEA7545577	PER
SAMEA7564305	VNM
SAMN40273238	GEO
SAMN19657413	MDA
SAMEA7546392	PER
SAMEA13293574	AUS
SAMEA115745921	DEU
SAMEA115749250	GBR
SAMEA113538488	BWA
SAMN07603312	AUS
SAMN27763142	USA
SAMEA5561836	NLD
SAMN31031065	AUS
SAMEA112806943
SAMN40466011	MDA
SAMEA3436994	GBR
SAMEA7528212	IND
SAMEA112803913
SAMEA5975127	CHN
SAMN41389488	BGD
SAMN06091717	VNM
SAMEA2783087
SAMN15180261	MMR
SAMN08912934
SAMN34294184	UKR
SAMN42034765	UKR
SAMN43358265	CAF
SAMN08629182	BGD
SAMEA7280286	BGD
SAMEA8955326	FRA
SAMN02231173	MLI
SAMEA7525832	IND
SAMEA12854573	GEO
SAMEA115475457	DEU
SAMEA115739414	PER
SAMN08347755	BLR
SAMEA115737801	USA
SAMEA1556763	MWI
SAMEA4039979	DEU
SAMEA3443165	GBR
SAMN33272064	CAN
SAMN41724124	AUS
SAMN03246470	CHN
SAMN13813841	ZAF
SAMN31672690	AUS
SAMEA8987111	FRA
SAMN41389619
SAMEA7156541	GEO
SAMN34626945	USA
SAMEA7553265	GBR
SAMEA8801629
SAMN20512342	CHN
SAMN14343960	GHA
SAMN37279680	MDG
SAMEA7525190	IND
SAMN33010965	MDA
SAMN08383204	PRT
SAMEA12854364	GEO
SAMEA7553142	GBR
SAMEA3367554	BEL
SAMEA2419062	CHE
SAMEA114493580	PER
SAMEA115741420	IND
SAMN21616484	CAN
SAMEA7549916	GBR
SAMN40655208	MDA
SAMN35621857
SAMEA4752950
SAMEA115108872	ESP
SAMN37848624	VNM
SAMN41146680	USA
SAMEA1117602	GBR
SAMN07659428	GBR
SAMN35721663	SGP
SAMN15403696	COD
SAMEA13293649	AUS
SAMN28052440	ITA
SAMN31423321	ITA
SAMEA7546871	PER
SAMEA7556045
SAMEA5189826	GBR
SAMEA5164345
SAMEA115740032	VNM
SAMN14401555	IND
SAMEA7548447	GBR
SAMN35982042
SAMN18793657	CHN
SAMN15180363	MMR
SAMEA7702195	ARG
SAMN09725623	NZL
SAMEA4846636	GBR
SAMEA7528708	IND
SAMEA7544612	CHN
SAMEA13294933	ESP
SAMEA113538244	BWA
SAMEA115749155	GBR
SAMEA1929755
SAMN27761776	USA
SAMN14344691	KEN
SAMN17301483	CHN
SAMEA114757842	THA
SAMN08708424	UKR
SAMEA7548603	GBR
SAMEA3558237	PER
SAMEA7184661	PER
SAMN17254092
SAMEA7561827	ITA
SAMEA7548544	GBR
SAMN41471531
SAMN27391439	MEX
SAMN35340106	KAZ
SAMN10342189	BEN
SAMEA7553360	GBR
SAMEA7548901	GBR
SAMEA7157850	GEO
SAMEA3390414	BEL
SAMEA2534674	DEU
SAMN40030450	IND
SAMEA6153120	DEU
SAMEA4846695	GBR
SAMN19657752	MDA
SAMN19657895	MDA
SAMN05918722	PER
SAMN06008182
SAMEA112189071
SAMN39287086	AUS
SAMN20693501
SAMEA112801206
SAMN41418281	USA
SAMN15406595	COD
SAMN43397005	USA
SAMD00025182
SAMN02584612	MDA
SAMEA7552480	GBR
SAMEA2709855	ZAF
SAMN19657768	MDA
SAMEA113577647	NAM
SAMEA9976018	PER
SAMEA7528686	IND
SAMN09725481	NZL
SAMN05575080	ZAF
SAMEA6875715	SWE
SAMEA5854655	SDN
SAMEA13299913	CAN
SAMN03648233	GBR
SAMEA7552941	GBR
SAMEA7157305	GEO
SAMEA112802126
SAMEA7526914	IND
SAMN15703261	USA
SAMEA112181374	ZAF
SAMN05576014	ZAF
SAMEA115750942	USA
SAMEA104614408	IDN
SAMN02360587	KOR
SAMEA7551817	GBR
SAMN08379744
SAMN15701019	THA
SAMEA112803433
SAMN40655289	MDA
SAMN14112098	ITA
SAMN30949019	NLD
SAMEA7561247
SAMEA7561581	PAK
SAMEA5562370	NLD
SAMN03246208	CHN
SAMEA3721542	ETH
SAMEA7528393	IND
SAMEA12852399	GEO
SAMEA2533638	DEU
SAMEA115751692	DEU
SAMN15772948	CHN
SAMEA7839647
SAMEA7560967	VNM
SAMN17019715	BLR
SAMEA7527665	IND
SAMN41148407	USA
SAMEA110420212
SAMEA112910667
SAMEA114757815	THA
SAMN41471923
SAMN36834874	CHN
SAMN06055984	VNM
SAMEA104685086	FIN
SAMN41468770
SAMN41421682	ZWE
SAMEA7553396	GBR
SAMN40273598	GEO
SAMN13066730	ZAF
SAMN39953908	MEX
SAMN02231147	MLI
SAMEA6797877	COD
SAMN41421747
SAMEA7723073	IRL
SAMEA113537392	BWA
SAMN36835006	CHN
SAMN10654102
SAMN35571869	USA
SAMEA11206999	TZA
SAMN15337220	CHN
SAMN07956574	RUS
SAMEA112801637
SAMEA7548840	GBR
SAMEA7157009	GEO
SAMEA115739872	ITA
SAMN38210099	PER
SAMEA6359746	GBR
SAMEA112802792
SAMEA112803541
SAMN41389431	BGD
SAMN31695709	USA
SAMEA7545451	PER
SAMEA3501096	GRL
SAMN37124252	ZAF
SAMEA104357515	CHN
SAMN06091937	VNM
SAMN06252084	NZL
SAMEA13321151	KEN
SAMN35340107	KAZ
SAMEA115744722	DEU
SAMN28552992	USA
SAMN15853798	ERI
SAMEA7555784
SAMEA115475753	TZA
SAMN11053635	CHN
SAMEA1886029
SAMN36849762	CHN
SAMEA6490826
SAMN17019848	BLR
SAMN06055827	VNM
SAMEA7845112
SAMEA7544313	CHN
SAMEA5163955
SAMEA6875108	ESP
SAMN43397444	USA
SAMEA7551962	GBR
SAMEA5189997	GBR
SAMEA2533744	DEU
SAMEA1101781	PAK
SAMEA115748994	GBR
SAMEA114440389	VNM
SAMN40475060	USA
SAMEA112801031
SAMEA7109733
SAMEA104357412	CHN
SAMN25995097	TZA
SAMN14344554	KEN
SAMEA115737884	PER
SAMN38204994	PER
SAMEA4744414	BRA
SAMEA12854015	GEO
SAMN04276764	ZAF
SAMN09099818	GBR
SAMEA110241027	NAM
SAMEA7156321	GEO
SAMN03648984	ZAF
SAMN37210458	IND
SAMN42410310	IND
SAMEA104614385	IDN
SAMEA9976442	PER
SAMEA1118268	GBR
SAMEA7561021	VNM
SAMN38375950	CHN
SAMEA7526028	IND
SAMN12565621	ZAF
SAMEA104600240
SAMN17825534
SAMN10965902	GBR
SAMN16966184	BEL
SAMEA6617378	ZAF
SAMEA1118637	GBR
SAMN42034615	UKR
SAMEA7525226	IND
SAMEA114089554	GEO
SAMN00217446
SAMN12825775	CHN
SAMN41812118	CHN
SAMEA4039952	DEU
SAMN31031419	AUS
SAMN41664563	ROU
SAMEA11206922	TZA
SAMN18647967	BRA
SAMEA14214092	IRL
SAMEA7546324	PER
SAMN08912829
SAMN36849669	CHN
SAMN06092477	VNM
SAMEA115746641	USA
SAMEA7157052	GEO
SAMN17266490	USA
SAMEA13120143	GEO
SAMN26422455	USA
SAMEA1117885	GBR
SAMN02586010	ZAF
SAMN43783758	AUS
SAMEA104600245
SAMEA10030626	ZAF
SAMEA112805438
SAMN12825688	CHN
SAMEA10029830	PER
SAMN41421829
SAMN08732321
SAMN03161690	CAN
SAMEA115751197	USA
SAMN09715525	ROU
SAMN12389279	ETH
SAMN09099567	GBR
SAMEA10030462	ZAF
SAMEA2177721
SAMN41417097
SAMEA115746078	DEU
SAMN16521786	TZA
SAMEA1904690
SAMEA115747520	ZAF
SAMEA115747761	ZAF
SAMEA1019119	GBR
SAMN37124291	ZAF
SAMEA110420279
SAMN18628906	CHN
SAMEA7545734	PER
SAMN07766289	CAN
SAMN04276834	COD
SAMEA2159058
SAMEA112801831
SAMEA104447152	DNK
SAMEA7561488	ITA
SAMN41598220	IND
SAMEA115747667	ZAF
SAMEA112802296
SAMEA7551640	GBR
SAMD00142646	JPN
SAMN13568380	PER
SAMEA7564349	VNM
SAMN28856974	CHN
SAMN03225328	GBR
SAMN42034973	UKR
SAMEA9070987	ZAF
SAMN18793665	CHN
SAMEA2400127
SAMN13568538	PER
SAMN14447195	ESP
SAMN33756564	GEO
SAMN08708968
SAMN41774719	USA
SAMEA1397491	GBR
SAMN31672882	AUS
SAMEA7551134	GBR
SAMEA112799855
SAMEA1556633	MWI
SAMN43397443	USA
SAMN31034646	USA
SAMEA115750412	USA
SAMN10593091	RUS
SAMN20512664	CHN
SAMEA3671538
SAMN03246322	CHN
SAMEA7546602	PER
SAMN06209911	GEO
SAMEA13293880
SAMN37848131	VNM
SAMEA112800895
SAMEA8742278	ZAF
SAMEA115738144	PER
SAMN41598106	IND
SAMEA12852654	GEO
SAMEA7545497	PER
SAMN37210001	IND
SAMN31043489	USA
SAMN38211194	PER
SAMN02934372	USA
SAMEA112624931	LVA
SAMEA7553062	GBR
SAMN14942923
SAMN03648431	GBR
SAMN43779888	GEO
SAMN08626290	CHN
SAMEA2297035	GBR
SAMN43535305	THA
SAMEA7563786	DEU
SAMN13066743	ZAF
SAMN43397411	USA
SAMEA9070956	ZAF
SAMEA3254375	ZAF
SAMEA112802065
SAMN03300473	USA
SAMN22608727	USA
SAMD00263763	VNM
SAMN38204684	PER
SAMN31017803	USA
SAMN30544019	CHN
SAMN05710474	GBR
SAMEA6153226	DEU
SAMEA8994263	RWA
SAMN40273370	GEO
SAMN30949509	NLD
SAMEA7529208	IND
SAMEA3558682
SAMEA3308013	ZAF
SAMN38301825	MEX
SAMN38211339	PER
SAMN40030592	IND
SAMN31034639	USA
SAMEA115747773	ZAF
SAMN02419618	BLR
SAMN37848867	VNM
SAMEA5076066	ESP
SAMN04365143
SAMN28177949	USA
SAMEA116000250	PRT
SAMN08708659	UKR
SAMEA4798706	COD
SAMEA6456152	GMB
SAMEA18127168	GBR
SAMN07658354	GBR
SAMEA3558532	ZAF
SAMEA11206927	TZA
G3647	ESP
SAMN05576855	ZAF
SAMEA112188788
SAMEA7563792	DEU
SAMN02599084	IND
SAMEA7562629	VNM
SAMEA9069886	ZAF
SAMN18648455	BRA
SAMN07766177	CAN
SAMEA104362221	PER
SAMN13942229	USA
SAMN05710398	GBR
SAMN05276331	GBR
SAMN43358249	CAF
SAMN41472363
SAMN30381092	PRY
SAMN03648764	ZAF
SAMEA7280312	BGD
SAMD00603580	JPN
SAMEA7528469	IND
SAMN14942911
SAMN07373580	CAN
SAMEA112910786
SAMEA115737938	PER
SAMN36834788	CHN
SAMEA115747566	ZAF
SAMEA13299827	CAN
SAMN41417588	USA
SAMEA115749047	GBR
SAMN41468164	ZAF
SAMN27555079	MDA
SAMEA7564328	VNM
SAMN14416887	THA
SAMEA115475110	DEU
SAMN15404166	COD
SAMN06055726	VNM
SAMEA7560710	VNM
SAMN09102220	GBR
SAMN27519589	GEO
SAMEA113538600	BWA
SAMEA2534842	UZB
SAMEA1556590	MWI
SAMN08708207	UKR
SAMEA13294046
SAMEA8609202
SAMEA5189390	GBR
SAMN08732162
SAMEA115747803	ZAF
SAMN05575548	ZAF
SAMN15407158	COD
SAMEA7546950	PER
SAMN40273241	GEO
SAMN41418208	USA
SAMN43397557	ZAF
SAMN17254051
SAMEA104600562
SAMN21983468
SAMN28538167	ITA
SAMN41418449	USA
SAMEA7529132	IND
SAMEA4041312
SAMEA104614319	IDN
SAMEA7528084	IND
SAMN13568603	PER
SAMN18628843	CHN
SAMEA115741349	IND
SAMEA112806234
SAMN19357340	KOR
SAMEA4949538	FRA
SAMEA2609933
SAMEA1688492	MWI
SAMEA112805168
SAMN31062683	USA
SAMN10342028	BEN
SAMEA7547451	BRA
SAMN30547731	CHN
SAMEA7544114	CHN
SAMN31047298	TWN
SAMEA1903976
SAMEA968173	NLD
SAMEA115740206	VNM
SAMN19688031	MDA
SAMN31673282	AUS
SAMEA7156434	GEO
SAMEA6474070	BLR
SAMN41154895	AUS
SAMEA114089703	TZA
SAMN14518377	DOM
SAMN34030612	VNM
SAMEA114089617	RUS
SAMEA7525534	IND
SAMEA112910704
SAMEA5163971
SAMEA7560684	VNM
SAMN28857095	CHN
SAMN10449027	USA
SAMEA7157352	GEO
SAMN15703084	USA
SAMEA7541740	ZAF
SAMN41148690	USA
SAMEA114521826	ZAF
SAMN20525135	CHN
SAMN14516597	GHA
SAMEA5163682
SAMEA113538555	BWA
SAMEA115749363	GBR
SAMEA7553482	GBR
SAMEA7548411	GBR
SAMEA14493510	ZAF
SAMN37458093	USA
SAMEA115747634	ZAF
SAMEA112800248
SAMN37210412	IND
SAMEA9977191	PER
SAMN15718747	THA
SAMN14344337	KEN
SAMN38644346	BEL
SAMEA4753629
SAMEA4680502
SAMN21856271	GEO
SAMEA8939142	FRA
SAMN03648430	GBR
SAMN04385706
SAMN03246185	CHN
SAMN05575448	ZAF
SAMN04538533	GHA
SAMEA9070483	ZAF
SAMN32819202	GBR
SAMEA13321256	KEN
SAMN31672767	AUS
SAMEA3391673	GMB
SAMN08862874
SAMN28537970	ITA
SAMN12551366	CHN
SAMN12565823	ZAF
SAMN15701452	THA
SAMEA104718430	NLD
SAMN03648259	GBR
SAMEA3318362	USA
SAMEA112799128
SAMEA4846825	GBR
SAMN40208038	USA
SAMEA14460648	GMB
SAMN18793637	CHN
SAMEA1530775	MWI
SAMN43780360	IND
SAMEA2340885
SAMEA1904667
SAMEA7545301	PER
SAMN34293982	UKR
SAMN39286819	AUS
SAMEA13300049	CAN
SAMEA113538366	BWA
SAMN10448592	VNM
SAMEA6456012	GMB
SAMEA5189348	GBR
SAMN09101403	GBR
SAMN09758855	USA
SAMEA2534866	SWZ
SAMEA115746817	USA
SAMEA110052007	GMB
SAMEA1877247	DEU
SAMN42034713	UKR
SAMN15854296	ERI
SAMEA3232889	ZAF
SAMEA114236160	MDA
SAMEA1707317	RUS
SAMN07528783	USA
SAMN07658548	GBR
SAMN41811975	CHN
SAMN18146413
SAMN02358676	RUS
SAMEA7280615	BGD
SAMEA8989248
SAMN07659025	GBR
SAMN41598744
SAMN13937408	GEO
SAMEA112802535
SAMEA1117645	GBR
SAMN42233699	UKR
SAMEA115750565	USA
SAMEA7562027	ITA
SAMN27519861	UKR
SAMEA112801010
SAMN14481179	GHA
SAMN08708344	UKR
SAMEA115746723	USA
SAMN43396937	USA
SAMN03177547	CHE
SAMN43535285	THA
SAMEA13293545	AUS
SAMN31031085	AUS
SAMEA1059463
SAMEA114089375	ZAF
SAMEA2710988	THA
SAMN09425790	CHE
SAMEA5561462	NLD
SAMN18647909	BRA
SAMEA1886038
SAMN27520077	GEO
SAMEA8996348
SAMN17204715
SAMN12126211	CAN
SAMN15853916	ERI
SAMEA112802734
SAMEA115747663	ZAF
SAMN43783865	AUS
SAMEA5569547	PER
SAMN40031335	IND
SAMEA6359652	GBR
SAMEA104447654	DNK
SAMEA7546056	PER
SAMN38644542	BEL
SAMEA1019256	GBR
SAMN40475202	USA
SAMEA7525542	IND
SAMN38670606	MAR
SAMN08913007
SAMEA113537450	BWA
SAMN05577066	ZAF
SAMEA1118677	GBR
SAMEA6456232	GMB
SAMEA5189505	GBR
SAMN28106864	ITA
SAMD00604049	JPN
SAMEA110420033
SAMEA7548110	GBR
SAMN12168543	BGR
SAMN03647153	GBR
SAMEA4706687	GBR
SAMEA7546638	PER
SAMEA104362490	PER
SAMN10254871	USA
SAMN41724437	AUS
SAMEA115744994	DEU
SAMEA8741715	BEL
SAMEA7554173	GBR
SAMEA7546502	PER
SAMEA112806548
SAMN25259604	CHN
SAMN16521648	MDG
SAMN17266353	USA
SAMN12877777	MYS
SAMEA8718498	ZAF
SAMEA110420040
SAMN36850017	CHN
SAMN04276720	THA
SAMEA7547176	PER
SAMEA2534947	DEU
SAMEA3643475
SAMN06092371	VNM
SAMN28177967	USA
SAMEA13119969	GEO
SAMN09284419
SAMN34030675	VNM
SAMEA112799597
SAMN08629459
SAMN41416933
SAMN20513242	CHN
SAMN41421175	USA
SAMN40273579	GEO
SAMN27520171	GEO
SAMEA115749758	SWE
SAMN08708863
SAMEA7157080	GEO
SAMN39959011	ZAF
SAMEA3231727	ARG
SAMN15701427	THA
SAMEA7548443	GBR
SAMN27519973	UKR
SAMEA3231740	ARG
SAMEA6875394	ESP
SAMN13637947	BRA
SAMN40030408	IND
SAMN42882820	TWN
SAMN19113438	AUS
SAMN11265265
SAMEA110420634
SAMEA2782931	THA
SAMEA1530681	MWI
SAMN40983312	KAZ
SAMN08906571	MEX
SAMEA7529256	IND
SAMN15718616	THA
SAMEA2683113	PER
SAMEA8741205	BLR
SAMN28610706	IRL
SAMN36842290
SAMEA11225696
SAMN14344394	KEN
SAMEA12853052	GEO
SAMEA114089559	GEO
SAMEA7157383	GEO
SAMN03647123	GBR
SAMN40032361	IND
SAMEA112801567
SAMEA7543889	CHN
SAMN42034328	UKR
SAMN08215182	CAN
SAMN03246523	CHN
SAMEA5164129
SAMN08376139	IDN
SAMEA8407303	FRA
SAMEA2235054	SEN
SAMEA3643461
SAMN28537948	ITA
SAMN35544016	OMN
SAMEA13321306	KEN
SAMN31673420	AUS
SAMN30543700	CHN
SAMEA14460115	GMB
SAMEA112189063
SAMN41154948	AUS
SAMN15407017	COD
SAMEA7550981	GBR
SAMEA7561645
SAMN31423356	ITA
SAMN05577099	ZAF
SAMEA104390497	NOR
SAMEA114236078	MDA
SAMN10961336	CHN
G2912	ESP
SAMN30950152	NLD
SAMN33756403	GEO
SAMN30948991	NLD
SAMEA7550333	GBR
SAMN17254007
SAMEA112803473
SAMEA6064375	IND
SAMN26934636	CHN
SAMN09090630	ITA
SAMEA6875553	ESP
SAMN14481303	GHA
SAMEA2534198	DEU
SAMN41154980	AUS
SAMEA13299907	CAN
SAMN31695967	USA
SAMN22036262	FRA
SAMN15404258	COD
SAMN40031965	IND
SAMN39436954	TWN
SAMEA13294476	ESP
SAMN20927522	KHM
SAMEA7563192	IRN
SAMEA2342364
SAMEA7552681	GBR
SAMN31674305	AUS
SAMN32709805	BRA
SAMEA7562865	VNM
SAMN40099097	CHN
SAMN41416452
SAMEA1117571	GBR
SAMN27256533
SAMN03300707	MEX
SAMN08215410	CAN
SAMN07659689	GBR
SAMN37547188
SAMN41389964
SAMN41154609	AUS
SAMEA115749682	SWE
SAMEA7723120	IRL
SAMN42034446	UKR
SAMEA4041319
SAMN04276803	ZAF
SAMN41155004	AUS
SAMN09099954	GBR
SAMN08912760
SAMN35339958	KAZ
SAMN41146572	USA
SAMEA112801295
SAMN30962588	USA
SAMN09099669	GBR
SAMEA7547976	GBR
SAMEA111556069
SAMN08708304	UKR
SAMEA7544686	CHN
SAMEA7563567	DEU
SAMEA7560129
SAMD00153192
SAMN15853960	ERI
SAMEA3715823	NOR
SAMEA7551868	GBR
SAMEA104362394	PER
SAMN38644552	CZE
SAMEA115747187	IRL
SAMEA5975483	CHN
SAMEA4975675
SAMN15854164	ERI
SAMN26200652
SAMEA7562693	VNM
SAMN34382784	CAN
SAMN02419673	BLR
SAMN42882849	TWN
SAMN02586055	ZAF
SAMN41417741	USA
SAMEA5163937
SAMEA112806665
SAMEA104394675	DEU
SAMN19728298
SAMEA113556168	MOZ
SAMN40983489	KAZ
SAMEA110420145
SAMEA104362306	PER
SAMEA5163850
SAMEA7549351	GBR
SAMEA7551242	GBR
SAMEA12855163	GEO
SAMEA4946944
SAMN14970911
SAMEA4823244
SAMEA113537660	BWA
SAMN40031676	IND
SAMN31395908	ITA
SAMN33756544	GEO
SAMN25778876	CHN
SAMN34294126	UKR
SAMEA115739296	PER
SAMEA2783370	THA
SAMN14417148	THA
SAMD00603959	JPN
SAMN03328515	CAN
SAMEA7562585
G3704	ESP
SAMEA6655966	ZAF
SAMEA2783274	THA
SAMEA14460023	GMB
SAMN03300306
SAMEA115747020	DEU
SAMN19694032	MDA
SAMEA3671338
SAMN41664482	ROU
SAMEA12854555	GEO
SAMN43780657	ZAF
SAMEA115884094	VNM
SAMN02231188	MLI
SAMEA1119430	GBR
SAMN07344682	DJI
SAMEA115745928	DEU
SAMN32818765	GBR
SAMN41421720
SAMD00117823	JPN
SAMEA12851350	GEO
SAMEA11207218	TZA
SAMEA4846626	GBR
SAMN05919563	PER
SAMEA7548765	GBR
SAMEA8987090	FRA
SAMEA3671600
SAMN36974129
SAMN08795096
SAMN38210203	PER
SAMN04123751	BEN
SAMEA13293485	AUS
SAMN13568774	PER
SAMEA112799545
SAMN38205016	PER
SAMD00653576	JPN
SAMN14344252	GHA
SAMEA12854250	GEO
SAMN05900961
SAMEA115751233	USA
SAMEA7526030	IND
SAMEA2535279
SAMN09708373
SAMD00029470	JPN
SAMEA7156388	GEO
SAMEA7555447	GBR
SAMEA9069945	ZAF
SAMN21978517
SAMN43397439	USA
SAMEA8718389	ZAF
SAMN40031424	IND
SAMN32819042	GBR
SAMEA112801941
SAMN13169737	MDA
SAMN41468242	ZAF
SAMEA7561161	VNM
SAMN06092214	VNM
SAMN31031216	AUS
SAMN41599107	COD
SAMEA7548755	GBR
SAMEA7280153	BGD
SAMEA7156305	GEO
SAMN06221335	PHL
SAMEA7547717	GBR
SAMN27519775	UKR
SAMEA1397286	GBR
SAMEA3231608	ARG
SAMEA115749696	SWE
SAMN41664532	ROU
SAMN21856322	GEO
SAMEA8939186	FRA
SAMEA115113045	LVA
SAMN03648403	GBR
SAMN08708998
SAMEA5875863
SAMN18882009	USA
SAMN40655426	MDA
SAMEA6873600	SWE
SAMEA4798861	COD
SAMD00143000	JPN
SAMEA114442647	KOR
SAMEA9976957	PER
SAMEA113538349	BWA
SAMEA112799444
SAMN07213104	CAN
SAMEA2604717	GBR
SAMN03653203	CHN
SAMN18700318	CHN
SAMEA7554310	GBR
SAMEA14460302	GMB
SAMN15772759	CHN
SAMEA7527054	IND
SAMEA897876	MWI
SAMEA114521796	ZAF
SAMEA2710991	THA
SAMN32818881	GBR
SAMEA8616091
SAMEA7549727	GBR
G2244	ESP
SAMN38204712	PER
SAMN03300178
SAMEA3558303	PER
SAMN14929766	AUS
SAMN41581143	USA
SAMEA7157174	GEO
SAMN08626198	CHN
SAMN34257487	ISR
SAMEA4946913
SAMEA7547820	GBR
SAMEA2400216
SAMEA7552450	GBR
SAMN33843498	PRT
SAMN18647887	BRA
SAMEA8742426	ZAF
SAMN11053622	CHN
SAMEA2267013	MWI
SAMN15854208	ERI
SAMEA112802583
SAMEA5164981
SAMEA2710812	THA
SAMEA7560865	VNM
SAMEA8742318	ZAF
SAMN03647132	GBR
SAMN12565616	ZAF
SAMEA3170661
SAMN08376365	IDN
SAMEA13300474	CAN
SAMEA13299991	CAN
SAMEA104600487
SAMEA112804886
SAMN40566618	USA
SAMEA7551514	GBR
SAMEA7527899	IND
SAMEA5282354
SAMEA112801491
SAMEA1118714	GBR
SAMEA114089654	TZA
SAMN20693559
SAMEA2161485	RUS
SAMN14943072
SAMEA8987117	FRA
SAMEA9070633	ZAF
SAMN37738628	ZAF
SAMN30158163	CHN
SAMEA2296957	GBR
SAMN09651782	GEO
SAMN06055703	VNM
SAMN03648679	ZAF
SAMN07659534	GBR
SAMN30543465	CHN
SAMN33860551	KAZ
SAMEA115741601	IND
SAMN07661271	AUS
SAMEA13321277	KEN
SAMEA13293364	IRL
SAMN26553921	ITA
SAMN40566597	USA
SAMEA1688671	MWI
SAMEA7544576	CHN
SAMEA110420505
SAMEA1118539	GBR
SAMEA113537462	BWA
SAMN29871772	ESP
SAMN40273565	GEO
SAMN41389852	BGD
SAMEA7550941	GBR
SAMEA112189168
SAMEA968090	NLD
SAMN41417248
SAMN08892487	PAK
SAMN39286679	AUS
SAMN14970964
SAMN08214945	CAN
SAMN15228698	MYS
SAMEA4889278
SAMN40465765	IND
SAMN07661241	AUS
SAMEA7528655	IND
SAMN14344859	UGA
SAMEA13119970	GEO
SAMEA8718333	ZAF
SAMN08709118	UKR
SAMEA8987186	FRA
SAMN31030289	AUS
SAMN12551490	CHN
SAMEA7551240	GBR
SAMEA11006656	GBR
SAMN41468391
SAMEA7545797	PER
SAMEA12854579	GEO
SAMN38375973	CHN
SAMN13438776	BRA
SAMN19687851	MDA
SAMN06091878	VNM
SAMEA112298792	MDA
SAMEA5974999	CHN
SAMN28552796	USA
SAMN41598929	COD
SAMEA7525128	IND
SAMEA113538182	BWA
SAMN06092098	VNM
SAMEA116000321	PRT
SAMEA3257549	ZAF
SAMN21983463
SAMEA13300126	CAN
SAMN18118035
SAMN38204500	PER
SAMEA7525902	IND
SAMN30948999	NLD
SAMN21616915	CAN
SAMEA6875053	ESP
SAMN15228810	MYS
SAMN09100473	GBR
SAMEA837987	RUS
SAMEA113556492	MOZ
SAMN15703217	USA
SAMN31551437	NLD
SAMEA2533633	DEU
SAMEA8994253	RWA
SAMN38301796	MEX
SAMN41422010
SAMN27519824	UKR
SAMN05577424	ZAF
SAMN41390133
SAMEA2072276	PRT
SAMEA7554145	GBR
SAMN21616187	CAN
SAMN19657856	MDA
SAMEA2533645
SAMN08215057	CAN
SAMN05576130	ZAF
SAMN08708208	UKR
SAMEA115475187	DEU
SAMEA2419095	CHE
SAMN35721638	SGP
SAMEA104357438	CHN
SAMN28905373	BRA
SAMEA104600297
SAMN30543316	CHN
SAMN07373379	CAN
SAMN37847950	VNM
SAMEA2783477	THA
SAMEA7552706	GBR
SAMN41154546	AUS
SAMEA112799602
SAMEA115751099	USA
SAMN36834945	CHN
SAMN25512532	ITA
SAMN15567643
SAMN41416889	BRA
SAMN18118013
SAMEA7544406	CHN
SAMEA7157523	GEO
SAMN41389779
SAMEA1569354	MWI
SAMEA104446991	DNK
SAMN40030691	IND
SAMEA9976403	PER
SAMN31673193	AUS
SAMN03300689	USA
SAMEA112801040
SAMN38205074	PER
SAMN08732172
SAMN20513052	CHN
SAMEA112804890
SAMN24851317
SAMN40031963	IND
SAMEA112799590
SAMEA115740479	VNM
SAMN10961351	CHN
SAMN16522032	TZA
SAMEA5330407	MEX
SAMEA2534693	UZB
SAMN05576644	ZAF
SAMEA9069832	ZAF
SAMEA7550025	GBR
SAMEA114443012	KOR
SAMEA4706530	GBR
SAMEA115163184	PRT
SAMN35981673
SAMEA4441611	ZAF
SAMN18118241
SAMN30949017	NLD
SAMEA13294469	ESP
SAMEA14460473	GMB
SAMN34030621	VNM
SAMN08379793
SAMEA112799096
SAMEA5569747	PER
SAMN10663225	IND
SAMEA5164147
SAMN19694065	MDA
SAMN08708692	UKR
SAMN13438794	MDG
SAMEA923121	ESP
SAMN05710396	GBR
SAMEA1317657	ZAF
SAMEA5569626	PER
SAMN38210168	PER
SAMN16069735	CHN
SAMEA3231757	ARG
SAMN14417149	THA
SAMN09090425	ITA
SAMN15718679	THA
SAMEA1118016	GBR
SAMEA115475287	CHE
SAMN09284275
SAMEA112805172
SAMEA4706525	GBR
SAMN41664342	ROU
SAMN01057618
SAMN28527862	PER
SAMEA7423423	CMR
SAMN30381097	PRY
SAMN02381037	UGA
SAMEA115746765	USA
SAMEA6359468	GBR
SAMN03246362	CHN
SAMEA113538323	BWA
SAMEA8741226	BLR
SAMEA5542153
SAMN19321426	TLS
SAMN11403589	USA
SAMN41416650
SAMEA113538290	BWA
SAMN18146651
SAMEA3671359
SAMEA110037098	GMB
SAMN14929863	AUS
SAMEA2534164	DEU
SAMN33573741	CHN
SAMEA7546335	PER
SAMN08732329
SAMEA3671618
SAMN20512552	CHN
SAMEA7156596	GEO
SAMEA2783191	THA
SAMN15718601	THA
SAMN34294084	UKR
SAMEA7554758	GBR
SAMEA110046443	GMB
SAMN31673826	AUS
SAMEA5157189	PRT
SAMEA7555814	KGZ
SAMN08436076	BGD
SAMEA104447056	DNK
SAMN15521919	ZAF
SAMN08629179	BGD
SAMEA7549210	GBR
SAMEA115738339	PER
SAMN15403849	COD
SAMEA115739839	DEU
SAMN41472129
SAMN30380918	PRY
SAMEA7560582	VNM
SAMEA5163849
SAMEA3282733	ZAF
SAMN41471987
SAMEA11934114	ZAF
SAMN23668709
SAMEA112803800
SAMEA115751588	USA
SAMN19657443	MDA
SAMN18118061
SAMEA10030400	MDA
SAMEA7547440	BRA
SAMEA6875188	ESP
SAMEA7524817	IND
SAMEA114521829	ZAF
SAMN11489093	KOR
SAMEA4040833
SAMN16966094	BEL
SAMN42233870	UKR
SAMN08862870
SAMN40983277	KAZ
SAMN36797061	CHN
SAMN08708919
SAMN03648643	ZAF
SAMN19357341	KOR
SAMN06008092
SAMN12642644	BRA
SAMEA114443083	KOR
SAMEA110699288	ZAF
SAMEA7551358	GBR
SAMEA5056434	PRT
SAMN09284548
SAMEA5567974	SAU
SAMN41154622	AUS
SAMEA3715394	CHE
SAMEA12852487	GEO
SAMEA12851189	GEO
SAMN12389134	HKG
SAMEA9581569	ETH
SAMEA7525738	IND
SAMEA7554652	GBR
SAMN15702989	USA
SAMN40042873
SAMN31571002	USA
SAMEA7529107	IND
SAMN30619153	MEX
SAMN35339841	KAZ
SAMN12389227	ETH
SAMEA1706654	NLD
SAMN02419664	BLR
SAMN17266493	USA
SAMN06055535	VNM
SAMEA7547409	BRA
SAMN31423538	ITA
SAMEA4889246
SAMN34369189	NGA
SAMEA104362360	PER
SAMN38204536	PER
SAMEA13292627
SAMN15701059	THA
SAMEA2160068	RUS
SAMN43534933	THA
SAMEA3558244	PER
SAMN43397338	USA
SAMN32818826	GBR
SAMEA115743760	DEU
SAMN03648982	ZAF
SAMN42409960	IND
SAMEA115739217	IND
SAMEA115743749	DEU
SAMEA7549010	GBR
SAMN41279835	ERI
SAMN40947004	ROU
SAMEA7529263	IND
SAMEA112250065
SAMEA110420175
SAMEA115750298	TWN
SAMEA5569676	PER
SAMN26578318	CHN
SAMN30962837	USA
SAMEA1465949	MWI
SAMN07344546	DJI
SAMN33062023	LTY
SAMN04385694	DJI
SAMEA2535211
SAMEA104153459	GBR
SAMEA115740408	VNM
SAMEA9070903	ZAF
SAMN08708707	UKR
SAMEA2061827
SAMEA7547551	BRA
SAMEA8742282	ZAF
SAMEA7560491
SAMN26578402	CHN
SAMN30543724	CHN
SAMEA3305490	ZAF
SAMN43397056	USA
SAMEA7332198
SAMN07659542	GBR
SAMN41685459	PAK
SAMEA6359800	GBR
SAMN42730574	CHN
SAMN40030680	IND
SAMEA115432880	GEO
SAMN16069808	AUS
SAMN09725654	GBR
SAMEA112188907
SAMN09867635	ZAF
SAMN13066685	ZAF
SAMN05577333	ZAF
SAMN33062042	POL
SAMEA9976195	PER
SAMEA4823187
SAMN37547154
SAMN41772216	ITA
SAMEA112802902
SAMEA1059575
SAMN27519594	GEO
SAMN41471526
SAMEA112802355
SAMEA112181350	ZAF
SAMEA7546836	PER
SAMN19694113	MDA
SAMEA1403683	RUS
SAMD00805255	JPN
SAMN03653227	CHN
SAMN10966035	GBR
SAMN02138758	USA
SAMEA113935779	PRT
SAMN38211193	PER
SAMN06052275	UGA
SAMN05576246	ZAF
SAMN05916266	PER
SAMN02403574	ZAF
SAMN01831256	RUS
SAMN40031415	IND
SAMN41812107	CHN
SAMN12825827	CHN
SAMEA1406123
SAMEA112804154
SAMEA115750155	TWN
SAMN31031220	AUS
SAMN05575660	ZAF
SAMEA12850888	GEO
SAMN09101655	GBR
SAMN02403536	ZAF
SAMEA2235047	SEN
SAMN20693213
SAMEA5975344	CHN
SAMN14929965	AUS
SAMEA113556104	MOZ
SAMN41472290
SAMN13208008	GEO
SAMN22014481	USA
SAMN41148478	USA
SAMEA4846744	GBR
SAMN34999472	ROU
SAMEA1118560	GBR
SAMN37547190
SAMN38810257	USA
SAMN17825542
SAMEA13293730	AUS
SAMEA112298987	MDA
SAMEA7525965	IND
SAMN03648816	ZAF
SAMN41146813	USA
SAMN03647636	GBR
SAMEA1118535	GBR
SAMEA1569217	MWI
SAMEA7545853	PER
SAMN41417317	USA
SAMN41389901
SAMEA7544307
SAMN05575771	ZAF
SAMN06209895	GEO
SAMEA1403822	RUS
SAMN42730572	CHN
SAMEA2533470	DEU
SAMEA2342292
SAMEA9069854	ZAF
SAMN08435993	BGD
SAMEA114090111	GEO
SAMEA5562161	NLD
SAMN06055769	VNM
SAMN09725432	NZL
SAMEA12854412	GEO
SAMEA7550357	GBR
SAMN40466203	MDA
SAMN09099655	GBR
SAMEA1118489	GBR
SAMEA7544385	CHN
SAMN07661263	AUS
SAMN12825645	CHN
SAMN41468532	ZAF
SAMN09100057	GBR
SAMEA115744392	DEU
SAMN15348138	SWE
SAMD00142737	JPN
SAMN15407104	COD
SAMEA4040923
SAMD00142427	JPN
SAMEA12853153	GEO
SAMN09402665	ROU
SAMN13568618	PER
SAMN30158226	CHN
SAMN43482276	USA
SAMN34293924	UKR
SAMN05576314	ZAF
SAMN06578976	IND
SAMN08795230
SAMN08436061	BGD
SAMEA104614376	IDN
SAMN36834923	CHN
SAMEA2533505	UZB
SAMN36639352	CZE
SAMN33061993	LTY
SAMN08626184	CHN
SAMN35339903	KAZ
SAMN29944025	CHN
SAMEA5975499	CHN
SAMN04538497	COD
SAMEA7560726	VNM
SAMEA110046377	GMB
SAMEA3301264	ZAF
SAMEA12029402
SAMN43783784	AUS
SAMEA7548114	GBR
SAMEA6875242	ESP
SAMN21856123	GEO
SAMN35339819	KAZ
SAMEA104685035	FIN
SAMN36834776	CHN
SAMN31135823	CZE
SAMN14344145	ZMB
SAMEA14460177	GMB
SAMN07659419	GBR
SAMEA13292687
SAMEA3231581	ARG
SAMN40030921	IND
SAMN31031120	AUS
SAMN08913047
SAMN41685657	PAK
SAMEA5164160
SAMN19688307	MDA
SAMN18793725	CHN
SAMN35638118	ZAF
SAMEA7528091	IND
SAMN14417203	THA
SAMN41417293	USA
SAMN41597933	IND
SAMN21616715	CAN
SAMN26037906	GBR
SAMEA115652435	PRT
SAMN31031568	AUS
SAMN14344662	UGA
SAMEA115750145	TWN
SAMEA104600223
SAMEA7551872	GBR
SAMN37848661	VNM
SAMEA1117806	GBR
SAMN31423513	ITA
SAMN28550746	USA
SAMN41455167	ARG
SAMN15053373	RUS
SAMN37210275	IND
SAMEA115164442	FRA
SAMEA6108200
SAMN03246184	CHN
SAMEA1406148
SAMEA2400081
SAMN28052653	ITA
SAMN19113455	AUS
SAMN43534982	THA
SAMN36639368	CZE
SAMEA6153150	DEU
SAMEA115747872	ZAF
SAMN03300574	USA
SAMEA113537957	BWA
SAMEA6517389
SAMEA1530948	MWI
SAMN43780132	IND
SAMEA14456123	SWE
SAMEA9976302	PER
SAMEA112802078
SAMEA104394483	DEU
SAMEA115745108	DEU
SAMEA2152437
SAMN09101598	GBR
SAMN08379868
SAMN03018364	CAN
SAMN35982146
SAMEA2783230	THA
SAMN06091833	VNM
G1676	ESP
SAMN05576100	ZAF
SAMN12562665
SAMEA112802467
SAMEA113538335	BWA
SAMN34258068
SAMEA13300292	CAN
SAMN08376228	IDN
SAMEA5189974	GBR
SAMN34626680	USA
SAMEA2682674	PER
SAMEA6451364
SAMN38210920	PER
SAMN38210868	PER
SAMEA7559992
SAMEA7549570	GBR
SAMEA14493290	ZAF
SAMEA115164444	FRA
SAMN36842284
SAMEA104718921	NLD
SAMEA104362139	PER
SAMN09914724	MDA
SAMEA9070509	ZAF
SAMN31887271	IND
SAMEA787729	UGA
SAMEA112801280
SAMEA112799686
SAMN40031692	IND
SAMN40273024	GEO
SAMEA115745017	DEU
SAMN14928871	AUS
SAMN37210277	IND
SAMN14970958
SAMN41471913
SAMN38210366	PER
SAMEA7555122	GBR
SAMN15407152	COD
SAMN40273361	GEO
SAMEA6153155	DEU
SAMEA4039961	DEU
SAMN07660226	GBR
SAMEA7528900	IND
SAMN43535005	THA
SAMEA104718629	NLD
SAMN36849879	CHN
SAMEA115750920	USA
SAMN41598570	BRA
SAMEA3643472
SAMN23038996	PER
SAMN15772776	CHN
SAMN30861705	USA
SAMEA115749978	TWN
SAMN41279815	ERI
SAMEA5875834
SAMEA3421185	GBR
SAMN38211403	PER
SAMEA112806063
SAMN15407029	COD
SAMN25078158	KOR
SAMN02673325	MLI
SAMN03300801	USA
SAMEA2533932
SAMN41685535	PAK
SAMEA113556428	MOZ
SAMN12825913	CHN
SAMEA113555918	MOZ
SAMEA5164323
SAMN31673580	AUS
SAMN21856082	GEO
SAMN21880277	USA
SAMEA1877275
SAMEA6064401	IND
SAMEA7156660	GEO
SAMN14971207
SAMN42882942	TWN
SAMEA2783572	THA
SAMEA1101519	PAK
SAMEA897885	MWI
SAMN03246677	CHN
SAMEA112188915
SAMEA7527765	IND
SAMEA115749017	GBR
SAMEA3558489	ZAF
SAMEA1118284	GBR
SAMEA7551191	GBR
SAMN02904758	CAN
SAMN37848404	VNM
SAMN30949203	NLD
SAMEA5570024	PER
SAMN19694143	MDA
SAMN03300720	USA
SAMEA8742154	ZAF
SAMEA10030123	GEO
SAMN41154694	AUS
SAMEA3715556
SAMEA11961663	PRT
SAMN30951306	USA
SAMN06010490	PER
SAMEA13299905	CAN
SAMEA7560406
SAMN08912954
SAMN12565668	ZAF
SAMEA1904684
SAMN31672920	AUS
SAMN15180254	MMR
SAMEA3231562	ARG
SAMEA7116571	PAN
SAMN31046558	TWN
SAMEA7542061	CHN
SAMN37457798	USA
SAMN31673848	AUS
SAMN26934522	CHN
SAMEA5567976	SAU
SAMEA923266	NLD
SAMN20513136	CHN
SAMN40273551	GEO
SAMN36797008	CHN
SAMN06091843	VNM
SAMN19657922	MDA
SAMEA2534850	DEU
SAMN34382865	CAN
SAMEA115749438	SWE
SAMEA7549630	GBR
SAMN41471763	ZAF
SAMEA7528374	IND
SAMN41421711
SAMN19774829	IRL
SAMEA115746635	USA
SAMEA112803493
SAMN08913187
SAMN09715565	ROU
SAMN33756319	GEO
SAMN21236205	CHN
SAMN19113066	AUS
SAMEA7561565	PAK
SAMEA7546989	PER
SAMEA11934341	ETH
SAMEA7157739	GEO
SAMN05576592	ZAF
SAMEA7552146	GBR
SAMEA9976761	PER
SAMN32709710	COM
SAMEA7425188	PRT
SAMEA110420120
SAMN19113200	AUS
SAMEA115751428	USA
SAMEA7554099	GBR
SAMN41422072	ZAF
SAMEA110420303
SAMN13228936
SAMN06055754	VNM
SAMEA112806397
SAMEA1118925	GBR
SAMEA1059487
SAMN06578986	IND
SAMEA7541620	ZAF
SAMN43783866	AUS
SAMEA110420109
SAMEA13188754	ZAF
SAMN25982200
SAMN18498622	PAK
SAMEA7550335	GBR
SAMEA115526740	ITA
SAMN13568355	PER
SAMEA7556030	DEU
SAMN06252137	NZL
SAMEA115526735	ITA
SAMEA14460164	GMB
SAMEA10029798	PER
SAMN15854268	ERI
SAMN17254048
SAMEA7552033	GBR
SAMEA5189349	GBR
SAMN36834297	CHN
SAMN07213097	CAN
SAMEA13300471	CAN
G1567	ESP
SAMEA9976391	PER
SAMEA112800655
SAMN30157729	CHN
SAMEA7157324	GEO
SAMN09284105
SAMN17825537
SAMEA12854800	GEO
SAMN11265356
SAMEA104718820	NLD
SAMN08636998	MDA
SAMEA115743887	DEU
SAMEA112802877
SAMEA115746589	USA
SAMN12389215	ETH
SAMEA13292741
SAMN20693307
SAMN34293884	UKR
SAMN37457313	USA
SAMEA7552089	GBR
SAMEA1118718	GBR
SAMN19694010	MDA
SAMN14343918	GHA
SAMN17301521	CHN
SAMN30949772	NLD
SAMN41416539
SAMEA7564092	VNM
SAMN41389580	BGD
SAMN30949611	NLD
SAMEA7580131
SAMN04320980	ZAF
SAMEA2533972	DEU
SAMEA1877153
SAMEA4744387	BRA
SAMEA9070588	ZAF
SAMN21924157
SAMEA13299996	CAN
SAMN15718497	THA
SAMN18146288
SAMN07999035	CHN
SAMEA6456079	GMB
SAMN04522061	PER
SAMEA111556033
SAMN05577134	ZAF
SAMEA7353885
SAMEA7527518	IND
SAMN18146250
SAMEA110420489
SAMN33010984	MDA
SAMN01908751	CHN
SAMN21983535
SAMEA115577995	IRL
SAMN13937435	GEO
SAMN06579062	IND
SAMEA7561010	VNM
SAMEA5975006	CHN
SAMN13208084	GEO
SAMN08629518	BGD
SAMN07658189	GBR
SAMN14971323
SAMEA112750777	PRT
SAMEA6359701	GBR
SAMEA112804843
SAMEA115750963	USA
SAMN30634389	MEX
SAMEA104600336
SAMN29944068	CHN
SAMN03648951	ZAF
SAMN37547242
SAMN43535567	THA
SAMN37847993	VNM
SAMEA104447566	DNK
SAMN03246572	CHN
SAMEA110420413
SAMN31673202	AUS
SAMEA115747069	DEU
SAMEA3234143	ZAF
SAMEA7526750	IND
SAMEA6797896	TZA
SAMN37068698	KHM
SAMN32818796	GBR
SAMD00142766	JPN
SAMN05710406	GBR
SAMEA115163066	PRT
SAMEA2267050	MWI
SAMN24851380
SAMN40207918	USA
SAMEA6797855	ZAF
SAMN15718778	THA
SAMN41598734	BRA
SAMN05182635	CHN
SAMEA112804700
SAMN08708487	UKR
SAMN05576801	ZAF
SAMN40655247	MDA
SAMEA6451371
SAMN41389780	BGD
SAMEA7129285
SAMEA6359863	GBR
SAMN06010229	PER
SAMN41724229	AUS
SAMEA14460617	GMB
SAMEA7526882	IND
SAMEA112181314	ZAF
SAMN40031171	IND
SAMN05276457	GBR
SAMEA5163973
SAMEA4975662
SAMEA113538444	BWA
SAMEA11934252	ZAF
SAMEA115738225	ZAF
SAMEA7526193	IND
SAMEA7353824
SAMN21616428	CAN
SAMN08906671	MEX
SAMEA6451417
SAMN20512943	CHN
SAMN35721602	SGP
SAMEA7525718	IND
SAMEA115475580	TZA
SAMEA115744246	DEU
SAMEA7551262	GBR
SAMN30381071	PRY
SAMN30950575	USA
SAMN35220684	GEO
SAMEA1102578	ITA
SAMEA3284760	ZAF
SAMN40273560	GEO
SAMN14516585	GHA
SAMEA10029789	PER
SAMEA9070660	ZAF
SAMEA2163041	RUS
SAMEA115475830	TZA
SAMN41416772
SAMN15639405	HKG
SAMEA1119535	GBR
SAMN38211253	PER
SAMEA115746869	DEU
SAMEA113555979	MOZ
SAMEA14460100	GMB
SAMEA8718728	ZAF
SAMEA1119039	GBR
SAMN15718480	THA
SAMEA112802163
SAMN37457915	USA
SAMN41389351	BGD
SAMEA6359884	GBR
SAMN12168517	SVN
SAMN20512867	CHN
SAMD00603961	JPN
SAMEA7554387	GBR
SAMN08379720
SAMN35339890	KAZ
SAMEA2533837	SWZ
SAMN15772729	CHN
SAMN11053629	CHN
SAMEA6675158	SWZ
SAMEA12855179	GEO
SAMEA4706845	GBR
SAMEA7156667	GEO
SAMEA13294564	ESP
SAMN16078742	UGA
SAMEA7551521	GBR
SAMN12565700	ZAF
SAMEA110420763
SAMN41725859	ISR
SAMN08375363
SAMEA114236270	MDA
SAMEA7554547	GBR
SAMN39953898	MEX
SAMN36849619	CHN
SAMN13568504	PER
SAMEA115113072	LVA
SAMEA5569824	PER
SAMN02350447	ZAF
SAMN14417158	THA
SAMEA115743644	PER
SAMEA1403880	RUS
SAMN02403606	ZAF
SAMN28538009	ITA
SAMN06221237	MDA
SAMEA13292815
SAMEA12855213	GEO
SAMN08436085
SAMEA14460310	GMB
SAMN20513131	CHN
SAMN21236423	CHN
SAMN31563970	IND
SAMEA115739091	IND
SAMN18882021	USA
SAMN19113197	AUS
SAMN07658455	GBR
SAMN37848066	VNM
SAMN41416604	VNM
SAMN12825586	CHN
SAMN18648560	BRA
SAMN15854212	ERI
SAMN28548380	USA
SAMN12163754	IND
SAMEA115879614	GEO
SAMEA3170736
SAMN36619428	IND
SAMEA104172487	SRB
SAMN14971239
SAMN40655293	MDA
SAMN10654106
SAMEA4798859	COD
SAMN13814026	ZAF
SAMN41772202	ITA
SAMN13568162	IDN
SAMN31581218	IND
SAMN08709235	UKR
SAMN39090691	ETH
SAMN22202824
SAMN37738652	ZAF
SAMN36834805	CHN
SAMN28548376	USA
SAMN27256528
SAMN14481278	GHA
SAMEA9070893	ZAF
SAMN03277257	MDA
SAMEA13292031	GBR
SAMEA112354747
SAMEA12854587	GEO
SAMN29094256	RUS
SAMN16069789	AUS
SAMN30950092	NLD
SAMEA1469489	RUS
SAMEA7156363	GEO
SAMN17709409	PRT
SAMN41417156
SAMEA11761215	ZAF
SAMEA2533631
SAMEA1117916	GBR
SAMEA13292816
SAMEA12029253
SAMEA6875441	ESP
SAMEA12851399	GEO
SAMN41421206	USA
SAMN41389520	BGD
SAMEA7552361	GBR
SAMN37210489	IND
SAMEA115744919	DEU
SAMEA104390480	NOR
SAMEA12854943	GEO
SAMEA1118623	GBR
SAMN03300603	MEX
SAMN27028633	CHN
SAMN05172793	MDA
SAMN09101529	GBR
SAMN40031301	IND
SAMEA7551112	GBR
SAMEA115740330	VNM
SAMEA115750232	TWN
SAMN18146213
SAMEA7552638	GBR
SAMEA8989199
SAMN28550742	USA
SAMN02598987	IND
SAMN40566250	USA
SAMEA7524945	IND
SAMN40031506	IND
SAMN30950140	NLD
SAMN18206509	ESP
SAMN40030459	IND
SAMEA2682696	PER
SAMN08214888	CAN
SAMN15407254	COD
SAMEA5569649	PER
SAMN14344825	UGA
SAMN09100306	GBR
SAMN36849841	CHN
SAMEA115746540	USA
SAMN41598534	IND
SAMN27519628	GEO
SAMN04385628	TJK
SAMN31030540	AUS
SAMEA1117868	GBR
SAMN39959283	ZAF
SAMEA12852502	GEO
SAMN31220400	CHN
SAMN38210187	PER
SAMN33843446	PRT
SAMEA104718623	NLD
SAMEA1118891	GBR
SAMN09284504
SAMEA8989801	FRA
SAMD00648395	JPN
SAMEA6153161	DEU
SAMN42410184	IND
SAMN41812093	CHN
SAMEA8718886	ZAF
SAMEA2419099	CHE
SAMN09100299	GBR
SAMEA3875832	CAN
SAMN08906624	MEX
SAMN08131080	AUS
SAMEA115750141	TWN
SAMN28610662	IRL
SAMN13568233	IDN
SAMN30949224	NLD
SAMEA112801621
SAMEA104414629
SAMN13264530	KAZ
SAMN43779949	GEO
SAMN41598404	IND
SAMN08215290	CAN
SAMEA1059579
SAMN05806762	BGD
SAMN40655475	MDA
SAMEA115744620	DEU
SAMEA14269102	FRA
SAMEA113537364	BWA
SAMEA115108885	ESP
SAMN06053479	USA
SAMN41417029
SAMN13568145	IDN
SAMN37848864	VNM
SAMN14516562	GHA
SAMEA5164223
SAMN05575783	ZAF
SAMN15703179	USA
SAMN17019973	KAZ
SAMN30543494	CHN
SAMN40031057	IND
SAMN07373384	CAN
SAMN08214777	CAN
SAMN31220369	CHN
SAMN08215291	CAN
SAMN00103115
SAMEA7423362	CMR
SAMN18642271
SAMN33843457	PRT
SAMN05575613	ZAF
SAMEA3558582	ZAF
SAMN20512488	CHN
SAMEA1885899
SAMN36834828	CHN
SAMEA1397321	GBR
SAMN31047235	TWN
SAMN09284083
SAMEA111556184
SAMEA7553316	GBR
SAMN25289275	CHN
SAMEA104362432	PER
SAMN07659328	GBR
SAMN40475122	USA
SAMEA113584036	TUN
SAMD00178640	VNM
SAMEA13119660	ITA
SAMN08347757	BLR
SAMN04385640	ITA
SAMEA112806895
SAMEA1119448	GBR
SAMEA1485285	MWI
SAMEA112800826
SAMEA3671514
SAMEA115738366	PER
SAMEA112802878
SAMN21616912	CAN
SAMN06092328	VNM
SAMEA115738925	IND
SAMEA14460197	GMB
SAMN02402664	COL
SAMN03653261	CHN
SAMEA7549140	GBR
SAMN06008141
SAMEA115475365	DEU
SAMEA115739883	ITA
SAMN30961819	USA
SAMN41472106
SAMEA4706748	GBR
SAMEA13292050	GBR
SAMEA7554857	GBR
SAMN37848283	VNM
SAMN00103235
SAMEA3558878	BRA
SAMEA13295029	ESP
SAMN34294006	UKR
SAMEA114089528	ZAF
SAMEA2533443	UZB
SAMN42882958	TWN
SAMEA5076138	ESP
SAMEA7525392	PAK
SAMEA112800145
SAMEA10691798	CZE
SAMEA2534224
SAMN08629143
SAMN30948779	NLD
SAMEA104447215	DNK
SAMN42034351	UKR
SAMEA1118722	GBR
SAMEA7184640	PER
SAMN40099143	CHN
SAMEA3558255	PER
SAMN41471919
SAMN30950123	NLD
SAMN02380661	USA
SAMN08102615	USA
SAMN40032133	IND
SAMEA7547476	BRA
SAMN22014558	USA
SAMN15854308	ERI
SAMN15772870	CHN
SAMN12551148	CHN
SAMN13022878	NZL
SAMN41416700	VNM
SAMN10247370	ETH
SAMN14402132	CHN
SAMEA12853456	GEO
SAMEA104718608	NLD
SAMN03647173	GBR
SAMN37457409	USA
SAMN03647749	GBR
SAMEA112806463
SAMD00603738	JPN
SAMN26271078	BTN
SAMN18648393	BRA
SAMEA114442685	KOR
SAMEA12850766	GEO
SAMN38204433	PER
SAMN41146621	USA
SAMN32819236	GBR
SAMEA7528061	IND
SAMEA3558666	VNM
SAMEA110031463	GMB
SAMEA1403592	RUS
SAMEA113537405	BWA
SAMEA95510668	ZAF
SAMN21617009	CAN
SAMEA104153389	GBR
SAMEA114245787	MOZ
SAMD00405464	JPN
SAMEA8718437	ZAF
SAMN36834501	CHN
SAMN36662620	CHN
SAMN15853810	ERI
SAMN30950322	NLD
SAMN43397096	USA
SAMEA923235	ITA
SAMEA112803251
SAMN10342016	BEN
SAMN15772744	CHN
SAMEA1119171	GBR
SAMEA115740008	VNM
SAMEA7553128	GBR
SAMN08379978
SAMN14516568	GHA
SAMEA8994234	RWA
SAMEA4680503
SAMN08376341	IDN
SAMN05576339	ZAF
G2485	ESP
SAMN37457636	USA
SAMEA114442962	KOR
SAMN35340108	KAZ
SAMEA112800926
SAMEA112801543
SAMEA3921003	CHN
SAMEA7543940	CHN
SAMEA5606688
SAMEA1016163	RUS
SAMEA14460571	GMB
SAMN15703002	USA
SAMN15701547	THA
SAMN05276370	GBR
SAMN26435299	USA
SAMEA6153205	DEU
SAMN03263104	CHN
SAMN15718555	THA
SAMEA4730495
SAMN41421586	USA
SAMEA7526818	IND
SAMEA7552954	GBR
SAMN21857526	USA
SAMEA12853980	GEO
SAMN18357239	ESP
SAMN32818785	GBR
SAMN31034636	USA
SAMN19063315	AGO
SAMEA9977353	PER
SAMEA5189728	GBR
SAMN30543124	CHN
SAMN20492023	BRA
SAMEA110241081	NAM
SAMEA13188680	MDG
SAMEA6359906	GBR
SAMN08143543	AZE
SAMEA13119885	TZA
SAMEA1556624	MWI
SAMEA6872189	GMB
SAMN05577180	ZAF
SAMN30543751	CHN
SAMEA112802857
SAMN08906564	MEX
SAMN04009436
SAMN33843533	PRT
SAMN41279829	ERI
SAMN19657894	MDA
SAMN17709380	PRT
SAMN40655474	MDA
SAMEA13300165	CAN
SAMEA115474905	DEU
SAMN20512889	CHN
SAMN14344774	KEN
SAMN10966204	GBR
SAMEA13295062	ESP
SAMEA3414470	PER
SAMEA114089854	GEO
SAMEA5163800
SAMEA115475723	TZA
SAMN19688448	MDA
SAMN31673774	AUS
SAMN12565605	ZAF
SAMN12825762	CHN
SAMEA7562152	ITA
SAMN09284282
SAMN20525079	CHN
SAMN06473189	IND
SAMN08215201	CAN
SAMEA5164009
SAMEA13294631	ESP
SAMN31672751	AUS
SAMN14344630	KEN
SAMD00142864	JPN
SAMEA7544238	CHN
SAMEA114089884	RUS
SAMN08709028
SAMN30948972	NLD
SAMEA7554035	GBR
SAMN36834422	CHN
SAMN41685564	PAK
SAMD00292830	JPN
SAMEA12853464	GEO
SAMEA7553782	GBR
SAMN09725519	NZL
SAMN19845168	IND
SAMEA1403657	RUS
SAMN41598680	BRA
SAMEA1707796
SAMEA3421166	GBR
SAMEA2160469	RUS
SAMN09651602	CHE
SAMN05916300	PER
SAMN16078691	UGA
SAMEA3558483
SAMEA114089401	ZAF
SAMN13318842	IRL
SAMEA6875187	ESP
SAMN02739566	THA
SAMN19657461	MDA
SAMN07658549	GBR
SAMN36834453	CHN
SAMN14343929	GHA
SAMEA7554746	GBR
SAMN30157738	CHN
SAMN30951071	USA
SAMN43779955	GEO
SAMEA919856
SAMEA8955456	FRA
SAMEA7526524	IND
SAMN02419615	BLR
SAMEA115748667	GBR
SAMEA3170718
SAMEA112804534
SAMEA115738055	PER
SAMEA3420953	GBR
SAMEA112804640
SAMEA7555067	GBR
SAMN40983276	KAZ
SAMEA5076111	ESP
SAMEA115747344	ZAF
SAMN18146647
SAMN09402694	ROU
SAMEA115751558	USA
SAMEA7542095	CHN
SAMEA115750704	USA
SAMN41472301
SAMEA4809119	GBR
SAMEA5056370	PRT
SAMEA8718527	ZAF
SAMN13813997	ZAF
SAMEA112801680
SAMN05576137	ZAF
SAMN37457752	USA
SAMN06209881	AZE
SAMN30988317	USA
SAMEA110699269	ZAF
SAMEA7702119	ARG
SAMN15407176	COD
SAMEA2533601	COG
SAMN08629547	BGD
SAMEA1101694	PAK
SAMEA8457197
SAMEA115751260	USA
SAMEA4889267
SAMN05781030	AUS
SAMEA110013233	GMB
SAMEA112799781
SAMEA13294940	ESP
SAMEA4695115	UKR
SAMEA7527130	IND
SAMEA2683109	PER
SAMEA7541462	ZAF
SAMEA7554600	GBR
SAMEA7526727	IND
SAMEA113537734	BWA
SAMN12565660	ZAF
SAMEA3558300	PER
SAMEA115744174	DEU
SAMN02584641	MDA
SAMEA3367293	GBR
SAMEA5163969
SAMN06055678	VNM
SAMN09284461
SAMN33573795	CHN
SAMN06055793	VNM
SAMN31038526	USA
SAMEA1119736	GBR
SAMEA115744896	DEU
SAMEA110037137	GMB
SAMN27519660	GEO
SAMN30958044	CHN
SAMEA4975717
SAMN30158124	CHN
SAMN43535025	THA
SAMN21855929	GEO
SAMN15854301	ERI
SAMN06209953	GEO
SAMN18146186
SAMEA5569587	PER
SAMEA8742132	ZAF
SAMN09102093	GBR
SAMEA2151701
SAMN39958935	ZAF
SAMEA2419104	CHE
SAMN22261947	CHN
SAMN41471797	ZMB
SAMEA112910773
SAMEA114236243	MDA
SAMEA6875161	ESP
SAMEA5366653	GHA
SAMN31551451	NLD
SAMN16207291	CIV
SAMEA1119230	GBR
SAMN15702960	USA
SAMN07660034	GBR
SAMN41468148	ZAF
SAMN20525307	CHN
SAMN38204870	PER
SAMEA6542014
SAMN39959188	ZAF
SAMEA112803671
SAMEA112799902
SAMN23765183	RUS
SAMEA115747239	ZAF
SAMN21856558	UKR
SAMN30949589	NLD
SAMEA115745325	DEU
SAMEA112802974
SAMEA4744328	BRA
SAMN03647492	GBR
SAMEA13294465	ESP
SAMEA112801999
SAMEA112802253
SAMEA7984788	CHE
SAMN15718509	THA
SAMN03648626	ZAF
SAMEA7552095	GBR
SAMN21616527	CAN
SAMEA7560439
SAMEA13300622	CAN
SAMEA115739723	DEU
SAMN30619146	MEX
SAMEA115743650	PER
SAMN30381191	PRY
SAMEA4706489	GBR
SAMEA5562172	NLD
SAMN08892442	PAK
SAMEA3558214
SAMEA7702179	ARG
SAMN05576948	ZAF
SAMEA6599735
SAMEA3283867	ZAF
SAMEA1530707	MWI
SAMEA13292685
SAMEA1707648
SAMEA1019261	GBR
SAMN02381052	UGA
SAMEA115745077	DEU
SAMN03647592	GBR
SAMN41598799	COD
SAMN17119702	USA
SAMEA7562034	ITA
SAMEA7527592	IND
SAMEA7556039
SAMN31248666	BEN
SAMEA7549421	GBR
SAMEA7280211	BGD
SAMN06055462	VNM
SAMN16448872	BRA
SAMEA9977660	PER
SAMN32709765	COM
SAMN37457625	USA
SAMEA112188703
SAMEA9976733	PER
SAMEA13292690
SAMN04349549	CAN
SAMEA115751254	USA
SAMN03018386	CAN
SAMN08222598	IND
SAMN40655160	MDA
SAMEA3374104	BEL
SAMN30381068	PRY
SAMEA1903116
SAMEA13293872
SAMN06091987	VNM
SAMEA4809147	GBR
SAMEA9977122	PER
SAMN08732251
SAMEA1100882	GBR
SAMN21593460	BGR
SAMN09812427	FRA
SAMEA104600411
SAMN33843523	PRT
SAMEA2079434	CMR
SAMEA112188948
SAMN40031901	IND
SAMEA115739611	IND
SAMEA1019309	GBR
SAMEA115737928	PER
SAMN09951374	ITA
SAMEA115739425	PER
SAMEA2297064	GBR
SAMN02053791	ZAF
SAMEA6875635	ESP
SAMN41455318	ARG
SAMN03647423	GBR
SAMN40207957	USA
SAMEA6502054	PRT
SAMEA115749268	GBR
SAMN41597917	IND
SAMEA2342410
SAMN36797044	CHN
SAMEA115747532	ZAF
SAMEA5076124	ESP
SAMEA115475679	TZA
SAMN36849643	CHN
SAMN07660456	GBR
SAMEA7549674	GBR
SAMEA110024233	GMB
SAMEA12852386	GEO
SAMN40030933	IND
SAMN19658129	MDA
SAMEA1119244	GBR
SAMN30949006	NLD
SAMN28052544	ITA
SAMEA3447641	NLD
SAMN05172789	MDA
SAMEA1397509	GBR
SAMN08906467	MEX
SAMEA6359852	GBR
SAMEA115748589	DEU
SAMEA113981295	PRT
SAMEA113538051	BWA
SAMEA115741534	IND
SAMN09284390
SAMEA1405917
SAMEA7560394
G2871	ESP
SAMN32819569	CAN
SAMN33010948	MDA
SAMEA8616099
SAMEA8741486	BEL
SAMEA3377748	BEL
SAMN13169613	MDA
SAMN38211330	PER
SAMEA115745026	DEU
SAMEA9544159
SAMN43535604	THA
SAMN41421382	USA
SAMEA7156502	GEO
SAMN03648396	GBR
SAMEA9976132	PER
SAMN04385679	TJK
SAMEA6456309	GMB
SAMN15718646	THA
SAMEA3215193	ZAF
SAMN18648330	BRA
SAMEA7555533	GBR
SAMN39958847	ZAF
SAMN02336790
SAMEA5561990	NLD
SAMN18146595
SAMEA13293473	AUS
SAMN36861483
SAMEA7561255
SAMN02231186	MLI
SAMN26271080	IND
SAMN30949412	NLD
SAMEA7527716	IND
SAMEA11761407	ZAF
SAMN40031606	IND
SAMN20524990	CHN
SAMEA6359655	GBR
SAMEA1118911	GBR
SAMN17204690
SAMEA115745625	DEU
SAMEA7550125	GBR
SAMN15853938	ERI
SAMN07998991	CHN
SAMEA7528756	IND
SAMN13568615	PER
SAMN11100961	USA
SAMN12811526	CAN
SAMN08892531	PAK
SAMEA8741567	BEL
SAMEA1019067	GBR
SAMEA115475061	DEU
SAMN03246309	CHN
SAMEA7560634	VNM
SAMEA115740555	VNM
SAMEA6153127	DEU
SAMN37457928	USA
SAMEA9992755	ZAF
SAMN40655437	MDA
SAMEA113537629	BWA
SAMN19728323
SAMEA8742071	ZAF
SAMN03647726	GBR
SAMEA115750882	USA
SAMEA4441569	ZAF
SAMEA7554024	GBR
SAMN28538249	ITA
SAMEA9976199	PER
SAMN15718816	THA
SAMN38204628	PER
SAMEA2533471
SAMEA113556048	MOZ
SAMN06579102	IND
SAMEA7560080
SAMEA2709812	ZAF
SAMEA3725926	PER
SAMN18118027
SAMN30381259	PRY
SAMN03892130	IND
SAMEA7282516	ITA
SAMEA115744354	DEU
SAMEA110420516
SAMN19687801	MDA
SAMEA9976623	PER
SAMN36619451	IND
SAMN41416696
SAMEA5562398	NLD
SAMEA115747332	ZAF
SAMN31673394	AUS
SAMN02419569	BLR
SAMEA104362420	PER
SAMN10342197	BEN
SAMN27533937	BLR
SAMEA112801433
SAMEA1403865	RUS
SAMEA12852453	GEO
SAMEA7549051	GBR
SAMN16521708	MDG
SAMN13567947	IDN
SAMN09625607	USA
SAMEA113537558	BWA
SAMN21856246	GEO
SAMEA115746061	DEU
SAMN37457950	USA
SAMEA13300591	CAN
SAMN05172731	MDA
SAMEA10691772	CZE
SAMN08215253	CAN
SAMEA112799010
SAMN06092574	VNM
SAMN12389174	HKG
SAMN07658523	GBR
SAMEA104326188
SAMN41421876	IND
SAMN37457622	USA
SAMN30958028	CHN
SAMN40042878
SAMN31423581	ITA
SAMN31030578	AUS
SAMN43397036	USA
SAMN13071995	IND
SAMN05575788	ZAF
SAMN40030521	IND
SAMEA1485259	MWI
SAMN09756094	MDA
SAMN30989254	USA
SAMEA1101458	PAK
SAMEA13120074	GEO
SAMD00179085	VNM
SAMN30949533	NLD
G1630	ESP
SAMN08912904
SAMN40547177	MEX
SAMEA114089882	RUS
SAMN23376381	CHN
SAMN36850006	CHN
SAMN09284534
SAMEA115748989	GBR
SAMEA112800958
SAMEA5543975	FRA
SAMN18793752	CHN
SAMEA3875813	CAN
SAMEA13299804	CAN
SAMEA8718695	ZAF
SAMEA7545304	PER
SAMN34030580	VNM
SAMEA104394688	DEU
SAMEA13292786
SAMN18206482	ESP
SAMEA8719032	ZAF
SAMEA112805373
SAMN03647644	GBR
SAMN30959946	GBR
SAMN38810240	USA
SAMEA3393055	PER
SAMEA3445240	NLD
SAMEA7541468	ZAF
SAMEA14460435	GMB
SAMEA7552340	GBR
SAMN08215070	CAN
SAMEA3212573	CIV
SAMEA112802186
SAMEA11207125	TZA
SAMN43397642	ZAF
SAMN39286893	AUS
SAMEA7617462
SAMEA3367317	GBR
SAMEA7723116	IRL
SAMEA7554640	GBR
SAMN41598969	COD
SAMN31039983	USA
SAMN34626698	USA
SAMEA114443045	KOR
SAMEA14455967	SWE
SAMN09708367
SAMN43396908	USA
SAMEA3558352	PRT
SAMEA7561075	VNM
SAMN41389728	BGD
SAMEA2342382
SAMEA13291955	GBR
SAMN15404384	COD
SAMN28595497	ITA
SAMN39286629	AUS
SAMEA112804184
SAMN09725337	NZL
SAMN14447207	ESP
SAMEA5975129	CHN
SAMEA7542039	CHN
SAMN27520114	GEO
SAMEA7526800	IND
SAMN04276762	ZAF
SAMN06252233	NZL
SAMEA112802347
SAMEA115739230	IND
SAMEA9976775	PER
SAMN10342065	BEN
SAMN09284361
SAMN20693143
SAMN02934308	USA
SAMN40566270	USA
SAMEA7563257	ETH
SAMN43780112	GEO
SAMEA115163168	PRT
SAMN27762750	USA
SAMEA1119067	GBR
SAMN41468585	ZAF
SAMEA2683134	PER
SAMEA114443589	JPN
SAMEA2535151
SAMN31525814	BRA
SAMN18700363	CHN
SAMN31674199	AUS
SAMN00217449
SAMN07660279	GBR
SAMEA114236193	MDA
SAMEA13299638	CAN
SAMEA112805562
SAMEA1556765	MWI
SAMEA7550094	GBR
SAMN36849980	CHN
SAMN08636989	MDA
SAMEA7562261
SAMEA104398460
SAMEA112805019
SAMEA5228915
SAMN14971147
SAMN38211448	PER
SAMEA3466778
SAMN22261885	CHN
SAMN31672714	AUS
SAMEA1102253	PAK
SAMEA114443618	JPN
SAMEA7562045	ITA
SAMEA115577965	IRL
SAMEA897759	MWI
SAMEA1059450
SAMEA5975171	CHN
SAMEA14269150	FRA
SAMEA7544614	CHN
SAMN13066719	ZAF
SAMEA1102575	PAK
SAMN14481187	GHA
SAMN04633326	MDA
SAMN15437449	CHN
SAMN21857587	USA
SAMN32819248	GBR
SAMEA11961632	PRT
SAMN28450792	USA
SAMN20513100	CHN
SAMEA8718271	ZAF
SAMN28856940	CHN
SAMEA7548751	GBR
G3175	ESP
SAMN16205412	FRA
SAMEA9977278	PER
SAMN30543997	CHN
SAMN05918664	PER
SAMN41472146
SAMEA111366143	MDG
SAMN41389733
SAMN30949962	NLD
SAMN27519778	UKR
SAMN16550886	BRA
SAMEA113537431	BWA
SAMN15701480	THA
SAMN30381013	PRY
SAMEA5562143	NLD
SAMEA5662697	ZAF
SAMEA110420446
SAMEA112189036
SAMN09756087	MDA
SAMEA6797931	COD
SAMEA5562299	NLD
SAMEA12853617	GEO
SAMEA115738691	IND
SAMN05575542	ZAF
SAMEA7544400	CHN
SAMEA9070999	ZAF
SAMEA5189988	GBR
SAMEA7541723	ZAF
SAMEA7554831	GBR
SAMEA8955477	FRA
SAMN41148602	USA
SAMN15772766	CHN
SAMN07999041	CHN
SAMD00142596	JPN
SAMN06055921	VNM
SAMEA8955331	FRA
SAMN09102482	GBR
SAMN37538186	CHN
SAMN16755329	BRA
SAMEA115740245	VNM
SAMN38210546	PER
SAMEA7541493	ZAF
SAMEA114443158	JPN
SAMEA115739768	DEU
SAMN36834315	CHN
SAMN25995047	TZA
SAMEA1018948	GBR
SAMN30950222	NLD
SAMN14416760	THA
SAMEA113556063	MOZ
SAMEA104172661	DEU
SAMEA5164399
SAMEA4041033
SAMN41418059	USA
SAMEA10029888	VNM
SAMEA114089844	GEO
SAMN06209922	GEO
SAMEA4680501
SAMN43780006	GEO
SAMN42034408	UKR
SAMN40655130	MDA
SAMN08626001	CHN
SAMEA104362282	PER
SAMEA7552718	GBR
SAMN06055981	VNM
SAMN08709093
SAMEA7551936	GBR
SAMEA112806918
SAMN40031826	IND
SAMEA7550769	GBR
SAMN11053670	CHN
SAMN31030528	AUS
SAMN09725798	NZL
SAMEA7332232
SAMN38210667	PER
SAMN03300867	USA
SAMEA9977079	PER
SAMEA104447640	DNK
SAMEA7561697
SAMEA110037045	GMB
SAMEA4846834	GBR
SAMEA113538227	BWA
SAMEA112189017
SAMN40566284	USA
SAMN40032007	IND
SAMEA2682798	PER
SAMN37848640	VNM
SAMEA112804570
SAMN09099897	GBR
SAMN07660198	GBR
SAMN08379993
SAMEA3391696	GMB
SAMN16714391	BRA
SAMEA115746999	DEU
SAMN05276447	GBR
SAMN14970994
SAMN19688389	MDA
SAMN09100322	GBR
SAMEA115745692	DEU
SAMN30950786	USA
SAMEA115474972	DEU
SAMN40031838	IND
SAMEA104357483	CHN
SAMEA115751642	CHE
SAMN41154867	AUS
SAMN30185178	COL
SAMEA7555764
SAMN41468135
SAMN18647906	BRA
SAMEA9977300	PER
SAMEA6359858	GBR
SAMN40030463	IND
SAMN36842279
SAMEA13299717	CAN
SAMEA7549893	GBR
SAMEA3318465
SAMEA5164260
SAMEA13300658	CAN
SAMN07998981	CHN
SAMEA13294099
SAMN08626315	CHN
SAMEA1707921
SAMN16521415	MOZ
SAMEA3321865
SAMN09725835	NZL
SAMEA104684968	FIN
SAMEA6599698
SAMEA7157594	GEO
SAMN41471734
SAMN05576642	ZAF
SAMEA7543947	CHN
SAMEA1397488	GBR
SAMN16522101	CHE
SAMN41418214	USA
SAMEA2534576	DEU
SAMEA112802582
G3710	ESP
SAMN40918807	DEU
SAMN27032220	CHN
SAMN16086666	FRA
SAMEA115740311	VNM
SAMEA7561755
SAMN41416691
SAMN30950046	NLD
SAMN07766252	CAN
SAMN03647217	GBR
SAMN36639310	CZE
SAMN08636990	MDA
SAMEA14460063	GMB
SAMN41468205
SAMN05577403	ZAF
SAMEA2067181
SAMEA919786
SAMEA7280511	BGD
SAMN08912879
SAMEA7548572	GBR
SAMEA5232713	SWE
SAMN07658197	GBR
SAMEA7560753	VNM
SAMEA112804969
SAMEA112804324
SAMN08214776	CAN
SAMN38210179	PER
SAMN03246377	CHN
SAMEA2535032	DEU
SAMN40655410	MDA
SAMN40012647	IND
SAMN07340011	USA
SAMN03246286	CHN
SAMN21855956	GEO
SAMEA7184597	PER
SAMEA112806336
SAMN40475075	USA
SAMEA110419970
SAMN15718649	THA
SAMN01908755	CHN
SAMN42410252	IND
SAMN14943890	DJI
SAMN41417218	BRA
SAMEA115745967	DEU
SAMEA115739830	DEU
SAMN40991128	RUS
SAMEA2533756	DEU
SAMN06092135	VNM
SAMN29094208	RUS
SAMN14971273
SAMN08613029
SAMEA7702143	ARG
SAMN14971156
SAMEA3444114	GBR
SAMN35982037
SAMEA113556372	MOZ
SAMEA7544518
SAMEA104144141	CHN
SAMEA8742305	ZAF
SAMN07765884	CAN
SAMN09284469
SAMN18648129	BRA
SAMN09101293	GBR
SAMEA9976150	PER
SAMEA110420258
SAMEA104357578	CHN
SAMEA7551369	GBR
SAMN40031947	IND
SAMN13208026	GEO
SAMN31030404	AUS
SAMEA2709909	ZAF
SAMN19687871	MDA
SAMN21978464
SAMEA1903111
SAMN08709006
SAMEA7550319	GBR
SAMN16521394	NPL
SAMN26430008	USA
SAMEA115741037	IND
SAMEA7280518	BGD
SAMN36834997	CHN
SAMN05789083	GEO
SAMEA115475590	TZA
SAMEA115744866	DEU
SAMN30949131	NLD
SAMEA11006578	GBR
SAMN15718843	THA
SAMN10961304	CHN
SAMN06055598	VNM
SAMN30963758	USA
SAMEA9070796	ZAF
SAMN41664519	ROU
SAMEA112804597
SAMN41685513	PAK
SAMN15772941	CHN
SAMEA7547550	BRA
SAMEA837894	RUS
SAMN40465928	IND
SAMEA112802837
SAMEA115474918	DEU
SAMN30157899	CHN
SAMEA7541713	ZAF
SAMEA6875631	ESP
SAMN09090546	ITA
SAMN06579038	IND
SAMN04696135	ZAF
SAMN12825620	CHN
SAMEA2709872	ZAF
SAMN38644637	BEL
SAMN30948905	NLD
SAMEA9976701	PER
SAMN40031485	IND
SAMEA114442787	KOR
SAMN07236268	THA
SAMN02586080	ZAF
G545m	ESP
SAMN20512857	CHN
SAMN19845124	IND
SAMN15701523	THA
SAMEA2534144	DEU
SAMEA115739880	ITA
SAMEA114442842	KOR
SAMEA115739762	DEU
SAMEA7562250	ITA
SAMEA3174278	ZAF
SAMN04385696	ITA
SAMEA104447067	DNK
SAMN21856467	UKR
SAMEA7157434	GEO
SAMN20512447	CHN
SAMN43397116	USA
SAMEA111518975	ESP
SAMEA7529251	IND
SAMN40031054	IND
SAMN14481230	GHA
SAMN07344638	DJI
SAMN36834527	CHN
SAMN38644414	NLD
SAMN07410303	USA
SAMN09758854	USA
SAMN16521677	MDG
SAMN41417275	USA
SAMEA114440407	VNM
SAMN41421600	USA
SAMEA1465943	MWI
SAMEA114663530	PRT
SAMD00604020	JPN
SAMN39286761	AUS
SAMEA784396
SAMEA7529201	IND
SAMN35982029
SAMEA7560016
SAMN14518432	DOM
SAMEA115475349	DEU
SAMEA4823164
SAMEA104718456	NLD
SAMEA7526501	IND
SAMN27555038	MDA
SAMEA7524870	IND
SAMN41148631	USA
SAMN12825871	CHN
SAMN06091897	VNM
SAMN43396916	USA
SAMN30988325	USA
SAMN43780023	GEO
SAMEA112181550	ZAF
SAMEA9070537	ZAF
SAMEA7525597	IND
SAMN31673265	AUS
SAMEA104221067
SAMN07766308	CAN
SAMEA1530695	MWI
SAMN40983501	KAZ
SAMEA1101370	PER
SAMEA3374790	PER
SAMEA14455993	SWE
SAMN17254010
SAMN39959086	ZAF
SAMN41421327	USA
SAMN28552781	USA
SAMN40926558	USA
SAMN08612785
SAMN41812090	CHN
SAMN41472013	MYS
SAMN21857211	USA
SAMEA7551245	GBR
SAMEA2682739	PER
SAMEA112250011
SAMEA11206845	TZA
SAMN15701606	THA
SAMEA115749971	TWN
SAMEA115751172	USA
SAMN28552438	USA
SAMEA13294922	ESP
SAMN02414974	SWE
SAMEA112803014
SAMEA2042189	MWI
SAMEA115744129	DEU
SAMN03246496	CHN
SAMN14344728	KEN
SAMN38210777	PER
SAMEA115108902	ESP
SAMEA112806863
SAMEA3449882	NLD
SAMEA3558812	BRA
SAMEA2783360	THA
SAMN41422033	ZAF
SAMN19687870	MDA
SAMN03647520	GBR
SAMN36835221	CHN
SAMN14344819	UGA
SAMN30543378	CHN
SAMN41598513	IND
SAMN08214838	CAN
SAMEA114090075	ZAF
SAMEA113537894	BWA
SAMN08131002	AUS
SAMEA7526855	IND
SAMEA7541608	ZAF
SAMEA7544352	CHN
SAMEA115164411	FRA
SAMN28857098	CHN
SAMN16069776	AUS
SAMEA112250040
SAMEA104302781
SAMEA12851801	GEO
SAMN30294446	CHN
SAMN09725537	NZL
SAMEA112799990
SAMN02934445	USA
SAMEA7554711	GBR
SAMN07660296	GBR
SAMN41389502	BGD
SAMN21885179	USA
SAMEA112800090
SAMN30949539	NLD
SAMD00143019	JPN
SAMN15180252	MMR
SAMN12551310	CHN
SAMEA115749237	GBR
SAMEA115740173	VNM
SAMN14943111
SAMEA5164271
SAMEA110420537
SAMEA4809145	GBR
SAMN14344189	KEN
SAMEA7561979	ITA
SAMEA5974880	CHN
SAMN42410395	IND
SAMEA3392671	PER
SAMEA7156362	GEO
SAMN15437354	CHN
SAMEA11207492	TZA
SAMN02360549	KOR
SAMEA1903057
SAMN30964763	USA
SAMEA7544630	CHN
SAMEA7546802	PER
SAMEA110420038
SAMEA7184627	PER
SAMEA5164865
SAMEA4706783	GBR
SAMEA115745337	DEU
SAMN34030628	VNM
SAMN05789080	GEO
SAMN23765145	RUS
SAMN15098222	PER
SAMEA112800971
SAMEA115745336	DEU
SAMEA1059662
SAMN18146439
SAMEA113556077	MOZ
SAMN19694119	MDA
SAMN16521419	MOZ
SAMEA1570975
SAMN09102329	GBR
SAMN30158004	CHN
SAMEA11934276	VNM
SAMEA7550148	GBR
SAMEA115743647	PER
SAMN07658297	GBR
SAMN03648422	GBR
SAMN31220373	CHN
SAMN42233820	UKR
SAMEA110420779
SAMEA115749222	GBR
SAMN42882797	TWN
SAMEA115738034	PER
SAMEA112910647
SAMEA104362228	PER
SAMEA115749460	SWE
SAMN03648456	GBR
SAMN02403596	ZAF
SAMN09725829	NZL
SAMEA115748675	GBR
SAMN42107690	AUS
SAMEA3512735	UGA
SAMN08612699
SAMN37184421	USA
SAMN05276518	GBR
SAMEA5076075	ESP
SAMEA3212579	CIV
SAMEA7549173	GBR
SAMEA10029916	VNM
SAMEA5975597	CHN
SAMEA5076100	ESP
SAMN08912907
SAMEA3448735	NLD
SAMN05576445	ZAF
SAMEA2061318
SAMEA3671595
SAMN06221207	MDA
SAMEA7524825	IND
SAMN41725966	ISR
SAMN08626375	CHN
SAMEA2783534	THA
SAMEA13291937	GBR
SAMN03648970	ZAF
SAMEA923230	GBR
SAMN03647631	GBR
SAMEA1118990	GBR
SAMEA7552730	GBR
SAMN15407251	COD
SAMEA4441680	COD
SAMN42233770	UKR
SAMN10663281	IND
SAMN02414884	SWE
SAMEA7527432	IND
SAMN10254815	USA
SAMN40030881	IND
SAMN42882798	TWN
SAMN09651604	CHE
SAMN40983388	KAZ
SAMN41664278	ROU
SAMN02586099	ZAF
SAMEA114625858
SAMEA5562430	NLD
SAMN01983938
SAMN41598706
SAMEA112188830
SAMN06252346	NZL
SAMN09756218	MDA
SAMN40273465	GEO
SAMN37457500	USA
SAMEA1569149	MWI
SAMN06055476	VNM
SAMEA115743753	DEU
SAMN08379860
SAMEA110040808	GMB
SAMN09651826	GEO
SAMEA14460012	GMB
SAMEA115751289	USA
SAMN40273602	GEO
SAMEA6797469
SAMN35571849	USA
SAMEA115738604	ZAF
SAMN27743971	USA
SAMEA14269073	FRA
SAMN41416848
SAMN18823830	MEX
SAMN36849969	CHN
SAMEA7526639	IND
SAMEA104027321	DNK
SAMN09758858	USA
SAMEA113537467	BWA
SAMEA1117646	GBR
SAMEA14455968	SWE
SAMEA115737724	USA
SAMEA3359890	GHA
SAMN41598334	IND
SAMN37210005	IND
SAMEA9069674	ZAF
SAMEA13300298	CAN
SAMEA5163813
SAMN41418454	USA
SAMN13264551	KAZ
SAMN15406858	COD
SAMEA112181551	ZAF
SAMN15568297	ARG
SAMEA3445013	NLD
SAMEA6359818	GBR
SAMEA7526869	IND
SAMN43780678	ZAF
SAMEA112805514
SAMN16966217	BEL
SAMEA7157738	GEO
SAMN38210646	PER
SAMEA1102341	PAK
SAMEA115747497	ZAF
SAMN15701246	THA
SAMN14929763	AUS
SAMN41598291	IND
SAMEA7553112	GBR
SAMN18647984	BRA
SAMN41154555	AUS
SAMN41685540	PAK
SAMEA4695260	UKR
SAMEA115744045	DEU
SAMN18628850	CHN
SAMEA5330405	MEX
SAMN21616991	CAN
SAMN31037776	USA
SAMEA5569652	PER
SAMN13169540	MDA
SAMN16078740	UGA
SAMEA7546778	PER
SAMN43780161	IND
SAMN26722364	ESP
SAMEA2399480	GBR
SAMEA5542050	PHL
SAMN34293810	UKR
SAMN08629365
SAMN16714399	BRA
SAMN17019760	BLR
SAMN15702973	USA
SAMN37210496	IND
SAMN27761481	USA
SAMEA112801033
SAMN35339897	KAZ
SAMN40466063	MDA
SAMN23765174	RUS
SAMN40031529	IND
SAMEA7544472
SAMEA12855093	GEO
SAMN41598276	IND
SAMN08376137	IDN
SAMEA4730441
SAMEA7184637	PER
SAMEA7549114	GBR
SAMN40273736	GEO
SAMN32709798	BRA
SAMEA2042179	MWI
SAMN12551331	CHN
SAMEA7528461	IND
SAMN13382978	ROU
SAMEA7548278	GBR
SAMD00258738
SAMEA7546776	PER
SAMEA9069999	ZAF
SAMN37458139	USA
SAMN39436920	TWN
SAMN30963227	USA
SAMN08708361	UKR
SAMN24579797	IND
SAMEA7554795	GBR
SAMN43396936	USA
SAMN33010899	MDA
SAMEA1018860
SAMEA7563427	NPL
SAMN08215265	CAN
SAMN21856340	GEO
SAMN40273532	GEO
SAMN08215397	CAN
SAMEA13294591	ESP
SAMEA112189038
SAMN07659938	GBR
SAMN08709212	UKR
SAMN31030244	AUS
SAMEA6875293	ESP
SAMN19728549
SAMN41146765	USA
SAMEA8616250
SAMEA7527142	IND
SAMEA7548562	GBR
SAMD00142999	JPN
SAMN34030666	VNM
SAMN02584651	MDA
SAMN31672978	AUS
SAMN07514467	MLI
SAMN37457807	USA
SAMEA5330378	MEX
SAMN19728541
SAMN06055810	VNM
SAMN15854149	ERI
SAMEA7524927	IND
SAMN28553612	USA
SAMEA7563646	DEU
SAMN09914619	MDA
SAMN12389186	HKG
SAMEA7546853	PER
SAMEA112803268
SAMEA11934306	ETH
SAMEA115743710	DEU
SAMN15772562	CHN
SAMN41421873	LTY
SAMN17019835	BLR
SAMEA112804313
SAMEA1707215	RUS
SAMN38204662	PER
SAMN07658401	GBR
SAMN05575669	ZAF
G2469	ESP
SAMN09100517	GBR
SAMN21978481
SAMN08708380	UKR
SAMN22014613	USA
SAMN31031172	AUS
SAMEA115740160	VNM
SAMEA13293836
SAMN07659989	GBR
SAMEA112800584
SAMEA2297165	GBR
SAMN43535703	THA
SAMN08627256	USA
SAMEA113538211	BWA
SAMN26038046	GBR
SAMN40566313	USA
SAMN09756065	MDA
SAMN41416969
SAMEA5975280	CHN
SAMEA6875185	ESP
SAMN38810236	USA
SAMN43762226	USA
SAMN14112140	ITA
SAMEA3231552	ARG
SAMEA7157820	GEO
SAMEA115751211	USA
SAMN06210091	MDA
SAMEA13294691	ESP
SAMN02403526	ZAF
SAMN14481219	GHA
SAMEA7550762	GBR
SAMN10965972	GBR
SAMN09100239	GBR
SAMEA3318442
SAMEA9577136
SAMEA3359885	GHA
SAMEA7555369	GBR
SAMEA114442845	KOR
SAMN09099731	GBR
SAMN41472420
SAMN08379810
SAMN31135792	CZE
SAMEA2534795
SAMN41421797	ZWE
SAMEA1707829
SAMN16521557	TZA
SAMEA2517357
SAMEA113981294	PRT
SAMN15348081	SWE
SAMN19694092	MDA
SAMEA7562345	ITA
SAMN28553780	USA
SAMN10663287	IND
SAMEA3715662	CHE
SAMN07658538	GBR
SAMN14995740	THA
SAMN25078163	KOR
SAMEA7563780	DEU
SAMN15228682	MYS
SAMEA7157464	GEO
SAMN06055699	VNM
SAMEA1707534	RUS
SAMEA1101614	PAK
SAMEA5076091	ESP
SAMN30543397	CHN
SAMEA2079485	CMR
SAMN07236457	THA
SAMEA12854011	GEO
SAMN19657543	MDA
SAMN40273577	GEO
SAMEA112804000
SAMN25152242	CHN
SAMN41421670	ZWE
SAMN14344396	KEN
SAMN31673738	AUS
SAMEA13321311	KEN
SAMEA7544596	CHN
SAMEA7560040
SAMN30861711	USA
SAMEA9070983	ZAF
SAMEA11206998	TZA
SAMN02204362
SAMEA8741940	ZAF
SAMN15406614	COD
SAMN08708265	UKR
SAMEA7554002	GBR
SAMEA5189457	GBR
SAMEA113537862	BWA
SAMEA104362123	PER
SAMEA12851503	GEO
SAMEA4798665	COD
SAMN39958877	ZAF
SAMEA10030472	ZAF
SAMN05577071	ZAF
SAMN18648399	BRA
SAMEA7353845
SAMEA115739093	IND
SAMEA13119659	ITA
SAMEA3170445	ZAF
SAMEA5056409	PRT
SAMN14928984	AUS
SAMN41664526	ROU
SAMN38210058	PER
SAMN31037341	USA
SAMEA1018981	GBR
SAMN05576670	ZAF
SAMN31034641	USA
SAMEA112250194
SAMEA112798997
SAMN37457966	USA
SAMEA114493590	PER
SAMN19658109	MDA
SAMN30543847	CHN
SAMEA104447172	DNK
SAMEA104036013	IRL
SAMN03648663	ZAF
SAMN31031476	AUS
SAMEA104362298	PER
SAMN30158258	CHN
SAMN41148627	USA
SAMEA7554128	GBR
SAMEA2081670
SAMN17019725	BLR
SAMEA7552075	GBR
SAMN31942664	PER
SAMEA115741330	IND
SAMEA14269099	FRA
SAMN20491872	BRA
SAMN37457559	USA
SAMEA7545627	PER
SAMN38644608	CZE
SAMN14112155	ITA
SAMEA115745372	DEU
SAMN14344887	UGA
SAMN08436220	BGD
SAMN12551233	CHN
SAMEA5975573	CHN
SAMEA14456117	SWE
SAMN39287070	AUS
SAMN15567650
SAMN02231190	MLI
SAMEA110051946	GMB
SAMEA113537792	BWA
SAMEA113538049	BWA
SAMEA112805286
SAMEA13119946	GEO
SAMN20525163	CHN
SAMN35339866	KAZ
SAMN06055820	VNM
SAMEA112803041
SAMEA13120062	PER
SAMEA114663564	PRT
SAMEA14456129	SWE
SAMN19657485	MDA
SAMEA7526422	IND
SAMEA110031446	GMB
SAMEA12852439	GEO
SAMEA113538426	BWA
SAMN41148871	USA
SAMN42410091	IND
SAMEA3715525	CHE
SAMEA115745402	DEU
SAMEA8993911	ITA
SAMN33860562	KAZ
SAMEA9977560	PER
SAMN05916344	PER
SAMN26435347	USA
SAMEA115748776	GBR
SAMN42882801	TWN
SAMEA115738483	ZAF
SAMN07660056	GBR
SAMEA113538188	BWA
SAMEA104394462	DEU
SAMEA6872239	GMB
SAMEA115737926	PER
SAMEA4798864	COD
SAMN20693134
SAMN30962354	USA
SAMEA10030418	MDA
SAMN28537975	ITA
SAMEA115740484	VNM
SAMN03648204	GBR
SAMN05577235	ZAF
SAMN31248690	BEN
SAMEA3875830	CAN
SAMN37210442	IND
SAMN21855908	GEO
SAMEA7541745	ZAF
SAMEA7819014	GBR
SAMEA3923307
SAMN41724381	AUS
SAMEA116000220	PRT
SAMN18823715	MEX
SAMN40983541	KAZ
SAMN03300226	USA
SAMEA7554451	GBR
SAMN30962889	USA
SAMN35981711
SAMN05919571	PER
SAMN05918675	PER
SAMEA7559974
SAMN40597304
SAMN09951162	ITA
SAMN31695840	USA
SAMN08214978	CAN
SAMEA3696304	EST
SAMEA2710708	THA
SAMEA112189026
SAMN07659669	GBR
SAMEA2040571	MWI
SAMEA7549831	GBR
SAMN09725779	NZL
SAMN05575588	ZAF
SAMN28857021	CHN
SAMN05575651	ZAF
SAMN32819325	GBR
SAMEA116000233	PRT
SAMEA115738252	PER
SAMN17266336	USA
SAMN34257566	ISR
SAMEA2533894	UZB
SAMEA2400085
SAMN05576578	ZAF
SAMEA13294123
SAMEA1397428	GBR
SAMEA6617313	ZAF
SAMN05575525	ZAF
SAMN30543665	CHN
SAMN02381018	UGA
SAMN20512385	CHN
SAMN21983481
SAMEA11934138	ZAF
SAMN41416597
SAMN33272078	CAN
SAMN07658588	GBR
SAMN05789030	GEO
SAMEA7543967	CHN
SAMN05577481	ZAF
SAMN16522029	TZA
SAMN37848812	VNM
SAMEA114089731	MYS
SAMEA7555251	GBR
SAMN42882963	TWN
SAMEA11934382	ZAF
SAMN41598930	COD
SAMN07658691	GBR
SAMN03648215	GBR
SAMN39959232	ZAF
SAMEA7542139	CHN
SAMEA115740723	IND
SAMEA115745699	DEU
SAMEA3449883	NLD
SAMN42034755	UKR
SAMEA3558274	PER
SAMEA7548253	GBR
SAMEA3170673
SAMEA14460075	GMB
SAMN05577244	ZAF
SAMN00631801
SAMEA7553676	GBR
SAMEA104685109	FIN
SAMN41389565	BGD
SAMEA7527953	IND
SAMEA6656035	ZAF
SAMN03647282	GBR
SAMEA13321320	KEN
SAMN19687966	MDA
SAMEA6649897
SAMN28052589	ITA
SAMEA1119335	GBR
SAMN02364082
SAMN40032321	IND
SAMEA110420509
SAMN02671129	CAN
SAMN15703304	USA
SAMEA112799466
SAMN20525145	CHN
SAMEA110052019	GMB
SAMEA9977467	PER
SAMEA3501048	GRL
SAMN17119583	USA
SAMN18823790	MEX
SAMN42410046	IND
SAMEA7527139	IND
SAMN02671093	CAN
SAMEA3392408	BEL
SAMN03648292	GBR
SAMN06092254	VNM
SAMN38644514	ESP
SAMN41154743	AUS
SAMEA115741008	VNM
SAMN31043506	USA
SAMEA3451348	NLD
SAMN21236367	CHN
SAMN41772217	ITA
SAMEA8959910
SAMN30949387	NLD
SAMN03225253	GBR
SAMN07659693	GBR
SAMN11456848	FRA
SAMN05918676	PER
SAMEA7548034	GBR
SAMEA111556236
SAMEA7541566	ZAF
SAMEA104447514	DNK
SAMN13066656	ZAF
SAMN08795257
SAMEA11961607	PRT
SAMEA9976989	PER
SAMEA3512723	UGA
SAMEA110420131
SAMEA7003854	SAU
SAMEA3501084	GRL
SAMN03300269	USA
SAMN05276519	GBR
SAMN40655495	MDA
SAMEA115750631	USA
SAMEA112804138
SAMN15403793	COD
SAMEA2155685
SAMN06092022	VNM
SAMEA3374819	PER
SAMN31887173	IND
SAMN07659584	GBR
SAMD00142705	JPN
SAMN08795153
SAMEA7546373	PER
SAMEA7723157	IRL
SAMEA7528177	IND
G2397	ESP
SAMN17167423	MMR
SAMN28553871	USA
SAMN37210152	IND
SAMN10247365	ETH
SAMN00103297
SAMEA104708029	BRA
SAMN31030537	AUS
SAMN04448490
SAMN43780208	IND
SAMEA7552401	GBR
SAMN41455308	ARG
SAMEA115746904	DEU
SAMN13568487	PER
SAMN21983469
SAMEA8955473	FRA
SAMN37457342	USA
SAMEA7553584	GBR
SAMN15180431	MMR
SAMN27014738	CHN
SAMN05576875	ZAF
SAMN43535202	THA
SAMEA104600178
SAMEA104447490	DNK
SAMEA9070278	ZAF
SAMN08214832	CAN
SAMEA14493661	ZAF
SAMEA112803940
SAMN16521969	TZA
SAMEA110037101	GMB
SAMEA4823140
SAMEA104447039	DNK
SAMN14516567	GHA
SAMEA115432986	NOR
SAMEA7562309
SAMN09100514	GBR
SAMEA7526336	IND
SAMEA7561588	NGA
SAMN31673054	AUS
SAMN05276302	GBR
SAMN08376192	IDN
SAMEA2534001	DEU
SAMEA3715420	CHE
SAMN15703029	USA
G679m	ESP
SAMEA112188815
SAMN30543548	CHN
SAMN02584668	MDA
SAMEA1102752	ITA
SAMN37458087	USA
SAMEA104718572	NLD
SAMN08215306	CAN
SAMEA115737745	USA
SAMEA112805713
SAMEA5329312
SAMN41472227
SAMN41598993	COD
SAMN31887253	IND
SAMEA115746051	DEU
SAMEA7525829	IND
SAMEA1119222	GBR
SAMEA3430688	GBR
SAMEA7553299	GBR
SAMN05575558	ZAF
SAMN30543571	CHN
SAMEA115746887	DEU
SAMEA1556796	MWI
SAMEA115739560	IND
SAMEA104357393	CHN
SAMN40655361	MDA
SAMN18648297	BRA
SAMEA1485318	MWI
SAMEA7525255	PAK
SAMN37457627	USA
SAMN42410088	IND
SAMEA114245786	MOZ
SAMEA4441584	ZAF
SAMEA7156945	GEO
SAMN43397565	ZAF
SAMEA5975055	CHN
SAMEA4753577
SAMN15404248	COD
SAMN03300412	USA
SAMN13568351	PER
SAMEA13294434	ESP
SAMEA13321128	KEN
SAMN43535448	THA
SAMEA112806907
SAMN05789017	GEO
SAMN39286927	AUS
SAMN40030425	IND
SAMEA14460218	GMB
SAMEA1707466	RUS
SAMN41148568	USA
SAMN14344904	UGA
SAMN15404199	COD
SAMN41154878	AUS
SAMN37848544	VNM
SAMN14943009
SAMEA115475744	TZA
SAMN13066744	ZAF
SAMN18146458
SAMEA2517419
SAMN41563636	NLD
SAMEA5570064	PER
SAMN39287091	AUS
SAMEA104357576	CHN
SAMEA14460403	GMB
SAMEA112799503
SAMN15701579	THA
SAMN30158210	CHN
SAMN09101683	GBR
SAMEA4823144
SAMEA12853442	GEO
SAMEA7549975	GBR
SAMEA4039964	DEU
SAMEA104407629
SAMEA7554101	GBR
SAMEA1688672	MWI
SAMN07660466	GBR
SAMN41154963	AUS
SAMN40030562	IND
SAMEA7527676	IND
SAMEA104035996	IRL
SAMEA5282442
SAMEA7563843	DEU
SAMEA7527265	IND
SAMEA2709753	ZAF
SAMN30547666	CHN
SAMN41472422
SAMN32938653	CAN
SAMEA6359929	GBR
SAMEA10030121	GEO
SAMN31135825	CZE
SAMEA112805957
SAMN30543265	CHN
SAMN02053793	ZAF
SAMEA7891387
SAMEA104362217	PER
SAMN31695869	USA
SAMEA8955339	FRA
SAMN09725598	NZL
SAMN12549509	CHN
SAMEA1403923	RUS
SAMN41417911	USA
SAMEA113537270	BWA
SAMEA2534053	DEU
SAMEA10030557	ZAF
SAMN08862771
SAMN21983529
SAMN14942845
SAMEA112799593
SAMN40273001	GEO
SAMEA112181487	ZAF
SAMN41417809	USA
SAMEA4946924
SAMEA3257653	ZAF
SAMEA8616328
SAMN40032097	IND
SAMEA7554759	GBR
SAMEA2783288	THA
SAMN23038987	PER
SAMN21855972	GEO
SAMN27762232	USA
SAMEA7819023	GBR
SAMN37457439	USA
SAMN15700988	THA
SAMN09756072	MDA
SAMEA7527684	IND
SAMN04634251	KHM
SAMEA113537193	BWA
SAMEA7529294	IND
SAMN06855945	MEX
SAMN43397201	USA
SAMEA6456297	GMB
SAMN41154477	AUS
SAMEA1059454
SAMEA5562516	NLD
SAMN32042303	ECU
SAMEA7545387	PER
SAMN38644596	CZE
SAMEA115747431	ZAF
SAMEA9070979	ZAF
SAMN03647826	GBR
SAMN04522127	PER
SAMN05919658	PER
SAMEA1101674	PAK
SAMN15228748	MYS
SAMEA787754	UGA
SAMEA7527425	IND
SAMN07766042	CAN
SAMEA12854172	GEO
SAMEA7546803	PER
SAMEA7551669	GBR
SAMN07344484	DJI
SAMEA13300091	CAN
SAMN13813848	ZAF
SAMEA6797839	CIV
SAMN38210892	PER
SAMN38204622	PER
SAMN08912719
SAMEA1119650	GBR
SAMN20513055	CHN
SAMN14344853	UGA
SAMN05575394	ZAF
SAMEA14501079	SWE
SAMEA7560199
SAMEA115741582	IND
SAMD00179147	VNM
SAMN02585946	ZAF
SAMEA1707756
SAMEA112806518
SAMN15718451	THA
SAMEA1101538	PAK
SAMN41664385	ROU
SAMN41389372
SAMN05918562	PER
SAMN19688474	MDA
SAMN41468185
SAMEA8742019	ZAF
SAMN40655468	MDA
SAMN42882745	TWN
SAMEA115743980	DEU
SAMN05576739	ZAF
SAMEA5569728	PER
SAMEA113538558	BWA
SAMN25289243	CHN
SAMEA5282528
SAMEA8742130	ZAF
SAMN38644472	NLD
SAMEA5189496	GBR
SAMN41389548	BGD
SAMN08732391
SAMN41421236	USA
SAMEA7554638	GBR
SAMEA7560222
SAMEA115739920	VNM
SAMN21886257	USA
SAMN18146596
SAMN36338253	ESP
SAMN09914731	MDA
SAMN16086668	FRA
SAMN41598492	IND
SAMEA113556545	MOZ
SAMEA112804023
SAMN37457440	USA
SAMN07236476	THA
SAMEA3374740	PER
SAMEA10030083	GEO
SAMEA112803943
SAMN09756131	MDA
SAMEA7157798	GEO
SAMN30949081	NLD
SAMN09099774	GBR
SAMEA112802509
SAMN41154773	AUS
SAMEA114442744	KOR
SAMN21616252	CAN
SAMN43780341	IND
SAMN30381140	PRY
SAMEA7526439	IND
SAMEA7563919
SAMEA115745970	DEU
SAMN26442603	ZAF
SAMN13814031	ZAF
SAMN30949140	NLD
SAMN40566384	USA
SAMN17254001
SAMN35544028	OMN
SAMEA112802721
SAMEA104685066	FIN
SAMEA1397310	GBR
SAMEA2079652	CMR
SAMEA6875587	ESP
SAMN21978414
SAMN31551425	NLD
SAMEA2155668	RUS
SAMN04365144
SAMN28052682	ITA
SAMN14343900	GHA
SAMEA112800984
SAMN41421640	ZWE
SAMN03647214	GBR
SAMEA7555393	GBR
SAMEA115745728	DEU
SAMN37210348	IND
SAMN14344607	KEN
SAMEA112804063
SAMEA1485368	MWI
SAMEA104600532
SAMEA7555190	GBR
SAMEA7555869
SAMN37457895	USA
SAMEA11961692	PRT
G1449	ESP
SAMEA7157561	GEO
SAMEA104447231	DNK
SAMEA1530818	MWI
SAMEA7282525	ITA
SAMEA112803394
SAMEA112801144
SAMEA112800589
SAMN30380864	PRY
SAMN42034343	UKR
SAMEA115750354	USA
SAMN14943004
SAMN30619121	MEX
SAMEA3262974	ZAF
SAMN19688191	MDA
SAMEA14493613	ZAF
SAMN09685211	KAZ
SAMN15772518	CHN
SAMN03300679	USA
SAMN41468648
SAMEA7549357	GBR
SAMN06221469	ZAF
SAMN16207294	CIV
SAMN21616994	CAN
SAMEA4846543	GBR
SAMEA9977310	PER
SAMN13814040	ZAF
SAMEA112801661
SAMEA112805807
SAMEA7552584	GBR
SAMEA12854631	GEO
SAMN10185848	BRA
SAMEA2340902
SAMN19688397	MDA
SAMEA104326163
SAMN34294088	UKR
SAMN18823724	MEX
SAMEA110699275	ZAF
G2163m	ESP
SAMN31673070	AUS
SAMN25259603	CHN
SAMN40012648	IND
SAMN20525057	CHN
SAMEA112804537
SAMEA115738019	PER
SAMN40947034	ROU
SAMN31887335	IND
SAMEA7526254	IND
SAMN21616207	CAN
SAMN30543476	CHN
SAMEA112910489
SAMN18647943	BRA
SAMEA104446913	DNK
SAMEA115745074	DEU
SAMN26271089	IND
SAMEA14460624	GMB
SAMN07373488	CAN
SAMN06055992	VNM
SAMEA2709848	ZAF
SAMN12125137	SWZ
SAMN20512729	CHN
SAMN33756194	GEO
SAMN41705971	IND
SAMEA7554920	GBR
SAMEA115747245	ZAF
SAMN18648496	BRA
SAMN11489220	KOR
SAMN31030459	AUS
SAMEA5189883	GBR
SAMEA104394413	DEU
SAMEA11934309	ETH
SAMN15854262	ERI
G2766	ESP
SAMN19113084	AUS
SAMEA9977033	PER
SAMN15403754	COD
SAMN37847977	VNM
SAMN18823658	MEX
SAMEA8616133
SAMN13813826	ZAF
SAMEA115751223	USA
SAMEA115750271	TWN
SAMEA13119856	TZA
SAMEA1569186	MWI
SAMN20841276	PNG
SAMD00029553	JPN
SAMN19657812	MDA
SAMN03300327	MEX
SAMEA11207091	TZA
SAMN19688396	MDA
SAMN09099704	GBR
SAMN34258067
SAMN14481341	GHA
SAMN10965895	GBR
SAMEA2297050	GBR
SAMEA8994249	RWA
SAMN08709198	UKR
SAMEA8994430	RWA
SAMEA1119504	GBR
SAMN14929964	AUS
SAMEA111556250
SAMN41468715	ZAF
SAMEA112805445
SAMN31672894	AUS
SAMEA115751039	USA
SAMEA112806331
SAMN07373518	CAN
SAMEA7552656	GBR
SAMN33010743	MDA
SAMEA115747370	ZAF
SAMEA2267046	MWI
SAMN13937490	GEO
SAMN27032217	CHN
SAMN03647606	GBR
SAMEA5561516	NLD
SAMN10386496	KAZ
SAMN19728458
SAMEA5800049
SAMEA115738278	PER
SAMEA11934203	ETH
SAMN20512612	CHN
SAMN19774969	IRL
SAMEA13300208	CAN
SAMEA13300162	CAN
SAMN21855922	GEO
SAMN27762759	USA
SAMN32819619	CAN
SAMEA115743802	DEU
SAMN14971025
SAMEA7830684
SAMEA115740796	IND
SAMN41812179	CHN
SAMN37068706	KHM
SAMN14416782	THA
SAMEA3512785	UGA
SAMN31030230	AUS
SAMEA3558599	ZAF
SAMN38210292	PER
SAMN42034753	UKR
SAMEA5164367
SAMN03225378	GBR
SAMEA3242450	ZAF
SAMN06209909	GEO
SAMN37847975	VNM
SAMEA115744662	DEU
SAMN21886272	USA
SAMN41148842	USA
SAMEA8113341	NOR
SAMEA9977534	PER
SAMEA7544705	CHN
SAMEA115737764	USA
SAMEA1403769	RUS
SAMN41724282	AUS
SAMN32819285	GBR
SAMN17301444	CHN
SAMN07660322	GBR
SAMEA114245765	MOZ
SAMN36849886	CHN
SAMN19657924	MDA
SAMEA110013484	GMB
SAMN18823858	MEX
SAMN19657498	MDA
SAMN05789023	GEO
SAMN41934536	CAN
SAMN05577600	ZAF
SAMEA7551193	GBR
SAMN34626937	USA
SAMN14060221
SAMN30543634	CHN
SAMN40273681	GEO
SAMN08732421
SAMN10462629	NPL
SAMN21616573	CAN
SAMN02350452	ZAF
SAMEA2709828	ZAF
SAMN18823861	MEX
SAMN00013102
SAMEA7548542	GBR
SAMN40465844	IND
SAMN30381216	PRY
SAMN02350457	ZAF
SAMN31887296	IND
SAMN39286553	AUS
SAMN32819583	CAN
SAMN09425830	THA
SAMEA2535197	SWZ
SAMN31673488	AUS
SAMEA14460347	GMB
SAMN14112171	ITA
SAMN11250605
SAMEA110420232
SAMEA7552576	GBR
SAMN38211133	PER
SAMN14344532	KEN
SAMN13169794	MDA
SAMN38810410	USA
SAMEA12851893	GEO
SAMN43397168	USA
SAMN28538195	ITA
SAMEA115739747	DEU
SAMN41417696	USA
SAMEA113537300	BWA
SAMEA1876283
SAMN31674337	AUS
SAMEA2535192	DEU
SAMEA13292030	GBR
SAMEA7280403	BGD
SAMN08732326
SAMN05575733	ZAF
SAMN40273015	GEO
SAMEA8407280	FRA
SAMEA115748718	GBR
SAMEA7553513	GBR
SAMN30948787	NLD
SAMEA7554887	GBR
SAMN32819239	GBR
SAMEA3421125	GBR
SAMEA7548909	GBR
SAMN19688635	MDA
SAMEA95433418	ZAF
SAMEA12854077	GEO
SAMEA113555941	MOZ
SAMEA1016114	RUS
SAMEA7548654	GBR
SAMN40273493	GEO
SAMEA14460526	GMB
SAMN09625626	USA
SAMN07410309	USA
SAMEA6456063	GMB
SAMN03177522	CHE
SAMN19688565	MDA
SAMEA112189031
SAMEA7560523
SAMN06045520	USA
SAMN41468334	KOR
SAMD00229828
SAMN35220674	GEO
SAMN03246304	CHN
SAMEA112804500
SAMN41390131	VNM
SAMN36834624	CHN
SAMN07658298	GBR
SAMN41467997	ZAF
SAMN40031768	IND
SAMEA7078386
SAMN08383191	PRT
SAMEA7562796	VNM
SAMEA115747874	ZAF
SAMEA9977594	PER
SAMN32819279	GBR
SAMEA115738365	PER
SAMEA112299007	MDA
SAMEA115745957	DEU
SAMN15403673	COD
SAMN42034201	UKR
SAMN18118313
SAMEA1707470	RUS
SAMN40273741	GEO
SAMN30634407	MEX
SAMN21617002	CAN
SAMN19658030	MDA
SAMEA11008568	BRA
SAMEA12851792	GEO
SAMEA7561054	VNM
SAMEA7550360	GBR
SAMN40207937	USA
SAMN40032334	IND
SAMEA7551992	GBR
SAMEA3421011	GBR
SAMN20491993	BRA
SAMN21856290	GEO
SAMEA7525870	IND
SAMEA7527165	IND
SAMN01974576
SAMEA112750804	PRT
SAMN18146409
SAMN16522067	TZA
SAMN03648902	ZAF
SAMN42034233	UKR
SAMN07658176	GBR
SAMEA3558890	BRA
SAMEA14493303	ZAF
SAMN38210484	PER
SAMN38375955	CHN
SAMEA4695228	UKR
SAMEA10030001	VNM
SAMEA7562906	VNM
SAMEA7617378
SAMEA7562758	VNM
SAMEA13300563	CAN
SAMN41468841	ZMB
SAMEA7525862	IND
SAMEA11207155	TZA
SAMEA23772418	ZAF
SAMEA10030319	MDA
SAMN20512781	CHN
SAMN15407062	COD
SAMEA2682885	PER
SAMN07956577	RUS
SAMN41389350	BGD
SAMN18793660	CHN
SAMN17019810	BLR
SAMN09090566	ITA
SAMEA2783569	THA
SAMEA7544680	CHN
SAMN41417569	USA
SAMEA2535049	UZB
SAMN15407161	COD
SAMEA4680525
SAMEA7548691	GBR
SAMEA4039967	DEU
SAMEA116000280	PRT
SAMN41418077	USA
SAMEA7109777
SAMEA2534870	DEU
SAMN17204738
SAMEA114442846	KOR
SAMN38205135	PER
SAMN37848219	VNM
SAMN07660412	GBR
SAMEA7525933	IND
SAMEA115475207	DEU
SAMEA115880394	IRL
SAMN31212543	IND
SAMEA12851507	GEO
SAMEA7555143	GBR
SAMEA8742190	ZAF
SAMN30958015	CHN
SAMN13568139	IDN
SAMEA2710728	THA
SAMN09284612
SAMN13066641	ZAF
SAMEA115577872	IRL
SAMN14971285
SAMEA2535284
SAMEA113556335	MOZ
SAMN16069765	AUS
SAMEA6797979	NGA
SAMEA7546272	PER
SAMN30952535	USA
SAMEA11207489	TZA
SAMN10247360	ETH
SAMN40947060	ROU
SAMN31030026	AUS
SAMN18648660	BRA
SAMN41389746
SAMN28551747	USA
SAMN33010837	MDA
SAMN15772869	CHN
SAMN03300729	USA
SAMN20525010	CHN
SAMEA115741119	IND
SAMEA115747424	ZAF
SAMN31672769	AUS
SAMEA115748754	GBR
SAMN22594729	CHN
SAMEA6359479	GBR
SAMN31887123	IND
SAMEA1877181	GBR
SAMEA112799152
SAMEA112801681
SAMEA3376852	BEL
SAMEA3671425
SAMEA115475401	DEU
SAMEA14269229	FRA
SAMEA104390552	NOR
SAMN41812044	CHN
SAMEA5975431	CHN
SAMEA9976920	PER
SAMN31672834	AUS
SAMEA2040757	MWI
SAMN41598727
SAMN07660366	GBR
SAMN30543735	CHN
SAMN36834262	CHN
SAMN05916441	PER
SAMEA1119048	GBR
SAMEA9069918	ZAF
SAMEA4798656	COD
SAMN12389133	HKG
SAMN08347763	BLR
SAMEA7545972	PER
SAMEA1397446	GBR
SAMEA1569280	MWI
SAMEA4695176	UKR
SAMD00263739	VNM
SAMEA4441700	COD
SAMN08612971
SAMEA7561752
SAMEA104172477	SRB
SAMN41685643	PAK
SAMEA7527763	IND
SAMEA112806273
SAMN02934309	USA
SAMN09101540	GBR
SAMN02585910	ZAF
SAMEA7554227	GBR
SAMN39090679	ETH
SAMN05576975	ZAF
SAMEA8741401	BEL
SAMEA4798815	COD
SAMEA7527989	IND
SAMEA7562982
SAMN19774964	IRL
SAMEA837919	RUS
SAMN37457376	USA
SAMEA115740636	VNM
SAMEA114090120	RUS
SAMEA7554070	GBR
SAMEA14493231	ZAF
SAMN38204771	PER
SAMN40466020	MDA
SAMEA3178649	ZAF
SAMEA115474920	DEU
SAMEA110013023	ZAF
SAMEA113556229	MOZ
SAMEA1707253	RUS
SAMN20525260	CHN
SAMN30543712	CHN
SAMEA115745177	DEU
SAMN32709681	COM
SAMEA3448744	NLD
SAMEA12852902	GEO
SAMN07344536	DJI
SAMEA112806995
SAMN35544023	OMN
SAMN31672698	AUS
SAMN19728530
SAMN35571872	USA
SAMEA5974867	CHN
SAMD00292828	JPN
SAMEA114625868
SAMN42882932	TWN
SAMN03300159	MEX
SAMEA115740018	VNM
SAMN30543801	CHN
SAMN14417060	THA
SAMEA115750043	TWN
SAMN12537186	CAN
SAMN09756157	MDA
SAMEA7547431	BRA
SAMEA7562925	ZAF
SAMEA1530736	MWI
SAMEA115741293	IND
SAMN40207913	USA
SAMEA7541693	ZAF
SAMN10254857	USA
SAMN28857087	CHN
SAMN04633287	MDA
SAMN09651679	GEO
SAMEA7561539	DJI
SAMEA112803784
SAMN15853806	ERI
SAMN06252329	NZL
SAMEA12029404
SAMN06252208	NZL
SAMEA6599682
SAMN30158033	CHN
SAMN12551504	CHN
SAMN09284199
SAMEA115738190	ZAF
SAMN05182615	CHN
SAMN05918589	PER
SAMEA2783275	THA
SAMN22261894	CHN
SAMEA7157050	GEO
SAMEA1019318	GBR
SAMEA2297187	GBR
SAMEA112910710
SAMN12825591	CHN
SAMN13169485	MDA
SAMN05710366	GBR
SAMEA112801342
SAMEA115750479	USA
SAMN09099912	GBR
SAMEA11207054	TZA
SAMEA8989196
SAMEA1403820	RUS
SAMEA7529240	IND
SAMN05577569	ZAF
SAMN38209960	PER
SAMEA115738146	PER
SAMEA6359583	GBR
SAMEA115751563	USA
SAMEA4975683
SAMN40031758	IND
SAMEA7560891	VNM
SAMN38644547	DEU
SAMEA4946526
SAMEA115743856	DEU
SAMEA8994438	RWA
SAMN15718530	THA
SAMN04633343	MDA
SAMN27519694	UKR
SAMEA7563947
SAMEA7526612	IND
SAMN33282566	NLD
SAMN21856219	GEO
SAMN40031216	IND
SAMN09100215	GBR
SAMN41417701	USA
SAMEA7528286	IND
SAMN06920024	PNG
SAMN34294034	UKR
SAMN41472357
SAMEA14493431	ZAF
SAMN05919667	PER
SAMEA7564068	VNM
SAMN41154826	AUS
SAMN06627994	URY
SAMN35543998	OMN
SAMN31031125	AUS
SAMEA115745638	DEU
SAMN08709022
SAMN41725920	ISR
SAMEA2267044	MWI
SAMN38644415	GLP
SAMN40983360	KAZ
SAMN28552758	USA
SAMEA7551210	GBR
SAMEA7555339	GBR
SAMN07236505	THA
SAMEA7156432	GEO
SAMN08913008
SAMEA12852838	GEO
SAMN23242877	DEU
SAMEA3231719	ARG
SAMEA9976870	PER
SAMEA7562851	VNM
SAMN19113384	AUS
SAMN35848890	ITA
SAMN15406934	COD
SAMN30949282	NLD
SAMEA7525240	PAK
SAMN15701098	THA
SAMEA7129295
SAMN06856033	MEX
SAMEA4744480	BRA
SAMEA7554754	GBR
SAMEA4846482	GBR
SAMN41390254	VNM
SAMN05576025	ZAF
SAMD00142644	JPN
SAMEA7544325
SAMN26038138	GBR
SAMN09090436	ITA
SAMN35340059	KAZ
SAMN14481088	GHA
SAMN43535631	THA
SAMEA6599655
SAMEA112806563
SAMN06010179	PER
SAMN30543897	CHN
SAMN08347739	BLR
SAMEA7547231	PER
SAMN07514496	YEM
SAMEA10030640	ZAF
G3135	ESP
SAMD00089633	VNM
SAMD00263782	VNM
SAMEA5854725	SDN
SAMN31443294
SAMEA14456070	SWE
SAMN15701570	THA
SAMN04522115	PER
SAMN14344576	KEN
SAMN41390106	VNM
SAMEA8741720	BEL
SAMN33849807	PRT
SAMN02403538	ZAF
SAMN20512814	CHN
SAMEA8718397	ZAF
SAMN05577688	ZAF
SAMN07344722	DJI
SAMEA2710968	THA
SAMEA12852521	GEO
SAMEA7561424	ITA
SAMEA5561999	NLD
SAMD00263690	VNM
SAMEA115738095	PER
SAMEA4041360
SAMN06849029	ROU
SAMEA14459921	GMB
SAMN41421837
SAMEA7555947
SAMN40465989	MDA
SAMN33756589	GEO
SAMEA3558488	ZAF
SAMEA11761356	ZAF
SAMEA115744593	DEU
G2451	ESP
SAMN31673641	AUS
SAMN09090365	ITA
SAMN09725776	NZL
SAMN39958919	ZAF
SAMEA5225293	USA
SAMN09725407	NZL
SAMEA11961625	PRT
SAMN33018154	THA
SAMEA7555920	DEU
SAMEA112801727
SAMEA7423410	CMR
SAMEA115747617	ZAF
SAMEA2156495
SAMN41418233	USA
SAMN14344895	UGA
SAMN31673819	AUS
SAMEA112802388
SAMN05576671	ZAF
SAMEA7553171	GBR
SAMEA8741236	BLR
SAMN40032288	IND
SAMN41468206
SAMEA1403599	RUS
SAMN41417587	USA
SAMN39287000	AUS
SAMEA112799107
SAMEA1118481	GBR
SAMEA115746239	DEU
SAMEA10030504	ZAF
SAMN25078152	PER
SAMN08629102	BGD
SAMN10966065	GBR
SAMN31673951	AUS
SAMN22014534	USA
SAMEA13294865	ESP
SAMEA5609566
SAMN10342072	BEN
SAMN25888660	CHN
SAMEA2683089	PER
SAMEA7528809	IND
SAMEA1523364	ZAF
SAMN43535043	THA
SAMEA3558827	BRA
SAMEA2072834	PRT
SAMEA7553159	GBR
SAMEA1118057	GBR
SAMN39286800	AUS
SAMEA104447218	DNK
SAMN06849035	ROU
SAMN40273132	GEO
SAMEA13299732	CAN
SAMEA5164468
SAMEA112803968
SAMEA13294853	ESP
SAMEA115576123	MEX
SAMEA113556124	MOZ
SAMEA7552965	GBR
SAMN13019360	KOR
SAMN41772212	ITA
SAMN00013182
SAMEA7156937	GEO
SAMEA7157420	GEO
SAMEA5854691	SDN
SAMN08708816
SAMEA9070791	ZAF
SAMN41148683	USA
SAMEA114625856
SAMEA4774495	MLI
SAMEA115743910	DEU
SAMN13568269	IDN
SAMN16521835	TZA
SAMN10961337	CHN
SAMEA104362417	PER
SAMN37458017	USA
SAMN35540694	USA
SAMN09685200	KAZ
SAMN41468820	ZAF
SAMEA112802201
SAMN30157997	CHN
SAMEA13294843	ESP
SAMN07373519	CAN
SAMN36849854	CHN
SAMEA7280322	BGD
SAMEA7527566	IND
SAMEA1119524	GBR
SAMN41472405
SAMEA115746335	DEU
SAMN41598953	COD
SAMN15407067	COD
SAMN37738622	ZAF
SAMN02671118	CAN
SAMEA104394391	DEU
SAMEA115652444	PRT
SAMEA9070128	ZAF
SAMN40623441	KOR
SAMEA113537839	BWA
SAMN30543130	CHN
SAMEA1119307	GBR
SAMD00029532	JPN
SAMEA7560342
SAMN12551193	CHN
SAMN07659870	GBR
SAMEA112805980
SAMEA7560665	VNM
SAMN07956558	RUS
SAMEA114089423	ZAF
SAMN38204862	PER
SAMN31563999	IND
SAMEA7617452
SAMEA8616215
SAMEA7551309	GBR
SAMN41911239	USA
SAMEA7555037	GBR
SAMD00178972	VNM
SAMEA110031455	GMB
SAMEA7562063
SAMN07659340	GBR
SAMEA5562241	NLD
SAMEA115750452	USA
SAMN12565550	ZAF
SAMEA115747024	DEU
SAMEA104614325	IDN
SAMEA7555962
SAMN41417179	BRA
SAMD00117769	JPN
SAMN20693312
SAMEA7280687	BGD
SAMN35543994	OMN
SAMEA13293383	IRL
SAMN41598150	IND
SAMN40031907	IND
SAMN41472140	THA
SAMN31672672	AUS
SAMN16521749	NPL
SAMN40030621	IND
SAMEA7528346	IND
SAMEA104446932	DNK
SAMN34599015
SAMN21880266	USA
SAMEA3401637
SAMN00013099
SAMEA112181398	ZAF
SAMN32819059	GBR
SAMEA14460489	GMB
SAMN19694026	MDA
SAMN03300517	USA
SAMEA13292693
SAMN05575240	ZAF
SAMEA12851933	GEO
SAMN30958107	CHN
SAMEA7553889	GBR
SAMN07999073	CHN
SAMEA1118959	GBR
SAMEA1117940	GBR
SAMN41191417	RUS
SAMN26430025	USA
SAMN15404157	COD
SAMEA3444871	NLD
SAMN22014459	USA
SAMEA7156888	GEO
SAMEA9425754	PRT
SAMEA4744339	BRA
SAMN42233797	UKR
SAMEA115743855	DEU
SAMN08626301	CHN
SAMEA7561473	ITA
SAMN37848750	VNM
SAMN19113509	AUS
SAMEA7527772	IND
SAMEA13299922	CAN
SAMN36835147	CHN
SAMN25250824	CHN
SAMN09100236	GBR
SAMEA7551379	GBR
SAMEA112803599
SAMEA112803474
SAMEA7548343	GBR
SAMEA1118095	GBR
SAMEA8994335	RWA
SAMEA112804225
SAMN03647851	GBR
SAMN14344083	GHA
SAMN00014678	CAN
SAMN31563992	IND
SAMEA1707688
SAMN21593441	BGR
SAMN17119530	USA
SAMEA3512796	UGA
SAMN41664660	ROU
SAMN05575818	ZAF
SAMEA115747437	ZAF
SAMEA115739870	ITA
SAMEA14455979	SWE
SAMN31887126	IND
SAMEA4441488	ZAF
SAMN31031293	AUS
SAMN35981775
SAMEA8692670	FRA
SAMN41417669	USA
SAMN40466008	MDA
SAMEA7423547	CMR
SAMEA115740888	VNM
SAMN36639388	SLK
SAMEA7552094	GBR
SAMN09725426	NZL
SAMEA7528284	IND
SAMEA2234694
SAMEA3448355	MWI
SAMN18648377	BRA
SAMN37848621	VNM
SAMEA1059560
SAMEA923182	CZE
SAMN42410303	IND
SAMEA6875098	ESP
SAMN05576356	ZAF
SAMN05576555	ZAF
SAMEA7552221	GBR
SAMEA3721540	ETH
SAMEA6359497	GBR
SAMEA1118807	GBR
SAMN38204470	PER
SAMEA10029892	VNM
SAMEA7544282	CHN
SAMEA115475551	TZA
SAMEA13295047	ESP
SAMEA13294861	ESP
SAMN40466238	ZAF
SAMEA2783031	THA
SAMN06855959	MEX
SAMN36849940	CHN
SAMN20927521	KHM
SAMN35340178	KAZ
SAMEA115739252	PER
SAMN16521407	NPL
SAMEA13119795	ZAF
SAMEA115750137	TWN
SAMN41598543	IND
SAMEA104447477	DNK
SAMEA6875527	ESP
SAMN16521914	TZA
SAMN32818938	GBR
SAMN42410338	IND
SAMN30543371	CHN
SAMN41598842	COD
SAMEA115747681	ZAF
SAMEA110241046	NAM
SAMEA115740515	VNM
SAMEA4753598
SAMEA7551252	GBR
SAMN13568667	PER
SAMEA5164278
SAMN37848182	VNM
SAMEA2342275
SAMEA2400135
SAMEA1903078
SAMN37848184	VNM
SAMEA7528730	IND
SAMN08912906
SAMN40032347	IND
SAMEA112802507
SAMN19687873	MDA
SAMN43780531	ZAF
SAMEA3242489	ZAF
SAMN08214762	CAN
SAMEA104614452	IDN
SAMEA9976928	PER
SAMEA11207463	TZA
SAMEA7528307	IND
SAMEA8742369	ZAF
G2660	ESP
SAMN41421676	ZWE
SAMN18146357
SAMEA7526107	IND
SAMEA8718526	ZAF
SAMEA2782978	THA
SAMEA115747817	ZAF
SAMN05918736	PER
SAMEA5048163	PAN
SAMN07660464	GBR
SAMEA7546351	PER
SAMEA13294710	ESP
SAMN15853804	ERI
SAMEA113538431	BWA
SAMEA7156755	GEO
SAMEA13299800	CAN
SAMN42882884	TWN
SAMEA7561394
SAMN37848142	VNM
SAMN13169645	MDA
SAMN10342215	NGA
SAMN17019838	BLR
SAMN03648361	GBR
SAMN35220606	GEO
SAMN05576304	ZAF
SAMEA8616182
SAMN16521785	TZA
SAMN25234936	CHN
SAMEA112799353
SAMEA114236115	MDA
SAMEA6655914	ZAF
SAMEA10030332	MDA
SAMEA7156713	GEO
SAMN40032065	IND
SAMN13567933	IDN
SAMN34485439	IND
SAMN14943832	DJI
SAMN20693191
SAMEA3448363	MWI
SAMN31423384	ITA
SAMEA115750608	USA
SAMEA7528949	IND
SAMN02350459	ZAF
SAMEA113556102	MOZ
SAMEA115740189	VNM
SAMEA115744394	DEU
SAMN19657604	MDA
SAMEA5164410
SAMEA112802420
SAMN23242885	DEU
SAMEA114236136	MDA
SAMEA7554398	GBR
SAMN32819116	GBR
SAMEA114443419	JPN
SAMN03246597	CHN
SAMN07765874	CAN
SAMEA3231767	ARG
SAMN39287218	AUS
SAMEA5561488	NLD
SAMN07344655	DJI
SAMEA4706583	GBR
SAMN32819263	GBR
SAMEA1556729	MWI
SAMN01908843	CHN
SAMN12825833	CHN
SAMN41417207
SAMEA112801552
SAMEA7525291	IND
SAMEA7547899	GBR
SAMN41154516	AUS
SAMN31248616	BEN
SAMEA4040992
SAMN42034356	UKR
SAMEA13119849	RUS
SAMEA7548323	GBR
SAMN05576022	ZAF
SAMEA7548380	GBR
SAMEA8994069	RWA
SAMN28610646	IRL
SAMN26442935	USA
SAMEA104394651	SRB
SAMEA2683042	PER
SAMEA104447090	DNK
SAMEA12854471	GEO
SAMN25995103	TZA
SAMEA1061579
SAMEA104718859	NLD
SAMEA115474998	DEU
SAMN38210394	PER
SAMN21236122	CHN
SAMN33860518	KAZ
SAMEA3715747	CHE
SAMEA7550683	GBR
SAMEA1570960
SAMN02599128	IND
SAMN05576992	ZAF
SAMN30380913	PRY
SAMEA13294050
SAMEA112804976
SAMN20693270
SAMN13813880	ZAF
SAMEA13293415	IRL
SAMEA7546265	PER
SAMEA115750873	USA
SAMN41389603	BGD
SAMN38204537	PER
SAMN38375892	CHN
SAMN05789107	GEO
SAMEA1556708	MWI
SAMN41472167
SAMN26200653
SAMEA5569557	PER
SAMEA7280651	BGD
SAMEA7545909	PER
SAMEA114443235	JPN
SAMEA2534957	DEU
SAMN06094069	PER
SAMEA7553286	GBR
SAMEA5662661	ZAF
SAMEA7553235	GBR
SAMN36834486	CHN
SAMN35560997	USA
SAMN09725780	NZL
SAMEA9977528	PER
SAMN42233855	UKR
SAMN27033324	CHN
SAMEA1885981
SAMN02419581	BLR
SAMN38204508	PER
SAMEA7723077	IRL
SAMEA115746244	DEU
SAMN08912993
SAMEA115751124	USA
SAMN35981862
SAMEA9976344	PER
SAMEA5975119	CHN
SAMD00469741
SAMN06092219	VNM
SAMEA4846627	GBR
SAMN40465980	IND
SAMEA7525454	IND
SAMN26814600	ESP
SAMN41154613	AUS
SAMEA1530708	MWI
SAMEA2783366	THA
SAMEA104447186	DNK
SAMN43358269	CAF
SAMEA111556098
SAMEA115737962	PER
SAMEA9976710	PER
SAMN41724309	AUS
SAMD00142742	JPN
SAMN27520054	GEO
SAMEA115746371	DEU
SAMEA1707628	GBR
SAMEA9976988	PER
SAMN15403810	COD
SAMN08436253	BGD
SAMEA112805193
SAMN41468175	ZAF
SAMN42106842	AUS
SAMN40273775	GEO
SAMEA8741449	BEL
SAMN14417073	THA
SAMEA7554376	GBR
SAMEA114089385	ZAF
SAMN06221467	ZAF
SAMN31674265	AUS
SAMEA110046396	GMB
SAMEA12855520	GEO
SAMN19688516	MDA
SAMN41725918	ISR
SAMEA7129261
SAMEA2266990	MWI
SAMEA13294017
SAMEA1877175
SAMEA9069864	ZAF
SAMN32818998	GBR
SAMEA7551666	GBR
SAMEA9976787	PER
SAMN14971020
SAMEA115751465	USA
SAMEA114089660	TZA
SAMN41471616	ZAF
SAMEA1117854	GBR
SAMN43535666	THA
SAMN21856183	GEO
SAMN35982099
SAMEA7551956	GBR
SAMEA2533413	DEU
SAMEA3558270	PER
SAMEA1119756	GBR
SAMN17301458	CHN
SAMN31673184	AUS
SAMN28856925	CHN
SAMN32819595	CAN
SAMEA7525197	IND
SAMN41416798	VNM
SAMN21983434
SAMN05918674	PER
SAMN05575938	ZAF
SAMEA7563682	DEU
SAMEA7548758	GBR
SAMEA1886043
SAMN39286550	AUS
SAMEA3231763	ARG
SAMN30157742	CHN
SAMN19657601	MDA
SAMEA12853383	GEO
SAMN15180197	MMR
SAMN01086719
SAMEA115743882	DEU
SAMEA9976561	PER
SAMN10961363	CHN
SAMEA7547534	BRA
SAMN41421361	USA
SAMN40466228	ZAF
SAMEA3401008	PER
SAMEA115749631	SWE
SAMN41774710	USA
SAMN09111980	GBR
SAMN35339870	KAZ
SAMN37848124	VNM
SAMN08629208
SAMN30949669	NLD
SAMEA112805619
SAMEA115737823	USA
SAMN08732155
SAMN17019926	BLR
SAMEA7550390	GBR
SAMN13937426	GEO
SAMN09492288	CAN
SAMEA104614435	IDN
SAMN12565711	ZAF
SAMEA10030340	MDA
SAMEA104685100	FIN
SAMN09100245	GBR
SAMEA9977001	PER
SAMEA115741151	IND
SAMN14344713	KEN
SAMN18648198	BRA
SAMEA7555938
SAMEA7353888
SAMN38210436	PER
SAMN36834349	CHN
SAMN15180302	MMR
SAMEA5164047
SAMN31672709	AUS
SAMEA11934145	ETH
SAMEA13291961	GBR
SAMEA112799015
SAMN06092065	VNM
SAMN37457231	USA
SAMEA112803806
SAMEA95503918	ZAF
SAMN31039703	USA
SAMN05576922	ZAF
SAMEA5189895	GBR
SAMN15854106	ERI
SAMN40273063	GEO
SAMEA7526536	IND
SAMEA4441446	ZAF
SAMN02586050	ZAF
SAMN10966025	GBR
SAMN39958854	ZAF
SAMEA1101459	ITA
SAMEA7553515	GBR
SAMEA11207421	TZA
SAMEA104447294	DNK
SAMN41389777
SAMN19657268	MDA
SAMN14112120	ITA
SAMEA961598	GBR
SAMN09102213	GBR
SAMN28052613	ITA
SAMEA7548506	GBR
SAMN09756063	MDA
SAMN30957949	CHN
SAMEA114757786	THA
SAMN09812440	FRA
SAMN04538441	BEN
SAMN08913011
SAMN09102169	GBR
SAMN09100542	GBR
SAMN41417857	USA
SAMEA8741656	BEL
SAMEA112804931
SAMEA1015968	RUS
SAMN04538474	TGO
SAMN05576999	ZAF
SAMN39286971	AUS
SAMN37068687	KHM
SAMEA113538481	BWA
SAMEA115475089	DEU
SAMN37124249	ZAF
SAMEA115745809	DEU
SAMEA115740494	VNM
SAMN21857739	USA
SAMN23376396	CHN
SAMN14401568	IND
SAMN30158083	CHN
SAMEA1877284
SAMN41389945
SAMEA13119699	GEO
SAMEA2783139	THA
SAMN06092235	VNM
SAMEA7546955	PER
SAMEA7542267	CHN
SAMEA1903133
SAMN41418181	USA
SAMEA11761518	ZAF
SAMEA3446428	NLD
SAMN41468775	ZAF
SAMN30543708	CHN
SAMEA13188658	MDG
SAMEA5164038
SAMN13438787	MDG
SAMN02403529	ZAF
SAMEA13294584	ESP
SAMEA10030124	GEO
SAMEA12854974	GEO
SAMEA7562460
SAMEA1119315	GBR
SAMN23482342
SAMEA7552019	GBR
SAMN18118020
SAMN30157780	CHN
SAMN09708331
SAMN21616673	CAN
SAMN30158087	CHN
SAMN07236417	THA
SAMN13382996	ROU
SAMEA12853717	GEO
SAMEA7550997	GBR
SAMEA11934291	ETH
SAMN39286978	AUS
SAMN31672996	AUS
SAMN31423417	ITA
SAMN03300485
SAMEA7545785	PER
SAMN16521673	MDG
SAMN42034288	UKR
SAMEA7548709	GBR
SAMEA115739428	PER
SAMN37848121	VNM
SAMEA7554782	GBR
SAMEA112799886
SAMN38210647	PER
SAMN07659388	GBR
SAMEA8718284	ZAF
SAMEA1101762	PAK
SAMEA114443334	JPN
SAMEA8742315	ZAF
SAMN09284410
SAMN32819096	GBR
SAMEA4744234	BRA
SAMEA13321013	KEN
SAMEA7528784	IND
SAMN40273218	GEO
SAMEA115747742	ZAF
SAMEA14269081	FRA
SAMN15701057	THA
SAMEA4040893
SAMN23038939	PER
SAMN15403907	COD
SAMN11053693	CHN
SAMEA6517369
SAMN27030028	CHN
SAMEA2533743	UZB
SAMEA115745097	DEU
SAMEA7544628	CHN
SAMN40031257	IND
SAMN12787870	IRN
SAMEA1404046	RUS
SAMEA104362243	PER
SAMN41417005
SAMEA1118373	GBR
SAMN03647143	GBR
SAMEA9977109	PER
SAMEA112804560
SAMEA7541513	ZAF
SAMEA7550523	GBR
SAMN16521984	TZA
SAMEA5561397	NLD
SAMEA7546927	PER
SAMEA7544017	CHN
SAMN02585987	ZAF
SAMN08214988	CAN
SAMEA115744788	DEU
SAMEA7528016	IND
SAMEA4798668	COD
SAMN05576722	ZAF
SAMN21236244	CHN
SAMEA2342315
SAMN22014510	USA
SAMEA112804387
SAMN38210723	PER
SAMN14416959	THA
SAMEA7527401	IND
SAMEA115739548	IND
SAMD00178625	VNM
SAMEA115745694	DEU
SAMN07658880	GBR
SAMN30949627	NLD
SAMN15772771	CHN
SAMN20491802	BRA
SAMN27391445	MEX
SAMEA1403716	RUS
SAMN15853997	ERI
SAMN06092349	VNM
SAMN27519768	UKR
SAMN37458069	USA
SAMEA1119253	GBR
SAMN28857027	CHN
SAMN21616785	CAN
SAMN31695949	USA
SAMEA104188332
SAMEA104357557	CHN
SAMEA6455992	GMB
SAMN33860578	KAZ
SAMN32709537	COM
SAMN13169556	MDA
SAMEA7551527	GBR
SAMEA7544200	CHN
SAMN21984311
SAMN41421758	ZWE
SAMEA9977371	PER
SAMEA115738553	ZAF
SAMN41471562	ZAF
SAMN19694154	MDA
SAMEA110031517	GMB
SAMN41416524
SAMEA13299943	CAN
SAMEA7280162	BGD
SAMEA7526951	IND
SAMEA7546306	PER
SAMEA8718647	ZAF
SAMEA7545559	PER
SAMN18146481
SAMN38375978	CHN
SAMN17119630	USA
SAMEA104446956	DNK
SAMN15404364	COD
SAMN40032259	IND
SAMEA5163773
SAMN41724509	AUS
SAMEA13294420	ESP
SAMEA11934293	VNM
SAMEA7547580	BRA
SAMEA115747401	ZAF
SAMEA115738270	PER
SAMEA7562547
SAMEA5542052	PHL
SAMN42034627	UKR
SAMEA115738531	ZAF
SAMEA2683099	PER
SAMN14942847
SAMEA3445239	NLD
SAMN09284117
SAMN19774828	IRL
SAMN14344056	GHA
SAMN07340025	USA
SAMN20512952	CHN
SAMEA104600555
SAMEA115164445	FRA
SAMN41389267	BGD
SAMEA9070280	ZAF
SAMN08708372	UKR
SAMN06055933	VNM
G2691	ESP
G3214	ESP
SAMN20525098	CHN
SAMEA9070575	ZAF
SAMEA115737946	PER
SAMN14417013	THA
SAMN30544068	CHN
SAMN39958916	ZAF
SAMN14518374	DOM
SAMEA112799418
SAMEA112803123
SAMN20525138	CHN
SAMEA5975387	CHN
SAMN06854751
SAMN21983387
SAMN03225263	GBR
SAMEA115737919	PER
SAMEA114236194	MDA
SAMN42034494	UKR
SAMN02053755	ZAF
SAMEA7525493	IND
SAMEA7550175	GBR
SAMN09102506	GBR
SAMEA115744216	DEU
SAMEA110420186
SAMN31030258	AUS
SAMN40273150	GEO
SAMN17266484	USA
SAMN31030475	AUS
SAMN08376158	IDN
SAMEA2533813
SAMEA11225756
SAMEA7547265	BRA
SAMEA9976084	PER
SAMEA114625913
SAMN15406761	COD
SAMN40983280	KAZ
SAMEA9977437	PER
SAMEA7845115
SAMN05521649	GBR
SAMEA112802484
SAMN41774702	USA
SAMEA5189979	GBR
SAMEA6875024	ESP
SAMN06092497	VNM
SAMN09100156	GBR
SAMN41471647	ZAF
SAMN37457505	USA
SAMEA3178927	ZAF
SAMN08215380	CAN
SAMEA7549739	GBR
SAMN43397042	USA
SAMEA2535094
SAMN07373413	CAN
SAMEA8893134	ROU
SAMEA13119715	GAB
SAMN32819134	GBR
SAMN08379838
SAMN00114872
SAMN30543904	CHN
SAMN31034576	USA
SAMEA1707739
SAMEA7549509	GBR
SAMEA7551830	GBR
SAMN08626114	CHN
SAMN36835057	CHN
SAMN05172755	MDA
SAMN33860560	KAZ
SAMEA3447598	NLD
SAMEA114074855	ZAF
SAMEA112298853	MDA
SAMEA114443552	JPN
SAMN32709516	COM
SAMEA4706551	GBR
SAMEA112802244
SAMN15700967	THA
SAMD00263671	VNM
SAMN25580648	IND
SAMN16521841	TZA
SAMN19845220	IND
SAMEA5189419	GBR
SAMEA7527961	IND
SAMN08162232	AUS
SAMN20512651	CHN
SAMEA8742337	ZAF
SAMN31220267	CHN
SAMEA5569795	PER
SAMEA115747149	IRL
SAMN05172852	MDA
SAMN08862798
SAMN04386749	USA
SAMEA3451217	NLD
SAMN16966107	BEL
SAMN41390118	VNM
SAMEA115744192	DEU
SAMN38209954	PER
SAMEA1406026
SAMEA112799012
SAMEA7542223	CHN
SAMN05577643	ZAF
SAMEA5164427
SAMEA2234682
SAMEA114442910	KOR
SAMEA3368595	BEL
SAMEA5163876
SAMN38210117	PER
SAMEA1118344	GBR
SAMN12825965	CHN
SAMEA7280739	BGD
SAMN25995085	TZA
SAMEA115740465	VNM
SAMN30381237	PRY
SAMN41417081
SAMN15718611	THA
SAMEA2040308
SAMEA7555708
SAMN09100048	GBR
SAMEA11207428	TZA
SAMN40983354	KAZ
SAMEA7157041	GEO
SAMN31674255	AUS
G2020	ESP
SAMN05576097	ZAF
SAMN18823843	MEX
SAMEA1405924
SAMN08708340	UKR
SAMN20525320	CHN
SAMEA7561989	ITA
SAMN41146736	USA
SAMEA115738514	ZAF
SAMN40030842	IND
SAMN27520070	GEO
SAMD00263790	VNM
SAMEA7547851	GBR
SAMN41417627	USA
SAMN21978499
SAMN26037997	GBR
G2527	ESP
SAMN03300460	USA
SAMEA2785418	MWI
SAMN19658055	MDA
SAMN41421750	ZWE
SAMN09951172	ITA
SAMN05969962	GBR
SAMN08708645	UKR
SAMN28552990	USA
SAMEA7555713
SAMN09685206	KAZ
SAMEA12852544	GEO
SAMEA112801758
SAMEA10029924	VNM
SAMN41154742	AUS
SAMN31672804	AUS
SAMN37848380	VNM
SAMN21616635	CAN
SAMEA1707698
SAMN26934503	CHN
SAMN40031565	IND
SAMEA8718705	ZAF
SAMEA1465941	MWI
SAMEA7280427	BGD
SAMN08215381	CAN
SAMN19113075	AUS
SAMN16448901	BRA
SAMEA7528623	IND
SAMN16521685	MDG
SAMEA112806531
SAMN37457794	USA
SAMN16521720	MDG
SAMEA1688552	MWI
SAMN09284231
SAMEA968144	NLD
SAMN10966201	GBR
SAMN42818196	USA
SAMN10254836	USA
SAMEA7551836	GBR
SAMEA3558821	BRA
SAMEA104390519	NOR
SAMN08215037	CAN
SAMN05172670	USA
SAMEA115163145	PRT
SAMEA7561713
SAMEA3281371	ARG
SAMN21856430	UKR
SAMN18823635	MEX
SAMEA5569687	PER
SAMN12389173	HKG
SAMN14344571	KEN
SAMN41417899	USA
SAMEA112805316
SAMEA112802434
SAMN38810249	USA
SAMN05575711	ZAF
SAMN14943010
SAMN30381106	PRY
SAMEA12854365	GEO
SAMEA3446555	NLD
SAMEA115739680	DEU
SAMN08629530	BGD
SAMEA115746957	DEU
SAMN07373424	CAN
SAMN24579775	IND
SAMN08708697	UKR
SAMN06579070	IND
SAMEA12852963	GEO
SAMN08709053
SAMN19687912	MDA
SAMEA2040316
SAMEA14493353	ZAF
SAMEA115746460	CHE
SAMEA7562531
SAMEA9196859	ZAF
SAMN06010128	PER
SAMN21885171	USA
SAMN06055631	VNM
SAMN19687855	MDA
SAMN10663260	IND
SAMEA115746189	DEU
SAMN02567664	UGA
SAMN02381043	UGA
SAMEA7550852	GBR
SAMEA115747066	DEU
SAMN14344644	UGA
SAMEA11761447	ZAF
SAMEA1119859	GBR
SAMN31673534	AUS
SAMN36849836	CHN
SAMEA8742635	ZAF
SAMN40566447	USA
SAMN42034386	UKR
SAMEA7562875	VNM
SAMN07373416	CAN
SAMN17975372
SAMN15718718	THA
SAMEA115751637	CHE
SAMEA14460578	GMB
SAMEA110013496	GMB
SAMEA1556821	MWI
SAMEA12855028	GEO
SAMN14344308	KEN
SAMEA7524899	IND
SAMN37457216	USA
SAMN41685608	PAK
SAMN03300308	USA
SAMEA3562774	PRT
SAMEA7546903	PER
SAMEA4695168	UKR
SAMN41471554
SAMN08913056
SAMN00217440
SAMN09100596	GBR
SAMEA112802414
SAMN25289280	CHN
SAMEA5163856
SAMEA13294987	ESP
SAMEA12853588	GEO
SAMN40099147	CHN
SAMN09284280
SAMN08913177
SAMEA115750199	TWN
SAMEA112805786
SAMN41148830	USA
SAMEA4744450	BRA
SAMEA115747193	IRL
SAMEA3358981
SAMEA115475314	CHE
SAMN19658018	MDA
SAMEA114443742	MNG
SAMN27533932	BLR
SAMN41724540	AUS
SAMEA3242433	ZAF
SAMEA3445353	NLD
SAMN28905380	BRA
SAMEA9977639	PER
SAMN41455180	ARG
SAMN40627380	USA
SAMN26038215	GBR
SAMN18823693	MEX
SAMEA7184583	PER
SAMEA12854925	GEO
SAMEA5189440	GBR
SAMEA7423477	CMR
SAMN31243806	CAN
SAMN08708595	UKR
SAMD00117825	JPN
SAMEA113537646	BWA
SAMEA1523371	MYS
SAMEA115749387	GBR
SAMN41417306	USA
SAMEA6875574	ESP
SAMEA115475066	DEU
SAMEA115751296	USA
SAMEA7550918	GBR
SAMN14971267
SAMEA115751216	USA
SAMEA13292820
SAMEA14493276	ZAF
SAMEA7550188	GBR
SAMEA112804272
SAMEA104447066	DNK
SAMN37457225	USA
SAMEA112799266
SAMN07661283	AUS
SAMEA7545314	PER
SAMN43397195	USA
SAMN18117939
SAMN43296759	IDN
SAMEA8955501	FRA
SAMEA114443700	JPN
SAMEA112804026
SAMEA7546917	PER
SAMN08709180	UKR
SAMEA10030574	ZAF
SAMEA7563243	ETH
SAMN38211100	PER
SAMEA115738346	PER
SAMEA4753612
SAMN10966024	GBR
SAMN30989255	USA
SAMEA7563446	NPL
SAMN18117982
SAMN02599127	IND
SAMEA6875417	ESP
SAMEA114861647	COL
SAMEA115738205	ZAF
SAMN08130984	AUS
SAMN41934488	CAN
SAMN26442925	USA
SAMN42034613	UKR
SAMN13637943	BRA
SAMN40031266	IND
SAMEA1119620	GBR
SAMN41148379	USA
SAMN42034029	UKR
SAMEA112806321
SAMN30950017	NLD
SAMEA7280269	BGD
SAMN14516560	GHA
SAMEA7551724	GBR
SAMD00292893	JPN
SAMEA5562450	NLD
SAMN41148298	USA
SAMN19687890	MDA
SAMEA7551532	GBR
SAMN15718749	THA
SAMN43396917	USA
SAMEA7553773	GBR
SAMN41417868	USA
SAMN08912895
SAMEA7542176	CHN
SAMN28857055	CHN
SAMEA2785415	MWI
SAMN02370941
SAMN09100220	GBR
SAMN09090634	ITA
SAMEA2533420
SAMN38205051	PER
SAMEA7525723	IND
SAMEA13321042	KEN
SAMEA7525469	IND
SAMEA7543989	CHN
SAMN03225242	GBR
SAMEA112804475
SAMN34626738	USA
SAMEA11761265	ZAF
SAMEA2234640
SAMN02419653	BLR
SAMN15854328	ERI
SAMEA112804666
SAMEA9976994	PER
SAMN41599045	COD
SAMEA7547448	BRA
SAMEA112910731
SAMN40031923	IND
SAMEA115738245	ZAF
SAMEA112806164
SAMN18146284
SAMEA7560604	VNM
SAMD00178610	VNM
SAMEA4730530
SAMN34257546	ISR
SAMN43296787	IDN
SAMEA7525783	IND
SAMEA112249975
SAMN06252334	NZL
SAMN17119676	USA
SAMEA112804961
SAMN30543402	CHN
SAMN07765876	CAN
SAMN41154509	AUS
SAMEA2783602	THA
SAMN30963750	USA
SAMEA7526364	IND
SAMN40475112	USA
SAMN30547704	CHN
SAMN41416481
SAMN36834827	CHN
SAMEA115577935	IRL
SAMEA3303374	ZAF
SAMN17266430	USA
SAMEA13294961	ESP
SAMN27028619	CHN
SAMEA7280533	BGD
SAMEA7617438
SAMEA112801844
SAMEA7526374	IND
SAMEA2682707	PER
SAMEA113537902	BWA
SAMEA4680496
SAMN41471563	ZAF
SAMEA1119060	GBR
SAMN30543924	CHN
SAMEA4823150
SAMEA1707917
SAMEA7541417	ZAF
SAMEA113537673	BWA
SAMEA113577646	NAM
SAMEA12854084	GEO
SAMEA9977250	PER
SAMEA7555436	GBR
SAMN33756147	GEO
SAMN03300856	USA
SAMN14123456	PER
SAMEA114233505	ZAF
SAMN40031130	IND
SAMN37210041	IND
SAMEA6875702	SWE
SAMN27519642	GEO
SAMEA7556013	TKM
SAMN41725924	ISR
SAMN09090402	ITA
SAMN19657600	MDA
SAMN30949563	NLD
SAMEA7552660	GBR
SAMN38204563	PER
SAMEA7552572	GBR
SAMN41416557	VNM
SAMEA7528705	IND
SAMEA7548964	GBR
SAMN18146740
SAMEA968208	NLD
SAMEA115739601	IND
SAMEA112802189
SAMN42034776	UKR
SAMN02403517	ZAF
SAMEA104362232	PER
SAMEA7549025	GBR
SAMN31047300	TWN
SAMEA7525005	IND
SAMN06221512	ZAF
SAMN31695879	USA
SAMN08708306	UKR
SAMN40031703	IND
SAMN03648038	GBR
SAMN05575706	ZAF
SAMN40475212	USA
SAMN30948890	NLD
SAMEA114442903	KOR
SAMEA7546304	PER
SAMEA6875618	ESP
SAMN35981767
SAMEA4975752
SAMN41724273	AUS
SAMEA111518963	ESP
SAMN41468577	ETH
SAMN43780279	IND
SAMN03648030	GBR
SAMEA2147218	RUS
SAMEA7560185
SAMEA7562905	VNM
SAMN41191415	RUS
SAMN06055596	VNM
SAMEA9976283	PER
SAMN03246713	CHN
SAMEA7554937	GBR
SAMN03328460	CAN
SAMN37848452	VNM
SAMN41417104
SAMN36849995	CHN
SAMN31672783	AUS
SAMEA6875136	ESP
SAMN08795210
SAMEA2296971	GBR
SAMN10342199	BEN
SAMEA112799830
SAMEA7527654	IND
SAMN35981934
SAMEA6451397
SAMEA5189930	GBR
SAMEA12853106	GEO
SAMEA7156738	GEO
SAMEA4744345	BRA
SAMEA6517362
SAMEA9070714	ZAF
SAMN41468126
SAMN41389810
SAMN41664489	ROU
SAMN38204418	PER
SAMN41471512
SAMN42034395	UKR
SAMN21856295	GEO
SAMN08906486	MEX
SAMEA1688497	MWI
SAMN40032302	IND
SAMN05577129	ZAF
SAMN08436168
SAMN30158041	CHN
SAMEA2142606
SAMN41472237
SAMN18793604	CHN
SAMEA13294526	ESP
SAMEA2419049	CHE
SAMN31672791	AUS
SAMN13208056	GEO
SAMN41599049	COD
SAMN18628856	CHN
SAMEA7555096	GBR
SAMEA115746410	CHE
SAMN33756579	GEO
SAMN07765912	CAN
SAMEA112803662
SAMN42410352	IND
SAMEA12854842	GEO
SAMN14344213	GHA
SAMN28052676	ITA
SAMEA2534206	COG
SAMN05710318	GBR
SAMEA1117749	GBR
SAMN19657447	MDA
SAMEA112805476
SAMN33871487	PRT
SAMEA3875833	CAN
SAMN08379836
SAMN43397418	USA
SAMEA4040954
SAMN41389907
SAMEA7554276	GBR
SAMN08436116	BGD
SAMEA7562779	VNM
SAMN05575402	ZAF
SAMN09492286	CAN
SAMN41148711	USA
SAMEA115972118	DEU
SAMN20525000	CHN
SAMN13568705	PER
SAMN37846910	USA
SAMN06279762	THA
SAMN17709399	PRT
SAMEA3643489
SAMEA115746356	DEU
SAMN30543721	CHN
SAMEA7541431	ZAF
SAMEA7423458	CMR
SAMN06480745
SAMEA12854215	GEO
SAMEA2152298
SAMN30949571	NLD
SAMEA5189774	GBR
SAMEA1403756	RUS
SAMEA14460328	GMB
SAMEA1530627	MWI
SAMEA115475012	DEU
SAMEA111556061
SAMEA112804458
SAMEA7541791	ZAF
SAMEA7545975	PER
SAMN12492995	CAN
SAMEA3199775	ZAF
SAMEA7157655	GEO
SAMEA7560468
SAMEA7280557	BGD
SAMEA13300496	CAN
SAMEA9976467	PER
SAMN09630447	ZAF
SAMN30953236	USA
SAMEA111556238
SAMN05919577	PER
SAMN16205421	FRA
SAMN06209887	AZE
SAMEA2419088	CHE
SAMEA9977046	PER
SAMN02350420	ZAF
SAMN09756256	MDA
SAMEA115744878	DEU
SAMN26037036	ESP
SAMN41154927	AUS
SAMN13066677	ZAF
SAMEA3512765	UGA
SAMN09090574	ITA
SAMEA7527199	IND
SAMN06473214	IND
SAMN41725751	ISR
SAMN09284339
SAMN03300207	USA
SAMEA13294883	ESP
SAMEA1118181	GBR
SAMEA7555456	GBR
SAMEA104718626	NLD
SAMEA1876311
SAMEA5569709	PER
SAMEA7544471
SAMN26430012	USA
SAMN41664752	ROU
SAMEA7552732	GBR
SAMN26430018	USA
SAMEA113538020	BWA
SAMEA112910603
SAMEA9070276	ZAF
SAMN09758840	USA
SAMN37457507	USA
SAMN30294497	CHN
SAMN42034322	UKR
SAMN43783757	AUS
SAMN09102443	GBR
SAMN20525120	CHN
SAMEA13293685	AUS
SAMN30962827	USA
SAMN21856544	UKR
SAMEA115738134	PER
SAMEA3231631	ARG
SAMEA13120181	TZA
SAMN41725938	ISR
SAMEA1556534	MWI
SAMN31031153	AUS
SAMN15772591	CHN
SAMN13568339	PER
SAMD00142932	JPN
SAMN20693502
SAMEA7544193	CHN
SAMEA104555692	GBR
SAMN06008088
SAMN05577011	ZAF
SAMN41664631	ROU
SAMN12565833	ZAF
SAMN40032053	IND
SAMEA11934248	VNM
SAMEA115163706	LVA
SAMEA11761559	ZAF
SAMN14402172	CHN
SAMN16521856	TZA
SAMEA13292684
SAMN40983409	KAZ
SAMEA7544119	CHN
SAMEA2342449
SAMEA7541813	ZAF
SAMEA8994116	RWA
SAMEA9976563	PER
SAMD00292896	JPN
SAMN16522019	TZA
SAMN03648008	GBR
SAMEA8407336	FRA
SAMEA112181301	ZAF
SAMN10342034	BEN
SAMN36849646	CHN
SAMN15772748	CHN
SAMEA104362262	PER
SAMN09756210	MDA
SAMN13937559	GEO
SAMN41421435	USA
SAMN22014561	USA
SAMN31220330	CHN
SAMN14344751	KEN
SAMEA115739854	ITA
SAMN25078226
SAMEA104600206
SAMEA3234153	ZAF
SAMN41390013
SAMN43780057	GEO
SAMN08629574	BGD
SAMEA6675155	SWZ
SAMN40465775	IND
SAMN13169462	MDA
SAMN07999147	CHN
SAMN40031275	IND
SAMN40655191	MDA
G2450	ESP
SAMD00142993	JPN
SAMEA115745434	DEU
SAMEA3250479	ETH
SAMEA115739391	PER
SAMN06221332	PHL
SAMN28527323	USA
SAMN42882857	TWN
SAMN40032309	IND
SAMEA7526486	IND
SAMN13568375	PER
SAMEA3875820	CAN
SAMEA115739895	ITA
SAMN15772858	CHN
G2119	ESP
SAMEA9577161
SAMEA112188716
SAMN16086795	FRA
SAMEA3558461	ZAF
SAMN26578416	CHN
SAMN07659026	GBR
SAMEA5169402	COD
SAMEA13292764
SAMEA111518962	ESP
SAMEA2783248	THA
SAMEA115475700	TZA
SAMEA112806139
SAMEA11961649	PRT
SAMN00015179	CAN
SAMEA7544477
SAMN31674275	AUS
SAMN28552786	USA
SAMN42034924	UKR
SAMN32818858	GBR
SAMEA104362101	PER
SAMN40566192	USA
SAMEA4695097	UKR
SAMEA1016175	RUS
SAMN06473208	IND
SAMEA112805512
SAMEA11008576	BRA
SAMEA4823092
SAMN38211305	PER
SAMEA7547893	GBR
SAMN33010977	MDA
SAMN41389481	BGD
SAMEA7560775	VNM
SAMEA112807013
SAMD00153223
SAMEA114442782	KOR
SAMN14481344	GHA
SAMEA7551673	GBR
SAMN41154603	AUS
SAMEA7156486	GEO
SAMEA112802982
SAMN37210524	IND
SAMN09756056	MDA
SAMN20693480
SAMN30960595	USA
SAMEA104718499	NLD
SAMEA112803737
SAMEA1059596
SAMN41416839
SAMEA104718670	NLD
SAMEA7563069	TKM
SAMN38205120	PER
SAMEA7545947	PER
SAMN15403647	COD
SAMN16448898	BRA
SAMEA14493258	ZAF
SAMN31031348	AUS
SAMEA5056365	PRT
SAMN09101452	GBR
SAMN03647474	GBR
SAMN17266408	USA
SAMEA7841478	ESP
SAMEA114089737	PHL
SAMN15854281	ERI
SAMEA1118732	GBR
SAMN27519516	GEO
SAMN03246684	CHN
SAMEA9977451	PER
SAMEA112805832
SAMN09100557	GBR
SAMN19113298	AUS
SAMN09102123	GBR
SAMEA1117805	GBR
SAMN31581302	IND
SAMN03800377	USA
SAMN36834341	CHN
SAMN41389467	BGD
SAMN41416392
SAMEA110051945	GMB
SAMEA7564104	VNM
SAMD00603741	JPN
SAMN38211374	PER
SAMEA7527869	IND
SAMEA14460361	GMB
SAMEA7549467	GBR
SAMN08637030	MDA
SAMEA9977603	PER
SAMEA114443658	JPN
SAMEA7544230	CHN
SAMEA5542044	PHL
SAMN16521745	USA
SAMN22014538	USA
SAMEA7280696	BGD
SAMN07766336	CAN
SAMN15437358	CHN
SAMEA7549789	GBR
SAMEA1101447	PER
SAMN18823782	MEX
SAMN08732168
SAMN37848479	VNM
SAMEA5975413	CHN
SAMEA115749281	GBR
SAMEA5189244	GBR
SAMEA5282413
SAMEA5593840
SAMN06251255	COD
SAMEA116000203	PRT
SAMN27519490	KAZ
SAMN42409949	IND
SAMN03648857	ZAF
SAMEA7545415	PER
SAMN41664667	ROU
SAMEA110024227	GMB
SAMEA112805691
SAMN14344101	GHA
SAMN43535184	THA
SAMN30950230	NLD
SAMN05576408	ZAF
SAMN08629445
SAMEA112805111
SAMN06055834	VNM
SAMEA115751058	USA
SAMN30543482	CHN
SAMN27519511	GEO
SAMEA115751644	CHE
SAMEA7527128	IND
SAMEA2845381
SAMEA7555097	GBR
SAMEA7526849	IND
SAMN15406935	COD
SAMEA104447412	DNK
SAMN41468104	ZAF
SAMN14344412	KEN
SAMEA13321211	KEN
SAMEA112804968
SAMEA115751681	DEU
SAMEA9976003	PER
SAMN43535318	THA
SAMN18146785
SAMN30950572	USA
SAMN31695832	USA
SAMN09756294	MDA
SAMEA2079226
SAMEA13300051	CAN
SAMN41598313	IND
SAMN17089034	BEL
SAMEA3562780	PRT
SAMN35340057	KAZ
SAMN31581219	IND
SAMN20513018	CHN
SAMN18118332
SAMN41664160	ROU
SAMEA7545554	PER
SAMN30158340	CHN
SAMN35339942	KAZ
SAMEA2533647
SAMEA7560026
SAMN40031437	IND
SAMN13813743	ZAF
SAMN10654087
SAMN26435351	USA
SAMN18146294
SAMN17019713	BLR
SAMEA11206877	TZA
SAMN42410033	IND
SAMEA7564329	VNM
SAMEA1530734	MWI
SAMN02671076	CAN
SAMN10448982	USA
SAMEA7563108	DZA
SAMN14344256	KEN
SAMEA11207266	TZA
SAMN03647729	GBR
SAMEA14263605	SWE
SAMEA1485443	MWI
SAMEA115744151	DEU
SAMN03225245	GBR
SAMN12565825	ZAF
SAMN40465947	IND
SAMEA114442773	KOR
SAMN28538086	ITA
SAMEA8741464	BEL
SAMN19774970	IRL
SAMN31806895	KAZ
SAMEA115475759	TZA
SAMEA7547054	PER
SAMEA14456133	SWE
SAMEA5562372	NLD
SAMN36796961	CHN
SAMN13207978	GEO
SAMN15180336	MMR
SAMN16288536	THA
SAMEA115879600	GEO
SAMN21856393	UKR
SAMN14943140
SAMEA112799718
SAMN14344401	KEN
SAMN40983408	KAZ
SAMEA115740023	VNM
SAMN06279781	THA
SAMN35340067	KAZ
SAMEA112624921	LVA
SAMN41417766	USA
SAMEA7555612	GBR
SAMEA9581554	ETH
SAMN16086698	FRA
SAMEA115747608	ZAF
SAMEA5189344	GBR
SAMN27520094	GEO
SAMN36834707	CHN
SAMEA115740313	VNM
SAMN29094240	RUS
SAMEA115751449	USA
SAMEA3558550	ZAF
SAMEA1061597
SAMN06092015	VNM
SAMEA5854779	SDN
SAMN05575833	ZAF
SAMN05577375	ZAF
SAMEA104304860
SAMEA112804405
SAMEA1707121	RUS
SAMEA4772839
SAMN40273208	GEO
SAMEA12855214	GEO
SAMN02584657	MDA
SAMEA8742487	ZAF
SAMN08613062
SAMEA115113039	LVA
SAMN15718538	THA
SAMN43780267	IND
SAMEA13299648	CAN
SAMN34626969	USA
G3186	ESP
SAMEA8959929
SAMN08709082	UKR
SAMEA7891381
SAMEA104153403	GBR
SAMN30953660	USA
SAMN37458111	USA
SAMN09102111	GBR
SAMN05577576	ZAF
SAMEA11006676	GBR
SAMN37527098	MMR
SAMN15702943	USA
SAMN13438808	MDG
SAMEA112805720
SAMN34626642	USA
SAMN35982127
SAMEA11207148	TZA
SAMN20600145	IND
SAMEA11961686	PRT
SAMEA7563784	DEU
SAMN03647741	GBR
SAMN19113448	AUS
SAMN38210222	PER
SAMN06055566	VNM
SAMN07514415	ETH
SAMEA7560621	VNM
SAMN32818766	GBR
SAMN08626051	CHN
SAMN40272987	GEO
SAMN37458141	USA
SAMN27520101	GEO
SAMN30543748	CHN
SAMN18823791	MEX
SAMN09914725	MDA
SAMN41416672
SAMN41664604	ROU
SAMN38210962	PER
SAMN36797015	CHN
SAMN40273780	GEO
SAMN21983542
SAMN18648256	BRA
SAMN43535280	THA
SAMEA7157394	GEO
SAMN09725690	NZL
SAMEA115750559	USA
SAMN08436269	BGD
SAMN09101594	GBR
SAMN06092523	VNM
SAMN43397035	USA
SAMEA104144167	CHN
SAMN06221188	MDA
SAMEA1118192	GBR
SAMN08912712
SAMN08612935
SAMN06209931	GEO
SAMN36835028	CHN
SAMN01831246	RUS
SAMEA14493341	ZAF
SAMN41471587	ZAF
SAMEA1119567	GBR
SAMEA104394490	DEU
SAMN20512405	CHN
SAMEA3512802	UGA
SAMEA8399490	PRT
SAMD00142690	JPN
SAMN41148635	USA
SAMN28488156	COL
SAMN41154620	AUS
SAMN06579139	IND
SAMEA4889224
SAMN41417984	USA
SAMEA112181390	ZAF
SAMEA14460293	GMB
SAMEA7528010	IND
SAMEA13119902	TZA
SAMEA6359721	GBR
SAMEA5189780	GBR
SAMN31874319	GIN
SAMN03648639	ZAF
SAMN32709641	COM
SAMN02739534	USA
SAMEA7550179	GBR
SAMEA1118622	GBR
SAMN26037915	GBR
SAMEA8987187	FRA
SAMD00263772	VNM
SAMEA113556528	MOZ
SAMEA7157273	GEO
SAMN41664516	ROU
SAMN41598713
SAMN13207938	GEO
SAMN05576629	ZAF
SAMN05276477	GBR
SAMEA7549718	GBR
SAMN26038019	GBR
SAMEA112801930
SAMN11056472	USA
SAMN40012642	IND
SAMN40566308	USA
SAMN41472365	THA
SAMEA12852455	GEO
SAMEA112799847
SAMEA7554881	GBR
SAMEA12851461	GEO
SAMN41389594	BGD
SAMN42410078	IND
SAMEA6797796	ZAF
SAMD00603635	JPN
SAMEA12854836	GEO
SAMEA3448369	MWI
SAMEA3443793	GBR
SAMEA7527158	IND
SAMN09402680	ROU
SAMEA115746824	USA
SAMN15703152	USA
SAMN41598387	IND
SAMEA14456137	SWE
SAMEA114443495	IRN
SAMEA9977548	PER
SAMEA112802750
SAMEA115743792	DEU
SAMEA2710733	THA
SAMN39287238	AUS
SAMEA4695232	UKR
SAMEA5164363
SAMEA113537856	BWA
SAMEA112806310
SAMN08637880	IND
SAMN13051709	KAZ
SAMN31673350	AUS
SAMEA8457203
SAMEA115747325	ZAF
SAMN25078240
SAMN07360947	THA
SAMEA7545380	PER
SAMN36683514	USA
SAMN06292067	HKG
SAMN17204663
SAMN14417028	THA
SAMN28450801	USA
SAMN41599047	COD
SAMN41421964
SAMN13000325	IND
SAMN41468718	ZAF
SAMN14943054
SAMEA115739144	IND
SAMN37848302	VNM
SAMN28856919	CHN
SAMN17119598	USA
SAMEA7563159	DZA
SAMN20512733	CHN
SAMN18642255
SAMEA4798749	COD
SAMEA115738933	IND
SAMEA6875259	ESP
SAMEA112805011
SAMEA5163724
SAMN35982192	ZAF
SAMEA13293793
SAMEA923215	ESP
SAMN38204424	PER
SAMEA7550633	GBR
SAMN09100507	GBR
SAMN19687852	MDA
SAMN08912880
SAMEA112799341
SAMN35981954
SAMEA9977383	PER
SAMEA7353893
SAMN36835161	CHN
SAMN08626113	CHN
SAMN36683545	USA
SAMN30544017	CHN
SAMN33860567	KAZ
SAMEA112805116
SAMN05576291	ZAF
SAMN20513125	CHN
SAMN15404086	COD
SAMEA10030493	ZAF
SAMEA1968067	RUS
SAMN07658941	GBR
SAMN16377037	FRA
SAMN06010471	PER
SAMEA2709805	ZAF
SAMEA9976924	PER
SAMN39286597	AUS
SAMN42882869	TWN
SAMEA115737740	USA
SAMEA13292046	GBR
SAMN01831223	RUS
SAMEA7527215	IND
SAMN03648883	ZAF
SAMEA115738936	IND
SAMN26200692	AUS
SAMEA4744254	BRA
SAMEA11761470	ZAF
SAMEA7541762	ZAF
SAMEA104302756
SAMEA12853272	GEO
SAMEA1530650	MWI
SAMEA7547716	GBR
SAMEA5569666	PER
SAMEA8939199	FRA
SAMN11053620	CHN
SAMN30950209	NLD
SAMEA7546395	PER
SAMEA104447114	DNK
SAMN41279853	ERI
SAMN42034565	UKR
SAMN13813770	ZAF
SAMD00263737	VNM
SAMN05969941	GBR
SAMEA3671273
SAMN08619630	BWA
SAMN38211336	PER
SAMEA787735	UGA
SAMN26934647	CHN
SAMN40465763	IND
SAMN37457600	USA
SAMEA112806056
SAMEA4501332	NGA
SAMN31563997	IND
SAMEA9070789	ZAF
SAMN06092632	VNM
SAMN35220666	GEO
SAMN31673773	AUS
SAMN33062088	POL
SAMEA7560522
SAMEA1707321	RUS
SAMN00992190
SAMEA5975187	CHN
SAMEA11225685
SAMN09725619	NZL
SAMEA113538265	BWA
SAMEA5189225	GBR
SAMEA2534197	UZB
SAMN38210787	PER
SAMN17119579	USA
SAMEA7525934	IND
SAMEA3450037
SAMEA4695153	UKR
SAMN03648397	GBR
SAMEA11934151	ETH
SAMEA7560890	VNM
SAMN15406685	COD
SAMN15701590	THA
SAMEA112806680
SAMN36834703	CHN
SAMN04276736	TZA
SAMN25995025	TZA
SAMEA3671407
SAMN38644363	AUS
SAMEA111556172
SAMN38211005	PER
SAMN41417166
SAMEA7545963	PER
SAMN11493532	BRA
SAMN18521323
SAMEA112800000
SAMEA7157107	GEO
SAMEA7548797	GBR
SAMEA115474921	DEU
SAMEA6872242	NGA
SAMN40273726	GEO
SAMN31423470	ITA
SAMN40655171	MDA
SAMEA7157860	GEO
SAMEA9581525	ETH
SAMEA9976361	PER
SAMN31031080	AUS
SAMN41934484	CAN
SAMEA13300584	CAN
SAMN37848290	VNM
SAMEA9976703	PER
SAMEA3231746	ARG
SAMEA3420835	PER
SAMEA7551785	GBR
SAMEA113537968	BWA
SAMEA13294819	ESP
SAMEA3402933	NLD
SAMN15403771	COD
SAMN09090494	ITA
SAMEA104614417	IDN
SAMEA115739541	IND
SAMN43780305	IND
SAMEA115737766	USA
SAMEA104447699	DNK
SAMEA7003853	SAU
SAMEA112181563	ZAF
SAMN08612685
SAMEA112806874
SAMEA3558710	PRT
SAMN43397571	ZAF
SAMN38205099	PER
SAMN16966068	BEL
SAMN31673305	AUS
SAMEA7526541	IND
SAMEA7528031	IND
SAMEA4823169
SAMEA3443374	GBR
SAMN40030502	IND
SAMN36849686	CHN
SAMN42940531	USA
SAMN36796974	CHN
SAMEA7549817	GBR
SAMN30952301	USA
SAMN07659003	GBR
SAMN43779968	GEO
SAMEA13119910	TZA
SAMEA7542299	CHN
SAMEA112799867
SAMEA2079437	CMR
SAMEA115432889	GEO
SAMN31673381	AUS
SAMN41724601	AUS
SAMEA112801191
SAMN39959304	ZAF
SAMEA110013221	GMB
SAMN43535268	THA
SAMN11399312	USA
SAMN28538183	ITA
SAMN13568602	PER
SAMN16069816	AUS
SAMN09425772	CHE
SAMN34626756	USA
SAMN41598738	BRA
SAMN31047271	TWN
SAMN41664164	ROU
SAMN36842295
SAMEA6153233	DEU
SAMEA113537366	BWA
SAMN41416369	VNM
SAMEA114303710	GBR
SAMEA6360001	GBR
SAMN06055599	VNM
SAMEA7528746	IND
SAMN12642641	BRA
SAMN08379671
SAMEA5569673	PER
SAMN14344246	ZMB
SAMEA1018967	GBR
SAMN27256532
SAMN41685743	PAK
SAMN13568122	IDN
SAMEA14455994	SWE
SAMN03300379	USA
SAMN03300202	MEX
SAMEA10029821	PER
SAMEA10030443	ZAF
SAMEA2533483	DEU
SAMN31046554	TWN
SAMN31887121	IND
SAMN34382771	CAN
SAMEA113537548	BWA
SAMN33843484	PRT
SAMEA1118755	GBR
SAMN15854228	ERI
SAMEA110024192	GMB
SAMEA919787
SAMN15772882	CHN
SAMN27519736	UKR
SAMEA13188670	MDG
SAMN37352617	USA
SAMN16550881	BRA
SAMN32819025	GBR
SAMN40273630	GEO
SAMN38211340	PER
SAMN38457415	FRA
SAMN19694196	MDA
SAMEA112181331	ZAF
SAMN17119673	USA
SAMN09756202	MDA
SAMEA961633	GBR
SAMEA110051992	GMB
SAMN14516577	GHA
SAMEA7553280	GBR
SAMEA7563521	NPL
SAMEA2783308	THA
SAMN36619363	IND
SAMN04407911	CAN
SAMN31581242	IND
SAMN39958957	ZAF
SAMEA1556823	MWI
SAMEA1405960
SAMN15703286	USA
SAMEA8959932
SAMN20693358
SAMEA9976201	PER
SAMN41812128	CHN
SAMN13066614	ZAF
SAMEA5562170	NLD
SAMEA3558889	BRA
SAMEA2079228
SAMN09725346	NZL
SAMEA115744092	DEU
SAMN04634165	MOZ
SAMEA7553970	GBR
SAMEA3284768	ZAF
SAMN07766383	CAN
SAMEA7552116	GBR
SAMD00263711	VNM
SAMEA7555053	GBR
SAMN15854010	ERI
SAMEA112806264
SAMEA112188801
SAMEA112850845	JPN
SAMN08906689	MEX
SAMN06092033	VNM
SAMEA7553245	GBR
SAMN30158081	CHN
SAMN09758898	USA
SAMEA115740124	VNM
SAMEA7554986	GBR
SAMEA112801876
SAMN41418279	USA
SAMEA5975412	CHN
SAMN40947040	ROU
SAMN36365915	IND
SAMEA2144841
SAMN03300208	MEX
SAMEA115577952	IRL
SAMN34626654	USA
SAMEA115751208	USA
SAMN41471700
SAMN43780662	ZAF
SAMN42409957	IND
SAMEA13293790
SAMEA115737993	PER
SAMEA5609570
SAMEA112805678
SAMEA6797923	BWA
SAMEA6064379	IND
SAMN27009631	CHN
SAMEA7548245	GBR
SAMN33756447	GEO
SAMN36639383	CZE
SAMEA6456228	GMB
SAMEA13294021
SAMN41389937
SAMEA3491665
SAMN13066636	ZAF
SAMN03648300	GBR
SAMEA1119495	GBR
SAMEA2533636	UZB
SAMN42410203	IND
SAMN14344201	KEN
SAMEA104394700	DEU
SAMEA115740025	VNM
SAMN42034424	UKR
SAMN41417765	USA
SAMEA7353865
SAMN08795222
SAMEA7560868	VNM
SAMN05576995	ZAF
SAMEA5056413	PRT
SAMN35339908	KAZ
SAMN18357208	ARG
SAMEA6359855	GBR
SAMN21236411	CHN
SAMEA114640611	GEO
SAMEA115739339	PER
SAMEA7544318	CHN
SAMEA115741082	IND
SAMN37848454	VNM
SAMN16522010	TZA
SAMN41598940	COD
SAMEA14501024	SWE
SAMEA112298870	MDA
SAMEA7547238	PER
SAMN31170760	KOR
SAMN30381220	PRY
SAMN43535304	THA
SAMN17266467	USA
SAMN33010955	MDA
SAMEA1118089	GBR
SAMEA9069804	ZAF
SAMEA112800918
SAMEA1530824	MWI
SAMEA115750809	USA
SAMEA114521835	ZAF
SAMEA112800082
SAMEA116000358	PRT
SAMN41148883	USA
SAMN32709442
SAMEA13300603	CAN
SAMN05575675	ZAF
SAMN06210077	MDA
SAMEA961596	GBR
SAMEA3401927	PER
SAMEA6153126	DEU
SAMN31037786	USA
SAMN37458103	USA
SAMEA4846469	GBR
SAMEA7315230
SAMEA104407636
SAMN31887275	IND
SAMEA11225716
SAMN30380868	PRY
SAMN42034544	UKR
SAMN41389666	BGD
SAMN13066525	ZAF
SAMEA5189907	GBR
SAMEA7556061
SAMEA112181236	ZAF
SAMN19657936	MDA
SAMN41598641	BRA
SAMEA7544563	CHN
SAMEA112805056
SAMN01908763	CHN
SAMN20513004	CHN
SAMN05576831	ZAF
SAMN35981952
SAMN04538496	COD
SAMEA3443370	GBR
SAMEA6797814	ZAF
SAMN20693230
SAMN02364094	TWN
SAMEA8718322	ZAF
SAMN21882535	USA
SAMN08629545	BGD
SAMEA112750662	PRT
SAMEA7561400	ITA
G839m	ESP
SAMEA2783561	THA
SAMEA110420116
SAMEA7723158	IRL
SAMN37457911	USA
SAMEA7550227	GBR
SAMEA7553343	GBR
SAMN03246188	CHN
SAMEA115749678	SWE
SAMN38210944	PER
SAMN30949425	NLD
SAMEA7555876	DEU
SAMN02339334	CHN
SAMN13066524	ZAF
SAMEA5189462	GBR
SAMEA5072869
SAMEA114089899	RUS
SAMEA104600403
SAMN21236148	CHN
SAMEA5974868	CHN
SAMEA7562233	ITA
SAMEA112750776	PRT
SAMEA13300390	CAN
SAMEA113555923	MOZ
SAMEA5975361	CHN
SAMEA1117708	GBR
SAMEA1904051
SAMEA2340900
SAMN38210334	PER
SAMEA112801105
SAMN37457469	USA
SAMN07658874	GBR
SAMN31672997	AUS
SAMEA6943371
SAMEA104600153
SAMN41148421	USA
SAMN41472289	CHN
SAMN31030397	AUS
SAMEA1118927	GBR
SAMN40273270	GEO
SAMN02419559	BLR
SAMN30547663	CHN
SAMEA7541812	ZAF
SAMN18647885	BRA
SAMEA112799632
SAMN09758893	USA
SAMN41390155	VNM
SAMEA6359735	GBR
SAMN38205162	PER
SAMN08436309	BGD
SAMEA112181307	ZAF
SAMEA114663512	PRT
SAMEA112806010
SAMEA6875029	ESP
SAMEA112804064
SAMEA115526783	ITA
SAMN05576496	ZAF
SAMN30957934	CHN
SAMEA2782998	THA
SAMEA2149021	RUS
SAMN18647985	BRA
SAMN30949672	NLD
SAMN09756328	MDA
SAMEA7554230	GBR
SAMN05576378	ZAF
SAMN30158310	CHN
SAMN05577428	ZAF
SAMEA112801767
SAMEA2711032	THA
SAMN37458062	USA
SAMEA1117643	GBR
SAMN30543809	CHN
SAMEA112799613
SAMEA112806167
SAMEA6617364	ZAF
SAMN20525327	CHN
SAMEA112805387
SAMN38211016	PER
SAMD00405526	JPN
G2092	ESP
SAMEA11961644	PRT
SAMN33756272	GEO
SAMN09625612	USA
SAMN38210780	PER
SAMEA116000351	PRT
SAMN10966109	GBR
SAMN08913088
SAMEA104390569	NOR
SAMEA5189909	GBR
SAMEA7280525	BGD
SAMEA6875518	ESP
SAMN18118448
SAMN40208043	USA
SAMN36797045	CHN
SAMN34626993	USA
SAMN41148459	USA
SAMEA3231242
SAMN33804163	USA
SAMN40655362	MDA
SAMN04123780	BEN
SAMEA7665572	ZAF
SAMN15567617
SAMEA1406087
SAMEA5282510
SAMN40031958	IND
SAMEA112806431
SAMN30380814	PRY
SAMN43760687	USA
SAMEA115748941	GBR
SAMN35340169	KAZ
SAMN21856244	GEO
SAMEA5561970	NLD
SAMN42034787	UKR
SAMN14344251	KEN
SAMN27519634	GEO
SAMN30964770	USA
SAMN37210482	IND
SAMEA3558331	PER
SAMN41418133	USA
SAMN05770404	USA
SAMEA2534507	UZB
SAMEA7563785	DEU
SAMN26422830	USA
SAMEA104362110	PER
SAMN16521798	TZA
SAMN14343904	GHA
SAMEA4744207	CAN
SAMEA7553483	GBR
SAMEA5190001	GBR
SAMN35981678
SAMN28553870	USA
SAMN06209873	AZE
SAMEA14456132	SWE
SAMEA8718511	ZAF
SAMEA8742553	ZAF
SAMEA9976252	PER
SAMN31047277	TWN
SAMEA7315221
SAMN28551737	USA
SAMEA5974930	CHN
SAMEA9976073	PER
SAMN40031877	IND
SAMEA7542049	CHN
SAMD00142753	JPN
SAMEA7548385	GBR
SAMEA7554520	GBR
SAMEA7559960
SAMEA897806	MWI
SAMEA7551890	GBR
SAMN06092386	VNM
SAMEA6875707	SWE
SAMEA112801558
SAMEA1100858	GBR
SAMN35981953
SAMEA110013229	GMB
SAMN41416376	VNM
SAMN13066626	ZAF
SAMEA2783595
SAMN14344295	KEN
SAMEA112804307
SAMN31031246	AUS
SAMEA2079669
SAMN42882775	TWN
SAMN15853947	ERI
SAMEA112802036
SAMEA112800994
SAMN08612972
SAMN19113359	AUS
SAMEA7157031	GEO
SAMN41418107	USA
SAMEA1556868	MWI
SAMEA1903016
SAMEA1530867	MWI
SAMEA7563516	NPL
SAMN36835046	CHN
SAMN41685733	PAK
SAMEA1877094	USA
SAMN08629590	BGD
SAMN37457281	USA
SAMN02599162	IND
SAMEA112181334	ZAF
SAMN38644392	GLP
SAMN07658946	GBR
SAMEA115741509	IND
SAMEA7157315	GEO
SAMN02585935	ZAF
SAMN02599059	IND
SAMEA3234142	ZAF
SAMN08629159	BGD
SAMEA13300433	CAN
SAMEA7549538	GBR
SAMN41812011	CHN
SAMEA112954357	CMR
SAMN05577269	ZAF
SAMEA112750812	PRT
SAMN31030032	AUS
SAMEA8616163
SAMEA112805149
SAMEA115741010	VNM
SAMEA9976499	PER
SAMEA3284773	ZAF
SAMN13169780	MDA
SAMEA9070891	ZAF
SAMN19657298	MDA
SAMN15703009	USA
SAMEA3305532	ZAF
SAMN41934571	CAN
SAMN32819606	CAN
SAMN30948997	NLD
SAMEA12854829	GEO
SAMEA1569174	MWI
SAMEA7541700	ZAF
SAMN07659715	GBR
SAMEA1016007	RUS
SAMN36619331	IND
SAMEA115750323	USA
SAMN03300528
SAMN14416848	THA
SAMEA3318452
SAMN09090414	ITA
SAMD00603988	JPN
SAMEA12855349	GEO
SAMEA7353850
SAMEA7553231	GBR
SAMEA115745278	DEU
SAMEA2235036	GIN
SAMEA5189653	GBR
SAMEA115474901	DEU
SAMN42233885	UKR
SAMEA7527988	IND
SAMEA5875864
SAMEA9976649	PER
SAMN40031411	IND
SAMEA110040821	GMB
SAMN14481480	GHA
SAMEA8461672
SAMN06209957	GEO
SAMEA11207069	TZA
SAMN38644368	BEL
SAMEA112800393
SAMEA4798677	COD
SAMEA8742414	ZAF
SAMN19687818	MDA
SAMEA8407257	FRA
SAMEA115744341	DEU
SAMN37738627	ZAF
SAMEA9070251	ZAF
SAMN05276503	GBR
SAMN20525092	CHN
SAMEA1403905	RUS
SAMEA115751113	USA
SAMN41421925
SAMN06091829	VNM
SAMEA9976711	PER
SAMN41389536	BGD
SAMN13937431	GEO
SAMEA115475018	DEU
SAMN36834606	CHN
SAMN08379961
SAMN03647507	GBR
SAMEA1118570	GBR
SAMEA1118343	GBR
SAMN19657950	MDA
SAMEA1556605	MWI
SAMEA9577128
SAMEA12854856	GEO
SAMN33062095	POL
SAMN15403904	COD
SAMN40099073	CHN
SAMN41417090
SAMEA104362410	PER
SAMEA1119424	GBR
SAMEA7546048	PER
SAMN12565651	ZAF
SAMN31672891	AUS
SAMN36834913	CHN
SAMEA9070380	ZAF
SAMN07659743	GBR
SAMN08629249	BGD
SAMEA1101878	PAK
SAMEA104718411	NLD
SAMN09867658	ZAF
SAMEA112181509	ZAF
SAMN05575963	ZAF
SAMN41389425	BGD
SAMN13568543	PER
SAMEA115741219	IND
SAMN13567977	IDN
SAMN15854337	ERI
SAMN12825583	CHN
SAMEA7282497	ITA
SAMD00117894	JPN
SAMEA113538310	BWA
SAMEA6451448
SAMEA115737934	PER
SAMEA115743651	PER
SAMEA4744255	BRA
SAMEA6451414
SAMN30544043	CHN
SAMN41421220	USA
SAMEA12616985
SAMN40273135	GEO
SAMN05576283	ZAF
SAMEA4730482
SAMEA8987087	FRA
SAMN13955604	NGA
SAMN03300194	MEX
SAMN31424470	USA
SAMN27256526
SAMEA13291995	GBR
SAMEA7547883	GBR
SAMEA104362177	PER
SAMN39958866	ZAF
SAMEA5164239
SAMEA115747293	ZAF
SAMN41417785	USA
SAMN32115348	USA
SAMN33756236	GEO
SAMEA113537214	BWA
SAMN33756315	GEO
SAMEA1016145	RUS
SAMN24579765	BGD
SAMEA112750651	PRT
SAMEA7546963	PER
SAMN14481444	GHA
SAMN17019800	BLR
SAMEA113537441	BWA
SAMEA112802272
SAMN41471832
SAMN15337198	CHN
SAMEA11006571	GBR
SAMN08912730
SAMEA1877230
SAMEA115163707	LVA
SAMN13568707	PER
SAMEA114090084	MYS
SAMN13638027	BRA
SAMN31672558	MEX
SAMN01908752	CHN
SAMN41279780	ERI
SAMN41454012	PHL
SAMN14481154	GHA
SAMN18648589	BRA
SAMEA115751037	USA
SAMEA12854672	GEO
SAMN41467990	ZAF
SAMN14343850	GHA
SAMEA7529282	IND
SAMEA7550714	GBR
SAMEA1118100	GBR
SAMN21983381
SAMN43780238	IND
SAMN41389563
SAMN17019849	BLR
SAMEA3715621
SAMN06092685	VNM
SAMEA11934330	ETH
SAMEA1903028
SAMN14344011	GHA
SAMN41468938	ZAF
SAMEA13299696	CAN
SAMEA1119900	GBR
SAMEA3367296	GBR
SAMN05576215	ZAF
SAMEA14456034	SWE
SAMEA112802921
SAMN09284594
SAMN14344336	KEN
SAMEA4809104	GBR
SAMN09101430	GBR
SAMN41934700	CAN
SAMEA2682937	PER
SAMEA1886061
SAMN07766048	CAN
SAMEA923184	ESP
SAMEA7561397
SAMN19135966	CHN
SAMEA112806447
SAMN20524999	CHN
SAMN38810334	USA
SAMN18823608	MEX
SAMN06759629	KAZ
SAMN09725609	NZL
SAMN31673812	AUS
SAMEA3367545	BEL
SAMEA7555824	UKR
SAMN43291920	USA
SAMN07344485	DJI
SAMN03653266	CHN
SAMN22169402	CHN
SAMEA7550021	GBR
SAMEA13295025	ESP
SAMEA104447164	DNK
SAMN07660299	GBR
SAMN38211113	PER
SAMN19657537	MDA
SAMEA113537326	BWA
SAMN12551516	CHN
SAMEA115748636	DEU
SAMEA1019091	GBR
SAMN42034495	UKR
SAMN41421325	USA
SAMN41471478
SAMN13568631	PER
SAMEA104027393	DNK
SAMEA2683058	PER
SAMN21616847	CAN
SAMN16522017	TZA
SAMN09517831	USA
SAMEA12852865	GEO
SAMN04276778	ZAF
SAMEA11761312	ZAF
SAMN13169655	MDA
SAMN30951072	USA
SAMN37457647	USA
SAMN40031109	IND
SAMN36834309	CHN
SAMEA8718898	ZAF
SAMEA5163975
SAMN13066557	ZAF
SAMEA8719083	ZAF
SAMN20513222	CHN
SAMN06252201	NZL
SAMN03653217	CHN
SAMD00142459	JPN
SAMN38301853	MEX
SAMEA115749620	SWE
SAMEA9977187	PER
G2698	ESP
SAMN41418484	USA
SAMN11053695	CHN
SAMN05575332	ZAF
SAMEA115750449	USA
SAMN33756531	GEO
SAMN15641454	HKG
SAMN15773088	CHN
SAMN13568782	PER
SAMN03225261	GBR
SAMN38375904	CHN
SAMN28052533	ITA
SAMEA13300235	CAN
SAMN15853861	ERI
SAMN17266414	USA
SAMN31046491	TWN
SAMEA112624926	LVA
SAMEA13291976	GBR
SAMN41685631	PAK
SAMEA3374837	PER
SAMN08629059	BGD
SAMEA4798917	COD
SAMN15404126	COD
SAMEA7554443	GBR
SAMN32819258	GBR
SAMN40031348	IND
SAMEA104153482	GBR
SAMEA14493435	ZAF
SAMEA9196926	ZAF
SAMN31674176	AUS
SAMN42034112	UKR
SAMN28538113	ITA
SAMN26578287	CHN
SAMEA6617363	ZAF
SAMEA13120007	GEO
SAMEA7555361	GBR
SAMN35981898
SAMN03648518	GBR
SAMEA7563186	IRN
SAMN13207927	GEO
SAMEA1397425	GBR
SAMN04053662	CAN
SAMN08906498	MEX
SAMN40655244	MDA
SAMEA115475326	CHE
SAMN37210492	IND
SAMN08708981
SAMEA7156635	GEO
SAMEA12852922	GEO
SAMN16078747	UGA
SAMN15404173	COD
SAMN41416967
SAMN30543307	CHN
SAMEA3672858	AUS
SAMN18206510	ESP
SAMEA3671210
SAMEA6359949	GBR
SAMEA2534618	DEU
SAMEA7549128	GBR
SAMEA115744254	DEU
SAMN14344312	KEN
SAMEA12852004	GEO
SAMN28052516	ITA
SAMEA2534654	UZB
SAMEA12854951	GEO
SAMN05575157	ZAF
SAMEA112805847
SAMEA115738256	PER
SAMEA7547857	GBR
SAMEA14493188	ZAF
SAMN05576379	ZAF
SAMN31423506	ITA
SAMN09090604	ITA
SAMN21616271	CAN
SAMEA1101310	PER
SAMEA115751230	USA
SAMEA115739639	DEU
SAMEA112800797
SAMEA7564100	VNM
SAMN12551326	CHN
SAMN16521610	CHE
SAMEA115737932	PER
SAMEA2682764	PER
SAMN18146327
SAMN06053503	USA
SAMEA4975747
SAMEA1101336	PER
SAMEA114443650	JPN
SAMEA7529276	IND
SAMEA7129246
SAMN40655254	MDA
SAMEA7891405
SAMEA115737741	USA
SAMEA5974957	CHN
SAMEA5228945
SAMN31673794	AUS
SAMEA4441507	ZAF
SAMN08708718	UKR
SAMN28052546	ITA
SAMN34999442	ROU
SAMEA11934140	VNM
SAMD00603780	JPN
SAMN40566364	USA
SAMEA7157840	GEO
SAMEA111556064
SAMEA115741541	IND
SAMN32709604	COM
SAMEA112954396	CMR
SAMEA7555539	GBR
SAMEA115746385	DEU
SAMEA5189720	GBR
SAMN12565614	ZAF
SAMN27030032	CHN
SAMN41417617	USA
SAMN20693182
SAMN03647306	GBR
SAMN09099708	GBR
SAMEA3321847
SAMN41598401	IND
SAMEA7541689	ZAF
SAMEA1403964	RUS
SAMEA5164045
SAMEA7524851	IND
SAMN02934429	USA
SAMN31019831	USA
SAMEA7551804	GBR
SAMN36834989	CHN
SAMN42034024	UKR
SAMN14344003	GHA
SAMN36974164
SAMEA1904672
SAMEA115745073	DEU
SAMEA115747743	ZAF
SAMN03648825	ZAF
SAMEA8955413	FRA
SAMEA3501020	GRL
SAMEA11207401	TZA
SAMEA10029844	PER
SAMEA115750472	USA
SAMN08795188
SAMEA115749007	GBR
SAMEA7526018	IND
SAMEA6456369	GMB
SAMN09725753	NZL
SAMEA9070133	ZAF
SAMEA2534473	COG
SAMN21856160	GEO
SAMEA115750514	USA
SAMEA1530598	MWI
SAMN18146748
SAMN14343880	GHA
SAMEA23775418	ZAF
SAMEA115475170	DEU
SAMN20513140	CHN
SAMEA114663561	PRT
SAMEA7552284	GBR
SAMEA3242430	ZAF
SAMN40273664	GEO
SAMN16377058	FRA
SAMEA3170656
SAMEA8718311	ZAF
SAMN43397105	USA
SAMEA10030532	ZAF
SAMEA112806845
SAMN19728394
SAMEA1119869	GBR
SAMN11619175	MYS
SAMN41664315	ROU
SAMN05575351	ZAF
SAMN08629321
SAMN08214962	CAN
SAMN05577088	ZAF
SAMN41389753
SAMN22261880	CHN
SAMEA3232147	ZAF
SAMEA2709664	ZAF
SAMEA1569312	MWI
SAMN41468951	ETH
SAMEA1119287	GBR
SAMEA1403575	RUS
SAMEA11761289	ZAF
SAMEA8718729	ZAF
SAMN36184033
SAMEA7549770	GBR
SAMEA115737845	USA
SAMEA115751598	USA
SAMN02584662	MDA
SAMN08383193	PRT
SAMN40032120	IND
SAMN16521456	TWN
SAMEA1556877	MWI
SAMEA115743913	DEU
SAMN37457583	USA
SAMN21856069	GEO
SAMN04349569	CAN
SAMN04009428
SAMN31581289	IND
SAMN25995127	TZA
SAMEA7545270	PER
SAMN31030148	AUS
SAMN41418351	USA
SAMEA8718762	ZAF
SAMEA113538014	BWA
SAMN08708450	UKR
SAMEA115748733	GBR
SAMN37848117	VNM
SAMN43397156	USA
SAMN15718412	THA
SAMEA114442775	KOR
SAMN02364083
SAMEA3448354	MWI
SAMEA13166487	IRL
SAMN08379839
SAMEA5561550	NLD
SAMEA6359618	GBR
SAMEA7541607	ZAF
SAMEA3230404	ZAF
SAMN02584613	MDA
SAMEA112802486
SAMN41598376	IND
SAMEA9069899	ZAF
SAMN08626032	CHN
SAMEA115740259	VNM
SAMEA13300524	CAN
SAMN32709460
SAMN06092494	VNM
SAMEA112805242
SAMN27519672	GEO
SAMN31673825	AUS
SAMN07659745	GBR
SAMEA1102539	ITA
SAMEA5800045
SAMEA12854276	GEO
SAMEA115740047	VNM
SAMN37848163	VNM
SAMN18648673	BRA
SAMEA104362279	PER
SAMN09102248	GBR
SAMN41664766	ROU
SAMN21882538	USA
SAMEA112804144
SAMN31673712	AUS
SAMN43397520	ZAF
SAMEA7561119	VNM
SAMN40547178	MEX
SAMEA115475770	TZA
SAMEA5189609	GBR
SAMEA115739357	PER
SAMN31673250	AUS
SAMN06052311	UGA
SAMEA7560966	VNM
SAMN17709434	PRT
SAMEA9069707	ZAF
SAMEA113556394	MOZ
SAMEA112189016
SAMN35304850	ITA
SAMN19688573	MDA
SAMN05577252	ZAF
SAMN14344409	KEN
SAMEA115750891	USA
SAMN41418176	USA
SAMEA3671340	CHE
SAMN06920068	PNG
SAMN06010432	PER
SAMEA3174289	ZAF
SAMN31673089	AUS
SAMN38810318	USA
SAMEA7555213	GBR
SAMN26271108	IND
SAMEA104357487	CHN
SAMN16086786	FRA
SAMN21978502
SAMN27391447	MEX
SAMEA115739054	IND
SAMN26578367	CHN
SAMEA2342279
SAMN08795194
SAMN15853869	ERI
SAMEA112802988
SAMN07659686	GBR
SAMEA1119803	GBR
SAMEA8741460	BEL
SAMN02934311	USA
SAMN01173978
SAMEA1569194	MWI
SAMN26934623	CHN
SAMEA8742543	ZAF
SAMN21236253	CHN
SAMEA104685057	FIN
SAMN14417182	THA
SAMEA3671930	AUS
SAMEA7559894
SAMEA7545461	PER
SAMEA7552133	GBR
SAMN09102129	GBR
SAMN09101439	GBR
SAMEA1118700	GBR
SAMEA112799240
SAMN06579126	IND
SAMEA3447569	NLD
SAMN33860494	KAZ
SAMN09758826	USA
SAMEA3444870	NLD
SAMEA9976628	PER
SAMN10593094	RUS
SAMN30949030	NLD
SAMN08708375	UKR
SAMEA5875894
SAMN09101595	GBR
SAMEA112799571
SAMN40032119	IND
SAMEA7547874	GBR
SAMEA114443849	MNG
SAMN10462526	KEN
SAMEA112804174
SAMEA112804123
SAMN41598365	IND
SAMEA5569829	PER
SAMN07660344	GBR
SAMEA7526771	IND
SAMN09101434	GBR
SAMN40031541	IND
SAMN14942842
SAMN41229603	USA
SAMEA7562365	ITA
SAMN04276781	ZAF
SAMN36834838	CHN
SAMEA14459962	GMB
SAMEA7552752	GBR
SAMEA7546708	PER
SAMN20513073	CHN
SAMN13568416	PER
SAMEA6875563	ESP
SAMEA7543983	CHN
SAMN30957998	CHN
SAMEA115739348	PER
SAMN31673695	AUS
SAMN12551329	CHN
SAMEA7561449	ITA
SAMEA7524879	IND
SAMN21616322	CAN
SAMEA1403757	RUS
SAMN41229605	USA
SAMN38810361	USA
SAMEA1119202	GBR
SAMN40273289	GEO
SAMEA115740461	VNM
SAMN05918756	PER
SAMEA104153471	GBR
SAMN38644611	CZE
SAMN15407036	COD
SAMEA1929798
SAMN37848814	VNM
SAMEA12854599	GEO
SAMEA114430078	DEU
SAMEA8457201
SAMN15772790	CHN
SAMN19774949	IRL
SAMN08376118	IDN
SAMN07236430	THA
SAMN40475076	USA
SAMN40273474	GEO
SAMN09715570	ROU
SAMN08637011	MDA
SAMEA12852604	GEO
SAMN37124250	ZAF
SAMEA7563494	NPL
SAMD00603710	JPN
SAMEA8718800	ZAF
SAMN17204671
SAMN40031776	IND
SAMN14344178	KEN
SAMEA2297072	GBR
SAMEA112803595
SAMEA7548337	GBR
SAMN30957989	CHN
SAMN41664675	ROU
SAMN34126584	PAK
SAMEA4706846	GBR
SAMN07373460	CAN
SAMEA11225737
SAMN33756572	GEO
SAMN20693349
SAMN31564032	IND
SAMN41417755	USA
SAMN41664744	ROU
SAMN42410340	IND
SAMN38204546	PER
SAMN19321920	MEX
SAMN31887322	IND
SAMN19658128	MDA
SAMN14481191	GHA
SAMN13568510	PER
SAMEA7555319	GBR
SAMEA112803458
SAMEA6797835	ZAF
SAMN35981972
SAMN03300530	MEX
SAMN08436095
SAMEA1707692
SAMN08629118
SAMN41472288
SAMN09099705	GBR
SAMN09425877	THA
SAMN41453981	PHL
SAMEA7561521	ITA
SAMEA114443732	JPN
SAMEA1877126	GHA
SAMEA8742368	ZAF
SAMN40031158	IND
SAMEA6359733	GBR
SAMEA112802848
SAMEA2710735	THA
SAMN08215208	CAN
SAMEA112801596
SAMEA12852060	GEO
SAMN14112137	ITA
SAMEA1119884	GBR
SAMEA7563191	IRN
SAMEA115750855	USA
SAMEA7528666	IND
SAMN15404006	COD
SAMN40623419	KOR
SAMEA5561975	NLD
SAMEA7551745	GBR
SAMEA114443555	JPN
SAMN41389605	BGD
SAMN41739268	ETH
SAMEA5606696
SAMEA10029822	PER
SAMN04538443	BEN
SAMN14344549	KEN
SAMN12565524	ZAF
SAMN30543993	CHN
SAMN15701490	THA
SAMEA12853894	GEO
SAMN40566385	USA
SAMN08214995	CAN
SAMEA7552388	GBR
SAMEA115475059	DEU
SAMEA7544345	CHN
SAMN13568201	IDN
SAMN28857119	CHN
SAMN28553666	USA
SAMEA3443167	GBR
SAMN07956588	RUS
SAMEA112188986
SAMN39286751	AUS
SAMN37210403	IND
SAMEA3450051	NLD
SAMN07603275	AUS
SAMN41934661	CAN
SAMN41455368	ARG
SAMN41416500	VNM
SAMEA104144156	CHN
SAMEA112806111
SAMN42410334	IND
SAMEA11761320	ZAF
SAMEA3920973	CHN
SAMEA3671465
SAMN09914624	MDA
SAMN38204723	PER
SAMEA112799270
SAMN13637885	BRA
SAMEA3305607	ZAF
SAMN06091790	VNM
SAMEA104446935	DNK
SAMN15772840	CHN
SAMN31031578	AUS
SAMN40475171	USA
SAMEA114089811	ZAF
SAMN41390150	VNM
SAMEA115113030	LVA
SAMN15406868	COD
SAMEA104671683	ZAF
SAMN12565557	ZAF
SAMN08214999	CAN
SAMN13568489	PER
SAMN31423573	ITA
SAMEA7563164	DZA
SAMEA1016124	RUS
SAMEA10030366	MDA
SAMN23733172	POL
SAMN30543649	CHN
SAMEA8994218	RWA
SAMN07236322	THA
SAMN42034136	UKR
SAMEA7544426
SAMN15407140	COD
SAMEA7525022	IND
SAMEA7555218	GBR
SAMEA8742364	ZAF
SAMN34293946	UKR
SAMEA114443467	JPN
SAMEA7560959	VNM
SAMN06855965	MEX
SAMD00263654	VNM
SAMN41597972	IND
SAMEA7552329	GBR
SAMEA7555355	GBR
SAMN15701412	THA
SAMEA3324351	ESP
SAMN12551169	CHN
SAMN06221218	MDA
SAMEA11207289	TZA
SAMEA7526180	IND
SAMEA1485234	MWI
SAMEA7556033	DEU
SAMN42034364	UKR
SAMN06092398	VNM
SAMEA5561602	NLD
SAMN20512776	CHN
SAMN35304560	ITA
SAMN42034928	UKR
SAMEA1102754	ITA
SAMN33010767	MDA
SAMEA10030369	MDA
SAMN06055782	VNM
SAMN15702939	USA
SAMN39090717	ETH
SAMN00217466
SAMEA9070264	ZAF
SAMN30294450	CHN
SAMN07658198	GBR
SAMEA114443314	JPN
SAMEA9976666	PER
SAMN36639349	CZE
SAMN03647419	GBR
SAMN19688137	MDA
SAMN42233784	UKR
SAMN22014494	USA
SAMN39287048	AUS
SAMN14971127
SAMEA7553989	GBR
SAMN40031445	IND
SAMN22014539	USA
SAMEA1061602
SAMEA112802417
SAMEA7551427	GBR
SAMN08862778
SAMEA7157329	GEO
SAMN39959025	ZAF
SAMN41389380	BGD
SAMN03225273	GBR
SAMN08215459	CAN
SAMEA7527760	IND
SAMN08295253	BGD
SAMEA2534559	DEU
SAMN28553892	USA
SAMEA7563493	NPL
SAMN27391440	MEX
SAMEA10982336
SAMEA2234711
SAMEA9976584	PER
SAMN18823614	MEX
SAMEA14460703	GMB
SAMN09725581	NZL
SAMN35622536	KAZ
SAMEA115748621	DEU
SAMEA8741204	BLR
SAMN18118256
SAMEA1904039
SAMN08436291	BGD
SAMN40273354	GEO
SAMN02403557	ZAF
SAMEA5189485	GBR
SAMN03649014	ZAF
SAMEA104614321	IDN
SAMEA112805159
SAMN12565785	ZAF
SAMN37210096	IND
SAMN21616632	CAN
SAMEA1556853	MWI
SAMN41599110	COD
SAMEA13300214	CAN
SAMN13735703	THA
SAMEA115739808	DEU
SAMN14971275
SAMN35982017
SAMN34626822	USA
SAMEA9069956	ZAF
SAMEA115750498	USA
SAMN21856396	UKR
SAMN02934432	USA
SAMN07514436	BRA
SAMN04349558	CAN
SAMEA1118390	GBR
SAMEA6875181	ESP
SAMEA4846785	GBR
SAMN23038979	PER
SAMN12825708	CHN
SAMEA13119935	CHN
SAMN21897560	USA
SAMN38644594	CZE
SAMN35100066	THA
SAMN14943844	DJI
SAMEA7528276	IND
SAMN07660005	GBR
SAMD00142569	JPN
SAMEA9976115	PER
SAMEA13321178	KEN
SAMEA110240989	NAM
SAMN41468457
SAMEA7564344	VNM
SAMN26553905	ITA
SAMN17019774	BLR
SAMEA5228912
SAMEA115739048	IND
SAMEA7561779
SAMN41934596	CAN
SAMN17266486	USA
SAMEA11225612
SAMEA13120154	TZA
SAMEA3715631	CHE
SAMN15180384	MMR
SAMEA3558700	SAU
SAMN06052338	UGA
SAMN13207990	GEO
SAMN15700975	THA
SAMN38810237	USA
SAMN40465955	IND
SAMN15772866	CHN
SAMEA7548821	GBR
SAMEA1059497
SAMN40273722	GEO
SAMN34257507	ISR
SAMEA12851424	GEO
SAMN41934691	CAN
SAMEA115749310	GBR
SAMN31030165	AUS
SAMEA1102770	ITA
SAMN20525117	CHN
SAMN37563198	THA
SAMN36849953	CHN
SAMN14299287	KAZ
SAMN41148809	USA
SAMN41389968
SAMEA112910672
SAMN11489259	JPN
SAMEA7546461	PER
SAMN41685469	PAK
SAMN09090498	ITA
SAMEA8955383	FRA
SAMEA112799135
SAMEA7553559	GBR
SAMN40983368	KAZ
SAMEA7280423	BGD
SAMN03246228	CHN
SAMD00263714	VNM
SAMN32819137	GBR
SAMN02599047	IND
SAMN14344824	UGA
SAMN02231143	MLI
SAMN41389983	BRA
SAMEA2234656
SAMN40655168	MDA
SAMN38810326	USA
SAMEA112805254
SAMEA12851967	GEO
SAMEA2297031	GBR
SAMEA6456380	GMB
SAMN40466233	ZAF
SAMN08626167	CHN
SAMN14416970	THA
SAMD00604000	JPN
SAMN18118140
SAMEA5542061	PHL
SAMEA115739484	IND
SAMN26433925	USA
SAMEA1556694	MWI
SAMN09099658	GBR
SAMN07765906	CAN
SAMN41468932	ZAF
SAMN31695742	USA
SAMEA6873595	SWE
SAMEA7528450	IND
SAMEA115750254	TWN
SAMEA112910461
SAMN13066686	ZAF
SAMEA110420060
SAMEA113556253	MOZ
SAMN39958893	ZAF
SAMN15772927	CHN
SAMN38210317	PER
SAMN12565745	ZAF
SAMEA1903073
SAMEA7562191	ITA
SAMEA112803547
SAMN15098179	COD
SAMEA3450073	NLD
SAMN08131012	AUS
SAMEA113556021	MOZ
SAMN15437452	CHN
SAMN40466212	ZAF
SAMEA1102655	ITA
SAMEA114443347	JPN
SAMEA8741917	ZAF
SAMEA2081650
SAMN41417091	BRA
SAMEA8994162	RWA
SAMN05577645	ZAF
SAMEA5189219	GBR
SAMEA2794356
SAMN20513116	CHN
SAMEA113538037	BWA
SAMEA7528522	IND
SAMN07956556	RUS
SAMEA13294956	ESP
SAMEA115737743	USA
SAMEA6875345	ESP
SAMEA3242487	ZAF
SAMEA112804449
SAMN30949925	NLD
SAMN13937587	GEO
SAMEA7556007	TKM
SAMN21856409	UKR
SAMEA9071002	ZAF
SAMEA5039588	LBN
SAMN06221011	IND
SAMEA7526120	IND
SAMN43358253	CAF
SAMN40466208	MDA
SAMEA9070408	ZAF
SAMEA113556408	MOZ
SAMN26814553	ESP
SAMEA104414630
SAMN12110585
SAMEA7546128	PER
SAMN38210952	PER
SAMEA4040932
SAMN21882819	USA
SAMN08629180	BGD
SAMEA7280618	BGD
SAMN34257559	ISR
SAMEA115749136	GBR
SAMEA112805658
SAMEA112801785
SAMN42233849	UKR
SAMEA115884138	VNM
SAMEA112803959
SAMEA113981299	PRT
SAMEA7526573	IND
SAMEA13292059	GBR
SAMN06092630	VNM
SAMN19694211	MDA
SAMN27763099	USA
SAMEA7157323	GEO
SAMN05576810	ZAF
SAMN30950933	USA
SAMN41724538	AUS
SAMEA2343276	PER
SAMN15403807	COD
SAMN05577345	ZAF
SAMN06251287	BWA
SAMN16521810	TZA
SAMEA113584033	TUN
SAMEA114442783	KOR
SAMN09101514	GBR
SAMN13567953	IDN
SAMEA115863969	DEU
SAMN13264557	KAZ
SAMN18478732	IND
SAMEA13321017	KEN
SAMN41471536	ZAF
SAMN30952527	USA
SAMEA1119542	GBR
SAMEA4798663	COD
SAMN12565582	ZAF
SAMEA4730451
SAMN19135915	CHN
SAMN09914637	MDA
SAMN36619416	IND
SAMN13051666	KAZ
SAMEA7561841
SAMEA2040656	MWI
SAMEA5164103
SAMN13051653	KAZ
SAMEA7580126
SAMN03648673	ZAF
SAMEA112801275
SAMEA2534230	DEU
SAMEA5561622	NLD
SAMN33756258	GEO
SAMEA115163180	PRT
SAMEA9976227	PER
SAMEA3359878	GHA
SAMN31673039	AUS
SAMN41154706	AUS
SAMEA104302760
SAMEA7526090	IND
SAMN30543137	CHN
SAMN14978421	CHN
SAMN17019925	BLR
SAMEA1688675	MWI
SAMN04276801	ZAF
SAMEA4823251
SAMN42034597	UKR
SAMEA7555200	GBR
SAMEA6517367
SAMEA3558653	VNM
SAMN15718567	THA
SAMEA5974850	CHN
SAMEA3367315	GBR
SAMEA104446917	DNK
SAMEA115164431	FRA
SAMEA104362060	PER
SAMEA5163703
SAMEA1707310	RUS
SAMEA5189479	GBR
SAMEA2533450	DEU
SAMN31031632	AUS
SAMN27555057	MDA
SAMN37458068	USA
SAMEA112189507	NOR
SAMEA1397354	GBR
SAMN14344687	UGA
SAMEA1117770	GBR
SAMEA3281404	ARG
SAMN03300253	MEX
SAMEA7156928	GEO
SAMN41725776	ISR
SAMN17732772	USA
SAMN00116410
SAMEA1530645	MWI
SAMN19657233	MDA
SAMN28537966	ITA
SAMN15403672	COD
SAMEA23741668	ZWE
SAMEA12852763	GEO
SAMN16521507	AUS
SAMEA115740553	VNM
SAMEA8718423	ZAF
SAMN28551742	USA
SAMEA113537418	BWA
SAMN31023087	USA
SAMN38301795	MEX
SAMN09425804	CHE
SAMEA7552414	GBR
SAMEA7563704	DEU
SAMEA5163712
SAMN41148454	USA
SAMN37457699	USA
SAMN13169503	MDA
SAMN10593121	RUS
SAMEA1469485	RUS
SAMEA13300240	CAN
SAMN08708927
SAMN41389807
SAMN14481265	GHA
SAMN20512588	CHN
SAMN41455204	ARG
SAMN16522053	TZA
SAMN19657309	MDA
SAMN13568042	IDN
SAMN28488144	COL
SAMEA115750702	USA
SAMEA7562332	ITA
SAMN08708367	UKR
SAMN31673697	AUS
SAMN41598593
SAMEA7562535
SAMN11493533	BRA
SAMN19774805	IRL
SAMN08862850
SAMN39286873	AUS
SAMEA7556035	DEU
SAMN33010787	MDA
SAMN28595490	ITA
SAMN07658854	GBR
SAMN33062074	POL
SAMN41664709	ROU
SAMN03648585	ZAF
SAMN37738603	ZAF
SAMEA7526157	IND
SAMEA115475622	TZA
SAMEA9977238	PER
SAMN38210650	PER
SAMN19774871	IRL
SAMN15406770	COD
SAMEA7563026	TKM
SAMN40566423	USA
SAMN40623428	KOR
SAMEA2234673
SAMEA8955450	FRA
SAMN06251233	NGA
SAMEA112910680
SAMEA7547322	BRA
SAMN40032152	IND
SAMEA3281396	ARG
SAMN07236534	THA
SAMEA1019171	GBR
SAMEA7548658	GBR
SAMEA113537866	BWA
SAMN41154788	AUS
SAMN07999025	CHN
SAMN15854291	ERI
SAMEA114663511	PRT
SAMN38210140	PER
SAMEA7556011	TKM
SAMEA7157279	GEO
SAMEA115737901	PER
SAMN38204708	PER
SAMN06055774	VNM
SAMN36834847	CHN
SAMN40983550	KAZ
SAMN41685737	PAK
SAMEA2709791	ZAF
SAMEA14459887	GMB
SAMN15718732	THA
SAMEA1530757	MWI
SAMEA11934407	ZAF
SAMN18648077	BRA
SAMEA12854403	GEO
SAMN41417163
SAMEA104447382	DNK
SAMEA7562093	ITA
SAMN31031353	AUS
SAMN05001063	ROU
SAMEA7525605	IND
SAMN02628483	IRN
SAMEA112806214
SAMN19657241	MDA
SAMD00142556	JPN
SAMN31038437	USA
SAMN35560985	USA
SAMN37210476	IND
SAMD00263710	VNM
SAMN02586060	ZAF
SAMN06092000	VNM
SAMEA12616969
SAMEA12853359	GEO
SAMEA3321912
SAMEA112803441
SAMEA112954332	CMR
SAMEA115738680	IND
SAMD00603699	JPN
SAMEA115744439	DEU
SAMN26442666	ZAF
SAMEA104614442	IDN
SAMN30544055	CHN
SAMEA13294709	ESP
SAMEA13294044
SAMEA5039581	LBN
SAMN39959155	ZAF
SAMN41724398	AUS
SAMN03300394	MEX
SAMEA3367271	GBR
SAMEA3231751	ARG
SAMEA11206967	TZA
SAMEA7547597	BRA
SAMEA6599676
SAMN31220364	CHN
SAMEA5569737	PER
SAMN38210037	PER
SAMEA3444048	GBR
SAMEA112298914	MDA
SAMEA112250183
SAMEA112806396
SAMN21983609
SAMEA3671295
SAMEA115744391	DEU
SAMEA3715576	CHE
SAMN41418528	USA
SAMN19774849	IRL
SAMEA3558602	ZAF
SAMEA8407276	FRA
SAMEA7547292	BRA
SAMN30951630	USA
SAMEA104447298	DNK
SAMEA112804734
SAMN30543221	CHN
SAMEA1397270	GBR
SAMN06092095	VNM
SAMEA5974861	CHN
SAMN30952285	USA
SAMEA7528097	IND
SAMN31673953	AUS
SAMN41664748	ROU
SAMN11250589
SAMN43535437	THA
SAMEA5282483
SAMN03648367	GBR
SAMEA112354787
SAMEA14460276	GMB
SAMN15853990	ERI
SAMN37210035	IND
SAMEA113537240	BWA
SAMN21978476
SAMEA2534916	DEU
SAMN37848314	VNM
SAMN07659414	GBR
SAMN15403744	COD
SAMEA1119027	GBR
SAMN15854250	ERI
SAMN40207960	USA
SAMEA2177725
SAMN36849993	CHN
SAMN08862869
SAMN08436106
SAMN12389255	ETH
SAMN11094519	CHE
SAMN11265302
SAMN35100082	THA
SAMN31030174	AUS
SAMN18823818	MEX
SAMEA112910584
SAMN08892560	PAK
SAMEA112801955
SAMEA7554489	GBR
SAMN19657954	MDA
SAMEA115749817	SWE
SAMEA14460345	GMB
SAMN06252153	NZL
SAMEA7541464	ZAF
SAMEA11207026	TZA
SAMEA7546604	PER
SAMN02204365
SAMN41416567	VNM
SAMN39959126	ZAF
SAMEA113538124	BWA
SAMEA12855016	GEO
SAMEA1707915
SAMN37210511	IND
SAMN20693181
SAMN41416667	VNM
SAMD00179032	VNM
SAMEA2400183
SAMEA14269221	FRA
SAMEA787707	UGA
SAMEA8996372	TUR
SAMN19657935	MDA
SAMN37848706	VNM
SAMEA9976575	PER
SAMN09756085	MDA
SAMEA115745846	DEU
SAMN06579105	IND
SAMEA115434314	IRL
SAMEA7549667	GBR
SAMN27519651	GEO
SAMEA7550951	GBR
SAMEA11225678
SAMEA1119357	GBR
SAMN14343982	GHA
SAMN14344268	KEN
SAMN36662659	CHN
SAMEA7545666	PER
SAMEA112799692
SAMN20600143	IND
SAMEA112806421
SAMEA7527645	IND
SAMEA112189023
SAMN43535159	THA
SAMEA5163823
SAMN17975363
SAMEA115744687	DEU
SAMN38211287	PER
SAMN05560188	USA
SAMN31695857	USA
SAMN08627283	USA
SAMN07340024	USA
SAMEA2682958	PER
SAMEA104172437	SRB
SAMN28857118	CHN
SAMN13438783	MDG
SAMEA7280277	BGD
SAMN41417819	USA
SAMEA7561143	VNM
SAMN08795262
SAMN08732348
SAMN40655381	MDA
SAMEA114493656	PER
SAMN27519502	GEO
SAMN19657366	MDA
SAMN33860487	KAZ
SAMN14336425	MEX
SAMN21856372	GEO
SAMN09867642	ZAF
G2136	ESP
SAMEA104600379
SAMN05577625	ZAF
SAMN37210322	IND
SAMN32709508	COM
SAMN35982120
SAMN41664392	ROU
SAMEA115475137	DEU
SAMN43358207	CAF
SAMN38211377	PER
SAMN33010848	MDA
SAMEA115163048	PRT
SAMEA7546207	PER
SAMN40031610	IND
SAMN38210430	PER
SAMEA9071005	ZAF
SAMN15407052	COD
SAMEA5561742	NLD
SAMN27763056	USA
SAMEA7550756	GBR
SAMN07660057	GBR
SAMEA13293626	AUS
SAMEA110698764	ZAF
SAMN19113214	AUS
SAMEA112799092
SAMN06849012	ROU
SAMEA2533989	DEU
SAMN20693476
SAMEA7560058
SAMN08376380	IDN
SAMN27763058	USA
SAMN26934523	CHN
SAMEA114303686	GBR
SAMN07659940	GBR
SAMN22261927	CHN
SAMN30547675	CHN
SAMEA115578789	FIN
SAMN33756393	GEO
SAMEA104447537	DNK
SAMN17266487	USA
SAMN06252102	NZL
SAMN15701445	THA
SAMEA3402867	PER
SAMEA6797898	TZA
SAMEA114625928
SAMN13942235	USA
SAMEA115474956	DEU
SAMN08912721
SAMEA6823534	BLR
SAMN11100953	USA
SAMEA113556224	MOZ
SAMEA7525483	IND
SAMEA6517368
SAMN40273234	GEO
G3181	ESP
SAMN32819214	GBR
SAMEA112806578
SAMEA9069806	ZAF
SAMN02350454	ZAF
SAMN40207938	USA
SAMEA7564362	VNM
SAMEA968155	NLD
SAMEA3146343	ZAF
SAMN30949012	NLD
SAMEA2682917	PER
SAMN04123748	BEN
SAMN36662651	CHN
SAMEA7546680	PER
SAMEA2419115	CHE
SAMEA104447517	DNK
SAMEA115744236	DEU
SAMEA13294939	ESP
SAMEA10030019	VNM
SAMN17020035	KAZ
SAMN30949560	NLD
SAMN41389841	BGD
SAMEA1397421	GBR
SAMN26038130	GBR
SAMEA3446749	NLD
SAMN28052654	ITA
SAMN10966044	GBR
SAMN37210121	IND
SAMEA7552651	GBR
SAMN26038135	GBR
SAMN07213064	CAN
SAMEA7546411	PER
SAMEA113556174	MOZ
SAMN40547189	MEX
SAMN19657424	MDA
SAMN40031732	IND
SAMEA7553891	GBR
SAMN11493560	BRA
SAMEA2660990	MWI
SAMN09758910	USA
SAMEA7561693
SAMEA12855130	GEO
SAMN19658015	MDA
SAMN31673442	AUS
SAMN17732698	USA
SAMEA115884142	VNM
SAMN41416971	BRA
SAMEA14214084	IRL
SAMEA2683018	PER
SAMN30547728	CHN
SAMN10342071	BEN
SAMN16069777	AUS
SAMN19657193	MDA
SAMN40031897	IND
SAMEA8742636	ZAF
SAMEA11225648
SAMN15403765	COD
SAMN43396928	USA
SAMEA8616264
SAMEA5975505	CHN
SAMN40032376	IND
SAMEA115745770	DEU
SAMN41471702	ZAF
SAMEA112800017
SAMEA114303699	GBR
SAMEA115739010	IND
SAMEA1556807	MWI
SAMN25888625	CHN
SAMN28553779	USA
SAMEA6875596	ESP
SAMN13937526	GEO
SAMN02419601	BLR
SAMN31031224	AUS
SAMN18206472	ESP
SAMEA103928359
SAMEA110699296	ZAF
SAMEA10030185	ZAF
SAMN21856462	UKR
SAMEA3420839	PER
SAMN14417107	THA
SAMN39287221	AUS
SAMN15701310	THA
SAMN09090449	ITA
SAMN07236332	THA
SAMEA10030459	ZAF
SAMEA114236281	MDA
SAMEA115475152	DEU
SAMEA104614428	IDN
SAMEA9976040	PER
SAMEA3558770	PRT
SAMEA11761538	ZAF
SAMN09099764	GBR
SAMEA14214079	IRL
SAMEA114493556	PER
SAMEA9977615	PER
SAMN41389470
SAMEA7561613	NGA
SAMEA112298764	MDA
SAMEA104447385	DNK
SAMN18118084
SAMEA7560105
SAMN08892540	PAK
SAMN15180267	MMR
SAMEA7550007	GBR
SAMN38211418	PER
SAMN14943186
SAMN07658259	GBR
SAMN41724062	AUS
SAMEA104447521	DNK
SAMEA5228934
SAMEA1556511	MWI
SAMEA7563060	TKM
SAMEA7528227	IND
SAMEA115740913	VNM
SAMEA5569793	PER
SAMEA7541438	ZAF
SAMEA9070200	ZAF
SAMEA11961670	PRT
SAMN02443909	USA
SAMEA6359540	GBR
SAMN08626383	CHN
SAMEA104718487	NLD
SAMEA3340428	ESP
SAMEA7551986	GBR
SAMN14344597	KEN
SAMN07659367	GBR
SAMN31784830	CHN
SAMEA115743907	DEU
SAMEA1015995	RUS
SAMN18206501	ESP
SAMEA6797919	TZA
SAMN06092280	VNM
SAMN37209993	IND
SAMN00013081
SAMN06091926	VNM
SAMEA112803229
SAMEA13295011	ESP
SAMN19657892	MDA
SAMN41148594	USA
SAMN36834801	CHN
SAMEA104718573	NLD
SAMN21169426	BRA
SAMN07658814	GBR
SAMN26722367	ESP
SAMEA113584044	TUN
SAMN21855990	GEO
SAMN21896096	USA
SAMEA7546286	PER
SAMN02599083	IND
SAMN07373374	CAN
SAMEA112799257
SAMN27519843	UKR
SAMEA11761454	ZAF
SAMN06092181	VNM
SAMN19845234	IND
SAMEA1403911	RUS
SAMN13066526	ZAF
SAMEA3721544	ETH
SAMEA11761488	ZAF
SAMEA2534202	DEU
SAMEA104718933	NLD
SAMN41468416	ZAF
SAMEA2294184
SAMEA112799899
SAMEA13293849
SAMN21897552	USA
SAMN14447211	ESP
SAMEA5562438	NLD
SAMN09099951	GBR
SAMEA8994085	RWA
SAMN03648085	GBR
SAMN42034419	UKR
SAMN20693278
SAMEA114236284	MDA
SAMN35220607	GEO
SAMEA7527642	IND
SAMEA6875067	ESP
SAMEA6153236	DEU
SAMEA7544661	CHN
SAMN07766288	CAN
SAMEA116000210	PRT
SAMN38204918	PER
SAMN40566362	USA
SAMN26578329	CHN
SAMEA3558818	BRA
SAMN12825552	CHN
SAMN43780356	IND
SAMN19688393	MDA
SAMEA7548457	GBR
SAMN41417575	USA
SAMN19657190	MDA
SAMEA113537531	BWA
SAMN40031074	IND
SAMEA7280318	BGD
SAMEA7552307	GBR
SAMEA7549640	GBR
SAMN04634235	KHM
SAMN37210477	IND
SAMEA7555239	GBR
SAMN10663280	IND
SAMEA9070826	ZAF
SAMEA114089357	ZAF
SAMN30948976	NLD
SAMEA14493456	ZAF
SAMN09284312
SAMN02599065	IND
SAMN21236376	CHN
SAMN16086806	FRA
SAMN19113489	AUS
SAMN30962344	USA
SAMEA112805643
SAMEA7543942	CHN
SAMEA7546987	PER
SAMEA7527595	IND
SAMN21857515	USA
SAMN41416771
SAMN35721476	SGP
SAMN08732243
SAMN40475061	USA
SAMEA7549741	GBR
SAMEA7560176
SAMEA115113033	LVA
SAMN05576759	ZAF
SAMEA7547499	BRA
SAMN26038094	GBR
SAMN29094117	RUS
SAMEA7524987	IND
SAMN09101545	GBR
SAMN30158129	CHN
SAMEA5330389	MEX
SAMN43397546	ZAF
SAMEA115751259	USA
SAMEA13294498	ESP
SAMN06221057	IND
SAMN05276400	GBR
SAMEA8742296	ZAF
SAMN35220608	GEO
SAMEA4441460	ZAF
SAMEA114236210	MDA
SAMN07658711	GBR
SAMEA7423437	CMR
SAMN31043502	USA
SAMN41416673	VNM
SAMEA3414208	PER
SAMN42233894	UKR
SAMN42207690	USA
SAMN12551361	CHN
SAMEA3671558
SAMEA112354728
SAMEA7528562	IND
SAMN20512375	CHN
SAMEA1707532	RUS
SAMN41471820	ZMB
SAMN26038148	GBR
SAMEA11934321	ZAF
SAMN15098214	KEN
SAMEA115748814	GBR
SAMN07213073	CAN
SAMN30949284	NLD
SAMEA1556740	MWI
SAMEA7548986	GBR
SAMEA112799252
SAMEA113538447	BWA
SAMEA112800504
SAMN36974176
SAMEA13321318	KEN
SAMN06010177	PER
SAMEA7525787	IND
SAMEA3244265	ZAF
SAMN03246387	CHN
SAMN41421708
SAMEA12854005	GEO
SAMEA1403684	RUS
SAMEA6359642	GBR
SAMN06092128	VNM
SAMEA8994070	RWA
SAMEA7129320
SAMN40030653	IND
SAMEA115750689	USA
SAMN21856488	UKR
SAMN27519789	UKR
SAMEA7551887	GBR
SAMEA7525233	IND
SAMN43397034	USA
SAMN38204442	PER
SAMN37124233	ZAF
SAMEA7525344	IND
SAMEA6455939	GMB
SAMEA5570059	PER
SAMN05276366	GBR
SAMEA3391712	GMB
SAMEA7555088	GBR
SAMN43783746	AUS
SAMN09399422	AZE
SAMEA2150288	RUS
SAMN31017793	USA
SAMN40030582	IND
SAMEA110031471	GMB
SAMEA2079264
SAMEA113556536	MOZ
SAMN08795334
SAMEA7547686	GBR
SAMEA1688682	MWI
SAMEA113538434	BWA
SAMN15337219	CHN
SAMEA3671617
SAMN32819034	GBR
SAMN24655342	FRA
SAMEA11207277	TZA
SAMEA115741189	IND
SAMEA112801631
SAMN30949983	NLD
SAMN37848096	VNM
SAMEA115475687	TZA
SAMEA115746063	DEU
SAMN07344608	DJI
SAMN16069730	CHN
SAMN03246391	CHN
SAMEA5607330	LBR
SAMN41597885	CHN
SAMN03246632	CHN
SAMN06008142
SAMEA115750543	USA
SAMN40566361	USA
SAMN21856445	UKR
SAMEA1059551
SAMN43780499	IND
SAMEA2682981	PER
SAMN30950090	NLD
SAMEA10030277	MDA
SAMEA7549308	GBR
SAMEA1117594	GBR
SAMN02586061	ZAF
SAMEA114089700	TZA
SAMEA7546070	PER
SAMEA14269013	FRA
SAMN30861709	USA
SAMN06010363	PER
SAMN17119623	USA
SAMEA112181395	ZAF
SAMN42034731	UKR
SAMN32938667	CAN
SAMN40947045	ROU
SAMEA3451141	NLD
SAMEA104614409	IDN
SAMN30958020	CHN
SAMEA5164082
SAMEA3466775
SAMN03300336
SAMEA4695196	UKR
SAMEA7560844	VNM
SAMEA3721548	ETH
SAMEA13188792	GBR
SAMN07528777	USA
SAMN30158002	CHN
SAMN39959167	ZAF
SAMN19694067	MDA
SAMN05575172	ZAF
SAMEA3402852	NLD
SAMEA1119522	GBR
SAMEA114443857	MNG
SAMEA7550371	GBR
SAMN08612903
SAMEA112803879
SAMEA14493647	ZAF
SAMEA1903048
SAMN28537962	ITA
SAMN26271107	IND
SAMEA104685001	FIN
SAMEA1530660	MWI
SAMEA1119032	GBR
SAMEA13291945	GBR
SAMN07658940	GBR
SAMEA5562305	NLD
SAMN09725421	NZL
SAMEA5569561	PER
SAMN04276713	THA
SAMN38204961	PER
SAMN08215282	CAN
SAMEA113538027	BWA
SAMN35100071	THA
SAMN31674310	AUS
SAMN11053612	CHN
SAMEA5189698	GBR
SAMEA112188784
SAMN31673895	AUS
SAMEA7423385	CMR
SAMN20525127	CHN
SAMEA113538045	BWA
SAMEA7524752	IND
SAMN13264571	KAZ
SAMN19688361	MDA
SAMN40031487	IND
SAMN11100933	USA
SAMEA4744201	CAN
SAMEA104394598	DEU
SAMN03161702	CAN
SAMEA961671	GBR
SAMN15407154	COD
SAMEA1118979	GBR
SAMN41455302	ARG
SAMN31673966	AUS
SAMEA115741447	IND
SAMN15404115	COD
SAMN22202794
SAMN32709449
SAMEA2682979	PER
SAMEA114440387	VNM
SAMN28052504	ITA
SAMEA9977227	PER
SAMEA6359578	GBR
SAMN37210574	IND
SAMN40465767	IND
SAMEA112800551
SAMEA7171603
SAMEA104614411	IDN
SAMEA1406078
SAMN15773003	CHN
SAMN37999661	MEX
SAMN03263094	CHN
SAMEA5975017	CHN
SAMEA7525991	IND
SAMN26722403	ESP
SAMEA3257550	ZAF
SAMEA112802702
SAMEA115526773	ITA
SAMN32818887	GBR
SAMEA4744297	BRA
SAMN14344885	UGA
SAMEA110040903	GMB
SAMEA6875256	ESP
SAMEA115747644	ZAF
SAMEA7528383	IND
SAMEA8616177
SAMN39958876	ZAF
SAMEA7157606	GEO
SAMEA11207326	TZA
SAMN10965860	GBR
SAMEA115739877	ITA
SAMN30962967	USA
SAMEA110241000	NAM
SAMEA114443705	JPN
SAMEA12617017
SAMEA13321102	KEN
SAMN31220357	CHN
SAMN05575560	ZAF
SAMEA9977487	PER
SAMN05576450	ZAF
SAMEA1100850	GBR
SAMEA115738980	IND
SAMN14344723	KEN
SAMEA7526005	IND
SAMEA1101535	PAK
SAMN10965948	GBR
SAMN15853986	ERI
SAMEA112801978
SAMN40946114	MAR
SAMN40099057	CHN
SAMEA6591816	PRT
SAMN37738606	ZAF
SAMEA7546664	PER
SAMEA113556418	MOZ
SAMEA113537897	BWA
SAMN41417251
SAMEA7561217
SAMEA6617334	ZAF
SAMN27520143	GEO
SAMN30158039	CHN
SAMEA114440402	VNM
SAMN32318044	CHN
SAMN38211364	PER
SAMEA115880401	IRL
SAMEA115652468	PRT
SAMD00603527	JPN
SAMEA7555230	GBR
SAMN06010151	PER
SAMN27743962	USA
SAMN31673977	AUS
SAMN21236187	CHN
SAMN08626161	CHN
SAMN03246463	CHN
SAMEA3357582	BEL
SAMN26814647	ESP
SAMN38670649	MAR
SAMN30543181	CHN
SAMN20512881	CHN
SAMEA7547015	PER
SAMEA7548048	GBR
SAMEA8742141	ZAF
SAMN31034656	USA
SAMN19694178	MDA
SAMEA1119362	GBR
SAMEA7555532	GBR
SAMN16966158	BEL
SAMEA115745237	DEU
SAMEA3367285	GBR
SAMN16833667	RUS
SAMEA7559898
SAMN06092409	VNM
SAMEA8742229	ZAF
SAMEA7561870
SAMEA112800209
SAMEA114493553	PER
SAMN36639377	CZE
SAMN24039456	PER
G1432	ESP
SAMEA115741399	IND
SAMN10185875	BRA
SAMEA9977037	PER
SAMEA1530790	MWI
SAMN30381083	PRY
SAMEA12855495	GEO
SAMEA104390593	NOR
SAMEA1119462	GBR
SAMN06252118	NZL
SAMN03647531	GBR
SAMEA1119861	GBR
SAMD00604009	JPN
SAMEA110026113	ZAF
SAMEA1885965
SAMN13207995	GEO
SAMN03648071	GBR
SAMN30963073	USA
SAMEA3558672	SAU
SAMN40566578	USA
SAMEA112804970
SAMN03648688	ZAF
SAMN41146543	USA
SAMEA112802320
SAMD00142716	JPN
SAMEA115739056	IND
SAMN19063322	AGO
SAMEA13294036
SAMEA5189976	GBR
SAMN03647660	GBR
SAMN37458070	USA
SAMEA104685023	FIN
SAMEA8741754	BEL
SAMEA2517424
SAMN08436128	BGD
SAMEA5567287	SAU
SAMN15701164	THA
SAMEA115740281	VNM
SAMEA5164206
SAMEA110031560	GMB
SAMN06092334	VNM
SAMEA1886048
SAMN30948923	NLD
SAMEA104035997	IRL
SAMEA7527972	IND
SAMEA112799866
SAMEA112805357
SAMN10965898	GBR
SAMEA2783020	THA
SAMEA2783005	THA
SAMN21856476	UKR
SAMN39090722	ETH
SAMEA7544583	CHN
SAMN08612777
SAMEA112803167
SAMN35100079	THA
SAMEA9070084	ZAF
SAMN17732702	USA
SAMN16521624	BWA
SAMN15407206	COD
SAMEA113538552	BWA
SAMN19657222	MDA
SAMEA115745431	DEU
SAMN36834706	CHN
SAMEA115746977	DEU
SAMEA9070690	ZAF
SAMEA4695263	UKR
SAMN39287122	AUS
SAMN13066541	ZAF
SAMEA112181272	ZAF
SAMN25249391	CHN
SAMN40465836	IND
SAMEA7550074	GBR
SAMN14344273	KEN
SAMEA113537837	BWA
SAMEA115750032	PER
SAMEA115475221	DEU
SAMEA7547010	PER
SAMN16966044	BEL
SAMEA12853486	GEO
SAMN05172774	MDA
SAMEA5163840
SAMN08732570
SAMEA2534066	SWZ
SAMEA7555234	GBR
SAMEA4946854
SAMEA4039972	DEU
SAMN41471764	ZAF
SAMN07658752	GBR
SAMN06091955	VNM
SAMN38210847	PER
SAMN02585948	ZAF
SAMN30962359	USA
SAMEA115745958	DEU
SAMEA3446548	NLD
SAMEA5542125	PHL
SAMEA115652452	PRT
SAMN20927514	KHM
SAMN25513356	IND
SAMN10925187	POL
SAMN40032373	IND
SAMEA1569320	MWI
SAMEA2534100	DEU
SAMN21983607
SAMN09100262	GBR
SAMEA4680498
SAMD00263647	VNM
SAMN38644466	NLD
SAMEA7280576	BGD
SAMN35339994	KAZ
SAMEA112801278
SAMEA115578003	IRL
SAMEA3357583	BEL
SAMEA4695162	UKR
SAMEA104447593	DNK
SAMN31423479	ITA
SAMEA7282507	ITA
SAMN37458109	USA
SAMEA7547562	BRA
SAMEA7546652	PER
SAMN38210626	PER
G3123	ESP
SAMN38204827	PER
SAMN41416659
SAMN02398710	KOR
SAMEA7560247
SAMN03648090	GBR
SAMN35981665
SAMEA115741301	IND
SAMEA8719079	ZAF
SAMN10448623	VNM
SAMN41471720
SAMN15180215	MMR
SAMN09725617	NZL
SAMN14971115
SAMEA8616121
SAMN40031969	IND
SAMEA115745240	DEU
SAMN06856063	MEX
SAMN41418141	USA
SAMEA7549011	GBR
SAMN07956603	RUS
SAMEA5189581	GBR
SAMEA115748910	GBR
SAMEA95460418	ZAF
SAMN40031520	IND
SAMN40547187	MEX
SAMEA115744646	DEU
SAMEA10029935	VNM
SAMEA7527587	IND
SAMEA2709731	ZAF
SAMEA7553576	GBR
SAMEA9977466	PER
SAMEA13299954	CAN
SAMN41724310	AUS
SAMN21856483	UKR
SAMEA3275647	ZAF
SAMN07659411	GBR
SAMN02419598	BLR
SAMEA7528572	IND
SAMEA2682883	PER
SAMN14417189	THA
SAMN25778890	CHN
SAMN22014620	USA
SAMN30949039	NLD
SAMN38205011	PER
SAMEA8741559	BEL
SAMN13264533	KAZ
SAMEA2161690
SAMN17119805	USA
SAMEA5938965	MOZ
SAMN14344635	UGA
SAMEA112806034
SAMEA10030151	GEO
SAMN14344553	KEN
SAMEA13299673	CAN
SAMN08906608	MEX
SAMEA112804865
SAMEA5561703	NLD
SAMEA115744393	DEU
SAMEA114443069	KOR
SAMN25078154	KOR
SAMN17732684	USA
SAMN30543392	CHN
SAMN15703097	USA
SAMEA113556036	MOZ
SAMEA7550866	GBR
SAMN22261974	CHN
SAMEA12853929	GEO
SAMEA3420948	GBR
SAMEA7556022	DEU
SAMN17253986
SAMEA5562058	NLD
SAMEA1707421	RUS
SAMN05362572	ZAF
SAMN20693167
SAMEA2400086
SAMEA6456332	GMB
SAMN17119741	USA
SAMEA7555276	GBR
SAMD00603907	JPN
SAMN02934368	USA
SAMEA1119178	GBR
SAMEA115751241	USA
SAMEA111556080
SAMEA115739862	ITA
SAMN41812010	CHN
SAMEA9070817	ZAF
SAMN08379996
SAMN28537964	ITA
SAMN38670625	MAR
SAMN41389721	BGD
SAMN37847994	VNM
SAMEA115475464	FRA
SAMN17204661
SAMN40207956	USA
SAMEA7554393	GBR
SAMEA7563802	DEU
SAMEA115740742	IND
SAMN37848722	VNM
SAMEA113538261	BWA
SAMEA7546240	PER
SAMEA2782913	THA
SAMN18146318
SAMEA7553763	GBR
SAMN15700965	THA
SAMEA104718712	NLD
SAMN10462516	PNG
SAMN05918931	PER
SAMEA104446948	DNK
SAMN42882804	TWN
SAMEA7555763
SAMN15407160	COD
SAMEA8718591	ZAF
SAMEA112181242	ZAF
SAMEA1397367	GBR
SAMEA104326187	SAU
SAMEA7553042	GBR
SAMN05575420	ZAF
SAMEA14493163	ZAF
SAMEA4846693	GBR
SAMEA5569509	PER
SAMN19113280	AUS
SAMN38205068	PER
SAMN13471515	GBR
SAMN05276382	GBR
SAMEA115746332	DEU
SAMEA113537588	BWA
SAMEA115750648	USA
SAMEA3231271
SAMN41812148	CHN
SAMN31695772	USA
SAMN02599000	IND
SAMN19688749	MDA
SAMN15180292	MMR
SAMEA13321176	KEN
SAMN14344767	KEN
SAMN35561051	USA
SAMEA95538418	ZAF
SAMEA7549768	GBR
SAMN41146820	USA
SAMEA115746667	USA
SAMN31031435	AUS
SAMN31248678	BEN
SAMN19774860	IRL
SAMEA115740182	VNM
SAMN33282547	NLD
SAMN38205147	PER
SAMN42034803	UKR
SAMEA7549812	GBR
SAMEA112805932
SAMN28610608	IRL
SAMN40207949	USA
SAMEA115737971	PER
SAMN28856915	CHN
SAMEA7544267	CHN
SAMN14971117
SAMN00622924
SAMN17119726	USA
SAMEA7560871	VNM
SAMN41389740	BGD
SAMN13567903	IDN
SAMEA8987178	FRA
SAMEA112298926	MDA
SAMEA7423483	CMR
SAMN38210978	PER
SAMEA6990884
SAMN21855855	GEO
SAMN14336420	MEX
SAMEA115746464	CHE
SAMN02419143
SAMN15403675	COD
SAMEA919831
SAMN15404180	COD
SAMEA14269058	FRA
SAMN41598588
SAMEA115743912	DEU
SAMEA6359504	GBR
SAMEA12855323	GEO
SAMEA7563028	TKM
SAMEA115749956	TWN
SAMEA12029257
SAMEA115751553	USA
SAMEA23789668	ZAF
SAMEA115739907	ITA
SAMEA7541806	ZAF
SAMEA7528652	IND
SAMN14112101	ITA
SAMN41453971	PHL
SAMN24851369
SAMEA3416667	NLD
SAMN16521593	CHE
SAMN11053646	CHN
SAMN09828815	USA
SAMEA110699250	ZAF
SAMEA6872254	GMB
SAMEA112801404
SAMN21855879	GEO
SAMEA7542276	CHN
SAMN30543719	CHN
SAMEA6617391	ZAF
SAMN30543145	CHN
SAMN19728506
SAMEA7561093	VNM
SAMEA115744010	DEU
SAMN31571003	USA
SAMN31047276	TWN
SAMN15404147	COD
SAMN42882773	TWN
SAMEA10242740	PER
SAMN19658153	MDA
SAMEA4744442	BRA
SAMN18648580	BRA
SAMN41405316
SAMN06221393	PHL
SAMN14516559	GHA
SAMEA6797960	BWA
SAMD00179089	VNM
SAMEA9976301	PER
SAMEA114440344	VNM
SAMEA8718737	ZAF
SAMEA113538056	BWA
SAMEA7157782	GEO
SAMN21236313	CHN
SAMEA115745913	DEU
SAMN17301493	CHN
SAMEA7544578	CHN
SAMN03648294	GBR
SAMEA3231750	ARG
SAMEA8718900	ZAF
SAMN07659042	GBR
SAMN03647183	GBR
SAMN00631813
SAMEA5228955
SAMEA115739985	VNM
SAMN18118323
SAMN22261909	CHN
SAMN03300468	USA
SAMEA7550606	GBR
SAMN16078744	UGA
SAMEA2794332	GHA
SAMN06210042	MDA
SAMN41724142	AUS
SAMEA104172515	SRB
SAMN30948904	NLD
SAMEA115652492	PRT
SAMN27761763	USA
SAMN08708287	UKR
SAMN43779960	GEO
SAMEA113538466	BWA
SAMN41705982	IND
SAMN41416721	VNM
SAMN08732364
SAMN19688522	MDA
SAMN08906469	MEX
SAMN18793633	CHN
SAMEA6990875
SAMN09100471	GBR
SAMN32709729	COM
SAMN41468823	ZAF
SAMN09725624	NZL
SAMN30543495	CHN
SAMEA10030372	MDA
SAMEA3367298	GBR
SAMN41597890
SAMEA5048166	PAN
SAMN40926567	USA
SAMEA112805835
SAMEA12850677	GEO
SAMEA112806534
SAMN19688240	MDA
SAMEA10029859	VNM
SAMN22202830
SAMEA1877166	USA
SAMEA3174688	ZAF
SAMN05577245	ZAF
SAMN18648260	BRA
SAMN41665281	BGR
SAMN41389275	BGD
SAMN41389648	BGD
SAMEA104600158
SAMN40983267	KAZ
SAMEA13321089	KEN
SAMEA2400250
SAMN20693105
SAMN27762829	USA
SAMEA13293621	AUS
SAMEA7554372	GBR
SAMN31030251	AUS
SAMEA112802790
SAMN30950079	NLD
SAMN36619384	IND
SAMEA114236150	MDA
SAMN19113440	AUS
SAMEA12854530	GEO
SAMEA1405933
SAMEA7280356	BGD
SAMEA7525989	IND
SAMEA115746476	CHE
SAMN16406463	IND
SAMN05328086	CHN
SAMN40273699	GEO
SAMN15337202	CHN
SAMEA113577628	NAM
SAMEA1556879	MWI
SAMN38210722	PER
SAMN23376412	CHN
SAMN15404161	COD
SAMN34294054	UKR
SAMEA113556189	MOZ
SAMEA114443050	KOR
SAMN18146335
SAMEA7550269	GBR
SAMN21236466	CHN
SAMEA7547243	PER
SAMEA112803046
SAMN43397088	USA
SAMEA13120114	MDG
SAMEA1397406	GBR
SAMEA4823179
SAMN08732249
SAMEA112800952
SAMEA7156986	GEO
SAMN39287028	AUS
SAMEA115652456	PRT
SAMEA12853200	GEO
SAMEA104447366	DNK
SAMN08347705	BLR
SAMN41417858	USA
SAMN10254849	USA
SAMN11053678	CHN
SAMEA111556073
SAMN18648062	BRA
SAMN16755334	BRA
SAMN08708948
SAMN19688094	MDA
SAMN16966222	BEL
SAMN21857574	USA
SAMN37457818	USA
SAMN02716803
SAMN19687942	MDA
SAMEA1102348	PAK
SAMN28552798	USA
SAMN07658314	GBR
SAMD00263793	VNM
SAMEA5330401	MEX
SAMEA112183809	COL
SAMEA7552820	GBR
SAMN09425859	PER
SAMN41148854	USA
SAMEA115744053	DEU
SAMN40032326	IND
SAMEA8719053	ZAF
SAMN15854148	ERI
SAMEA13293830
SAMEA12854523	GEO
SAMEA115744855	DEU
SAMEA3558248	PER
SAMEA13293904
SAMN41471831
SAMN27519759	UKR
SAMEA7527189	IND
SAMN25888661	CHN
SAMEA113538414	BWA
SAMD00142503	JPN
SAMEA104718836	NLD
SAMN38031639	AUS
SAMN18793676	CHN
SAMEA5189315	GBR
SAMEA115740116	VNM
SAMN26442963	USA
SAMN31942569	PER
SAMEA3367552	BEL
SAMEA2142554
SAMN30158154	CHN
SAMN36619493	IND
SAMN03328540	CAN
SAMN33756557	GEO
SAMEA6797841	CIV
SAMEA115740082	VNM
SAMN28488160	COL
SAMEA3451222	NLD
SAMEA5164882
SAMEA113537263	BWA
SAMN36639379	CZE
SAMEA9070035	ZAF
SAMN38210375	PER
SAMN41421595	USA
SAMN43396944	USA
SAMN26038146	GBR
SAMEA112805339
SAMN04633311	MDA
SAMN02402662	COL
SAMEA115163118	PRT
SAMN40983290	KAZ
SAMEA13321278	KEN
SAMN34258038
SAMEA115750995	USA
SAMEA9070957	ZAF
SAMEA7547953	GBR
SAMEA919799
SAMEA115745132	DEU
SAMD00179124	VNM
SAMN28052424	ITA
SAMEA14449372	LVA
SAMN03648357	GBR
SAMEA1904727
SAMN13219581	NPL
SAMN06008073
SAMN36849855	CHN
SAMEA13294810	ESP
SAMEA7553884	GBR
SAMN21616269	CAN
SAMN13707170	CHN
SAMEA6359636	GBR
SAMEA115749187	GBR
SAMN33860507	KAZ
SAMEA9976405	PER
SAMN37848879	VNM
SAMEA9070069	ZAF
SAMEA6456387	GMB
SAMEA115748796	GBR
SAMEA1117987	GBR
SAMEA5975227	CHN
SAMN06092419	VNM
SAMN30381233	PRY
SAMEA4441692	COD
SAMEA112181273	ZAF
SAMN36849738	CHN
SAMN42882720	TWN
SAMN14481101	GHA
SAMEA7544016	CHN
SAMEA6873588	SWE
SAMEA7550599	GBR
SAMN07660317	GBR
SAMN18146243
SAMN08379692
SAMN09715567	ROU
SAMN05575996	ZAF
SAMEA7555137	GBR
G2579	ESP
SAMN41598615	BRA
SAMEA115750217	TWN
SAMN32819156	GBR
SAMEA1465922	MWI
SAMEA12855383	GEO
SAMN05918701	PER
SAMEA3374757	PER
SAMN09100024	GBR
SAMN41416432	VNM
SAMEA112806794
SAMN33573715	CHN
SAMEA1877114
SAMEA2400170
SAMN36619311	IND
SAMN39959063	ZAF
SAMN05918959	PER
SAMN08708620	UKR
SAMN40273668	GEO
SAMEA5542157	PHL
SAMN30949380	NLD
SAMD00142638	JPN
SAMN20841258	PNG
SAMEA7280194	BGD
SAMEA112803557
SAMEA7562172	ITA
SAMN27555039	MDA
SAMN28551735	USA
SAMN26038125	GBR
SAMN08214969	CAN
SAMN41725904	ISR
SAMN33010823	MDA
SAMEA7529154	IND
SAMEA1119098	GBR
SAMEA4039958	DEU
SAMEA14460247	GMB
SAMN15854023	ERI
SAMN08629228	BGD
SAMN19774845	IRL
SAMN12984518	JPN
SAMEA3501027	GRL
SAMEA114521790	ZAF
SAMN13169621	MDA
SAMEA11761378	ZAF
SAMEA112804205
SAMEA3170681
SAMN30957992	CHN
SAMN09756118	MDA
SAMN05576120	ZAF
SAMEA4975719
SAMN05001067	GEO
SAMEA7541830	ZAF
SAMEA8741522	BEL
SAMEA113538373	BWA
SAMN16069748	CHE
SAMN41017784	USA
SAMN41811935	CHN
SAMN15772690	CHN
SAMN31030356	AUS
SAMEA2155336	RUS
SAMEA1707252	RUS
SAMN36834565	CHN
SAMEA115738388	PER
SAMN12551251	CHN
SAMEA7545949	PER
SAMEA115746959	DEU
SAMN38810298	USA
SAMN15437401	CHN
SAMEA7548994	GBR
SAMN43760699	USA
SAMN41421340	USA
SAMN41422040	ZAF
SAMN14929664	AUS
SAMN18118445
SAMN09090581	ITA
SAMN31784859	CHN
SAMN27762754	USA
SAMEA14493201	ZAF
SAMEA8955435	FRA
SAMEA7551420	GBR
SAMN34257513	ISR
SAMN06210098	MDA
SAMEA3359384	BEL
SAMN37848294	VNM
SAMEA1317656	ZAF
SAMN06252127	NZL
SAMEA13294096
SAMN19688654	MDA
SAMN36849788	CHN
SAMN06092064	VNM
SAMEA3139855	PAK
SAMN40465908	IND
SAMN05575478	ZAF
SAMEA114236116	MDA
SAMN42410372	IND
SAMEA104600333
SAMN41191436	RUS
SAMEA104447025	DNK
SAMN31031273	AUS
SAMEA112802720
SAMEA10029849	PER
SAMEA2533467	UZB
SAMEA7280493	BGD
SAMN39090692	ETH
SAMEA5164338
SAMEA1019206
SAMN42233830	UKR
SAMN27028221	CHN
SAMEA104360973
SAMEA10030081	GEO
SAMN30543650	CHN
SAMN05576900	ZAF
SAMN42034886	UKR
SAMEA7561293
SAMN15180427	MMR
SAMN13066681	ZAF
SAMEA7544081	CHN
SAMEA7561012	VNM
SAMN36835189	CHN
SAMN40031352	IND
SAMN20693108
SAMEA7528332	IND
SAMN03300180	MEX
SAMEA1119320	GBR
SAMEA2297159	GBR
SAMN40273239	GEO
SAMEA110420774
SAMN43534996	THA
SAMEA2783624	THA
SAMN34293932	UKR
SAMEA1119911	GBR
SAMN09725414	NZL
SAMN38644517	ESP
SAMEA7551783	GBR
SAMEA112188763
SAMEA7551153	GBR
SAMEA104362368	PER
SAMN18648621	BRA
SAMN07659384	GBR
SAMN19657299	MDA
SAMN37563197	THA
SAMEA13294013
SAMN41017786	USA
SAMEA7315220
SAMN06368455	GBR
SAMEA7525120	IND
SAMN30961426	USA
SAMN15703318	USA
SAMN37848211	VNM
SAMEA9976139	PER
SAMEA12852857	GEO
SAMEA8987212	FRA
SAMN03300337	USA
SAMN13568757	PER
SAMN07816743	ZAF
SAMN31031309	AUS
SAMEA7550839	GBR
SAMEA11761347	ZAF
SAMEA104357632	CHN
SAMEA1877140
SAMN02599071	IND
SAMEA12854814	GEO
SAMEA2783183	THA
SAMN08732557
SAMN19688153	MDA
SAMEA7550428	GBR
SAMEA7562279	ITA
SAMN20927503	KHM
SAMN08215310	CAN
SAMEA4798762	COD
SAMN20512801	CHN
SAMEA7564248	VNM
SAMN21616773	CAN
SAMEA9976128	PER
SAMEA5164015
SAMN20693336
SAMN31673582	AUS
SAMEA5609565
SAMN07658152	GBR
SAMN09725738	NZL
SAMN28052449	ITA
SAMN27519978	UKR
SAMN05918580	PER
SAMN18823787	MEX
SAMEA1019083
SAMEA112802913
SAMEA8893106	ROU
SAMEA8718254	ZAF
SAMN30957957	CHN
SAMEA11207104	TZA
SAMN14344457	KEN
SAMN30543173	CHN
SAMN15347458	THA
SAMD00603502	JPN
SAMEA6456273	GMB
SAMEA7528717	IND
SAMEA9069761	ZAF
SAMN35524007	JPN
SAMEA104144166	CHN
SAMEA11761526	ZAF
SAMN06221186	MDA
SAMN20693202
SAMEA115738099	PER
SAMN08992118
SAMEA1119544	GBR
SAMN26271086	IND
SAMN05918600	PER
SAMEA1877071
SAMN05576745	ZAF
SAMEA104718864	NLD
SAMN12631631	USA
SAMN38210220	PER
SAMEA9070351	ZAF
SAMEA7423391	CMR
SAMN03647154	GBR
SAMN19688315	MDA
SAMEA7555492	GBR
SAMN39090710	ETH
SAMN41934667	CAN
SAMN42034245	UKR
SAMD00178624	VNM
SAMN03328504	CAN
SAMN05969965	GBR
SAMN19113282	AUS
SAMN37210155	IND
G2027	ESP
SAMN03246661	CHN
SAMN37848527	VNM
SAMEA5163708
SAMN22014408	USA
SAMEA7550032	GBR
SAMEA2040311
SAMD00029546	JPN
SAMN37848818	VNM
SAMEA7157229	GEO
SAMEA7723112	IRL
SAMEA4809122	GBR
SAMN19657244	MDA
SAMEA8616240
SAMEA2783550	THA
SAMEA8741568	BEL
SAMEA7550030	GBR
SAMN42034826	UKR
SAMEA115750073	TWN
SAMN43779948	GEO
SAMEA6359972	GBR
SAMN28553877	USA
SAMN37457848	USA
SAMN41598196	IND
SAMN07766065	CAN
SAMEA7562464
SAMN12913094
SAMN08794997
SAMEA14456039	SWE
SAMEA4846486	GBR
SAMN40273088	GEO
SAMN41450283	CHN
SAMN08708427	UKR
SAMEA104144172	CHN
SAMN05172783	MDA
SAMN36619499	IND
SAMEA14460705	GMB
SAMN39286708	AUS
SAMD00142833	JPN
SAMN36834409	CHN
SAMN41471886
SAMEA13293832
SAMEA104685038	FIN
SAMN04538434	BEN
SAMN05251192	GBR
SAMN41597944	IND
SAMEA115749801	SWE
SAMD00142409	JPN
SAMN14112196	ITA
SAMN41455125	ARG
SAMEA2342381
SAMN06053490	USA
SAMN38210891	PER
SAMN18700386	CHN
SAMEA9069847	ZAF
SAMEA112799229
SAMN15337212	CHN
SAMN13471524	GBR
SAMN21856547	UKR
SAMN03647261	GBR
SAMN41471597
SAMEA2399482	GBR
SAMN30950086	NLD
SAMEA11225647
SAMEA115880296	IRL
SAMEA7552873	GBR
SAMEA104614424	IDN
SAMN05576760	ZAF
SAMN17254014
SAMN19113397	AUS
SAMN19688488	MDA
SAMN21856486	UKR
SAMN07514487	JPN
SAMN08436221	BGD
SAMEA8692684	FRA
SAMEA115739999	VNM
SAMN40655430	MDA
SAMEA7116345
SAMN41146795	USA
SAMN41389402
SAMEA5607325	LBR
SAMEA7157115	GEO
SAMEA5542038	PHL
SAMN21856480	UKR
SAMN15406646	COD
SAMEA2783334	THA
SAMEA1877160	IND
SAMEA3346005	ESP
SAMEA1119834	GBR
SAMEA12855382	GEO
SAMN41154692	AUS
SAMEA110419989
SAMN16521817	TZA
SAMN07659354	GBR
SAMEA7559970
SAMEA115749024	GBR
SAMEA112802850
SAMN09685346	UGA
SAMN38375938	CHN
SAMEA7550738	GBR
G2101	ESP
SAMN19687849	MDA
SAMEA2783071	THA
SAMEA3402474	NLD
SAMN02360622	KOR
SAMEA9976016	PER
SAMEA115739297	PER
SAMN15403713	COD
SAMN31031499	AUS
SAMN18823681	MEX
SAMN38210653	PER
SAMEA112806276
SAMN26814562	ESP
SAMEA4753596
SAMEA7525872	IND
SAMEA1556549	MWI
SAMN14344117	GHA
SAMN41664261	ROU
SAMEA104362235	PER
SAMEA5561849	NLD
SAMN43397448	USA
SAMN35981716
SAMN09284514
SAMN33010765	MDA
SAMN05577655	ZAF
SAMN36849880	CHN
SAMEA115750121	TWN
SAMN08708711	UKR
SAMN31673873	AUS
SAMEA7561117	VNM
SAMN27764233	USA
SAMN34626744	USA
SAMEA6456141	GMB
SAMN25995035	TZA
SAMEA112250013
SAMN30949460	NLD
SAMN05577361	ZAF
SAMEA9976490	PER
SAMN32709576	COM
SAMEA1707641
SAMEA111556092
SAMEA5975330	CHN
SAMN04053647	CAN
SAMN41787264
G3511	ESP
SAMN41664565	ROU
SAMEA115749394	GBR
SAMN36639353	CZE
SAMN37848400	VNM
SAMEA114482891	RWA
SAMN41417624	USA
SAMEA104600154
SAMN31046545	TWN
SAMN08708708	UKR
SAMEA14459871	GMB
SAMN15404213	COD
SAMEA7554801	GBR
SAMEA2783120	THA
SAMN32709478	BRA
SAMEA115738312	PER
SAMN15403932	COD
SAMEA115749662	SWE
SAMEA114303794	GBR
SAMN42034509	UKR
SAMN12825795	CHN
SAMN02599070	IND
SAMN17019968	KAZ
SAMEA1403626	RUS
SAMN30543848	CHN
SAMN41450307	CHN
SAMEA8939102	FRA
SAMEA4846470	GBR
SAMN42882708	TWN
SAMN31564026	IND
SAMN33756640	GEO
SAMEA7723106	IRL
SAMEA12852179	GEO
SAMN30380972	PRY
SAMEA7553843	GBR
SAMEA2151571
SAMN07658188	GBR
SAMEA7546015	PER
SAMEA5561735	NLD
SAMEA7561171	VNM
SAMEA113537816	BWA
SAMN32709565	COM
SAMN07658512	GBR
SAMEA12852888	GEO
SAMEA112806102
SAMEA7547811	GBR
SAMN21236375	CHN
SAMEA115751245	USA
SAMN08708638	UKR
SAMN18146329
SAMN40030718	IND
SAMEA7423427	CMR
SAMN27008392	CHN
SAMEA5190020	GBR
SAMN15567647
SAMN04522111	CIV
SAMN06092378	VNM
SAMEA13299968	CAN
SAMN37457689	USA
SAMEA115740599	VNM
SAMEA7528377	IND
G2107	ESP
SAMN18118071
SAMN42233800	UKR
SAMEA114089433	ZAF
SAMEA7548160	GBR
SAMEA3512714	UGA
SAMN40566282	USA
SAMN02443871	USA
SAMN31674089	AUS
SAMN09101474	GBR
SAMEA1465925	MWI
SAMEA115745136	DEU
SAMN41598742
SAMN09102261	GBR
SAMN19688491	MDA
SAMN06092461	VNM
SAMN25078140	BEL
SAMN42034715	UKR
SAMN03246281	CHN
SAMEA112750677	PRT
SAMN15406942	COD
SAMN43783815	AUS
SAMN41934658	CAN
SAMN03300453	USA
SAMEA7553984	GBR
SAMN18521321
SAMN15701380	THA
SAMN40031861	IND
SAMN36849719	CHN
SAMN12168492	MKD
SAMEA7563251	ETH
SAMN01908868	CHN
SAMN04053695	CAN
SAMEA115475784	TZA
SAMN41657743	USA
SAMEA114303719	GBR
SAMN07660084	GBR
SAMEA1102286	PAK
SAMN43779884	GEO
SAMEA8616223
SAMN14344090	GHA
SAMEA112804797
SAMN19774928	IRL
SAMEA3558719	PRT
SAMN15404306	COD
SAMN40655375	MDA
SAMN16522152	GBR
SAMN06221090	IND
SAMN01908899	CHN
SAMEA3448381	MWI
SAMN31672561	MEX
SAMN28052467	ITA
SAMN05172801	MDA
SAMN19688007	MDA
SAMN28538211	ITA
SAMN03300565	USA
SAMEA1018878	GBR
SAMEA7553323	GBR
SAMEA9976504	PER
SAMEA6455989	GMB
SAMN30963907	USA
SAMEA7554844	GBR
SAMEA104614423	IDN
SAMEA112803489
SAMN41598407	IND
SAMEA104144176	CHN
SAMN41598660
SAMN15718574	THA
SAMEA8718410	ZAF
SAMN09099766	GBR
SAMEA1571005
G2457	ESP
SAMN07658131	GBR
SAMN36834269	CHN
SAMN31030355	AUS
SAMEA1707842
SAMEA7529170	IND
SAMEA13299881	CAN
SAMEA104407632
SAMEA5567375	SAU
SAMN19688360	MDA
SAMN28538059	ITA
SAMEA112800485
SAMEA112804464
SAMEA2533765	SLE
SAMEA112802506
SAMN26038042	GBR
SAMEA104362136	PER
SAMN00626983
SAMN15703151	USA
SAMEA114443550	JPN
SAMEA7353814
SAMEA7555049	GBR
SAMN05172791	MDA
SAMEA7554957	GBR
SAMN15404254	COD
SAMN13169525	MDA
SAMEA968129	NLD
SAMN10441959	USA
SAMEA112803900
SAMEA115740148	VNM
SAMN25078199
SAMEA112799504
SAMEA112188744
SAMEA112802546
SAMN08612825
SAMEA8719070	ZAF
SAMN16550860	BRA
SAMEA1707305	RUS
SAMN18118142
SAMN41811963	CHN
SAMN27519960	UKR
SAMEA8741636	BEL
SAMN37848738	VNM
SAMEA9070150	ZAF
SAMN33860608	KAZ
SAMEA2782910	THA
SAMN15701128	THA
SAMN08913324
SAMEA13291979	GBR
SAMN12565691	ZAF
SAMEA3170453	ZAF
SAMEA115745635	DEU
SAMEA1059506
SAMEA7554383	GBR
SAMN43534957	THA
SAMEA112189093
SAMEA115751126	USA
SAMEA12853668	GEO
SAMEA7547038	PER
SAMEA4706789	GBR
SAMN05577421	ZAF
SAMN31563998	IND
SAMN25078243	KOR
SAMEA2534000
SAMEA1556588	MWI
SAMEA13294938	ESP
SAMEA115746850	USA
SAMEA112805587
SAMEA14493324	ZAF
SAMEA7541561	ZAF
SAMN13008644	FRA
SAMEA13294929	ESP
SAMEA2297068	GBR
SAMN43535663	THA
SAMN10342120	BEN
SAMEA116000245	PRT
SAMEA112298931	MDA
SAMN35543987	OMN
SAMEA112800597
SAMEA4774520	MLI
SAMEA7545953	PER
SAMEA3359907
SAMN17204699
SAMD00292826	JPN
SAMEA13119721	SWZ
SAMN03648521	GBR
SAMN17254104
SAMEA115746064	DEU
SAMEA112800493
SAMN35981647
SAMEA7526229	IND
SAMEA113556045	MOZ
SAMN41229622	USA
SAMEA12854067	GEO
SAMEA115745154	DEU
SAMEA1877134
SAMN08436148	BGD
SAMN15718433	THA
SAMN25289294	CHN
SAMEA1119617	GBR
SAMEA14493320	ZAF
SAMN18793696	CHN
SAMN41468854	ZAF
SAMEA2710946	THA
SAMN12825594	CHN
SAMEA11207464	TZA
SAMN07766119	CAN
SAMN20513010	CHN
SAMN37738653	ZAF
SAMEA3449710	NLD
SAMN42882979	TWN
SAMN37848132	VNM
SAMN22169378	CHN
SAMN05576202	ZAF
SAMEA7548432	GBR
SAMEA3643454
SAMEA8955454	FRA
SAMN09651723	GEO
G3083	ESP
SAMEA1688467	MWI
SAMEA3146341	ZAF
SAMEA115743794	DEU
SAMEA112805672
SAMN03647913	GBR
SAMEA115475739	TZA
SAMN06849023	ROU
SAMN13568055	IDN
SAMEA2710699	THA
SAMN18118122
SAMEA6875555	ESP
SAMEA104447519	DNK
SAMEA4846759	GBR
SAMEA9976271	PER
SAMN40466094	MDA
SAMN43535140	THA
SAMN35981891
SAMEA7525284	PAK
SAMEA1019057	GBR
SAMN41416459	VNM
SAMEA13120105	BWA
SAMD00412638	JPN
SAMEA13300459	CAN
SAMN26038144	GBR
SAMEA110241021	NAM
SAMEA7552741	GBR
SAMEA10029875	VNM
SAMN05710419	GBR
SAMN35721606	SGP
SAMEA114089518	ZAF
SAMN31563995	IND
SAMEA8718296	ZAF
SAMEA7549583	GBR
SAMN40273446	GEO
SAMN27519836	UKR
SAMN07658461	GBR
SAMEA112801232
SAMEA4975754
SAMEA9977555	PER
SAMN37848438	VNM
SAMEA1010880
SAMEA7525547	IND
SAMN37815254	RUS
SAMEA3448405	MWI
SAMN05916337	PER
SAMN22014608	USA
SAMEA8719081	ZAF
SAMN18118388
SAMN37848217	VNM
SAMEA13300255	CAN
SAMEA5975398	CHN
SAMEA14459861	GMB
SAMN40466047	MDA
SAMEA7561804	ITA
SAMN30556172	CHN
SAMN41598577
SAMEA110420477
SAMEA3558769	PRT
SAMN07236420	THA
SAMN20513214	CHN
SAMEA9070996	ZAF
SAMN03300815	USA
SAMEA13294975	ESP
SAMN42410165	IND
SAMN41468921	ZMB
SAMEA1530919	MWI
SAMN36619297	IND
SAMEA3215192	ZAF
SAMN21616999	CAN
SAMEA112188873
SAMEA1707726
SAMN19694165	MDA
SAMN00013144
SAMN42233768	UKR
SAMN17119591	USA
SAMN43397248	USA
SAMN13813895	ZAF
SAMN43780508	IND
SAMN09914669	MDA
SAMEA2535253	DEU
SAMEA4975732
SAMEA7560782	VNM
SAMEA2154428	RUS
SAMEA104685002	FIN
SAMN10342057	NGA
SAMD00142715	JPN
SAMN36834314	CHN
SAMEA8719129	ZAF
SAMN08215192	CAN
SAMEA11225621
SAMEA1569142	MWI
SAMEA1885941
SAMN21983499
SAMEA14459949	GMB
SAMN20512542	CHN
SAMN04633290	MDA
SAMN41148767	USA
SAMEA6875539	ESP
SAMEA8994104	RWA
SAMEA112250048
SAMN20512721	CHN
SAMEA3558312	PER
SAMEA5975381	CHN
SAMEA1059524
SAMN19113097	AUS
SAMEA1569287	MWI
SAMEA8718812	ZAF
SAMEA8742018	ZAF
SAMN13438822	VEN
SAMN11053615	CHN
SAMN15718442	THA
SAMN08214825	CAN
SAMN13318847	IRL
SAMEA7562642	VNM
SAMN13637978	BRA
SAMEA3869351	GBR
SAMN03892639	CAN
SAMEA7554648	GBR
SAMEA12855512	GEO
SAMN38210949	PER
SAMN14344305	KEN
SAMEA1117813	GBR
SAMN14943151
SAMN06368454	GBR
SAMN31674416	AUS
SAMN20482571	ESP
SAMN42410276	IND
SAMN06055679	VNM
SAMN07236531	THA
SAMEA1101887	PAK
SAMEA112806471
SAMN06091923	VNM
SAMN41417188
SAMN41416796
SAMN40030866	IND
SAMN05182627	CHN
SAMN36849632	CHN
SAMEA5561538	NLD
SAMEA7545162	PER
SAMN40466201	MDA
SAMN40465924	IND
SAMN31423413	ITA
SAMN05575929	ZAF
SAMEA104027335	DNK
SAMEA6875052	ESP
SAMN43780371	IND
SAMEA5561925	NLD
SAMN33860501	KAZ
SAMEA104027348	DNK
SAMEA1530688	MWI
SAMEA7555733	DEU
SAMEA115749969	TWN
SAMN20512830	CHN
SAMN08795343
SAMEA7551690	GBR
SAMN41724567	AUS
SAMN10979541	RUS
SAMEA112803094
SAMEA4730519
SAMN40947005	ROU
SAMN07659487	GBR
SAMN41772218	ITA
SAMEA115745065	DEU
SAMD00263747	VNM
SAMN25995121	TZA
SAMEA5164924
SAMEA13120173	TZA
SAMN08913135
SAMEA7561772
SAMN03263127	CHN
SAMEA7527347	IND
SAMEA14493496	ZAF
SAMEA1317641	ZAF
SAMN40030462	IND
SAMN40983380	KAZ
SAMEA3671566
SAMN31673458	AUS
SAMN21236443	CHN
SAMEA4846632	GBR
SAMN36810100	USA
SAMEA112803159
SAMN42410158	IND
SAMN15098209	CIV
SAMN33756445	GEO
SAMN09090409	ITA
SAMEA5164956
SAMN10060528	ITA
SAMEA3374881	PER
SAMN20512572	CHN
SAMEA112825206	KOR
SAMEA115740198	VNM
SAMEA1569288	MWI
SAMN08436279	BGD
SAMEA5189831	GBR
SAMN03246723	CHN
SAMEA104614315	IDN
SAMN30543449	CHN
SAMEA6153114	DEU
SAMN21895626	USA
SAMN13568171	IDN
SAMEA5189855	GBR
SAMEA7156752	GEO
SAMN43396897	USA
SAMN33756506	GEO
SAMN30949899	NLD
SAMN12565782	ZAF
SAMEA115737973	PER
SAMEA1102744	ITA
SAMEA14493272	ZAF
SAMEA115740028	VNM
SAMEA7524965	IND
SAMEA7549075	GBR
SAMN41934608	CAN
SAMEA115738166	PER
SAMEA112801915
SAMN37848701	VNM
SAMEA2534323	SWZ
SAMEA112806287
SAMN34293950	UKR
SAMEA115740838	VNM
SAMN06210068	MDA
SAMEA3671453
SAMN20512603	CHN
SAMN35848884	ITA
SAMN09284140
SAMN04538566	CMR
SAMN21924151
SAMN30543624	CHN
SAMEA7551036	GBR
SAMN43396943	USA
SAMEA8718943	ZAF
SAMEA3558797	BRA
SAMEA115746554	USA
SAMEA13300573	CAN
SAMEA8994149	RWA
SAMN41279869	ERI
SAMN03300233	USA
SAMN37068749	KHM
SAMEA8955447	FRA
SAMN12551466	CHN
SAMN27519489	UKR
SAMN16521698	MDG
SAMN31031099	AUS
SAMN09100555	GBR
SAMN41664321	ROU
SAMN14845221	THA
SAMEA838047	RUS
SAMEA7545765	PER
SAMN17019924	BLR
SAMEA1019182
SAMN35982119
SAMN41468563	ZAF
SAMN41468957	ZMB
SAMEA7546161	PER
SAMEA112802012
SAMN41416854
SAMN05276559	GBR
SAMN43779980	GEO
SAMEA7542369	CHN
SAMEA1569234	MWI
SAMN30949405	NLD
SAMN26442606	ZAF
SAMN37457463	USA
SAMN05276514	GBR
SAMEA13321259	KEN
SAMEA3445274	NLD
SAMN42034119	UKR
SAMN41416737
SAMN06221199	MDA
SAMEA112800125
SAMEA110699259	ZAF
SAMEA2400202
SAMN41725941	ISR
SAMEA7580125
SAMN05919566	PER
SAMN35340171	KAZ
SAMEA9976964	PER
SAMN15407103	COD
SAMN02584637	MDA
SAMEA8994288	RWA
SAMN30949007	NLD
SAMN09725446	NZL
SAMEA7552724	GBR
SAMN02419555	BLR
SAMEA7560555
SAMEA115750966	USA
SAMN35982189	ZAF
SAMN40031476	IND
SAMEA10029890	VNM
SAMN30543434	CHN
SAMEA2782890	THA
SAMN41148661	USA
SAMEA104112332	GBR
SAMN16521656	MDG
SAMN12565563	ZAF
SAMEA115746231	DEU
SAMN41598796	COD
SAMN19113115	AUS
SAMEA961636	GBR
SAMN36834581	CHN
SAMEA13119725	GEO
SAMEA116000319	PRT
SAMN02414901	SWE
SAMEA13188747	MDG
SAMEA4772829
SAMEA8742208	ZAF
SAMN10254820	USA
SAMEA1688533	MWI
SAMD00142972	JPN
SAMN41148586	USA
SAMEA7546817	PER
SAMEA7548360	GBR
SAMEA115740017	VNM
SAMN14344072	GHA
SAMEA961623	GBR
SAMN30950915	USA
SAMN09756230	MDA
SAMN36834892	CHN
SAMN40475208	USA
SAMN02599044	IND
SAMEA7891363
SAMN37815272	RUS
SAMN22261989	CHN
SAMEA115751481	USA
SAMEA112801222
SAMN15701136	THA
SAMN19657858	MDA
SAMEA7280611	BGD
SAMN18146341
SAMEA7562669	VNM
SAMN14971312
SAMEA2062268
SAMN05577606	ZAF
SAMEA8741465	BEL
SAMN03300585	USA
SAMN07766066	CAN
SAMN12565697	ZAF
SAMN32819011	GBR
SAMN02443854	USA
SAMN31023343	USA
SAMN19730070	BRA
SAMEA3875826	CAN
SAMEA5542196	PHL
SAMEA104718723	NLD
SAMN04276827	THA
SAMEA3558399	PRT
SAMN12565569	ZAF
SAMN08379784
SAMEA1118289	GBR
SAMEA115738305	PER
SAMN26429992	USA
SAMEA10030199	ZAF
SAMEA11207431	TZA
SAMEA1707631	ESP
SAMN31030359	AUS
SAMEA7526968	IND
SAMEA5974902	CHN
SAMEA14269115	FRA
SAMEA115749908	TWN
SAMEA104362091	PER
SAMEA112799524
SAMEA5561798	NLD
SAMN07514438	BRA
SAMN07659426	GBR
SAMN37847966	VNM
SAMEA7561174	VNM
SAMEA115745675	DEU
SAMEA112750727	PRT
SAMN08794949
SAMN07658241	GBR
SAMN40466226	ZAF
SAMN33804027	USA
SAMEA7554712	GBR
SAMEA115750255	TWN
SAMEA110420546
SAMEA1406156
SAMEA112801889
SAMEA115475294	CHE
SAMN14971280
SAMN08795254
SAMN37848215	VNM
SAMEA5163680
SAMEA112250168
SAMEA2419096	CHE
SAMEA2710949	THA
SAMEA104362226	PER
SAMN02414845	SWE
SAMEA113538409	BWA
SAMEA3318398
SAMEA2535029	DEU
SAMEA115750536	USA
SAMEA9069898	ZAF
SAMN36849699	CHN
SAMN05576060	ZAF
SAMN08626156	CHN
SAMEA112800329
SAMEA14460622	GMB
SAMN26422807	USA
SAMEA6990851
SAMEA13188692	MDG
SAMEA114757780	THA
SAMEA1569132	MWI
SAMEA7550124	GBR
SAMEA6875328	ESP
SAMEA115745213	DEU
SAMN03277247
SAMN31674421	AUS
SAMN14943033
SAMN18823694	MEX
SAMEA7528484	IND
SAMEA7541774	ZAF
SAMN42233817	UKR
SAMEA7555057	GBR
SAMN33756337	GEO
SAMEA7549504	GBR
SAMN33756214	GEO
SAMN31017301	USA
SAMN40566557	USA
SAMEA9070404	ZAF
SAMEA10030232	MDA
SAMEA11761248	ZAF
SAMN09101553	GBR
SAMEA3443166	GBR
SAMEA7529109	IND
SAMEA112800843
SAMEA113537946	BWA
SAMN08379938
SAMEA4695238	UKR
SAMN06055711	VNM
SAMN39090697	ETH
SAMN15853811	ERI
SAMEA115749355	GBR
SAMEA7548294	GBR
SAMN15567677
SAMN30381103	PRY
SAMEA114442861	KOR
SAMEA7552064	GBR
SAMEA115745128	DEU
SAMN41598402	IND
SAMN12565554	ZAF
SAMN41934675	CAN
SAMN41467980
SAMN40032264	IND
SAMEA12850883	GEO
SAMN05576499	ZAF
SAMEA6649909
SAMN15180452	MMR
SAMEA115475711	TZA
SAMEA112804696
SAMN28537987	ITA
SAMEA2534531	DEU
SAMN12126221	CAN
SAMN32818981	GBR
SAMN40030968	IND
SAMEA7550431	GBR
SAMEA111379483	ZAF
SAMEA8742606	ZAF
SAMEA6455996	GMB
SAMEA1118707	GBR
SAMN42233853	UKR
SAMN04276667	THA
SAMEA5163892
SAMEA9070613	ZAF
SAMN18648491	BRA
SAMEA1118380	GBR
SAMN41667050	EST
SAMN30963072	USA
SAMN41471581	ETH
SAMEA2533435	ZAF
SAMN32818839	GBR
SAMN16069837	ZAF
SAMN30949506	NLD
SAMEA8719118	ZAF
SAMEA1016046	RUS
SAMN03648304	GBR
SAMN10254874	USA
SAMN30949500	NLD
SAMEA7157346	GEO
SAMEA110420057
SAMEA5189888	GBR
SAMEA5561992	NLD
SAMN19657606	MDA
SAMN42034422	UKR
SAMEA7157373	GEO
SAMD00142768	JPN
SAMN09090423	ITA
SAMN39286820	AUS
SAMN41148405	USA
SAMN26433917	USA
SAMEA4975772
SAMN21616828	CAN
SAMEA7353810
SAMEA5975219	CHN
SAMN10966015	GBR
SAMEA7529064	IND
SAMN03647835	GBR
SAMEA7550037	GBR
SAMEA4695199	UKR
SAMN11265285
SAMN37848070	VNM
SAMEA1707172	RUS
SAMEA7552251	GBR
SAMEA7563568	DEU
SAMEA112806363
SAMEA110024138	GMB
SAMN05575467	ZAF
SAMEA115972115	DEU
SAMN15407194	COD
SAMEA7554803	GBR
SAMEA1117666	GBR
SAMN03648746	ZAF
SAMEA5076155	ESP
SAMN41598645	BRA
SAMEA112805381
SAMN20513236	CHN
SAMN06008094
SAMN38210078	PER
SAMN14942870
SAMN07236250	THA
SAMEA7548145	GBR
SAMN20355892	IND
SAMN13813829	ZAF
SAMEA9577169
SAMN37068729	KHM
SAMN03649050	ZAF
SAMN23242882	DEU
SAMN31673233	AUS
SAMEA13120156	TZA
SAMEA104718465	NLD
SAMN09625631	USA
SAMN40032123	IND
SAMN41724133	AUS
SAMN37457511	USA
SAMN04522063	PER
SAMN05276328	GBR
SAMN43046019	USA
SAMEA7526316	IND
SAMEA2683082	PER
SAMEA8616302
SAMN07956503	RUS
SAMN41146612	USA
SAMEA7563915
SAMEA115746350	DEU
SAMN26422492	USA
SAMN18647930	BRA
SAMEA11961635	PRT
SAMEA13299976	CAN
SAMEA1556734	MWI
SAMEA113537383	BWA
SAMEA5562169	NLD
SAMEA112806155
SAMN19135946	CHN
SAMEA6359588	GBR
SAMN17709365	PRT
SAMEA115475904	TZA
SAMN35340068	KAZ
SAMN09102358	GBR
SAMN38211265	PER
SAMEA7561566	PAK
SAMN40031345	IND
SAMN15403814	COD
SAMEA2343274	PER
SAMN05575843	ZAF
SAMEA11761489	ZAF
SAMEA2235053	SEN
SAMN20525310	CHN
SAMEA2783514	THA
SAMEA112803090
SAMN03246619	CHN
SAMEA12855154	GEO
SAMEA112850851	FRA
SAMN36834683	CHN
SAMEA3403845	NLD
SAMN14344920	UGA
SAMEA2534946	COG
SAMEA3242453	ZAF
SAMEA7184619	PER
SAMN19657795	MDA
SAMN26435309	USA
SAMN36834502	CHN
SAMD00029535	JPN
SAMEA12852429	GEO
SAMN08732526
SAMEA115475144	DEU
SAMN17019779	BLR
SAMN30543580	CHN
SAMEA3450019
SAMN18648633	BRA
SAMN08912804
SAMN41148843	USA
SAMN19774903	IRL
SAMN28537967	ITA
SAMN33010934	MDA
SAMN40983525	KAZ
SAMEA115744786	DEU
SAMN40983487	KAZ
SAMN35340091	KAZ
SAMEA7545278	PER
SAMN09102453	GBR
SAMN43535424	THA
SAMN36849919	CHN
SAMN10905949
SAMEA114442764	KOR
SAMEA112805407
SAMN33010726	MDA
SAMN04385669	ITA
SAMN41416348
SAMN07999063	CHN
SAMEA8718997	ZAF
SAMEA7546382	PER
SAMN16522028	TZA
SAMEA110420111
SAMN43535400	THA
SAMEA113537919	BWA
SAMEA1688543	MWI
SAMEA7552578	GBR
SAMN07340026	USA
SAMN31564027	IND
SAMEA8742241	ZAF
SAMN43535353	THA
SAMEA1556520	MWI
SAMN30950404	USA
SAMEA114443836	MNG
SAMN08912881
SAMEA8718739	ZAF
SAMEA115746053	DEU
SAMEA2081449
SAMN02364089	TWN
SAMEA7542375	CHN
SAMEA3501082	GRL
SAMN08906447	MEX
SAMN26430015	USA
SAMEA2535187	DEU
SAMN19113260	AUS
SAMEA104447348	DNK
SAMN37210365	IND
SAMEA4823239
SAMEA7547447	BRA
SAMEA1530744	MWI
SAMEA7157652	GEO
SAMEA1059477
SAMN03300407	USA
SAMEA8718849	ZAF
SAMN41389484	BGD
SAMN41664294	ROU
SAMN31248614	BEN
SAMN15437447	CHN
SAMD00011368
SAMN06856056	MEX
SAMN14481504	GHA
SAMEA1707298	RUS
SAMN09651811	GEO
SAMN30380919	PRY
SAMN09867678	GBR
SAMN08912782
SAMN16086772	FRA
SAMEA7553620	GBR
SAMEA115749434	SWE
SAMN15228710	MYS
SAMEA11225645
SAMEA113538197	BWA
SAMEA7526998	IND
SAMEA112181415	ZAF
SAMN41598862	COD
SAMEA3367537	BEL
SAMN27764182	USA
SAMEA115737995	PER
SAMN41421298	USA
SAMN31887144	IND
SAMN03300427	USA
SAMEA112802252
SAMN02671088	CAN
G2496	ESP
SAMN08215114	CAN
SAMEA3234139	ZAF
SAMN31695972	USA
SAMEA115737732	USA
SAMN07373495	CAN
SAMEA7156872	GEO
SAMN21236294	CHN
SAMEA113556215	MOZ
SAMN19688653	MDA
SAMN38375883	CHN
SAMN41599023	COD
SAMEA12854757	GEO
SAMEA115743967	DEU
SAMEA7546374	PER
SAMN41146866	USA
SAMEA2533852	DEU
SAMN09725447	NZL
SAMEA12852175	GEO
SAMEA1118741	GBR
SAMEA7563163	DZA
SAMEA8987207	FRA
SAMN08379950
SAMEA1118202	GBR
SAMEA112803639
SAMN14112148	ITA
SAMN18118188
SAMN18118230
SAMN02739562	THA
SAMEA7543901	CHN
SAMN19550798	USA
SAMD00179148	VNM
SAMN43397095	USA
SAMN41417302	USA
SAMN31220387	CHN
SAMN08376312	IDN
SAMEA3500991	GRL
SAMEA4846535	GBR
SAMN15772647	CHN
SAMEA10030383	MDA
SAMEA8457206
SAMN28106880	ITA
SAMEA1119603	GBR
SAMN28106854	ITA
SAMEA4040865
SAMEA3501293	DNK
SAMN03647566	GBR
SAMEA3671271
SAMEA1101430	PER
SAMEA7554319	GBR
SAMEA115748720	GBR
SAMEA5854788	SDN
SAMEA115750650	USA
SAMN17062692	UKR
SAMN20693293
SAMN05575964	ZAF
SAMN30543251	CHN
SAMEA10030455	ZAF
SAMN08732517
SAMN17020041	KAZ
SAMN02352505	USA
SAMEA114443042	KOR
SAMN05172837	MDA
SAMEA7525927	IND
SAMEA2151979
SAMEA104600505
SAMEA8718443	ZAF
SAMEA7549359	GBR
SAMN40030517	IND
SAMEA12852050	GEO
SAMN03648579	ZAF
SAMEA7527906	IND
SAMD00179164	VNM
SAMEA897815	MWI
SAMEA7553514	GBR
SAMEA9976051	PER
SAMN41418106	USA
SAMN40032181	IND
SAMN06252271	NZL
G1433	ESP
SAMEA112800033
SAMEA115746831	USA
SAMN15772611	CHN
SAMN40030990	IND
SAMEA1556635	MWI
SAMN30381111	PRY
SAMEA4041351
SAMEA115475697	TZA
SAMEA13321014	KEN
SAMN43780199	IND
SAMEA7552616	GBR
SAMN41416465	VNM
SAMEA8104243	SLK
SAMN09099895	GBR
SAMN35100085	THA
SAMEA7528193	IND
SAMEA5569706	PER
SAMEA112298786	MDA
SAMEA7554346	GBR
SAMEA104684936	FIN
SAMN23376405	CHN
SAMN39959238	ZAF
SAMN02585928	ZAF
SAMN14072775	BGD
SAMEA114625941
SAMEA1103108	ITA
SAMEA13300605	CAN
SAMEA1465969	MWI
SAMEA7546163	PER
SAMN33843514	PRT
SAMN01925636	ZAF
SAMD00179016	VNM
SAMN06210013	MDA
SAMEA2534384	DEU
SAMN03647582	GBR
SAMN07373585	CAN
SAMN40273265	GEO
SAMN37848258	VNM
SAMN36849997	CHN
SAMN10663264	IND
SAMN19657867	MDA
SAMEA5570073	PER
SAMN30950175	NLD
SAMEA112801086
SAMEA2072280	PRT
SAMEA115751336	USA
SAMEA4823191
SAMEA104326172
SAMN08732419
SAMN40032159	IND
SAMEA7561297
SAMEA1061601
SAMEA112799226
SAMN40030410	IND
SAMN20513026	CHN
SAMEA7553896	GBR
SAMEA2682748	PER
SAMN07765860	CAN
SAMN18647989	BRA
SAMN13169653	MDA
SAMN05710363	GBR
SAMEA7544674	CHN
SAMN04538592	PNG
SAMN40099066	CHN
SAMEA112799944
SAMEA115577945	IRL
SAMEA6655974	ZAF
SAMEA7528129	IND
SAMEA114493545	PER
SAMN26994082	CHN
SAMEA13294028
SAMN07660186	GBR
SAMN21616567	CAN
SAMN08612704
SAMEA115740335	VNM
SAMN41421312	USA
SAMN41468745	ETH
SAMN31673418	AUS
SAMEA8718981	ZAF
SAMEA12854208	GEO
SAMEA7554705	GBR
SAMEA115750999	USA
SAMEA115474981	DEU
SAMN09284113
SAMN07658313	GBR
SAMN33756173	GEO
SAMD00185694
SAMD00653555	JPN
SAMN02843202	CHN
SAMN30543567	CHN
SAMN36849920	CHN
SAMN16521496	AUS
SAMEA1708351	MWI
SAMN06221505	ZAF
SAMN40566581	USA
SAMEA95485918	ZAF
SAMEA115743721	DEU
SAMEA5854706	SDN
SAMEA7525973	IND
SAMN02934423	USA
SAMN31031633	AUS
SAMN40566227	USA
SAMN40566574	USA
SAMN18648057	BRA
SAMEA8742462	ZAF
SAMEA1119571	GBR
SAMEA2682677	PER
SAMEA113537811	BWA
SAMN36619461	IND
SAMEA2534378	COG
SAMN08197030	AZE
SAMN05575886	ZAF
SAMN08612855
SAMN30952795	USA
SAMN18648273	BRA
SAMN28610620	IRL
SAMEA6359951	GBR
SAMEA7156800	GEO
SAMN34030703	VNM
SAMEA1118827	GBR
SAMEA2534190	DEU
SAMN41468267	ZAF
SAMEA5562297	NLD
SAMN41664763	ROU
SAMEA4846604	GBR
SAMN27763798	USA
SAMN04522028	PER
SAMN08435988	BGD
SAMEA7562215
SAMEA3231653	ARG
SAMEA7541798	ZAF
SAMEA111556023
SAMN31673546	AUS
SAMEA112806026
SAMEA104718593	NLD
SAMN28488163	COL
SAMN20512931	CHN
SAMEA919800
SAMN10966098	GBR
SAMEA115751194	USA
SAMEA7526851	IND
SAMN30543456	CHN
SAMEA1117700	GBR
SAMEA2534363	DEU
SAMN15228763	MYS
SAMN25185377	CHN
SAMEA114757890	THA
SAMEA115738959	IND
SAMEA3231712	ARG
SAMEA3558686	SAU
SAMEA7524761	IND
SAMN28488166	COL
SAMN32819109	GBR
SAMEA115741107	IND
SAMN06055428	VNM
SAMEA7547493	BRA
SAMN19113387	AUS
SAMEA7551909	GBR
SAMN20693503
SAMN14343847	GHA
SAMEA115747165	IRL
SAMN43397359	USA
SAMEA7544517
SAMEA112800079
SAMEA115745335	DEU
SAMEA112801684
SAMN08436192	BGD
SAMN26271111	IND
SAMEA919875
SAMEA112806171
SAMN38210566	PER
SAMN41598175	IND
SAMEA10029432	NPL
SAMN18648337	BRA
SAMEA2534535	DEU
SAMEA114443256	JPN
SAMEA961591	GBR
SAMN31564046	IND
SAMEA114493627	PER
SAMN12551180	CHN
SAMN34293978	UKR
SAMN27391456	MEX
SAMN07956613	RUS
SAMEA897881	MWI
SAMN36835153	CHN
SAMEA104362340	PER
SAMEA13120059	KEN
SAMN41148757	USA
SAMEA104172511	SRB
SAMN41418301	USA
SAMN21857738	USA
SAMN10966159	GBR
SAMEA112803349
SAMEA4975690
SAMEA112800664
SAMEA104362467	PER
SAMN41422085
SAMEA104600219
SAMN09725530	NZL
SAMEA14460048	GMB
SAMN15180232	MMR
G3493	ESP
SAMEA104394392	SWZ
SAMEA2535039	UZB
SAMEA112183790	COL
SAMEA112954397	CMR
SAMN39959067	ZAF
SAMEA7528200	IND
SAMN15180257	MMR
SAMN15772710	CHN
SAMEA112800301
SAMEA114089885	RUS
SAMEA6872248	GMB
SAMN08912916
SAMN20512910	CHN
SAMEA6875133	ESP
SAMN09756280	MDA
SAMN41598288	IND
SAMEA7156858	GEO
SAMEA13294514	ESP
SAMN08436151	BGD
SAMEA113537229	BWA
SAMEA7562251	ITA
SAMN06055612	VNM
SAMEA115740254	VNM
SAMN40207883	USA
SAMEA9069981	ZAF
SAMEA114442999	KOR
SAMEA8955373	FRA
SAMEA112805204
SAMEA115749797	SWE
SAMEA3243967	ZAF
SAMEA2534430	DEU
SAMN08637023	MDA
SAMEA115747744	ZAF
SAMEA7423442	CMR
SAMN05575696	ZAF
SAMEA14459835	GMB
SAMEA7562184
SAMN37848502	VNM
SAMEA3671592
SAMN35981654
SAMN41421244	USA
SAMEA113577634	NAM
SAMN33282570	NLD
SAMN41468870	ZAF
SAMEA7527095	IND
SAMEA7548866	GBR
SAMN18700347	CHN
SAMEA115879605	GEO
SAMN05577020	ZAF
SAMN41598479	IND
SAMEA7702203	ARG
SAMEA7549989	GBR
SAMN13735021	THA
SAMEA7560228
SAMEA7552967	GBR
SAMN14401554	IND
SAMEA2533669	DEU
SAMEA12852806	GEO
SAMEA7561615	NGA
SAMEA7546907	PER
SAMN15403651	COD
SAMEA11934394	ZAF
SAMEA1119525	GBR
SAMEA6517383
SAMEA112188671
SAMEA7525922	IND
SAMEA112805396
SAMEA7541756	ZAF
SAMEA115737715	USA
SAMN18881994	USA
SAMEA7563711	DEU
SAMEA7547698	GBR
SAMN38210354	PER
SAMEA115748936	GBR
SAMN41598312	IND
SAMEA7553173	GBR
SAMN31030262	AUS
SAMN07373423	CAN
SAMN07344700	DJI
SAMN40655452	MDA
SAMN03647104	GBR
SAMN07999060	CHN
SAMN42898729	NZL
SAMEA110240977	NAM
SAMN20491943	BRA
SAMN27519893	UKR
SAMEA112250006
SAMN05710344	GBR
SAMN15404099	COD
SAMN38205145	PER
SAMEA7528922	IND
SAMEA7551856	GBR
SAMEA12850965	GEO
SAMN33860590	KAZ
SAMN19321916	MEX
SAMEA8741590	BEL
SAMEA7549999	GBR
SAMN37458008	USA
SAMN15718762	THA
SAMD00178584	VNM
SAMN34626879	USA
SAMEA7551526	GBR
SAMEA112181318	ZAF
SAMD00263791	VNM
SAMN03647561	GBR
SAMEA115746621	USA
SAMN21616465	CAN
SAMN06052313	UGA
SAMN41148545	USA
SAMN33573824	CHN
SAMEA115746857	DEU
SAMN40655312	MDA
SAMEA8742246	ZAF
SAMEA9976717	PER
SAMEA12854138	GEO
SAMN41455350	ARG
SAMEA1707117	RUS
SAMEA2783319	THA
SAMEA9976521	PER
SAMN15403710	COD
SAMEA14493177	ZAF
SAMN15437451	CHN
SAMN34382855	CAN
SAMEA7544084	CHN
SAMEA14460606	GMB
SAMN29094213	RUS
SAMEA1569209	MWI
SAMN06628113	URY
SAMN27533941	BLR
SAMN09284127
SAMN31672580	MEX
SAMN05276431	GBR
SAMN42106849	AUS
SAMN30949419	NLD
SAMN43397098	USA
SAMN15772831	CHN
SAMEA8939146	FRA
SAMN06092444	VNM
SAMN14168162	GBR
SAMEA9070325	ZAF
SAMN10342190	BEN
SAMEA7561487	ITA
SAMN14481490	GHA
SAMN02403514	ZAF
SAMEA7553021	GBR
SAMEA3451206	NLD
SAMN16086729	FRA
SAMEA115749533	SWE
SAMEA115747305	ZAF
SAMN39959148	ZAF
SAMEA115743635	PER
SAMN38210826	PER
SAMN16448897	BRA
SAMEA13300276	CAN
SAMN05575707	ZAF
SAMEA112805571
SAMEA7526732	IND
SAMN32818964	GBR
SAMEA4774518	MLI
SAMEA1877211
SAMN14344022	GHA
SAMN09102222	GBR
SAMEA115749901	TWN
SAMEA7529224	IND
SAMN14943030
SAMN40030732	IND
SAMEA3250475	ZAF
SAMEA95450668	ZAF
SAMN41453946	PHL
SAMEA9070874	ZAF
SAMN41389899
SAMEA2145510	RUS
SAMEA8719120	ZAF
SAMEA104407624
SAMN26814564	ESP
SAMEA13294974	ESP
SAMN18118110
SAMN19688486	MDA
SAMN41421727	ZWE
SAMEA1118558	GBR
SAMN41455310	ARG
SAMN41154714	AUS
SAMEA114236219	MDA
SAMEA7562937	ZAF
SAMEA1877080
SAMN08709054
SAMEA7525096	IND
SAMN21857742	USA
SAMEA2151190
SAMEA7550805	GBR
SAMEA5282325
SAMN08379762
SAMN10663218	IND
SAMEA8893145	ROU
SAMN16521724	BRA
SAMEA5561472	NLD
SAMN30543169	CHN
SAMEA7549390	GBR
SAMN03300828	USA
SAMN08379818
SAMEA3374853	PER
SAMEA4798882	COD
SAMN19113369	AUS
SAMEA3403342	PER
SAMEA10030385	MDA
SAMN41229625	USA
SAMEA13188776	ZAF
SAMN30951079	USA
SAMEA7549911	GBR
SAMN35561031	USA
SAMEA7546032	PER
SAMEA2534069
SAMEA7529166	IND
SAMEA7554296	GBR
SAMN09284175
SAMEA7541744	ZAF
SAMN38211199	PER
SAMN09625659	USA
SAMN32819151	GBR
SAMN02934286	USA
SAMEA115739039	IND
SAMEA115746637	USA
SAMN43548167	USA
SAMEA3139843	PAK
SAMN19688728	MDA
SAMEA7156569	GEO
SAMEA14460292	GMB
SAMEA4041003
SAMN33010832	MDA
SAMEA7553490	GBR
SAMN34257474	ISR
SAMN21616705	CAN
SAMN09100353	GBR
SAMEA112801697
SAMN31030408	AUS
SAMN27034162	CHN
SAMN08215275	CAN
SAMN08626074	CHN
SAMEA112954323	CMR
SAMN14942917
SAMEA4695235	UKR
SAMEA4695159	UKR
SAMN03648772	ZAF
SAMEA112801298
SAMEA9070763	ZAF
SAMN41472299
SAMN08906490	MEX
SAMN06091801	VNM
SAMEA114443283	JPN
SAMEA115739133	IND
SAMN06092426	VNM
SAMD00142924	JPN
SAMN30958115	CHN
SAMN14344344	KEN
SAMN20512412	CHN
SAMEA1707524	RUS
SAMN20693542
SAMN27519606	GEO
SAMN17119637	USA
SAMEA115745088	DEU
SAMN18146215
SAMN17119751	USA
SAMEA114443747	MNG
SAMN41811967	CHN
SAMEA115577944	IRL
SAMN12125133	SWZ
SAMEA4706854	GBR
SAMEA104718530	NLD
SAMEA7280515	BGD
SAMN37457719	USA
SAMN37848563	VNM
SAMN41725929	ISR
SAMN15853867	ERI
SAMN41664543	ROU
SAMN08913144
SAMEA7129245
SAMN20512974	CHN
SAMN03648511	GBR
SAMEA6655988	ZAF
SAMEA7280377	BGD
SAMEA114493562	PER
SAMEA114303724	GBR
SAMEA7157370	GEO
SAMEA112801207
SAMEA8893148	ROU
SAMEA8616258
SAMN41418079	USA
SAMN42034170	UKR
SAMEA7561426
SAMN15437351	CHN
SAMEA1688536	MWI
SAMEA5854743	SDN
SAMN40030873	IND
SAMN09090418	ITA
SAMEA10242747	PER
SAMEA1102400	ITA
SAMN31030365	AUS
SAMN41417929	USA
SAMN39959058	ZAF
SAMEA2535271
SAMN17732712	USA
SAMN15407256	COD
SAMEA5562159	NLD
SAMN30157722	CHN
SAMEA112799924
SAMN07603327	AUS
SAMN09102432	GBR
SAMN41154978	AUS
SAMN41421687	ZWE
SAMN03300139	MEX
SAMN09284272
SAMEA104446873	DNK
SAMN19113040	AUS
SAMN20693110
SAMN30543336	CHN
SAMN27520169	GEO
SAMN08708592	UKR
SAMEA11206851	TZA
SAMEA7547880	GBR
SAMN07659621	GBR
SAMN31673236	AUS
SAMN19688143	MDA
SAMEA6873582	SWE
SAMEA104093437	GBR
SAMN33756180	GEO
SAMN16086654	FRA
SAMEA115750853	USA
SAMEA7555197	GBR
SAMEA3318474	GHA
SAMN39286627	AUS
SAMEA104600419
SAMEA115748987	GBR
SAMEA6617255	ZAF
SAMEA5164430
SAMEA7555892	DEU
SAMEA9976607	PER
SAMN38210759	PER
SAMEA115745295	DEU
SAMN11053715	CHN
SAMEA114493635	PER
SAMN30157746	CHN
SAMEA3451349	NLD
SAMN06091943	VNM
SAMN05577110	ZAF
SAMEA112805082
SAMN37848720	VNM
SAMEA7551337	GBR
SAMN28538046	ITA
SAMEA114089362	ZAF
SAMN14447205	ESP
SAMEA114303748	GBR
SAMN27519839	UKR
SAMN26435312	USA
SAMN19688725	MDA
SAMN15703316	USA
SAMEA7541741	ZAF
SAMN34257592	ISR
SAMN06055904	VNM
SAMEA113556281	MOZ
SAMN08708190	UKR
SAMN41724059	AUS
SAMN07659518	GBR
SAMEA112799049
SAMN16069764	AUS
SAMN07373462	CAN
SAMN39286815	AUS
SAMN20525180	CHN
SAMEA113538234	BWA
SAMN41468299	KOR
SAMN08906552	MEX
SAMEA13299863	CAN
SAMEA1404019	RUS
SAMN36849609	CHN
SAMEA104600183
SAMEA112806576
SAMN08629586	BGD
SAMN19113289	AUS
SAMEA1403842	RUS
SAMEA5189585	GBR
SAMN14343980	GHA
SAMEA14269127	FRA
SAMEA6875432	ESP
SAMN00013137
SAMN40466187	MDA
SAMEA2152601	RUS
SAMN35339935	KAZ
SAMN33756539	GEO
SAMN30987250	USA
SAMEA1968957
SAMN08612907
SAMN09284359
SAMN31887258	IND
SAMN42692165	LBN
SAMN15815813	FRA
SAMN41472154	TZA
SAMEA7552620	GBR
SAMN08912795
SAMN08131030	AUS
SAMEA113537598	BWA
SAMN33010795	MDA
SAMN08912807
SAMN41279822	ERI
SAMEA5875842
SAMEA12854977	GEO
SAMN08619639	BWA
SAMN07659749	GBR
SAMN37124204	ZAF
SAMN07373525	CAN
SAMN05575796	ZAF
SAMEA115743629	PER
SAMN37210225	IND
SAMN35621632	USA
SAMN08626420	CHN
SAMEA115738488	ZAF
SAMEA3374797	PER
SAMN07236337	THA
SAMEA113556294	MOZ
SAMD00029437	JPN
SAMEA114236213	MDA
SAMN15180245	MMR
SAMEA8741944	ZAF
SAMN15703132	USA
SAMN40566322	USA
SAMEA111366888	PRT
SAMEA1119703	GBR
SAMEA11006670	GBR
SAMEA115740309	VNM
SAMEA7527849	IND
SAMN04385648	TJK
SAMN05576320	ZAF
SAMEA112803644
SAMN43783811	AUS
SAMEA4975765
SAMN27028629	CHN
SAMEA12851826	GEO
SAMEA7554814	GBR
SAMEA112802164
SAMEA113538605	BWA
SAMN40031089	IND
SAMN18648285	BRA
SAMEA12854542	GEO
SAMEA115740573	VNM
SAMD00292877	JPN
SAMN07766464	CAN
SAMEA14501060	SWE
SAMN07659723	GBR
SAMN38210044	PER
SAMN09100402	GBR
SAMEA10030026	VNM
SAMEA5190030	GBR
SAMEA12851433	GEO
SAMN30949071	NLD
SAMN36639404	SLK
SAMN22169369	CHN
SAMN16086651	FRA
SAMN12565664	ZAF
SAMN41468344
SAMEA1556716	MWI
SAMN08612884
SAMEA14493247	ZAF
SAMEA112805151
SAMN16966076	BEL
SAMD00117803	JPN
SAMN10254838	USA
SAMN15407201	COD
SAMN41450304	CHN
SAMEA8616267
SAMEA2710687	THA
SAMEA7554660	GBR
SAMN31672892	AUS
SAMEA5974917	CHN
SAMEA115739743	DEU
SAMN41421748	ZWE
SAMEA6875506	ESP
SAMN21236146	CHN
SAMEA1102630	ITA
SAMEA7528902	IND
SAMN01908756	CHN
SAMD00292863	JPN
SAMEA11225801
SAMEA5975301	CHN
SAMN41664346	ROU
SAMEA9581542	ETH
SAMN31674216	AUS
SAMEA1708361	MWI
SAMEA113537713	BWA
SAMEA114236225	MDA
SAMEA115749782	SWE
SAMN15772934	CHN
SAMEA5562441	NLD
SAMN21616771	CAN
SAMEA104685083	FIN
SAMN14344310	KEN
SAMN31037906	USA
SAMN30949406	NLD
SAMN02138756	USA
SAMEA2297052	GBR
SAMN41468222	ZAF
SAMN09102377	GBR
SAMEA4040953
SAMN03246607	CHN
SAMEA112850786	RUS
SAMEA104093401	GBR
SAMEA1569254	MWI
SAMN41664745	ROU
SAMEA1706698	NLD
SAMEA7546338	PER
SAMEA13321214	KEN
SAMN07659678	GBR
SAMN35571837	USA
SAMEA3505304	MMR
SAMEA9977620	PER
SAMN36835210	CHN
SAMEA7552026	GBR
SAMN42382169	ESP
SAMEA7541815	ZAF
SAMEA7542144	CHN
SAMEA7554911	GBR
SAMN17119523	USA
SAMN41453986	PHL
SAMEA2297020	GBR
SAMEA113538527	BWA
SAMN07660459	GBR
SAMEA8742082	ZAF
SAMN14416810	THA
SAMEA3420841	NLD
SAMN36834546	CHN
SAMN06092190	VNM
SAMN41725981	ISR
SAMEA2533457	DEU
SAMN37210087	IND
SAMEA9977336	PER
SAMEA12854225	GEO
SAMN08795041
SAMEA7553431	GBR
SAMEA7526762	IND
SAMN41416682	VNM
SAMN19694103	MDA
SAMN28052510	ITA
SAMN41468128
SAMEA3443747	GMB
SAMN31023335	USA
SAMEA104035994	IRL
SAMN39286915	AUS
SAMN19769941	CHN
SAMN08913348
SAMN17975368
SAMN15437413	CHN
SAMEA115745554	DEU
SAMN09951163	ITA
SAMN19657550	MDA
SAMN05182526	CHN
SAMN16069742	AUS
SAMN37738585	ZAF
SAMN41389397
SAMEA110420192
SAMN11658416	USA
SAMN31030252	AUS
SAMEA4680546
SAMEA4889204
SAMEA115740960	VNM
SAMEA7560048
SAMN02599157	IND
SAMEA9976200	PER
SAMEA7156618	GEO
SAMN32709443
SAMN41154842	AUS
SAMN30158339	CHN
SAMN14344792	KEN
SAMEA7564383	VNM
SAMEA7547905	GBR
SAMEA7548722	GBR
SAMEA4823213
SAMEA115751531	USA
SAMN41421390	USA
SAMN41664387	ROU
SAMEA104447200	DNK
SAMEA5975214	CHN
SAMN40655350	MDA
SAMEA1885913
SAMN08912976
SAMN27519686	ROU
SAMEA6359959	GBR
SAMEA6451421
SAMN14344581	KEN
SAMN38204493	PER
SAMN08913251
SAMEA9976721	PER
SAMEA7528413	IND
SAMN30543323	CHN
SAMN17119728	USA
SAMEA112189169
SAMEA7524988	IND
SAMN36835043	CHN
SAMN36797011	CHN
SAMEA95536918	ZAF
SAMN34382867	CAN
SAMN31672860	AUS
SAMEA7524854	IND
SAMEA6359781	GBR
SAMN37848516	VNM
SAMEA1119310	GBR
SAMN15404024	COD
SAMN36619281	IND
SAMEA14493382	ZAF
SAMEA115749225	GBR
SAMEA104394591	SWZ
SAMEA7551797	GBR
SAMN14481282	GHA
SAMEA13293596	AUS
SAMN02358722	RUS
SAMN08906603	MEX
SAMN20512373	CHN
SAMN37458084	USA
SAMEA3374859	PER
SAMEA8718453	ZAF
SAMN40030977	IND
SAMN16521844	TZA
SAMEA4706747	GBR
SAMEA7549118	GBR
SAMN05969948	GBR
SAMN38810322	USA
SAMEA113556514	MOZ
SAMEA8407205	FRA
SAMD00179098	VNM
SAMN06221166	IND
SAMN39286817	AUS
SAMEA115746340	DEU
SAMN34294101	UKR
SAMN37547174
SAMN21983399
SAMEA1016078	RUS
SAMEA9976268	PER
SAMEA7560462
SAMN10462549	CHE
SAMEA13188731	MDG
SAMEA112750754	PRT
SAMEA2682770	PER
SAMN43780354	IND
SAMEA7551026	GBR
SAMEA7561510
SAMN15772652	CHN
SAMEA113537388	BWA
SAMEA3715749	CHE
SAMEA115739809	DEU
SAMN31037919	USA
SAMN12565900	ZAF
SAMEA112800981
SAMN15701528	THA
SAMN40031896	IND
SAMEA4772793
SAMEA7544690	CHN
SAMEA115739178	IND
SAMEA112825226	KOR
SAMEA7156310	GEO
SAMEA5570025	PER
SAMEA7563169	DZA
SAMN20512873	CHN
SAMN28450805	USA
SAMN37848044	VNM
SAMN05575368	ZAF
SAMN07766201	CAN
SAMN28610694	IRL
SAMN40465817	IND
SAMEA1877145
SAMN39287007	AUS
SAMEA2783212	THA
SAMEA7563337
SAMN06055800	VNM
SAMN30958105	CHN
SAMEA7553089	GBR
SAMN15180182	MMR
SAMN30543431	CHN
SAMEA115880447	IRL
SAMEA104357353	CHN
SAMN17019784	BLR
SAMN19657982	MDA
SAMN11493546	BRA
SAMEA1403649	RUS
SAMN20600146	IND
SAMN06221322	PHL
SAMEA12853692	GEO
SAMEA8616257
SAMN15437392	CHN
SAMN36834547	CHN
SAMN13208038	GEO
SAMN07766178	CAN
SAMN38644634	BEL
SAMN36849680	CHN
SAMEA1569195	MWI
SAMN43780295	IND
SAMEA5569784	PER
SAMN15403640	COD
SAMN07660133	GBR
SAMN03647186	GBR
SAMN18175536	PER
SAMEA11934104	ZAF
SAMEA104684960	FIN
SAMEA115741393	IND
SAMEA2783456	THA
SAMEA4809126	GBR
SAMN41416723	VNM
SAMN40655406	MDA
SAMN11053747	CHN
SAMN41416453	VNM
SAMEA112188900
SAMN19657567	MDA
SAMN21616569	CAN
SAMEA113537846	BWA
SAMEA13300307	CAN
SAMEA7527707	IND
SAMN36797024	CHN
SAMEA112805426
SAMEA2535354	DEU
SAMN09101552	GBR
SAMEA6455913	GMB
SAMN41471481
SAMEA113538250	BWA
SAMEA1405972
SAMN14343955	GHA
SAMN21856083	GEO
SAMN13169728	MDA
SAMN21886268	USA
SAMN42034646	UKR
SAMEA5974987	CHN
SAMEA968170	NLD
SAMEA3558742	PRT
SAMEA7560877	VNM
SAMN41934704	CAN
SAMN41146841	USA
SAMEA112910654
SAMN21856008	GEO
SAMEA4706790	GBR
G3184	ESP
SAMN08913043
SAMEA11207053	TZA
SAMN33061948	LTY
SAMEA2709716	ZAF
SAMEA115746193	DEU
SAMN08626046	CHN
SAMEA7562744	VNM
SAMEA114442868	KOR
SAMN18648332	BRA
SAMEA7545526	PER
SAMEA113555945	MOZ
SAMEA112800334
SAMN41416600
SAMN08215184	CAN
SAMEA104718642	NLD
SAMN36834829	CHN
SAMN13169582	MDA
SAMEA112298804	MDA
SAMEA7280666	BGD
SAMN41725819	ISR
SAMN03648476	GBR
SAMEA4791116	DEU
SAMEA112803072
SAMEA7109759
SAMN27764237	USA
SAMEA114443852	MNG
SAMEA112910646
SAMEA114089389	ZAF
SAMEA1118834	GBR
SAMEA115738981	IND
SAMEA5561961	NLD
SAMEA2609926
SAMEA2534106	DEU
SAMEA112805836
SAMN02419609	BLR
SAMEA104718693	NLD
SAMEA7562465
SAMN07659964	GBR
SAMEA7525367	IND
SAMN15406786	COD
SAMEA2535053	DEU
SAMN39959157	ZAF
SAMN09101517	GBR
SAMN34030664	VNM
SAMN28538030	ITA
SAMEA9070804	ZAF
SAMEA4441459	ZAF
SAMEA2627017	GHA
SAMN40031998	IND
SAMEA2266988	MWI
SAMN07514499	JPN
SAMEA4798863	COD
SAMN43535622	THA
SAMN41664765	ROU
SAMN14343919	GHA
SAMEA1569163	MWI
SAMEA7528594	IND
SAMEA11206878	TZA
SAMEA1485256	MWI
SAMEA115745521	DEU
G2685	ESP
SAMN19688454	MDA
SAMN17975381
SAMEA12852469	GEO
SAMN13638013	BRA
SAMEA5569825	PER
SAMEA2710990	THA
SAMEA112803602
SAMN08376266	IDN
SAMEA112800068
SAMN34293939	UKR
SAMEA7549145	GBR
SAMN33573759	CHN
SAMEA5974892	CHN
SAMEA1530781	MWI
SAMN03246416	CHN
SAMN05916271	PER
SAMEA2783069	THA
SAMN41416742
SAMN42410160	IND
SAMEA3671492
SAMEA104447455	DNK
SAMEA12854754	GEO
SAMN06106108	NZL
SAMN28052429	ITA
SAMN20512862	CHN
SAMEA8742083	ZAF
SAMN18648596	BRA
SAMD00179118	VNM
SAMN15772552	CHN
SAMN41685581	PAK
SAMN21236457	CHN
SAMEA7562095	ITA
SAMEA1530942	MWI
SAMEA115746467	CHE
SAMEA2794343	GHA
SAMN31674377	AUS
SAMN16086730	FRA
SAMEA1019021	GBR
SAMN08708861
SAMEA115747411	ZAF
SAMEA2072265	PRT
SAMEA1530703	MWI
SAMEA11225608
SAMN40030745	IND
SAMEA112910634
SAMN08912831
SAMEA110241049	NAM
SAMN09756279	MDA
SAMEA112802526
SAMN31062674	USA
SAMN13066760	ZAF
SAMEA7548966	GBR
SAMEA1903118
SAMN37848522	VNM
SAMEA112800468
SAMEA1903153
SAMN12825799	CHN
SAMEA2533790	DEU
SAMN38209979	PER
SAMN40566264	USA
SAMN09812434	FRA
SAMN38205018	PER
SAMN29877840	ECU
SAMEA113538554	BWA
SAMN09102179	GBR
SAMEA115743883	DEU
SAMEA11207378	TZA
SAMN41597888
SAMEA7544588	CHN
SAMN08215144	CAN
SAMEA2535205	UZB
SAMEA7555716	DEU
SAMEA8616265
SAMEA9070754	ZAF
SAMN40031194	IND
SAMEA104036021	IRL
SAMN15403845	COD
SAMEA113537522	BWA
SAMEA115740176	VNM
SAMN08214891	CAN
SAMN12551198	CHN
SAMN05723053	GBR
SAMEA3448365	MWI
SAMEA7562818	VNM
SAMEA115751484	USA
SAMN15701037	THA
SAMN14416771	THA
SAMN35721584	SGP
SAMEA13294625	ESP
SAMN11053624	CHN
SAMEA13291983	GBR
SAMN30950034	NLD
SAMN20981885	PNG
SAMEA115163069	PRT
SAMN31030122	AUS
SAMEA13188737	MDG
SAMN18793695	CHN
SAMN15768569	IDN
SAMEA9070192	ZAF
SAMN10462550	CHE
SAMN06091956	VNM
SAMEA5163886
SAMD00603505	JPN
SAMEA2782964	THA
SAMN18882006	USA
SAMEA2783131	THA
SAMEA1523660	GBR
SAMN17119648	USA
SAMEA14460554	GMB
SAMN10965885	GBR
SAMN43397171	USA
SAMN40030716	IND
SAMEA104093471	GBR
SAMN13637917	BRA
SAMN36797052	CHN
SAMN38210925	PER
SAMEA112800097
SAMN06221111	IND
SAMN30544025	CHN
SAMEA12029405
SAMEA115740093	VNM
SAMN11053628	CHN
SAMEA7551765	GBR
SAMN08612814
SAMN34626943	USA
SAMEA104718587	NLD
SAMN30543756	CHN
SAMN21593483	BGR
SAMN38644501	ITA
SAMN31674053	AUS
SAMN38211078	PER
SAMN41154697	AUS
SAMN31019560	USA
SAMEA104093416	GBR
SAMN31039984	USA
SAMEA3715487	CHE
SAMN18175563	PER
SAMEA104600451
SAMEA8741488	BEL
SAMEA112189054
SAMN33010763	MDA
SAMEA113555997	MOZ
SAMN31248632	BEN
SAMN13568418	PER
SAMN09102442	GBR
SAMN08913219
SAMEA7528726	IND
SAMEA7562111	ITA
SAMN41598724
SAMEA1877258	DEU
SAMEA112799028
SAMN28052570	ITA
SAMEA2067187
SAMN08862787
SAMN19657926	MDA
SAMD00142998	JPN
SAMN08708791	UKR
SAMEA104027401	DNK
SAMN31030554	AUS
SAMEA2783246	THA
SAMN38644515	ITA
SAMN07660237	GBR
SAMEA7561990	ITA
SAMEA115108871	ESP
SAMEA7553744	GBR
SAMEA112804594
SAMN09625640	USA
SAMEA9070461	ZAF
SAMEA12854832	GEO
SAMEA112800478
SAMEA115741332	IND
SAMN03300072
SAMEA7547537	BRA
SAMN15853848	ERI
SAMEA7552425	GBR
SAMN31030398	AUS
G3018	ESP
SAMN30990532	USA
SAMEA113537349	BWA
SAMEA7545935	PER
SAMN18793747	CHN
SAMN42882810	TWN
SAMEA2535362	UZB
SAMEA112806569
SAMEA7554951	GBR
SAMEA9069975	ZAF
SAMEA104447288	DNK
SAMEA8718907	ZAF
SAMEA7561542	DJI
SAMEA897895	MWI
SAMN02586068	ZAF
SAMN12551360	CHN
SAMEA104718855	NLD
SAMEA6064388	IND
SAMEA5164975
SAMEA114663553	PRT
SAMEA4774507	MLI
SAMN14255410	BRA
SAMEA1119008	GBR
SAMEA113556407	MOZ
SAMEA8741701	BEL
SAMN08143506	AZE
SAMN08709122	UKR
SAMN30543543	CHN
SAMN31695968	USA
SAMEA7555854	DEU
SAMN30990526	USA
SAMN41416886
SAMEA7550728	GBR
SAMEA7560367
SAMEA115748879	GBR
SAMN18146372
SAMEA7554400	GBR
SAMN31672588	AUS
SAMN35981764
SAMN07659962	GBR
SAMEA13294931	ESP
SAMN40030584	IND
SAMEA112804040
SAMN16755338	BRA
G2301	ESP
SAMEA1100883	GBR
SAMN06221222	MDA
SAMN19688020	MDA
SAMEA112799998
SAMN38204797	PER
SAMEA7554413	GBR
SAMEA13119724	GEO
SAMN26038090	GBR
SAMEA104684990	FIN
SAMN09914712	MDA
SAMEA7280496	BGD
SAMN08612751
SAMEA13119911	TZA
SAMN08612725
SAMN31019641	USA
SAMN31047278	TWN
SAMEA3558707	PRT
SAMEA115739928	VNM
SAMEA114440352	VNM
SAMEA112806134
SAMEA112806411
SAMN25289293	CHN
SAMN41468236
SAMEA6875724	SWE
SAMEA112805216
SAMN13568023	IDN
SAMN37846918	USA
SAMN35981638
SAMN30948814	NLD
SAMEA115741124	IND
SAMN34626810	USA
SAMEA114236119	MDA
SAMN27761471	USA
SAMEA115738360	PER
SAMN05710379	GBR
SAMN15407229	COD
SAMEA1569193	MWI
SAMN30952787	USA
SAMEA5975592	CHN
SAMN17020077	KAZ
SAMN34626946	USA
SAMEA114089587	GEO
SAMEA115738171	PER
SAMN14344831	UGA
SAMEA7545284	PER
SAMN09756278	MDA
SAMEA112181403	ZAF
SAMN14416911	THA
SAMEA115741472	IND
SAMEA7562511
SAMEA12029369
SAMN31673415	AUS
SAMEA7552017	GBR
SAMEA2297120	GBR
SAMEA115749050	GBR
SAMEA12852350	GEO
SAMN41667083	EST
SAMEA8742438	ZAF
SAMEA3170706
SAMN06221347	PHL
SAMEA7832923
SAMN14344276	KEN
SAMN31673260	AUS
SAMEA112804135
SAMEA5569967	PER
SAMN11420275	USA
SAMEA115744478	DEU
SAMN35981674
SAMN19657777	MDA
SAMN36849890	CHN
SAMEA8407291	FRA
SAMEA115750126	TWN
SAMN33756471	GEO
SAMN41279876	ERI
SAMN40566487	USA
SAMEA14501084	SWE
SAMEA9976702	PER
SAMEA112805469
SAMN41154835	AUS
SAMEA7549650	GBR
SAMN43397209	USA
SAMN31942588	PER
SAMN08708848
SAMEA7156283	GEO
SAMEA3374883	PER
SAMEA7525421	IND
SAMEA2535131	DEU
G2202	ESP
SAMN20512686	CHN
SAMEA5974963	CHN
SAMEA5189639	GBR
SAMEA7548735	GBR
SAMN25888654	CHN
SAMN41421927	ZAF
SAMN05576684	ZAF
SAMEA8742144	ZAF
SAMN16377065	FRA
SAMN14943874	DJI
SAMEA110420754
SAMN31695843	USA
SAMN03647235	GBR
SAMEA110420086
SAMN16865090	CHN
SAMN42034648	UKR
SAMN31135818	CZE
SAMN31023347	USA
SAMN40273145	GEO
SAMN41416582
SAMEA4040919
SAMN27555101	MDA
SAMEA112910545
SAMN41389862	BGD
SAMN18118176
SAMN09101575	GBR
SAMN35981652
SAMEA5561445	NLD
SAMEA2709840	ZAF
SAMN40273172	GEO
SAMN40030805	IND
SAMN41685499	PAK
SAMEA112804953
SAMN17204722
SAMEA13299780	CAN
SAMEA104718884	NLD
SAMN27555098	MDA
SAMEA7546438	PER
SAMEA7554656	GBR
SAMN22202944
SAMEA12852473	GEO
SAMEA112803230
SAMN34626885	USA
SAMN03648718	ZAF
SAMEA7555196	GBR
SAMN34599038
SAMN31030113	AUS
SAMEA115740896	VNM
SAMD00179185	VNM
SAMEA7550041	GBR
SAMEA14493573	ZAF
SAMN42410226	IND
SAMN41421591	USA
SAMN39090712	ETH
SAMEA12853550	GEO
SAMEA115741575	IND
SAMEA112800991
SAMEA6456188	GMB
SAMEA8989170
SAMN05172898	MDA
SAMEA113537936	BWA
SAMN09100317	GBR
SAMEA104447064	DNK
SAMEA7550299	GBR
SAMEA4441690	COD
SAMEA4889248
SAMEA4798696	COD
SAMN11489224	KOR
SAMN03647462	GBR
SAMEA7527147	IND
SAMEA4680497
SAMEA13300041	CAN
SAMN13207960	GEO
SAMN07236302	THA
SAMEA115751699	DEU
SAMEA112805525
SAMN36835159	CHN
SAMEA7555442	GBR
SAMEA1556522	MWI
SAMN07659561	GBR
SAMEA1103133	ITA
SAMN29361630	THA
SAMEA112803733
SAMN07766160	CAN
SAMN13568030	IDN
SAMN35561045	USA
SAMN40273246	GEO
SAMN15703293	USA
SAMEA115751293	USA
SAMN27519698	UKR
SAMEA7551577	GBR
SAMN30989249	USA
SAMN08215465	CAN
SAMEA8987201	FRA
SAMEA7546567	PER
SAMEA3170701
SAMN15567644
SAMN20959939
SAMEA112799721
SAMN14971296
SAMN25888657	CHN
SAMN09685337	UGA
SAMN27519988	GEO
SAMEA2534131	DEU
SAMN07658601	GBR
SAMEA1903189
SAMEA7353849
SAMEA7157809	GEO
SAMN15703346	USA
SAMN19774975	IRL
SAMEA115412495	PRT
SAMN26578316	CHN
SAMEA3176569	ZAF
SAMN02567717	ROU
SAMN18118469
SAMN41421489	USA
SAMEA5569920	PER
SAMEA1877279	NPL
SAMN27520050	GEO
SAMN07373567	CAN
SAMEA5163783
SAMN31030411	AUS
SAMEA9070731	ZAF
SAMN37848289	VNM
SAMN27014739	CHN
SAMEA7547093	PER
SAMEA4473380
SAMN41421272	USA
SAMN20513107	CHN
SAMEA115750597	USA
SAMN36834582	CHN
SAMEA12851729	GEO
SAMEA1530762	MWI
SAMEA1485510	MWI
SAMN30157659	CHN
SAMN18118341
SAMEA13292720
SAMN31673782	AUS
SAMEA7560805	VNM
SAMEA110420442
SAMN15404330	COD
SAMEA113556591	MOZ
SAMN03225353	GBR
SAMEA114089736	PHL
SAMN20491860	BRA
SAMN08436073	BGD
SAMN30294472	CHN
SAMEA104718414	NLD
SAMN41772176	ITA
SAMN33756489	GEO
SAMN40655349	MDA
SAMN19688226	MDA
SAMEA7526681	IND
SAMEA2419114	CHE
SAMEA113584046	TUN
SAMN10661895	USA
SAMEA8955518	FRA
SAMN28119735	USA
SAMN05575474	ZAF
SAMN08862791
SAMEA112181471	ZAF
SAMEA114443264	JPN
SAMN08131013	AUS
SAMN41418271	USA
SAMEA13120188	TZA
SAMEA3491684
SAMEA115747027	DEU
SAMN42410037	IND
SAMN06008109
SAMN19657753	MDA
SAMN08612882
SAMN41472198
SAMEA6875149	ESP
SAMEA115748978	GBR
SAMN11493519	BRA
SAMEA6451330
SAMEA14460357	GMB
SAMN18628900	CHN
SAMN41598955	COD
SAMN41685624	PAK
SAMN14943913	DJI
SAMEA104304866
SAMN07659652	GBR
SAMEA7547328	BRA
SAMEA112801574
SAMEA1530637	MWI
SAMEA14456149	SWE
SAMN28538117	ITA
SAMEA8741985	ZAF
SAMEA7526287	IND
SAMN30950113	NLD
SAMEA1965868
SAMEA114443527	JPN
SAMN02398699	KOR
SAMN41417030	BRA
SAMEA104447661	DNK
SAMEA10030170	ZAF
SAMEA7525642	IND
SAMN15403736	COD
SAMEA112802038
SAMN08732437
SAMEA8718257	ZAF
SAMN35220615	GEO
SAMEA7562319	ITA
SAMEA6617395	ZAF
SAMEA7562540
SAMEA2661029	MWI
SAMN10462624	NPL
SAMN06008091
SAMEA1406102
SAMN03300474	USA
SAMN19657296	MDA
SAMN27519762	UKR
SAMN40031127	IND
SAMN40031278	IND
SAMEA115475253	CHE
SAMEA112799224
SAMEA115741645	IND
SAMEA2342327
SAMEA112802739
SAMEA2782981	THA
SAMN36849759	CHN
SAMN41418282	USA
SAMEA7547870	GBR
SAMN10448578	VNM
SAMEA104447024	DNK
SAMN07236496	THA
SAMN06092688	VNM
SAMN15407227	COD
SAMEA7550174	GBR
SAMN05918672	PER
SAMN04396858	IND
SAMN15718648	THA
SAMEA14460549	GMB
SAMEA1101834	PAK
SAMEA114089704	TZA
SAMN21616343	CAN
SAMEA13300079	CAN
SAMEA12851192	GEO
SAMN15853921	ERI
SAMN31674003	AUS
SAMEA1485481	MWI
SAMEA7544009	CHN
SAMN41472402
SAMEA7527622	IND
SAMN39959261	ZAF
SAMN08906646	MEX
SAMN27032216	CHN
SAMEA104614382	IDN
SAMEA113537224	BWA
G3046	ESP
SAMN12825712	CHN
SAMN07659021	GBR
SAMEA8718774	ZAF
SAMN05710348	GBR
SAMEA104600258
SAMEA2534852
SAMEA115750166	TWN
SAMEA13188772	ZAF
SAMEA115750612	USA
SAMEA112801339
SAMN40273006	GEO
SAMEA2534723	DEU
SAMEA3231624	ARG
SAMEA115750713	USA
SAMN06854755
SAMN16522027	TZA
SAMEA3448406	MWI
SAMN18146472
SAMN04538578	GAB
SAMEA115745401	DEU
SAMN14971226
SAMEA12853238	GEO
SAMEA11225766
SAMEA1119329	GBR
SAMEA5975528	CHN
SAMN07766169	CAN
SAMN09914697	MDA
SAMN31887157	IND
SAMN31064022	USA
SAMN10966117	GBR
SAMEA104061141	ETH
SAMEA104447458	DNK
SAMN09828799	USA
SAMEA1688606	MWI
SAMN12825858	CHN
SAMN07236345	THA
SAMN39958945	ZAF
SAMN02419683	BLR
SAMEA115746016	DEU
SAMEA12854281	GEO
SAMEA8718359	ZAF
SAMEA5975065	CHN
SAMN41390165	VNM
SAMN09756250	MDA
SAMEA104390525	NOR
SAMN19688626	MDA
SAMEA115652479	PRT
SAMN39286966	AUS
SAMEA5974824	CHN
SAMN41724610	AUS
SAMEA115746186	DEU
SAMEA1019317	GBR
SAMEA112298974	MDA
SAMN38210776	PER
SAMN08912776
SAMEA112803656
SAMEA1569232	MWI
SAMN02567699	ROU
SAMEA12854171	GEO
SAMN39286624	AUS
SAMEA9976576	PER
SAMEA110031448	GMB
SAMN06010352	PER
SAMN37458000	USA
SAMN27763108	USA
SAMN31673206	AUS
SAMN34626806	USA
SAMEA104362287	PER
SAMN40566630	USA
SAMEA2297183	GBR
SAMEA112799870
SAMEA115475274	CHE
SAMEA7551556	GBR
SAMEA104390571	NOR
SAMN31037329	USA
SAMN37210004	IND
SAMN05916424	PER
SAMN09951164	ITA
SAMEA7525598	IND
SAMEA1707361	RUS
SAMN16521452	TWN
SAMEA112250064
SAMEA112850811	JPN
SAMN03653212	CHN
SAMN10448977	USA
SAMN41664343	ROU
SAMEA11761549	ZAF
SAMEA1708491	MWI
SAMEA8719013	ZAF
SAMEA6847640	GAB
SAMEA112804698
SAMN04634178	MOZ
SAMEA7544390	CHN
SAMN27028622	CHN
SAMN41229613	USA
SAMN31047283	TWN
SAMN04385713	ALB
SAMEA12854270	GEO
SAMEA968084	NLD
SAMN30962288	USA
SAMEA115751509	USA
SAMEA110013230	GMB
SAMN41724492	AUS
SAMN04538485	COD
SAMN15701226	THA
SAMD00117778	JPN
SAMEA8718334	ZAF
SAMN43296762	IDN
SAMEA5189943	GBR
SAMEA7841464	ESP
SAMEA112800208
SAMN42391777	MMR
SAMEA3221067	ZAF
SAMN08627268	USA
SAMEA115739954	VNM
SAMN03647277	GBR
SAMN19728335
SAMN09099845	GBR
SAMN41417797	USA
SAMN32709542	MYT
SAMEA7723193	IRL
SAMN32819630	CAN
SAMN08708247	UKR
SAMEA12851878	GEO
SAMEA112624899	LVA
SAMN07658779	GBR
SAMEA12854139	GEO
SAMN28527842	PER
SAMD00143050	JPN
SAMN13169647	MDA
SAMEA7560768	VNM
SAMN21855940	GEO
SAMEA115738032	PER
SAMEA3493145
SAMN14112165	ITA
SAMEA3318384	CHE
SAMEA9196843	ZAF
SAMEA12854501	GEO
SAMEA9070195	ZAF
SAMN37848394	VNM
SAMN08376364	IDN
SAMEA1119376	GBR
SAMEA115741264	IND
SAMN00217462
SAMEA7555973	UKR
SAMEA2682837	PER
SAMEA9977350	PER
SAMEA7551344	GBR
SAMEA12855345	GEO
SAMEA114089376	ZAF
SAMEA7560427
SAMN02414842	SWE
SAMN06579089	IND
SAMEA8718793	ZAF
G3386	ESP
SAMEA7551732	GBR
SAMN21983400
SAMN31031529	AUS
SAMN08906704	MEX
SAMN08732528
SAMN38211429	PER
SAMEA2709902	ZAF
SAMN30949528	NLD
SAMN05576164	ZAF
SAMN09867674	GBR
SAMEA7546748	PER
SAMEA7554590	GBR
SAMEA112800052
SAMN16521537	TZA
SAMD00117835	JPN
SAMEA116000347	PRT
SAMN43535010	THA
SAMN28610629	IRL
SAMN40655368	MDA
SAMN15228712	MYS
SAMEA115745762	DEU
SAMEA8939120	FRA
SAMEA13293991
SAMN06010150	PER
SAMN31674312	AUS
SAMN43535011	THA
SAMN37848702	VNM
SAMEA7554064	GBR
SAMN14344424	KEN
SAMEA6359609	GBR
SAMEA1530841	MWI
SAMD00263652	VNM
SAMN40566562	USA
SAMN43780673	ZAF
SAMEA7562078	ITA
SAMN15718568	THA
SAMEA1903115
SAMEA6456274	GMB
SAMN18498629	PAK
SAMEA10030113	GEO
SAMN41389824	BGD
SAMN31031579	AUS
SAMEA7545217	PER
SAMN33843519	PRT
SAMN06221456	ZAF
SAMEA7560561
SAMEA10242738	PER
SAMEA112298907	MDA
SAMN06252166	NZL
SAMEA2157776
SAMN06008071
SAMN21856508	UKR
SAMEA4889205
SAMEA12854312	GEO
SAMD00603884	JPN
SAMN07659947	GBR
SAMEA115751614	USA
SAMN18793617	CHN
SAMN35982112
SAMEA7563566	DEU
SAMEA112805711
SAMN05576021	ZAF
SAMN43535321	THA
SAMEA112624882	LVA
SAMEA7544468
SAMEA6655980	ZAF
SAMN37458030	USA
SAMEA7550856	GBR
SAMN25078180	RWA
SAMEA2533358
SAMEA6797805	ZAF
SAMEA7547980	GBR
SAMEA8741908	ZAF
SAMEA13321053	KEN
SAMN18117968
SAMN37457959	USA
SAMN15407143	COD
SAMEA114089668	TZA
SAMN41468043	ZAF
SAMEA2342451
SAMEA2517427
SAMN16833659	RUS
SAMN41417270	USA
SAMN31030633	AUS
SAMN30949965	NLD
SAMN09101460	GBR
SAMN33756560	GEO
SAMEA12851959	GEO
SAMEA1877287
SAMEA7551205	GBR
SAMEA110420048
SAMN30158325	CHN
SAMEA2535135
SAMEA115746041	DEU
SAMEA112805850
SAMEA115748923	GBR
SAMN30950215	NLD
SAMN41389369	BGD
SAMEA5854656	SDN
SAMEA104061158	ETH
SAMEA9976336	PER
SAMEA115749940	TWN
SAMN06563654	PHL
SAMN43783824	AUS
SAMN00013075
SAMEA3920977	CHN
SAMN31673771	AUS
SAMEA115745968	DEU
SAMEA7546844	PER
SAMEA11961629	PRT
SAMEA3558435	PRT
SAMN10661892	USA
SAMN39090720	ETH
SAMEA4039982	DEU
SAMN31019643	USA
SAMN03246220	CHN
SAMN41454016	PHL
SAMEA6456168	GMB
SAMEA104447594	DNK
SAMEA7157458	GEO
SAMN20512790	CHN
SAMN16521581	TZA
SAMEA5609506
SAMEA13119839	GEO
SAMEA115744314	DEU
SAMN42034635	UKR
SAMEA2235059	BEN
SAMN06055889	VNM
SAMN28052482	ITA
SAMN08629352	BGD
SAMN41421875	MDA
SAMN38204706	PER
SAMEA113537693	BWA
SAMN22202878
SAMN19113224	AUS
SAMN15853963	ERI
SAMN28553024	USA
SAMN08613043
SAMN09284537
SAMEA2079887
SAMN41148377	USA
SAMEA104718778	NLD
SAMEA2682678	PER
SAMN26578252	CHN
SAMEA14456023	SWE
SAMEA115577905	IRL
SAMN41390004
SAMEA5570031	PER
SAMN29094134	RUS
SAMN07659637	GBR
SAMN31672962	AUS
SAMN32709639	COM
SAMEA3401931	PER
SAMN17254079
SAMN05575895	ZAF
SAMN26422826	USA
SAMN41418548	USA
SAMN41468422	ZAF
SAMN34030571	VNM
SAMN42034976	UKR
SAMEA1904726
SAMEA115749883	TWN
SAMEA114442763	KOR
SAMN21616646	CAN
SAMEA5164169
SAMEA112800893
SAMEA12616951
SAMN41417181
SAMN25078190	PRT
SAMN43780231	IND
SAMEA7526550	IND
SAMN04538501	COD
SAMN07766281	CAN
SAMN30158054	CHN
SAMN41416717
SAMEA12855480	GEO
SAMEA115738265	PER
SAMD00269950	VNM
SAMEA6617408	ZAF
SAMEA7545195	PER
SAMN32819327	GBR
SAMEA7528254	IND
SAMN37547214
SAMN43780653	ZAF
SAMEA112802777
SAMN31030652	AUS
SAMN26422470	USA
SAMEA4889216
SAMN14344079	GHA
SAMN38210691	PER
SAMEA104093413	GBR
SAMN08732508
SAMEA112799127
SAMN42882778	TWN
SAMN41421900	ZAF
SAMEA5975530	CHN
SAMEA115740451	VNM
SAMEA112803118
SAMEA2783307	THA
SAMEA9976095	PER
SAMN20512926	CHN
SAMN30986539	USA
SAMEA95537668	ZAF
SAMEA1708212	MWI
SAMEA3643463
SAMN15098206	CIV
SAMEA115748609	DEU
SAMN33272076	CAN
SAMN05575820	ZAF
SAMN19728457
SAMN12984535	JPN
SAMN08626019	CHN
SAMN15589930	AUT
SAMEA115744315	DEU
SAMEA13321267	KEN
SAMEA2532495
SAMN26200696	AUS
SAMN17119646	USA
SAMN31031294	AUS
SAMEA7528442	IND
SAMN16521752	NPL
SAMN30963751	USA
SAMN26422458	USA
SAMEA2709832	ZAF
SAMN09756219	MDA
SAMN30543446	CHN
SAMEA7547249	BRA
SAMEA12854843	GEO
SAMN18206468	ESP
SAMEA7545645	PER
SAMEA13188771	ZAF
SAMEA112799278
SAMEA5189906	GBR
SAMN41725815	ISR
SAMEA104447126	DNK
SAMEA5282546
SAMEA4846644	GBR
SAMEA3374935	PER
SAMN30380951	PRY
SAMEA12029400
SAMN40465900	IND
SAMN15437448	CHN
SAMEA8718255	ZAF
SAMN05918771	PER
SAMN14416774	THA
SAMEA7552928	GBR
SAMEA2535160	SLE
SAMN31030154	AUS
SAMEA3696297	EST
SAMN31887306	IND
SAMN20524983	CHN
SAMEA112298854	MDA
SAMEA13300676	CAN
SAMN03300384	MEX
SAMN09101716	GBR
SAMN28488161	COL
SAMEA2400092
SAMN19774963	IRL
SAMEA7548784	GBR
SAMN36974140
SAMEA112271083	NOR
SAMN08376108	IDN
SAMN36834336	CHN
SAMEA2534700	DEU
SAMEA7527513	IND
SAMEA1885970
SAMEA3414406	PER
SAMEA7527329	IND
SAMEA4753592
SAMN03647885	GBR
SAMEA2711056	THA
SAMEA4846462	GBR
SAMEA112806648
SAMEA2079036
SAMEA2156674
SAMEA8742612	ZAF
SAMN32042317	ECU
SAMEA6517791	IND
SAMN10462578
SAMEA5975581	CHN
SAMN03300820	USA
SAMEA7547471	BRA
SAMEA12854569	GEO
SAMEA104718635	NLD
SAMN03246458	CHN
SAMEA7546349	PER
SAMEA5189200	GBR
SAMN31551434	NLD
SAMEA6797952	NGA
SAMN10961376	CHN
SAMEA113537420	BWA
SAMN41417647	USA
SAMN08629031	BGD
SAMEA7560636	VNM
SAMEA4946909
SAMEA11008612	BRA
SAMN19657934	MDA
SAMN21616219	CAN
SAMEA7157703	GEO
SAMEA1101545	PAK
SAMN17119635	USA
SAMEA5569654	PER
SAMEA1016181	RUS
SAMEA13295005	ESP
SAMN20927491	KHM
SAMEA5542066	PHL
SAMN08376299	IDN
SAMN38204913	PER
SAMN40031261	IND
SAMN04123765	BEN
SAMEA8989242
SAMEA104390468	NOR
SAMN18117989
SAMEA2296954	GBR
SAMN38210556	PER
SAMN20693374
SAMN41389717	BGD
SAMEA4889209
SAMEA6456081	GMB
SAMN17266473	USA
SAMEA4774503	MLI
SAMEA3671519
SAMN02443832	USA
SAMEA7562784	VNM
SAMN02403513	ZAF
SAMN33756449	GEO
SAMEA112910598
SAMEA12871038
SAMN05575078	ZAF
SAMN40466049	MDA
SAMN19657536	MDA
SAMEA113556393	MOZ
SAMN21236332	CHN
SAMEA114442925	KOR
SAMN02443904	USA
SAMEA11206982	TZA
SAMN28450790	USA
SAMN14112099	ITA
SAMEA1102553	ITA
SAMEA7527219	IND
SAMN42034821	UKR
SAMN02045564	IND
SAMEA7550166	GBR
SAMEA3715820	NOR
SAMN41421211	USA
SAMN17975376
SAMN17119616	USA
SAMEA5329281
SAMEA5189633	GBR
SAMEA11761423	ZAF
SAMEA2061578
SAMEA5975090	CHN
SAMEA10029965	VNM
SAMEA1403919	RUS
SAMEA7548314	GBR
SAMN05575090	ZAF
SAMEA1397433	GBR
SAMN40030929	IND
SAMN39286666	AUS
SAMN05789016	GEO
SAMN07766239	CAN
SAMEA112799682
SAMN03246431	CHN
SAMN07236409	THA
SAMN40031966	IND
SAMEA7551503	GBR
SAMN02585925	ZAF
SAMEA115741422	IND
SAMN26814670	ESP
SAMN21983465
SAMN31031161	AUS
SAMEA8616118
SAMEA1403818	RUS
SAMN02586048	ZAF
SAMN08912767
SAMEA112800642
SAMEA7553859	GBR
SAMEA6875217	ESP
SAMN42410209	IND
SAMN30543268	CHN
SAMN34293848	UKR
SAMEA7525762	IND
SAMN40031637	IND
SAMN15718632	THA
SAMEA114440364	VNM
SAMN18478720	IND
SAMEA7546063	PER
SAMN42233951	UKR
SAMN30158191	CHN
SAMN14417291	THA
SAMN31135761	CZE
SAMEA7280267	BGD
SAMEA8741727	BEL
SAMN35621613	USA
SAMN31674122	AUS
SAMN03300731	USA
SAMN27519894	UKR
SAMN08709257	UKR
SAMEA110046375	GMB
SAMN08709133	UKR
SAMEA115737844	USA
SAMEA12851666	GEO
SAMN38210036	PER
SAMN18823656	MEX
SAMN21616898	CAN
SAMEA7553802	GBR
SAMEA7528704	IND
SAMEA115738974	IND
SAMEA12851930	GEO
SAMEA5975454	CHN
SAMN37848169	VNM
SAMN31673981	AUS
SAMN41934486	CAN
SAMN05575509	ZAF
SAMEA115748895	GBR
SAMEA115748785	GBR
SAMN08383225	PRT
SAMEA1019262
SAMEA13119822	CIV
G2292	ESP
SAMEA1016202	RUS
SAMEA7525746	IND
SAMEA1556640	MWI
SAMN43397075	USA
SAMN41664381	ROU
SAMN18146484
SAMEA7552141	GBR
SAMEA8616362
SAMN15853951	ERI
SAMN01908830	CHN
SAMN37848364	VNM
SAMEA1403982	RUS
SAMN40031800	IND
SAMEA8742153	ZAF
SAMN10965982	GBR
SAMN42730569	CHN
SAMN28106878	ITA
SAMEA7819017	GBR
SAMN39959329	ZAF
SAMN31047288	TWN
SAMEA104708036	BRA
SAMEA112801006
SAMEA10030158	ZAF
SAMN43779869	GEO
SAMEA3671918	AUS
SAMN23038940	PER
SAMN15228727	MYS
SAMEA115738369	PER
SAMEA4846614	GBR
SAMN35621887
SAMEA6873599	SWE
SAMN09100135	GBR
SAMEA6451326
SAMN02403550	ZAF
SAMN41421883	ZAF
SAMN30158071	CHN
SAMN12565645	ZAF
SAMEA5056412	PRT
SAMEA2419101	CHE
SAMD00436141
SAMN28052522	ITA
SAMEA3446427	NLD
SAMEA112805399
SAMN14971240
SAMN37457327	USA
SAMEA114443614	JPN
SAMEA7527636	IND
SAMEA104362396	PER
SAMEA7542166	CHN
SAMEA3986714	GBR
SAMEA112804051
SAMEA7541789	ZAF
SAMEA7547271	BRA
SAMN22262016	CHN
SAMEA5189903	GBR
SAMN41472214
SAMEA7551627	GBR
SAMN28553040	USA
SAMEA14493350	ZAF
SAMN10888483	PAK
SAMN08612922
SAMEA5163902
SAMN41685725	PAK
SAMEA5609583
SAMEA114757797	THA
SAMEA112800358
SAMEA3444872	NLD
SAMN41148442	USA
SAMEA7526663	IND
SAMN08795079
SAMN07658722	GBR
SAMN03648621	ZAF
SAMN19657271	MDA
SAMEA7554260	GBR
SAMN43397133	USA
SAMEA115741249	IND
SAMEA112806894
SAMEA7156613	GEO
SAMEA1688652	MWI
SAMEA5164309
SAMEA2533943	DEU
SAMEA7561832
SAMN37457996	USA
SAMEA9977684	PER
SAMN39286621	AUS
SAMN25236333	CHN
SAMEA12852361	GEO
SAMN43780600	ZAF
SAMEA7184681	PER
SAMEA2145574
SAMEA7818990	GBR
SAMN18823669	MEX
SAMN07999024	CHN
SAMN15703321	USA
SAMEA3558296	PER
SAMEA112804015
SAMN05172735	MDA
SAMEA13119761	COD
SAMN06092425	VNM
SAMN08612868
SAMEA104362074	PER
SAMN18648302	BRA
SAMEA7561967	ITA
SAMEA14460208	GMB
SAMN05918646	PER
SAMN02443908	USA
SAMN02934381	USA
SAMEA1119090	GBR
SAMN08906449	MEX
SAMN12551163	CHN
SAMN31673410	AUS
SAMEA9070955	ZAF
SAMN11619176	MYS
SAMN07236375	THA
SAMN20512715	CHN
SAMN07956488	RUS
SAMN41390181
SAMEA104394647	DEU
SAMN30158025	CHN
SAMEA115750051	TWN
SAMN09725648	NZL
SAMEA104172463	SRB
SAMN31674041	AUS
SAMN07956601	RUS
SAMN19728292
SAMN08906584	MEX
SAMN41599015	COD
SAMEA113537859	BWA
SAMEA6617277	ZAF
SAMEA7541808	ZAF
SAMEA7544072	CHN
SAMN41148313	USA
SAMN35721596	SGP
SAMEA3374822	PER
SAMN41468268	ZAF
SAMN31673499	AUS
SAMN30949361	NLD
SAMN40566415	USA
SAMEA7549451	GBR
SAMN21879898	USA
SAMEA7723093	IRL
SAMN15180460	MMR
SAMN08795190
SAMN31673545	AUS
SAMN15437352	CHN
SAMN07766414	CAN
SAMN03648550	ZAF
SAMN19657584	MDA
SAMEA112250100
SAMN13337515	PAK
SAMEA7527883	IND
SAMEA1118266	GBR
SAMN19113020	AUS
SAMEA6875389	ESP
SAMEA115475889	TZA
SAMEA5562139	NLD
SAMN02419625	BLR
SAMN20693271
SAMEA7562563	TJK
SAMEA7332225
SAMEA115740379	VNM
SAMEA4695126	UKR
SAMD00142799	JPN
SAMEA13292597
SAMEA8994134	RWA
SAMN08626158	CHN
SAMEA4823171
SAMN15768562	IDN
SAMN41472413	CHN
SAMN30157933	CHN
SAMEA1059516
SAMEA115740812	IND
SAMN09090412	ITA
SAMEA7525107	IND
SAMN25888690	CHN
SAMN30948764	NLD
SAMEA112250169
SAMEA14460467	GMB
SAMEA115750831	USA
SAMN34294237	UKR
SAMN36974172
SAMEA1707831
SAMN33573750	CHN
SAMN06052293	UGA
SAMEA2783556	THA
SAMN40099107	CHN
SAMN05723060	GBR
SAMN17254100
SAMEA2533592	DEU
SAMN02671078	CAN
SAMEA110420531
SAMN18118439
SAMN08708223	UKR
SAMEA2534073	COG
SAMD00029525	JPN
SAMEA2419090	CHE
SAMN36639356	CZE
SAMEA13294541	ESP
SAMN30948870	NLD
SAMEA7423386	CMR
SAMEA7563063
SAMN06473207	IND
SAMEA115737986	PER
SAMN09102214	GBR
SAMN04522022	KEN
SAMD00143034	JPN
SAMN02053763	ZAF
SAMN12825668	CHN
SAMN15772894	CHN
SAMD00263784	VNM
SAMN25185375	CHN
SAMEA104362202	PER
SAMN17204646
SAMEA2534273	UZB
SAMEA9976907	PER
SAMN30986589	USA
SAMN03648316	GBR
SAMEA112800419
SAMN21978455
SAMN06008136
SAMN31423403	ITA
SAMN13568484	PER
SAMN09756067	MDA
SAMEA114493624	PER
SAMN15718700	THA
SAMN03246287	CHN
SAMEA5561643	NLD
SAMN25778886	CHN
SAMN41416978
SAMN42410111	IND
SAMEA8989201
SAMN31030560	AUS
SAMN10120087	IND
SAMN09100455	GBR
SAMEA2533754
SAMEA4501317	NGA
SAMEA8989259
SAMN11250623
SAMEA113537753	BWA
SAMEA13120083	ZAF
SAMN18118055
SAMN43535199	THA
SAMEA10030636	ZAF
SAMN40983497	KAZ
SAMN42410363	IND
SAMN03647869	GBR
SAMEA3391664	GMB
SAMEA7529252	IND
SAMEA13293835
SAMEA7548617	GBR
SAMEA2534784
SAMEA3448389	MWI
SAMEA8718488	ZAF
SAMEA7547760	GBR
SAMEA112800049
SAMEA1885962
SAMN13937580	GEO
SAMN08795172
SAMN40032102	IND
SAMN07658126	GBR
SAMEA1117619	GBR
SAMN03300559	USA
SAMN10961387	CHN
SAMN10663270	IND
SAMN07514422	BRA
SAMN19694212	MDA
SAMN19658081	MDA
SAMD00263803	VNM
SAMEA112804927
SAMN13051721	KAZ
SAMN21616888	CAN
SAMEA114442757	KOR
SAMEA115744215	DEU
SAMEA7562714	VNM
SAMEA112805414
SAMN21856471	UKR
SAMN18146317
SAMEA112800423
SAMN12825798	CHN
SAMEA7554938	GBR
SAMEA7555236	GBR
SAMEA13300491	CAN
SAMEA1018972	GBR
SAMEA115747061	DEU
SAMN39958844	ZAF
SAMN40030906	IND
SAMN08795025
SAMN30949148	NLD
SAMN12551386	CHN
SAMN41417287	USA
SAMN31673703	AUS
SAMEA115739664	DEU
SAMN38644522	EST
SAMEA104172434	SRB
SAMN10247632	UGA
SAMEA7528778	IND
SAMEA1556722	MWI
SAMEA1119565	GBR
SAMEA7554386	GBR
SAMEA115475261	CHE
SAMEA12851378	GEO
SAMEA5164093
SAMN26038191	GBR
SAMN08851358	USA
SAMN25078164	KOR
SAMN23242879	DEU
SAMEA7550080	GBR
SAMEA104447617	DNK
SAMN21616351	CAN
SAMEA3257378
SAMEA1929742
SAMEA7544195	CHN
SAMN07766008	CAN
SAMEA115748839	GBR
SAMEA1117733	GBR
SAMN19845189	IND
SAMN40466086	MDA
SAMEA7544500
SAMEA1119591	GBR
SAMN37457890	USA
SAMN08629345	BGD
SAMN12642643	BRA
SAMEA3402929	PER
SAMEA13120011	GEO
SAMN05576515	ZAF
SAMN07999002	CHN
SAMEA112825172	KOR
SAMEA113537517	BWA
SAMN21856049	GEO
SAMN31031260	AUS
SAMN41389354
SAMN07658948	GBR
SAMEA4441471	ZAF
SAMN08708229	UKR
SAMEA115739015	IND
SAMN43397293	USA
SAMN11265288
SAMEA12029317
SAMN15437388	CHN
SAMN02419544	BLR
SAMN19113079	AUS
SAMEA9196831	ZAF
SAMEA113537879	BWA
SAMN14344627	KEN
SAMEA3466795
SAMEA4695152	UKR
SAMEA7547348	BRA
SAMN28052645	ITA
SAMN08709147	UKR
SAMN02739570	THA
SAMEA114089498	ZAF
SAMEA5542136	PHL
SAMEA5977378	CHN
SAMN30948961	NLD
SAMN40032060	IND
SAMEA9977258	PER
SAMN31673302	AUS
SAMEA7552058	GBR
SAMEA8719205	ZAF
SAMN16522113	TZA
SAMN21616531	CAN
SAMEA5562318	NLD
SAMN06092041	VNM
SAMN03328485	CAN
SAMEA5164283
SAMN32709778	BRA
SAMN31674298	AUS
SAMN09758866	USA
SAMEA7549606	GBR
SAMN08347688	BLR
SAMN28538218	ITA
SAMEA104447196	DNK
SAMN05172871	MDA
SAMN02585918	ZAF
SAMN08627257	USA
SAMEA1877274
SAMN19688542	MDA
SAMN41148796	USA
SAMEA112181364	ZAF
SAMN30158307	CHN
SAMN07658425	GBR
SAMEA112800941
SAMEA7527415	IND
SAMEA12855153	GEO
SAMEA7157680	GEO
SAMN41664397	ROU
SAMEA112802508
SAMN08143538	AZE
SAMN43535044	THA
SAMN13813888	ZAF
SAMN42034666	UKR
SAMEA7527193	IND
SAMN34626754	USA
SAMD00178578	VNM
SAMEA1556857	MWI
SAMN31673112	AUS
SAMEA13299644	CAN
SAMN06055760	VNM
SAMN41417884	USA
SAMEA9976322	PER
SAMN42034754	UKR
SAMN41468717	ETH
SAMEA13293873
SAMEA115743783	DEU
SAMN42034890	UKR
SAMN14481235	GHA
SAMN42206427
SAMN43783720	AUS
SAMN13051698	KAZ
SAMN07658151	GBR
SAMEA1523654	GBR
SAMN15337184	CHN
SAMEA4744347	BRA
SAMN18823885	MEX
SAMN30157660	CHN
SAMN14943858	DJI
SAMEA7564343	VNM
SAMEA10030644	ZAF
SAMN31018831	USA
SAMN14416842	THA
SAMEA2534610	DEU
SAMN40207969	USA
SAMN40030402	IND
SAMN42692166	LBN
SAMEA7156508	GEO
SAMEA7525891	IND
SAMN40566314	USA
SAMN03246324	CHN
SAMD00142788	JPN
SAMN09399450	AZE
SAMN17119820	USA
SAMN16521403	NPL
SAMN37848538	VNM
SAMEA1707540	RUS
SAMEA115746100	DEU
SAMEA4753619
SAMEA7561614	NGA
SAMEA1902639	GBR
SAMEA1707368	RUS
SAMEA114236137	MDA
SAMN37210447	IND
SAMN41468180	ZAF
SAMEA8719274	ZAF
SAMEA1119219	GBR
SAMEA7544425	CHN
SAMEA2783096	THA
SAMN43780369	IND
SAMN41279779	ERI
SAMN12798393	ARG
SAMN32819138	GBR
SAMEA2533750	SWZ
SAMEA8742321	ZAF
SAMN41664382	ROU
SAMEA7527225	IND
SAMEA7548500	GBR
SAMEA5562368	NLD
SAMN38210015	PER
SAMEA14460166	GMB
SAMEA3466813
SAMEA114089756	BRA
SAMN32709452
SAMN09402702	ROU
SAMEA7549689	GBR
SAMEA112189101
SAMEA7560911	VNM
SAMN19688386	MDA
SAMN36834775	CHN
SAMEA8742473	ZAF
SAMN09758805	USA
SAMEA5189490	GBR
SAMEA7527214	IND
SAMEA14459977	GMB
SAMEA113538145	BWA
SAMEA7156770	GEO
SAMEA7554120	GBR
SAMN17266337	USA
SAMN42410103	IND
SAMN40031475	IND
SAMEA114089796	ZAF
SAMEA5569880	PER
SAMN04522118	PER
SAMEA3671524
SAMN41154656	AUS
SAMN09812439	FRA
SAMEA8994311	RWA
SAMEA8718625	ZAF
SAMN12825967	CHN
SAMN15701003	THA
SAMN38210757	PER
SAMN14343808	GHA
SAMN07236346	THA
SAMEA115740744	IND
SAMN09284430
SAMEA23778418	ZAF
SAMEA112800207
SAMEA112800173
SAMN38210062	PER
SAMEA1530608	MWI
SAMEA5189558	GBR
SAMEA9977356	PER
SAMN41685750	PAK
SAMEA14460297	GMB
SAMEA115749712	SWE
SAMEA7564098	VNM
SAMN09100333	GBR
SAMN27391478	MEX
SAMEA7544636	CHN
SAMEA112800317
SAMEA6617317	ZAF
SAMN07658992	GBR
SAMN26422484	USA
SAMN07766253	CAN
SAMN20841271	PNG
SAMEA7423553	CMR
SAMN17204668
SAMEA115474907	DEU
SAMEA7562657	VNM
SAMN21882822	USA
SAMN18881972	USA
SAMN07660062	GBR
SAMEA11934317	ETH
SAMEA7528656	IND
SAMN05575957	ZAF
SAMD00142840	JPN
SAMEA115751618	USA
SAMEA115746927	DEU
SAMN09284111
SAMN15347470	THA
SAMEA112805010
SAMEA112802499
SAMN10120074	IND
SAMN08347718	BLR
SAMEA12029341
SAMN20693268
SAMEA7550701	GBR
SAMN06055752	VNM
SAMN19688222	MDA
SAMEA13292804
SAMN36639323	CZE
SAMEA1403630	RUS
SAMEA115746854	USA
SAMEA113577641	NAM
SAMN18793707	CHN
SAMEA2267025	MWI
SAMN11250596
SAMEA5609559
SAMEA8987088	FRA
SAMN30958013	CHN
SAMEA104390539	NOR
SAMEA1101888	PAK
SAMEA3449980
SAMEA7551165	GBR
SAMN43397238	USA
SAMEA7562514
SAMN41389791	BGD
SAMEA2040309
SAMN28552995	USA
SAMN11265347
SAMN16078674	UGA
SAMN18648118	BRA
SAMEA7171602
SAMN13568696	PER
SAMN15407218	COD
SAMN42034314	UKR
SAMEA7546720	PER
SAMN15403831	COD
SAMN43780599	ZAF
SAMN03648371	GBR
SAMEA1404042	RUS
SAMEA11207424	TZA
SAMEA4041037
SAMN28553771	USA
SAMEA112800903
SAMN18146497
SAMEA112803918
SAMN08436083	BGD
SAMEA9070142	ZAF
SAMEA6875208	ESP
SAMEA1530808	MWI
SAMEA1397450	GBR
SAMEA115741019	VNM
SAMEA7552617	GBR
SAMEA112624897	LVA
SAMN41416751	VNM
SAMN37848855	VNM
SAMN20525233	CHN
SAMN41421320	USA
SAMEA115751204	USA
SAMN40030853	IND
SAMN09099853	GBR
SAMN41724105	AUS
SAMEA115747705	ZAF
SAMN09284154
SAMEA5163672
SAMN06092545	VNM
SAMEA1688690	MWI
SAMEA112181488	ZAF
SAMEA104685028	FIN
SAMEA7555279	GBR
SAMN20693554
SAMN19728556
SAMN05723058	GBR
SAMEA8719175	ZAF
SAMN33062079	POL
SAMEA7832919
SAMEA4798845	COD
SAMN17170434	GEO
SAMN17266365	USA
SAMN03648990	ZAF
SAMN26038052	GBR
SAMEA1015998	RUS
SAMEA8741539	BEL
SAMEA9976833	PER
SAMEA4753670
SAMEA4846534	GBR
SAMEA6359627	GBR
SAMN41389475	BGD
SAMN09758829	USA
SAMEA7527751	IND
SAMEA13300265	CAN
SAMN42882899	TWN
SAMEA115577950	IRL
SAMN41389513	BGD
SAMN09402689	ROU
SAMEA7561921	ITA
SAMEA110013253	GMB
SAMEA104394528	SWZ
SAMN40466174	MDA
SAMEA7556056
SAMEA114236171	MDA
SAMEA5561626	NLD
SAMEA115746214	DEU
SAMEA13120162	TZA
SAMEA5164863
SAMN17020032	KAZ
SAMN05328081	CHN
SAMEA7526185	IND
SAMEA1569303	MWI
SAMN05576861	ZAF
SAMEA112802562
SAMEA3270346	ZAF
SAMN03648703	ZAF
SAMN39286965	AUS
SAMN43780433	IND
SAMEA1118142	GBR
SAMEA1101673	PAK
SAMEA112298815	MDA
SAMN03647442	GBR
SAMN31784887	CHN
SAMN40655386	MDA
SAMN00217451
SAMEA104362089	PER
SAMN41472421
SAMEA7550083	GBR
SAMEA113538006	BWA
SAMN43568051	USA
SAMEA112799029
SAMEA14460474	GMB
SAMN18206462
SAMEA3558330	PER
SAMEA1102658	ITA
SAMEA13294440	ESP
SAMN31030474	AUS
SAMEA2783552	THA
SAMEA2534727
SAMN14971303
SAMEA12850970	GEO
SAMEA2785446	MWI
SAMEA2794331	GHA
SAMEA104398464
SAMN33010818	MDA
SAMEA113556288	MOZ
SAMN15701631	THA
SAMEA112800784
SAMEA115738089	PER
SAMEA115744066	DEU
SAMN18118395
SAMEA104390594	NOR
SAMN08708694	UKR
SAMEA2297134	GBR
SAMN02599166	IND
SAMEA3671223
SAMEA7560480
SAMEA115745780	DEU
SAMEA112801097
SAMEA9577110
SAMEA7528521	IND
SAMEA13293441	IRL
SAMEA115750397	USA
SAMN13937409	GEO
SAMN05576036	ZAF
SAMEA2682845	PER
SAMEA115743745	DEU
SAMEA8994278	RWA
SAMEA7528664	IND
SAMEA7551601	GBR
SAMN31030640	AUS
SAMN40547113	MEX
SAMEA1118378	GBR
SAMEA115740413	VNM
SAMEA12854500	GEO
SAMEA4695223	UKR
SAMN34626853	USA
SAMN28553616	USA
SAMEA13321134	KEN
SAMEA5157184	PRT
SAMEA7563415	NPL
SAMN38031628	AUS
SAMN42034270	UKR
SAMEA110241082	NAM
SAMEA7545687	PER
SAMEA4791114	SLE
SAMEA110419984
SAMN40655419	MDA
SAMN16550912	BRA
SAMEA5975519	CHN
SAMEA11207049	TZA
SAMEA6617273	ZAF
SAMEA112803526
SAMN08629497	BGD
SAMEA2533828
SAMEA104360955
SAMN15703246	USA
SAMN05710510	GBR
SAMEA1118173	GBR
SAMN31672972	AUS
SAMEA1403891	RUS
SAMEA10030584	ZAF
SAMN41468488	ETH
SAMEA3672864	AUS
SAMEA7527990	IND
SAMEA6990835
SAMN09425758	CIV
SAMEA6456210	GMB
SAMN19774836	IRL
SAMEA112806591
SAMEA4706586	GBR
SAMEA7561386	ITA
SAMEA13321221	KEN
SAMEA1117855	GBR
SAMEA7553995	GBR
SAMN03648884	ZAF
SAMN03328486	CAN
SAMEA7156830	GEO
SAMEA112805550
SAMN28537977	ITA
SAMN41468425
SAMN02231165	MLI
SAMN03647532	GBR
SAMN40031381	IND
SAMN34126567	PAK
SAMEA104153382	GBR
SAMEA13321171	KEN
SAMN11053655	CHN
SAMEA7617401
SAMEA104357432	CHN
SAMN07658805	GBR
SAMEA9976532	PER
SAMN13568044	IDN
SAMN13568216	IDN
SAMN09725676	NZL
SAMN14516609	GHA
SAMN07659877	GBR
SAMN39959104	ZAF
SAMN31031671	AUS
SAMN34626796	USA
SAMEA7528529	IND
SAMN14928994	AUS
SAMEA3444031	GBR
SAMEA4753570
SAMN04276672	TZA
SAMN08795072
SAMN40475083	USA
SAMEA6461879	SWE
SAMEA13321106	KEN
SAMN36849798	CHN
SAMN30381055	PRY
SAMN23235170	ESP
SAMN10663219	IND
SAMEA1102561	ITA
SAMEA1405925
SAMEA7554784	GBR
SAMN36835089	CHN
SAMEA115750771	USA
SAMN40983496	KAZ
SAMEA7563149	DZA
SAMN15180280	MMR
SAMEA115163139	PRT
SAMN14344158	ZMB
SAMEA5330398	MEX
SAMEA104357502	CHN
SAMN20512426	CHN
SAMEA2782996	THA
SAMN37848496	VNM
SAMEA13119759	COD
SAMEA1119885	GBR
SAMEA7547088	PER
SAMN36849925	CHN
SAMD00029496	JPN
SAMN42034057	UKR
SAMN33756389	GEO
SAMEA5164289
SAMEA115740358	VNM
SAMN39959265	ZAF
SAMEA104600279
SAMN20169134	POL
SAMN21236331	CHN
SAMEA115748624	DEU
SAMN18146637
SAMN06210023	MDA
SAMN09099780	GBR
SAMN41416838
SAMEA1556684	MWI
SAMEA6655943	ZAF
SAMN43779952	GEO
SAMN12551417	CHN
SAMN18647899	BRA
SAMN15772871	CHN
SAMEA2535010	COG
SAMEA5569599	PER
SAMEA112799487
SAMEA6875102	ESP
SAMN06055495	VNM
SAMN42882693	TWN
SAMEA7553175	GBR
SAMEA9976119	PER
SAMEA112799463
SAMEA112805142
SAMEA1100874	GBR
SAMEA104360977
SAMEA10242749	PER
SAMN40983480	KAZ
SAMEA919862
SAMEA115748690	GBR
SAMN41154777	AUS
SAMEA7550694	GBR
SAMEA112806423
SAMEA112189155
SAMEA113538003	BWA
SAMN42034514	UKR
SAMEA7526829	IND
SAMEA115577922	IRL
SAMEA9977579	PER
SAMEA112801724
SAMEA6649899
SAMN07766015	CAN
SAMN08708649	UKR
SAMN41421516	USA
SAMEA2533966	DEU
SAMN27743966	USA
SAMEA110241090	NAM
SAMN39959162	ZAF
SAMN08629397	BGD
SAMN08794989
SAMN15098173	THA
SAMEA3257234	ZAF
SAMEA12852403	GEO
SAMEA9976861	PER
SAMN34294051	UKR
SAMN30543618	CHN
SAMEA7552180	GBR
SAMEA104718603	NLD
SAMN11100962	USA
SAMN27519854	UKR
SAMN41154699	AUS
SAMEA115749397	GBR
SAMEA11961685	PRT
SAMEA112802925
SAMEA7553571	GBR
SAMN28856975	CHN
SAMEA115113053	LVA
SAMN03648305	GBR
SAMEA12852725	GEO
SAMN18628882	CHN
SAMEA2783255	THA
SAMEA1877241
SAMEA9196920	ZAF
SAMEA8955323	FRA
SAMEA10030166	ZAF
SAMEA7550031	GBR
SAMN42034628	UKR
SAMEA4975729
SAMN41471542	ZAF
SAMEA112802753
SAMEA7546319	PER
SAMN08627267	USA
SAMN06092007	VNM
SAMEA115738463	ZAF
SAMEA2534009
SAMEA115746263	DEU
SAMN19113341	AUS
SAMEA9581551	ETH
SAMN40983275	KAZ
SAMEA14459870	GMB
SAMN15228639	MYS
SAMN03277249	MDA
SAMEA6617285	ZAF
SAMN08376238	IDN
SAMEA7156531	GEO
SAMEA7546747	PER
SAMEA7547770	GBR
SAMEA7564274	VNM
SAMN14112150	ITA
SAMEA1556607	MWI
SAMN12551484	CHN
SAMN15701195	THA
SAMN41417770	USA
SAMEA7156805	GEO
SAMN41417004
SAMN39959077	ZAF
SAMN42410328	IND
SAMN27520197	GEO
SAMN41772282
SAMEA115880392	IRL
SAMN15404313	COD
SAMEA3558773	PRT
SAMN42882806	TWN
SAMN19113111	AUS
SAMN41146597	USA
G2319	ESP
SAMN02567698	ROU
SAMEA7156556	GEO
SAMN06010484	PER
SAMN32818825	GBR
SAMN08708543	UKR
SAMEA7548397	GBR
SAMEA112181317	ZAF
SAMEA115751184	USA
SAMEA7550407	GBR
SAMN20525217	CHN
SAMN35340092	KAZ
SAMEA1570963
SAMN15407172	COD
SAMEA112800793
SAMN19688040	MDA
SAMEA9577174
SAMN06210086	MDA
SAMN16521424	MOZ
SAMN17301407	CHN
SAMN15228602	IND
SAMN33804091	USA
SAMN08892397	PAK
SAMN05576682	ZAF
SAMN36835216	CHN
SAMEA115880313	IRL
SAMEA115745966	DEU
SAMEA110420300
SAMN33061962	LTY
SAMN43397107	USA
SAMEA9070286	ZAF
SAMN07956536	RUS
SAMN19573271	USA
SAMD00258737
SAMEA115739843	DEU
SAMEA7553419	GBR
SAMN37210166	IND
SAMN41417279	USA
SAMEA1708318	MWI
SAMN43534991	THA
SAMN39090681	ETH
SAMN05577231	ZAF
SAMEA11225683
SAMN02443863	USA
SAMN37210150	IND
SAMN08629004	BGD
SAMEA12852573	GEO
SAMN18648278	BRA
SAMEA9976795	PER
SAMEA7545338	PER
SAMEA114442984	KOR
SAMN32042291	ECU
SAMEA1059541
SAMN38204958	PER
SAMN10654105
SAMN20512432	CHN
SAMEA7560029
SAMEA5164347
SAMN03647359	GBR
SAMN41146858	USA
SAMEA115740394	VNM
SAMN30952802	USA
SAMEA7527865	IND
SAMN18823588	MEX
SAMN04538436	BEN
SAMN30949200	NLD
SAMEA6461884	SWE
SAMEA7563603	DEU
SAMN14943153
SAMEA7561655
SAMEA7526779	IND
SAMEA7553170	GBR
SAMN08376219	IDN
SAMEA112805845
SAMN28857076	CHN
SAMN19658010	MDA
SAMN28052603	ITA
SAMN08708717	UKR
SAMEA13299760	CAN
SAMEA7547202	PER
SAMN08626199	CHN
SAMD00653574	JPN
SAMEA9977405	PER
SAMN24892047
SAMEA7528192	IND
SAMN06234181	THA
SAMN15406987	COD
SAMEA104447450	DNK
SAMN19135959	CHN
SAMN31695914	USA
SAMEA7544408	CHN
SAMEA4772838
SAMEA12853755	GEO
SAMN09100142	GBR
SAMEA7544134	CHN
SAMEA7549008	GBR
SAMN15404277	COD
SAMN14416881	THA
G3224	ESP
SAMEA2682866	PER
SAMN08913154
SAMEA1485484	MWI
SAMEA6875084	ESP
SAMEA9976824	PER
SAMN16966205	BEL
SAMN08708363	UKR
SAMN07514465	MLI
SAMN37457432	USA
SAMEA12853907	GEO
SAMEA1103100	ITA
SAMEA7549721	GBR
SAMEA113537425	BWA
SAMN06473164	IND
SAMN12168519	SVN
SAMEA11207466	TZA
SAMEA7544259	CHN
SAMEA114521793	ZAF
SAMN41422130
SAMN31673113	AUS
SAMN31695911	USA
SAMEA3671923	AUS
SAMN30381042	PRY
SAMEA14460343	GMB
SAMEA2535224	DEU
SAMN05576534	ZAF
SAMN41389356	BGD
SAMEA115745577	DEU
SAMEA111518961	ESP
SAMN33756261	GEO
SAMEA7549234	GBR
SAMN14970954
SAMN08629007
SAMEA115748940	GBR
SAMEA1570978
SAMN21616641	CAN
SAMEA14269149	FRA
SAMN41455296	ARG
SAMEA7563390	NPL
SAMN06221147	IND
SAMEA113556158	MOZ
SAMN41154595	AUS
SAMN31673494	AUS
SAMEA8994306	RWA
SAMEA115738313	PER
SAMEA5975375	CHN
SAMN14344386	KEN
SAMEA7527408	IND
SAMN41657733	USA
SAMN38210544	PER
SAMEA5626318	PAK
SAMEA115747670	ZAF
SAMEA7562177	ITA
SAMN21856001	GEO
SAMEA104600311
SAMN21978498
SAMEA7545206	PER
SAMEA8616152
SAMEA115750459	USA
SAMEA113556013	MOZ
SAMN04349597	CAN
SAMN05710334	GBR
SAMEA12850916	GEO
SAMN30380884	PRY
SAMN28857073	CHN
SAMN07274330
SAMEA8994313	RWA
SAMN35721555	SGP
SAMEA115740795	IND
SAMEA104362297	PER
SAMEA3305483	ZAF
SAMEA115740527	VNM
SAMEA1403886	RUS
G2526	ESP
SAMN14344076	GHA
SAMEA112801284
SAMN05576133	ZAF
SAMEA7528583	IND
SAMN08913022
SAMN08629495	BGD
SAMEA7550737	GBR
SAMEA110420469
SAMEA2682839	PER
SAMN14481208	GHA
SAMN13318813	IRL
SAMN14971121
SAMEA7546770	PER
SAMEA115475233	DEU
SAMN35340179	KAZ
SAMEA3512774	UGA
SAMEA115746484	CHE
SAMEA8742196	ZAF
SAMN03648061	GBR
SAMEA2534318	DEU
SAMN43779918	GEO
SAMN34123196	CHN
SAMN10342203	BEN
SAMEA115740015	VNM
SAMEA7552670	GBR
SAMN03246334	CHN
SAMEA3671475
SAMN41148736	USA
SAMN10462612	NPL
SAMEA3512753	UGA
SAMEA112804495
SAMEA8742647	ZAF
SAMEA115475910	TZA
SAMN14481218	GHA
SAMN16522023	TZA
SAMN35622544	KAZ
SAMN22202828
SAMEA7553729	GBR
SAMN26934567	CHN
SAMN41146837	USA
SAMEA4846733	GBR
SAMN17119711	USA
SAMEA3558548	ZAF
SAMN37457863	USA
SAMN24851364
SAMN15701323	THA
SAMEA115526789	ITA
SAMN19688607	MDA
SAMEA104447451	DNK
SAMN34293891	UKR
SAMEA7527858	IND
SAMN02567674	UGA
SAMEA112910697
SAMN43535582	THA
SAMN41421610	USA
SAMN05576338	ZAF
SAMEA897807	MWI
SAMEA3257551	ZAF
SAMN08131039	AUS
SAMN18723920
SAMEA7561861	ITA
SAMN16966013	BEL
SAMN34294290	UKR
SAMN20693405
SAMN18700333	CHN
SAMEA7547609	BRA
SAMN03246678	CHN
SAMN20512971	CHN
SAMEA6875675	ESP
SAMEA110051995	GMB
SAMN04385647	ITA
SAMD00117787	JPN
SAMN40465975	IND
SAMN41724454	AUS
SAMEA1707815
SAMEA12854755	GEO
SAMN41664646	ROU
SAMN05577324	ZAF
SAMN13169595	MDA
SAMEA5561577	NLD
SAMEA104718704	NLD
SAMN06579009	IND
SAMN21983508
SAMEA104447036	DNK
SAMEA115750342	USA
SAMN41416506	VNM
SAMEA2267011	MWI
SAMEA9977345	PER
SAMEA7550847	GBR
SAMD00263701	VNM
SAMN12389229	ETH
SAMEA4772823
SAMEA7528983	IND
SAMEA113577667	NAM
SAMN08708715	UKR
SAMEA112910586
SAMN05576544	ZAF
SAMEA7353859
SAMEA115884106	VNM
SAMN09685212	KAZ
SAMEA2533555	CHN
SAMEA114440369	VNM
SAMN35981966
SAMEA111556118
SAMEA7545382	PER
SAMEA115746603	USA
SAMEA1117612	GBR
SAMEA3340430	ESP
SAMEA7549949	GBR
SAMN30962830	USA
SAMEA8742429	ZAF
SAMN41598481	IND
SAMEA4706639	GBR
SAMEA5561777	NLD
SAMEA8719138	ZAF
SAMN41471984
SAMN38205168	PER
SAMD00653560	JPN
SAMN38670607	MAR
SAMEA10029851	PER
SAMEA2782930	THA
SAMEA114493536	PER
SAMEA112181442	ZAF
SAMEA7561743
SAMEA7157477	GEO
SAMN40032368	IND
SAMN03647692	GBR
SAMN31874321	BEN
SAMN43535507	THA
SAMN04276832	THA
SAMN11053647	CHN
SAMEA111556264
SAMEA7546124	PER
SAMEA115475090	DEU
SAMEA7554353	GBR
SAMEA5562081	NLD
SAMEA5569661	PER
SAMEA112803194
SAMN03300350	MEX
SAMEA7548899	GBR
SAMN34626960	USA
SAMEA5975139	CHN
SAMN06055715	VNM
SAMEA2419103	CHE
SAMEA114430083	DEU
SAMEA7554355	GBR
SAMEA115750395	USA
SAMN10342073	BEN
SAMEA114089496	ZAF
SAMEA7723127	IRL
SAMN37124207	ZAF
SAMN35621630	USA
SAMEA968158	NLD
SAMN43535215	THA
SAMEA2534046	COG
SAMN41418240	USA
SAMEA115739354	PER
SAMEA114245859	MOZ
SAMN26037960	GBR
SAMEA113537331	BWA
SAMEA10030146	GEO
SAMD00142992	JPN
SAMN41154688	AUS
SAMN41598622	BRA
SAMN42034684	UKR
SAMEA115475322	CHE
SAMN30158188	CHN
SAMN07956587	RUS
SAMEA14493357	ZAF
SAMEA5561675	NLD
SAMN18118185
SAMEA7548981	GBR
SAMN21881839	USA
SAMEA115880310	IRL
SAMN34626925	USA
SAMEA1118302	GBR
SAMEA13294479	ESP
SAMEA112799036
SAMEA14269076	FRA
SAMN18648542	BRA
SAMN43535148	THA
SAMEA14493489	ZAF
SAMN17119739	USA
SAMN25888728	CHN
SAMN40273422	GEO
SAMN07978250	AUS
SAMN30949426	NLD
SAMEA5819238	ETH
SAMN13568215	IDN
SAMN39958965	ZAF
SAMEA112806771
SAMN39090664	ETH
SAMEA104394692	SWZ
SAMEA1707292	RUS
SAMEA7544156	CHN
SAMN05576733	ZAF
SAMEA115745203	DEU
SAMEA7156382	GEO
SAMN02443822	USA
SAMN43780666	ZAF
SAMEA968087	NLD
SAMN05276329	GBR
SAMN39286790	AUS
SAMN03647538	GBR
SAMEA3558350	PRT
SAMN30962974	USA
SAMN25888740	CHN
SAMEA7553456	GBR
SAMN32819015	GBR
SAMEA114443399	JPN
SAMN07514477	NER
SAMN32709643	COM
SAMN12825889	CHN
SAMN14416883	THA
SAMN13707181	CHN
SAMN19657879	MDA
SAMEA1397512	GBR
SAMN20981872	PNG
SAMN08708908
SAMEA115738246	ZAF
SAMEA114090119	RUS
SAMN32819267	GBR
SAMEA9977302	PER
SAMN21616386	CAN
SAMN43535504	THA
SAMN40031019	IND
SAMN08629339
SAMEA2533858
SAMN14344046	GHA
SAMEA13293968
SAMN38211433	PER
SAMN42410405	IND
SAMEA7109679
SAMN31019646	USA
SAMEA2533517
SAMEA14263586	SWE
SAMEA95540668	ZAF
SAMEA112354759
SAMN18823812	MEX
SAMN16521779	TZA
SAMEA5609561
SAMEA3281399	ARG
SAMEA115749686	SWE
SAMEA112800144
SAMN21856200	GEO
SAMEA115746260	DEU
SAMEA1877225
SAMN37457291	USA
SAMEA5164343
SAMN03300597	USA
SAMEA112804572
SAMN09914735	MDA
SAMN21857757	USA
SAMEA787752	UGA
SAMN40739639	AUS
SAMN02586016	ZAF
SAMN30294482	CHN
SAMN00013084
SAMN14971018
SAMN06055905	VNM
SAMN15853821	ERI
SAMEA2533492	DEU
SAMEA2709748	ZAF
SAMN15406704	COD
SAMEA12854959	GEO
SAMEA1403597	RUS
SAMEA104614433	IDN
SAMEA13300261	CAN
SAMEA115740214	VNM
SAMN43397525	ZAF
SAMEA104027403	DNK
SAMEA3176234	ZAF
SAMEA8741642	BEL
SAMN19688256	MDA
SAMEA7554544	GBR
G2964	ESP
SAMEA112806438
SAMN02443841	USA
SAMN15406795	COD
SAMN30381027	PRY
SAMN09090354	ITA
SAMN30948873	NLD
SAMN07658926	GBR
SAMEA7548197	GBR
SAMEA6655902	ZAF
SAMN16521483	TWN
SAMN37457377	USA
SAMEA115749174	GBR
SAMEA113538012	BWA
SAMN12825826	CHN
SAMN07344653	DJI
SAMEA837944	RUS
SAMN34257597	ISR
SAMEA114625986
SAMN41598337	IND
SAMEA8616191
SAMEA112799752
SAMN13568643	PER
SAMEA7555606	GBR
SAMEA23782918	ZAF
SAMN43397632	ZAF
SAMN14416808	THA
SAMN05575384	ZAF
SAMN07956531	RUS
SAMN39958853	ZAF
SAMEA12851803	GEO
SAMEA9069753	ZAF
SAMN21236439	CHN
SAMEA112805300
SAMN03225379	GBR
SAMN40273443	GEO
SAMEA7545565	PER
SAMEA7528019	IND
SAMEA11207309	TZA
SAMN28857139	CHN
SAMN31018845	USA
SAMN21885187	USA
SAMEA5974914	CHN
SAMN07766371	CAN
SAMEA2534508
SAMN02138759	USA
SAMEA7525953	IND
SAMN08215347	CAN
SAMEA113555921	MOZ
SAMN32819107	GBR
SAMEA113556091	MOZ
SAMN40983406	KAZ
SAMEA115576129	MEX
SAMEA12855125	GEO
SAMEA7548875	GBR
SAMEA3321923
SAMN06092120	VNM
SAMEA1569224	MWI
SAMEA115577962	IRL
SAMN42692148	LBN
SAMEA114442895	KOR
SAMN37457563	USA
SAMN13813877	ZAF
SAMN37848674	VNM
SAMN09090378	ITA
SAMEA110699243	ZAF
SAMN14416784	THA
SAMEA2534035
SAMEA6675148	SWZ
SAMEA4744211	CAN
SAMN34294197	UKR
SAMEA112188753
SAMN30963076	USA
SAMEA7156333	GEO
SAMN21616280	CAN
SAMEA112806940
SAMEA9977249	PER
SAMEA7545175	PER
SAMN08626374	CHN
SAMN31695760	USA
SAMN41417105
SAMEA13292812
SAMEA7129268
SAMEA3558199
SAMN30380905	PRY
SAMN04634278	IND
SAMEA7184539	PER
SAMEA104446963	DNK
SAMN08612796
SAMN41472317
SAMEA7551559	GBR
SAMEA113538001	BWA
SAMN04123777	BEN
SAMEA113538547	BWA
SAMN41598217	IND
SAMEA7225320
SAMEA7563076
SAMN41417299	USA
SAMEA7562161	ITA
SAMEA104447484	DNK
SAMEA9070733	ZAF
SAMN19657762	MDA
SAMN37576636	IRL
SAMN42034058	UKR
SAMN08992115
SAMEA8994192	RWA
SAMEA115751603	USA
SAMEA7524983	IND
SAMN02671094	CAN
SAMEA8994023	RWA
SAMEA7525562	IND
SAMN10966152	GBR
SAMN20693183
SAMN09284148
SAMEA7542145	CHN
SAMEA104614431	IDN
SAMN15701628	THA
SAMN43396942	USA
SAMN30158063	CHN
SAMN19688730	MDA
SAMEA115746661	USA
SAMEA114443043	KOR
SAMN14344514	KEN
SAMEA8718847	ZAF
SAMN21855846	GEO
SAMN40032381	IND
SAMEA1119665	GBR
SAMEA114443599	JPN
SAMN03647686	GBR
SAMN41148393	USA
SAMEA8955531	FRA
SAMN15437434	CHN
SAMEA4798704	COD
SAMN21856071	GEO
SAMN32042323	ECU
SAMN41468079	ZAF
SAMN07514480	NER
SAMEA1061577
SAMN02628518	IRN
SAMEA2534681
SAMN06209999	AZE
SAMEA5562148	NLD
SAMEA7280642	BGD
SAMN17732774	USA
SAMN27519859	UKR
SAMN43148077	USA
SAMEA113538232	BWA
SAMN15404303	COD
SAMN09284375
SAMEA113538586	BWA
SAMN31563986	IND
SAMN19728410
SAMN17119613	USA
SAMEA112805383
SAMEA115740233	VNM
SAMEA1556817	MWI
SAMEA7546576	PER
SAMN04407902	CAN
SAMN15180458	MMR
SAMN39959243	ZAF
SAMN06579097	IND
SAMEA115741199	IND
SAMN41417659	USA
SAMEA114303696	GBR
SAMEA114443807	MNG
SAMEA5609510
SAMEA112250170
SAMEA115750859	USA
SAMEA1556654	MWI
SAMEA7564315	VNM
SAMEA7561385	ITA
SAMN30957953	CHN
SAMN26442594	ZAF
SAMEA961634	GBR
SAMEA112189096
SAMN27761173	USA
SAMEA7548225	GBR
SAMEA112806307
SAMN41664254	ROU
SAMEA5056406	PRT
SAMN40547165	MEX
SAMN36849611	CHN
SAMN42410268	IND
SAMN43535546	THA
SAMEA111556126
SAMEA115740315	VNM
SAMN09099768	GBR
SAMN30987260	USA
SAMN43535577	THA
SAMEA10030452	ZAF
SAMN36619518	IND
SAMN40466191	MDA
SAMEA5163739
SAMN08709213	UKR
SAMN22202900
SAMEA7563703	DEU
SAMN34294125	UKR
SAMEA4441601	ZAF
SAMN05577274	ZAF
SAMN10966176	GBR
SAMN43780437	IND
SAMEA115475896	TZA
SAMEA7184677	PER
SAMN14417248	THA
SAMEA10030534	ZAF
SAMEA2533860
SAMN15404123	COD
SAMEA2534882	DEU
SAMN13169572	MDA
SAMN40031707	IND
SAMEA9977318	PER
SAMEA7561906	ITA
SAMN31581291	IND
SAMEA115747036	DEU
SAMEA7547241	PER
SAMEA4695148	UKR
SAMEA13321334	KEN
SAMN38211256	PER
SAMN21236410	CHN
SAMN18823726	MEX
SAMN15403698	COD
SAMN30353554	CHN
SAMN08732556
SAMEA115741646	IND
SAMEA7550799	GBR
SAMN23442011	RUS
SAMEA7554492	GBR
SAMEA5228947
SAMEA104362436	PER
SAMN07344641	DJI
SAMN08626217	CHN
SAMN17976816
SAMN00114888
SAMEA6456047	GMB
SAMEA7562636	VNM
SAMEA104484355
SAMEA8994152	RWA
SAMEA115737712	USA
SAMN32819053	GBR
SAMEA7562266	ITA
SAMEA115475681	TZA
SAMN33860612	KAZ
SAMN41467966	ZAF
SAMEA7527086	IND
SAMN16086805	FRA
SAMN21616523	CAN
SAMEA113556209	MOZ
SAMEA115740134	VNM
SAMN09914722	MDA
SAMN30963091	USA
SAMN20491937	BRA
SAMN15567641
SAMN06849039	ROU
SAMEA7527485	IND
SAMEA9976746	PER
SAMN12825678	CHN
SAMEA113556410	MOZ
SAMN24433697	IND
SAMN03246229	CHN
SAMN41279781	ERI
SAMEA104600182
SAMEA112802101
SAMN04522098	CIV
SAMN16966194	BEL
SAMN40566403	USA
SAMEA8719134	ZAF
SAMEA7542165	CHN
SAMN07331228	AUS
SAMN06221281	MDA
SAMN26722393	ESP
SAMN43780309	IND
SAMEA11207407	TZA
SAMEA110420010
SAMN14971314
SAMN20693357
SAMN05575681	ZAF
SAMN42410235	IND
SAMEA104614329	IDN
SAMN07661301	AUS
SAMEA4774525	MLI
SAMN02231138	MLI
SAMN15406883	COD
SAMEA1019313	GBR
SAMEA112806904
SAMEA7109714
SAMEA9977610	PER
SAMEA7561109	VNM
SAMEA12852768	GEO
SAMN07658885	GBR
SAMEA7560843	VNM
SAMN05577050	ZAF
SAMEA7551632	GBR
SAMEA1707702
SAMEA5569997	PER
SAMEA5609560
SAMN07766035	CAN
SAMEA104361021
SAMN21236382	CHN
SAMD00142711	JPN
SAMN02598969	IND
SAMN04522039	PER
SAMEA13293452	IRL
SAMN27763145	USA
SAMN41390185
SAMN09284418
SAMN42034028	UKR
SAMN05825228	PER
SAMEA7542073	CHN
SAMEA112806393
SAMEA104362346	PER
SAMN08629009	BGD
SAMEA7561805	ITA
SAMEA104390584	NOR
SAMEA962156
SAMEA7551169	GBR
SAMN43780276	IND
SAMN15180397	MMR
SAMN03648614	ZAF
SAMEA104357478	CHN
SAMEA6875705	SWE
SAMN05916240	PER
SAMEA1707164	RUS
SAMEA1877223
SAMEA3432800	GBR
SAMEA5366603	GHA
SAMN40031922	IND
SAMN41389483	BGD
SAMEA2783137	THA
SAMEA112800724
SAMEA13300354	CAN
SAMN31030303	AUS
SAMN14943032
SAMN43780618	ZAF
SAMEA6797958	BWA
SAMN31673291	AUS
SAMEA13300458	CAN
SAMEA7529052	IND
SAMN13568232	IDN
SAMEA3392410	BEL
SAMEA7551156	GBR
SAMEA7526518	IND
SAMEA13292037	GBR
SAMN15703257	USA
SAMEA112803760
SAMEA113538329	BWA
SAMN05576294	ZAF
SAMEA2533653
SAMN02586104	ZAF
SAMN08436025	BGD
SAMN03225286	GBR
SAMN41598326	IND
SAMN31031149	AUS
SAMEA1397349	GBR
SAMN09101546	GBR
SAMEA12855500	GEO
SAMN30294462	CHN
SAMN41154999	AUS
SAMN35621614	USA
SAMN26722372	ESP
SAMEA5366618	GHA
SAMEA113555966	MOZ
SAMEA113537384	BWA
SAMEA7546693	PER
SAMN38204591	PER
SAMD00142844	JPN
SAMEA7528774	IND
SAMEA112804612
SAMEA7891399
SAMN40566258	USA
SAMEA5609541
SAMEA1119840	GBR
SAMEA112800409
SAMN16078654	UGA
SAMEA13300679	CAN
SAMEA12853985	GEO
SAMN13471519	GBR
SAMN25210829	CHN
SAMN36810101	USA
SAMEA8987101	FRA
SAMN31034619	USA
SAMN43783697	AUS
SAMEA4706744	GBR
SAMN15180311	MMR
SAMEA8407228	FRA
SAMEA104684956	FIN
SAMN19523033	BEL
SAMN06052302	UGA
SAMN08436183
SAMEA7549670	GBR
SAMN14112185	ITA
SAMEA7553796	GBR
SAMN41598168	IND
SAMN15772733	CHN
SAMN31248594	BEN
SAMN33061963	LTY
SAMEA8742138	ZAF
SAMEA7560741	VNM
SAMN08709025
SAMEA12616966
SAMEA112804402
SAMEA7306431
SAMN03246628	CHN
SAMN18648159	BRA
SAMN41472332
SAMN16550897	BRA
SAMEA114089462	ZAF
SAMN09099623	GBR
SAMN30949240	NLD
SAMN15854097	ERI
SAMEA113537481	BWA
SAMN41389269	BGD
SAMN20693210
SAMN38210524	PER
SAMEA114089586	GEO
SAMEA12853658	GEO
SAMEA9977667	PER
SAMN26982648	USA
SAMEA4040880
SAMEA115737960	PER
SAMEA4798660	COD
SAMN18146394
SAMEA8994295	RWA
SAMN41598399	IND
SAMN13568332	PER
SAMN40031704	IND
SAMEA5975588	CHN
SAMEA13321094	KEN
SAMN21978472
SAMN41685682	PAK
SAMEA5854737	SDN
SAMEA7156579	GEO
SAMEA3447571	NLD
SAMN09725591	NZL
SAMEA112800849
SAMN27009630	CHN
SAMN26442621	ZAF
SAMN41421786	ZWE
SAMEA7544034	CHN
SAMN43783725	AUS
SAMN13066722	ZAF
SAMN38670642	MAR
SAMN37480146	USA
SAMEA112189145
SAMN38644621	BEL
SAMN08708776	UKR
SAMN14344153	ZMB
SAMN41389683	BGD
SAMN09090551	ITA
SAMEA11006607	GBR
SAMEA7527206	IND
SAMN40273614	GEO
SAMEA4889218
SAMN41416837
SAMEA1117959	GBR
SAMN04276799	ZAF
SAMEA115475883	TZA
SAMN41416975
SAMEA72479668	ZAF
SAMEA7552985	GBR
SAMEA1964915	MWI
SAMN40030707	IND
SAMN12565611	ZAF
SAMEA7525610	IND
SAMEA9069768	ZAF
SAMEA115745381	DEU
SAMN06055499	VNM
SAMEA7526691	IND
SAMEA11008599	BRA
SAMEA11934270	ZAF
SAMN02339316	CHN
SAMN32818852	GBR
SAMEA115750500	USA
SAMEA8741169	BLR
SAMN05577629	ZAF
SAMEA1118929	GBR
SAMN40971899	USA
SAMEA2782961	THA
SAMN14401547	IND
SAMEA10029765	PER
SAMEA3721561	ETH
SAMN35981689
SAMN43535248	THA
SAMEA112181290	ZAF
SAMN40042877
SAMEA115744027	DEU
SAMN09284371
SAMEA115740249	VNM
SAMEA1569259	MWI
SAMN41422125
SAMN06010125	PER
SAMEA110699289	ZAF
SAMN08379941
SAMEA115506544	ZAF
SAMN08612951
SAMN13637925	BRA
SAMN36796922	CHN
SAMN08906497	MEX
SAMEA104718794	NLD
SAMEA7560158
SAMN31806910	KAZ
SAMEA6617389	ZAF
SAMN18117978
SAMN38210392	PER
SAMN41421561	USA
SAMEA4846650	GBR
SAMEA7528806	IND
SAMEA112802619
SAMN14401594	IND
SAMN18206490	ESP
SAMN15348068	SWE
SAMEA5562245	NLD
SAMN36849801	CHN
SAMEA5072886
SAMN28537902	ITA
SAMN08629134	BGD
SAMN30949656	NLD
SAMN18881971	USA
SAMN09708358
SAMN25611449
SAMEA2533342	DEU
SAMEA8987170	FRA
SAMEA115738179	PER
SAMEA3445344	NLD
SAMN32818734	GBR
SAMEA8700395	PAK
SAMEA14459999	GMB
SAMN14481312	GHA
SAMEA8719092	ZAF
SAMEA9977343	PER
SAMN39959088	ZAF
SAMEA13293719	AUS
SAMEA7526912	IND
SAMN25995038	TZA
SAMEA114089589	GEO
SAMN05918547	PER
SAMN36835027	CHN
SAMEA115739882	ITA
SAMN21236231	CHN
SAMEA8461173	SWE
SAMN03300458	USA
SAMEA12853709	GEO
SAMEA4744458	BRA
SAMN19657199	MDA
SAMN11620944	USA
SAMEA7529130	IND
SAMEA1059503
SAMN32709571	COM
SAMN30953648	USA
SAMD00178964	VNM
SAMEA7560391
SAMN08379778
SAMN05916334	PER
SAMN19728361
SAMEA112802286
SAMEA1904724
SAMEA12855329	GEO
SAMN26578377	CHN
SAMN14344104	GHA
SAMN34599008
SAMEA4744478	BRA
SAMEA923186	ESP
SAMN32819041	GBR
SAMN31220342	CHN
SAMEA7550246	GBR
SAMN31030476	AUS
SAMN37848292	VNM
SAMN07766097	CAN
SAMN20512570	CHN
SAMEA7560679	VNM
SAMEA110024210	GMB
SAMN36835137	CHN
SAMN31423351	ITA
SAMN08347761	BLR
SAMN19657859	MDA
SAMEA5282492
SAMN11493552	BRA
SAMN12163746	IND
SAMEA112802289
SAMN30962839	USA
SAMEA114089686	TZA
SAMN08215163	CAN
SAMN33010859	MDA
SAMN30949632	NLD
SAMN41685541	PAK
SAMEA4744358	BRA
SAMN08851353	USA
SAMN08612995
SAMEA11225775
SAMEA5164931
SAMEA112802456
SAMEA7280620	BGD
SAMEA4809088	GBR
SAMN39958863	ZAF
SAMN18175559	PER
SAMN41417931	USA
SAMN17119740	USA
SAMN31037330	USA
SAMN08906520	MEX
SAMN33010789	MDA
SAMN26422766	USA
SAMEA3875786	CAN
SAMEA2785437	MWI
SAMN38644372	BEL
SAMEA1119613	GBR
SAMN07528796	USA
SAMEA104600461
SAMN37457862	USA
SAMN19688430	MDA
SAMN08892434	PAK
SAMN33756329	GEO
SAMEA1118332	GBR
SAMEA7525258	IND
SAMEA112802940
SAMEA3448382	MWI
SAMN36662693	CHN
SAMEA112803776
SAMN10165347	ZAF
SAMEA114236120	MDA
SAMN43397285	USA
SAMEA1556728	MWI
SAMN27555063	MDA
SAMN14943854	DJI
SAMEA7552460	GBR
SAMEA12854233	GEO
SAMEA5561662	NLD
SAMEA12029295
SAMN41472183
SAMN21857207	USA
SAMEA5163874
SAMN09725507	NZL
SAMN41911238	USA
G2533	ESP
SAMEA6359978	GBR
SAMN14343928	GHA
SAMN17119612	USA
SAMEA12854944	GEO
SAMEA4791103	CHN
SAMN30948832	NLD
SAMN31674136	AUS
SAMEA115751149	USA
SAMN38457416	FRA
SAMEA7560440
SAMN09399458	AZE
SAMEA4823271
SAMN38301837	MEX
SAMEA2152301
SAMEA12855171	GEO
SAMEA4744342	BRA
SAMN07766305	CAN
SAMEA11225627
SAMN31674280	AUS
SAMN21855989	GEO
SAMN30158272	CHN
SAMEA112801947
SAMEA7551023	GBR
SAMN18206503	ESP
SAMEA104112307	GBR
SAMEA115740764	IND
SAMN41416972
SAMEA3671532
SAMN41664419	ROU
SAMEA104362206	PER
SAMN19657905	MDA
SAMN43535100	THA
SAMEA14269088	FRA
SAMN41416676	VNM
SAMN17204667
SAMEA6872244	SOM
SAMN03648227	GBR
SAMN05575034	ZAF
SAMEA14460221	GMB
SAMN21856548	UKR
SAMN41416629
SAMN17301422	CHN
SAMN09725610	NZL
SAMN38204953	PER
SAMN18648319	BRA
SAMN39286605	AUS
SAMEA9070162	ZAF
SAMEA115738484	ZAF
SAMN15406777	COD
SAMN08376125	IDN
SAMEA2533634	DEU
SAMN08708835
SAMEA5542114	PHL
SAMEA14493368	ZAF
SAMEA3444000
SAMEA7526470	IND
SAMEA112803048
SAMN13066699	ZAF
SAMN04365155
SAMEA8616179
SAMN09756317	MDA
SAMN41468393	KOR
SAMEA112802719
SAMN41417031
SAMEA112800885
SAMN41725912	ISR
SAMEA115747852	ZAF
SAMN32819183	GBR
SAMN13318832	IRL
SAMN31564000	IND
SAMEA2042184	MWI
SAMN31672671	AUS
SAMN07766036	CAN
SAMD00017699	JPN
SAMN02350434	ZAF
SAMEA13291928	GBR
SAMN41455145	ARG
SAMEA115749508	SWE
SAMEA112805360
SAMEA115741014	VNM
SAMEA112801366
SAMN41146525	USA
SAMN09284274
SAMD00603825	JPN
SAMEA13321335	KEN
SAMEA4441699	COD
SAMEA7157842	GEO
SAMN13813932	ZAF
SAMN03246652	CHN
SAMN03648330	GBR
SAMN02350496	IND
SAMEA9976240	PER
SAMEA7551201	GBR
SAMEA114443349	JPN
SAMN41417863	USA
SAMN25995031	TZA
SAMN21236165	CHN
SAMN33756554	GEO
SAMN19657670	MDA
SAMN42034669	UKR
SAMN08732282
SAMEA11961617	PRT
SAMN40032257	IND
SAMN31037898	USA
SAMEA7546308	PER
SAMN06092139	VNM
SAMN40030499	IND
SAMN04276779	CIV
SAMN31695925	USA
SAMEA2534277	DEU
SAMEA3318368	CHE
SAMN42882792	TWN
SAMEA7157828	GEO
SAMN09685316	UGA
SAMEA7184576	PER
SAMN18823570	MEX
SAMEA115751494	USA
SAMN26435349	USA
SAMEA7559956
SAMN08912982
SAMN18118360
SAMEA8719097	ZAF
SAMN36849859	CHN
SAMN19688043	MDA
SAMEA13294920	ESP
SAMN30157914	CHN
SAMN23583257	BGR
SAMN03648493	GBR
SAMEA7524780	IND
SAMN26037954	GBR
SAMN06221515	ZAF
SAMN37457841	USA
SAMEA115432973	NOR
SAMEA115577932	IRL
SAMEA5626274	PAK
SAMEA114442760	KOR
SAMN40208017	USA
SAMEA9976314	PER
SAMEA11225686
SAMEA1019038
SAMN10965971	GBR
SAMEA115475323	CHE
SAMN43780626	ZAF
SAMN31039697	USA
SAMEA7157365	GEO
SAMN42034018	UKR
SAMEA7529191	IND
SAMN18118021
SAMN08379741
SAMN30429139	HKG
SAMN30547703	CHN
SAMN27028605	CHN
SAMEA7545340	PER
SAMEA5562272	NLD
SAMEA8718520	ZAF
SAMN40273223	GEO
SAMN15701539	THA
SAMN00631837
SAMEA112805253
SAMEA115747050	DEU
SAMEA13119922	TZA
SAMN31673898	AUS
SAMN25888609	CHN
SAMN31047279	TWN
SAMN31135804	CZE
SAMN14481318	GHA
SAMEA115475118	DEU
SAMEA1117948	GBR
SAMN10965923	GBR
SAMN17119684	USA
SAMEA9977680	PER
SAMEA1485495	MWI
SAMEA12854062	GEO
SAMEA6599675
SAMEA1016169	RUS
SAMEA115749320	GBR
SAMEA1118940	GBR
SAMEA7563140	DZA
SAMEA5164122
SAMEA7563022	TKM
SAMEA115744035	DEU
SAMN20512905	CHN
SAMEA104600445
SAMEA14460130	GMB
SAMN14929847	AUS
SAMN41725834	ISR
SAMEA114443138	JPN
SAMN32819297	GBR
SAMN18118108
SAMEA115751409	USA
SAMN37547194
SAMN19113425	AUS
SAMN30961432	USA
SAMN02414948	SWE
SAMN06856003	MEX
SAMN19694038	MDA
SAMN28610576	IRL
SAMN30158185	CHN
SAMN32709444
SAMN06092217	VNM
SAMEA2072435	PRT
SAMEA112801651
SAMEA7527633	IND
SAMEA4791110	GHA
SAMEA104357539	CHN
SAMN41390151	VNM
SAMEA115739340	PER
SAMEA112750714	PRT
SAMEA6875559	ESP
SAMEA1119377	GBR
SAMEA8718451	ZAF
SAMN07344663	DJI
SAMN41148807	USA
SAMEA14269175	FRA
SAMEA7157157	GEO
SAMN38210624	PER
SAMN23522865	MEX
SAMN21856283	GEO
SAMN37210565	IND
SAMEA113538248	BWA
SAMN40983319	KAZ
SAMN41421779	ZWE
SAMEA112804053
SAMN36835103	CHN
SAMEA2682942	PER
SAMN15772995	CHN
SAMEA8741406	BEL
SAMEA1904100
SAMEA115746587	USA
SAMN12551357	CHN
SAMN08732488
SAMEA1397342	GBR
SAMEA4975702
SAMN08862885
SAMEA115738605	ZAF
SAMN37124205	ZAF
SAMEA3491657
SAMEA115737862	PER
SAMN08708991
SAMN03648785	ZAF
SAMEA7561422	ITA
SAMN08795253
SAMEA7553752	GBR
SAMN41468244	ZAF
SAMD00603609	JPN
SAMN41468382	KOR
SAMEA13299945	CAN
SAMEA7527430	IND
SAMEA112801051
SAMEA7524748	IND
SAMEA9069961	ZAF
SAMEA110031511	GMB
SAMEA7553229	GBR
SAMN41148378	USA
SAMEA8718719	ZAF
SAMN09099561	GBR
SAMEA9577134
SAMN08376120	IDN
SAMN09100375	GBR
SAMN31942537	PER
SAMN28856928	CHN
SAMN41468218	ZAF
SAMEA2533930	DEU
SAMEA7547420	BRA
SAMEA1530967	MWI
SAMN43397409	USA
SAMN17119779	USA
SAMN20841292	PNG
SAMEA14460229	GMB
SAMN17266472	USA
SAMEA115750992	USA
SAMN41724521	AUS
SAMEA1118806	GBR
SAMN27520162	GEO
SAMEA968110	NLD
SAMN09101606	GBR
SAMEA7544593	CHN
SAMN42410180	IND
SAMEA12853432	GEO
SAMEA7548212	GBR
SAMEA11225727
SAMN41471547	ZAF
SAMEA115751665	DEU
SAMN31673781	AUS
SAMEA12851843	GEO
SAMN40273164	GEO
SAMN03648956	ZAF
SAMN08436231	BGD
SAMN31423435	ITA
SAMEA7549396	GBR
SAMEA7524770	IND
SAMN14112157	ITA
SAMEA7282496	ITA
SAMEA7544047	CHN
SAMEA7562807	VNM
SAMEA3420864	GBR
SAMEA11207300	TZA
SAMEA2682888	PER
SAMEA112802111
SAMN08612682
SAMEA115432896	GEO
SAMN43780111	GEO
SAMN32709758	COM
SAMN41148837	USA
SAMN42882822	TWN
SAMN43397181	USA
SAMN36834454	CHN
SAMN32709802	BRA
SAMEA112801715
SAMN28538175	ITA
SAMN13066754	ZAF
SAMN14933031	BGD
SAMEA115750465	USA
SAMEA7545976	PER
SAMN08709250	UKR
SAMN09100060	GBR
SAMEA7525218	IND
SAMEA112806696
SAMN33325426	ETH
SAMN03653316	CHN
SAMEA8987197	FRA
SAMEA7525027	IND
SAMEA8742293	ZAF
SAMN41471728	ZAF
SAMN31672810	AUS
SAMN41598497	IND
SAMEA12853452	GEO
SAMN43397333	USA
SAMEA2783383	THA
SAMEA12852990	GEO
SAMEA4975737
SAMN41279821	ITA
SAMD00603816	JPN
SAMN08906522	MEX
SAMN08708454	UKR
SAMEA8595229	ESP
SAMEA115749213	GBR
SAMN04521939	ZAF
SAMN43535418	THA
SAMN31942611	PER
SAMN31672697	AUS
SAMEA4695266	UKR
SAMN17019785	BLR
SAMEA2267049	MWI
SAMN08143565	AZE
SAMEA113556146	MOZ
SAMEA4975656
SAMN07344518	DJI
SAMEA13294773	ESP
SAMN20693138
SAMN07659990	GBR
SAMEA115750694	USA
SAMEA112954381	CMR
SAMEA115746291	DEU
SAMN21885169	USA
SAMEA7528055	IND
SAMN22202758
SAMEA1118396	GBR
SAMEA13293958
SAMEA115749886	TWN
SAMN37457679	USA
SAMEA114245760	MOZ
SAMN29877847	ECU
SAMN06091826	VNM
SAMEA11961599	PRT
SAMEA4501310	NGA
SAMEA114089355	ZAF
SAMN31248686	BEN
SAMN15772770	CHN
SAMEA2533364	UZB
SAMEA7563103	NPL
SAMN20512496	CHN
SAMN38211183	PER
SAMN41146588	USA
SAMEA8616143
SAMN39286571	AUS
SAMN37480144	USA
SAMN21983503
SAMN15772727	CHN
SAMEA6451306
SAMEA5542086	PHL
SAMEA113556069	MOZ
SAMEA1556871	MWI
SAMN30963909	USA
SAMN17019976	KAZ
SAMN41468301	KOR
SAMEA8994271	RWA
SAMEA7525479	IND
SAMEA115749515	SWE
SAMN38211432	PER
SAMN34258083
SAMN19657694	MDA
SAMN07658346	GBR
SAMN29094156	RUS
SAMEA114089527	ZAF
SAMEA5163652
SAMN32819145	GBR
SAMEA112801542
SAMN31047275	TWN
SAMEA8741631	BEL
SAMN08379670
SAMN38375965	CHN
SAMEA115750327	USA
SAMEA114089791	ZAF
SAMN25580644	IND
SAMN20482564	ESP
SAMEA112250131
SAMEA114443003	KOR
SAMEA9976748	PER
SAMN39959173	ZAF
SAMEA12854923	GEO
SAMEA112910782
SAMN38204623	PER
SAMEA12854744	GEO
SAMN28052583	ITA
SAMEA14460672	GMB
SAMEA1877100
SAMN41468109
SAMN09100546	GBR
SAMN03653230	CHN
SAMEA7550963	GBR
SAMN02584594	MDA
SAMEA12854232	GEO
SAMN09090527	ITA
SAMN21924158
SAMN13568209	IDN
SAMEA7527549	IND
SAMEA115740186	VNM
SAMN33756300	GEO
SAMN37848360	VNM
SAMN06010392	PER
SAMEA2533346	DEU
SAMEA8407324	FRA
SAMN13207948	GEO
SAMEA113556336	MOZ
SAMEA2267004	MWI
SAMN38205028	PER
SAMEA7546965	PER
SAMN15437376	CHN
SAMEA7541428	ZAF
SAMEA7551361	GBR
SAMEA112803266
SAMN12551336	CHN
SAMEA7562975	ZAF
SAMN11265354
SAMN41418283	USA
SAMN31695946	USA
SAMEA3875805	CAN
SAMEA4040829
SAMEA897825	MWI
SAMN26350218
SAMEA3392615	NLD
SAMEA115749769	SWE
SAMN42233753	UKR
SAMN43780510	IND
SAMEA4441720	COD
SAMN41599102	COD
SAMEA115745644	DEU
SAMN09725422	NZL
SAMEA12854182	GEO
SAMN09284179
SAMEA7555986	TKM
SAMEA113556442	MOZ
SAMEA104600187
SAMN33860509	KAZ
SAMEA3671632
SAMN40031612	IND
SAMEA7527867	IND
SAMEA14460493	GMB
SAMEA115751548	USA
SAMN38204561	PER
SAMD00029442	JPN
SAMN31030447	AUS
SAMN39958856	ZAF
SAMEA111502123	PRT
SAMN38211013	PER
SAMEA1406088
SAMEA104172497	SRB
SAMN17019818	BLR
SAMN33756521	GEO
SAMN41597994	IND
SAMEA112799934
SAMEA7280399	BGD
SAMN41417075	BRA
SAMEA1885939
SAMN40273677	GEO
SAMN41421849	CHN
SAMN17204726
SAMEA1530664	MWI
SAMN41418429	USA
SAMN41146699	USA
SAMN41685537	PAK
SAMN06210021	MDA
SAMEA104357552	CHN
SAMEA112804983
SAMN38210012	PER
SAMN40273008	GEO
SAMEA2535122	DEU
SAMEA7552328	GBR
SAMEA919797
SAMEA111366166	IND
SAMN41664652	ROU
SAMN09100015	GBR
SAMEA13321165	KEN
SAMEA7528242	IND
SAMN10448583	VNM
G3035Rep	ESP
SAMN21855840	GEO
SAMN02403623	ZAF
SAMEA1688503	MWI
SAMEA10030432	ZAF
SAMN15406789	COD
SAMN21983534
SAMEA3671356
SAMN38204720	PER
SAMN43780169	IND
SAMN38204818	PER
SAMN16069838	CAN
SAMEA115745079	DEU
SAMEA7528335	IND
SAMN01908860	CHN
SAMN40983484	KAZ
SAMN28610598	IRL
SAMN33062022	LTY
SAMEA104447559	DNK
SAMEA7525980	IND
SAMN03225381	GBR
SAMEA115750552	USA
SAMEA112805868
SAMEA112806865
SAMEA2533752	DEU
SAMN05576094	ZAF
SAMN30380929	PRY
SAMEA4772841
SAMN40547172	MEX
SAMEA115749716	SWE
SAMN15404274	COD
SAMEA13300297	CAN
SAMN30157871	CHN
SAMN09828845	USA
SAMEA115750259	TWN
SAMEA8939183	FRA
SAMN03648279	GBR
SAMN42034730	UKR
SAMN03246250	CHN
SAMEA115747582	ZAF
SAMN41468574	ZAF
SAMN03649053	ZAF
SAMN08708259	UKR
SAMN08709104
SAMN07344610	DJI
SAMEA1397322	GBR
SAMN04276775	ZAF
SAMEA112802128
SAMN25580657	IND
SAMEA13294955	ESP
SAMEA2710937	THA
SAMN30158108	CHN
SAMEA2533431	SWZ
SAMEA1119817	GBR
SAMN35982126
SAMN03648994	ZAF
SAMN05576787	ZAF
SAMN41422166	ZAF
SAMEA7527108	IND
SAMN05916402	PER
SAMN41191406	RUS
SAMEA112802374
SAMEA7542100	CHN
SAMN32709637	COM
SAMEA3512728	UGA
SAMEA1118665	GBR
SAMEA104153428	GBR
SAMEA10030598	ZAF
SAMEA104718558	NLD
SAMN41148790	USA
SAMN07978245	AUS
SAMN16966040	BEL
SAMN19960505	IND
SAMN20693401
SAMN10254819	USA
SAMN28052568	ITA
SAMEA115743799	DEU
SAMEA104600287
SAMEA1403900	RUS
SAMN41154524	AUS
SAMN34293863	UKR
SAMN19687889	MDA
SAMN09725338	NZL
SAMEA7552548	GBR
SAMN40273709	GEO
SAMN20391460
SAMN14417300	THA
SAMN31423439	ITA
SAMEA7552106	GBR
SAMEA7553263	GBR
SAMEA114625889
SAMN09090446	ITA
SAMN26422815	USA
SAMEA115741314	IND
SAMEA112802350
SAMN10888486	PAK
SAMEA115749103	GBR
SAMEA8718632	ZAF
SAMEA115475236	DEU
SAMN06055875	VNM
SAMN41389293	BGD
SAMN43535455	THA
SAMN03647827	GBR
SAMEA6655901	ZAF
SAMN37848187	VNM
SAMN07659504	GBR
SAMN12347349	ROU
SAMEA7553716	GBR
SAMN08732164
SAMEA7542355
SAMEA8718599	ZAF
SAMN38644393	BEL
SAMEA115749317	GBR
SAMN26200678	AUS
SAMEA7545950	PER
SAMN26430005	USA
SAMN41598814	COD
SAMEA112800259
SAMN13066637	ZAF
SAMN27256542
SAMN41598062	IND
SAMN40031361	IND
SAMEA7423434	CMR
SAMEA115739571	IND
SAMEA115750923	USA
SAMEA4706825	GBR
SAMEA6872261	GMB
SAMN06252210	NZL
SAMEA7560531
SAMN23242884	DEU
SAMEA2783277	THA
SAMN18648335	BRA
SAMN05575830	ZAF
SAMN21973864
SAMN14417209	THA
SAMN06045532	USA
SAMEA3875824	CAN
SAMEA7527325	IND
SAMN06856041	MEX
SAMN43535576	THA
SAMN05916336	PER
SAMN30957997	CHN
SAMN40475068	USA
SAMN14344734	KEN
SAMEA1118948	GBR
SAMN28052652	ITA
SAMN14344671	UGA
SAMN40030640	IND
SAMEA104685112	FIN
SAMN41416639	VNM
SAMN28052431	ITA
SAMN03647323	GBR
SAMN03648235	GBR
SAMN17301435	CHN
SAMEA7528925	IND
SAMEA1556625	MWI
SAMEA1118105	GBR
SAMN19657216	MDA
SAMEA13320992	KEN
SAMEA115748958	GBR
SAMN15768543	IDN
SAMEA1569143	MWI
SAMN41455194	ARG
SAMN09284259
SAMEA115745252	DEU
SAMEA7525877	IND
SAMEA112298982	MDA
SAMN08708756	UKR
SAMN40566312	USA
SAMEA8718953	ZAF
SAMEA14449395	LVA
SAMN13813754	ZAF
SAMEA111379485	ZAF
SAMN21882548	USA
SAMN13813950	ZAF
SAMEA6359711	GBR
SAMN28538239	ITA
SAMEA2342439
SAMN09758889	USA
SAMN31673990	AUS
SAMEA14269162	FRA
SAMN07236257	THA
SAMEA1118621	GBR
SAMN28857075	CHN
SAMN38210311	PER
SAMN18823576	MEX
SAMN25078166	KOR
SAMEA110699313	ZAF
SAMEA14501012	SWE
SAMEA115475264	CHE
SAMEA115745806	DEU
SAMN36849645	CHN
SAMN35340114	KAZ
SAMEA4041313
SAMN15701470	THA
SAMEA4441513	ZAF
SAMEA5975501	CHN
SAMEA2154263	RUS
SAMEA8741431	BEL
SAMN21236143	CHN
SAMEA7553290	GBR
SAMEA13321079	KEN
SAMN12551272	CHN
SAMEA12851062	GEO
SAMEA7553469	GBR
SAMEA7546405	PER
SAMN04385715	ALB
SAMN41598178	IND
SAMN05576437	ZAF
SAMEA7551345	GBR
SAMN40655217	MDA
SAMEA112805104
SAMEA104362083	PER
SAMN08892519	PAK
SAMN07658775	GBR
SAMEA14455982	SWE
SAMN20525150	CHN
SAMN13568297	IDN
SAMEA115747610	ZAF
SAMEA1102304	PAK
SAMEA115432976	NOR
SAMN41229594	USA
SAMN30158241	CHN
SAMEA5662677	ZAF
SAMEA7541603	ZAF
SAMEA5561660	NLD
SAMN06091841	VNM
SAMEA7560882	VNM
SAMN17020034	KAZ
SAMN37210532	IND
SAMEA1101797	PAK
SAMN08626412	CHN
SAMN34293975	UKR
SAMEA3305527	ZAF
SAMEA6797883	NGA
SAMEA7564079	VNM
SAMEA115748831	GBR
SAMN41421410	USA
SAMEA7545712	PER
SAMEA12853950	GEO
SAMN14943000
SAMEA1708466	MWI
SAMEA12854296	GEO
SAMN14417217	THA
SAMN41471722	ETH
SAMEA104093436	GBR
SAMN36834509	CHN
SAMEA115475194	DEU
SAMEA2782845	THA
SAMN19658037	MDA
SAMN41389332	BGD
SAMEA6797806	ZAF
SAMN09756327	MDA
SAMN21856122	GEO
SAMN15180416	MMR
SAMN21857747	USA
SAMN33860488	KAZ
SAMN41724446	AUS
SAMEA104153475	GBR
SAMEA114236226	MDA
SAMEA114303774	GBR
SAMN35721673	SGP
SAMN32819330	GBR
SAMD00603785	JPN
SAMN41417880	USA
SAMEA114248433	UGA
SAMEA1706687	NLD
SAMEA2534594	DEU
SAMEA8741405	BEL
SAMEA1556705	MWI
SAMEA4441461	ZAF
SAMEA7545266	PER
SAMN03647308	GBR
SAMN14401522	IND
SAMN10965921	GBR
SAMEA115746792	USA
SAMEA2296988	GBR
SAMN41667084	EST
SAMEA115738693	IND
SAMEA3402905	NLD
SAMN08612968
SAMN19657566	MDA
SAMEA3374944	PER
SAMN08376141	IDN
SAMN37848694	VNM
SAMN13208067	GEO
SAMEA104153421	GBR
SAMEA115743884	DEU
SAMEA7550691	GBR
SAMN28052491	ITA
SAMEA8718965	ZAF
SAMEA4846459	GBR
SAMN36834659	CHN
SAMN41154804	AUS
SAMN39287066	AUS
SAMN19687872	MDA
SAMEA7560993	VNM
SAMEA7544074	CHN
SAMN37848648	VNM
SAMEA8742226	ZAF
SAMN39959038	ZAF
SAMN14971148
SAMN20512837	CHN
SAMEA115164422	FRA
SAMEA115738709	IND
SAMN38031616	AUS
SAMN27520161	GEO
SAMEA104362058	PER
SAMN08795089
SAMN31047296	TWN
SAMN08629084	BGD
SAMN03161720	CAN
SAMN30158335	CHN
SAMN08626220	CHN
SAMEA5561562	NLD
SAMEA7562948	ZAF
SAMN19774837	IRL
SAMEA12852392	GEO
SAMEA7280614	BGD
SAMEA115739612	IND
SAMEA8741154	BLR
SAMEA8994010	RWA
SAMEA7225314
SAMEA104304853
SAMN26814599	ESP
SAMN28052716	ITA
SAMN41148566	USA
SAMN05575323	ZAF
SAMEA6455924	GMB
SAMN43296785	IDN
SAMN19687862	MDA
SAMN08376338	IDN
SAMN12825699	CHN
SAMEA5561501	NLD
SAMEA7547587	BRA
SAMN09756254	MDA
SAMEA115739273	PER
SAMEA115163096	PRT
SAMEA104614369	IDN
SAMEA2297203	GBR
SAMN39286919	AUS
SAMEA7553334	GBR
SAMN02403552	ZAF
SAMEA11207072	TZA
SAMEA3359888	GHA
SAMN28538012	ITA
SAMEA104394568	SWZ
SAMEA6990848
SAMEA7563543
SAMEA7156496	GEO
SAMN21616576	CAN
SAMEA114303737	GBR
SAMEA2297023	GBR
SAMEA2235028	BEN
SAMN21616822	CAN
SAMEA115741024	IND
SAMEA104447219	DNK
SAMN26442972	USA
SAMEA7553922	GBR
SAMN41389588	BGD
SAMN43358220	CAF
SAMEA112804317
SAMN13568016	IDN
SAMEA110420288
SAMN42278240	USA
SAMN13568800	PER
SAMN15854161	ERI
SAMEA14501053	SWE
SAMEA115749092	GBR
SAMEA8741517	BEL
SAMN04053680	CAN
SAMN43535640	THA
SAMN08215325	CAN
SAMEA7157766	GEO
SAMN37547172
SAMEA114443213	JPN
SAMEA1485450	MWI
SAMN22014397	USA
SAMN31673745	AUS
SAMEA112800350
SAMN30543944	CHN
SAMEA1119417	GBR
SAMEA113538424	BWA
SAMEA2534728	SLE
SAMEA111556147
SAMN41417240
SAMEA5975359	CHN
SAMN15701569	THA
SAMEA6359995	GBR
SAMN38210934	PER
SAMEA112802670
SAMEA2533802	DEU
SAMN20512523	CHN
SAMN36639409	SLK
SAMEA13300344	CAN
SAMEA3367553	BEL
SAMEA113537860	BWA
SAMN18793683	CHN
SAMN20693462
SAMN06055654	VNM
SAMN21236422	CHN
SAMN21593454	BGR
SAMN42410159	IND
SAMEA5163981
SAMEA2785448	MWI
SAMEA7526793	IND
SAMEA115506519	ZAF
SAMEA7280700	BGD
SAMN08436165	BGD
SAMN19688090	MDA
SAMEA7157335	GEO
SAMEA115751597	USA
SAMEA110420022
SAMN04633334	MDA
SAMN05182541	CHN
SAMN16521983	TZA
SAMEA5562083	NLD
SAMN18648622	BRA
SAMN31220386	CHN
SAMN06251212	ZAF
SAMEA1403747	RUS
SAMEA3170659
SAMEA7561899	ITA
SAMEA13294768	ESP
SAMEA112806041
SAMN41455309	ARG
SAMEA2297103	GBR
SAMEA8742219	ZAF
SAMN15703139	USA
SAMEA7545650	PER
SAMEA2343261	PER
SAMEA110031552	GMB
SAMN06092076	VNM
SAMEA13120091	BWA
SAMEA11207109	TZA
SAMN12551322	CHN
SAMEA5282466
SAMN08732290
SAMN05916261	PER
SAMN34293815	UKR
SAMN27761175	USA
SAMEA5282360
SAMEA115738678	IND
SAMN37457352	USA
SAMN19657527	MDA
SAMEA2783527
SAMN14481459	GHA
SAMN19728308
SAMN30543742	CHN
SAMN36797025	CHN
SAMEA7547272	BRA
SAMN20693496
SAMN18648116	BRA
SAMEA6359494	GBR
SAMEA13293470	AUS
SAMN30950033	NLD
SAMN35721492	SGP
SAMEA114439573	MWI
SAMN31031267	AUS
SAMN41421985	ZAF
SAMEA115745883	DEU
SAMEA6617356	ZAF
SAMN06579021	IND
SAMEA115751662	DEU
SAMN40623429	KOR
SAMN08708531	UKR
SAMD00142397	JPN
SAMEA6797925	BWA
SAMN03647524	GBR
SAMEA7553243	GBR
SAMN15701274	THA
SAMN31784846	CHN
SAMN09101590	GBR
SAMEA112802631
SAMEA3252920	ZAF
SAMN05918928	PER
SAMN21857578	USA
SAMEA1102577	PAK
SAMEA112800057
SAMEA11934262	ETH
SAMN41389612	BGD
SAMEA7543871	CHN
SAMEA7524858	IND
SAMN16966201	BEL
SAMEA104172659	DEU
SAMEA5164402
SAMN02585992	ZAF
SAMEA114443277	JPN
SAMN41598090	IND
SAMN31047233	TWN
SAMEA12854728	GEO
SAMEA115747366	ZAF
SAMN15718549	THA
SAMN15407238	COD
SAMEA115738090	PER
SAMEA4744229	BRA
SAMN06055962	VNM
SAMN14417280	THA
SAMEA104362379	PER
SAMEA7546815	PER
SAMEA7563213	IRN
SAMN16550914	BRA
SAMEA2627034
SAMN04053728	CAN
SAMN41421515	USA
SAMEA7546284	PER
SAMEA7552850	GBR
SAMN08892577	PAK
SAMEA7547821	GBR
SAMEA113555926	MOZ
SAMN14943807	DJI
SAMN42034297	UKR
SAMN21616691	CAN
SAMEA7560770	VNM
SAMEA7527107	IND
SAMN40983373	KAZ
SAMN05172743	MDA
SAMEA11225763
SAMEA1876319
SAMEA12851363	GEO
SAMN18146597
SAMN37815263	RUS
SAMEA7109736
SAMEA7554266	GBR
SAMEA104035991	IRL
SAMEA2782843	THA
SAMN37848795	VNM
SAMN06010178	PER
SAMEA12644634
SAMEA7525952	IND
SAMEA8742567	ZAF
SAMEA7549461	GBR
SAMN37848130	VNM
SAMEA4846671	GBR
SAMEA1556833	MWI
SAMEA8742392	ZAF
SAMEA112800378
SAMEA14456143	SWE
SAMD00604015	JPN
SAMEA7549716	GBR
SAMN07373453	CAN
SAMN34599003
SAMN30964765	USA
SAMN30949842	NLD
SAMN05576822	ZAF
SAMN35340167	KAZ
SAMN40655473	MDA
SAMEA115747343	ZAF
SAMEA2783299	THA
SAMEA5329280
SAMN18146624
SAMEA7529281	IND
SAMEA7156974	GEO
SAMN21855969	GEO
SAMN18521332	NLD
SAMN33018143	THA
SAMN15854270	ERI
SAMEA7528125	IND
SAMEA9070695	ZAF
SAMN15337158	CHN
SAMEA7547663	GBR
SAMEA5662685	ZAF
SAMEA3505325
SAMN22014603	USA
SAMEA110420347
SAMN10462570
SAMN23039007	PER
SAMEA112800582
SAMEA12851762	GEO
SAMN41154854	AUS
SAMN18146232
SAMEA2067186
SAMN08912752
SAMN09715562	ROU
SAMN43779973	GEO
SAMN34382797	CAN
SAMEA104447022	DNK
SAMN14971109
SAMN19113473	AUS
SAMEA7552798	GBR
SAMEA7562339	ITA
SAMN27555090	MDA
SAMN05576489	ZAF
SAMEA7549757	GBR
SAMN22014655	USA
SAMEA6153229	DEU
SAMN20512394	CHN
SAMN40208045	USA
SAMEA2783587	THA
SAMN33860587	KAZ
SAMN27762231	USA
SAMN35982091
SAMN38211159	PER
SAMN31031329	AUS
SAMN40970276	RUS
SAMEA3430691	GBR
SAMEA114443784	MNG
SAMEA2533854	COG
SAMN40031416	IND
SAMEA7528036	IND
SAMEA4774519	MLI
SAMN08732257
SAMN38644458	NLD
SAMN22014476	USA
SAMN41148522	USA
SAMEA115741378	IND
SAMN06252274	NZL
SAMEA7547858	GBR
SAMN40032227	IND
SAMEA3170667
SAMEA7550656	GBR
SAMEA104446998	DNK
SAMEA114757837	THA
SAMEA5569980	PER
SAMN08629542	BGD
SAMEA5569589	PER
SAMEA1485491	MWI
SAMN10462535	KEN
SAMN08862797
SAMN30380925	PRY
SAMN40655446	MDA
SAMN30949714	NLD
SAMEA12029308
SAMN19774794	IRL
SAMN21616418	CAN
SAMN28548372	USA
SAMN30543263	CHN
SAMEA104362406	PER
SAMEA7562294
SAMN40207900	USA
SAMEA5189417	GBR
SAMEA110186523	LVA
SAMN07999144	CHN
SAMEA5854664	SDN
SAMN14344319	KEN
SAMN19694158	MDA
SAMEA7526055	IND
SAMN08143547	AZE
SAMEA13294660	ESP
SAMN06055665	VNM
SAMEA5164172
SAMEA2534642	RUS
SAMN41664177	ROU
SAMN28551740	USA
SAMN38211321	PER
SAMEA2682771	PER
SAMN41416849
SAMEA5975445	CHN
SAMEA7527949	IND
SAMN35340050	KAZ
SAMN34293846	UKR
SAMN18146511
SAMN31031134	AUS
SAMN15703337	USA
SAMN43780146	IND
SAMN42034933	UKR
SAMEA4040963
SAMEA104153387	GBR
SAMEA104153467	GBR
SAMEA113537697	BWA
SAMEA7550210	GBR
SAMN09914616	MDA
SAMEA7116565	PAN
SAMEA115163116	PRT
SAMEA7545741	PER
SAMEA7526269	IND
SAMN09284151
SAMN25995094	TZA
SAMEA12851937	GEO
SAMEA7547143	PER
SAMN41453998	PHL
SAMN08892527	PAK
SAMEA115880435	IRL
SAMEA7546601	PER
SAMN20512937	CHN
SAMN11489255	JPN
SAMEA8719148	ZAF
SAMN35981914
SAMN34258069
SAMN28538133	ITA
SAMEA7553804	GBR
SAMN09756185	MDA
SAMN42539718	MMR
SAMEA3558743	PRT
SAMN13568080	IDN
SAMN13568253	IDN
SAMEA9977145	PER
SAMN14344877	UGA
SAMEA112804151
SAMN43482267	USA
SAMN15407207	COD
SAMEA7561937	ITA
SAMEA7527055	IND
SAMEA112802366
SAMEA13120090	BWA
SAMN28610594	IRL
SAMEA6872211	GNQ
SAMEA115577897	IRL
SAMN40465883	IND
SAMEA8742297	ZAF
SAMN05918624	PER
SAMN05576472	ZAF
SAMEA112803699
SAMEA114482877	CAF
SAMN41455320	ARG
SAMN36662611	CHN
SAMN05276396	GBR
SAMEA7553885	GBR
SAMEA7157727	GEO
SAMEA7561270
SAMN09101660	GBR
SAMEA2711014	THA
SAMN16521723	BRA
SAMN38205026	PER
SAMEA7549846	GBR
SAMN12565695	ZAF
SAMN07410310	USA
SAMN15772781	CHN
SAMN30157836	CHN
SAMN14112192	ITA
SAMEA112250189
SAMN19321410	TLS
SAMN40273126	GEO
SAMD00604006	JPN
SAMN28610700	IRL
SAMN13813883	ZAF
SAMN09685326	UGA
SAMEA7560320
SAMEA12851448	GEO
SAMEA11207181	TZA
SAMN06010185	PER
SAMN18118286
SAMN20847274	COL
SAMEA7553673	GBR
SAMEA1707691
SAMEA7526183	IND
SAMEA112803841
SAMEA7553650	GBR
SAMN14112184	ITA
SAMN31037904	USA
SAMN40032278	IND
SAMEA7818978	GBR
SAMN43535067	THA
SAMEA8742048	ZAF
SAMEA3558617	ZAF
SAMN17004175	PRT
SAMEA112181475	ZAF
SAMEA7527336	IND
SAMEA1885925
SAMEA115475617	TZA
SAMEA1707690
SAMEA3392635	PER
SAMN09756203	MDA
SAMEA11761399	ZAF
SAMEA7564200	VNM
SAMEA7818930	GBR
SAMEA11934296	ETH
SAMEA2342396
SAMEA7563330	DEU
SAMEA112806917
SAMN40707290	USA
SAMN08214872	CAN
SAMEA2782826	THA
SAMN16522078	TZA
SAMN08913012
SAMN21593453	BGR
SAMN08892572	PAK
SAMN02419658	BLR
SAMN34626821	USA
SAMN13813978	ZAF
SAMD00143032	JPN
SAMN30544014	CHN
SAMEA8741915	ZAF
SAMN14417208	THA
SAMN04276783	CIV
SAMEA7527827	IND
SAMEA2682766	PER
SAMN19688103	MDA
SAMEA14460422	GMB
SAMN15228608	MYS
SAMN09756271	MDA
SAMEA7550288	GBR
SAMEA12852433	GEO
SAMEA6990890
SAMN07236395	THA
SAMEA112803320
SAMN09090523	ITA
SAMN31673192	AUS
SAMN31673274	AUS
SAMN22261958	CHN
SAMN06856029	MEX
SAMN41472229
SAMEA1903109
SAMEA104600284
SAMEA112806968
SAMN03647668	GBR
SAMN30157719	CHN
SAMN02584628	MDA
SAMEA113555957	MOZ
SAMEA9976741	PER
SAMEA6497925	ZAF
SAMEA1403929	RUS
SAMEA7157474	GEO
SAMN06854745
SAMN36797030	CHN
SAMEA112799810
SAMN41664270	ROU
SAMEA112800943
SAMEA7545928	PER
SAMEA104394691	SWZ
SAMN31017783	USA
SAMN06055979	VNM
SAMN07658150	GBR
SAMN14481133	GHA
SAMN28538221	ITA
SAMN11250626
SAMN13066507	ZAF
SAMEA1886016
SAMEA115741540	IND
SAMN31248689	BEN
SAMEA7553157	GBR
SAMN19774909	IRL
SAMEA8994264	RWA
SAMEA7545438	PER
SAMEA13294110
SAMN40031586	IND
SAMEA2682710	PER
SAMEA1556619	MWI
SAMEA12854615	GEO
SAMN09625605	USA
SAMEA7555120	GBR
SAMN21236243	CHN
SAMEA7556034	DEU
SAMN19694189	MDA
SAMEA1688549	MWI
SAMEA7526734	IND
SAMEA7549055	GBR
SAMEA2342440
SAMN04385666	ITA
SAMEA6875461	ESP
SAMEA4695202	UKR
SAMN12565498	ZAF
SAMN13568291	IDN
SAMN19657263	MDA
SAMN13568300	IDN
SAMN02360607	KOR
SAMEA1708366	MWI
SAMN03648597	GBR
SAMEA112801928
SAMEA7553232	GBR
SAMEA104362460	PER
SAMEA4753616
SAMN43534958	THA
SAMN41724218	AUS
SAMN09090569	ITA
SAMN36619315	IND
SAMEA9976580	PER
SAMN10254860	USA
SAMEA8616233
SAMN30543840	CHN
SAMN41598162	IND
SAMN08379827
SAMN05710500	GBR
SAMEA1707231	RUS
SAMN42233725	UKR
SAMN15053347	RUS
SAMEA7548288	GBR
SAMEA7548373	GBR
SAMEA10030473	ZAF
SAMEA104718809	NLD
SAMEA7156911	GEO
SAMN43296772	IDN
SAMN42409944	IND
SAMEA115412476	PRT
SAMN07658777	GBR
SAMEA9977630	PER
SAMN34294044	UKR
SAMEA14460309	GMB
SAMN07373524	CAN
SAMEA3232887	ZAF
SAMEA7551218	GBR
SAMN36662738	CHN
SAMN40982418	USA
SAMN03647935	GBR
SAMN43783800	AUS
SAMN35571845	USA
SAMEA7891422
SAMEA115750588	USA
SAMEA6456361	GMB
SAMN05276342	GBR
SAMN21616598	CAN
SAMN03246373	CHN
SAMN13208081	GEO
SAMEA6456346	GMB
SAMN38810307	USA
SAMN19688557	MDA
SAMEA23763418	ZAF
SAMEA4846805	GBR
SAMN03246508	CHN
SAMN26271050	IND
SAMN13568412	PER
SAMN40032034	IND
SAMEA115744170	DEU
SAMN43780242	IND
SAMN19113182	AUS
SAMEA7545358	PER
SAMN15406830	COD
SAMEA9069936	ZAF
SAMN41468698	ZAF
SAMEA2400072
SAMEA9976771	PER
SAMN06055605	VNM
SAMN31030599	AUS
SAMEA1967923
SAMN28488185	COL
SAMN40032371	IND
SAMN09090435	ITA
SAMEA9577146
SAMN41191437	RUS
SAMN41472127
SAMN19728411
SAMEA113537596	BWA
SAMN08215462	CAN
SAMEA9070233	ZAF
SAMN05276481	GBR
SAMN41146642	USA
SAMN10961402	CHN
SAMEA6456326	GMB
SAMN08862842
SAMN41389687	BGD
SAMEA112804266
SAMEA6655977	ZAF
SAMEA114572965	GBR
SAMN19688273	MDA
SAMEA6359876	GBR
SAMEA115863971	DEU
SAMEA9977646	PER
SAMN27520063	UKR
SAMEA2144974
SAMEA114493524	PER
SAMN41450275	CHN
SAMN07999044	CHN
SAMEA1707885
SAMEA6064362	IND
SAMN10965974	GBR
SAMN12565508	ZAF
SAMEA104362084	PER
SAMN31942581	PER
SAMN19728467
SAMEA8407241	FRA
SAMN12551150	CHN
SAMEA95469418	ZAF
SAMEA115526769	ITA
SAMEA5562364	NLD
SAMEA7561837	ITA
SAMEA5329276
SAMN19687798	MDA
SAMEA3448726	NLD
SAMEA1118350	GBR
SAMEA11961691	PRT
SAMEA4823137
SAMEA112802094
SAMN27520166	GEO
SAMN09100344	GBR
SAMEA8742096	ZAF
SAMEA5164144
SAMEA1397335	GBR
SAMN06055634	VNM
SAMEA7560696	VNM
SAMEA116000289	PRT
SAMEA7549834	GBR
SAMN33843548	PRT
SAMN39436948	TWN
SAMN18648018	BRA
SAMN31674135	AUS
SAMEA7561689
SAMEA115738027	PER
SAMN21616483	CAN
SAMEA12854769	GEO
SAMN36619442	IND
SAMEA6873585	SWE
SAMN26038006	GBR
SAMN43397104	USA
SAMEA104093420	GBR
SAMN15718837	THA
SAMN26722388	ESP
SAMEA112804929
SAMN40030850	IND
SAMEA14269209	FRA
SAMEA6451290
SAMN14402148	CHN
SAMEA1403790	RUS
SAMN03246646	CHN
SAMEA5189812	GBR
SAMN06091764	VNM
SAMEA7553839	GBR
SAMN07658404	GBR
SAMN42410210	IND
SAMN43296791	IDN
SAMN28549520	USA
SAMN08629435
SAMEA104614461	IDN
SAMN37210367	IND
SAMN43535008	THA
SAMEA115746772	USA
SAMN03647930	GBR
SAMN39958799	ZAF
SAMEA1118696	GBR
SAMEA7548702	GBR
SAMEA7551063	GBR
SAMEA7548772	GBR
SAMN31673648	AUS
SAMN16521704	MDG
SAMN39672214	EGY
SAMEA1404011	RUS
SAMEA10029871	VNM
SAMEA7157039	GEO
SAMEA5975444	CHN
SAMN06052308	UGA
SAMN00631811
SAMEA9577139
SAMEA1117729	GBR
SAMN37068737	KHM
SAMEA6456295	GMB
SAMN19774859	IRL
SAMN37457345	USA
SAMD00142600	JPN
SAMN42233934	UKR
SAMEA115475586	TZA
SAMEA2783463	THA
SAMN08215234	CAN
SAMN05576455	ZAF
SAMEA6617299	ZAF
SAMN35982058
SAMEA1118108	GBR
SAMEA112803572
SAMEA112804839
SAMEA115745117	DEU
SAMEA5569571	PER
SAMEA115745722	DEU
SAMEA7529053	IND
SAMN14929666	AUS
SAMN33573758	CHN
SAMN15703269	USA
SAMEA11761238	ZAF
SAMN00114884
SAMEA13294720	ESP
SAMN40466036	MDA
SAMEA114233504	ZAF
SAMN08215040	CAN
SAMEA115743678	ITA
SAMEA115746593	USA
SAMEA5330368	MEX
SAMEA114303707	GBR
SAMEA7563172	DZA
SAMEA112250047
SAMEA7547007	PER
SAMN16550831	BRA
SAMN02599146	IND
SAMN03648960	ZAF
SAMEA112806048
SAMEA3920990	CHN
SAMN15701163	THA
SAMEA5562514	NLD
SAMN02443900	USA
SAMN30949667	NLD
SAMN15718724	THA
SAMEA7544202
SAMN15853877	ERI
SAMEA115576134	MEX
SAMEA13293569	AUS
SAMEA7546225	PER
SAMEA8719187	ZAF
SAMEA1403643	RUS
SAMN06010446	PER
SAMEA7544529	CHN
SAMEA112801483
SAMEA5569974	PER
SAMN43535259	THA
SAMEA114089676	TZA
SAMN19550793	USA
SAMN18881963	USA
SAMN04123766	BEN
SAMN02598980	IND
SAMEA1101692	PAK
SAMEA9976944	PER
SAMN31031281	AUS
SAMN18647919	BRA
SAMEA3244230	ZAF
SAMN19728418
SAMEA7546323	PER
SAMD00029427	JPN
SAMEA104394396	DEU
SAMEA12852427	GEO
SAMEA12851438	GEO
SAMN05182589	CHN
SAMEA3374785	PER
SAMEA3512764	UGA
SAMN21236451	CHN
SAMEA104614350	IDN
SAMN19688038	MDA
SAMN37848679	VNM
SAMN39286973	AUS
SAMN14970985
SAMN20491871	BRA
SAMN19657684	MDA
SAMEA112806326
SAMN33010978	MDA
SAMEA112803116
SAMN42882893	TWN
SAMEA112181305	ZAF
SAMEA5562322	NLD
SAMEA112804717
SAMEA112799131
SAMN27519510	GEO
SAMEA114493581	PER
SAMN15703086	USA
SAMN08383172	PRT
SAMN14417121	THA
SAMEA114443046	KOR
SAMN30543506	CHN
SAMEA5561957	NLD
SAMN16521446	TWN
SAMEA3234145	ZAF
SAMEA5975204	CHN
SAMEA104357363	CHN
SAMEA8987137	FRA
SAMEA114493592	PER
SAMN41598009	IND
SAMEA104679295	FRA
SAMEA115740187	VNM
SAMEA13300244	CAN
SAMEA104390516	NOR
SAMN36338267	ESP
SAMEA7544104	CHN
SAMEA112298827	MDA
SAMEA112298973	MDA
SAMEA3242473	ZAF
SAMEA12855337	GEO
SAMEA112188878
SAMN08376288	IDN
SAMEA4706855	GBR
SAMEA7551840	GBR
SAMD00142926	JPN
SAMEA7545288	PER
SAMN13051685	KAZ
SAMEA2400238
SAMEA3360010	BEL
SAMEA7526940	IND
SAMN40031254	IND
SAMEA1485235	MWI
SAMEA114493620	PER
SAMEA115744692	DEU
SAMN11265310
SAMEA2710768	THA
SAMEA1404032	RUS
SAMN34258075
SAMEA7528423	IND
SAMEA115113103	LVA
SAMN31248585	BEN
SAMN02586085	ZAF
SAMEA2061815	GBR
SAMN41467986
SAMN40655223	MDA
SAMD00178603	VNM
SAMEA4706722	GBR
SAMN18648082	BRA
SAMN31030360	AUS
SAMEA7560536
SAMN16789597
SAMN05710300	GBR
SAMEA1118210	GBR
SAMEA9069825	ZAF
SAMEA115739264	PER
SAMEA7525577	IND
SAMEA1119734	GBR
SAMEA1118955	GBR
SAMEA4798916	COD
SAMN13955605	NGA
SAMN41389711
SAMN39958870	ZAF
SAMEA104362098	PER
SAMN33756473	GEO
SAMEA2783516	THA
SAMN16377146	USA
SAMEA2783280	THA
SAMN38810246	USA
SAMEA4039941	DEU
SAMEA7156526	GEO
SAMEA7562189	ITA
SAMEA115750218	TWN
SAMEA7561040	VNM
SAMEA3451146	NLD
SAMN07344622	DJI
SAMEA11006597	GBR
G2707	ESP
SAMEA7543921	CHN
SAMN05916408	PER
SAMN39286672	AUS
SAMN08436155	BGD
SAMN15701220	THA
SAMN08629155	BGD
SAMEA7548733	GBR
SAMN30158297	CHN
SAMN30381113	PRY
SAMN40030638	IND
SAMN32709495	BRA
SAMEA2783435	THA
SAMN14929118	AUS
SAMEA1569270	MWI
SAMN34294216	UKR
SAMEA114493615	PER
SAMN17975333
SAMN40208002	USA
SAMEA110052009	GMB
SAMEA9070426	ZAF
SAMEA1707750
SAMEA7157757	GEO
SAMEA114089405	ZAF
SAMN10254842	USA
SAMN15406832	COD
SAMEA8742333	ZAF
SAMEA4695102	UKR
SAMN21616545	CAN
SAMEA968199	NLD
SAMEA115751381	USA
SAMEA7562746	VNM
SAMEA1708214	MWI
SAMEA7547405	BRA
SAMEA113537273	BWA
SAMN20525116	CHN
SAMEA115741361	IND
SAMEA112806488
G2090	ESP
SAMEA1406018
SAMN41418242	USA
SAMN20062777	BRA
SAMN12551458	CHN
SAMEA7544038	CHN
SAMN09099946	GBR
SAMN41685678	PAK
SAMN30949443	NLD
SAMN05576353	ZAF
SAMN31673508	AUS
SAMEA111556048
SAMEA13119991	GEO
SAMEA104718827	NLD
SAMEA2534880	VNM
SAMN08626256	CHN
SAMN41685512	PAK
SAMN37481223	USA
SAMN38210574	PER
SAMEA114442935	KOR
SAMN29871755	ESP
SAMEA7526277	IND
SAMEA115475659	TZA
SAMN06008087
SAMN09725498	NZL
SAMN21616335	CAN
SAMEA2234628
SAMD00191386	JPN
SAMN03648548	ZAF
SAMN07658492	GBR
SAMN32819030	GBR
SAMEA12854506	GEO
SAMEA3257665
SAMN40273097	GEO
SAMEA13321022	KEN
SAMEA11225743
SAMN03300761	USA
SAMN42034371	UKR
SAMEA2783529	THA
SAMEA5163811
SAMEA2711005	THA
SAMN08912872
SAMN36619398	IND
SAMN40031338	IND
SAMN41146510	USA
SAMEA115750368	USA
SAMN34485440	IND
SAMN40466237	ZAF
SAMN10663265	IND
SAMN19657367	MDA
SAMN08214940	CAN
SAMEA5854667	SDN
SAMN09284149
SAMN08214791	CAN
SAMN03648216	GBR
SAMN18206471	ESP
SAMEA115743876	DEU
SAMEA104600485
SAMEA5228923
SAMN21616674	CAN
SAMEA7554480	GBR
SAMN18146784
SAMEA9976740	PER
SAMN05575271	ZAF
SAMN04385697	ITA
SAMEA2297005	GBR
SAMEA8742480	ZAF
SAMN00114875
SAMEA7109716
SAMN38211231	PER
SAMN13066519	ZAF
SAMN41598628
SAMN30543635	CHN
SAMN31695788	USA
SAMN09708360
SAMEA4946920
SAMEA7550268	GBR
SAMN01831243	RUS
SAMEA115740994	VNM
SAMEA2342280	GBR
SAMEA4039994	DEU
SAMN41468702	ZAF
SAMN06091853	VNM
SAMEA5282432
SAMN15718395	THA
SAMEA7528609	IND
SAMN09828858	USA
SAMN05824342	USA
SAMN41598187	IND
SAMEA2783057	THA
SAMN06092526	VNM
SAMN09828830	USA
SAMN14344619	KEN
SAMEA6797914	NGA
SAMN13000327	IND
SAMEA7561548	ITA
SAMEA115750357	USA
SAMEA115749095	GBR
SAMN34257578	ISR
SAMN36984857	USA
SAMN08626152	CHN
SAMEA115163147	PRT
SAMN14344085	GHA
SAMEA3403346	NLD
SAMN30381078	PRY
SAMN31030023	AUS
SAMEA115740514	VNM
SAMEA13294764	ESP
SAMN24892049
SAMEA7550366	GBR
SAMEA104685024	FIN
SAMEA115746644	USA
SAMN07660283	GBR
SAMEA112805017
SAMEA115739929	VNM
SAMEA7527753	IND
SAMEA1904084
SAMEA115740973	VNM
SAMEA1018986	GBR
SAMEA13300422	CAN
SAMN07816735	ZAF
SAMEA6451447
SAMEA1707507	RUS
SAMEA114236135	MDA
SAMN31673515	AUS
SAMN35721564	SGP
SAMN38210303	PER
SAMN40566231	USA
SAMEA113537757	BWA
SAMN11053654	CHN
SAMEA1119597	GBR
SAMEA8718353	ZAF
SAMN06920073	PNG
SAMEA8616109
SAMN36338276	ESP
SAMN38211046	PER
SAMN08436006	BGD
SAMN05576526	ZAF
SAMN31673326	AUS
SAMN30952296	USA
SAMEA112802294
SAMN04385764	ITA
SAMN32255615	RUS
SAMEA112806765
SAMN08215403	CAN
SAMN13568576	PER
SAMEA10029876	VNM
SAMN27761589	USA
SAMN14416733	THA
SAMN37847920	VNM
SAMN05575889	ZAF
SAMEA115751362	USA
SAMN05575436	ZAF
SAMN41598216	IND
SAMN38301846	MEX
SAMEA7551005	GBR
SAMD00016703
SAMN07658497	GBR
SAMN31563974	IND
SAMEA112802367
SAMN33756417	GEO
SAMEA113538514	BWA
SAMEA10030009	VNM
SAMN32709702	COM
SAMEA1117738	GBR
SAMN40566626	USA
SAMEA112800923
SAMN13169732	MDA
SAMEA2532525
SAMEA112750759	PRT
SAMN19688525	MDA
SAMN31581235	IND
SAMEA8616205
SAMEA4473411
SAMN40031886	IND
SAMN03648964	ZAF
SAMN42409947	IND
SAMEA1119314	GBR
SAMN14416890	THA
SAMN16078652	UGA
SAMEA1119661	GBR
SAMN25078173	DEU
SAMEA1101676	PAK
SAMN28488136	COL
SAMEA7563757	DEU
SAMEA104447404	DNK
SAMN40926557	USA
SAMEA3558117
SAMEA3414468	NLD
G1985	ESP
SAMEA1101693	PAK
SAMEA1102654	ITA
SAMEA115434312	IRL
SAMEA9069915	ZAF
SAMEA7547023	PER
SAMEA110420734
SAMN08732178
SAMEA4774497	MLI
SAMN42034538	UKR
SAMN03648993	ZAF
SAMEA8616124
SAMN18118000
SAMEA1707191	RUS
SAMN41148385	USA
SAMEA115163189	PRT
SAMEA12852373	GEO
SAMN18118411
SAMN30950244	NLD
SAMN30543722	CHN
SAMEA3404185	NLD
SAMEA7525721	IND
SAMEA7545221	PER
SAMN09984781	LKA
SAMEA115884103	VNM
SAMN19774883	IRL
SAMN14416951	THA
SAMN32818966	GBR
SAMEA115746718	USA
SAMEA11006620	GBR
SAMEA112799993
SAMEA114089435	ZAF
SAMN34293961	UKR
SAMEA6359643	GBR
SAMEA7549657	GBR
SAMN36834488	CHN
SAMN36834588	CHN
SAMN07660270	GBR
SAMN15228693	MYS
SAMN09758860	USA
SAMN11338350	RUS
SAMEA115749346	GBR
SAMN03648901	ZAF
SAMEA8718515	ZAF
SAMEA11006690	GBR
SAMN39959143	ZAF
SAMN13813741	ZAF
SAMN30158029	CHN
SAMN31674124	AUS
SAMN35981832
SAMN12125124	ZAF
SAMEA3374929	PER
SAMN09100489	GBR
SAMEA115475561	TZA
SAMN15772817	CHN
SAMEA104447372	DNK
SAMEA113555898	MOZ
SAMEA7555400	GBR
SAMN40030647	IND
SAMN10966174	GBR
SAMN36842303
SAMEA5975095	CHN
SAMEA112802055
SAMEA113555953	MOZ
SAMEA12853629	GEO
SAMN31423524	ITA
SAMN41724616	AUS
SAMEA1406068
SAMEA113538103	BWA
SAMEA1119450	GBR
SAMD00179125	VNM
SAMN14344641	UGA
SAMEA114233493	ZAF
SAMEA2783124	THA
SAMN41468553	ZAF
SAMEA110037053	GMB
SAMD00142455	JPN
SAMN08862872
SAMN31942542	PER
SAMEA9070284	ZAF
SAMEA113538357	BWA
SAMD00117933	JPN
SAMN18700337	CHN
SAMEA3420838	PER
SAMN36834545	CHN
SAMEA4744270	BRA
SAMN38210841	PER
SAMEA7527060	IND
SAMEA7548793	GBR
SAMN41422020	ZAF
SAMN31672635	AUS
SAMN07236403	THA
SAMN28552794	USA
SAMN14344658	UGA
SAMN19688065	MDA
SAMN33325425	ETH
SAMN37124209	ZAF
SAMEA5164142
SAMN07766382	CAN
SAMN19113407	AUS
SAMN17266359	USA
SAMEA104398480
SAMN33756630	GEO
SAMEA8718667	ZAF
SAMEA112806719
SAMEA115750570	USA
SAMEA9976781	PER
SAMEA115740900	VNM
SAMN30986562	USA
SAMN18498649	PAK
SAMN41154602	AUS
SAMEA115748913	GBR
SAMN07659818	GBR
SAMN14417186	THA
SAMN18146664
SAMN41421504
SAMN06473166	IND
SAMN32819028	GBR
SAMN07998944	CHN
SAMN07339993	USA
SAMEA112354762
SAMN15407272	COD
SAMEA12854739	GEO
SAMEA112249977
SAMN41148472	USA
SAMN15407165	COD
SAMEA7554883	GBR
SAMN07658347	GBR
SAMN30948888	NLD
SAMEA7563196	IRN
SAMN30158275	CHN
SAMN21984317
SAMN20351587	PER
SAMN20525096	CHN
SAMN34626797	USA
SAMN30949252	NLD
SAMEA115747769	ZAF
SAMEA115745354	DEU
SAMEA115747738	ZAF
SAMEA5189608	GBR
SAMEA12853379	GEO
SAMEA110241073	NAM
SAMEA8742094	ZAF
SAMEA11207375	TZA
SAMEA112804224
SAMEA104304842
SAMN42034031	UKR
SAMEA2533462	DEU
SAMN42410297	IND
SAMEA3501074	GRL
SAMN41422168	ZAF
SAMN13568036	IDN
SAMEA8742557	ZAF
SAMN31672736	AUS
SAMN39958899	ZAF
SAMN28905378	BRA
SAMEA2533402	DEU
SAMN03648706	ZAF
SAMN41468470	ETH
SAMN18146379
SAMEA6875464	ESP
SAMN17204744
SAMN43535363	THA
SAMEA13188708	MDG
SAMEA8994244	RWA
SAMN40030611	IND
SAMN25888648	CHN
SAMN38810386	USA
SAMN17709414	PRT
SAMEA112181472	ZAF
SAMN42034156	UKR
SAMN06252315	NZL
SAMEA115751044	USA
SAMN17254018
SAMN03649059	ZAF
SAMEA7545663	PER
SAMEA8719096	ZAF
SAMEA4695217	UKR
SAMEA2534289	DEU
SAMN18079741
SAMN09101384	GBR
SAMN43358224	CAF
SAMN41598007	IND
SAMN08732552
SAMEA10029865	VNM
SAMN30543831	CHN
SAMN05251194	GBR
SAMN05781020	AUS
SAMN15718439	THA
SAMEA112806044
SAMN37848324	VNM
SAMN15854069	ERI
SAMEA5189891	GBR
SAMN07344590	DJI
SAMEA8741489	BEL
SAMEA112802627
SAMN04634217	KHM
SAMEA1118230	GBR
SAMEA115738235	ZAF
SAMN20693570
SAMEA2682694	PER
SAMEA2710872	THA
SAMN08732468
SAMN14447192	ESP
SAMEA112803842
SAMEA7528017	IND
SAMEA1523352	THA
SAMN31063373	USA
SAMEA5570044	PER
SAMEA7547853	GBR
SAMN41417946	USA
SAMN35571836	USA
SAMEA7551148	GBR
SAMEA104446986	DNK
SAMEA3231564	ARG
SAMEA112806772
SAMEA2534587
SAMN14971080
SAMEA6655995	ZAF
SAMN32819328	GBR
SAMEA104685088	FIN
SAMN35340089	KAZ
SAMEA115739432	PER
SAMN41468005	ZAF
SAMN22416402
SAMN08906493	MEX
SAMEA7551721	GBR
SAMEA5189761	GBR
SAMEA8742100	ZAF
SAMN13937575	GEO
SAMN26934510	CHN
SAMN19657544	MDA
SAMD00142575	JPN
SAMN13813734	ZAF
SAMEA13292798
SAMEA115739214	IND
SAMN07658532	GBR
SAMN04407913	CAN
SAMN08215038	CAN
SAMEA6359572	GBR
SAMEA3451152	NLD
SAMN31674348	AUS
SAMEA115739170	IND
SAMN06091806	VNM
SAMN41471760	ZMB
SAMN35981942
SAMEA7560372
SAMEA7984792	CHE
SAMN27764248	USA
SAMEA7552836	GBR
SAMN40273671	GEO
SAMN21593443	BGR
SAMEA1117756	GBR
SAMEA14460003	GMB
SAMN14417140	THA
SAMEA6656013	ZAF
SAMEA8718883	ZAF
SAMN39286929	AUS
SAMN19688405	MDA
SAMEA961603	GBR
SAMEA6875481	ESP
SAMD00648403	JPN
SAMEA115745676	DEU
SAMN19113472	AUS
SAMEA7156903	GEO
SAMN18823687	MEX
SAMEA7552938	GBR
SAMEA7554751	GBR
SAMEA7550186	GBR
SAMN15703164	USA
SAMN08379662
SAMN10342192	NGA
SAMN20512935	CHN
SAMEA14501081	SWE
SAMN41468935	ZAF
SAMN38210756	PER
SAMEA12853552	GEO
SAMEA7554289	GBR
SAMN21616769	CAN
SAMEA7551622	GBR
SAMEA7549645	GBR
SAMEA2711042	THA
SAMN39959110	ZAF
SAMN36796944	CHN
SAMEA112799120
SAMEA7156357	GEO
SAMN05182622	CHN
SAMN10060533	ITA
SAMEA3671299
SAMN07658568	GBR
SAMN30950095	NLD
SAMN06252354	NZL
SAMN41664194	ROU
SAMEA7553407	GBR
SAMN37848829	VNM
SAMEA1117931	GBR
SAMN20491869	BRA
SAMEA7528713	IND
SAMN34294104	UKR
SAMN03246280	CHN
SAMEA7546072	PER
SAMN31170761	KOR
SAMN06055942	VNM
SAMN05182609	CHN
SAMN43780054	GEO
SAMEA9070738	ZAF
SAMN41421223	USA
SAMN06855948	MEX
SAMN31564031	IND
SAMN13066642	ZAF
SAMN07999086	CHN
G1861	ESP
SAMEA1118191	GBR
SAMN42034214	UKR
SAMN33018156	THA
SAMEA115739561	IND
SAMEA2783222	THA
SAMN30543895	CHN
SAMN30157990	CHN
SAMEA1707839
SAMEA2783420	THA
SAMEA7544058	CHN
SAMN31220280	CHN
SAMEA115745905	DEU
SAMEA7552976	GBR
SAMN21236247	CHN
SAMEA5189326	GBR
SAMEA11207335	TZA
SAMEA3321860
SAMEA7525526	IND
SAMEA7560473
SAMN15406963	COD
SAMN41389506	BGD
SAMEA115751470	USA
SAMN30949048	NLD
SAMN27533942	BLR
SAMN13568346	PER
SAMN09102180	GBR
SAMEA104718458	NLD
SAMEA7547939	GBR
SAMN41416497
SAMN03648513	GBR
SAMEA7524757	IND
SAMEA115163159	PRT
SAMEA9976245	PER
SAMN31019810	USA
SAMEA6359770	GBR
SAMN02380671	USA
SAMEA112801435
SAMEA9976593	PER
SAMN40273329	GEO
SAMN08637022	MDA
SAMN12825864	CHN
SAMEA1118809	GBR
SAMEA1019242
SAMN16521553	TZA
SAMN19774962	IRL
SAMN09284184
SAMEA7526207	IND
SAMEA4041016
SAMN13568038	IDN
SAMN07344549	DJI
SAMN41812031	CHN
SAMEA7547649	GBR
SAMEA8742470	ZAF
SAMN37848474	VNM
SAMEA1688695	MWI
SAMN07236389	THA
SAMN39959200	ZAF
SAMN40566629	USA
SAMEA2709677	ZAF
SAMN13937519	GEO
SAMN31673962	AUS
SAMN06055716	VNM
SAMEA115738513	ZAF
SAMN19657591	MDA
SAMN21855961	GEO
SAMN35339799	KAZ
SAMN34294294	UKR
SAMEA4441470	ZAF
SAMEA7550358	GBR
SAMN05182661	CHN
SAMEA110420391
SAMEA5975284	CHN
SAMN27520038	GEO
SAMEA9976029	PER
SAMN39958846	ZAF
SAMEA4846757	GBR
SAMN30958063	CHN
SAMEA6797908	KEN
SAMN15407105	COD
SAMN30949170	NLD
SAMEA2162119	RUS
SAMN05576638	ZAF
SAMEA112800798
SAMN41934623	CAN
SAMN41812026	CHN
SAMEA112801895
SAMEA7524997	IND
SAMN41148556	USA
SAMN32709705	COM
SAMN18793730	CHN
SAMEA112802990
SAMEA112801529
SAMN15406822	COD
SAMN15567648
SAMEA14493355	ZAF
SAMN08708272	UKR
SAMN42410145	IND
SAMEA1485454	MWI
SAMN29944030	CHN
SAMN30158035	CHN
SAMN13228941
SAMN38204955	PER
SAMN37848059	VNM
SAMN14344025	GHA
SAMN21236390	CHN
SAMN42233868	UKR
SAMN41724323	AUS
SAMEA1707442	RUS
SAMEA1118483	GBR
SAMEA7525757	IND
SAMN19694062	MDA
SAMN22026094	IND
SAMN05576537	ZAF
SAMN15437348	CHN
SAMEA2533668	DEU
SAMN19113390	AUS
SAMN30950264	NLD
SAMN38644618	SVN
SAMEA7542135	CHN
SAMEA1059563
SAMN36835173	CHN
SAMN04053724	CAN
SAMEA7545799	PER
SAMEA114804624	ZAF
SAMEA110175922
SAMN06221136	IND
SAMN18146570
SAMN30158090	CHN
SAMN07660457	GBR
SAMN18648445	BRA
SAMN13066504	ZAF
SAMN40030847	IND
SAMN30949326	NLD
SAMEA5190481	TUN
SAMEA8719207	ZAF
SAMEA8718641	ZAF
SAMN30157776	CHN
SAMN15406617	COD
SAMEA4846507	GBR
SAMN10966180	GBR
SAMEA7547613	BRA
SAMEA1707668
SAMEA7549037	GBR
SAMN07766429	CAN
SAMEA7552077	GBR
SAMEA112250118
SAMN31031093	AUS
SAMN22014548	USA
SAMEA13300074	CAN
SAMEA1119584	GBR
SAMN19694139	MDA
SAMN19113420	AUS
SAMN42391776	MMR
SAMN09102472	GBR
SAMN19688567	MDA
SAMEA923268	NLD
SAMD00142545	JPN
SAMN43535297	THA
SAMN10593551	RUS
SAMN12565578	ZAF
SAMD00603625	JPN
SAMN06221472	ZAF
SAMN07766149	CAN
SAMEA104394539	SWZ
SAMEA5561911	NLD
SAMEA2534200	UZB
SAMN15348090	SWE
SAMEA13299701	CAN
SAMD00263729	VNM
SAMEA112804721
SAMN28537965	ITA
SAMEA115747870	ZAF
SAMN38810319	USA
SAMEA9977283	PER
SAMEA12029271
SAMN31942545	PER
SAMN12551205	CHN
SAMEA115748930	GBR
SAMEA7555940
SAMN41421197	USA
SAMEA115113018	LVA
SAMEA7562988
SAMEA7555863	DEU
SAMN06008166
SAMEA897867	MWI
SAMEA112805927
SAMN38205049	PER
SAMN14518399	DOM
SAMN07998949	CHN
SAMN13169460	MDA
SAMEA7156482	GEO
SAMN34257598	ISR
SAMN41665300	BGR
SAMEA2234999	GIN
SAMEA4730555
SAMN26429982	USA
SAMEA115746692	USA
SAMEA10029963	VNM
SAMEA5561904	NLD
SAMEA7832918
SAMEA3402909	PER
SAMN13208010	GEO
SAMN07766000	CAN
SAMEA8994231	RWA
SAMEA7546400	PER
SAMEA7525265	PAK
SAMN17975356
SAMN40466032	MDA
SAMEA115747457	ZAF
SAMN08795301
SAMN17204720
SAMEA5163933
SAMN14344223	GHA
SAMEA6875610	ESP
SAMN02599007	IND
SAMN06092057	VNM
SAMN05576010	ZAF
SAMEA3504602	GHA
SAMEA13300248	CAN
SAMN30381197	PRY
SAMEA113537454	BWA
SAMN04349557	CAN
SAMN03246492	CHN
SAMN41468747
SAMEA8741618	BEL
SAMEA1119167	GBR
SAMN25078238
SAMEA7554511	GBR
SAMN10587932	RUS
SAMEA7525630	IND
SAMEA7561379	ITA
SAMN41390224	VNM
SAMN41154737	AUS
SAMN43397204	USA
SAMN20525166	CHN
SAMN39286816	AUS
SAMEA6655973	ZAF
SAMN18118189
SAMN18648277	BRA
SAMN31047285	TWN
SAMEA110699285	ZAF
SAMEA7563972	VNM
SAMN03246449	CHN
SAMN05576085	ZAF
SAMN14416821	THA
SAMN10965868	GBR
SAMEA113981283	PRT
SAMN20482548	ESP
SAMN16086754	FRA
SAMEA4695188	UKR
SAMN13937482	GEO
SAMEA110051927	GMB
SAMEA7891427
SAMN15437431	CHN
SAMN41472050
SAMEA7553445	GBR
SAMN05276346	GBR
SAMN43783733	AUS
SAMEA95474668	ZAF
SAMN07658701	GBR
SAMEA113538278	BWA
SAMN30988320	USA
SAMN01831242	RUS
SAMN37848480	VNM
SAMN03648046	GBR
SAMEA12854418	GEO
SAMEA7544139	CHN
SAMN15703031	USA
SAMEA115749847	TWN
SAMN08906663	MEX
SAMN39959249	ZAF
SAMEA1903171
SAMN36849670	CHN
SAMEA112804382
SAMN33282542	NLD
SAMN18648246	BRA
SAMN05576996	ZAF
SAMN42410096	IND
SAMN05576998	ZAF
SAMN31030571	AUS
SAMEA115749182	GBR
SAMEA1405894
SAMN37848561	VNM
SAMN34030681	VNM
SAMEA13294530	ESP
SAMEA7984793	CHE
SAMEA7564352	VNM
SAMEA112802598
SAMN15718655	THA
SAMEA7546328	PER
SAMN13568532	PER
SAMEA114442906	KOR
SAMEA115739319	PER
SAMEA114443109	JPN
SAMN31673323	AUS
SAMN19657208	MDA
SAMN30949009	NLD
SAMEA6875291	ESP
SAMN40273734	GEO
SAMEA8741198	BLR
SAMN21616397	CAN
SAMEA13292747
SAMN08215045	CAN
SAMEA14269039	FRA
SAMN26038221	GBR
SAMEA13294889	ESP
SAMN32819272	GBR
SAMN31019642	USA
SAMEA5975070	CHN
SAMEA112799685
SAMEA3374763	PER
SAMN33061994	LTY
SAMN30543938	CHN
SAMN27762535	USA
SAMEA112802402
SAMEA115475554	TZA
SAMN04521975	ZAF
SAMEA7560876	VNM
SAMN35982016
SAMEA7156478	GEO
SAMEA115739796	DEU
SAMEA2709845	ZAF
SAMN31673919	AUS
SAMEA13294113
SAMN19688706	MDA
SAMN15703092	USA
SAMD00029404	JPN
SAMN30547717	CHN
SAMN07766235	CAN
SAMEA112189108
SAMN34294213	UKR
SAMEA3170688
SAMEA2711051	THA
SAMEA7157252	GEO
SAMEA7561784
SAMD00603592	JPN
SAMN41664739	ROU
SAMN31674163	AUS
SAMEA115747253	ZAF
SAMN19688385	MDA
SAMN06092364	VNM
SAMN03647941	GBR
SAMEA3340429	ESP
SAMEA5163766
SAMN33756270	GEO
SAMN15701426	THA
SAMN13567988	IDN
SAMEA115749638	SWE
SAMEA8718320	ZAF
SAMEA7554762	GBR
SAMN09651670	GEO
SAMEA112799202
SAMEA1876332
SAMN43505890	RUS
SAMN06578970	IND
SAMN41416811
SAMN17019975	KAZ
SAMN26442960	USA
SAMEA3139831	PAK
SAMN00013139
SAMEA13293825
SAMEA2783074	THA
SAMEA7548876	GBR
SAMEA7542292	CHN
SAMEA112181541	ZAF
SAMEA7550332	GBR
SAMEA7280467	BGD
SAMEA115475913	TZA
SAMEA110037062	GMB
SAMEA6875514	ESP
SAMN39959257	ZAF
SAMN41417814	USA
SAMEA115739416	PER
SAMEA6359794	GBR
SAMN40273012	GEO
SAMN15403876	COD
SAMN12565747	ZAF
SAMN41416973
SAMN38210107	PER
SAMEA7561155	VNM
SAMEA112750745	PRT
SAMN05577190	ZAF
SAMEA2157740
SAMEA14460397	GMB
G2705	ESP
SAMN08626021	CHN
SAMEA7545638	PER
SAMN41154545	AUS
SAMEA112804620
SAMEA7528471	IND
SAMEA2533378
SAMEA1317619	ZAF
SAMN33010819	MDA
SAMN05576972	ZAF
SAMD00292821	JPN
SAMN43535499	THA
SAMN39959106	ZAF
SAMN31673361	AUS
SAMN40032319	IND
SAMN08708211	UKR
SAMEA6455912	GMB
SAMN18498631	PAK
SAMN37547153
SAMEA3231770	ARG
SAMEA1556862	MWI
SAMEA7554599	GBR
SAMN06092232	VNM
SAMN17119582	USA
SAMEA8989226
SAMN38204455	PER
SAMN04385780	TUN
SAMN31673347	AUS
SAMEA115749910	TWN
SAMEA9976849	PER
SAMEA7544666	CHN
SAMN20491817	BRA
SAMN38210014	PER
SAMN12551299	CHN
SAMN06055944	VNM
SAMEA5163951
SAMN42882726	TWN
SAMN41772185	ITA
SAMN03648801	ZAF
SAMN40465973	IND
SAMN40273156	GEO
SAMEA112799594
SAMD00029515	JPN
SAMEA115750714	USA
SAMEA2645823	SGB
SAMN19688652	MDA
SAMN15753983	NLD
SAMEA5330376	MEX
SAMN39959065	ZAF
SAMN42034193	UKR
SAMEA2535208	DEU
SAMEA112806053
SAMN38301805	MEX
SAMN02403498	ZAF
SAMEA7528653	IND
SAMN25888602	CHN
SAMN09102191	GBR
SAMEA7543971	CHN
SAMN37738634	ZAF
SAMN30950337	NLD
SAMN21983552
SAMN35340060	KAZ
G3303	ESP
SAMEA6456351	GMB
SAMEA7551660	GBR
SAMN19657938	MDA
SAMD00179122	VNM
SAMEA115526792	ITA
SAMD00117931	JPN
SAMN30949805	NLD
SAMEA112850830	DNK
SAMN40031622	IND
SAMEA112799720
SAMN18648036	BRA
SAMEA5163788
SAMEA12854354	GEO
SAMEA2160369
SAMN30948945	NLD
SAMEA112800520
SAMEA115743754	DEU
SAMEA12854455	GEO
SAMN02403491	ZAF
SAMN38644638	BEL
SAMEA7562504
SAMEA115652400	PRT
SAMEA9071010	ZAF
SAMN40031672	IND
SAMEA9976803	PER
SAMN14417115	THA
SAMN41705978	IND
SAMEA7563391	NPL
SAMEA2400207
SAMEA12855440	GEO
SAMEA1707687
SAMN06092676	VNM
SAMN08143500	AZE
SAMEA115739269	PER
SAMEA3447582	NLD
SAMN40466232	ZAF
SAMEA13300327	CAN
SAMEA10691757	CZE
SAMN31674157	AUS
SAMN22014486	USA
SAMEA115740111	VNM
SAMEA112805760
SAMN41148486	USA
SAMEA115746496	CHE
SAMEA14460191	GMB
SAMEA13300582	CAN
SAMN41598283	IND
SAMN15768561	IDN
SAMN21978428
SAMN41468125
SAMEA7551930	GBR
SAMEA1707579	RUS
SAMN40947031	ROU
SAMN08626170	CHN
SAMEA5056415	PRT
SAMEA6455966	GMB
SAMN41389879
SAMEA11207120	TZA
SAMN09984784	LKA
SAMEA9070962	ZAF
SAMN33062032	POL
SAMEA112804261
SAMN37457724	USA
SAMEA114089618	TZA
SAMEA115744400	DEU
SAMN31423473	ITA
SAMEA7545804	PER
SAMEA12853173	GEO
SAMN28538142	ITA
SAMEA6451437
SAMEA115737817	USA
SAMEA12854007	GEO
SAMN32709493	BRA
SAMN41471802	ZAF
SAMEA8700396	PAK
SAMN13813898	ZAF
SAMEA5189206	GBR
SAMEA6451418
SAMN21617030	CAN
SAMEA7552568	GBR
SAMN41417007
SAMEA9976123	PER
SAMEA13294963	ESP
SAMEA7541643	ZAF
SAMD00263630	VNM
SAMN17119811	USA
SAMEA8742034	ZAF
SAMN37210037	IND
SAMN16521711	MDG
SAMN36683516	USA
SAMEA104093415	GBR
SAMN39286786	AUS
SAMEA1015958	RUS
SAMEA1569228	MWI
SAMEA112801285
SAMEA114493572	PER
SAMEA7156301	GEO
SAMN08626041	CHN
SAMEA7562991
SAMEA13320985	KEN
SAMEA115739900	ITA
SAMEA5562432	NLD
SAMN38670589	MAR
SAMEA112806294
SAMN08708585	UKR
SAMN26680563	GHA
SAMN30158251	CHN
SAMD00603794	JPN
SAMN10905951
SAMEA6797802	CIV
SAMEA115740425	VNM
SAMN26565078
SAMEA115740584	VNM
SAMN27763803	USA
SAMEA104718419	NLD
SAMN40466018	MDA
SAMN41389874
SAMEA8987156	FRA
SAMEA112802172
SAMN36834385	CHN
SAMN37848670	VNM
SAMEA1523664	GBR
SAMEA7550778	GBR
SAMEA7559957
SAMEA7548561	GBR
SAMN03648327	GBR
SAMN15404083	COD
SAMEA1885947
SAMN05915252	PER
SAMEA112805722
SAMN01908787	CHN
SAMN05789032	GEO
SAMEA7549318	GBR
SAMEA5569565	PER
SAMEA114443566	JPN
SAMN36849721	CHN
SAMN05577561	ZAF
SAMEA6875498	ESP
SAMEA7723090	IRL
SAMEA115738253	PER
G2413	ESP
SAMEA7547592	BRA
SAMEA9977204	PER
SAMEA5975591	CHN
SAMN40030774	IND
SAMN20525151	CHN
SAMEA95528668	ZAF
SAMEA115577925	IRL
SAMEA6847635	SLE
SAMEA112804894
SAMN30949025	NLD
SAMN26442950	USA
SAMN30950412	USA
SAMN41421799	ZWE
SAMN17709411	PRT
SAMN40653823	USA
SAMEA2534941	DEU
SAMN41418060	USA
SAMN41416706
SAMN09651735	GEO
SAMN05575729	ZAF
SAMN18648192	BRA
SAMN08612949
SAMN33756372	GEO
SAMEA7548293	GBR
SAMEA7561170	VNM
SAMEA1101733	PAK
SAMEA12029310
SAMEA6456268	GMB
SAMN05172872	MDA
SAMEA2534096	DEU
SAMEA5562153	NLD
SAMN38210619	PER
SAMEA112803178
SAMEA7560964	VNM
SAMN08215084	CAN
SAMN14344801	UGA
SAMEA1101736	PAK
SAMN41468197	ZAF
SAMEA14269047	FRA
SAMN09090603	ITA
SAMEA104357409	CHN
SAMEA115746009	DEU
SAMN43783840	AUS
SAMN43780302	IND
SAMN06252180	NZL
SAMEA5189615	GBR
SAMEA115746539	USA
SAMEA1569267	MWI
SAMEA10029825	PER
SAMEA1403847	RUS
SAMEA7564296	VNM
SAMN02419566	BLR
SAMEA2783146	THA
SAMEA6875476	ESP
SAMN41455215	ARG
SAMEA7528152	IND
SAMN19688464	MDA
SAMN13568220	IDN
SAMN09756339	MDA
SAMN15815819	FRA
SAMEA112802285
SAMN40031713	IND
SAMEA4798713	COD
SAMN19688245	MDA
SAMEA112800199
SAMEA9976333	PER
SAMN37738615	ZAF
SAMN03648087	GBR
SAMEA13188786	ZAF
SAMEA115750024	IND
SAMN09756340	MDA
SAMN18647928	BRA
SAMN18118115
SAMN36834752	CHN
SAMN19113268	AUS
SAMEA12852540	GEO
SAMEA1886057
SAMD00142483	JPN
SAMN37457712	USA
SAMN05276552	GBR
SAMN34626617	USA
SAMEA10029815	PER
SAMN31031167	AUS
SAMEA9977484	PER
SAMEA7562683	VNM
SAMEA7544637
SAMEA2533865	SLE
SAMN17266415	USA
SAMN06628110	URY
SAMEA1707311	RUS
SAMN30951650	USA
SAMEA112825186	KOR
SAMEA12852668	GEO
SAMN03647105	GBR
SAMD00263644	VNM
SAMN06055917	VNM
SAMN14971073
SAMEA114089448	ZAF
SAMN04521980	ZAF
SAMN07661290	AUS
SAMN06094103	PER
SAMN11489200	KOR
SAMD00142686	JPN
SAMEA112805946
SAMN06210055	MDA
SAMEA7561884	ITA
SAMN40042863
SAMN29094175	RUS
SAMEA115750752	USA
SAMN14929767	AUS
SAMN16521659	MDG
SAMEA7546359	PER
SAMN28856930	CHN
SAMN15773064	CHN
SAMN40465858	IND
SAMEA7527178	IND
SAMN08795036
SAMN08732295
SAMN08215141	CAN
SAMN15772607	CHN
SAMN12492986	CAN
SAMN19113145	AUS
SAMN41417564	USA
SAMEA112805770
SAMEA7549684	GBR
SAMN20693512
SAMEA1688600	MWI
SAMEA112804424
SAMN28552797	USA
SAMEA112250158
SAMEA7556006	TKM
SAMEA1403901	RUS
SAMEA7157295	GEO
SAMEA5561759	NLD
G3281	ESP
SAMN07514412	ETH
SAMEA7526320	IND
SAMEA11207357	TZA
SAMN31672670	AUS
SAMEA12853331	GEO
SAMN05575446	ZAF
SAMN07999096	CHN
SAMEA7551920	GBR
SAMEA7526775	IND
SAMEA7547368	BRA
SAMN06055583	VNM
SAMEA114493514	PER
SAMEA115475299	CHE
SAMN33871488	PRT
SAMD00263699	VNM
SAMN27761664	USA
SAMN40032215	IND
SAMN02671152	CAN
SAMEA5542183	PHL
SAMN19688164	MDA
SAMN31673577	AUS
SAMN16377054	FRA
SAMN26442670	ZAF
SAMN04385766	ITA
SAMEA115113069	LVA
SAMEA7560777	VNM
SAMEA104718766	NLD
SAMN12565593	ZAF
SAMEA115746549	USA
SAMN11047439	RUS
SAMN36834760	CHN
SAMN19688596	MDA
SAMN41148340	USA
SAMN08376119	IDN
SAMEA113935769	PRT
SAMEA104600177
SAMN21856157	GEO
SAMEA3231755	ARG
SAMN37848733	VNM
SAMN20693131
SAMEA6871759	GHA
SAMN40273609	GEO
SAMEA7527349	IND
SAMEA112806072
SAMEA3558257	PER
SAMN33756626	GEO
SAMEA12852577	GEO
SAMD00142708	JPN
SAMD00029536	JPN
SAMEA3374788	PER
G3310	ESP
SAMEA115745218	DEU
SAMN30949329	NLD
SAMEA13300610	CAN
SAMN35339837	KAZ
SAMEA2340901
SAMN15718542	THA
SAMEA4823216
SAMN31887220	IND
SAMEA1119800	GBR
SAMEA8939082	FRA
SAMN05276444	GBR
SAMN30157946	CHN
SAMN30294449	CHN
SAMN16521650	MDG
SAMEA5562429	NLD
SAMD00142736	JPN
G2021	ESP
SAMEA4772820
SAMEA1119718	GBR
SAMEA7528087	IND
SAMEA115745428	DEU
SAMEA1119839	GBR
SAMEA1100846	GBR
SAMEA961663	GBR
SAMEA3401975	NLD
SAMEA12854852	GEO
SAMEA115747040	DEU
SAMEA114521816	ZAF
SAMN08906593	MEX
SAMN40983306	KAZ
SAMN09101644	GBR
SAMEA113556114	MOZ
SAMEA113537783	BWA
SAMN15854326	ERI
SAMN38210737	PER
SAMEA6153137	DEU
SAMEA3558424	PRT
SAMD00179072	VNM
SAMEA7524731	IND
SAMN37848826	VNM
SAMEA7546305	PER
SAMN07603269	AUS
SAMEA115740227	VNM
SAMEA7555285	GBR
SAMEA7529175	IND
SAMEA3368155	BEL
SAMN14344202	KEN
SAMN19688425	MDA
SAMN06251196	THA
SAMEA112805861
SAMEA6455991	GMB
SAMN40030457	IND
SAMEA968082	NLD
SAMN15854194	ERI
SAMN05576271	ZAF
SAMN08383185	PRT
SAMN20693283
SAMN03300781	USA
SAMEA7551297	GBR
SAMN18648577	BRA
SAMEA2534904	PER
SAMN18498609	PAK
SAMEA4846649	GBR
SAMN37457828	USA
SAMN35544014	OMN
SAMEA115745250	DEU
SAMEA112805975
SAMEA7554518	GBR
SAMEA6359722	GBR
SAMEA8987153	FRA
SAMN40031635	IND
SAMN43397628	ZAF
SAMEA2342312
SAMEA3437029	GBR
SAMN26429346	USA
SAMEA14460158	GMB
SAMN05575479	ZAF
SAMN15853968	ERI
SAMEA6649923
SAMN40466127	MDA
SAMEA7553475	GBR
SAMEA104718675	NLD
SAMN05576904	ZAF
SAMEA7545623	PER
SAMN10589319	RUS
SAMN30158096	CHN
SAMEA2534483
SAMN08612810
SAMEA114396010	PRT
SAMN27762536	USA
SAMEA13293852
SAMEA115743740	DEU
SAMEA112805123
SAMN21616694	CAN
SAMN02567675	UGA
SAMEA1118843	GBR
SAMN14416716	THA
SAMN06092091	VNM
SAMEA2533764	DEU
SAMN38204878	PER
SAMN37848075	VNM
SAMEA5562000	NLD
SAMN42233803	UKR
SAMEA7561391
SAMN14344596	KEN
SAMN08732206
SAMN43397081	USA
SAMN30948968	NLD
SAMN03328497	CAN
SAMEA968189	NLD
SAMN08214816	CAN
SAMN15773082	CHN
SAMN18079885
SAMN41472194
SAMEA5562203	NLD
SAMD00142420	JPN
SAMN14943826	DJI
SAMEA1530696	MWI
SAMEA7547754	GBR
SAMEA1059398
SAMEA7547632	BRA
SAMN29637405	MKD
SAMN07658732	GBR
SAMEA7551855	GBR
SAMN36834635	CHN
SAMN14916018	KGZ
SAMN15853888	ERI
SAMD00603678	JPN
SAMEA4441453	ZAF
SAMEA5975326	CHN
SAMEA2782901	THA
SAMN40273058	GEO
SAMN41724473	AUS
SAMN30953639	USA
SAMEA11934380	ETH
SAMEA13291915	GBR
SAMN08795067
SAMEA12029352
SAMN09102418	GBR
SAMEA6591835	PRT
SAMN08436094
SAMEA112803664
SAMEA7560791	VNM
SAMN40475217	USA
G2047	ESP
SAMEA7555531	GBR
SAMN10966177	GBR
SAMEA1904099
SAMEA7542272	CHN
SAMN43535212	THA
SAMN42410142	IND
SAMEA115475479	FRA
SAMN19657290	MDA
SAMN43780538	ZAF
SAMEA9544169
SAMEA7527447	IND
SAMN05576627	ZAF
SAMEA3421167	GBR
SAMEA1102399	ITA
SAMEA7525435	IND
SAMEA7315205
SAMN33061922	LTY
SAMN30185200	COL
SAMN30158224	CHN
SAMN22202942
SAMEA8113324	NOR
SAMN26814584	ESP
SAMEA114443640	JPN
SAMN30294469	CHN
SAMN15701345	THA
SAMN31672979	AUS
SAMEA1117858	GBR
SAMEA115506534	ZAF
SAMN12551215	CHN
SAMN09812400	FRA
SAMN30294463	CHN
SAMN30949421	NLD
SAMEA1406089
SAMEA113556472	MOZ
SAMN02671149	CAN
SAMN20512469	CHN
SAMEA5561729	NLD
SAMEA4695255	UKR
SAMD00178627	VNM
SAMEA8616269
SAMN41146761	USA
SAMN41598978	COD
SAMN10342170	BEN
SAMEA13188663	MDG
SAMEA112801812
SAMEA8719266	ZAF
SAMN41598070	IND
SAMEA3558216
SAMN41685543	PAK
SAMN40273472	GEO
SAMN03161699	CAN
SAMEA10030126	GEO
SAMN42730565	CHN
SAMEA7562008	ITA
SAMN35656213	USA
SAMN02443897	USA
SAMEA104362301	PER
SAMEA12855407	GEO
SAMN30381163	PRY
SAMN06010399	PER
SAMEA2783019	THA
SAMEA104357470	CHN
SAMEA7528699	IND
SAMEA13300515	CAN
SAMN41154970	AUS
SAMEA7549837	GBR
SAMN14943842	DJI
SAMN28538036	ITA
SAMN31673107	AUS
SAMN40031609	IND
SAMEA2533426
SAMN06055588	VNM
SAMN35621893
SAMN08708398	UKR
SAMN08708260	UKR
SAMN34294157	UKR
SAMEA9976837	PER
SAMN00116419
SAMEA9976947	PER
SAMN14344794	KEN
SAMEA13119870	TZA
SAMEA115475301	CHE
SAMN07766027	CAN
SAMN31672869	AUS
SAMN43257335	USA
SAMEA2534964	DEU
SAMN31031644	AUS
SAMEA115749488	SWE
SAMN30634403	MEX
SAMN30949047	NLD
SAMN05576316	ZAF
SAMN41597909	IND
SAMN17019773	BLR
SAMEA7545597	PER
SAMEA3268269	ZAF
SAMEA115738386	PER
SAMEA6797824	ZAF
SAMN13568689	PER
SAMEA104718722	NLD
SAMN42034871	UKR
SAMN30948853	NLD
SAMEA112181486	ZAF
SAMEA110046382	GMB
SAMEA5282472
SAMN04276734	PER
SAMEA1118970	GBR
SAMEA7560477
SAMN30963246	USA
SAMN31673132	AUS
SAMN03246270	CHN
SAMEA2081547	CMR
SAMEA9976038	PER
SAMEA7525432	IND
SAMN30949011	NLD
SAMEA2534225
SAMN19688667	MDA
SAMEA1016118	RUS
SAMN31031129	AUS
SAMEA115737832	USA
SAMN41685607	PAK
SAMEA112804336
[truncated: 1,071,144 more chars]
