## Supplemental Table 11 for "UShER-TB: Scalable, Comprehensive, Accessible Phylogenomic Analysis of *Mycobacterium tuberculosis*"

Country	Sample_accession	Placed	Comments
Spain	SAMEA118265100		G1273
Spain	SAMEA118265101		G1314
Spain	SAMEA118265102		G1433
Spain	SAMEA118265103		G1514
Spain	SAMEA118265104		G1558
Spain	SAMEA118265105		G1566
Spain	SAMEA118265106		G167
Spain	SAMEA118265107		G1753
Spain	SAMEA118265108		G1756m
Spain	SAMEA114663800		G1777m
Spain	SAMEA114663802		G1828m
Spain	SAMEA118265109		G1852
Spain	SAMEA118265110		G1853
Spain	SAMEA118265111		G1854
Spain	SAMEA118265112		G1855m
Spain	SAMEA118265113		G1857m
Spain	SAMEA118265114		G1858m
Spain	SAMEA118265115		G1859
Spain	SAMEA118265116		G1860
Spain	SAMEA118265117		G1861
Spain	SAMEA118265118		G1863
Spain	SAMEA118265119		G1864
Spain	SAMEA118265120		G1865
Spain	SAMEA118265121		G1866m
Spain	SAMEA118265122		G1867m
Spain	SAMEA118265123		G1868m
Spain	SAMEA118265124		G1869m
Spain	SAMEA118265125		G1892
Spain	SAMEA118265126		G1893
Spain	SAMEA118265127		G1896m
Spain	SAMEA118265128		G1898
Spain	SAMEA118265129	Yes	G1907
Spain	SAMEA118265130	Yes	G1908
Spain	SAMEA118265131	Yes	G1909
Spain	SAMEA118265132	Yes	G1911
Spain	SAMEA118265133	Yes	G1912
Spain	SAMEA118265134	Yes	G1913
Spain	SAMEA118265135	Yes	G1914
Spain	SAMEA118265136	Yes	G1915
Spain	SAMEA118265137		G1916
Spain	SAMEA118265138	Yes	G1920
Spain	SAMEA118265139	Yes	G1921
Spain	SAMEA118265140	Yes	G1922
Spain	SAMEA118265141	Yes	G1923
Spain	SAMEA114323136	Yes	G1926
Spain	SAMEA118265142		G1932
Spain	SAMEA118265143	Yes	G1935
Spain	SAMEA118265144	Yes	G1936
Spain	SAMEA118265145		G1938
Spain	SAMEA118265146	Yes	G1952
Spain	SAMEA118265147	Yes	G1953
Spain	SAMEA118265148	Yes	G1955
Spain	SAMEA118265149	Yes	G1956
Spain	SAMEA118265150	Yes	G1962
Spain	SAMEA118265151	Yes	G1964
Spain	SAMEA118265152	Yes	G1969
Spain	SAMEA118265153	Yes	G1970
Spain	SAMEA118265154	Yes	G1971
Spain	SAMEA118265155	Yes	G1972
Spain	SAMEA118265156	Yes	G1983m
Spain	SAMEA118265157	Yes	G1984
Spain	SAMEA118265158	Yes	G1985
Spain	SAMEA118265159	Yes	G1986
Spain	SAMEA118265160	Yes	G1988
Spain	SAMEA118265161	Yes	G1989
Spain	SAMEA118265162	Yes	G1990
Spain	SAMEA118265163	Yes	G1992
Spain	SAMEA118265164	Yes	G1996
Spain	SAMEA118265165	Yes	G1997
Spain	SAMEA118265166	Yes	G1998
Spain	SAMEA118265167	Yes	G1999
Spain	SAMEA118265168	Yes	G2002
Spain	SAMEA118265169	Yes	G2015
Spain	SAMEA118265170	Yes	G2016
Spain	SAMEA118265171	Yes	G2017
Spain	SAMEA118265172	Yes	G2019
Spain	SAMEA118265173	Yes	G2020
Spain	SAMEA118265174	Yes	G2021
Spain	SAMEA118265175	Yes	G2022
Spain	SAMEA118265176	Yes	G2023m
Spain	SAMEA118265177	Yes	G2024
Spain	SAMEA118265178	Yes	G2025
Spain	SAMEA118265179	Yes	G2026
Spain	SAMEA118265180	Yes	G2027
Spain	SAMEA118265181	Yes	G2029
Spain	SAMEA118265182	Yes	G2030
Spain	SAMEA118265183	Yes	G2031m
Spain	SAMEA118265184	Yes	G2033
Spain	SAMEA118265185	Yes	G2034
Spain	SAMEA118265186	Yes	G2036
Spain	SAMEA118265187	Yes	G2037
Spain	SAMEA118265188	Yes	G2038
Spain	SAMEA118265189	Yes	G2039
Spain	SAMEA118265190	Yes	G2042
Spain	SAMEA118265191	Yes	G2044
Spain	SAMEA118265192	Yes	G2047
Spain	SAMEA118265193	Yes	G2048
Spain	SAMEA118265194	Yes	G2049
Spain	SAMEA118265195	Yes	G2052
Spain	SAMEA118265196		G2054m
Spain	SAMEA118265197	Yes	G2055m
Spain	SAMEA118265198	Yes	G2062
Spain	SAMEA118265199	Yes	G2064
Spain	SAMEA118265200	Yes	G2065
Spain	SAMEA118265201	Yes	G2066
Spain	SAMEA118265202	Yes	G2070
Spain	SAMEA118265203	Yes	G2071
Spain	SAMEA118265204	Yes	G2072
Spain	SAMEA118265205	Yes	G2074
Spain	SAMEA118265206	Yes	G2079
Spain	SAMEA118265207	Yes	G2080
Spain	SAMEA118265208	Yes	G2081
Spain	SAMEA118265209	Yes	G2083
Spain	SAMEA118265210	Yes	G2086
Spain	SAMEA118265211	Yes	G2089
Spain	SAMEA118265212	Yes	G2090
Spain	SAMEA118265213	Yes	G2091
Spain	SAMEA118265214	Yes	G2092
Spain	SAMEA118265215	Yes	G2093
Spain	SAMEA118265216	Yes	G2095
Spain	SAMEA118265217	Yes	G2096
Spain	SAMEA118265218	Yes	G2097
Spain	SAMEA118265219	Yes	G2098
Spain	SAMEA118265220	Yes	G2099
Spain	SAMEA118265221	Yes	G2101
Spain	SAMEA114323137	Yes	G2103
Spain	SAMEA118265222	Yes	G2104
Spain	SAMEA118265223	Yes	G2105
Spain	SAMEA118265224	Yes	G2107
Spain	SAMEA118265225	Yes	G2112
Spain	SAMEA118265226	Yes	G2114
Spain	SAMEA118265227	Yes	G2117
Spain	SAMEA118265228	Yes	G2119
Spain	SAMEA118265229	Yes	G2120
Spain	SAMEA118265230	Yes	G2121
Spain	SAMEA118265231	Yes	G2125
Spain	SAMEA118265232	Yes	G2126
Spain	SAMEA118265233	Yes	G2130
Spain	SAMEA118265234	Yes	G2133
Spain	SAMEA118265235	Yes	G2134
Spain	SAMEA118265236	Yes	G2135
Spain	SAMEA118265237	Yes	G2136
Spain	SAMEA118265238	Yes	G2137
Spain	SAMEA118265239	Yes	G2138
Spain	SAMEA118265240	Yes	G2143
Spain	SAMEA118265241	Yes	G2144
Spain	SAMEA118265242	Yes	G2145
Spain	SAMEA118265243	Yes	G2146
Spain	SAMEA118265244	Yes	G2147
Spain	SAMEA118265245	Yes	G2148m
Spain	SAMEA118265246	Yes	G2151
Spain	SAMEA118265247	Yes	G2152
Spain	SAMEA118265248	Yes	G2154
Spain	SAMEA118265249	Yes	G2155m
Spain	SAMEA118265250	Yes	G2156
Spain	SAMEA118265251	Yes	G2157
Spain	SAMEA118265252	Yes	G2159
Spain	SAMEA118265253	Yes	G2160
Spain	SAMEA118265254	Yes	G2162
Spain	SAMEA118265255	Yes	G2163m
Spain	SAMEA118265256	Yes	G2164
Spain	SAMEA118265257	Yes	G2165
Spain	SAMEA118265258	Yes	G2166
Spain	SAMEA118265259	Yes	G2167
Spain	SAMEA118265260	Yes	G2168
Spain	SAMEA118265261		G2171
Spain	SAMEA118265262		G2172
Spain	SAMEA118265263		G2173
Spain	SAMEA118265264	Yes	G2174
Spain	SAMEA118265265	Yes	G2176
Spain	SAMEA118265266	Yes	G2177
Spain	SAMEA118265267	Yes	G2179
Spain	SAMEA118265268	Yes	G2180
Spain	SAMEA118265269	Yes	G2181
Spain	SAMEA118265270	Yes	G2182
Spain	SAMEA118265271	Yes	G2183
Spain	SAMEA118265272	Yes	G2184
Spain	SAMEA118265273	Yes	G2185
Spain	SAMEA118265274	Yes	G2186
Spain	SAMEA118265275	Yes	G2187
Spain	SAMEA118265276	Yes	G2188
Spain	SAMEA118265277	Yes	G2189
Spain	SAMEA118265278	Yes	G2190
Spain	SAMEA118265279	Yes	G2191
Spain	SAMEA118265280	Yes	G2192
Spain	SAMEA118265281	Yes	G2193
Spain	SAMEA118265282	Yes	G2194
Spain	SAMEA118265283	Yes	G2195
Spain	SAMEA118265284	Yes	G2196
Spain	SAMEA118265285	Yes	G2197m
Spain	SAMEA118265286	Yes	G2198
Spain	SAMEA118265287	Yes	G2199
Spain	SAMEA118265288	Yes	G2200
Spain	SAMEA118265289	Yes	G2201
Spain	SAMEA118265290	Yes	G2202
Spain	SAMEA118265291	Yes	G2203
Spain	SAMEA118265292	Yes	G2204
Spain	SAMEA118265293	Yes	G2206
Spain	SAMEA118265294	Yes	G2209
Spain	SAMEA118265295	Yes	G2211
Spain	SAMEA118265296	Yes	G2213
Spain	SAMEA118265297	Yes	G2214
Spain	SAMEA118265298	Yes	G2215
Spain	SAMEA118265299	Yes	G2218
Spain	SAMEA118265300	Yes	G2220
Spain	SAMEA118265301	Yes	G2222
Spain	SAMEA118265302	Yes	G2225
Spain	SAMEA118265303	Yes	G2226
Spain	SAMEA118265304	Yes	G2227
Spain	SAMEA118265305	Yes	G2228
Spain	SAMEA118265306	Yes	G2229
Spain	SAMEA118265307	Yes	G2230
Spain	SAMEA118265308	Yes	G2231
Spain	SAMEA118265309	Yes	G2232
Spain	SAMEA118265310	Yes	G2233
Spain	SAMEA118265311	Yes	G2234
Spain	SAMEA118265312	Yes	G2235
Spain	SAMEA118265313	Yes	G2236
Spain	SAMEA118265314	Yes	G2237
Spain	SAMEA118265315	Yes	G2238
Spain	SAMEA118265316	Yes	G2239
Spain	SAMEA118265317	Yes	G2241
Spain	SAMEA118265318	Yes	G2243
Spain	SAMEA118265319	Yes	G2244
Spain	SAMEA118265320	Yes	G2245
Spain	SAMEA118265321	Yes	G2246
Spain	SAMEA118265322	Yes	G2248
Spain	SAMEA118265323	Yes	G2249
Spain	SAMEA118265324	Yes	G2252
Spain	SAMEA118265325	Yes	G2254
Spain	SAMEA118265326	Yes	G2255
Spain	SAMEA118265327	Yes	G2258
Spain	SAMEA118265328	Yes	G2259
Spain	SAMEA118265329	Yes	G2261
Spain	SAMEA118265330	Yes	G2263
Spain	SAMEA118265331	Yes	G2264
Spain	SAMEA118265332	Yes	G2265
Spain	SAMEA118265333	Yes	G2266
Spain	SAMEA114323138	Yes	G2267
Spain	SAMEA118265334	Yes	G2271
Spain	SAMEA118265335	Yes	G2273
Spain	SAMEA118265336	Yes	G2275
Spain	SAMEA118265337	Yes	G2276
Spain	SAMEA118265338	Yes	G2278
Spain	SAMEA118265339	Yes	G2279
Spain	SAMEA118265340	Yes	G2280
Spain	SAMEA118265341	Yes	G2281
Spain	SAMEA114323139	Yes	G2284
Spain	SAMEA118265342	Yes	G2289
Spain	SAMEA118265343	Yes	G2290
Spain	SAMEA118265344	Yes	G2291
Spain	SAMEA118265345	Yes	G2292
Spain	SAMEA118265346	Yes	G2293
Spain	SAMEA118265347	Yes	G2294
Spain	SAMEA118265348	Yes	G2295
Spain	SAMEA118265349	Yes	G2296
Spain	SAMEA118265350	Yes	G2297
Spain	SAMEA118265351	Yes	G2298
Spain	SAMEA118265352	Yes	G2300m
Spain	SAMEA118265353	Yes	G2301
Spain	SAMEA118265354	Yes	G2302
Spain	SAMEA118265355	Yes	G2305
Spain	SAMEA118265356	Yes	G2306
Spain	SAMEA118265357	Yes	G2307
Spain	SAMEA118265358	Yes	G2308m
Spain	SAMEA118265359	Yes	G2309
Spain	SAMEA118265360	Yes	G2310
Spain	SAMEA118265361	Yes	G2312
Spain	SAMEA118265362	Yes	G2313
Spain	SAMEA118265363	Yes	G2314
Spain	SAMEA118265364	Yes	G2316
Spain	SAMEA118265365	Yes	G2317
Spain	SAMEA118265366	Yes	G2318
Spain	SAMEA118265367	Yes	G2319
Spain	SAMEA118265368	Yes	G2320
Spain	SAMEA118265369	Yes	G2324
Spain	SAMEA118265370	Yes	G2326
Spain	SAMEA118265371	Yes	G2328
Spain	SAMEA118265372	Yes	G2332
Spain	SAMEA118265373	Yes	G2333
Spain	SAMEA118265374	Yes	G2334
Spain	SAMEA118265375	Yes	G2336
Spain	SAMEA118265376	Yes	G2338
Spain	SAMEA118265377	Yes	G2341
Spain	SAMEA118265378	Yes	G2343Lib2
Spain	SAMEA118265379	Yes	G2344
Spain	SAMEA118265380	Yes	G2345
Spain	SAMEA118265381	Yes	G2346
Spain	SAMEA118265382	Yes	G2347
Spain	SAMEA118265383	Yes	G2368
Spain	SAMEA118265384	Yes	G2371m
Spain	SAMEA118265385	Yes	G2383
Spain	SAMEA118265386	Yes	G2386
Spain	SAMEA118265387	Yes	G2397
Spain	SAMEA118265388	Yes	G2407
Spain	SAMEA118265389	Yes	G2410
Spain	SAMEA118265390	Yes	G2411
Spain	SAMEA118265391	Yes	G2413
Spain	SAMEA118265392	Yes	G2414
Spain	SAMEA118265393	Yes	G2415
Spain	SAMEA118265394	Yes	G2416
Spain	SAMEA118265395	Yes	G2417
Spain	SAMEA118265396	Yes	G2418
Spain	SAMEA118265397	Yes	G2420
Spain	SAMEA118265398	Yes	G2423
Spain	SAMEA118265399	Yes	G2430
Spain	SAMEA118265400	Yes	G2435
Spain	SAMEA118265401	Yes	G2436
Spain	SAMEA118265402	Yes	G2441
Spain	SAMEA118265403	Yes	G2443
Spain	SAMEA118265404	Yes	G2447
Spain	SAMEA118265405	Yes	G2450
Spain	SAMEA118265406	Yes	G2451
Spain	SAMEA118265407	Yes	G2452
Spain	SAMEA118265408	Yes	G2453
Spain	SAMEA118265409	Yes	G2454
Spain	SAMEA118265410	Yes	G2456
Spain	SAMEA118265411	Yes	G2457
Spain	SAMEA118265412	Yes	G2458m
Spain	SAMEA118265413	Yes	G2459m
Spain	SAMEA118265414	Yes	G2460
Spain	SAMEA118265415	Yes	G2462
Spain	SAMEA118265416	Yes	G2463
Spain	SAMEA118265417	Yes	G2464
Spain	SAMEA118265418	Yes	G2465m
Spain	SAMEA118265419	Yes	G2466
Spain	SAMEA118265420	Yes	G2468
Spain	SAMEA118265421	Yes	G2469
Spain	SAMEA118265422	Yes	G2470
Spain	SAMEA118265423	Yes	G2471
Spain	SAMEA118265424	Yes	G2472
Spain	SAMEA118265425	Yes	G2473
Spain	SAMEA118265426	Yes	G2475
Spain	SAMEA118265427	Yes	G2476
Spain	SAMEA118265428	Yes	G2477
Spain	SAMEA118265429	Yes	G2478
Spain	SAMEA118265430	Yes	G2479
Spain	SAMEA118265431	Yes	G2481
Spain	SAMEA118265432	Yes	G2483m
Spain	SAMEA118265433	Yes	G2485
Spain	SAMEA118265434	Yes	G2486
Spain	SAMEA118265435	Yes	G2490
Spain	SAMEA118265436	Yes	G2491
Spain	SAMEA118265437	Yes	G2496
Spain	SAMEA118265438	Yes	G2497
Spain	SAMEA118265439	Yes	G2498m
Spain	SAMEA118265440	Yes	G2499m
Spain	SAMEA118265441	Yes	G2500
Spain	SAMEA118265442	Yes	G2501
Spain	SAMEA118265443	Yes	G2502
Spain	SAMEA118265444	Yes	G2511
Spain	SAMEA118265445	Yes	G2512
Spain	SAMEA118265446	Yes	G2526
Spain	SAMEA118265447	Yes	G2527
Spain	SAMEA118265448	Yes	G2528
Spain	SAMEA118265449	Yes	G2532
Spain	SAMEA118265450	Yes	G2533
Spain	SAMEA118265451	Yes	G2534
Spain	SAMEA118265452	Yes	G2535
Spain	SAMEA118265453	Yes	G2536
Spain	SAMEA118265454	Yes	G2537m
Spain	SAMEA118265455	Yes	G2541
Spain	SAMEA118265456	Yes	G2547
Spain	SAMEA118265457	Yes	G2565
Spain	SAMEA118265458	Yes	G2567
Spain	SAMEA118265459	Yes	G2571
Spain	SAMEA118265460	Yes	G2579
Spain	SAMEA118265461	Yes	G2580
Spain	SAMEA118265462	Yes	G2581
Spain	SAMEA118265463	Yes	G2602
Spain	SAMEA118265464	Yes	G2603
Spain	SAMEA118265465	Yes	G2606
Spain	SAMEA118265466	Yes	G2607
Spain	SAMEA118265467	Yes	G2610
Spain	SAMEA118265468	Yes	G2612
Spain	SAMEA118265469	Yes	G2615
Spain	SAMEA118265470	Yes	G2620
Spain	SAMEA118265471	Yes	G2622
Spain	SAMEA118265472	Yes	G2623
Spain	SAMEA118265473	Yes	G2624
Spain	SAMEA118265474	Yes	G2626
Spain	SAMEA118265475	Yes	G2630
Spain	SAMEA118265476	Yes	G2631
Spain	SAMEA118265477	Yes	G2632
Spain	SAMEA118265478	Yes	G2636
Spain	SAMEA118265479	Yes	G2638
Spain	SAMEA118265480	Yes	G2641
Spain	SAMEA118265481	Yes	G2645
Spain	SAMEA118265482	Yes	G2648
Spain	SAMEA118265483	Yes	G2650
Spain	SAMEA118265484	Yes	G2653
Spain	SAMEA118265485	Yes	G2654
Spain	SAMEA118265486	Yes	G2656
Spain	SAMEA118265487	Yes	G2657
Spain	SAMEA118265488	Yes	G2660
Spain	SAMEA118265489	Yes	G2661
Spain	SAMEA118265490	Yes	G2668
Spain	SAMEA118265491	Yes	G2669
Spain	SAMEA118265492	Yes	G2671
Spain	SAMEA118265493	Yes	G2682
Spain	SAMEA118265494	Yes	G2684
Spain	SAMEA118265495	Yes	G2685
Spain	SAMEA118265496	Yes	G2688
Spain	SAMEA118265497	Yes	G2691
Spain	SAMEA118265498	Yes	G2695
Spain	SAMEA118265499	Yes	G2698
Spain	SAMEA118265500	Yes	G2704
Spain	SAMEA118265501	Yes	G2705
Spain	SAMEA118265502	Yes	G2706
Spain	SAMEA118265503	Yes	G2707
Spain	SAMEA118265504	Yes	G2709
Spain	SAMEA118265505	Yes	G2713
Spain	SAMEA118265506	Yes	G2724
Spain	SAMEA118265507	Yes	G2725
Spain	SAMEA118265508	Yes	G2726
Spain	SAMEA118265509	Yes	G2727
Spain	SAMEA118265510	Yes	G2728
Spain	SAMEA118265511	Yes	G2729
Spain	SAMEA118265512	Yes	G2730
Spain	SAMEA118265513	Yes	G2740
Spain	SAMEA118265514	Yes	G2743
Spain	SAMEA118265515	Yes	G2749
Spain	SAMEA118265516	Yes	G2750
Spain	SAMEA118265517	Yes	G2755
Spain	SAMEA118265518	Yes	G2758
Spain	SAMEA118265519	Yes	G2759
Spain	SAMEA118265520	Yes	G2761
Spain	SAMEA118265521	Yes	G2765
Spain	SAMEA118265522	Yes	G2766
Spain	SAMEA118265523	Yes	G2767
Spain	SAMEA118265524	Yes	G2769
Spain	SAMEA118265525	Yes	G2770
Spain	SAMEA118265526	Yes	G2772
Spain	SAMEA118265527	Yes	G2773
Spain	SAMEA118265528	Yes	G2779
Spain	SAMEA118265529	Yes	G2780
Spain	SAMEA118265530	Yes	G2783
Spain	SAMEA118265531	Yes	G2785
Spain	SAMEA118265532	Yes	G2786
Spain	SAMEA118265533	Yes	G2788
Spain	SAMEA118265534	Yes	G2789
Spain	SAMEA118265535	Yes	G2791
Spain	SAMEA118265536	Yes	G2796
Spain	SAMEA118265537	Yes	G2798Lib2
Spain	SAMEA118265538	Yes	G2801
Spain	SAMEA118265539	Yes	G2803
Spain	SAMEA118265540	Yes	G2804
Spain	SAMEA118265541	Yes	G2805
Spain	SAMEA118265542	Yes	G2806
Spain	SAMEA118265543	Yes	G2807
Spain	SAMEA118265544	Yes	G2808
Spain	SAMEA118265545	Yes	G2809
Spain	SAMEA118265546	Yes	G2812
Spain	SAMEA118265547	Yes	G2813
Spain	SAMEA118265548	Yes	G2817
Spain	SAMEA118265549	Yes	G2821
Spain	SAMEA118265550	Yes	G2822
Spain	SAMEA118265551	Yes	G2827
Spain	SAMEA118265552	Yes	G2828
Spain	SAMEA118265553	Yes	G2830
Spain	SAMEA118265554	Yes	G2831
Spain	SAMEA118265555	Yes	G2836
Spain	SAMEA118265556	Yes	G2837
Spain	SAMEA118265557	Yes	G2843
Spain	SAMEA118265558	Yes	G2846
Spain	SAMEA118265559	Yes	G2847
Spain	SAMEA118265560	Yes	G2848
Spain	SAMEA118265561	Yes	G2849
Spain	SAMEA118265562	Yes	G2850
Spain	SAMEA118265563	Yes	G2851
Spain	SAMEA118265564	Yes	G2852
Spain	SAMEA118265565	Yes	G2853
Spain	SAMEA118265566	Yes	G2854
Spain	SAMEA118265567	Yes	G2855
Spain	SAMEA118265568	Yes	G2856
Spain	SAMEA118265569	Yes	G2858
Spain	SAMEA118265570	Yes	G2861
Spain	SAMEA118265571	Yes	G2862
Spain	SAMEA118265572	Yes	G2867
Spain	SAMEA118265573	Yes	G2869
Spain	SAMEA118265574	Yes	G2870
Spain	SAMEA118265575	Yes	G2871
Spain	SAMEA118265576	Yes	G2872
Spain	SAMEA118265577	Yes	G2873
Spain	SAMEA118265578	Yes	G2874
Spain	SAMEA118265579	Yes	G2875
Spain	SAMEA118265580	Yes	G2876
Spain	SAMEA118265581	Yes	G2877
Spain	SAMEA118265582	Yes	G2880Rep
Spain	SAMEA118265583	Yes	G2894
Spain	SAMEA118265584	Yes	G2910
Spain	SAMEA118265585	Yes	G2911
Spain	SAMEA118265586	Yes	G2912
Spain	SAMEA118265587	Yes	G2913
Spain	SAMEA118265588	Yes	G2920
Spain	SAMEA118265589	Yes	G2921
Spain	SAMEA118265590	Yes	G2922
Spain	SAMEA118265591	Yes	G2924
Spain	SAMEA118265592	Yes	G2925
Spain	SAMEA118265593	Yes	G2931
Spain	SAMEA118265594	Yes	G2932
Spain	SAMEA118265595	Yes	G2936
Spain	SAMEA118265596	Yes	G2937
Spain	SAMEA118265597	Yes	G2938
Spain	SAMEA118265598	Yes	G2939
Spain	SAMEA118265599	Yes	G2943
Spain	SAMEA118265600	Yes	G2947
Spain	SAMEA118265601	Yes	G2948
Spain	SAMEA118265602	Yes	G2949
Spain	SAMEA118265603	Yes	G2950
Spain	SAMEA118265604	Yes	G2951
Spain	SAMEA118265605	Yes	G2953
Spain	SAMEA118265606	Yes	G2954
Spain	SAMEA118265607	Yes	G2955
Spain	SAMEA118265608	Yes	G2956
Spain	SAMEA118265609	Yes	G2957
Spain	SAMEA118265610	Yes	G2959
Spain	SAMEA118265611	Yes	G2960
Spain	SAMEA118265612	Yes	G2961
Spain	SAMEA118265613	Yes	G2962
Spain	SAMEA118265614	Yes	G2964
Spain	SAMEA118265615	Yes	G2965
Spain	SAMEA118265616	Yes	G2968
Spain	SAMEA118265617	Yes	G2969
Spain	SAMEA118265618	Yes	G2970
Spain	SAMEA118265619	Yes	G2971
Spain	SAMEA118265620	Yes	G2974
Spain	SAMEA118265621	Yes	G2975
Spain	SAMEA118265622	Yes	G2978
Spain	SAMEA118265623	Yes	G2979
Spain	SAMEA118265624	Yes	G2980
Spain	SAMEA118265625	Yes	G2981
Spain	SAMEA118265626	Yes	G2982
Spain	SAMEA118265627	Yes	G2983
Spain	SAMEA118265628	Yes	G2986
Spain	SAMEA118265629	Yes	G2987
Spain	SAMEA118265630	Yes	G2990
Spain	SAMEA118265631	Yes	G2991
Spain	SAMEA118265632	Yes	G2992
Spain	SAMEA118265633	Yes	G2995
Spain	SAMEA118265634	Yes	G3000
Spain	SAMEA118265635	Yes	G3001
Spain	SAMEA118265636	Yes	G3003
Spain	SAMEA118265637	Yes	G3004
Spain	SAMEA118265638	Yes	G3007
Spain	SAMEA118265639	Yes	G3009
Spain	SAMEA118265640	Yes	G3017
Spain	SAMEA118265641	Yes	G3018
Spain	SAMEA118265642	Yes	G3019
Spain	SAMEA118265643	Yes	G3020
Spain	SAMEA118265644	Yes	G3021
Spain	SAMEA118265645	Yes	G3023
Spain	SAMEA118265646	Yes	G3024
Spain	SAMEA118265647	Yes	G3026
Spain	SAMEA118265648	Yes	G3029
Spain	SAMEA118265649	Yes	G3031
Spain	SAMEA118265650	Yes	G3032Rep
Spain	SAMEA118265651	Yes	G3034
Spain	SAMEA118265652	Yes	G3035Rep
Spain	SAMEA118265653	Yes	G3036
Spain	SAMEA118265654	Yes	G3037
Spain	SAMEA118265655	Yes	G3039
Spain	SAMEA118265656	Yes	G3040
Spain	SAMEA118265657	Yes	G3041
Spain	SAMEA118265658	Yes	G3042
Spain	SAMEA118265659	Yes	G3043
Spain	SAMEA118265660	Yes	G3046
Spain	SAMEA118265661	Yes	G3048
Spain	SAMEA118265662	Yes	G3049
Spain	SAMEA118265663	Yes	G3050
Spain	SAMEA118265664	Yes	G3051
Spain	SAMEA118265665	Yes	G3052
Spain	SAMEA118265666	Yes	G3053
Spain	SAMEA118265667	Yes	G3054
Spain	SAMEA118265668	Yes	G3057
Spain	SAMEA118265669	Yes	G3058
Spain	SAMEA118265670	Yes	G3060
Spain	SAMEA118265671	Yes	G3061
Spain	SAMEA118265672	Yes	G3062
Spain	SAMEA118265673	Yes	G3064
Spain	SAMEA118265674	Yes	G3067
Spain	SAMEA118265675	Yes	G3072
Spain	SAMEA118265676	Yes	G3073
Spain	SAMEA118265677	Yes	G3074
Spain	SAMEA118265678	Yes	G3077
Spain	SAMEA118265679	Yes	G3083
Spain	SAMEA118265680	Yes	G3085
Spain	SAMEA118265681	Yes	G3086
Spain	SAMEA118265682	Yes	G3087
Spain	SAMEA118265683	Yes	G3088
Spain	SAMEA118265684	Yes	G3089
Spain	SAMEA118265685	Yes	G3090
Spain	SAMEA118265686	Yes	G3091
Spain	SAMEA118265687	Yes	G3092
Spain	SAMEA118265688	Yes	G3095
Spain	SAMEA118265689	Yes	G3097
Spain	SAMEA118265690	Yes	G3098
Spain	SAMEA118265691	Yes	G3104
Spain	SAMEA118265692	Yes	G3106
Spain	SAMEA118265693	Yes	G3107
Spain	SAMEA118265694	Yes	G3109
Spain	SAMEA118265695	Yes	G3112
Spain	SAMEA118265696	Yes	G3115
Spain	SAMEA118265697	Yes	G3116
Spain	SAMEA118265698	Yes	G3117
Spain	SAMEA118265699	Yes	G3121
Spain	SAMEA118265700	Yes	G3123
Spain	SAMEA118265701	Yes	G3124
Spain	SAMEA118265702	Yes	G3125
Spain	SAMEA118265703	Yes	G3128
Spain	SAMEA118265704	Yes	G3129
Spain	SAMEA118265705	Yes	G3130
Spain	SAMEA118265706	Yes	G3133
Spain	SAMEA118265707	Yes	G3134
Spain	SAMEA118265708	Yes	G3135
Spain	SAMEA118265709	Yes	G3136
Spain	SAMEA118265710	Yes	G3139
Spain	SAMEA118265711	Yes	G3141
Spain	SAMEA118265712	Yes	G3146
Spain	SAMEA118265713	Yes	G3151
Spain	SAMEA118265714	Yes	G3152
Spain	SAMEA118265715	Yes	G3153
Spain	SAMEA118265716	Yes	G3156
Spain	SAMEA118265717	Yes	G3157
Spain	SAMEA118265718	Yes	G3161
Spain	SAMEA118265719	Yes	G3164
Spain	SAMEA118265720	Yes	G3168
Spain	SAMEA118265721	Yes	G3169
Spain	SAMEA118265722	Yes	G3170
Spain	SAMEA118265723	Yes	G3172
Spain	SAMEA118265724	Yes	G3175
Spain	SAMEA118265725	Yes	G3179
Spain	SAMEA118265726	Yes	G3181
Spain	SAMEA118265727	Yes	G3182
Spain	SAMEA118265728	Yes	G3183
Spain	SAMEA118265729	Yes	G3184
Spain	SAMEA118265730	Yes	G3185
Spain	SAMEA118265731	Yes	G3186
Spain	SAMEA118265732	Yes	G3187
Spain	SAMEA118265733	Yes	G3188
Spain	SAMEA118265734	Yes	G3189
Spain	SAMEA118265735	Yes	G3192
Spain	SAMEA118265736	Yes	G3193
Spain	SAMEA118265737	Yes	G3194
Spain	SAMEA118265738	Yes	G3197
Spain	SAMEA118265739	Yes	G3200
Spain	SAMEA118265740	Yes	G3202
Spain	SAMEA118265741	Yes	G3205
Spain	SAMEA118265742	Yes	G3206
Spain	SAMEA118265743	Yes	G3209
Spain	SAMEA118265744	Yes	G3210
Spain	SAMEA118265745	Yes	G3211
Spain	SAMEA118265746	Yes	G3212
Spain	SAMEA118265747	Yes	G3214
Spain	SAMEA118265748	Yes	G3217
Spain	SAMEA118265749	Yes	G3218
Spain	SAMEA118265750	Yes	G3222
Spain	SAMEA118265751	Yes	G3223
Spain	SAMEA118265752	Yes	G3224
Spain	SAMEA118265753	Yes	G3225
Spain	SAMEA118265754	Yes	G3226
Spain	SAMEA118265755	Yes	G3227
Spain	SAMEA118265756	Yes	G3229
Spain	SAMEA118265757	Yes	G3230
Spain	SAMEA118265758	Yes	G3231
Spain	SAMEA118265759	Yes	G3233
Spain	SAMEA118265760	Yes	G3235
Spain	SAMEA118265761	Yes	G3236
Spain	SAMEA118265762	Yes	G3238
Spain	SAMEA118265763	Yes	G3239
Spain	SAMEA118265764	Yes	G3240
Spain	SAMEA118265765	Yes	G3241
Spain	SAMEA118265766	Yes	G3242
Spain	SAMEA118265767	Yes	G3243
Spain	SAMEA118265768	Yes	G3246
Spain	SAMEA118265769	Yes	G3251
Spain	SAMEA118265770	Yes	G3252
Spain	SAMEA118265771	Yes	G3256
Spain	SAMEA118265772	Yes	G3257
Spain	SAMEA118265773	Yes	G3259
Spain	SAMEA118265774	Yes	G3261
Spain	SAMEA118265775	Yes	G3262
Spain	SAMEA118265776	Yes	G3264
Spain	SAMEA118265777	Yes	G3266
Spain	SAMEA118265778	Yes	G3268
Spain	SAMEA118265779	Yes	G3270
Spain	SAMEA118265780	Yes	G3272
Spain	SAMEA118265781	Yes	G3273
Spain	SAMEA118265782	Yes	G3274
Spain	SAMEA118265783	Yes	G3275
Spain	SAMEA118265784	Yes	G3276
Spain	SAMEA118265785	Yes	G3277
Spain	SAMEA118265786	Yes	G3278
Spain	SAMEA118265787	Yes	G3279
Spain	SAMEA118265788	Yes	G3281
Spain	SAMEA118265789	Yes	G3283
Spain	SAMEA118265790	Yes	G3284
Spain	SAMEA118265791	Yes	G3286
Spain	SAMEA118265792	Yes	G3287
Spain	SAMEA118265793	Yes	G3288
Spain	SAMEA118265794	Yes	G3289
Spain	SAMEA118265795	Yes	G3290
Spain	SAMEA118265796	Yes	G3292
Spain	SAMEA118265797	Yes	G3296
Spain	SAMEA118265798	Yes	G3297
Spain	SAMEA118265799	Yes	G3299
Spain	SAMEA118265800	Yes	G3303
Spain	SAMEA118265801	Yes	G3304
Spain	SAMEA118265802	Yes	G3305
Spain	SAMEA118265803	Yes	G3306
Spain	SAMEA118265804	Yes	G3307
Spain	SAMEA118265805	Yes	G3310
Spain	SAMEA118265806	Yes	G3311
Spain	SAMEA118265807	Yes	G3313
Spain	SAMEA118265808	Yes	G3315
Spain	SAMEA118265809	Yes	G3322
Spain	SAMEA118265810	Yes	G3327
Spain	SAMEA118265811	Yes	G3354
Spain	SAMEA118265812	Yes	G3357
Spain	SAMEA118265813	Yes	G3358
Spain	SAMEA118265814	Yes	G3359
Spain	SAMEA118265815	Yes	G3360
Spain	SAMEA118265816	Yes	G3369
Spain	SAMEA118265817	Yes	G3371
Spain	SAMEA118265818	Yes	G3373
Spain	SAMEA118265819	Yes	G3374
Spain	SAMEA118265820	Yes	G3376
Spain	SAMEA118265821	Yes	G3380
Spain	SAMEA118265822	Yes	G3385
Spain	SAMEA118265823	Yes	G3386
Spain	SAMEA118265824	Yes	G3423
Spain	SAMEA118265825	Yes	G3493
Spain	SAMEA118265826	Yes	G3494
Spain	SAMEA118265827	Yes	G3498
Spain	SAMEA118265828	Yes	G3499
Spain	SAMEA118265829	Yes	G3500
Spain	SAMEA118265830	Yes	G3501
Spain	SAMEA118265831	Yes	G3502
Spain	SAMEA118265832	Yes	G3503
Spain	SAMEA118265833	Yes	G3504
Spain	SAMEA118265834	Yes	G3505
Spain	SAMEA118265835	Yes	G3506
Spain	SAMEA118265836	Yes	G3507
Spain	SAMEA118265837	Yes	G3508
Spain	SAMEA118265838	Yes	G3511
Spain	SAMEA118265839	Yes	G3512
Spain	SAMEA118265840	Yes	G3513
Spain	SAMEA118265841	Yes	G3514
Spain	SAMEA118265842	Yes	G3515
Spain	SAMEA118265843	Yes	G3516
Spain	SAMEA118265844	Yes	G3517
Spain	SAMEA118265845	Yes	G3518
Spain	SAMEA118265846	Yes	G3519
Spain	SAMEA118265847	Yes	G3647
Spain	SAMEA118265848	Yes	G3649
Spain	SAMEA118265849	Yes	G3650
Spain	SAMEA118265850	Yes	G3652
Spain	SAMEA118265851	Yes	G3653
Spain	SAMEA118265852	Yes	G3655
Spain	SAMEA118265853	Yes	G3656
Spain	SAMEA118265854	Yes	G3657
Spain	SAMEA118265855	Yes	G3658
Spain	SAMEA118265856	Yes	G3660
Spain	SAMEA118265857	Yes	G3661
Spain	SAMEA118265858	Yes	G3663
Spain	SAMEA118265859	Yes	G3664
Spain	SAMEA118265860	Yes	G3665
Spain	SAMEA118265861	Yes	G3666
Spain	SAMEA118265862	Yes	G3699
Spain	SAMEA118265863	Yes	G3700
Spain	SAMEA118265864	Yes	G3702m
Spain	SAMEA118265865	Yes	G3703
Spain	SAMEA118265866	Yes	G3704
Spain	SAMEA118265867	Yes	G3705
Spain	SAMEA118265868	Yes	G3710
Spain	SAMEA118265869	Yes	G3714
Spain	SAMEA118265870		G735
Spain	SAMEA104221062		G1590
Spain	SAMEA104221066		G249
Spain	SAMEA5076054		G04
Spain	SAMEA5076056		G1011
Spain	SAMEA5076057		G1015
Spain	SAMEA5076058		G1058
Spain	SAMEA5076059		G108
Spain	SAMEA5076060		G1090
Spain	SAMEA5076061		G1099
Spain	SAMEA5076062		G114
Spain	SAMEA5076063		G1141
Spain	SAMEA5076064		G1156
Spain	SAMEA5076065		G1163
Spain	SAMEA5076066		G1180
Spain	SAMEA5076067		G1181
Spain	SAMEA5076068		G1188
Spain	SAMEA5076069		G1246
Spain	SAMEA5076070		G125
Spain	SAMEA5076071		G1261
Spain	SAMEA5076072		G1288m
Spain	SAMEA5076073		G130
Spain	SAMEA5076074		G1303
Spain	SAMEA5076075		G1308
Spain	SAMEA5076076		G1320
Spain	SAMEA5076077		G1330
Spain	SAMEA5076078		G1342
Spain	SAMEA5076079		G1350
Spain	SAMEA5076080		G1411
Spain	SAMEA5076081		G1432
Spain	SAMEA5076082		G1440
Spain	SAMEA5076083		G1446
Spain	SAMEA5076084		G1449
Spain	SAMEA5076085		G145
Spain	SAMEA5076086		G146m
Spain	SAMEA5076087		G147
Spain	SAMEA5076088		G1494
Spain	SAMEA5076089		G1495
Spain	SAMEA5076090		G1544
Spain	SAMEA5076091		G1567
Spain	SAMEA5076092		G1570
Spain	SAMEA5076093		G1571
Spain	SAMEA5076094		G1577
Spain	SAMEA5076095		G1578
Spain	SAMEA5076097		G1603
Spain	SAMEA5076098		G1610
Spain	SAMEA5076099		G1621
Spain	SAMEA5076100		G1630
Spain	SAMEA5076101		G1644
Spain	SAMEA5076102		G1648
Spain	SAMEA5076103		G1653
Spain	SAMEA5076104		G1676
Spain	SAMEA5076105		G1701
Spain	SAMEA5076106		G1732
Spain	SAMEA5076107		G1747
Spain	SAMEA5076108		G1761
Spain	SAMEA5076109		G1775
Spain	SAMEA5076110		G1785
Spain	SAMEA5076111		G1788
Spain	SAMEA5076112		G1792
Spain	SAMEA5076113		G1823
Spain	SAMEA5076114		G1829
Spain	SAMEA5076115		G1839
Spain	SAMEA5076116		G1842
Spain	SAMEA5076117		G1889
Spain	SAMEA5076118		G19
Spain	SAMEA5076119		G1939
Spain	SAMEA5076120		G1965
Spain	SAMEA5076121		G201
Spain	SAMEA5076122		G2059
Spain	SAMEA5076123	Yes	G2102
Spain	SAMEA5076124		G258
Spain	SAMEA5076125		G260
Spain	SAMEA5076126		G271
Spain	SAMEA5076127		G368m
Spain	SAMEA5076128		G401m
Spain	SAMEA5076129		G405m
Spain	SAMEA5076130		G446
Spain	SAMEA5076131		G465
Spain	SAMEA5076132		G497m
Spain	SAMEA5076133		G500m
Spain	SAMEA5076134		G536m
Spain	SAMEA5076135		G538m
Spain	SAMEA5076136		G545m
Spain	SAMEA5076137		G552m
Spain	SAMEA5076138		G553m
Spain	SAMEA5076139		G562m
Spain	SAMEA5076140		G566m
Spain	SAMEA5076141		G621m
Spain	SAMEA5076142		G623m
Spain	SAMEA5076143		G63
Spain	SAMEA5076144		G637m
Spain	SAMEA5076145		G679m
Spain	SAMEA5076146		G693m
Spain	SAMEA5076147		G733
Spain	SAMEA5076148		G76
Spain	SAMEA5076149		G764m
Spain	SAMEA5076150		G77
Spain	SAMEA5076151		G778m
Spain	SAMEA5076152		G78
Spain	SAMEA5076153		G788FE29
Spain	SAMEA5076154		G813m
Spain	SAMEA5076155		G815m
Spain	SAMEA5076156		G830m
Spain	SAMEA5076157		G837m
Spain	SAMEA5076158		G839m
Spain	SAMEA5076159		G848m
Spain	SAMEA5076160		G850m
Spain	SAMEA5076161		G871m
Spain	SAMEA5076162		G881m
Spain	SAMEA5076163		G882m
Spain	SAMEA5076164		G909
Spain	SAMEA5076165		G917
Spain	SAMEA5076166		G932
Spain	SAMEA5076167		G940
Spain	SAMEA5076168		G99
Spain	SAMEA6875023		G317m
Spain	SAMEA6875024		G1089
Spain	SAMEA6875025		G1563
Spain	SAMEA6875026		G200
Spain	SAMEA6875027		G268
Spain	SAMEA6875028		G393m
Spain	SAMEA6875029		G120
Spain	SAMEA6875030		G431m
Spain	SAMEA6875031		G435m
Spain	SAMEA6875032		G262
Spain	SAMEA6875033		G641m
Spain	SAMEA6875034		G1190
Spain	SAMEA6875035		G459m
Spain	SAMEA6875036		G682
Spain	SAMEA6875037		G1438
Spain	SAMEA6875038		G990
Spain	SAMEA6875039		G991
Spain	SAMEA6875040		G992
Spain	SAMEA6875041		G1759
Spain	SAMEA6875042		G83
Spain	SAMEA6875043		G906
Spain	SAMEA6875044		G923m
Spain	SAMEA6875045		G60
Spain	SAMEA6875046		G214
Spain	SAMEA6875047		G1302m
Spain	SAMEA6875048		G24
Spain	SAMEA6875049		G583m
Spain	SAMEA6875050		G1018
Spain	SAMEA6875051		G233
Spain	SAMEA6875052		G1065
Spain	SAMEA6875053		G1322
Spain	SAMEA6875054		G1309
Spain	SAMEA6875055		G1310
Spain	SAMEA6875056		G1634
Spain	SAMEA6875057		G1269
Spain	SAMEA6875058		G1355
Spain	SAMEA6875059		G1128
Spain	SAMEA6875060		G1562
Spain	SAMEA6875061		G142
Spain	SAMEA6875062		G250
Spain	SAMEA6875063		G356m
Spain	SAMEA6875064		G470m
Spain	SAMEA6875065		G565m
Spain	SAMEA6875066		G580m
Spain	SAMEA6875067		G669
Spain	SAMEA6875068		G1238FE28
Spain	SAMEA6875069		G1537
Spain	SAMEA6875070		G1786
Spain	SAMEA6875071		G782m
Spain	SAMEA6875072		G1192
Spain	SAMEA6875073		G630m
Spain	SAMEA6875074		G810m
Spain	SAMEA6875075	Yes	G2128
Spain	SAMEA6875076		G766m
Spain	SAMEA6875077		G817m
Spain	SAMEA6875078		G1513
Spain	SAMEA6875079		G1910
Spain	SAMEA6875080		G84
Spain	SAMEA6875081		G474m
Spain	SAMEA6875082		G945
Spain	SAMEA6875083		G1023
Spain	SAMEA6875084		G951
Spain	SAMEA6875085		G958
Spain	SAMEA6875086		G934
Spain	SAMEA6875087		G976
Spain	SAMEA6875088		G128
Spain	SAMEA6875089		G1258
Spain	SAMEA6875090		G1304
Spain	SAMEA6875091		G1305
Spain	SAMEA6875092		G1268
Spain	SAMEA6875094		G139
Spain	SAMEA6875095		G204
Spain	SAMEA6875096		G228
Spain	SAMEA6875097		G255
Spain	SAMEA6875098		G216
Spain	SAMEA6875099		G508m
Spain	SAMEA6875100		G554
Spain	SAMEA6875101		G572
Spain	SAMEA6875102		G123
Spain	SAMEA6875103		G835m
Spain	SAMEA6875104		G1799
Spain	SAMEA6875105		G25
Spain	SAMEA6875106		G1431
Spain	SAMEA6875107		G177m
Spain	SAMEA6875108		G318
Spain	SAMEA6875109		G247
Spain	SAMEA6875110		G654m
Spain	SAMEA6875111		G377
Spain	SAMEA6875112		G883
Spain	SAMEA6875113		G982
Spain	SAMEA6875114		G1061
Spain	SAMEA6875115		G1616
Spain	SAMEA6875116		G1360
Spain	SAMEA6875117		G1420
Spain	SAMEA6875118		G89
Spain	SAMEA6875119		G395m
Spain	SAMEA6875120		G1199
Spain	SAMEA6875121		G1200
Spain	SAMEA6875122		G302m
Spain	SAMEA6875123		G1154
Spain	SAMEA6875124		G675
Spain	SAMEA6875125		G832m
Spain	SAMEA6875126		G1107
Spain	SAMEA6875127		G1274
Spain	SAMEA6875128		G176
Spain	SAMEA6875129		G1105m
Spain	SAMEA6875130		G1772
Spain	SAMEA6875131		G152
Spain	SAMEA6875132		G314m
Spain	SAMEA6875133		G1946
Spain	SAMEA6875134		G1316
Spain	SAMEA6875135		G1318
Spain	SAMEA6875136		G665
Spain	SAMEA6875137		G684m
Spain	SAMEA6875138		G242
Spain	SAMEA6875139		G467m
Spain	SAMEA6875140		G1000
Spain	SAMEA6875141		G1012
Spain	SAMEA6875142		G164
Spain	SAMEA6875143		G168
Spain	SAMEA6875144		G1958
Spain	SAMEA6875145		G307m
Spain	SAMEA6875146		G308m
Spain	SAMEA6875147		G1745
Spain	SAMEA6875148		G144
Spain	SAMEA6875149		G287
Spain	SAMEA6875150		G560
Spain	SAMEA6875151		G1421
Spain	SAMEA6875152		G589
Spain	SAMEA6875153		G1752
Spain	SAMEA6875154		G768m
Spain	SAMEA6875155		G1518
Spain	SAMEA6875156		G1849m
Spain	SAMEA6875157		G627m
Spain	SAMEA6875158		G1661
Spain	SAMEA6875159		G1693
Spain	SAMEA6875160		G1519
Spain	SAMEA6875161		G1613
Spain	SAMEA6875162		G1647
Spain	SAMEA6875163		G322m
Spain	SAMEA6875165		G1708
Spain	SAMEA6875166		G334
Spain	SAMEA6875167		G1948
Spain	SAMEA6875169		G1461
Spain	SAMEA6875170		G1585
Spain	SAMEA6875171		G1715
Spain	SAMEA6875172		G980
Spain	SAMEA6875173		G1533
Spain	SAMEA6875174		G1627
Spain	SAMEA6875175		G1517
Spain	SAMEA6875176		G1525
Spain	SAMEA6875177		G1635
Spain	SAMEA6875178		G1507
Spain	SAMEA6875179		G1791
Spain	SAMEA6875180		G1803
Spain	SAMEA6875181		G924
Spain	SAMEA6875182		G1476
Spain	SAMEA6875183		G1617
Spain	SAMEA6875184		G1604
Spain	SAMEA6875185		G1704
Spain	SAMEA6875186		G1821
Spain	SAMEA6875187		G1524
Spain	SAMEA6875188		G1576
Spain	SAMEA6875189		G1805
Spain	SAMEA6875190		G1351
Spain	SAMEA6875191		G1615m
Spain	SAMEA6875192		G1967
Spain	SAMEA6875193		G878
Spain	SAMEA6875194		G1619
Spain	SAMEA6875195		G1835
Spain	SAMEA6875196		G1851
Spain	SAMEA6875197		G681m
Spain	SAMEA6875198		G1481
Spain	SAMEA6875199		G862m
Spain	SAMEA6875200		G1464
Spain	SAMEA6875201		G975
Spain	SAMEA6875202		G1543
Spain	SAMEA6875203		G1332
Spain	SAMEA6875204		G1925
Spain	SAMEA6875205		G192
Spain	SAMEA6875206		G1484m
Spain	SAMEA6875207		G94
Spain	SAMEA6875208		G1469
Spain	SAMEA6875209		G1439
Spain	SAMEA6875210		G1778
Spain	SAMEA6875211		G439m
Spain	SAMEA6875212		G1638
Spain	SAMEA6875213		G454m
Spain	SAMEA6875214		G1636
Spain	SAMEA6875215		G984
Spain	SAMEA6875216		G1784
Spain	SAMEA6875217		G1359
Spain	SAMEA6875218		G1496
Spain	SAMEA6875219		G1994
Spain	SAMEA6875220		G701m
Spain	SAMEA6875222		G1782
Spain	SAMEA6875223	Yes	G1954
Spain	SAMEA6875224		G1763
Spain	SAMEA6875225		G1769
Spain	SAMEA6875226		G1724
Spain	SAMEA6875227		G1770
Spain	SAMEA6875228		G1620
Spain	SAMEA6875229		G1628
Spain	SAMEA6875230		G1564
Spain	SAMEA6875231		G1742
Spain	SAMEA6875232		G1505
Spain	SAMEA6875233		G1506
Spain	SAMEA6875234		G73
Spain	SAMEA6875235		G1428
Spain	SAMEA6875236		G1285
Spain	SAMEA6875237		G1334
Spain	SAMEA6875238		G1161
Spain	SAMEA6875239		G1736
Spain	SAMEA6875240		G103
Spain	SAMEA6875241		G1957
Spain	SAMEA6875242		G01
Spain	SAMEA6875243		G02
Spain	SAMEA6875244		G03
Spain	SAMEA6875245		G22
Spain	SAMEA6875246		G26
Spain	SAMEA6875247		G58
Spain	SAMEA6875248		G67m
Spain	SAMEA6875249		G69
Spain	SAMEA6875250		G75
Spain	SAMEA6875251		G79
Spain	SAMEA6875252		G81
Spain	SAMEA6875253		G85
Spain	SAMEA6875254		G91
Spain	SAMEA6875257		G101
Spain	SAMEA6875258		G102
Spain	SAMEA6875259		G107
Spain	SAMEA6875260		G109
Spain	SAMEA6875261		G110
Spain	SAMEA6875262		G111
Spain	SAMEA6875263		G112
Spain	SAMEA6875264		G116
Spain	SAMEA6875265		G117
Spain	SAMEA6875266		G119
Spain	SAMEA6875267		G122
Spain	SAMEA6875268		G124
Spain	SAMEA6875269		G126
Spain	SAMEA6875270		G127
Spain	SAMEA6875271		G129
Spain	SAMEA6875272		G135
Spain	SAMEA6875273		G137
Spain	SAMEA6875274		G143
Spain	SAMEA6875275		G149
Spain	SAMEA6875276		G150m
Spain	SAMEA6875277		G151
Spain	SAMEA6875278		G165
Spain	SAMEA6875279		G166
Spain	SAMEA6875280		G179
Spain	SAMEA6875281		G180m
Spain	SAMEA6875282		G182
Spain	SAMEA6875283		G183
Spain	SAMEA6875284		G186
Spain	SAMEA6875285		G188
Spain	SAMEA6875286		G190
Spain	SAMEA6875287		G191
Spain	SAMEA6875288		G195
Spain	SAMEA6875289		G196
Spain	SAMEA6875290		G202
Spain	SAMEA6875291		G205
Spain	SAMEA6875292		G208
Spain	SAMEA6875293		G209
Spain	SAMEA6875294		G211
Spain	SAMEA6875295		G212
Spain	SAMEA6875296		G213
Spain	SAMEA6875297		G217
Spain	SAMEA6875298		G222
Spain	SAMEA6875299		G224
Spain	SAMEA6875300		G226
Spain	SAMEA6875301		G227
Spain	SAMEA6875302		G229
Spain	SAMEA6875303		G237
Spain	SAMEA6875304		G243
Spain	SAMEA6875305		G245m
Spain	SAMEA6875306		G246
Spain	SAMEA6875307		G251
Spain	SAMEA6875308		G253
Spain	SAMEA6875309		G256
Spain	SAMEA6875310		G257
Spain	SAMEA6875311		G259
Spain	SAMEA6875312		G261
Spain	SAMEA6875313		G266
Spain	SAMEA6875314		G278m
Spain	SAMEA6875315		G280
Spain	SAMEA6875316		G290m
Spain	SAMEA6875317		G298m
Spain	SAMEA6875318		G313m
Spain	SAMEA6875319		G320m
Spain	SAMEA6875320		G321m
Spain	SAMEA6875321		G323m
Spain	SAMEA6875322		G337
Spain	SAMEA6875323		G338m
Spain	SAMEA6875324		G348m
Spain	SAMEA6875325		G350m
Spain	SAMEA6875326		G351
Spain	SAMEA6875327		G357m
Spain	SAMEA6875328		G358m
Spain	SAMEA6875329		G394m
Spain	SAMEA6875330		G398m
Spain	SAMEA6875331		G402m
Spain	SAMEA6875332		G403m
Spain	SAMEA6875333		G406m
Spain	SAMEA6875334		G407m
Spain	SAMEA6875335		G408m
Spain	SAMEA6875336		G409
Spain	SAMEA6875337		G410m
Spain	SAMEA6875338		G419m
Spain	SAMEA6875339		G428m
Spain	SAMEA6875340		G440
Spain	SAMEA6875341		G441m
Spain	SAMEA6875342		G442m
Spain	SAMEA6875343		G444
Spain	SAMEA6875344		G450m
Spain	SAMEA6875345		G453m
Spain	SAMEA6875346		G460
Spain	SAMEA6875347		G463m
Spain	SAMEA6875348		G468m
Spain	SAMEA6875349		G469m
Spain	SAMEA6875350		G471m
Spain	SAMEA6875351		G478m
Spain	SAMEA6875352		G482m
Spain	SAMEA6875353		G486
Spain	SAMEA6875354		G498m
Spain	SAMEA6875355		G499m
Spain	SAMEA6875356		G501m
Spain	SAMEA6875357		G503m
Spain	SAMEA6875358		G511m
Spain	SAMEA6875359		G512m
Spain	SAMEA6875360		G513m
Spain	SAMEA6875361		G525m
Spain	SAMEA6875362		G548
Spain	SAMEA6875363		G549m
Spain	SAMEA6875364		G551m
Spain	SAMEA6875365		G556m
Spain	SAMEA6875366		G558m
Spain	SAMEA6875367		G559
Spain	SAMEA6875368		G561m
Spain	SAMEA6875369		G563
Spain	SAMEA6875370		G564m
Spain	SAMEA6875371		G568m
Spain	SAMEA6875372		G570
Spain	SAMEA6875373		G571m
Spain	SAMEA6875374		G577
Spain	SAMEA6875375		G578m
Spain	SAMEA6875376		G579
Spain	SAMEA6875377		G581m
Spain	SAMEA6875378		G584m
Spain	SAMEA6875379		G587
Spain	SAMEA6875380		G594m
Spain	SAMEA6875381		G597
Spain	SAMEA6875382		G634m
Spain	SAMEA6875383		G642
Spain	SAMEA6875384		G650
Spain	SAMEA6875385		G651m
Spain	SAMEA6875386		G661m
Spain	SAMEA6875387		G694m
Spain	SAMEA6875388		G697m
Spain	SAMEA6875389		G757m
Spain	SAMEA6875390		G770m
Spain	SAMEA6875391		G818m
Spain	SAMEA6875392		G820
Spain	SAMEA6875393		G822m
Spain	SAMEA6875394		G824m
Spain	SAMEA6875395		G825
Spain	SAMEA6875396		G826m
Spain	SAMEA6875397		G828m
Spain	SAMEA6875398		G838m
Spain	SAMEA6875399		G846m
Spain	SAMEA6875400		G851m
Spain	SAMEA6875401		G854m
Spain	SAMEA6875402		G856m
Spain	SAMEA6875403		G860m
Spain	SAMEA6875404		G861m
Spain	SAMEA6875405		G863m
Spain	SAMEA6875406		G866
Spain	SAMEA6875407		G868m
Spain	SAMEA6875408		G870m
Spain	SAMEA6875409		G873m
Spain	SAMEA6875410		G875m
Spain	SAMEA6875411		G876m
Spain	SAMEA6875412		G879m
Spain	SAMEA6875413		G880m
Spain	SAMEA6875414		G884
Spain	SAMEA6875415		G885
Spain	SAMEA6875416		G886
Spain	SAMEA6875417		G887
Spain	SAMEA6875418		G888
Spain	SAMEA6875419		G891
Spain	SAMEA6875420		G901
Spain	SAMEA6875421		G910
Spain	SAMEA6875422		G919
Spain	SAMEA6875423		G921
Spain	SAMEA6875424		G922
Spain	SAMEA6875425		G925
Spain	SAMEA6875426		G926
Spain	SAMEA6875427		G937
Spain	SAMEA6875428		G941
Spain	SAMEA6875429		G947
Spain	SAMEA6875430		G950
Spain	SAMEA6875431		G960
Spain	SAMEA6875432		G977
Spain	SAMEA6875433		G979
Spain	SAMEA6875434		G981
Spain	SAMEA6875435		G983
Spain	SAMEA6875436		G987
Spain	SAMEA6875437		G988
Spain	SAMEA6875438		G989
Spain	SAMEA6875440		G995
Spain	SAMEA6875441		G1002
Spain	SAMEA6875442		G1009
Spain	SAMEA6875443		G1010
Spain	SAMEA6875444		G1017
Spain	SAMEA6875445		G1019
Spain	SAMEA6875446		G1020
Spain	SAMEA6875447		G1022
Spain	SAMEA6875448		G1036
Spain	SAMEA6875449		G1043
Spain	SAMEA6875450		G1044
Spain	SAMEA6875451		G1056
Spain	SAMEA6875452		G1057m
Spain	SAMEA6875453		G1059m
Spain	SAMEA6875454		G1060
Spain	SAMEA6875455		G1062m
Spain	SAMEA6875456		G1063
Spain	SAMEA6875457		G1064
Spain	SAMEA6875458		G1068
Spain	SAMEA6875459		G1073
Spain	SAMEA6875460		G1074
Spain	SAMEA6875461		G1093m
Spain	SAMEA6875462		G1098m
Spain	SAMEA6875463		G1111
Spain	SAMEA6875464		G1113
Spain	SAMEA6875465		G1125m
Spain	SAMEA6875466		G1133m
Spain	SAMEA6875467		G1137
Spain	SAMEA6875468		G1144
Spain	SAMEA6875469		G1152
Spain	SAMEA6875470		G1158m
Spain	SAMEA6875471		G1159
Spain	SAMEA6875472		G1160
Spain	SAMEA6875473		G1170
Spain	SAMEA6875474		G1179
Spain	SAMEA6875475		G1185
Spain	SAMEA6875476		G1186
Spain	SAMEA6875477		G1191
Spain	SAMEA6875478		G1195
Spain	SAMEA6875479		G1198
Spain	SAMEA6875480		G1201
Spain	SAMEA6875481		G1202
Spain	SAMEA6875482		G1204
Spain	SAMEA6875483		G1237
Spain	SAMEA6875484		G1243
Spain	SAMEA6875485		G1270
Spain	SAMEA6875486		G1272
Spain	SAMEA6875487		G1277
Spain	SAMEA6875488		G1279
Spain	SAMEA6875489		G1280
Spain	SAMEA6875490		G1286
Spain	SAMEA6875491		G1293
Spain	SAMEA6875492		G1294
Spain	SAMEA6875493		G1296
Spain	SAMEA6875494		G1312
Spain	SAMEA6875495		G1315
Spain	SAMEA6875496		G1321
Spain	SAMEA6875497		G1323
Spain	SAMEA6875498		G1325
Spain	SAMEA6875499		G1327
Spain	SAMEA6875500		G1328
Spain	SAMEA6875501		G1329
Spain	SAMEA6875502		G1340
Spain	SAMEA6875503		G1344
Spain	SAMEA6875504		G1347
Spain	SAMEA6875505		G1349
Spain	SAMEA6875506		G1352
Spain	SAMEA6875507		G1353m
Spain	SAMEA6875508		G1354
Spain	SAMEA6875509		G1356
Spain	SAMEA6875510		G1357m
Spain	SAMEA6875511		G1358
Spain	SAMEA6875512		G1362
Spain	SAMEA6875513		G1364
Spain	SAMEA6875514		G1365
Spain	SAMEA6875515		G1366
Spain	SAMEA6875516		G1367
Spain	SAMEA6875517		G1368
Spain	SAMEA6875518		G1369
Spain	SAMEA6875519		G1374
Spain	SAMEA6875520		G1375
Spain	SAMEA6875521		G1376
Spain	SAMEA6875522		G1378
Spain	SAMEA6875523		G1379
Spain	SAMEA6875524		G1403
Spain	SAMEA6875525		G1404
Spain	SAMEA6875526		G1407
Spain	SAMEA6875527		G1422
Spain	SAMEA6875528		G1429
Spain	SAMEA6875529		G1437
Spain	SAMEA6875530		G1447
Spain	SAMEA6875531		G1452
Spain	SAMEA6875532		G1458
Spain	SAMEA6875533		G1459
Spain	SAMEA6875534		G1465
Spain	SAMEA6875535		G1467
Spain	SAMEA6875536		G1468
Spain	SAMEA6875537		G1471
Spain	SAMEA6875538		G1474
Spain	SAMEA6875539		G1475
Spain	SAMEA6875540		G1487
Spain	SAMEA6875541		G1489
Spain	SAMEA6875542		G1492
Spain	SAMEA6875543		G1497
Spain	SAMEA6875544		G1498
Spain	SAMEA6875545		G1499
Spain	SAMEA6875546		G1500FE27
Spain	SAMEA6875547		G1501FE36
Spain	SAMEA6875548		G1502FE05
Spain	SAMEA6875549		G1509
Spain	SAMEA6875550		G1512
Spain	SAMEA6875551		G1516
Spain	SAMEA6875552		G1520
Spain	SAMEA6875553		G1521
Spain	SAMEA6875554		G1522
Spain	SAMEA6875555		G1523
Spain	SAMEA6875556		G1526
Spain	SAMEA6875557		G1528
Spain	SAMEA6875558		G1530
Spain	SAMEA6875559		G1532
Spain	SAMEA6875560		G1536
Spain	SAMEA6875561		G1538
Spain	SAMEA6875562		G1539
Spain	SAMEA6875563		G1542
Spain	SAMEA6875564		G1545
Spain	SAMEA6875565		G1546
Spain	SAMEA6875566		G1557
Spain	SAMEA6875567		G1568
Spain	SAMEA6875568		G1573
Spain	SAMEA6875569		G1579
Spain	SAMEA6875570		G1580
Spain	SAMEA6875571		G1581
Spain	SAMEA6875572		G1582
Spain	SAMEA6875573		G1583
Spain	SAMEA6875574		G1586
Spain	SAMEA6875575		G1607
Spain	SAMEA6875576		G1609
Spain	SAMEA6875577		G1611
Spain	SAMEA6875578		G1612
Spain	SAMEA6875579		G1614
Spain	SAMEA6875580		G1618
Spain	SAMEA6875581		G1631
Spain	SAMEA6875582		G1633
Spain	SAMEA6875583		G1637
Spain	SAMEA6875584		G1646
Spain	SAMEA6875585		G1651
Spain	SAMEA6875586		G1652
Spain	SAMEA6875587		G1654
Spain	SAMEA6875588		G1657
Spain	SAMEA6875589		G1660
Spain	SAMEA6875590		G1663
Spain	SAMEA6875591		G1664
Spain	SAMEA6875592		G1668
Spain	SAMEA6875593		G1671
Spain	SAMEA6875594		G1672
Spain	SAMEA6875595		G1673
Spain	SAMEA6875596		G1675
Spain	SAMEA6875597		G1678
Spain	SAMEA6875598		G1683
Spain	SAMEA6875599		G1684
Spain	SAMEA6875600		G1685
Spain	SAMEA6875601		G1686
Spain	SAMEA6875602		G1687
Spain	SAMEA6875603		G1694
Spain	SAMEA6875604		G1695
Spain	SAMEA6875605		G1697
Spain	SAMEA6875606		G1700
Spain	SAMEA6875607		G1702
Spain	SAMEA6875608		G1703
Spain	SAMEA6875609		G1705
Spain	SAMEA6875610		G1706
Spain	SAMEA6875611		G1711
Spain	SAMEA6875612		G1713
Spain	SAMEA6875613		G1716
Spain	SAMEA6875614		G1717
Spain	SAMEA6875615		G1718
Spain	SAMEA6875616		G1725
Spain	SAMEA6875618		G1727
Spain	SAMEA6875619		G1728
Spain	SAMEA6875620		G1731
Spain	SAMEA6875621		G1733
Spain	SAMEA6875622		G1739
Spain	SAMEA6875623		G1740
Spain	SAMEA6875624		G1741
Spain	SAMEA6875625		G1743
Spain	SAMEA6875626		G1750
Spain	SAMEA6875627		G1751
Spain	SAMEA6875628		G1754
Spain	SAMEA6875629		G1757
Spain	SAMEA6875630		G1758
Spain	SAMEA6875631		G1760
Spain	SAMEA6875632		G1762
Spain	SAMEA6875633		G1764
Spain	SAMEA6875634		G1765
Spain	SAMEA6875635		G1766
Spain	SAMEA6875636		G1767
Spain	SAMEA6875637		G1768
Spain	SAMEA6875638		G1773
Spain	SAMEA6875639		G1774
Spain	SAMEA6875640		G1780
Spain	SAMEA6875641		G1783
Spain	SAMEA6875642		G1787
Spain	SAMEA6875643		G1795
Spain	SAMEA6875644		G1800
Spain	SAMEA6875645		G1801
Spain	SAMEA6875646		G1807m
Spain	SAMEA6875647		G1817
Spain	SAMEA6875648		G1818
Spain	SAMEA6875649		G1819
Spain	SAMEA6875650		G1822
Spain	SAMEA6875651		G1824
Spain	SAMEA6875652		G1825
Spain	SAMEA6875653		G1826
Spain	SAMEA6875654		G1827
Spain	SAMEA6875655		G1831
Spain	SAMEA6875656		G1836
Spain	SAMEA6875657		G1837
Spain	SAMEA6875658		G1841
Spain	SAMEA6875659		G1850
Spain	SAMEA6875660		G1870
Spain	SAMEA6875661		G1885
Spain	SAMEA6875662		G1900
Spain	SAMEA6875663		G1906
Spain	SAMEA6875664	Yes	G1918
Spain	SAMEA6875665		G1924
Spain	SAMEA6875666		G1934
Spain	SAMEA6875667		G1940
Spain	SAMEA6875669		G1941
Spain	SAMEA6875670		G1942
Spain	SAMEA6875671		G1943
Spain	SAMEA6875672		G1944
Spain	SAMEA6875673		G1945
Spain	SAMEA6875676		G1966
Spain	SAMEA6875677		G1968
Spain	SAMEA6875678		G2051
Spain	SAMEA6875679		G2057
Spain	SAMEA6875680	Yes	G2063
Spain	SAMEA6875681		G2075
Thailand	SAMEA2710685
Thailand	SAMEA2710686
Thailand	SAMEA2710687
Thailand	SAMEA2710688
Thailand	SAMEA2710689
Thailand	SAMEA2710690	Yes
Thailand	SAMEA2710691
Thailand	SAMEA2710692
Thailand	SAMEA2710693
Thailand	SAMEA2710694
Thailand	SAMEA2710695
Thailand	SAMEA2710696	Yes
Thailand	SAMEA2710697
Thailand	SAMEA2710698
Thailand	SAMEA2710699
Thailand	SAMEA2710700	Yes
Thailand	SAMEA2710701
Thailand	SAMEA2710702
Thailand	SAMEA2710703
Thailand	SAMEA2710704
Thailand	SAMEA2710705
Thailand	SAMEA2710706
Thailand	SAMEA2710707
Thailand	SAMEA2710708	Yes
Thailand	SAMEA2710709
Thailand	SAMEA2710710	Yes
Thailand	SAMEA2710711
Thailand	SAMEA2710712
Thailand	SAMEA2710713
Thailand	SAMEA2710714
Thailand	SAMEA2710715
Thailand	SAMEA2710716
Thailand	SAMEA2710717	Yes
Thailand	SAMEA2710718
Thailand	SAMEA2710719
Thailand	SAMEA2710720
Thailand	SAMEA2710721
Thailand	SAMEA2710722	Yes
Thailand	SAMEA2710723
Thailand	SAMEA2710724
Thailand	SAMEA2710725	Yes
Thailand	SAMEA2710726
Thailand	SAMEA2710728
Thailand	SAMEA2710729
Thailand	SAMEA2710730
Thailand	SAMEA2710731
Thailand	SAMEA2710732
Thailand	SAMEA2710733
Thailand	SAMEA2710734	Yes
Thailand	SAMEA2710735
Thailand	SAMEA2710736
Thailand	SAMEA2710737
Thailand	SAMEA2710738
Thailand	SAMEA2710739
Thailand	SAMEA2710740	Yes
Thailand	SAMEA2710741
Thailand	SAMEA2710742
Thailand	SAMEA2710743
Thailand	SAMEA2710745
Thailand	SAMEA2710746
Thailand	SAMEA2710747
Thailand	SAMEA2710748
Thailand	SAMEA2710749
Thailand	SAMEA2710750
Thailand	SAMEA2710751
Thailand	SAMEA2710752
Thailand	SAMEA2710753
Thailand	SAMEA2710754
Thailand	SAMEA2710755
Thailand	SAMEA2710756
Thailand	SAMEA2710757
Thailand	SAMEA2710758
Thailand	SAMEA2710759
Thailand	SAMEA2710760
Thailand	SAMEA2710761
Thailand	SAMEA2710762
Thailand	SAMEA2710763
Thailand	SAMEA2710764
Thailand	SAMEA2710765
Thailand	SAMEA2710766
Thailand	SAMEA2710767
Thailand	SAMEA2710768
Thailand	SAMEA2710769
Thailand	SAMEA2710770
Thailand	SAMEA2710771
Thailand	SAMEA2710772
Thailand	SAMEA2710773
Thailand	SAMEA2710774
Thailand	SAMEA2710775
Thailand	SAMEA2710776
Thailand	SAMEA2710777
Thailand	SAMEA2710778
Thailand	SAMEA2710779
Thailand	SAMEA2710780
Thailand	SAMEA2710781
Thailand	SAMEA2710782	Yes
Thailand	SAMEA2710783
Thailand	SAMEA2710784
Thailand	SAMEA2710785
Thailand	SAMEA2710786
Thailand	SAMEA2710787
Thailand	SAMEA2710788	Yes
Thailand	SAMEA2710789
Thailand	SAMEA2710790
Thailand	SAMEA2710791	Yes
Thailand	SAMEA2710792
Thailand	SAMEA2710793
Thailand	SAMEA2710794
Thailand	SAMEA2710795	Yes
Thailand	SAMEA2710796
Thailand	SAMEA2710797	Yes
Thailand	SAMEA2710798
Thailand	SAMEA2710799
Thailand	SAMEA2710800
Thailand	SAMEA2710801
Thailand	SAMEA2710802
Thailand	SAMEA2710803
Thailand	SAMEA2710804
Thailand	SAMEA2710805
Thailand	SAMEA2710806
Thailand	SAMEA2710807
Thailand	SAMEA2710808
Thailand	SAMEA2710810
Thailand	SAMEA2710811
Thailand	SAMEA2710812
Thailand	SAMEA2710813
Thailand	SAMEA2710814
Thailand	SAMEA2710815
Thailand	SAMEA2710816
Thailand	SAMEA2710817
Thailand	SAMEA2710818
Thailand	SAMEA2710819
Thailand	SAMEA2710820
Thailand	SAMEA2710821
Thailand	SAMEA2710822
Thailand	SAMEA2710823
Thailand	SAMEA2710824	Yes
Thailand	SAMEA2710825
Thailand	SAMEA2710826
Thailand	SAMEA2710827
Thailand	SAMEA2710828
Thailand	SAMEA2710829
Thailand	SAMEA2710830
Thailand	SAMEA2710831
Thailand	SAMEA2710834
Thailand	SAMEA2710835
Thailand	SAMEA2710836
Thailand	SAMEA2710837
Thailand	SAMEA2710838
Thailand	SAMEA2710839
Thailand	SAMEA2710840
Thailand	SAMEA2710841
Thailand	SAMEA2710842
Thailand	SAMEA2710843
Thailand	SAMEA2710844
Thailand	SAMEA2710845
Thailand	SAMEA2710846
Thailand	SAMEA2710847
Thailand	SAMEA2710848
Thailand	SAMEA2710849
Thailand	SAMEA2710850
Thailand	SAMEA2710851
Thailand	SAMEA2710852
Thailand	SAMEA2710853
Thailand	SAMEA2710854
Thailand	SAMEA2710855
Thailand	SAMEA2710856
Thailand	SAMEA2710857
Thailand	SAMEA2710858
Thailand	SAMEA2710859
Thailand	SAMEA2710860
Thailand	SAMEA2710861
Thailand	SAMEA2710862
Thailand	SAMEA2710863
Thailand	SAMEA2710864
Thailand	SAMEA2710865
Thailand	SAMEA2710866
Thailand	SAMEA2710867
Thailand	SAMEA2710868
Thailand	SAMEA2710869
Thailand	SAMEA2710870
Thailand	SAMEA2710871
Thailand	SAMEA2710872	Yes
Thailand	SAMEA2710874
Thailand	SAMEA2710875	Yes
Thailand	SAMEA2710876
Thailand	SAMEA2710877
Thailand	SAMEA2710878
Thailand	SAMEA2710879
Thailand	SAMEA2710880
Thailand	SAMEA2710881
Thailand	SAMEA2710882
Thailand	SAMEA2710883
Thailand	SAMEA2710884
Thailand	SAMEA2710885
Thailand	SAMEA2710886
Thailand	SAMEA2710887	Yes
Thailand	SAMEA2710888	Yes
Thailand	SAMEA2710889
Thailand	SAMEA2710890
Thailand	SAMEA2710891	Yes
Thailand	SAMEA2710892	Yes
Thailand	SAMEA2710893	Yes
Thailand	SAMEA2710894
Thailand	SAMEA2710895
Thailand	SAMEA2710896
Thailand	SAMEA2710897
Thailand	SAMEA2710898
Thailand	SAMEA2710899
Thailand	SAMEA2710900	Yes
Thailand	SAMEA2710901
Thailand	SAMEA2710902
Thailand	SAMEA2710903
Thailand	SAMEA2710904
Thailand	SAMEA2710905
Thailand	SAMEA2710906
Thailand	SAMEA2710907
Thailand	SAMEA2710908	Yes
Thailand	SAMEA2710909	Yes
Thailand	SAMEA2710910	Yes
Thailand	SAMEA2710911
Thailand	SAMEA2710912
Thailand	SAMEA2710913
Thailand	SAMEA2710914
Thailand	SAMEA2710915
Thailand	SAMEA2710916
Thailand	SAMEA2710917
Thailand	SAMEA2710918	Yes
Thailand	SAMEA2710920
Thailand	SAMEA2710921
Thailand	SAMEA2710922
Thailand	SAMEA2710923
Thailand	SAMEA2710924
Thailand	SAMEA2710925
Thailand	SAMEA2710926	Yes
Thailand	SAMEA2710927
Thailand	SAMEA2710928
Thailand	SAMEA2710929
Thailand	SAMEA2710930
Thailand	SAMEA2710931
Thailand	SAMEA2710932
Thailand	SAMEA2710933
Thailand	SAMEA2710934	Yes
Thailand	SAMEA2710935	Yes
Thailand	SAMEA2710937
Thailand	SAMEA2710938
Thailand	SAMEA2710939
Thailand	SAMEA2710940
Thailand	SAMEA2710941
Thailand	SAMEA2710942	Yes
Thailand	SAMEA2710943
Thailand	SAMEA2710944
Thailand	SAMEA2710945
Thailand	SAMEA2710946
Thailand	SAMEA2710947
Thailand	SAMEA2710948
Thailand	SAMEA2710949	Yes
Thailand	SAMEA2710950
Thailand	SAMEA2710951
Thailand	SAMEA2710952
Thailand	SAMEA2710953
Thailand	SAMEA2710954
Thailand	SAMEA2710956	Yes
Thailand	SAMEA2710957
Thailand	SAMEA2710958
Thailand	SAMEA2710959	Yes
Thailand	SAMEA2710960
Thailand	SAMEA2710961
Thailand	SAMEA2710962
Thailand	SAMEA2710963
Thailand	SAMEA2710964
Thailand	SAMEA2710965
Thailand	SAMEA2710966
Thailand	SAMEA2710967
Thailand	SAMEA2710968
Thailand	SAMEA2710969
Thailand	SAMEA2710970
Thailand	SAMEA2710971
Thailand	SAMEA2710972
Thailand	SAMEA2710973
Thailand	SAMEA2710974
Thailand	SAMEA2710975
Thailand	SAMEA2710976
Thailand	SAMEA2710977
Thailand	SAMEA2710978	Yes
Thailand	SAMEA2710979	Yes
Thailand	SAMEA2710980	Yes
Thailand	SAMEA2710981
Thailand	SAMEA2710982
Thailand	SAMEA2710983
Thailand	SAMEA2710984
Thailand	SAMEA2710985
Thailand	SAMEA2710986
Thailand	SAMEA2710987
Thailand	SAMEA2710988
Thailand	SAMEA2710989
Thailand	SAMEA2710990
Thailand	SAMEA2710991
Thailand	SAMEA2710992
Thailand	SAMEA2710993
Thailand	SAMEA2710994
Thailand	SAMEA2710995
Thailand	SAMEA2710996
Thailand	SAMEA2710997
Thailand	SAMEA2710998
Thailand	SAMEA2711000
Thailand	SAMEA2711001
Thailand	SAMEA2711002
Thailand	SAMEA2711003
Thailand	SAMEA2711004
Thailand	SAMEA2711005
Thailand	SAMEA2711006
Thailand	SAMEA2711007
Thailand	SAMEA2711008
Thailand	SAMEA2711009
Thailand	SAMEA2711010
Thailand	SAMEA2711011
Thailand	SAMEA2711012
Thailand	SAMEA2711013
Thailand	SAMEA2711014
Thailand	SAMEA2711015
Thailand	SAMEA2711016
Thailand	SAMEA2711017	Yes
Thailand	SAMEA2711018
Thailand	SAMEA2711019
Thailand	SAMEA2711020
Thailand	SAMEA2711021
Thailand	SAMEA2711022
Thailand	SAMEA2711023
Thailand	SAMEA2711024
Thailand	SAMEA2711025
Thailand	SAMEA2711026
Thailand	SAMEA2711027
Thailand	SAMEA2711028
Thailand	SAMEA2711029
Thailand	SAMEA2711030
Thailand	SAMEA2711031
Thailand	SAMEA2711032
Thailand	SAMEA2711033
Thailand	SAMEA2711034
Thailand	SAMEA2711035
Thailand	SAMEA2711036
Thailand	SAMEA2711037
Thailand	SAMEA2711038
Thailand	SAMEA2711039
Thailand	SAMEA2711040
Thailand	SAMEA2711041
Thailand	SAMEA2711042
Thailand	SAMEA2711043
Thailand	SAMEA2711044
Thailand	SAMEA2711045
Thailand	SAMEA2711046
Thailand	SAMEA2711047
Thailand	SAMEA2711048
Thailand	SAMEA2711049
Thailand	SAMEA2711050
Thailand	SAMEA2711051
Thailand	SAMEA2711052	Yes
Thailand	SAMEA2711053
Thailand	SAMEA2711054
Thailand	SAMEA2711055
Thailand	SAMEA2711056
Thailand	SAMEA2711057
Thailand	SAMEA2711058
Thailand	SAMEA2711059
Thailand	SAMEA2711060
Thailand	SAMEA2711061
Thailand	SAMEA2711062
Thailand	SAMEA2711063
Thailand	SAMEA2782818
Thailand	SAMEA2782819
Thailand	SAMEA2782820
Thailand	SAMEA2782821
Thailand	SAMEA2782822
Thailand	SAMEA2782823
Thailand	SAMEA2782824
Thailand	SAMEA2782825
Thailand	SAMEA2782826
Thailand	SAMEA2782827
Thailand	SAMEA2782828
Thailand	SAMEA2782829
Thailand	SAMEA2782830
Thailand	SAMEA2782831
Thailand	SAMEA2782832
Thailand	SAMEA2782833
Thailand	SAMEA2782834
Thailand	SAMEA2782835
Thailand	SAMEA2782836
Thailand	SAMEA2782837
Thailand	SAMEA2782838
Thailand	SAMEA2782839
Thailand	SAMEA2782840
Thailand	SAMEA2782841
Thailand	SAMEA2782842
Thailand	SAMEA2782843
Thailand	SAMEA2782844
Thailand	SAMEA2782845
Thailand	SAMEA2782846
Thailand	SAMEA2782847
Thailand	SAMEA2782848
Thailand	SAMEA2782849
Thailand	SAMEA2782850
Thailand	SAMEA2782851
Thailand	SAMEA2782852
Thailand	SAMEA2782853
Thailand	SAMEA2782854
Thailand	SAMEA2782855
Thailand	SAMEA2782856
Thailand	SAMEA2782857
Thailand	SAMEA2782858
Thailand	SAMEA2782859
Thailand	SAMEA2782860
Thailand	SAMEA2782861
Thailand	SAMEA2782862
Thailand	SAMEA2782863
Thailand	SAMEA2782864
Thailand	SAMEA2782865
Thailand	SAMEA2782866
Thailand	SAMEA2782867
Thailand	SAMEA2782868	Yes
Thailand	SAMEA2782869	Yes
Thailand	SAMEA2782870	Yes
Thailand	SAMEA2782871	Yes
Thailand	SAMEA2782872	Yes
Thailand	SAMEA2782873	Yes
Thailand	SAMEA2782874	Yes
Thailand	SAMEA2782875	Yes
Thailand	SAMEA2782876	Yes
Thailand	SAMEA2782877	Yes
Thailand	SAMEA2782878	Yes
Thailand	SAMEA2782879	Yes
Thailand	SAMEA2782880	Yes
Thailand	SAMEA2782881	Yes
Thailand	SAMEA2782882	Yes
Thailand	SAMEA2782883	Yes
Thailand	SAMEA2782884	Yes
Thailand	SAMEA2782885	Yes
Thailand	SAMEA2782886	Yes
Thailand	SAMEA2782887	Yes
Thailand	SAMEA2782888	Yes
Thailand	SAMEA2782889	Yes
Thailand	SAMEA2782890	Yes
Thailand	SAMEA2782891	Yes
Thailand	SAMEA2782892	Yes
Thailand	SAMEA2782893	Yes
Thailand	SAMEA2782894	Yes
Thailand	SAMEA2782895	Yes
Thailand	SAMEA2782896
Thailand	SAMEA2782897	Yes
Thailand	SAMEA2782898	Yes
Thailand	SAMEA2782899	Yes
Thailand	SAMEA2782900	Yes
Thailand	SAMEA2782901	Yes
Thailand	SAMEA2782902	Yes
Thailand	SAMEA2782903	Yes
Thailand	SAMEA2782904	Yes
Thailand	SAMEA2782905	Yes
Thailand	SAMEA2782906	Yes
Thailand	SAMEA2782907	Yes
Thailand	SAMEA2782908	Yes
Thailand	SAMEA2782909	Yes
Thailand	SAMEA2782910	Yes
Thailand	SAMEA2782911	Yes
Thailand	SAMEA2782912
Thailand	SAMEA2782913	Yes
Thailand	SAMEA2782914	Yes
Thailand	SAMEA2782915
Thailand	SAMEA2782916	Yes
Thailand	SAMEA2782917	Yes
Thailand	SAMEA2782918	Yes
Thailand	SAMEA2782919	Yes
Thailand	SAMEA2782920	Yes
Thailand	SAMEA2782921	Yes
Thailand	SAMEA2782922	Yes
Thailand	SAMEA2782923	Yes
Thailand	SAMEA2782924	Yes
Thailand	SAMEA2782925	Yes
Thailand	SAMEA2782926	Yes
Thailand	SAMEA2782927	Yes
Thailand	SAMEA2782929
Thailand	SAMEA2782930	Yes
Thailand	SAMEA2782931	Yes
Thailand	SAMEA2782932	Yes
Thailand	SAMEA2782933	Yes
Thailand	SAMEA2782935	Yes
Thailand	SAMEA2782936	Yes
Thailand	SAMEA2782937	Yes
Thailand	SAMEA2782938	Yes
Thailand	SAMEA2782939	Yes
Thailand	SAMEA2782940	Yes
Thailand	SAMEA2782941	Yes
Thailand	SAMEA2782942	Yes
Thailand	SAMEA2782943	Yes
Thailand	SAMEA2782944	Yes
Thailand	SAMEA2782945	Yes
Thailand	SAMEA2782946	Yes
Thailand	SAMEA2782947	Yes
Thailand	SAMEA2782948	Yes
Thailand	SAMEA2782949	Yes
Thailand	SAMEA2782950	Yes
Thailand	SAMEA2782951	Yes
Thailand	SAMEA2782952	Yes
Thailand	SAMEA2782953
Thailand	SAMEA2782954	Yes
Thailand	SAMEA2782955	Yes
Thailand	SAMEA2782956	Yes
Thailand	SAMEA2782957	Yes
Thailand	SAMEA2782958	Yes
Thailand	SAMEA2782959	Yes
Thailand	SAMEA2782960
Thailand	SAMEA2782961	Yes
Thailand	SAMEA2782962	Yes
Thailand	SAMEA2782963	Yes
Thailand	SAMEA2782964
Thailand	SAMEA2782965
Thailand	SAMEA2782966
Thailand	SAMEA2782967	Yes
Thailand	SAMEA2782968
Thailand	SAMEA2782969	Yes
Thailand	SAMEA2782970	Yes
Thailand	SAMEA2782971	Yes
Thailand	SAMEA2782972	Yes
Thailand	SAMEA2782973	Yes
Thailand	SAMEA2782974	Yes
Thailand	SAMEA2782975	Yes
Thailand	SAMEA2782976
Thailand	SAMEA2782977
Thailand	SAMEA2782978
Thailand	SAMEA2782979
Thailand	SAMEA2782980	Yes
Thailand	SAMEA2782981	Yes
Thailand	SAMEA2782982
Thailand	SAMEA2782983
Thailand	SAMEA2782984
Thailand	SAMEA2782985
Thailand	SAMEA2782986
Thailand	SAMEA2782987
Thailand	SAMEA2782989
Thailand	SAMEA2782991	Yes
Thailand	SAMEA2782992	Yes
Thailand	SAMEA2782993
Thailand	SAMEA2782994
Thailand	SAMEA2782995
Thailand	SAMEA2782996
Thailand	SAMEA2782997
Thailand	SAMEA2782998
Thailand	SAMEA2782999
Thailand	SAMEA2783000
Thailand	SAMEA2783001
Thailand	SAMEA2783002
Thailand	SAMEA2783003
Thailand	SAMEA2783004	Yes
Thailand	SAMEA2783005
Thailand	SAMEA2783006
Thailand	SAMEA2783007
Thailand	SAMEA2783008
Thailand	SAMEA2783009
Thailand	SAMEA2783010
Thailand	SAMEA2783011
Thailand	SAMEA2783012
Thailand	SAMEA2783013	Yes
Thailand	SAMEA2783014
Thailand	SAMEA2783015
Thailand	SAMEA2783016
Thailand	SAMEA2783017
Thailand	SAMEA2783018
Thailand	SAMEA2783019
Thailand	SAMEA2783020
Thailand	SAMEA2783021
Thailand	SAMEA2783022
Thailand	SAMEA2783023
Thailand	SAMEA2783024
Thailand	SAMEA2783025
Thailand	SAMEA2783026
Thailand	SAMEA2783027
Thailand	SAMEA2783028
Thailand	SAMEA2783029
Thailand	SAMEA2783030
Thailand	SAMEA2783031
Thailand	SAMEA2783032
Thailand	SAMEA2783033
Thailand	SAMEA2783034
Thailand	SAMEA2783035
Thailand	SAMEA2783036	Yes
Thailand	SAMEA2783037	Yes
Thailand	SAMEA2783038
Thailand	SAMEA2783039
Thailand	SAMEA2783040
Thailand	SAMEA2783041	Yes
Thailand	SAMEA2783042	Yes
Thailand	SAMEA2783043	Yes
Thailand	SAMEA2783044	Yes
Thailand	SAMEA2783045	Yes
Thailand	SAMEA2783046	Yes
Thailand	SAMEA2783047
Thailand	SAMEA2783048	Yes
Thailand	SAMEA2783049
Thailand	SAMEA2783050	Yes
Thailand	SAMEA2783051	Yes
Thailand	SAMEA2783052
Thailand	SAMEA2783053
Thailand	SAMEA2783054
Thailand	SAMEA2783055
Thailand	SAMEA2783056
Thailand	SAMEA2783057
Thailand	SAMEA2783058
Thailand	SAMEA2783060
Thailand	SAMEA2783061	Yes
Thailand	SAMEA2783062
Thailand	SAMEA2783063
Thailand	SAMEA2783064	Yes
Thailand	SAMEA2783065	Yes
Thailand	SAMEA2783066	Yes
Thailand	SAMEA2783067	Yes
Thailand	SAMEA2783068
Thailand	SAMEA2783069	Yes
Thailand	SAMEA2783070	Yes
Thailand	SAMEA2783071	Yes
Thailand	SAMEA2783072
Thailand	SAMEA2783073	Yes
Thailand	SAMEA2783074
Thailand	SAMEA2783075	Yes
Thailand	SAMEA2783076	Yes
Thailand	SAMEA2783077	Yes
Thailand	SAMEA2783078	Yes
Thailand	SAMEA2783079	Yes
Thailand	SAMEA2783080	Yes
Thailand	SAMEA2783081	Yes
Thailand	SAMEA2783082	Yes
Thailand	SAMEA2783083	Yes
Thailand	SAMEA2783084	Yes
Thailand	SAMEA2783085
Thailand	SAMEA2783086	Yes
Thailand	SAMEA2783087	Yes
Thailand	SAMEA2783088	Yes
Thailand	SAMEA2783089	Yes
Thailand	SAMEA2783090	Yes
Thailand	SAMEA2783091	Yes
Thailand	SAMEA2783092	Yes
Thailand	SAMEA2783093	Yes
Thailand	SAMEA2783094
Thailand	SAMEA2783095	Yes
Thailand	SAMEA2783096	Yes
Thailand	SAMEA2783097	Yes
Thailand	SAMEA2783098	Yes
Thailand	SAMEA2783099
Thailand	SAMEA2783100
Thailand	SAMEA2783101
Thailand	SAMEA2783102
Thailand	SAMEA2783103
Thailand	SAMEA2783104
Thailand	SAMEA2783105
Thailand	SAMEA2783106	Yes
Thailand	SAMEA2783107	Yes
Thailand	SAMEA2783108	Yes
Thailand	SAMEA2783109	Yes
Thailand	SAMEA2783110	Yes
Thailand	SAMEA2783111
Thailand	SAMEA2783112
Thailand	SAMEA2783113
Thailand	SAMEA2783114	Yes
Thailand	SAMEA2783115
Thailand	SAMEA2783116	Yes
Thailand	SAMEA2783117	Yes
Thailand	SAMEA2783118
Thailand	SAMEA2783119	Yes
Thailand	SAMEA2783120	Yes
Thailand	SAMEA2783121	Yes
Thailand	SAMEA2783122
Thailand	SAMEA2783123
Thailand	SAMEA2783124	Yes
Thailand	SAMEA2783125	Yes
Thailand	SAMEA2783126	Yes
Thailand	SAMEA2783127
Thailand	SAMEA2783128	Yes
Thailand	SAMEA2783129	Yes
Thailand	SAMEA2783130	Yes
Thailand	SAMEA2783131	Yes
Thailand	SAMEA2783132
Thailand	SAMEA2783133
Thailand	SAMEA2783134	Yes
Thailand	SAMEA2783135	Yes
Thailand	SAMEA2783136	Yes
Thailand	SAMEA2783137	Yes
Thailand	SAMEA2783138
Thailand	SAMEA2783139	Yes
Thailand	SAMEA2783140
Thailand	SAMEA2783141	Yes
Thailand	SAMEA2783142	Yes
Thailand	SAMEA2783143	Yes
Thailand	SAMEA2783144	Yes
Thailand	SAMEA2783145	Yes
Thailand	SAMEA2783146	Yes
Thailand	SAMEA2783147	Yes
Thailand	SAMEA2783148	Yes
Thailand	SAMEA2783149	Yes
Thailand	SAMEA2783150	Yes
Thailand	SAMEA2783151	Yes
Thailand	SAMEA2783152	Yes
Thailand	SAMEA2783153	Yes
Thailand	SAMEA2783154	Yes
Thailand	SAMEA2783155	Yes
Thailand	SAMEA2783156	Yes
Thailand	SAMEA2783157	Yes
Thailand	SAMEA2783158	Yes
Thailand	SAMEA2783159	Yes
Thailand	SAMEA2783160	Yes
Thailand	SAMEA2783161	Yes
Thailand	SAMEA2783162	Yes
Thailand	SAMEA2783163	Yes
Thailand	SAMEA2783164
Thailand	SAMEA2783165	Yes
Thailand	SAMEA2783166	Yes
Thailand	SAMEA2783167
Thailand	SAMEA2783168	Yes
Thailand	SAMEA2783169	Yes
Thailand	SAMEA2783170
Thailand	SAMEA2783171	Yes
Thailand	SAMEA2783172	Yes
Thailand	SAMEA2783173	Yes
Thailand	SAMEA2783174	Yes
Thailand	SAMEA2783175	Yes
Thailand	SAMEA2783176	Yes
Thailand	SAMEA2783177
Thailand	SAMEA2783178	Yes
Thailand	SAMEA2783179	Yes
Thailand	SAMEA2783180
Thailand	SAMEA2783181
Thailand	SAMEA2783182	Yes
Thailand	SAMEA2783183
Thailand	SAMEA2783184
Thailand	SAMEA2783185	Yes
Thailand	SAMEA2783186
Thailand	SAMEA2783187	Yes
Thailand	SAMEA2783188	Yes
Thailand	SAMEA2783189	Yes
Thailand	SAMEA2783190	Yes
Thailand	SAMEA2783191
Thailand	SAMEA2783192
Thailand	SAMEA2783193	Yes
Thailand	SAMEA2783194	Yes
Thailand	SAMEA2783195	Yes
Thailand	SAMEA2783196	Yes
Thailand	SAMEA2783197	Yes
Thailand	SAMEA2783198	Yes
Thailand	SAMEA2783199	Yes
Thailand	SAMEA2783200	Yes
Thailand	SAMEA2783201
Thailand	SAMEA2783202
Thailand	SAMEA2783203	Yes
Thailand	SAMEA2783204	Yes
Thailand	SAMEA2783205	Yes
Thailand	SAMEA2783206	Yes
Thailand	SAMEA2783207
Thailand	SAMEA2783208	Yes
Thailand	SAMEA2783209	Yes
Thailand	SAMEA2783210	Yes
Thailand	SAMEA2783211	Yes
Thailand	SAMEA2783212	Yes
Thailand	SAMEA2783213	Yes
Thailand	SAMEA2783214	Yes
Thailand	SAMEA2783215	Yes
Thailand	SAMEA2783216	Yes
Thailand	SAMEA2783217	Yes
Thailand	SAMEA2783218
Thailand	SAMEA2783219
Thailand	SAMEA2783220	Yes
Thailand	SAMEA2783221
Thailand	SAMEA2783222
Thailand	SAMEA2783223
Thailand	SAMEA2783224	Yes
Thailand	SAMEA2783225	Yes
Thailand	SAMEA2783226	Yes
Thailand	SAMEA2783227	Yes
Thailand	SAMEA2783228	Yes
Thailand	SAMEA2783229
Thailand	SAMEA2783230	Yes
Thailand	SAMEA2783231	Yes
Thailand	SAMEA2783232	Yes
Thailand	SAMEA2783233	Yes
Thailand	SAMEA2783234
Thailand	SAMEA2783235	Yes
Thailand	SAMEA2783236	Yes
Thailand	SAMEA2783237
Thailand	SAMEA2783238	Yes
Thailand	SAMEA2783239
Thailand	SAMEA2783240
Thailand	SAMEA2783241	Yes
Thailand	SAMEA2783242	Yes
Thailand	SAMEA2783243
Thailand	SAMEA2783244	Yes
Thailand	SAMEA2783245	Yes
Thailand	SAMEA2783247	Yes
Thailand	SAMEA2783248	Yes
Thailand	SAMEA2783249	Yes
Thailand	SAMEA2783250
Thailand	SAMEA2783251	Yes
Thailand	SAMEA2783252
Thailand	SAMEA2783253	Yes
Thailand	SAMEA2783254	Yes
Thailand	SAMEA2783255
Thailand	SAMEA2783256	Yes
Thailand	SAMEA2783257	Yes
Thailand	SAMEA2783258
Thailand	SAMEA2783259
Thailand	SAMEA2783260	Yes
Thailand	SAMEA2783261	Yes
Thailand	SAMEA2783262	Yes
Thailand	SAMEA2783263
Thailand	SAMEA2783265
Thailand	SAMEA2783266	Yes
Thailand	SAMEA2783267
Thailand	SAMEA2783268	Yes
Thailand	SAMEA2783269	Yes
Thailand	SAMEA2783270	Yes
Thailand	SAMEA2783271
Thailand	SAMEA2783272	Yes
Thailand	SAMEA2783273	Yes
Thailand	SAMEA2783274	Yes
Thailand	SAMEA2783275	Yes
Thailand	SAMEA2783276	Yes
Thailand	SAMEA2783277	Yes
Thailand	SAMEA2783278	Yes
Thailand	SAMEA2783279	Yes
Thailand	SAMEA2783280	Yes
Thailand	SAMEA2783281
Thailand	SAMEA2783282	Yes
Thailand	SAMEA2783283	Yes
Thailand	SAMEA2783284	Yes
Thailand	SAMEA2783285
Thailand	SAMEA2783286	Yes
Thailand	SAMEA2783287	Yes
Thailand	SAMEA2783288	Yes
Thailand	SAMEA2783289
Thailand	SAMEA2783290	Yes
Thailand	SAMEA2783291	Yes
Thailand	SAMEA2783292	Yes
Thailand	SAMEA2783293
Thailand	SAMEA2783294	Yes
Thailand	SAMEA2783295	Yes
Thailand	SAMEA2783296	Yes
Thailand	SAMEA2783297	Yes
Thailand	SAMEA2783298
Thailand	SAMEA2783299	Yes
Thailand	SAMEA2783300	Yes
Thailand	SAMEA2783301
Thailand	SAMEA2783302
Thailand	SAMEA2783303	Yes
Thailand	SAMEA2783304
Thailand	SAMEA2783305	Yes
Thailand	SAMEA2783306	Yes
Thailand	SAMEA2783307	Yes
Thailand	SAMEA2783308	Yes
Thailand	SAMEA2783309	Yes
Thailand	SAMEA2783310
Thailand	SAMEA2783311	Yes
Thailand	SAMEA2783312	Yes
Thailand	SAMEA2783313	Yes
Thailand	SAMEA2783314
Thailand	SAMEA2783315	Yes
Thailand	SAMEA2783316
Thailand	SAMEA2783317
Thailand	SAMEA2783318	Yes
Thailand	SAMEA2783319	Yes
Thailand	SAMEA2783320	Yes
Thailand	SAMEA2783321
Thailand	SAMEA2783322
Thailand	SAMEA2783323
Thailand	SAMEA2783324	Yes
Thailand	SAMEA2783325	Yes
Thailand	SAMEA2783326	Yes
Thailand	SAMEA2783327
Thailand	SAMEA2783328
Thailand	SAMEA2783329
Thailand	SAMEA2783330	Yes
Thailand	SAMEA2783331	Yes
Thailand	SAMEA2783332	Yes
Thailand	SAMEA2783333	Yes
Thailand	SAMEA2783334	Yes
Thailand	SAMEA2783335	Yes
Thailand	SAMEA2783336
Thailand	SAMEA2783337	Yes
Thailand	SAMEA2783338	Yes
Thailand	SAMEA2783339	Yes
Thailand	SAMEA2783340
Thailand	SAMEA2783341	Yes
Thailand	SAMEA2783342	Yes
Thailand	SAMEA2783343	Yes
Thailand	SAMEA2783344	Yes
Thailand	SAMEA2783345
Thailand	SAMEA2783346
Thailand	SAMEA2783347
Thailand	SAMEA2783348	Yes
Thailand	SAMEA2783349	Yes
Thailand	SAMEA2783350
Thailand	SAMEA2783351
Thailand	SAMEA2783352	Yes
Thailand	SAMEA2783353
Thailand	SAMEA2783354	Yes
Thailand	SAMEA2783355
Thailand	SAMEA2783356
Thailand	SAMEA2783357	Yes
Thailand	SAMEA2783358
Thailand	SAMEA2783359	Yes
Thailand	SAMEA2783360
Thailand	SAMEA2783361	Yes
Thailand	SAMEA2783362	Yes
Thailand	SAMEA2783363
Thailand	SAMEA2783364
Thailand	SAMEA2783365	Yes
Thailand	SAMEA2783366	Yes
Thailand	SAMEA2783367
Thailand	SAMEA2783368
Thailand	SAMEA2783369	Yes
Thailand	SAMEA2783370	Yes
Thailand	SAMEA2783371	Yes
Thailand	SAMEA2783372	Yes
Thailand	SAMEA2783373	Yes
Thailand	SAMEA2783374
Thailand	SAMEA2783375	Yes
Thailand	SAMEA2783376	Yes
Thailand	SAMEA2783377
Thailand	SAMEA2783378
Thailand	SAMEA2783379	Yes
Thailand	SAMEA2783380	Yes
Thailand	SAMEA2783381	Yes
Thailand	SAMEA2783382	Yes
Thailand	SAMEA2783383
Thailand	SAMEA2783384	Yes
Thailand	SAMEA2783385	Yes
Thailand	SAMEA2783386	Yes
Thailand	SAMEA2783387
Thailand	SAMEA2783388
Thailand	SAMEA2783389	Yes
Thailand	SAMEA2783390	Yes
Thailand	SAMEA2783391
Thailand	SAMEA2783392	Yes
Thailand	SAMEA2783393
Thailand	SAMEA2783394
Thailand	SAMEA2783395
Thailand	SAMEA2783396
Thailand	SAMEA2783397
Thailand	SAMEA2783398
Thailand	SAMEA2783399
Thailand	SAMEA2783400	Yes
Thailand	SAMEA2783401	Yes
Thailand	SAMEA2783402
Thailand	SAMEA2783403
Thailand	SAMEA2783404
Thailand	SAMEA2783405	Yes
Thailand	SAMEA2783406
Thailand	SAMEA2783407
Thailand	SAMEA2783408
Thailand	SAMEA2783409
Thailand	SAMEA2783410
Thailand	SAMEA2783411	Yes
Thailand	SAMEA2783412
Thailand	SAMEA2783413	Yes
Thailand	SAMEA2783414
Thailand	SAMEA2783415
Thailand	SAMEA2783416
Thailand	SAMEA2783417	Yes
Thailand	SAMEA2783418
Thailand	SAMEA2783419
Thailand	SAMEA2783420
Thailand	SAMEA2783421
Thailand	SAMEA2783422	Yes
Thailand	SAMEA2783423
Thailand	SAMEA2783424	Yes
Thailand	SAMEA2783425
Thailand	SAMEA2783426
Thailand	SAMEA2783427
Thailand	SAMEA2783428	Yes
Thailand	SAMEA2783429	Yes
Thailand	SAMEA2783430
Thailand	SAMEA2783431
Thailand	SAMEA2783432	Yes
Thailand	SAMEA2783433
Thailand	SAMEA2783434
Thailand	SAMEA2783435
Thailand	SAMEA2783436
Thailand	SAMEA2783437
Thailand	SAMEA2783438
Thailand	SAMEA2783439
Thailand	SAMEA2783440
Thailand	SAMEA2783441
Thailand	SAMEA2783442	Yes
Thailand	SAMEA2783443
Thailand	SAMEA2783444
Thailand	SAMEA2783445
Thailand	SAMEA2783446
Thailand	SAMEA2783447
Thailand	SAMEA2783448
Thailand	SAMEA2783449	Yes
Thailand	SAMEA2783450
Thailand	SAMEA2783451
Thailand	SAMEA2783452
Thailand	SAMEA2783453
Thailand	SAMEA2783454
Thailand	SAMEA2783455
Thailand	SAMEA2783456	Yes
Thailand	SAMEA2783457	Yes
Thailand	SAMEA2783458
Thailand	SAMEA2783459
Thailand	SAMEA2783460
Thailand	SAMEA2783461
Thailand	SAMEA2783462	Yes
Thailand	SAMEA2783463	Yes
Thailand	SAMEA2783464	Yes
Thailand	SAMEA2783465	Yes
Thailand	SAMEA2783466
Thailand	SAMEA2783467	Yes
Thailand	SAMEA2783468	Yes
Thailand	SAMEA2783469
Thailand	SAMEA2783470	Yes
Thailand	SAMEA2783471
Thailand	SAMEA2783472	Yes
Thailand	SAMEA2783473
Thailand	SAMEA2783474
Thailand	SAMEA2783475
Thailand	SAMEA2783476
Thailand	SAMEA2783477
Thailand	SAMEA2783478
Thailand	SAMEA2783479
Thailand	SAMEA2783480	Yes
Thailand	SAMEA2783481
Thailand	SAMEA2783482	Yes
Thailand	SAMEA2783483
Thailand	SAMEA2783484
Thailand	SAMEA2783485
Thailand	SAMEA2783486
Thailand	SAMEA2783487	Yes
Thailand	SAMEA2783488
Thailand	SAMEA2783489	Yes
Thailand	SAMEA2783490	Yes
Thailand	SAMEA2783491
Thailand	SAMEA2783492	Yes
Thailand	SAMEA2783493
Thailand	SAMEA2783494	Yes
Thailand	SAMEA2783495
Thailand	SAMEA2783496
Thailand	SAMEA2783497
Thailand	SAMEA2783498
Thailand	SAMEA2783499
Thailand	SAMEA2783500
Thailand	SAMEA2783501
Thailand	SAMEA2783502
Thailand	SAMEA2783503	Yes
Thailand	SAMEA2783504
Thailand	SAMEA2783505
Thailand	SAMEA2783506	Yes
Thailand	SAMEA2783507	Yes
Thailand	SAMEA2783508
Thailand	SAMEA2783509	Yes
Thailand	SAMEA2783510
Thailand	SAMEA2783511
Thailand	SAMEA2783512
Thailand	SAMEA2783513
Thailand	SAMEA2783514
Thailand	SAMEA2783515	Yes
Thailand	SAMEA2783516	Yes
Thailand	SAMEA2783517	Yes
Thailand	SAMEA2783518	Yes
Thailand	SAMEA2783519	Yes
Thailand	SAMEA2783520
Thailand	SAMEA2783521	Yes
Thailand	SAMEA2783522	Yes
Thailand	SAMEA2783523
Thailand	SAMEA2783524
Thailand	SAMEA2783525
Thailand	SAMEA2783526	Yes
Thailand	SAMEA2783528	Yes
Thailand	SAMEA2783529
Thailand	SAMEA2783530	Yes
Thailand	SAMEA2783531	Yes
Thailand	SAMEA2783532	Yes
Thailand	SAMEA2783533
Thailand	SAMEA2783534	Yes
Thailand	SAMEA2783535
Thailand	SAMEA2783536
Thailand	SAMEA2783537
Thailand	SAMEA2783538
Thailand	SAMEA2783539
Thailand	SAMEA2783540
Thailand	SAMEA2783541	Yes
Thailand	SAMEA2783542
Thailand	SAMEA2783543
Thailand	SAMEA2783544
Thailand	SAMEA2783545
Thailand	SAMEA2783546
Thailand	SAMEA2783547
Thailand	SAMEA2783548
Thailand	SAMEA2783549
Thailand	SAMEA2783550
Thailand	SAMEA2783551
Thailand	SAMEA2783552
Thailand	SAMEA2783553
Thailand	SAMEA2783554
Thailand	SAMEA2783555
Thailand	SAMEA2783556
Thailand	SAMEA2783557
Thailand	SAMEA2783558
Thailand	SAMEA2783559
Thailand	SAMEA2783560
Thailand	SAMEA2783562
Thailand	SAMEA2783563
Thailand	SAMEA2783564
Thailand	SAMEA2783565
Thailand	SAMEA2783567
Thailand	SAMEA2783568
Thailand	SAMEA2783569
Thailand	SAMEA2783570
Thailand	SAMEA2783571
Thailand	SAMEA2783572
Thailand	SAMEA2783573
Thailand	SAMEA2783574	Yes
Thailand	SAMEA2783575	Yes
Thailand	SAMEA2783576	Yes
Thailand	SAMEA2783577	Yes
Thailand	SAMEA2783578	Yes
Thailand	SAMEA2783579	Yes
Thailand	SAMEA2783580	Yes
Thailand	SAMEA2783581	Yes
Thailand	SAMEA2783582	Yes
Thailand	SAMEA2783583	Yes
Thailand	SAMEA2783584	Yes
Thailand	SAMEA2783585	Yes
Thailand	SAMEA2783586	Yes
Thailand	SAMEA2783587	Yes
Thailand	SAMEA2783588	Yes
Thailand	SAMEA2783589	Yes
Thailand	SAMEA2783590
Thailand	SAMEA2783591
Thailand	SAMEA2783592
Thailand	SAMEA2783593
Thailand	SAMEA2783594
Thailand	SAMEA2783596	Yes
Thailand	SAMEA2783597	Yes
Thailand	SAMEA2783598	Yes
Thailand	SAMEA2783599	Yes
Thailand	SAMEA2783600	Yes
Thailand	SAMEA2783601	Yes
Thailand	SAMEA2783602	Yes
Thailand	SAMEA2783603	Yes
Thailand	SAMEA2783604	Yes
Thailand	SAMEA2783605	Yes
Thailand	SAMEA2783606	Yes
Thailand	SAMEA2783607	Yes
Thailand	SAMEA2783608
Thailand	SAMEA2783609	Yes
Thailand	SAMEA2783610	Yes
Thailand	SAMEA2783611	Yes
Thailand	SAMEA2783612	Yes
Thailand	SAMEA2783613	Yes
Thailand	SAMEA2783614	Yes
Thailand	SAMEA2783615
Thailand	SAMEA2783616
Thailand	SAMEA2783617
Thailand	SAMEA2783618
Thailand	SAMEA2783619
Thailand	SAMEA2783620	Yes
Thailand	SAMEA2783621	Yes
Thailand	SAMEA2783622
Thailand	SAMEA2783623
Thailand	SAMEA2783624
Thailand	SAMEA2783625
Thailand	SAMEA2783626	Yes
Moldova	SAMN19658015	Yes
Moldova	SAMN19688754
Moldova	SAMN19658028
Moldova	SAMN19657752
Moldova	SAMN19657732
Moldova	SAMN19688005	Yes
Moldova	SAMN19688569	Yes
Moldova	SAMN19694187
Moldova	SAMN19688644
Moldova	SAMN19657529	Yes
Moldova	SAMN19657984
Moldova	SAMN19657617	Yes
Moldova	SAMN19688640
Moldova	SAMN19657652
Moldova	SAMN19657296
Moldova	SAMN19657897	Yes
Moldova	SAMN19688713
Moldova	SAMN19688505
Moldova	SAMN19688392
Moldova	SAMN19688439
Moldova	SAMN19688641
Moldova	SAMN19688202	Yes
Moldova	SAMN19687827	Yes
Moldova	SAMN19687848	Yes
Moldova	SAMN19657932	Yes
Moldova	SAMN19657951	Yes
Moldova	SAMN19688328
Moldova	SAMN19688176	Yes
Moldova	SAMN19688523
Moldova	SAMN19688555
Moldova	SAMN19688384
Moldova	SAMN19688618
Moldova	SAMN19658005	Yes
Moldova	SAMN19688589
Moldova	SAMN19657862	Yes
Moldova	SAMN19657591	Yes
Moldova	SAMN19657390	Yes
Moldova	SAMN19688423
Moldova	SAMN19688690
Moldova	SAMN19657669	Yes
Moldova	SAMN19657635	Yes
Moldova	SAMN19688330	Yes
Moldova	SAMN19687940
Moldova	SAMN19688619
Moldova	SAMN19688459	Yes
Moldova	SAMN19688465	Yes
Moldova	SAMN19688208
Moldova	SAMN19688029
Moldova	SAMN19694094
Moldova	SAMN19657579
Moldova	SAMN19694205
Moldova	SAMN19688395
Moldova	SAMN19694145
Moldova	SAMN19694241
Moldova	SAMN19694226
Moldova	SAMN19694242
Moldova	SAMN19657849	Yes
Moldova	SAMN19694222
Moldova	SAMN19694131
Moldova	SAMN19688548
Moldova	SAMN19694139
Moldova	SAMN19688372
Moldova	SAMN19688696
Moldova	SAMN19688455
Moldova	SAMN19694220
Moldova	SAMN19694210
Moldova	SAMN19658120	Yes
Moldova	SAMN19688533
Moldova	SAMN19688535	Yes
Moldova	SAMN19688492
Moldova	SAMN19688601
Moldova	SAMN19688615
Moldova	SAMN19688402	Yes
Moldova	SAMN19694194
Moldova	SAMN19688587
Moldova	SAMN19688495
Moldova	SAMN19688574	Yes
Moldova	SAMN19688532	Yes
Moldova	SAMN19688527	Yes
Moldova	SAMN19694114
Moldova	SAMN19694173
Moldova	SAMN19688536	Yes
Moldova	SAMN19694107
Moldova	SAMN19688698
Moldova	SAMN19688447
Moldova	SAMN19688393
Moldova	SAMN19694186
Moldova	SAMN19694092
Moldova	SAMN19694095
Moldova	SAMN19688612
Moldova	SAMN19694168
Moldova	SAMN19657393	Yes
Moldova	SAMN19657583
Moldova	SAMN19658118	Yes
Moldova	SAMN19694050
Moldova	SAMN19657882	Yes
Moldova	SAMN19688080	Yes
Moldova	SAMN19657715
Moldova	SAMN19657273
Moldova	SAMN19694140
Moldova	SAMN19688203	Yes
Moldova	SAMN19657945	Yes
Moldova	SAMN19657469	Yes
Moldova	SAMN19657707
Moldova	SAMN19657246
Moldova	SAMN19688268	Yes
Moldova	SAMN19688302	Yes
Moldova	SAMN19657640	Yes
Moldova	SAMN19658039
Moldova	SAMN19657586
Moldova	SAMN19657681
Moldova	SAMN19688743
Moldova	SAMN19657254	Yes
Moldova	SAMN19657628	Yes
Moldova	SAMN19657472
Moldova	SAMN19687887	Yes
Moldova	SAMN19657445	Yes
Moldova	SAMN19657534	Yes
Moldova	SAMN19657367
Moldova	SAMN19688261
Moldova	SAMN19687911
Moldova	SAMN19687819	Yes
Moldova	SAMN19688017
Moldova	SAMN19687843
Moldova	SAMN19688041
Moldova	SAMN19688081
Moldova	SAMN19688223	Yes
Moldova	SAMN19657207	Yes
Moldova	SAMN19688715
Moldova	SAMN19657747	Yes
Moldova	SAMN19694182
Moldova	SAMN19657542
Moldova	SAMN19688380	Yes
Moldova	SAMN19694014
Moldova	SAMN19688759
Moldova	SAMN19688010	Yes
Moldova	SAMN19688262	Yes
Moldova	SAMN19657239	Yes
Moldova	SAMN19658003	Yes
Moldova	SAMN19657881	Yes
Moldova	SAMN19688590
Moldova	SAMN19657884
Moldova	SAMN19688046	Yes
Moldova	SAMN19688706
Moldova	SAMN19688637
Moldova	SAMN19657920	Yes
Moldova	SAMN19688707
Moldova	SAMN19687874
Moldova	SAMN19688074	Yes
Moldova	SAMN19657710
Moldova	SAMN19657426	Yes
Moldova	SAMN19688353	Yes
Moldova	SAMN19688335	Yes
Moldova	SAMN19658048
Moldova	SAMN19688336	Yes
Moldova	SAMN19688731
Moldova	SAMN19688344	Yes
Moldova	SAMN19688184	Yes
Moldova	SAMN19688264
Moldova	SAMN19688209	Yes
Moldova	SAMN19688000	Yes
Moldova	SAMN19657547	Yes
Moldova	SAMN19657243
Moldova	SAMN19687965
Moldova	SAMN19688134	Yes
Moldova	SAMN19687980
Moldova	SAMN19687824
Moldova	SAMN19694086
Moldova	SAMN19688371	Yes
Moldova	SAMN19658027
Moldova	SAMN19657546	Yes
Moldova	SAMN19688416
Moldova	SAMN19688340	Yes
Moldova	SAMN19687834	Yes
Moldova	SAMN19657181	Yes
Moldova	SAMN19688316	Yes
Moldova	SAMN19657876
Moldova	SAMN19657589
Moldova	SAMN19657545
Moldova	SAMN19694073
Moldova	SAMN19657658	Yes
Moldova	SAMN19657960
Moldova	SAMN19657573
Moldova	SAMN19688243	Yes
Moldova	SAMN19688177	Yes
Moldova	SAMN19688448
Moldova	SAMN19657466
Moldova	SAMN19657912	Yes
Moldova	SAMN19688551
Moldova	SAMN19688691
Moldova	SAMN19694087
Moldova	SAMN19688562
Moldova	SAMN19694228
Moldova	SAMN19688483
Moldova	SAMN19657444
Moldova	SAMN19657488
Moldova	SAMN19694127
Moldova	SAMN19688362
Moldova	SAMN19688602
Moldova	SAMN19694141
Moldova	SAMN19657864	Yes
Moldova	SAMN19658063
Moldova	SAMN19658041	Yes
Moldova	SAMN19688749
Moldova	SAMN19687871	Yes
Moldova	SAMN19687969
Moldova	SAMN19688138	Yes
Moldova	SAMN19687865
Moldova	SAMN19688628
Moldova	SAMN19688627
Moldova	SAMN19688626
Moldova	SAMN19688625
Moldova	SAMN19688624
Moldova	SAMN19694046
Moldova	SAMN19687907
Moldova	SAMN19688629
Moldova	SAMN19657899
Moldova	SAMN19657646
Moldova	SAMN19658089
Moldova	SAMN19657337
Moldova	SAMN19688159	Yes
Moldova	SAMN19688062	Yes
Moldova	SAMN19657326
Moldova	SAMN19688198	Yes
Moldova	SAMN19688079	Yes
Moldova	SAMN19694072
Moldova	SAMN19694057
Moldova	SAMN19688415
Moldova	SAMN19658109
Moldova	SAMN19657886	Yes
Moldova	SAMN19694216
Moldova	SAMN19688614
Moldova	SAMN19657726	Yes
Moldova	SAMN19688318	Yes
Moldova	SAMN19694023
Moldova	SAMN19657779	Yes
Moldova	SAMN19658150
Moldova	SAMN19687846	Yes
Moldova	SAMN19657587
Moldova	SAMN19657256
Moldova	SAMN19658085
Moldova	SAMN19657265	Yes
Moldova	SAMN19657233	Yes
Moldova	SAMN19694175
Moldova	SAMN19688438
Moldova	SAMN19688446
Moldova	SAMN19688437
Moldova	SAMN19688610
Moldova	SAMN19688570
Moldova	SAMN19658055
Moldova	SAMN19657499	Yes
Moldova	SAMN19657909	Yes
Moldova	SAMN19688724
Moldova	SAMN19687964
Moldova	SAMN19658137
Moldova	SAMN19657784	Yes
Moldova	SAMN19688151	Yes
Moldova	SAMN19657688	Yes
Moldova	SAMN19657340	Yes
Moldova	SAMN19688321	Yes
Moldova	SAMN19657401
Moldova	SAMN19657400
Moldova	SAMN19657992
Moldova	SAMN19658133	Yes
Moldova	SAMN19688245	Yes
Moldova	SAMN19657836
Moldova	SAMN19657842
Moldova	SAMN19657622	Yes
Moldova	SAMN19657447	Yes
Moldova	SAMN19657435	Yes
Moldova	SAMN19657227
Moldova	SAMN19688657
Moldova	SAMN19657979	Yes
Moldova	SAMN19657953	Yes
Moldova	SAMN19688667
Moldova	SAMN19688502	Yes
Moldova	SAMN19688489	Yes
Moldova	SAMN19694100
Moldova	SAMN19657332
Moldova	SAMN19658135	Yes
Moldova	SAMN19657908	Yes
Moldova	SAMN19657396
Moldova	SAMN19694082
Moldova	SAMN19657923	Yes
Moldova	SAMN19688740
Moldova	SAMN19688728
Moldova	SAMN19694076
Moldova	SAMN19657925	Yes
Moldova	SAMN19694061
Moldova	SAMN19687807	Yes
Moldova	SAMN19657841	Yes
Moldova	SAMN19658092
Moldova	SAMN19688291	Yes
Moldova	SAMN19657703
Moldova	SAMN19688632	Yes
Moldova	SAMN19688433
Moldova	SAMN19688431
Moldova	SAMN19657846	Yes
Moldova	SAMN19687955
Moldova	SAMN19657321
Moldova	SAMN19657582	Yes
Moldova	SAMN19657220	Yes
Moldova	SAMN19688356	Yes
Moldova	SAMN19688132
Moldova	SAMN19688519	Yes
Moldova	SAMN19688479	Yes
Moldova	SAMN19688702
Moldova	SAMN19688085
Moldova	SAMN19688591
Moldova	SAMN19688008	Yes
Moldova	SAMN19688571	Yes
Moldova	SAMN19688631
Moldova	SAMN19657442	Yes
Moldova	SAMN19688700
Moldova	SAMN19694229
Moldova	SAMN19688422
Moldova	SAMN19657463
Moldova	SAMN19657667
Moldova	SAMN19688231	Yes
Moldova	SAMN19688332	Yes
Moldova	SAMN19687849
Moldova	SAMN19687939	Yes
Moldova	SAMN19688752
Moldova	SAMN19688738
Moldova	SAMN19657557
Moldova	SAMN19688660
Moldova	SAMN19688363
Moldova	SAMN19687858	Yes
Moldova	SAMN19688608
Moldova	SAMN19694180
Moldova	SAMN19688714
Moldova	SAMN19688450
Moldova	SAMN19694218
Moldova	SAMN19657997
Moldova	SAMN19657607	Yes
Moldova	SAMN19658043	Yes
Moldova	SAMN19657644
Moldova	SAMN19657806
Moldova	SAMN19688764
Moldova	SAMN19658042
Moldova	SAMN19657895
Moldova	SAMN19657917
Moldova	SAMN19694244
Moldova	SAMN19688406
Moldova	SAMN19657762	Yes
Moldova	SAMN19688529	Yes
Moldova	SAMN19688329	Yes
Moldova	SAMN19657578	Yes
Moldova	SAMN19688342	Yes
Moldova	SAMN19657259
Moldova	SAMN19687787	Yes
Moldova	SAMN19657362	Yes
Moldova	SAMN19688110	Yes
Moldova	SAMN19657918	Yes
Moldova	SAMN19658012
Moldova	SAMN19687815	Yes
Moldova	SAMN19657829
Moldova	SAMN19688039
Moldova	SAMN19658099
Moldova	SAMN19694063
Moldova	SAMN19657755
Moldova	SAMN19657217
Moldova	SAMN19657577	Yes
Moldova	SAMN19694026
Moldova	SAMN19687783
Moldova	SAMN19657772	Yes
Moldova	SAMN19688671
Moldova	SAMN19657441	Yes
Moldova	SAMN19688534	Yes
Moldova	SAMN19657223
Moldova	SAMN19687847	Yes
Moldova	SAMN19657863	Yes
Moldova	SAMN19657234	Yes
Moldova	SAMN19658051
Moldova	SAMN19658065
Moldova	SAMN19688333	Yes
Moldova	SAMN19688351	Yes
Moldova	SAMN19688237	Yes
Moldova	SAMN19688305	Yes
Moldova	SAMN19688370
Moldova	SAMN19694201
Moldova	SAMN19688369
Moldova	SAMN19657735
Moldova	SAMN19688215	Yes
Moldova	SAMN19658141
Moldova	SAMN19688225	Yes
Moldova	SAMN19687818	Yes
Moldova	SAMN19687855	Yes
Moldova	SAMN19688244	Yes
Moldova	SAMN19657694
Moldova	SAMN19657929	Yes
Moldova	SAMN19657974	Yes
Moldova	SAMN19658037
Moldova	SAMN19688468	Yes
Moldova	SAMN19688349	Yes
Moldova	SAMN19688087	Yes
Moldova	SAMN19688088	Yes
Moldova	SAMN19658128	Yes
Moldova	SAMN19694166
Moldova	SAMN19688025
Moldova	SAMN19688034	Yes
Moldova	SAMN19688167	Yes
Moldova	SAMN19687889	Yes
Moldova	SAMN19694154
Moldova	SAMN19688621
Moldova	SAMN19694214
Moldova	SAMN19657519
Moldova	SAMN19657266
Moldova	SAMN19694200
Moldova	SAMN19688420
Moldova	SAMN19658053
Moldova	SAMN19657261	Yes
Moldova	SAMN19657729	Yes
Moldova	SAMN19688021
Moldova	SAMN19657520	Yes
Moldova	SAMN19688026	Yes
Moldova	SAMN19694123
Moldova	SAMN19688687
Moldova	SAMN19688685
Moldova	SAMN19657188
Moldova	SAMN19687786
Moldova	SAMN19657335
Moldova	SAMN19657946
Moldova	SAMN19657518	Yes
Moldova	SAMN19657748
Moldova	SAMN19688052	Yes
Moldova	SAMN19687975
Moldova	SAMN19694120
Moldova	SAMN19657185
Moldova	SAMN19688097
Moldova	SAMN19687894
Moldova	SAMN19688432
Moldova	SAMN19688160
Moldova	SAMN19688095	Yes
Moldova	SAMN19688603
Moldova	SAMN19657941	Yes
Moldova	SAMN19658116	Yes
Moldova	SAMN19657275
Moldova	SAMN19688152
Moldova	SAMN19687804	Yes
Moldova	SAMN19657514	Yes
Moldova	SAMN19687962
Moldova	SAMN19658153
Moldova	SAMN19688650
Moldova	SAMN19657374
Moldova	SAMN19688271
Moldova	SAMN19688103	Yes
Moldova	SAMN19688102	Yes
Moldova	SAMN19657602	Yes
Moldova	SAMN19657933	Yes
Moldova	SAMN19657983
Moldova	SAMN19688183	Yes
Moldova	SAMN19658145
Moldova	SAMN19657770
Moldova	SAMN19657394
Moldova	SAMN19688053	Yes
Moldova	SAMN19657906	Yes
Moldova	SAMN19657341	Yes
Moldova	SAMN19658006
Moldova	SAMN19688488	Yes
Moldova	SAMN19657629
Moldova	SAMN19657481
Moldova	SAMN19658047
Moldova	SAMN19657274
Moldova	SAMN19657334	Yes
Moldova	SAMN19688023	Yes
Moldova	SAMN19657727
Moldova	SAMN19657904	Yes
Moldova	SAMN19657902	Yes
Moldova	SAMN19657530	Yes
Moldova	SAMN19688506
Moldova	SAMN19688504
Moldova	SAMN19688503
Moldova	SAMN19688078
Moldova	SAMN19657608	Yes
Moldova	SAMN19687812
Moldova	SAMN19688723
Moldova	SAMN19688194	Yes
Moldova	SAMN19657174
Moldova	SAMN19657410
Moldova	SAMN19694044
Moldova	SAMN19658086
Moldova	SAMN19687841	Yes
Moldova	SAMN19687799	Yes
Moldova	SAMN19687781
Moldova	SAMN19657272
Moldova	SAMN19687884	Yes
Moldova	SAMN19657889
Moldova	SAMN19657512
Moldova	SAMN19687877	Yes
Moldova	SAMN19688563
Moldova	SAMN19694081
Moldova	SAMN19688345
Moldova	SAMN19688210	Yes
Moldova	SAMN19657720	Yes
Moldova	SAMN19657686	Yes
Moldova	SAMN19688033	Yes
Moldova	SAMN19657525	Yes
Moldova	SAMN19687784	Yes
Moldova	SAMN19657449
Moldova	SAMN19687998
Moldova	SAMN19687840	Yes
Moldova	SAMN19687875	Yes
Moldova	SAMN19687943
Moldova	SAMN19688127	Yes
Moldova	SAMN19657179
Moldova	SAMN19687870
Moldova	SAMN19694097
Moldova	SAMN19694212
Moldova	SAMN19657898	Yes
Moldova	SAMN19694191
Moldova	SAMN19657257
Moldova	SAMN19688020	Yes
Moldova	SAMN19688015
Moldova	SAMN19687872	Yes
Moldova	SAMN19657890	Yes
Moldova	SAMN19694195
Moldova	SAMN19687878	Yes
Moldova	SAMN19687883
Moldova	SAMN19687927
Moldova	SAMN19688276	Yes
Moldova	SAMN19688708
Moldova	SAMN19657164
Moldova	SAMN19688478	Yes
Moldova	SAMN19688758
Moldova	SAMN19688745
Moldova	SAMN19688106	Yes
Moldova	SAMN19688012	Yes
Moldova	SAMN19687961
Moldova	SAMN19657664	Yes
Moldova	SAMN19694174
Moldova	SAMN19694110
Moldova	SAMN19657382
Moldova	SAMN19688049	Yes
Moldova	SAMN19688635	Yes
Moldova	SAMN19687967	Yes
Moldova	SAMN19688060	Yes
Moldova	SAMN19657765
Moldova	SAMN19657462
Moldova	SAMN19657302
Moldova	SAMN19688114	Yes
Moldova	SAMN19687947
Moldova	SAMN19657346	Yes
Moldova	SAMN19688306	Yes
Moldova	SAMN19657452	Yes
Moldova	SAMN19657161
Moldova	SAMN19688547	Yes
Moldova	SAMN19688348	Yes
Moldova	SAMN19658068
Moldova	SAMN19657768	Yes
Moldova	SAMN19687880
Moldova	SAMN19687845
Moldova	SAMN19657873	Yes
Moldova	SAMN19657988
Moldova	SAMN19657665
Moldova	SAMN19657888	Yes
Moldova	SAMN19657998	Yes
Moldova	SAMN19688145	Yes
Moldova	SAMN19688144	Yes
Moldova	SAMN19688751
Moldova	SAMN19688521	Yes
Moldova	SAMN19688525
Moldova	SAMN19688656
Moldova	SAMN19688441
Moldova	SAMN19694053
Moldova	SAMN19657218	Yes
Moldova	SAMN19657487
Moldova	SAMN19687861	Yes
Moldova	SAMN19657312	Yes
Moldova	SAMN19687914	Yes
Moldova	SAMN19688235	Yes
Moldova	SAMN19657753	Yes
Moldova	SAMN19694025
Moldova	SAMN19694012
Moldova	SAMN19657166
Moldova	SAMN19657744	Yes
Moldova	SAMN19657740	Yes
Moldova	SAMN19658002
Moldova	SAMN19657872	Yes
Moldova	SAMN19657458	Yes
Moldova	SAMN19657865	Yes
Moldova	SAMN19688679
Moldova	SAMN19688312	Yes
Moldova	SAMN19658067
Moldova	SAMN19657798
Moldova	SAMN19657247
Moldova	SAMN19657568
Moldova	SAMN19657427
Moldova	SAMN19688466	Yes
Moldova	SAMN19688686
Moldova	SAMN19688682
Moldova	SAMN19688361	Yes
Moldova	SAMN19688769
Moldova	SAMN19657892	Yes
Moldova	SAMN19657943	Yes
Moldova	SAMN19687863	Yes
Moldova	SAMN19657650	Yes
Moldova	SAMN19657437	Yes
Moldova	SAMN19657440
Moldova	SAMN19688734
Moldova	SAMN19657343	Yes
Moldova	SAMN19657562
Moldova	SAMN19657293	Yes
Moldova	SAMN19657691
Moldova	SAMN19657675	Yes
Moldova	SAMN19657739
Moldova	SAMN19687825	Yes
Moldova	SAMN19657866
Moldova	SAMN19688550	Yes
Moldova	SAMN19688480
Moldova	SAMN19688427
Moldova	SAMN19657322
Moldova	SAMN19688292	Yes
Moldova	SAMN19658018	Yes
Moldova	SAMN19657477	Yes
Moldova	SAMN19694030
Moldova	SAMN19688096	Yes
Moldova	SAMN19694015
Moldova	SAMN19694059
Moldova	SAMN19688701
Moldova	SAMN19687990	Yes
Moldova	SAMN19687982
Moldova	SAMN19657492	Yes
Moldova	SAMN19688491
Moldova	SAMN19694208
Moldova	SAMN19688487
Moldova	SAMN19688486
Moldova	SAMN19688485
Moldova	SAMN19688417
Moldova	SAMN19694155
Moldova	SAMN19694215
Moldova	SAMN19688364
Moldova	SAMN19694206
Moldova	SAMN19688444
Moldova	SAMN19688396	Yes
Moldova	SAMN19688585
Moldova	SAMN19694113
Moldova	SAMN19688584
Moldova	SAMN19688583
Moldova	SAMN19688460
Moldova	SAMN19694115
Moldova	SAMN19688456
Moldova	SAMN19657750	Yes
Moldova	SAMN19688500
Moldova	SAMN19688694
Moldova	SAMN19688387
Moldova	SAMN19694090
Moldova	SAMN19688546
Moldova	SAMN19688429
Moldova	SAMN19688426
Moldova	SAMN19694135
Moldova	SAMN19688597
Moldova	SAMN19688476	Yes
Moldova	SAMN19688475
Moldova	SAMN19688511	Yes
Moldova	SAMN19694233
Moldova	SAMN19694227
Moldova	SAMN19694071
Moldova	SAMN19694243
Moldova	SAMN19694010
Moldova	SAMN19688592
Moldova	SAMN19688467
Moldova	SAMN19688449
Moldova	SAMN19694178
Moldova	SAMN19694126
Moldova	SAMN19694144
Moldova	SAMN19688375
Moldova	SAMN19688398
Moldova	SAMN19657914	Yes
Moldova	SAMN19688613
Moldova	SAMN19694112
Moldova	SAMN19688540
Moldova	SAMN19694083
Moldova	SAMN19694103
Moldova	SAMN19694111
Moldova	SAMN19688192	Yes
Moldova	SAMN19694207
Moldova	SAMN19688680
Moldova	SAMN19688379
Moldova	SAMN19694213
Moldova	SAMN19694159
Moldova	SAMN19694117
Moldova	SAMN19688566
Moldova	SAMN19694219
Moldova	SAMN19694136
Moldova	SAMN19694106
Moldova	SAMN19694105
Moldova	SAMN19688383
Moldova	SAMN19694134
Moldova	SAMN19688600
Moldova	SAMN19688508
Moldova	SAMN19688454
Moldova	SAMN19688499	Yes
Moldova	SAMN19694211
Moldova	SAMN19694202
Moldova	SAMN19694024
Moldova	SAMN19688630	Yes
Moldova	SAMN19688616
Moldova	SAMN19688509	Yes
Moldova	SAMN19694209
Moldova	SAMN19694193
Moldova	SAMN19694179
Moldova	SAMN19694152
Moldova	SAMN19694132
Moldova	SAMN19688633	Yes
Moldova	SAMN19688622
Moldova	SAMN19688604
Moldova	SAMN19688458
Moldova	SAMN19688623
Moldova	SAMN19688386
Moldova	SAMN19694236
Moldova	SAMN19688473
Moldova	SAMN19688561	Yes
Moldova	SAMN19688474
Moldova	SAMN19687885	Yes
Moldova	SAMN19688199	Yes
Moldova	SAMN19658140
Moldova	SAMN19694102
Moldova	SAMN19657406
Moldova	SAMN19688032
Moldova	SAMN19688666
Moldova	SAMN19657338	Yes
Moldova	SAMN19658034
Moldova	SAMN19688251	Yes
Moldova	SAMN19688100
Moldova	SAMN19658011	Yes
Moldova	SAMN19688464	Yes
Moldova	SAMN19657967
Moldova	SAMN19688101
Moldova	SAMN19657566
Moldova	SAMN19688676
Moldova	SAMN19688760
Moldova	SAMN19694022
Moldova	SAMN19657875	Yes
Moldova	SAMN19688736
Moldova	SAMN19657764
Moldova	SAMN19657419
Moldova	SAMN19657976	Yes
Moldova	SAMN19658016	Yes
Moldova	SAMN19688470
Moldova	SAMN19688697
Moldova	SAMN19657799
Moldova	SAMN19687903	Yes
Moldova	SAMN19687988
Moldova	SAMN19688413
Moldova	SAMN19688411
Moldova	SAMN19688394
Moldova	SAMN19688595
Moldova	SAMN19688599
Moldova	SAMN19688374	Yes
Moldova	SAMN19694129
Moldova	SAMN19657693
Moldova	SAMN19688517
Moldova	SAMN19694203
Moldova	SAMN19657767
Moldova	SAMN19694224
Moldova	SAMN19688737
Moldova	SAMN19688220	Yes
Moldova	SAMN19657883
Moldova	SAMN19657476
Moldova	SAMN19688747
Moldova	SAMN19688605
Moldova	SAMN19694161
Moldova	SAMN19694176
Moldova	SAMN19694198
Moldova	SAMN19694190
Moldova	SAMN19657561	Yes
Moldova	SAMN19657555
Moldova	SAMN19657317	Yes
Moldova	SAMN19657388	Yes
Moldova	SAMN19658144
Moldova	SAMN19657718	Yes
Moldova	SAMN19694163
Moldova	SAMN19688368
Moldova	SAMN19657237	Yes
Moldova	SAMN19687917	Yes
Moldova	SAMN19688579	Yes
Moldova	SAMN19687931	Yes
Moldova	SAMN19657359
Moldova	SAMN19688717
Moldova	SAMN19657559
Moldova	SAMN19657556
Moldova	SAMN19688642
Moldova	SAMN19688267
Moldova	SAMN19687997	Yes
Moldova	SAMN19688016
Moldova	SAMN19657571	Yes
Moldova	SAMN19657422	Yes
Moldova	SAMN19657507	Yes
Moldova	SAMN19688538
Moldova	SAMN19688699
Moldova	SAMN19657725	Yes
Moldova	SAMN19657847	Yes
Moldova	SAMN19688113	Yes
Moldova	SAMN19688296	Yes
Moldova	SAMN19688047	Yes
Moldova	SAMN19688045	Yes
Moldova	SAMN19688051	Yes
Moldova	SAMN19657627	Yes
Moldova	SAMN19657857	Yes
Moldova	SAMN19657758
Moldova	SAMN19688048	Yes
Moldova	SAMN19687906
Moldova	SAMN19657634	Yes
Moldova	SAMN19688748
Moldova	SAMN19657821
Moldova	SAMN19688043	Yes
Moldova	SAMN19657995	Yes
Moldova	SAMN19657286
Moldova	SAMN19658036
Moldova	SAMN19658059
Moldova	SAMN19657824
Moldova	SAMN19657584
Moldova	SAMN19657403	Yes
Moldova	SAMN19688139	Yes
Moldova	SAMN19657643	Yes
Moldova	SAMN19657421
Moldova	SAMN19687833	Yes
Moldova	SAMN19657588
Moldova	SAMN19657413
Moldova	SAMN19688182	Yes
Moldova	SAMN19687801
Moldova	SAMN19657713
Moldova	SAMN19694058
Moldova	SAMN19657939	Yes
Moldova	SAMN19658132
Moldova	SAMN19658127
Moldova	SAMN19688634	Yes
Moldova	SAMN19688341	Yes
Moldova	SAMN19687935	Yes
Moldova	SAMN19688123
Moldova	SAMN19657535	Yes
Moldova	SAMN19694084
Moldova	SAMN19657921	Yes
Moldova	SAMN19657221	Yes
Moldova	SAMN19657721	Yes
Moldova	SAMN19657202	Yes
Moldova	SAMN19694088
Moldova	SAMN19657630
Moldova	SAMN19657867	Yes
Moldova	SAMN19657692	Yes
Moldova	SAMN19688742
Moldova	SAMN19657911
Moldova	SAMN19688117
Moldova	SAMN19688755
Moldova	SAMN19657327
Moldova	SAMN19688158	Yes
Moldova	SAMN19688655
Moldova	SAMN19694018
Moldova	SAMN19687789
Moldova	SAMN19688030	Yes
Moldova	SAMN19694039
Moldova	SAMN19687905	Yes
Moldova	SAMN19687829	Yes
Moldova	SAMN19694128
Moldova	SAMN19657835	Yes
Moldova	SAMN19657834
Moldova	SAMN19658149
Moldova	SAMN19657991	Yes
Moldova	SAMN19657712	Yes
Moldova	SAMN19657711	Yes
Moldova	SAMN19658078
Moldova	SAMN19687966
Moldova	SAMN19688472	Yes
Moldova	SAMN19687959
Moldova	SAMN19687944
Moldova	SAMN19688669
Moldova	SAMN19657674
Moldova	SAMN19688230	Yes
Moldova	SAMN19657354
Moldova	SAMN19657637
Moldova	SAMN19657543
Moldova	SAMN19688109
Moldova	SAMN19658126
Moldova	SAMN19657816
Moldova	SAMN19657736
Moldova	SAMN19657853
Moldova	SAMN19687974
Moldova	SAMN19687890	Yes
Moldova	SAMN19688419
Moldova	SAMN19658045
Moldova	SAMN19657262
Moldova	SAMN19694062
Moldova	SAMN19657309
Moldova	SAMN19688294	Yes
Moldova	SAMN19687809	Yes
Moldova	SAMN19688219	Yes
Moldova	SAMN19694067
Moldova	SAMN19688175	Yes
Moldova	SAMN19694118
Moldova	SAMN19694177
Moldova	SAMN19688381	Yes
Moldova	SAMN19688524	Yes
Moldova	SAMN19657280
Moldova	SAMN19657791
Moldova	SAMN19687923	Yes
Moldova	SAMN19687981	Yes
Moldova	SAMN19657822
Moldova	SAMN19688557
Moldova	SAMN19657551	Yes
Moldova	SAMN19688169	Yes
Moldova	SAMN19657839	Yes
Moldova	SAMN19694170
Moldova	SAMN19694080
Moldova	SAMN19658054
Moldova	SAMN19688018	Yes
Moldova	SAMN19657763
Moldova	SAMN19688075
Moldova	SAMN19688027
Moldova	SAMN19657625
Moldova	SAMN19688719
Moldova	SAMN19687830
Moldova	SAMN19688556	Yes
Moldova	SAMN19657510	Yes
Moldova	SAMN19687813
Moldova	SAMN19688314	Yes
Moldova	SAMN19688143	Yes
Moldova	SAMN19657183
Moldova	SAMN19688313	Yes
Moldova	SAMN19687803
Moldova	SAMN19687794
Moldova	SAMN19688451
Moldova	SAMN19658001	Yes
Moldova	SAMN19694192
Moldova	SAMN19688405
Moldova	SAMN19694047
Moldova	SAMN19688558	Yes
Moldova	SAMN19688293	Yes
Moldova	SAMN19688385	Yes
Moldova	SAMN19657228
Moldova	SAMN19688663
Moldova	SAMN19687823
Moldova	SAMN19688762
Moldova	SAMN19688659
Moldova	SAMN19658031
Moldova	SAMN19657831
Moldova	SAMN19694045
Moldova	SAMN19657267	Yes
Moldova	SAMN19657391	Yes
Moldova	SAMN19657308
Moldova	SAMN19657964	Yes
Moldova	SAMN19688004	Yes
Moldova	SAMN19688067	Yes
Moldova	SAMN19687820	Yes
Moldova	SAMN19688121
Moldova	SAMN19657970	Yes
Moldova	SAMN19688469	Yes
Moldova	SAMN19688149	Yes
Moldova	SAMN19688193	Yes
Moldova	SAMN19687986	Yes
Moldova	SAMN19657775	Yes
Moldova	SAMN19657930	Yes
Moldova	SAMN19687850
Moldova	SAMN19688297	Yes
Moldova	SAMN19688285	Yes
Moldova	SAMN19658134
Moldova	SAMN19658058
Moldova	SAMN19688214	Yes
Moldova	SAMN19657697	Yes
Moldova	SAMN19657788	Yes
Moldova	SAMN19688174	Yes
Moldova	SAMN19688146	Yes
Moldova	SAMN19657418	Yes
Moldova	SAMN19688265	Yes
Moldova	SAMN19688077
Moldova	SAMN19657813
Moldova	SAMN19657685
Moldova	SAMN19657533
Moldova	SAMN19658009	Yes
Moldova	SAMN19657662
Moldova	SAMN19657848	Yes
Moldova	SAMN19688482	Yes
Moldova	SAMN19694237
Moldova	SAMN19694151
Moldova	SAMN19688408
Moldova	SAMN19694199
Moldova	SAMN19657623
Moldova	SAMN19687892
Moldova	SAMN19688397
Moldova	SAMN19688440
Moldova	SAMN19688234
Moldova	SAMN19694035
Moldova	SAMN19688544	Yes
Moldova	SAMN19688516	Yes
Moldova	SAMN19688684
Moldova	SAMN19688400
Moldova	SAMN19694137
Moldova	SAMN19694093
Moldova	SAMN19688545	Yes
Moldova	SAMN19688689
Moldova	SAMN19658147
Moldova	SAMN19688436
Moldova	SAMN19688496	Yes
Moldova	SAMN19688388	Yes
Moldova	SAMN19657513
Moldova	SAMN19688054	Yes
Moldova	SAMN19657349
Moldova	SAMN19688594
Moldova	SAMN19688031
Moldova	SAMN19687991
Moldova	SAMN19694188
Moldova	SAMN19657563
Moldova	SAMN19694066
Moldova	SAMN19657581
Moldova	SAMN19688222	Yes
Moldova	SAMN19657502	Yes
Moldova	SAMN19657597	Yes
Moldova	SAMN19688443
Moldova	SAMN19688207	Yes
Moldova	SAMN19688232	Yes
Moldova	SAMN19688189	Yes
Moldova	SAMN19687930	Yes
Moldova	SAMN19688171	Yes
Moldova	SAMN19688354	Yes
Moldova	SAMN19657484
Moldova	SAMN19657162
Moldova	SAMN19687779
Moldova	SAMN19688750
Moldova	SAMN19658096
Moldova	SAMN19657709
Moldova	SAMN19657785
Moldova	SAMN19658125
Moldova	SAMN19657229
Moldova	SAMN19657552
Moldova	SAMN19687788
Moldova	SAMN19657616
Moldova	SAMN19657289
Moldova	SAMN19688042	Yes
Moldova	SAMN19658074
Moldova	SAMN19658073
Moldova	SAMN19657633
Moldova	SAMN19657443
Moldova	SAMN19688741
Moldova	SAMN19687772
Moldova	SAMN19657769
Moldova	SAMN19657387	Yes
Moldova	SAMN19657719
Moldova	SAMN19657209
Moldova	SAMN19657641
Moldova	SAMN19657919
Moldova	SAMN19688001
Moldova	SAMN19657171
Moldova	SAMN19657165
Moldova	SAMN19657773	Yes
Moldova	SAMN19688115	Yes
Moldova	SAMN19687928
Moldova	SAMN19688161	Yes
Moldova	SAMN19694138
Moldova	SAMN19688552	Yes
Moldova	SAMN19688515	Yes
Moldova	SAMN19688430
Moldova	SAMN19688501	Yes
Moldova	SAMN19688498	Yes
Moldova	SAMN19688514	Yes
Moldova	SAMN19688399	Yes
Moldova	SAMN19657370	Yes
Moldova	SAMN19657369	Yes
Moldova	SAMN19657373	Yes
Moldova	SAMN19657371	Yes
Moldova	SAMN19657457
Moldova	SAMN19688249	Yes
Moldova	SAMN19657277
Moldova	SAMN19688274	Yes
Moldova	SAMN19657282
Moldova	SAMN19688162	Yes
Moldova	SAMN19657430
Moldova	SAMN19688246	Yes
Moldova	SAMN19687925
Moldova	SAMN19657638
Moldova	SAMN19657438	Yes
Moldova	SAMN19657473
Moldova	SAMN19688520	Yes
Moldova	SAMN19688512	Yes
Moldova	SAMN19657840
Moldova	SAMN19688226	Yes
Moldova	SAMN19688206	Yes
Moldova	SAMN19687958
Moldova	SAMN19657313	Yes
Moldova	SAMN19687913	Yes
Moldova	SAMN19688404
Moldova	SAMN19657324	Yes
Moldova	SAMN19688609
Moldova	SAMN19688044
Moldova	SAMN19658071
Moldova	SAMN19657554
Moldova	SAMN19657538
Moldova	SAMN19688668
Moldova	SAMN19688270	Yes
Moldova	SAMN19688568
Moldova	SAMN19694196
Moldova	SAMN19694124
Moldova	SAMN19694149
Moldova	SAMN19688410
Moldova	SAMN19688494	Yes
Moldova	SAMN19694142
Moldova	SAMN19694121
Moldova	SAMN19688543	Yes
Moldova	SAMN19694060
Moldova	SAMN19688716
Moldova	SAMN19688401
Moldova	SAMN19688260	Yes
Moldova	SAMN19688720
Moldova	SAMN19657657	Yes
Moldova	SAMN19688217	Yes
Moldova	SAMN19687817
Moldova	SAMN19658097
Moldova	SAMN19688355
Moldova	SAMN19657656
Moldova	SAMN19688218	Yes
Moldova	SAMN19657958
Moldova	SAMN19688216	Yes
Moldova	SAMN19688286
Moldova	SAMN19688295	Yes
Moldova	SAMN19688672
Moldova	SAMN19688278	Yes
Moldova	SAMN19688320	Yes
Moldova	SAMN19657395	Yes
Moldova	SAMN19657830
Moldova	SAMN19657856
Moldova	SAMN19657377	Yes
Moldova	SAMN19687919	Yes
Moldova	SAMN19688131	Yes
Moldova	SAMN19688129	Yes
Moldova	SAMN19688168
Moldova	SAMN19657448
Moldova	SAMN19657415
Moldova	SAMN19657270
Moldova	SAMN19657399
Moldova	SAMN19657186
Moldova	SAMN19688201	Yes
Moldova	SAMN19694040
Moldova	SAMN19694052
Moldova	SAMN19687791
Moldova	SAMN19657431
Moldova	SAMN19657468	Yes
Moldova	SAMN19657745	Yes
Moldova	SAMN19688238	Yes
Moldova	SAMN19694055
Moldova	SAMN19657493
Moldova	SAMN19687836
Moldova	SAMN19688299	Yes
Moldova	SAMN19657269
Moldova	SAMN19657794	Yes
Moldova	SAMN19688269	Yes
Moldova	SAMN19687879	Yes
Moldova	SAMN19658072
Moldova	SAMN19657632
Moldova	SAMN19688567	Yes
Moldova	SAMN19694171
Moldova	SAMN19657695
Moldova	SAMN19657723
Moldova	SAMN19657651
Moldova	SAMN19694099
Moldova	SAMN19688582
Moldova	SAMN19657843
Moldova	SAMN19657610
Moldova	SAMN19688204	Yes
Moldova	SAMN19657885
Moldova	SAMN19657356
Moldova	SAMN19657236	Yes
Moldova	SAMN19688315	Yes
Moldova	SAMN19687987	Yes
Moldova	SAMN19687797	Yes
Moldova	SAMN19688718
Moldova	SAMN19688283	Yes
Moldova	SAMN19688588
Moldova	SAMN19688493	Yes
Moldova	SAMN19687989	Yes
Moldova	SAMN19657687
Moldova	SAMN19657251
Moldova	SAMN19688391	Yes
Moldova	SAMN19688108	Yes
Moldova	SAMN19687992	Yes
Moldova	SAMN19657957	Yes
Moldova	SAMN19657205	Yes
Moldova	SAMN19688352	Yes
Moldova	SAMN19657279	Yes
Moldova	SAMN19657498	Yes
Moldova	SAMN19657496	Yes
Moldova	SAMN19694133
Moldova	SAMN19688435
Moldova	SAMN19688421
Moldova	SAMN19694160
Moldova	SAMN19688390	Yes
Moldova	SAMN19688389	Yes
Moldova	SAMN19657596
Moldova	SAMN19688325	Yes
Moldova	SAMN19657603
Moldova	SAMN19688725
Moldova	SAMN19657782	Yes
Moldova	SAMN19658029
Moldova	SAMN19687916	Yes
Moldova	SAMN19687915
Moldova	SAMN19688040	Yes
Moldova	SAMN19688730
Moldova	SAMN19657253
Moldova	SAMN19657196	Yes
Moldova	SAMN19687778
Moldova	SAMN19688572
Moldova	SAMN19688554
Moldova	SAMN19688377
Moldova	SAMN19694089
Moldova	SAMN19688497
Moldova	SAMN19694225
Moldova	SAMN19688376
Moldova	SAMN19657249
Moldova	SAMN19694148
Moldova	SAMN19658094
Moldova	SAMN19688073
Moldova	SAMN19657855	Yes
Moldova	SAMN19687852	Yes
Moldova	SAMN19687780	Yes
Moldova	SAMN19658121
Moldova	SAMN19688259
Moldova	SAMN19688150	Yes
Moldova	SAMN19657524
Moldova	SAMN19658044	Yes
Moldova	SAMN19657852	Yes
Moldova	SAMN19688196	Yes
Moldova	SAMN19657815
Moldova	SAMN19688649
Moldova	SAMN19657219
Moldova	SAMN19687853
Moldova	SAMN19688120
Moldova	SAMN19688007
Moldova	SAMN19657698	Yes
Moldova	SAMN19688181	Yes
Moldova	SAMN19688104
Moldova	SAMN19688300	Yes
Moldova	SAMN19657528
Moldova	SAMN19687950
Moldova	SAMN19687854
Moldova	SAMN19694070
Moldova	SAMN19688111	Yes
Moldova	SAMN19657569
Moldova	SAMN19687933	Yes
Moldova	SAMN19657198
Moldova	SAMN19687910
Moldova	SAMN19687978
Moldova	SAMN19688187	Yes
Moldova	SAMN19688186	Yes
Moldova	SAMN19688185	Yes
Moldova	SAMN19688061
Moldova	SAMN19687800
Moldova	SAMN19657434
Moldova	SAMN19657905	Yes
Moldova	SAMN19657781	Yes
Moldova	SAMN19688179	Yes
Moldova	SAMN19657155
Moldova	SAMN19688323	Yes
Moldova	SAMN19658057
Moldova	SAMN19694051
Moldova	SAMN19657900	Yes
Moldova	SAMN19688767
Moldova	SAMN19687881
Moldova	SAMN19687798
Moldova	SAMN19657977
Moldova	SAMN19657297
Moldova	SAMN19687792
Moldova	SAMN19657575
Moldova	SAMN19688242	Yes
Moldova	SAMN19658007	Yes
Moldova	SAMN19688338	Yes
Moldova	SAMN19658017	Yes
Moldova	SAMN19657320
Moldova	SAMN19657260
Moldova	SAMN19658052	Yes
Moldova	SAMN19657878	Yes
Moldova	SAMN19657429
Moldova	SAMN19657820
Moldova	SAMN19694016
Moldova	SAMN19657966	Yes
Moldova	SAMN19688703
Moldova	SAMN19688658
Moldova	SAMN19657741	Yes
Moldova	SAMN19657677
Moldova	SAMN19657910
Moldova	SAMN19657761
Moldova	SAMN19657465	Yes
Moldova	SAMN19688083	Yes
Moldova	SAMN19694189
Moldova	SAMN19688365
Moldova	SAMN19688541	Yes
Moldova	SAMN19688598
Moldova	SAMN19688593
Moldova	SAMN19688606
Moldova	SAMN19687842	Yes
Moldova	SAMN19687857	Yes
Moldova	SAMN19687941
Moldova	SAMN19657199	Yes
Moldova	SAMN19657672	Yes
Moldova	SAMN19658093
Moldova	SAMN19657358
Moldova	SAMN19657248	Yes
Moldova	SAMN19658014	Yes
Moldova	SAMN19657211
Moldova	SAMN19657405
Moldova	SAMN19657178
Moldova	SAMN19657470
Moldova	SAMN19657451	Yes
Moldova	SAMN19657624
Moldova	SAMN19657645
Moldova	SAMN19657990	Yes
Moldova	SAMN19688705
Moldova	SAMN19694085
Moldova	SAMN19658004	Yes
Moldova	SAMN19657754
Moldova	SAMN19657915	Yes
Moldova	SAMN19657787	Yes
Moldova	SAMN19658143
Moldova	SAMN19694064
Moldova	SAMN19687898
Moldova	SAMN19657700
Moldova	SAMN19658038	Yes
Moldova	SAMN19657860	Yes
Moldova	SAMN19657348
Moldova	SAMN19688636
Moldova	SAMN19657170
Moldova	SAMN19687785
Moldova	SAMN19658105	Yes
Moldova	SAMN19657193	Yes
Moldova	SAMN19657478
Moldova	SAMN19657716
Moldova	SAMN19687808	Yes
Moldova	SAMN19687951
Moldova	SAMN19657235	Yes
Moldova	SAMN19657962	Yes
Moldova	SAMN19688674
Moldova	SAMN19657416	Yes
Moldova	SAMN19687776
Moldova	SAMN19688463
Moldova	SAMN19657621
Moldova	SAMN19688190	Yes
Moldova	SAMN19657572
Moldova	SAMN19694027
Moldova	SAMN19688596
Moldova	SAMN19688180	Yes
Moldova	SAMN19657565
Moldova	SAMN19657225	Yes
Moldova	SAMN19694038
Moldova	SAMN19688359	Yes
Moldova	SAMN19688086
Moldova	SAMN19658142	Yes
Moldova	SAMN19688358	Yes
Moldova	SAMN19688154	Yes
Moldova	SAMN19658075
Moldova	SAMN19687968
Moldova	SAMN19687821
Moldova	SAMN19657353
Moldova	SAMN19688665
Moldova	SAMN19657450	Yes
Moldova	SAMN19688064
Moldova	SAMN19657474
Moldova	SAMN19694028
Moldova	SAMN19657409
Moldova	SAMN19694167
Moldova	SAMN19688647
Moldova	SAMN19657814	Yes
Moldova	SAMN19687860	Yes
Moldova	SAMN19657877	Yes
Moldova	SAMN19657850	Yes
Moldova	SAMN19687945
Moldova	SAMN19688739
Moldova	SAMN19657541	Yes
Moldova	SAMN19694147
Moldova	SAMN19688191	Yes
Moldova	SAMN19687868
Moldova	SAMN19657922	Yes
Moldova	SAMN19687771	Yes
Moldova	SAMN19657683
Moldova	SAMN19657158
Moldova	SAMN19688692
Moldova	SAMN19694223
Moldova	SAMN19657924
Moldova	SAMN19688746
Moldova	SAMN19688638
Moldova	SAMN19658122
Moldova	SAMN19657927	Yes
Moldova	SAMN19687984
Moldova	SAMN19657808
Moldova	SAMN19657963	Yes
Moldova	SAMN19687873
Moldova	SAMN19658025
Moldova	SAMN19688564
Moldova	SAMN19688288	Yes
Moldova	SAMN19657156
Moldova	SAMN19694096
Moldova	SAMN19658119
Moldova	SAMN19688066
Moldova	SAMN19688065
Moldova	SAMN19688128
Moldova	SAMN19688580
Moldova	SAMN19657887	Yes
Moldova	SAMN19688273	Yes
Moldova	SAMN19688165	Yes
Moldova	SAMN19657175
Moldova	SAMN19687782
Moldova	SAMN19657355	Yes
Moldova	SAMN19688768
Moldova	SAMN19657300
Moldova	SAMN19657454	Yes
Moldova	SAMN19657456	Yes
Moldova	SAMN19687773
Moldova	SAMN19688233
Moldova	SAMN19657704
Moldova	SAMN19688105	Yes
Moldova	SAMN19657774	Yes
Moldova	SAMN19688107
Moldova	SAMN19688089	Yes
Moldova	SAMN19687888
Moldova	SAMN19687953
Moldova	SAMN19688035	Yes
Moldova	SAMN19657375	Yes
Moldova	SAMN19658083	Yes
Moldova	SAMN19657459
Moldova	SAMN19688178	Yes
Moldova	SAMN19657523	Yes
Moldova	SAMN19657310	Yes
Moldova	SAMN19687963
Moldova	SAMN19687851
Moldova	SAMN19688766
Moldova	SAMN19688072	Yes
Moldova	SAMN19688213	Yes
Moldova	SAMN19688140	Yes
Moldova	SAMN19657264
Moldova	SAMN19688257	Yes
Moldova	SAMN19657366
Moldova	SAMN19658136
Moldova	SAMN19687908
Moldova	SAMN19657738
Moldova	SAMN19688282	Yes
Moldova	SAMN19688228	Yes
Moldova	SAMN19657521	Yes
Moldova	SAMN19657879	Yes
Moldova	SAMN19657642
Moldova	SAMN19657489	Yes
Moldova	SAMN19657222	Yes
Moldova	SAMN19657385	Yes
Moldova	SAMN19688661
Moldova	SAMN19688339	Yes
Moldova	SAMN19657526
Moldova	SAMN19657319
Moldova	SAMN19657516	Yes
Moldova	SAMN19657206	Yes
Moldova	SAMN19657611
Moldova	SAMN19688732
Moldova	SAMN19658081
Moldova	SAMN19658139
Moldova	SAMN19657372	Yes
Moldova	SAMN19688136	Yes
Moldova	SAMN19687938
Moldova	SAMN19657287
Moldova	SAMN19688266
Moldova	SAMN19657837	Yes
Moldova	SAMN19694164
Moldova	SAMN19688200	Yes
Moldova	SAMN19688322
Moldova	SAMN19694153
Moldova	SAMN19694011
Moldova	SAMN19687844
Moldova	SAMN19687838
Moldova	SAMN19657570	Yes
Moldova	SAMN19657328
Moldova	SAMN19687793	Yes
Moldova	SAMN19657766
Moldova	SAMN19657486
Moldova	SAMN19687895
Moldova	SAMN19688693
Moldova	SAMN19657339
Moldova	SAMN19688037
Moldova	SAMN19658079
Moldova	SAMN19657737	Yes
Moldova	SAMN19657376	Yes
Moldova	SAMN19688280	Yes
Moldova	SAMN19688654
Moldova	SAMN19687867
Moldova	SAMN19687960
Moldova	SAMN19688651
Moldova	SAMN19688704
Moldova	SAMN19687932	Yes
Moldova	SAMN19688014
Moldova	SAMN19688022	Yes
Moldova	SAMN19687859	Yes
Moldova	SAMN19657203	Yes
Moldova	SAMN19688112	Yes
Moldova	SAMN19688148	Yes
Moldova	SAMN19657807	Yes
Moldova	SAMN19688303	Yes
Moldova	SAMN19688170	Yes
Moldova	SAMN19657190
Moldova	SAMN19687902
Moldova	SAMN19657232	Yes
Moldova	SAMN19658056
Moldova	SAMN19657159
Moldova	SAMN19687929	Yes
Moldova	SAMN19657780	Yes
Moldova	SAMN19658101	Yes
Moldova	SAMN19694065
Moldova	SAMN19657549
Moldova	SAMN19688211	Yes
Moldova	SAMN19657290
Moldova	SAMN19657350
Moldova	SAMN19688756
Moldova	SAMN19657928
Moldova	SAMN19658064
Moldova	SAMN19657955
Moldova	SAMN19688092	Yes
Moldova	SAMN19688091	Yes
Moldova	SAMN19657942	Yes
Moldova	SAMN19657238	Yes
Moldova	SAMN19657679
Moldova	SAMN19657948
Moldova	SAMN19657935
Moldova	SAMN19694077
Moldova	SAMN19687921	Yes
Moldova	SAMN19694091
Moldova	SAMN19657511	Yes
Moldova	SAMN19657940	Yes
Moldova	SAMN19657446
Moldova	SAMN19688059	Yes
Moldova	SAMN19657226
Moldova	SAMN19694079
Moldova	SAMN19657861
Moldova	SAMN19657189
Moldova	SAMN19688643
Moldova	SAMN19687995	Yes
Moldova	SAMN19657455
Moldova	SAMN19657926
Moldova	SAMN19657804
Moldova	SAMN19694049
Moldova	SAMN19657956	Yes
Moldova	SAMN19657903	Yes
Moldova	SAMN19658082
Moldova	SAMN19688301	Yes
Moldova	SAMN19657284
Moldova	SAMN19688002
Moldova	SAMN19688275	Yes
Moldova	SAMN19688125
Moldova	SAMN19688099
Moldova	SAMN19657200	Yes
Moldova	SAMN19658152	Yes
Moldova	SAMN19657411
Moldova	SAMN19694108
Moldova	SAMN19657208	Yes
Moldova	SAMN19657728	Yes
Moldova	SAMN19657357	Yes
Moldova	SAMN19688241	Yes
Moldova	SAMN19687957
Moldova	SAMN19688673
Moldova	SAMN19688126	Yes
Moldova	SAMN19688070
Moldova	SAMN19688163	Yes
Moldova	SAMN19657407
Moldova	SAMN19658046
Moldova	SAMN19657999	Yes
Moldova	SAMN19688250	Yes
Moldova	SAMN19687922	Yes
Moldova	SAMN19687806	Yes
Moldova	SAMN19657985	Yes
Moldova	SAMN19688757
Moldova	SAMN19658040
Moldova	SAMN19694169
Moldova	SAMN19688471	Yes
Moldova	SAMN19688347	Yes
Moldova	SAMN19657210
Moldova	SAMN19688287
Moldova	SAMN19658062
Moldova	SAMN19657509
Moldova	SAMN19688367	Yes
Moldova	SAMN19657968	Yes
Moldova	SAMN19688607
Moldova	SAMN19688513
Moldova	SAMN19657240
Moldova	SAMN19694204
Moldova	SAMN19688378	Yes
Moldova	SAMN19688542	Yes
Moldova	SAMN19688442
Moldova	SAMN19658113
Moldova	SAMN19688553	Yes
Moldova	SAMN19688409
Moldova	SAMN19657268
Moldova	SAMN19657749
Moldova	SAMN19657989
Moldova	SAMN19657609	Yes
Moldova	SAMN19688224	Yes
Moldova	SAMN19688157	Yes
Moldova	SAMN19658010	Yes
Moldova	SAMN19657947	Yes
Moldova	SAMN19694048
Moldova	SAMN19688457	Yes
Moldova	SAMN19688620
Moldova	SAMN19688360	Yes
Moldova	SAMN19657464
Moldova	SAMN19657593
Moldova	SAMN19657746
Moldova	SAMN19658076
Moldova	SAMN19657195
Moldova	SAMN19687952
Moldova	SAMN19688122
Moldova	SAMN19687882
Moldova	SAMN19688675
Moldova	SAMN19657352	Yes
Moldova	SAMN19688507	Yes
Moldova	SAMN19658069
Moldova	SAMN19657961
Moldova	SAMN19688013
Moldova	SAMN19658111	Yes
Moldova	SAMN19694197
Moldova	SAMN19688617
Moldova	SAMN19688256	Yes
Moldova	SAMN19657973	Yes
Moldova	SAMN19657540
Moldova	SAMN19688221	Yes
Moldova	SAMN19657295
Moldova	SAMN19688586	Yes
Moldova	SAMN19657281
Moldova	SAMN19688068	Yes
Moldova	SAMN19688069	Yes
Moldova	SAMN19688082	Yes
Moldova	SAMN19688735
Moldova	SAMN19688024
Moldova	SAMN19688744
Moldova	SAMN19694056
Moldova	SAMN19657734
Moldova	SAMN19657283
Moldova	SAMN19657288
Moldova	SAMN19657177
Moldova	SAMN19688124
Moldova	SAMN19688009
Moldova	SAMN19657224
Moldova	SAMN19657670
Moldova	SAMN19688173	Yes
Moldova	SAMN19688147	Yes
Moldova	SAMN19657742
Moldova	SAMN19658131
Moldova	SAMN19657786	Yes
Moldova	SAMN19657361
Moldova	SAMN19657306
Moldova	SAMN19688763
Moldova	SAMN19657433	Yes
Moldova	SAMN19657167
Moldova	SAMN19657576
Moldova	SAMN19687971
Moldova	SAMN19688063	Yes
Moldova	SAMN19657601	Yes
Moldova	SAMN19657558
Moldova	SAMN19657331	Yes
Moldova	SAMN19688412
Moldova	SAMN19688407
Moldova	SAMN19694104
Moldova	SAMN19688681
Moldova	SAMN19688578	Yes
Moldova	SAMN19657751
Moldova	SAMN19657160
Moldova	SAMN19688765
Moldova	SAMN19694098
Moldova	SAMN19688688
Moldova	SAMN19658023
Moldova	SAMN19657244	Yes
Moldova	SAMN19688331	Yes
Moldova	SAMN19688308
Moldova	SAMN19658084
Moldova	SAMN19657258	Yes
Moldova	SAMN19657381
Moldova	SAMN19657316
Moldova	SAMN19657527	Yes
Moldova	SAMN19688289	Yes
Moldova	SAMN19657673
Moldova	SAMN19657163	Yes
Moldova	SAMN19658019
Moldova	SAMN19688733
Moldova	SAMN19657595
Moldova	SAMN19688337	Yes
Moldova	SAMN19694042
Moldova	SAMN19694069
Moldova	SAMN19657192
Moldova	SAMN19657981	Yes
Moldova	SAMN19657949	Yes
Moldova	SAMN19657500
Moldova	SAMN19657250
Moldova	SAMN19657204	Yes
Moldova	SAMN19657614
Moldova	SAMN19688522	Yes
Moldova	SAMN19688565
Moldova	SAMN19694122
Moldova	SAMN19657194
Moldova	SAMN19688726
Moldova	SAMN19688664
Moldova	SAMN19657480	Yes
Moldova	SAMN19694020
Moldova	SAMN19657271
Moldova	SAMN19687983
Moldova	SAMN19657690	Yes
Moldova	SAMN19688277	Yes
Moldova	SAMN19658030
Moldova	SAMN19688573	Yes
Moldova	SAMN19687949
Moldova	SAMN19687896
Moldova	SAMN19694075
Moldova	SAMN19658108
Moldova	SAMN19658061
Moldova	SAMN19687909	Yes
Moldova	SAMN19657980	Yes
Moldova	SAMN19657778	Yes
Moldova	SAMN19657776	Yes
Moldova	SAMN19657378	Yes
Moldova	SAMN19657182	Yes
Moldova	SAMN19657187
Moldova	SAMN19657760
Moldova	SAMN19688263	Yes
Moldova	SAMN19688645
Moldova	SAMN19657263
Moldova	SAMN19687976
Moldova	SAMN19657304
Moldova	SAMN19657303
Moldova	SAMN19688357	Yes
Moldova	SAMN19687822	Yes
Moldova	SAMN19687937	Yes
Moldova	SAMN19687942
Moldova	SAMN19688056
Moldova	SAMN19688709
Moldova	SAMN19658138
Moldova	SAMN19657567
Moldova	SAMN19657896	Yes
Moldova	SAMN19657676
Moldova	SAMN19657649
Moldova	SAMN19687805	Yes
Moldova	SAMN19657965	Yes
Moldova	SAMN19688254	Yes
Moldova	SAMN19688253	Yes
Moldova	SAMN19687900	Yes
Moldova	SAMN19688652
Moldova	SAMN19688653
Moldova	SAMN19658024
Moldova	SAMN19657344	Yes
Moldova	SAMN19657661
Moldova	SAMN19657574
Moldova	SAMN19694172
Moldova	SAMN19694029
Moldova	SAMN19657325
Moldova	SAMN19688712
Moldova	SAMN19687795
Moldova	SAMN19688116	Yes
Moldova	SAMN19687893	Yes
Moldova	SAMN19657969	Yes
Moldova	SAMN19657380
Moldova	SAMN19658070	Yes
Moldova	SAMN19657722	Yes
Moldova	SAMN19688236	Yes
Moldova	SAMN19657680	Yes
Moldova	SAMN19657537
Moldova	SAMN19657329	Yes
Moldova	SAMN19657907	Yes
Moldova	SAMN19657460
Moldova	SAMN19657330
Moldova	SAMN19687837	Yes
Moldova	SAMN19688560	Yes
Moldova	SAMN19657702
Moldova	SAMN19657439
Moldova	SAMN19687996	Yes
Moldova	SAMN19687993	Yes
Moldova	SAMN19687839	Yes
Moldova	SAMN19657682
Moldova	SAMN19687970
Moldova	SAMN19688425
Moldova	SAMN19687956
Moldova	SAMN19687811
Moldova	SAMN19657699
Moldova	SAMN19688248	Yes
Moldova	SAMN19688247	Yes
Moldova	SAMN19688156	Yes
Moldova	SAMN19688155	Yes
Moldova	SAMN19688038	Yes
Moldova	SAMN19687920	Yes
Moldova	SAMN19687973	Yes
Moldova	SAMN19657777	Yes
Moldova	SAMN19688418
Moldova	SAMN19657594	Yes
Moldova	SAMN19688518	Yes
Moldova	SAMN19657759	Yes
Moldova	SAMN19688683
Moldova	SAMN19688346	Yes
Moldova	SAMN19657301
Moldova	SAMN19688530	Yes
Moldova	SAMN19657580
Moldova	SAMN19688135	Yes
Moldova	SAMN19657789	Yes
Moldova	SAMN19688531
Moldova	SAMN19658104
Moldova	SAMN19688761
Moldova	SAMN19688648
Moldova	SAMN19657708
Moldova	SAMN19687972
Moldova	SAMN19687810
Moldova	SAMN19657508	Yes
Moldova	SAMN19688279	Yes
Moldova	SAMN19694054
Moldova	SAMN19657639
Moldova	SAMN19657619
Moldova	SAMN19657671
Moldova	SAMN19657636	Yes
Moldova	SAMN19657531
Moldova	SAMN19688006
Moldova	SAMN19694181
Moldova	SAMN19657483
Moldova	SAMN19694125
Moldova	SAMN19688722
Moldova	SAMN19657916	Yes
Moldova	SAMN19687832	Yes
Moldova	SAMN19657491	Yes
Moldova	SAMN19658103
Moldova	SAMN19657201	Yes
Moldova	SAMN19657663
Moldova	SAMN19657606
Moldova	SAMN19657365
Moldova	SAMN19657231	Yes
Moldova	SAMN19694068
Moldova	SAMN19688227	Yes
Moldova	SAMN19658033
Moldova	SAMN19687826
Moldova	SAMN19688711
Moldova	SAMN19688677
Moldova	SAMN19688646
Moldova	SAMN19657757
Moldova	SAMN19688343	Yes
Moldova	SAMN19688050
Moldova	SAMN19657197
Moldova	SAMN19687790	Yes
Moldova	SAMN19657379
Moldova	SAMN19658049	Yes
Moldova	SAMN19657771	Yes
Moldova	SAMN19694019
Moldova	SAMN19657314
Moldova	SAMN19657845	Yes
Moldova	SAMN19687775	Yes
Moldova	SAMN19658091
Moldova	SAMN19687891
Moldova	SAMN19688753
Moldova	SAMN19657731
Moldova	SAMN19688484
Moldova	SAMN19688119
Moldova	SAMN19657278
Moldova	SAMN19688098	Yes
Moldova	SAMN19694245
Moldova	SAMN19657996	Yes
Moldova	SAMN19657994	Yes
Moldova	SAMN19657560	Yes
Moldova	SAMN19657172
Moldova	SAMN19687977
Moldova	SAMN19658124	Yes
Moldova	SAMN19687831	Yes
Moldova	SAMN19657730	Yes
Moldova	SAMN19657648	Yes
Moldova	SAMN19687979
Moldova	SAMN19658151
Moldova	SAMN19657397
Moldova	SAMN19657453	Yes
Moldova	SAMN19657987	Yes
Moldova	SAMN19687886	Yes
Moldova	SAMN19688118
Moldova	SAMN19658026
Moldova	SAMN19688084
Moldova	SAMN19687954	Yes
Moldova	SAMN19687869	Yes
Moldova	SAMN19657245
Moldova	SAMN19688678
Moldova	SAMN19657913	Yes
Moldova	SAMN19657934	Yes
Moldova	SAMN19657802
Moldova	SAMN19658080	Yes
Moldova	SAMN19657678
Moldova	SAMN19687774
Moldova	SAMN19694109
Moldova	SAMN19687897
Moldova	SAMN19694078
Moldova	SAMN19687948	Yes
Moldova	SAMN19688212	Yes
Moldova	SAMN19688055	Yes
Moldova	SAMN19688639
Moldova	SAMN19687777
Moldova	SAMN19657871	Yes
Moldova	SAMN19688019	Yes
Moldova	SAMN19657936	Yes
Moldova	SAMN19657351
Moldova	SAMN19687904	Yes
Moldova	SAMN19657307
Moldova	SAMN19687862
Moldova	SAMN19688076	Yes
Moldova	SAMN19687816	Yes
Moldova	SAMN19688695
Moldova	SAMN19688710
Moldova	SAMN19658146
Moldova	SAMN19657191
Moldova	SAMN19688239	Yes
Moldova	SAMN19658000	Yes
Moldova	SAMN19657954	Yes
Moldova	SAMN19688011
Moldova	SAMN19658060
Moldova	SAMN19658148
Moldova	SAMN19657461
Moldova	SAMN19658090	Yes
Moldova	SAMN19657497	Yes
Moldova	SAMN19657832	Yes
Moldova	SAMN19657833
Moldova	SAMN19657548
Moldova	SAMN19657479	Yes
Moldova	SAMN19657536
Moldova	SAMN19657157
Moldova	SAMN19657436
Moldova	SAMN19687999
Moldova	SAMN19694013
Moldova	SAMN19687985
Moldova	SAMN19694116
Moldova	SAMN19658020	Yes
Moldova	SAMN19657504	Yes
Moldova	SAMN19687936	Yes
Moldova	SAMN19657894	Yes
Moldova	SAMN19688141	Yes
Moldova	SAMN19658032
Moldova	SAMN19657854	Yes
Moldova	SAMN19694017
Moldova	SAMN19657654
Moldova	SAMN19658106
Moldova	SAMN19657655
Moldova	SAMN19657653
