## Supplemental Table 12 for "UShER-TB: Scalable, Comprehensive, Accessible Phylogenomic Analysis of *Mycobacterium tuberculosis*" (part 1 of 3)

sample_index	assay_type	librarylayout	platform	SRS_id	sra_study	continent	country	region	date_collected	host_commonname	host_scienname	host_confidence	tbprof_sublin_raw	tbprofiler_lineage_usher	lineage	organism	center_name	date_sequenced	run_index	SRX_id	BioProject	host_disease	isolation_source	coinfection	strain	tbprof_drtype	pheno_AMIKACIN	pheno_CAPREOMYCIN	pheno_CIPROFLOXACIN	pheno_CYCLOSERINE	pheno_ETHAMBUTOL	pheno_ETHIONAMIDE	pheno_ISONIAZID	pheno_KANAMYCIN	pheno_MOXIFLOXACIN	pheno_OFLOXACIN	pheno_PAS	pheno_PYRAZINAMIDE	pheno_RIFAMPICIN	pheno_STREPTOMYCIN	pheno_BEDAQUILINE	pheno_CLOFAZIMINE	pheno_DELAMANID	pheno_LEVOFLOXACIN	pheno_LINEZOLID	pheno_RIFABUTIN	pheno_source	tbprof_pct_reads_mapped	tbprof_num_reads_mapped	tbprof_median_coverage	clade	percent_below_10x_coverage
SAMN06055803	WGS	PAIRED	ILLUMINA	SRS1834382	SRP094134	Asia	VNM	Ho Chi Minh City		human	Homo sapiens	3	lineage2.2.1	lineage2.2.1	L2.2.1	Mycobacterium tuberculosis	UNIVERSITY OF MELBOURNE	2016-12-02	SRR5073839	SRX2392929	PRJNA355614		sputum			HR-TB																						99.47	1654723	55	tuberculosis	3.051
SAMEA2783050	WGS	PAIRED	ILLUMINA	ERS552795	ERP006738	Asia	THA						lineage2.2.1	lineage2.2.1	L2.2.1	Mycobacterium tuberculosis	SC	2016-01-18	ERR752288	ERX695970	PRJEB7056					Sensitive																						99.54	1567628	36	tuberculosis	1.718
SAMEA7156879	WGS	PAIRED	ILLUMINA	ERS4917342	ERP123095	Asia	GEO						lineage2.2.1	lineage2.2.1		Mycobacterium tuberculosis	SWISS TROPICAL AND PUBLIC HEALTH INSTITUTE	2021-05-15	ERR5864678	ERX5510473	PRJEB39561					Pre-XDR-TB																						99.39	1646887	37	tuberculosis	0.955
SAMEA113538170	WGS	PAIRED	ILLUMINA	ERS15534591	ERP147571	Africa	BWA						lineage2.2.1	lineage2.2.1		Mycobacterium tuberculosis	FZB	2023-09-17	ERR11466091	ERX10872248	PRJEB62480					Other																						96.12	1281747	29	tuberculosis	2.048
SAMEA8987171	WGS	PAIRED	ILLUMINA	ERS6669873	ERP130602	Europe	FRA		2013	European badger	Meles meles	3	La1.2	La1.2	La1	Mycobacterium bovis	ANSES	2022-09-22	ERR6338281	ERX5969958	PRJEB46417					Other																						99.32	1480026	77	tuberculosis	2.897
SAMEA7552878	WGS	PAIRED	ILLUMINA	ERS5309525	ERP124941	Europe	GBR						lineage4.3.2	lineage4.3.2		Mycobacterium tuberculosis	PUBLIC HEALTH ENGLAND	2021-11-10	ERR4819513	ERX4689355	PRJEB41201					Sensitive																						96.59	1641798	32	tuberculosis	1.052
SAMEA2163314	WGS	PAIRED	ILLUMINA	ERS327711	ERP003508								lineage4.6.2.2	lineage4.6.2.2	L4	Mycobacterium tuberculosis	SC	2014-03-08	ERR369619	ERX342328	PRJEB4239					HR-TB																						99.86	1858513	42	tuberculosis	1.195
SAMEA112801080	WGS	PAIRED	ILLUMINA	ERS14808626	ERP010814								lineage2.2.1	lineage2.2.1		Mycobacterium tuberculosis	FZB	2023-07-20	ERR11067225	ERX10514155	PRJEB9680					HR-TB																						99.38	1736388	55	tuberculosis	1.497
SAMN31423323	WGS	PAIRED	ILLUMINA	SRS15536507	SRP373287	Europe	ITA	Rome	2016	human	Homo sapiens	3	lineage4.1.2.1	lineage4.1.2.1		Mycobacterium tuberculosis	NATIONAL INSTITUTE OF INFECTIOUS DISEASES L. SPALLANZANI	2022-10-26	SRR22048418	SRX18029499	PRJNA834606		sputum			Sensitive																						99.35	1398315	42	tuberculosis	2.432
SAMEA7563363	WGS	PAIRED	ILLUMINA	ERS5319996	ERP125013	Asia	NPL						lineage2.2.1	lineage2.2.1		Mycobacterium tuberculosis	IML GAUTING	2021-11-11	ERR4830923	ERX4700907	PRJEB41272					Pre-XDR-TB	S				R	I	R	S	R				R		S	S	S	R	S	R	['Walker_2022','CRyPTIC_reuse_table']	99.57	1636049	55	tuberculosis	1.979
SAMEA4846553	WGS	PAIRED	ILLUMINA	ERS2666408	ERP021867	Europe	GBR						La1.8.1	La1.8.1	La1	Mycobacterium bovis	WELLCOME SANGER INSTITUTE	2019-08-07	ERR3468514	ERX3490177	PRJEB19799					Other																						99.07	1133193	33	tuberculosis	2.448
SAMEA7549448	WGS	PAIRED	ILLUMINA	ERS5306099	ERP124941	Europe	GBR						lineage4.1.2.1	lineage4.1.2.1		Mycobacterium tuberculosis	PUBLIC HEALTH ENGLAND	2021-11-10	ERR4816087	ERX4685929	PRJEB41201					Sensitive																						98.15	1802507	40	tuberculosis	1.989
SAMN40031770	WGS	PAIRED	ILLUMINA	SRS20527132	SRP226525	Asia	IND	Madhya Pradesh - Bhairopur	2020	human	Homo sapiens	3	lineage2.2.1	lineage2.2.1		Mycobacterium tuberculosis	CHRISTIAN MEDICAL COLLAGE, VELLORE	2024-02-22	SRR28045993	SRX23697206	PRJNA575883		pulmonary			Sensitive																						99.48	1850785	61	tuberculosis	0.913
SAMEA4946529	WGS	PAIRED	ILLUMINA	ERS2765214	ERP111096								lineage4.3.4.2	lineage4.3.4.2		Mycobacterium tuberculosis	HOSPITAL GENERAL UNIVERSITARIO GREGORIO MARANON	2020-04-20	ERR2815362	ERX2822193	PRJEB28839					MDR-TB																						99.76	1674065	55	tuberculosis	3.146
SAMEA7547790	WGS	PAIRED	ILLUMINA	ERS5304443	ERP124941	Europe	GBR						lineage3.1.2.1	lineage3.1.2.1		Mycobacterium tuberculosis	PUBLIC HEALTH ENGLAND	2021-11-10	ERR4814431	ERX4684273	PRJEB41201					Sensitive					S		S					S	S								Walker_2022	99.65	1375731	46	tuberculosis	2.922
SAMEA104600399	WGS	PAIRED	['ILLUMINA','ILLUMINA']	ERS2211681									lineage2.2.1	lineage2.2.1		Mycobacterium tuberculosis complex sp.			['ERR2307616','ERR2307615']	['ERX2358907','ERX2358908']	PRJEB24099					MDR-TB																						96.76	2393699	107	tuberculosis	1.967
SAMN08626412	WGS	PAIRED	ILLUMINA	SRS3034744	SRP134826	Asia	CHN	Sichuan	2007	human	Homo sapiens	3	lineage2.2.1	lineage2.2.1	L2.2.1	Mycobacterium tuberculosis	BEIJING INSTITUTE OF GENOMICS,CHINESE ACADEMY OF SCIENCES	2018-03-12	SRR6824624	SRX3781197	PRJNA436454		sputum			Sensitive																						69.69	1180825	40	tuberculosis	1.206
SAMN08376152	WGS	PAIRED	ILLUMINA	SRS2841339	SRP130118	Asia	IDN	Bandung	2014	human	Homo sapiens	3	lineage4.3	lineage4.3	L4	Mycobacterium tuberculosis	RADBOUDUMC	2018-01-18	SRR6480441	SRX3570341	PRJNA430531		cerebrospinal fluid			Sensitive																						99.61	1612942	35	tuberculosis	2.878
SAMN31672655	WGS	PAIRED	ILLUMINA	SRS15724784	SRP407089	Oceania	AUS	NSW	2017	human	Homo sapiens	3	lineage4.1.2.1	lineage4.1.2.1		Mycobacterium tuberculosis	INSTITUTE OF CLINICAL PATHOLOGY AND MEDICAL RESEARCH	2022-11-10	SRR22251827	SRX18228502	PRJNA899911					Sensitive																						99.48	1727503	55	tuberculosis	1.826
SAMEA7552361	WGS	PAIRED	ILLUMINA	ERS5309008	ERP124941	Europe	GBR						lineage4.9	lineage4.9		Mycobacterium tuberculosis	PUBLIC HEALTH ENGLAND	2021-11-10	ERR4818996	ERX4688838	PRJEB41201					Sensitive					S		S					S	S								Walker_2022	99.65	1860489	59	tuberculosis	2.501
SAMN13735721	WGS	PAIRED	ILLUMINA	SRS5943409	SRP239473	Asia	THA		2016	human	Homo sapiens	3	lineage2.2.1	lineage2.2.1	L2.2.1	Mycobacterium tuberculosis	KHON KAEN UNIVERSITY	2020-01-05	SRR10828622	SRX7502010	PRJNA598981		sputum			MDR-TB																						99.34	1805887	59	tuberculosis	0.916
SAMN36849836	WGS	PAIRED	ILLUMINA	SRS18516911	SRP453313	Asia	CHN	Shandong	2016	human	Homo sapiens	3	lineage2.2.1	lineage2.2.1	L4	Mycobacterium tuberculosis	SHANDONG PROVINCIAL HOSPITAL	2023-08-05	SRR25534291	SRX21263836	PRJNA1002108		As reported: phlegm		H37Rv	Sensitive																						99.48	1818825	64	tuberculosis	3.013
SAMN37848498	WGS	PAIRED	ILLUMINA	SRS19170747	SRP466602	Asia	VNM	Ho Chi Minh City		human	Homo sapiens	3	lineage2.1	lineage2.1		Mycobacterium tuberculosis	UNIVERSITY OF MELBOURNE/ THE PETER DOHERTY INSTITUTE FOR INFECTION AND IMMUNITY	2023-10-16	SRR26400065	SRX22105666	PRJNA1028637		sputum			MDR-TB																						99.61	1642110	55	tuberculosis	0.981
SAMEA7529080	WGS	PAIRED	ILLUMINA	ERS5285549	ERP124850	Asia	IND	Mumbai					lineage1.2.2.2	lineage1.2.2.2		Mycobacterium tuberculosis	FOUNDATION FOR MEDICAL RESEARCH INDIA	2021-11-11	ERR4800494	ERX4669909	PRJEB41116					Sensitive	S	S				S	S	S	S				S			S		S	S		Walker_2022	99.23	1666102	57	tuberculosis	1.45
SAMEA5975410	WGS	PAIRED	ILLUMINA	ERS3778247	ERP117507	Asia	CHN		2018	human	Homo sapiens	3	lineage2.2.1	lineage2.2.1	L2	Mycobacterium tuberculosis	FUDAN UNIVERSITY	2020-06-13	ERR3559662	ERX3559413	PRJEB34582		sputum			Sensitive																						99.57	1769179	60	tuberculosis	0.856
SAMN36834409	WGS	PAIRED	ILLUMINA	SRS18500246	SRP453313	Asia	CHN	Shandong	2016	human	Homo sapiens	3	lineage2.2.1	lineage2.2.1	L4	Mycobacterium tuberculosis	SHANDONG PROVINCIAL HOSPITAL	2023-08-04	SRR25515285	SRX21245964	PRJNA1002108		As reported: phlegm		H37Rv	Other																						98.87	1657453	57	tuberculosis	2.179
SAMEA10030506	WGS	PAIRED	ILLUMINA	ERS7708713	ERP132622	Africa	ZAF						lineage4.7	lineage4.7	L4.7	Mycobacterium tuberculosis	FZB	2022-07-13	ERR7911606	ERX7479003	PRJEB48275					Pre-XDR-TB	R				S		R	R	R				S					R			Finci_2022	99.66	1707064	58	tuberculosis	2.213
SAMN05276389	WGS	PAIRED	ILLUMINA	SRS1518939	SRP076676	Europe	GBR	Oxford	2015	human	Homo sapiens	3	lineage2.2.1	lineage2.2.1	L2.2.1	Mycobacterium tuberculosis	MODMEDMICOXFORD	2016-06-22	SRR3675314	SRX1850662	PRJNA302362					Sensitive					S		S					S	S								CRyPTIC_WHO2021_PMC7612554	99.34	1769053	51	tuberculosis	2.216
SAMEA7550744	WGS	PAIRED	ILLUMINA	ERS5307393	ERP124941	Europe	GBR						lineage4.1.1.3	lineage4.1.1.3		Mycobacterium tuberculosis	PUBLIC HEALTH ENGLAND	2021-11-10	ERR4817381	ERX4687223	PRJEB41201					Sensitive																						99.48	1919963	62	tuberculosis	2.75
SAMN15337214	WGS	PAIRED	ILLUMINA	SRS6881547	SRP268168	Asia	CHN	shenzhen	2017	human	Homo sapiens	3	lineage2.2.1	lineage2.2.1		Mycobacterium tuberculosis	FUDAN UNIVERSITY	2020-06-21	SRR12062532	SRX8590397	PRJNA640897		sputum			Pre-XDR-TB																						99.59	1699498	59	tuberculosis	2.417
SAMN21983425	WGS	PAIRED	ILLUMINA	SRS10407782	SRP339714					human	Homo sapiens	3	lineage4.4.1.1	lineage4.4.1.1		Mycobacterium tuberculosis	TGEN NORTH	2021-10-01	SRR16156728	SRX12441630	PRJNA767684					Pre-XDR-TB																						99.4	1845771	59	tuberculosis	0.831
SAMN09625672	WGS	PAIRED	ILLUMINA	SRS3525405	SRP152720	North America	USA	Hawaii	2009	human	Homo sapiens	3	lineage4.5	lineage4.5	L4.5	Mycobacterium tuberculosis	UNIVERSITY OF HAWAII AT MANOA	2018-07-08	SRR7496476	SRX4365993	PRJNA480117		sputum			Sensitive																						99.43	871040	51	tuberculosis	2.805
SAMN36834629	WGS	PAIRED	ILLUMINA	SRS18500313	SRP453313	Asia	CHN	Shandong	2017	human	Homo sapiens	3	lineage2.2.1	lineage2.2.1	L4	Mycobacterium tuberculosis	SHANDONG PROVINCIAL HOSPITAL	2023-08-04	SRR25515867	SRX21246032	PRJNA1002108		As reported: phlegm		H37Rv	HR-TB																						99.57	1795692	63	tuberculosis	2.856
SAMN21593433	WGS	PAIRED	ILLUMINA	SRS10401339	SRP339647	Europe	BGR	Sofia	2017	human	Homo sapiens	3	lineage4.2.2.1	lineage4.2.2.1		Mycobacterium tuberculosis	NATIONAL CENTER OF INFECTIOUS AND PARASITIC DISEASES, SOFIA BULGARIA	2021-10-01	SRR16149170	SRX12434000	PRJNA765918					MDR-TB																						99.4	1534982	51	tuberculosis	2.498
SAMN27519580	WGS	PAIRED	ILLUMINA	SRS12572461	SRP369525	Asia	GEO	Tbilisi	2020	human	Homo sapiens	3	lineage2.2.1	lineage2.2.1		Mycobacterium tuberculosis	NIH / NIAID	2022-04-11	SRR18715203	SRX14815925	PRJNA825524		sputum			MDR-TB																						99.51	1606887	53	tuberculosis	1.664
SAMEA7541702	WGS	PAIRED	ILLUMINA	ERS5298154	ERP124931	Africa	ZAF						lineage2.2.1	lineage2.2.1		Mycobacterium tuberculosis	CTB/NICD	2021-11-11	ERR4809164	ERX4678704	PRJEB41191					Pre-XDR-TB	S				S	I	R	S	S				R			S	S	R	S	R	['CRyPTIC_reuse_table','Walker_2022']	99.54	1698538	57	tuberculosis	1.532
SAMEA7550828	WGS	PAIRED	ILLUMINA	ERS5307477	ERP124941	Europe	GBR						lineage4.8	lineage4.8		Mycobacterium tuberculosis	PUBLIC HEALTH ENGLAND	2021-11-10	ERR4817465	ERX4687307	PRJEB41201					Sensitive					S		S						S								Walker_2022	99.62	1237447	28	tuberculosis	3.166
SAMEA2297139	WGS	PAIRED	ILLUMINA	ERS389526	ERP004535	Europe	GBR	Oxfordshire					lineage4	lineage4		Mycobacterium tuberculosis	UNIVERISTY OF OXFORD	2014-03-05	ERR400315	ERX366676	PRJEB5162					HR-TB																						99.6	1978900	67	tuberculosis
SAMN09399494	WGS	PAIRED	ILLUMINA	SRS3636888	SRP075210	Asia	AZE		2017	human	Homo sapiens	3	lineage4.3.3	lineage4.3.3	L4	Mycobacterium tuberculosis	BI	2018-08-07	SRR7655980	SRX4518376	PRJNA318002		sputum			Pre-XDR-TB																						99.84	1582108	55	tuberculosis	1.715
SAMEA1569202	WGS	PAIRED	ILLUMINA	ERS154001	ERP001072	Africa	MWI	Karonga	2009	human	Homo sapiens	3	lineage1.1.3.2	lineage1.1.3.2	L1.1.3.2	Mycobacterium tuberculosis	SC	2012-12-22	ERR212150	ERX186815	PRJEB2794		sputum			Sensitive																						99.22	1636427	35	tuberculosis	0.782
SAMEA1707194	WGS	PAIRED	ILLUMINA	ERS181411	ERP000192	Europe	RUS	Samara	2010	human	Homo sapiens	3	lineage2.2.1	lineage2.2.1	L2.2.1	Mycobacterium tuberculosis	SC	2013-02-16	ERR228017	ERX202676	PRJEB2138					MDR-TB	S	S			S		R		R				R	S				S			CRyPTIC_WHO2021_PMC7612554	99.52	1846807	41	tuberculosis	0.86
SAMEA2682912	WGS	PAIRED	ILLUMINA	ERS518973	ERP004677	South America	PER		2010	human	Homo sapiens	3	lineage4.1.1	lineage4.1.1	L4.1.1	Mycobacterium tuberculosis	THE WELLCOME TRUST SANGER INSTITUTE	2016-01-09	ERR775322	ERX718201	PRJEB5280					Pre-XDR-TB																						99.49	1663241	38	tuberculosis	1.115
SAMD00603539	WGS	PAIRED	ILLUMINA	DRS329598	DRP010549	Asia	JPN	Hyogo, Kobe	2017	human	Homo sapiens	3	lineage2.2.1	lineage2.2.1		Mycobacterium tuberculosis	KIH	2023-09-20	DRR473706	DRX457935	PRJDB15809					Sensitive																						99.51	1588973	55	tuberculosis	1.902
SAMN02586089	WGS	PAIRED	['ILLUMINA','ILLUMINA','ILLUMINA','ILLUMINA']	SRS559703		Africa	ZAF	Catherine Booth		human	Homo sapiens	3	lineage2.2.1	lineage2.2.1	L2.2.1	Mycobacterium tuberculosis			['SRR1172841','SRR1175038','SRR1184370','SRR1196551']	['SRX473379','SRX493388','SRX481804']	PRJNA235599		sputum			MDR-TB																						99.42	4559339	103	tuberculosis	1.159
SAMEA3174292	WGS	PAIRED	ILLUMINA	ERS2400022	ERP107968	Africa	ZAF						lineage2.2.1.1	lineage2.2.1.1		Mycobacterium tuberculosis	CTB/NICD	2022-07-23	ERR2515417	ERX2534631	PRJEB25997					RR-TB	S	S			S		S	S				S	R	S				S			Walker_2022	99.63	656898	40	tuberculosis	3.505
SAMD00142541	WGS	PAIRED	ILLUMINA	DRS201086	DRP007602	Asia	JPN	Kanto	2017	human	Homo sapiens	3	lineage2.2.2	lineage2.2.2		Mycobacterium tuberculosis	RIT_JATA	2021-08-14	DRR188618	DRX179083	PRJDB7494					HR-TB																						99.72	1371011	89	tuberculosis	1.521
SAMN33756470	WGS	PAIRED	ILLUMINA	SRS17044572	SRP427259	Asia	GEO	Tbilisi	2016	human	Homo sapiens	3	lineage4.2.1.1	lineage4.2.1.1		Mycobacterium tuberculosis	NIH / NIAID	2023-03-17	SRR23861880	SRX19674319	PRJNA944654		sputum			Sensitive																						99.34	1705639	53	tuberculosis	1.163
SAMEA7547763	WGS	PAIRED	ILLUMINA	ERS5304416	ERP124941	Europe	GBR						lineage4.8	lineage4.8		Mycobacterium tuberculosis	PUBLIC HEALTH ENGLAND	2021-11-10	ERR4814404	ERX4684246	PRJEB41201					Sensitive					S		S					S	S								Walker_2022	99.66	1983536	66	tuberculosis	2.615
SAMEA9070718	WGS	PAIRED	ILLUMINA	ERS6799025	ERP129488	Africa	ZAF						lineage2.2.1	lineage2.2.1		Mycobacterium tuberculosis	Swiss-TPH	2021-06-29	ERR5987345	ERX5627926	PRJEB45389					Pre-XDR-TB	R																	R			CRyPTIC_WHO2021_PMC7612554	79.93	639762	21	tuberculosis	4.139
SAMD00603985	WGS	PAIRED	ILLUMINA	DRS330044	DRP010549	Asia	JPN	Hyogo, Kobe	2017	human	Homo sapiens	3	lineage2.2.1	lineage2.2.1		Mycobacterium tuberculosis	KIH	2023-09-20	DRR474152	DRX458381	PRJDB15809					Sensitive																						99.56	1551283	96	tuberculosis	1.098
SAMN08708512	WGS	PAIRED	ILLUMINA	SRS3040496	SRP128089	Europe	UKR			human	Homo sapiens	3	lineage2.2.1	lineage2.2.1		Mycobacterium tuberculosis	SAN RAFFAELE	2018-03-14	SRR6831969	SRX3787825	PRJNA428596					Pre-XDR-TB	S	S			R		R	S	S			R	R	R				R			CRyPTIC_WHO2021_PMC7612554	99.46	1948150	41	tuberculosis	2.265
SAMEA3448154	WGS	PAIRED	ILLUMINA	ERS2402086	ERP107973	Europe	NLD						La1.7.1	La1.7.1		Mycobacterium tuberculosis	RIVM	2022-07-23	ERR2517408	ERX2536624	PRJEB26002					Other					S		S					R	S	S							Walker_2022	99.38	1808183	50	tuberculosis	3.182
SAMEA7560092	WGS	PAIRED	ILLUMINA	ERS5316729	ERP124980								lineage2.2.1	lineage2.2.1		Mycobacterium tuberculosis	IML GAUTING	2021-11-12	ERR4827656	ERX4697640	PRJEB41239					MDR-TB																						99.6	1626685	56	tuberculosis	1.673
SAMEA114303765	WGS	PAIRED	ILLUMINA	ERS16292967	ERP150539	Europe	GBR		2016	domestic cattle	Bos taurus	3	La1.8.1	La1.8.1	La1	Mycobacterium bovis	AGRIFOOD AND BIOSCIENCES INSTITUTE	2023-09-01	ERR11893523	ERX11277919	PRJEB65421					Other																						99.39	610347	31	tuberculosis	6.467
SAMEA3448752	WGS	PAIRED	ILLUMINA	ERS2402123	ERP107973	Europe	NLD						lineage3	lineage3	L3	Mycobacterium tuberculosis	RIVM	2022-07-17	ERR2517445	ERX2536661	PRJEB26002					Sensitive					S		S					S	S	S							Walker_2022	99.27	1861744	49	tuberculosis	1.444
SAMN03648325	WGS	PAIRED	ILLUMINA	SRS990579	SRP061066	Europe	GBR						lineage1.1.2	lineage1.1.2	L1.1.2	Mycobacterium tuberculosis	UNIVERSITY OF OXFORD	2015-07-16	SRR2101078	SRX1095772	PRJNA282721					Sensitive					S		S						S	S							CRyPTIC_WHO2021_PMC7612554	99.35	1449618	51	tuberculosis	2.458
SAMN30962283	WGS	PAIRED	ILLUMINA	SRS15205870	SRP338930	North America	USA	New York state	2017	human	Homo sapiens	3	lineage1.2.1.2.1	lineage1.2.1.2.1		Mycobacterium tuberculosis	WADSWORTH CENTER	2022-09-22	SRR21675652	SRX17673972	PRJNA766641					HR-TB																						99.25	1627697	68	tuberculosis	2.565
SAMEA6617388	WGS	PAIRED	ILLUMINA	ERS4381121	ERP118828	Africa	ZAF		1996	human	Homo sapiens	3	lineage2.2.1	lineage2.2.1		Mycobacterium tuberculosis	STELLENBOSCH UNIVERSITY	2021-05-07	ERR5758452	ERX5468104	PRJEB35725		sputum			Sensitive																						99.31	1795342	38	tuberculosis	2.646
SAMEA7544689	WGS	PAIRED	ILLUMINA	ERS5301346	ERP124937	Asia	CHN						lineage2.2.1	lineage2.2.1		Mycobacterium tuberculosis	CCDC	2021-11-10	ERR4811631	ERX4681176	PRJEB41197					Sensitive	S	S			S	S	S	S	S				S	S	S	S	S	S	S	S	['Walker_2022','CRyPTIC_reuse_table']	98.04	1752484	60	tuberculosis	0.936
SAMN41244951	WGS	PAIRED	ILLUMINA	SRS21229557	SRP506070	Asia	CHN		2021	human	Homo sapiens	3	lineage2.2.1	lineage2.2.1		Mycobacterium tuberculosis	SHANDONG PUBLIC HEALTH CLINICAL CENTER	2024-05-07	SRR28923838	SRX24479956	PRJNA1108515					MDR-TB																						99.24	1879545	62	tuberculosis	0.875
SAMN40031480	WGS	PAIRED	ILLUMINA	SRS20527518	SRP226525	Asia	IND	Madhya Pradesh - Bhairopur	2021	human	Homo sapiens	3	lineage1.2.1.2	lineage1.2.1.2		Mycobacterium tuberculosis	CHRISTIAN MEDICAL COLLAGE, VELLORE	2024-02-22	SRR28046268	SRX23697593	PRJNA575883					Sensitive																						99.33	1893980	63	tuberculosis	0.939
SAMEA1903165	WGS	PAIRED	['ILLUMINA','ILLUMINA']	ERS200035									lineage2.2.1	lineage2.2.1		Mycobacterium tuberculosis			['ERR495165','ERR279634']	['ERX460581','ERX252967']	PRJEB1366					Sensitive																						99.51	3552029	81	tuberculosis	0.914
SAMEA3369667	WGS	PAIRED	ILLUMINA	ERS2400957	ERP107970	Europe	BEL						lineage4.1.2.1	lineage4.1.2.1	L4.1.2.1	Mycobacterium tuberculosis	GENOSCREEN	2021-10-23	ERR2516279	ERX2535495	PRJEB25999					Sensitive					S		S					S	S								Walker_2022	99.07	2132320	40	tuberculosis	2.003
SAMN04386738	WGS	PAIRED	ILLUMINA	SRS1239825	SRP053287	North America	USA	Michigan	2014	domestic cattle	Bos taurus	2	La1.8.1	La1.8.1	La1	Mycobacterium bovis	USDA	2016-01-08	SRR3091241	SRX1521800	PRJNA251692					Other																						99.47	673376	37	tuberculosis	5.865
SAMEA10030391	WGS	PAIRED	ILLUMINA	ERS7708598	ERP132622	Europe	MDA						lineage4.2.1	lineage4.2.1	L4.2.1	Mycobacterium tuberculosis	FZB	2022-05-09	ERR7911267	ERX7478664	PRJEB48275					MDR-TB	S	S			S		R	R	S			S	R					S			Finci_2022	99.3	1677531	53	tuberculosis	1.661
SAMN12825656	WGS	PAIRED	ILLUMINA	SRS5538290	SRP226155	Asia	CHN	Jiangsu	2007	human	Homo sapiens	3	lineage2.2.1	lineage2.2.1		Mycobacterium tuberculosis	CHINESE CENTER FOR DISEASE CONTROL AND PREVENTION	2019-10-18	SRR10305808	SRX7017073	PRJNA573798		sputum			HR-TB																						99.5	1761115	50	tuberculosis	0.801
SAMEA7561326	WGS	PAIRED	ILLUMINA	ERS5317961	ERP124983								lineage4.1.2.1	lineage4.1.2.1		Mycobacterium tuberculosis	SAN RAFFAELE SCIENTIFIC INSTITUTE	2021-11-11	ERR4828888	ERX4698872	PRJEB41242					Sensitive	S				S	S	S	S	S				S		S	S	S	S	S	S	CRyPTIC_reuse_table	99.54	852298	23	tuberculosis	7.635
SAMN05918522	WGS	PAIRED	ILLUMINA	SRS20795060	SRP496567	South America	PER	Lima	2012	human	Homo sapiens	3	lineage4.8	lineage4.8		Mycobacterium tuberculosis	FIND, THE FOUNDATION FOR INNOVATIVE NEW DIAGNOSTICS	2024-03-20	SRR28393518	SRX23998490	PRJNA343736		As reported: patient			MDR-TB																						99.65	1887011	54	tuberculosis	1.406
SAMEA112800513	WGS	PAIRED	ILLUMINA	ERS14808059	ERP010814								lineage4.6.2.2	lineage4.6.2.2		Mycobacterium tuberculosis	FZB	2023-07-20	ERR11050485	ERX10497276	PRJEB9680					Sensitive																						99.47	1417908	45	tuberculosis	2.936
SAMEA1016015	WGS	PAIRED	ILLUMINA	ERS053720	ERP000192	Europe	RUS	Samara	2008	human	Homo sapiens	3	lineage4.3.4.1	lineage4.3.4.1	L4.3.4.1	Mycobacterium tuberculosis	SC	2014-09-13	ERR067693	ERX045556	PRJEB2138					Sensitive	S	S			S		S						S	S				S			CRyPTIC_WHO2021_PMC7612554	99.57	3148459	71	tuberculosis	0.998
SAMEA7528493	WGS	PAIRED	ILLUMINA	ERS5284963	ERP124850	Asia	IND	Mumbai					lineage3	lineage3		Mycobacterium tuberculosis	FOUNDATION FOR MEDICAL RESEARCH INDIA	2021-11-10	ERR4799908	ERX4669323	PRJEB41116					Pre-XDR-TB	S	S				S	S	S	S				S			S		S	S		Walker_2022	99.06	1670089	49	tuberculosis	0.411
SAMN09725679	WGS	PAIRED	ILLUMINA	SRS3606688	SRP155672	Oceania	NZL	Sawyers Bay	2015	bovine	Bos taurus	2	La1.8.1	La1.8.1	La1	Mycobacterium bovis	AGRESEARCH	2018-07-29	SRR7617744	SRX4482340	PRJNA479921					Other																						99.32	727550	31	tuberculosis	6.871
SAMN40273706	WGS	PAIRED	ILLUMINA	SRS20670705	SRP493618	Asia	GEO	Tbilisi	2023	human	Homo sapiens	3	lineage2.2.1	lineage2.2.1		Mycobacterium tuberculosis	NIH / NIAID	2024-03-06	SRR28239689	SRX23850632	PRJNA1074779		sputum			Pre-XDR-TB																						99.43	1608536	54	tuberculosis	0.965
SAMN07766036	WGS	PAIRED	ILLUMINA	SRS2577062	SRP119652	North America	CAN	British Columbia	2008	human	Homo sapiens	3	lineage4.4.1.1	lineage4.4.1.1	L4	Mycobacterium tuberculosis	BC CENTRE FOR DISEASE CONTROL PUBLIC HEALTH LABORATORY	2017-10-10	SRR6152999	SRX3264837	PRJNA413593					Sensitive					S		S						S	S							CRyPTIC_WHO2021_PMC7612554	99.62	1885186	51	tuberculosis	0.56
SAMEA1707348	WGS	PAIRED	ILLUMINA	ERS181338	ERP000192	Europe	RUS	Samara	2008	human	Homo sapiens	3	lineage2.2.1	lineage2.2.1	L2.2.1	Mycobacterium tuberculosis	SC	2013-03-08	ERR234622	ERX209127	PRJEB2138					MDR-TB	R	R			R		R						R	R				R			CRyPTIC_WHO2021_PMC7612554	99.54	1803961	41	tuberculosis	0.948
SAMEA7525929	WGS	PAIRED	ILLUMINA	ERS5282402	ERP124850	Asia	IND	Mumbai					lineage1.2.2.2	lineage1.2.2.2		Mycobacterium tuberculosis	FOUNDATION FOR MEDICAL RESEARCH INDIA	2021-11-09	ERR4797379	ERX4666794	PRJEB41116					Sensitive	S	S			S	S	S	S	S				S		S	S	S	S	S	S	['CRyPTIC_reuse_table','Walker_2022']	98.92	1695227	50	tuberculosis	0.854
SAMN13813955	WGS	PAIRED	ILLUMINA	SRS5977718	SRP241186	Africa	ZAF		2019	human	Homo sapiens	3	lineage2.2.1	lineage2.2.1	L2	Mycobacterium tuberculosis	UCT	2020-01-10	SRR10869167	SRX7539142	PRJNA600338		sputum			MDR-TB																						99.51	1664817	39	tuberculosis	2.239
SAMN19658058	WGS	PAIRED	ILLUMINA	SRS9180014	SRP323639	Europe	MDA		2018	human	Homo sapiens	3	lineage4.2.1	lineage4.2.1		Mycobacterium tuberculosis	SIMON FRASER UNIVERSITY	2021-06-12	SRR14782833	SRX11116032	PRJNA736718					Pre-XDR-TB																						99.41	1331359	45	tuberculosis	1.317
SAMN31031392	WGS	PAIRED	ILLUMINA	SRS15258492	SRP399923	Oceania	AUS	Victoria	2020	human	Homo sapiens	3	lineage4.3.4.2.1	lineage4.3.4.2.1		Mycobacterium tuberculosis	MDUPHL	2022-09-28	SRR21733196	SRX17729034	PRJNA857537					Sensitive																						99.73	1671764	56	tuberculosis	2.773
SAMN25251006	WGS	PAIRED	ILLUMINA	SRS11790790	SRP349160	Asia	CHN	Chongqing City	2020	human	Homo sapiens	3	lineage4.5	lineage4.5		Mycobacterium tuberculosis	CHONGQING MEDICAL UNIVERSITY	2022-01-27	SRR17787492	SRX13949809	PRJNA785273					Sensitive																						99.56	1833792	62	tuberculosis	0.314
SAMEA112799066	WGS	PAIRED	ILLUMINA	ERS14806612	ERP010814								lineage3	lineage3		Mycobacterium tuberculosis	FZB	2023-07-20	ERR11044796	ERX10491587	PRJEB9680					Sensitive																						99.49	1695284	57	tuberculosis	1.459
SAMEA112803484	WGS	PAIRED	ILLUMINA	ERS14811030	ERP010814								lineage3	lineage3		Mycobacterium tuberculosis	FZB	2023-07-20	ERR11043792	ERX10490583	PRJEB9680					MDR-TB																						99.44	1711967	54	tuberculosis	1.133
SAMN33062038	WGS	PAIRED	ILLUMINA	SRS16683714	SRP420952	Europe	POL		2020	human	Homo sapiens	3	lineage2.2.1	lineage2.2.1		Mycobacterium tuberculosis	DEPARTMENT OF ENVIRONMENTAL MICROBIOLOGY AND BIOTECHNOLOGY	2023-02-04	SRR23340097	SRX19282040	PRJNA931475					MDR-TB																						99.61	1864154	64	tuberculosis	0.884
SAMEA113537638	WGS	PAIRED	ILLUMINA	ERS15534059	ERP147571	Africa	BWA						lineage4.3.2.1	lineage4.3.2.1		Mycobacterium tuberculosis	FZB	2023-09-17	ERR11465484	ERX10871641	PRJEB62480					Sensitive																						98.91	1593202	38	tuberculosis	1.29
SAMEA5056431	WGS	PAIRED	ILLUMINA	ERS2867606	ERP111748	Europe	PRT		2017				lineage4.3.4.2	lineage4.3.4.2	L4.3.4.2	Mycobacterium tuberculosis	NATIONAL INSTITUTE OF HEALTH DR. RICARDO JORGE	2018-11-09	ERR2864281	ERX2870532	PRJEB29446					MDR-TB																						99.67	1806875	76	tuberculosis	1.539
SAMN03653235	WGS	PAIRED	ILLUMINA	SRS935972	SRP058221	Asia	CHN	Shanghai	2009	human	Homo sapiens	3	lineage2.2.1	lineage2.2.1	L2.2.1	Mycobacterium tuberculosis	FUDAN UNIVERSITY	2015-05-14	SRR2024930	SRX1027323	PRJNA283583		sputum			MDR-TB					R		R						R	R							CRyPTIC_WHO2021_PMC7612554	99.01	1407381	30	tuberculosis	3.325
SAMEA112801379	WGS	PAIRED	ILLUMINA	ERS14808925	ERP010814								lineage2.2.1	lineage2.2.1		Mycobacterium tuberculosis	FZB	2023-07-21	ERR11067548	ERX10514478	PRJEB9680					HR-TB																						99.5	1263328	42	tuberculosis	2.915
SAMEA13321099	WGS	PAIRED	ILLUMINA	ERS10923835	ERP135372	Africa	KEN	Nairobi					lineage4.3.4.2	lineage4.3.4.2		Mycobacterium tuberculosis	FZB	2022-05-20	ERR9285905	ERX8828018	PRJEB50767					Sensitive																						99.84	1606028	54	tuberculosis	2.532
SAMEA4791102	WGS	PAIRED	ILLUMINA	ERS2611032	ERP109929	North America	USA		1999	human	Homo sapiens	3	lineage3	lineage3	L3	Mycobacterium tuberculosis	UNIVERSITY OF BASEL, SWITZERLAND	2018-08-28	ERR2704678	ERX2719065	PRJEB27802		sputum			Sensitive																						99.44	1601604	53	tuberculosis	0.919
SAMEA1707649	WGS	PAIRED	ILLUMINA	ERS179856	ERP000276								lineage2.2.1	lineage2.2.1		Mycobacterium tuberculosis	SC	2013-02-16	ERR228192	ERX202851	PRJEB2221					Sensitive																						99.43	2238120	50	tuberculosis	0.885
SAMEA3233428	WGS	PAIRED	ILLUMINA	ERS2400284	ERP107968	Africa	ZAF						lineage4.4.1.1.1	lineage4.4.1.1.1	L4.4.1.1	Mycobacterium tuberculosis	CTB/NICD	2021-10-23	ERR2515685	ERX2534893	PRJEB25997					Sensitive	S	S			S		S	S				S	S	S				S			Walker_2022	99.66	923991	51	tuberculosis	3.308
SAMEA7525035	WGS	PAIRED	ILLUMINA	ERS5281510	ERP124850	Asia	IND	Mumbai					lineage2.2.1	lineage2.2.1		Mycobacterium tuberculosis	FOUNDATION FOR MEDICAL RESEARCH INDIA	2021-11-09	ERR4796579	ERX4665993	PRJEB41116					Pre-XDR-TB	R	S			R	R	R	R	R				R		S	S	S	R	S	R	['CRyPTIC_reuse_table','Walker_2022']	99.52	1683532	49	tuberculosis	1.113
SAMN40655252	WGS	PAIRED	ILLUMINA	SRS20888703	SRP498669	Europe	MDA		2019	human	Homo sapiens	3	lineage4.2.1	lineage4.2.1		Mycobacterium tuberculosis	NIAID TB PORTALS PROGRAM	2024-03-29	SRR28498696	SRX24100294	PRJNA1074788		sputum			MDR-TB																						99.38	1453198	48	tuberculosis	0.566
SAMEA1119418	WGS	PAIRED	ILLUMINA	ERS2398827	ERP107961	Europe	GBR	England					lineage1.1.2	lineage1.1.2	L1.1.2	Mycobacterium tuberculosis	PHE	2021-10-23	ERR2514237	ERX2533447	PRJEB25991					Sensitive					S		S					S	S								Walker_2022	99.27	1847845	62	tuberculosis	1.401
SAMEA5662656	WGS	PAIRED	ILLUMINA	ERS3466673	ERP115014	Africa	ZAF		1996	human	Homo sapiens	3	lineage4.3.2.1	lineage4.3.2.1	L4.3.2.1	Mycobacterium tuberculosis	DST/NRF CENTRE OF EXCELLENCE FOR BIOMEDICAL TB RES	2019-06-29	ERR3340701	ERX3365391	PRJEB32341		sputum			Sensitive																						99.61	1562414	36	tuberculosis	2.35
SAMN08436115	WGS	PAIRED	ILLUMINA	SRS2894608	SRP128089	Asia	BGD			human	Homo sapiens	3	lineage1.2.2.2	lineage1.2.2.2		Mycobacterium tuberculosis	SAN RAFFAELE	2018-02-21	SRR6650310	SRX3627822	PRJNA428596					Sensitive					S		S		S				S	S				S			CRyPTIC_WHO2021_PMC7612554	99.29	690921	15	tuberculosis	15.434
SAMN16755324	WGS	PAIRED	ILLUMINA	SRS7704517	SRP292368	South America	BRA	Amazonas	2016				La1.7.1	La1.7.1	La1	Mycobacterium bovis	EMBRAPA BEEF CATTLE	2020-11-12	SRR13046671	SRX9496123	PRJNA675550		As reported: Brazil: Amazonas, Novo Ceu			Other																						99.39	1825153	41	tuberculosis	2.342
SAMN08376323	WGS	PAIRED	ILLUMINA	SRS2841175	SRP130118	Asia	IDN	Bandung	2009	human	Homo sapiens	3	lineage4.8	lineage4.8	L4	Mycobacterium tuberculosis	RADBOUDUMC	2018-01-18	SRR6480605	SRX3570177	PRJNA430531		cerebrospinal fluid			Sensitive																						99.66	2263498	49	tuberculosis	2.824
SAMEA1707478	WGS	PAIRED	ILLUMINA	ERS181483	ERP000192	Europe	RUS	Samara	2010	human	Homo sapiens	3	lineage4.3.3	lineage4.3.3	L4.3.3	Mycobacterium tuberculosis	SC	2013-02-19	ERR229934	ERX204485	PRJEB2138					Sensitive					S		S						S	S							CRyPTIC_WHO2021_PMC7612554	99.72	1805235	41	tuberculosis	0.692
SAMEA5975123	WGS	PAIRED	ILLUMINA	ERS3777960	ERP117507	Asia	CHN		2018	human	Homo sapiens	3	lineage2.2.1	lineage2.2.1	L2	Mycobacterium tuberculosis	FUDAN UNIVERSITY	2020-06-13	ERR3559375	ERX3559126	PRJEB34582		sputum			Sensitive																						99.51	1841960	61	tuberculosis	1.282
SAMEA7564270	WGS	PAIRED	ILLUMINA	ERS5320901	ERP125021	Asia	VNM						lineage1.1.1.1	lineage1.1.1.1		Mycobacterium tuberculosis	OUCRU-HCMC	2021-11-11	ERR4831954	ERX4701897	PRJEB41280					HR-TB	S				R	S	R	S	S				R			S	S	S	S	R	['CRyPTIC_reuse_table','Walker_2022']	99.27	421373	23	tuberculosis	7.371
SAMEA8741975	WGS	PAIRED	ILLUMINA	ERS6421557	ERP135632	Africa	ZAF						lineage4.3.2.1	lineage4.3.2.1		Mycobacterium tuberculosis	UNIVERSITY OF CAPE TOWN	2022-03-15	ERR8699168	ERX8356636	PRJEB51043					Sensitive	S				S	S	S	S	S				S		S	S	S	S	S	S	CRyPTIC_reuse_table	99.82	1795398	61	tuberculosis	0.894
SAMEA7546538	WGS	PAIRED	ILLUMINA	ERS5303193	ERP124939	South America	PER		2017				lineage4.3.3	lineage4.3.3		Mycobacterium tuberculosis	UNIVERSIDAD PERUANA CAYETANO HEREDIA	2021-11-10	ERR4813033	ERX4683023	PRJEB41199					MDR-TB	S	S			S	R	R	S	S				R	S	S	S	S	S	S	R	['CRyPTIC_reuse_table','Walker_2022']	99.55	1824304	67	tuberculosis	4.876
SAMEA110241085	WGS	PAIRED	ILLUMINA	ERS12338707	ERP138888	Africa	NAM						lineage4.3.2	lineage4.3.2		Mycobacterium tuberculosis	FZB	2022-07-12	ERR9907783	ERX9450611	PRJEB54067					MDR-TB																						98.25	1584727	54	tuberculosis	2.089
SAMEA1688531	WGS	PAIRED	ILLUMINA	ERS163450	ERP001072	Africa	MWI	Karonga					lineage2.2.1	lineage2.2.1	L2.2.1	Mycobacterium tuberculosis	SC	2013-01-23	ERR221634	ERX196299	PRJEB2794					Sensitive																						99.48	1846636	42	tuberculosis	0.921
SAMEA8718279	WGS	PAIRED	ILLUMINA	ERS6402725	ERP128647	Africa	ZAF						lineage2.2.1.1	lineage2.2.1.1		Mycobacterium tuberculosis	CTB/NICD	2022-03-15	ERR8975027	ERX5543385	PRJEB44577					Sensitive	S				S	S	S	S	S				S		S	S	S	S	S	S	CRyPTIC_reuse_table	99.6	1788067	61	tuberculosis	1.262
SAMN02403531	WGS	PAIRED	['ILLUMINA','ILLUMINA','ILLUMINA','ILLUMINA']	SRS555288		Africa	ZAF			human	Homo sapiens	3	lineage3.1.1	lineage3.1.1	L3.1.1	Mycobacterium tuberculosis			['SRR1165270','SRR1175440','SRR1173283','SRR1167290']	['SRX467695','SRX473712']	PRJNA228084					MDR-TB																						99.41	5209386	120	tuberculosis	0.928
SAMEA8616206	WGS	PAIRED	ILLUMINA	ERS6300813	ERP128579								lineage4.9	lineage4.9		Mycobacterium tuberculosis complex sp.	FZB	2021-11-22	ERR5979667	ERX5619453	PRJEB44524					Sensitive																						99.83	1709156	58	tuberculosis	0.96
SAMN06055497	WGS	PAIRED	ILLUMINA	SRS1834173	SRP094134	Asia	VNM	Ho Chi Minh City		human	Homo sapiens	3	lineage2.2.1	lineage2.2.1	L2.2.1	Mycobacterium tuberculosis	UNIVERSITY OF MELBOURNE	2016-12-02	SRR5073629	SRX2392719	PRJNA355614		sputum			HR-TB																						99.47	1499184	50	tuberculosis	3.304
SAMN15437366	WGS	PAIRED	ILLUMINA	SRS6944526	SRP269873	Asia	CHN	lanzhou	2018	human	Homo sapiens	3	lineage2.2.1	lineage2.2.1		Mycobacterium tuberculosis	GANSU PROVINCIAL CENTER FOR DISEASE CONTROL AND PREVENTION	2020-07-03	SRR12142401	SRX8663440	PRJNA643892		mucus			Sensitive																						99.47	1551723	52	tuberculosis	0.839
SAMD00142922	WGS	PAIRED	ILLUMINA	DRS201115	DRP007602	Asia	JPN	Kanto	2017	human	Homo sapiens	3	lineage4.3.3			Mycobacterium tuberculosis	RIT_JATA	2021-08-14	DRR188544	DRX179009	PRJDB7494					Sensitive																						99.76	1637592	103	tuberculosis	0.895
SAMN16966179	WGS	PAIRED	ILLUMINA	SRS7820602	SRP295468	Europe	BEL		2019	human	Homo sapiens	3	lineage4.3.4.2	lineage4.3.4.2		Mycobacterium tuberculosis	SCIENSANO	2020-12-02	SRR13180315	SRX9618404	PRJNA681718					Sensitive																						99.63	1656955	88	tuberculosis	2.421
SAMEA112805104	WGS	PAIRED	ILLUMINA	ERS14812650	ERP010814								lineage3	lineage3		Mycobacterium tuberculosis	FZB	2023-07-21	ERR11081288	ERX10528656	PRJEB9680					Sensitive																						99.49	1677235	55	tuberculosis	0.961
SAMN18648690	WGS	PAIRED	ILLUMINA	SRS8656464	SRP289688	South America	BRA	Mato Grosso do Sul, Campo Grande	2018	human	Homo sapiens	3	lineage4.8	lineage4.8		Mycobacterium tuberculosis	STANFORD UNIVERSITY	2021-04-07	SRR14165156	SRX10533191	PRJNA671770		sputum			Sensitive																						99.65	1715279	57	tuberculosis	2.015
SAMEA6064335	WGA	PAIRED	ILLUMINA	ERS3865457	ERP117465	Asia	IND	Bangalore	2018	human	Homo sapiens	3	lineage4.9	lineage4.9	L4	Mycobacterium tuberculosis	MEDGENOME LABS LTD	2020-12-28	ERR3610838	ERX3606345	PRJEB34541		sputum		H37Rv	Sensitive																						99.97	1846874	57	tuberculosis	0.316
SAMEA8955466	WGS	PAIRED	ILLUMINA	ERS6638228	ERP130302	Europe	FRA		2016	domestic cattle	Bos taurus	3	La1.2	La1.2	La1	Mycobacterium bovis	ANSES	2022-09-15	ERR6201986	ERX5837134	PRJEB46102					Other																						99.12	1508000	48	tuberculosis	4.089
SAMEA104684945	WGS	PAIRED	ILLUMINA	ERS2286328	ERP107468	Europe	FIN		2014				lineage4.8	lineage4.8	L4.8	Mycobacterium tuberculosis	NATIONAL INSTITUTE FOR HEALTH AND WELFARE	2018-05-04	ERR2503402	ERX2522645	PRJEB25543					Sensitive																						99.62	1714718	56	tuberculosis	2.021
SAMN20841279	WGS	PAIRED	ILLUMINA	SRS9909171	SRP333946	Oceania	PNG		2018	human	Homo sapiens	3	lineage2.2.1.1	lineage2.2.1.1		Mycobacterium tuberculosis	THE UNIVERSITY OF QUEENSLAND	2021-08-24	SRR15600358	SRX11897930	PRJNA757443		sputum			MDR-TB																						99.43	1142467	35	tuberculosis	2.167
SAMN21236432	WGS	PAIRED	ILLUMINA	SRS10023672	SRP335713	Asia	CHN	Shanghai		human	Homo sapiens	3	lineage2.2.1	lineage2.2.1		Mycobacterium tuberculosis	SHANGHI CDC	2021-09-05	SRR15723044	SRX12018715	PRJNA760838		sputum			HR-TB																						99.53	1453295	48	tuberculosis	1.908
SAMEA7562017	WGS	PAIRED	ILLUMINA	ERS5318651	ERP124983	Europe	ITA						lineage2.2.1	lineage2.2.1		Mycobacterium tuberculosis	SAN RAFFAELE SCIENTIFIC INSTITUTE	2021-11-11	ERR4829578	ERX4699562	PRJEB41242					Sensitive	S				S	S	S	S	S			S	S	S	S	S	S	S	S	S	['CRyPTIC_reuse_table','Walker_2022']	99.02	1531102	49	tuberculosis	2.992
SAMN08629585	WGS	PAIRED	ILLUMINA	SRS3012317	SRP128089	Asia	BGD			human	Homo sapiens	3	lineage1.1.3.1	lineage1.1.3.1	L1.1.3	Mycobacterium tuberculosis	SAN RAFFAELE	2018-03-02	SRR6797668	SRX3756625	PRJNA428596					Sensitive					S		S		S			S	S	S				S			CRyPTIC_WHO2021_PMC7612554	99.33	2230576	50	tuberculosis	2.537
SAMN30962845	WGS	PAIRED	ILLUMINA	SRS15206174	SRP338930	North America	USA	New York state	2017	human	Homo sapiens	3	lineage4.3.3	lineage4.3.3		Mycobacterium tuberculosis	WADSWORTH CENTER	2022-09-22	SRR21675933	SRX17674277	PRJNA766641					Sensitive																						99.64	648918	34	tuberculosis	4.568
SAMN40655381	WGS	PAIRED	ILLUMINA	SRS20888973	SRP498669	Europe	MDA		2021	human	Homo sapiens	3	lineage4.2.1	lineage4.2.1		Mycobacterium tuberculosis	NIAID TB PORTALS PROGRAM	2024-03-29	SRR28498425	SRX24100565	PRJNA1074788		sputum			MDR-TB																						99.35	978315	33	tuberculosis	2.368
SAMEA110051952	WGS	PAIRED	ILLUMINA	ERS12087466	ERP137916	Africa	GMB		2014	human	Homo sapiens	3	lineage4.4.1.1	lineage4.4.1.1		Mycobacterium tuberculosis	INSTITUTE OF TROPICAL MEDICINE	2022-06-25	ERR9786701	ERX9333977	PRJEB53138		sputum			Sensitive																						99.67	696022	31	tuberculosis	2.618
SAMN08708450	WGS	PAIRED	ILLUMINA	SRS3040832	SRP128089	Europe	UKR			human	Homo sapiens	3	lineage2.2.1	lineage2.2.1		Mycobacterium tuberculosis	SAN RAFFAELE	2018-03-14	SRR6832224	SRX3788166	PRJNA428596					MDR-TB	S	S			S		R	R	S			R	R	R				S			CRyPTIC_WHO2021_PMC7612554	99.37	2735290	59	tuberculosis	2.043
SAMEA112803642	WGS	PAIRED	ILLUMINA	ERS14811188	ERP010814								lineage3.1.3	lineage3.1.3		Mycobacterium tuberculosis	FZB	2023-07-21	ERR11043956	ERX10490747	PRJEB9680					Sensitive																						99.16	1677285	56	tuberculosis	0.945
SAMN03161696	WGS	PAIRED	ILLUMINA	SRS737113	SRP039605	North America	CAN	Quebec	2004	human	Homo sapiens	3	lineage4.1.2	lineage4.1.2	L4.1.2	Mycobacterium tuberculosis	RI-MUHC	2016-02-24	SRR1640543	SRX751376	PRJNA240330					Sensitive																						99.47	726090	39	tuberculosis	1.734
SAMEA7560556	WGS	PAIRED	ILLUMINA	ERS5317192	ERP124980								lineage4.5	lineage4.5		Mycobacterium tuberculosis	IML GAUTING	2021-11-12	ERR4828119	ERX4698103	PRJEB41239					Sensitive																						99.44	1594378	54	tuberculosis	1.292
SAMEA104446994	WGS	PAIRED	ILLUMINA	ERS2064936	ERP022352	Europe	DNK		1999	human	Homo sapiens	3	lineage4.8	lineage4.8	L4.8	Mycobacterium tuberculosis	STATENS SERUM INSTITUT	2017-12-22	ERR2229682	ERX2283021	PRJEB20214		sputum			Sensitive																						98.96	1603520	43	tuberculosis	1.163
SAMN18648643	WGS	PAIRED	ILLUMINA	SRS8656450	SRP289688	South America	BRA	Mato Grosso do Sul, Campo Grande	2018	human	Homo sapiens	3	lineage4.3.4.1	lineage4.3.4.1		Mycobacterium tuberculosis	STANFORD UNIVERSITY	2021-04-07	SRR14164661	SRX10533175	PRJNA671770		sputum			Sensitive																						99.74	1763006	60	tuberculosis	2.824
SAMEA4846645	WGS	PAIRED	ILLUMINA	ERS2666500	ERP021867	Europe	GBR						La1.8.1	La1.8.1	La1	Mycobacterium bovis	WELLCOME SANGER INSTITUTE	2019-08-07	ERR3468606	ERX3490269	PRJEB19799					Other																						98.93	1786470	56	tuberculosis	2.26
SAMN19688445	WGS	PAIRED	ILLUMINA	SRS9198367	SRP323639	Europe	MDA		2018	human	Homo sapiens	3	lineage2.2.1	lineage2.2.1		Mycobacterium tuberculosis	SIMON FRASER UNIVERSITY	2021-06-13	SRR14802133	SRX11134978	PRJNA736718					MDR-TB																						99.41	1339285	41	tuberculosis	2.844
SAMEA112954345	WGS	PAIRED	ILLUMINA	ERS14949916	ERP146501	Africa	CMR		2013	domestic cattle	Bos taurus	3	La1.6	La1.6	La1	Mycobacterium bovis	EERA AT ROSLIN INSTITUTE	2023-09-02	ERR11267997	ERX10675469	PRJEB61415					Other																						99.45	339663	19	tuberculosis	14.736
SAMN33756299	WGS	PAIRED	ILLUMINA	SRS17044508	SRP427259	Asia	GEO	Tbilisi	2019	human	Homo sapiens	3	lineage4.8	lineage4.8		Mycobacterium tuberculosis	NIH / NIAID	2023-03-17	SRR23861944	SRX19674255	PRJNA944654		sputum			Sensitive																						99.74	1708181	56	tuberculosis	0.76
SAMEA112249980	WGS	PAIRED	ILLUMINA	ERS14360843	ERP010814								lineage5.1.5	lineage5.1.5		Mycobacterium tuberculosis	FZB	2022-12-27	ERR10680003	ERX10147831	PRJEB9680					MDR-TB																						99.44	1702985	57	tuberculosis	1.669
SAMN37847953	WGS	PAIRED	ILLUMINA	SRS19170046	SRP466602	Asia	VNM	Ho Chi Minh City		human	Homo sapiens	3	lineage2.2.1	lineage2.2.1		Mycobacterium tuberculosis	UNIVERSITY OF MELBOURNE/ THE PETER DOHERTY INSTITUTE FOR INFECTION AND IMMUNITY	2023-10-16	SRR26399432	SRX22104965	PRJNA1028637		cerebrospinal fluid			HR-TB																						99.51	1522010	49	tuberculosis	3.257
SAMN36849914	WGS	PAIRED	ILLUMINA	SRS18516937	SRP453313	Asia	CHN	Shandong	2017	human	Homo sapiens	3	lineage2.2.1	lineage2.2.1	L4	Mycobacterium tuberculosis	SHANDONG PROVINCIAL HOSPITAL	2023-08-05	SRR25534268	SRX21263859	PRJNA1002108		As reported: phlegm		H37Rv	Sensitive																						99.54	1760044	61	tuberculosis	3.13
SAMN31672772	WGS	PAIRED	ILLUMINA	SRS15724342	SRP407089	Oceania	AUS	NSW	2017	human	Homo sapiens	3	lineage3	lineage3		Mycobacterium tuberculosis	INSTITUTE OF CLINICAL PATHOLOGY AND MEDICAL RESEARCH	2022-11-10	SRR22251668	SRX18228060	PRJNA899911					Other																						99.44	1797046	59	tuberculosis	1.41
SAMEA1102327	WGS	PAIRED	ILLUMINA	ERS2394941	ERP107941	Asia	PAK						lineage3	lineage3	L3	Mycobacterium tuberculosis	SAN RAFFAELE SCIENTIFIC INSTITUTE	2022-07-15	ERR2510625	ERX2530040	PRJEB25972					Pre-XDR-TB	S				S	S	R	S	S				R	R	S	S	S	R	S	R	['CRyPTIC_reuse_table','Walker_2022']	99.38	2094532	61	tuberculosis	2.059
SAMN07956568	WGS	PAIRED	ILLUMINA	SRS2661535	SRP123873	Europe	RUS		2014	human	Homo sapiens	3	lineage2.2.1	lineage2.2.1	L2.2.1	Mycobacterium tuberculosis	ST. PETERSBURG PASTEUR INSTITUTE	2017-11-05	SRR6257018	SRX3363510	PRJNA352769					Sensitive																						99.73	1649616	50	tuberculosis	1.254
SAMEA11761477	WGS	PAIRED	ILLUMINA	ERS9408866	ERP127235	Africa	ZAF		2016	human	Homo sapiens	3	lineage2.2.2	lineage2.2.2		Mycobacterium tuberculosis	DST/NRF CENTRE OF EXCELLENCE FOR BIOMEDICAL TB RES	2022-03-12	ERR8025674	ERX7591262	PRJEB43283		sputum			XDR-TB																						98.9	1577151	45	tuberculosis	0.986
SAMEA113555980	WGS	PAIRED	ILLUMINA	ERS15552103	ERP147779	Africa	MOZ	Maputo					lineage4.4.1.1.1	lineage4.4.1.1.1		Mycobacterium tuberculosis	FZB	2023-09-24	ERR11488427	ERX10894603	PRJEB62665					MDR-TB																						99.31	1554498	53	tuberculosis	1.709
SAMN03647150	WGS	PAIRED	ILLUMINA	SRS990014	SRP061066	Europe	GBR						lineage3	lineage3	L3	Mycobacterium tuberculosis	UNIVERSITY OF OXFORD	2015-07-24	SRR2099977	SRX1094671	PRJNA282721					HR-TB					S		R						S								CRyPTIC_WHO2021_PMC7612554	99.58	1709805	57	tuberculosis	2.489
SAMN16755336	WGS	PAIRED	ILLUMINA	SRS7704508	SRP292368	South America	BRA	Para	2017				La1.7.X-unk4	La1.7.X-unk4	La1	Mycobacterium bovis	EMBRAPA BEEF CATTLE	2020-11-12	SRR13046679	SRX9496115	PRJNA675550		As reported: Brazil: Para, Prainha			Other																						99.34	1838756	41	tuberculosis	2.484
SAMN25888739	WGS	PAIRED	ILLUMINA	SRS11983787	SRP359570	Asia	CHN	Shanghai	2020	human	Homo sapiens	3	lineage2.2.1	lineage2.2.1		Mycobacterium tuberculosis	NATIONAL INSTITUTE FOR COMMUNICABLE DISEASE CONTROL AND PREVENTION, CHINESE CENTER FOR DISEASE CONTR	2022-02-13	SRR18002973	SRX14158544	PRJNA806507					Pre-XDR-TB																						97.43	1724127	56	tuberculosis	0.881
SAMN40926555	WGS	PAIRED	ILLUMINA	SRS20991516	SRP501133	North America	USA		2023	crab-eating macaque	Macaca fascicularis	2	La3	La3	La3	Mycobacterium orygis	USDA-NVSL-DBPL	2024-04-11	SRR28623806	SRX24221826	PRJNA1099063					Sensitive																						99.66	1464289	79	tuberculosis	4.501
SAMN02599044	WGS	PAIRED	['ILLUMINA','ILLUMINA','ILLUMINA','ILLUMINA']	SRS557789		Asia	IND	Tiruvallur	2002	human	Homo sapiens	3	lineage1.1.2	lineage1.1.2	L1.1.2	Mycobacterium tuberculosis			['SRR1172258','SRR1180452','SRR1180288','SRR1169458']	['SRX470946','SRX479592']	PRJNA235709		sputum			Sensitive																						98.79	5698342	128	tuberculosis	1.329
SAMEA7560813	WGS	PAIRED	ILLUMINA	ERS5317449	ERP124982	Asia	VNM	Ho Chi Minh City					lineage2.2.1	lineage2.2.1		Mycobacterium tuberculosis	OUCRU-HCMC	2021-11-12	ERR4828376	ERX4698360	PRJEB41241					HR-TB	S				S	S	S	S	S				S		S	S	S	S	S	S	CRyPTIC_reuse_table	99.44	1649561	52	tuberculosis	1.049
SAMN07660248	WGS	PAIRED	ILLUMINA	SRS2520774	SRP117784	Europe	GBR	Oxford	2016	human	Homo sapiens	3	lineage4.1.2.1	lineage4.1.2.1	L4.1.2.1	Mycobacterium tuberculosis	MODMEDMICOXFORD	2017-10-27	SRR6045012	SRX3191834	PRJNA401515					Sensitive					S		S					S	S								CRyPTIC_WHO2021_PMC7612554	99.51	1197561	40	tuberculosis	3.237
SAMEA9977573	WGS	PAIRED	ILLUMINA	ERS7655851	ERP123401	South America	PER	Lima	2009	human	Homo sapiens	3	lineage4.3.2	lineage4.3.2		Mycobacterium tuberculosis	IMPERIAL COLLEGE LONDON	2021-11-17	ERR6866875	ERX6490303	PRJEB39837					Sensitive																						99.66	1633273	55	tuberculosis	0.507
SAMEA1903109	WGS	PAIRED	['ILLUMINA','ILLUMINA']	ERS199978									lineage4.3.2.1	lineage4.3.2.1		Mycobacterium tuberculosis			['ERR279577','ERR495108']	['ERX460524','ERX252910']	PRJEB1366					Sensitive																						99.61	3551071	81	tuberculosis	0.5
SAMN35220674	WGS	PAIRED	ILLUMINA	SRS17749010	SRP438696	Asia	GEO		2021	human	Homo sapiens	3	lineage2.2.1	lineage2.2.1		Mycobacterium tuberculosis	NIH / NIAID	2023-05-19	SRR24673501	SRX20453209	PRJNA974487		sputum			Sensitive																						99.4	1262499	41	tuberculosis	2.356
SAMEA6875544	WGS	PAIRED	ILLUMINA	ERS4603105	ERP122165	Europe	ESP	Valencia	2016				lineage4.3	lineage4.3	L4.3.1	Mycobacterium tuberculosis	Instituto_de_Biomedicina_de_Valencia	2022-06-11	ERR4195749	ERX4156770	PRJEB38719			No		Sensitive	S					S																99.66	1898020	87	tuberculosis	1.196
SAMN41146571	WGS	PAIRED	ILLUMINA	SRS21174208	SRP338930	North America	USA	New York state	2022	human	Homo sapiens	3	lineage2.2.1	lineage2.2.1		Mycobacterium tuberculosis	WADSWORTH CENTER	2024-05-01	SRR28858577	SRX24418739	PRJNA766641					Pre-XDR-TB																						99.57	1653953	55	tuberculosis	1.409
SAMN18206508	WGS	PAIRED	ILLUMINA	SRS8402148	SRP105419	Europe	ESP	Northeastern Spain		wild boar	Sus scrofa	2	La2	La2	La2	Mycobacterium caprae	USDA-NVSL-DBPL	2021-03-08	SRR13888759	SRX10268518	PRJNA384785					Sensitive																						99.58	1236140	68	tuberculosis	4.361
SAMEA5164391	WGS	PAIRED	ILLUMINA	ERS2972113	ERP112727								lineage4.1.2.1	lineage4.1.2.1		Mycobacterium tuberculosis	WELLCOME SANGER INSTITUTE	2020-04-19	ERR4025076	ERX4026464	PRJEB30294					Sensitive																						99.54	1590646	54	tuberculosis	0.785
SAMEA8939208	WGS	PAIRED	ILLUMINA	ERS6622050	ERP130019	Europe	FRA		2017	domestic cattle	Bos taurus	3	La1.8.2	La1.8.2	La1	Mycobacterium bovis	ANSES	2022-08-28	ERR6153606	ERX5790362	PRJEB45853					Other																						98.83	1512770	48	tuberculosis	4.244
SAMN28553667	WGS	PAIRED	ILLUMINA	SRS13114608	SRP374006	North America	USA	Oneida County	2017	human	Homo sapiens	3	lineage3	lineage3		Mycobacterium tuberculosis	WADSWORTH CENTER	2022-05-20	SRR19325563	SRX15385584	PRJNA835805					Sensitive																						99.52	1411639	73	tuberculosis	2.769
SAMN08215386	WGS	PAIRED	ILLUMINA	SRS2775196	SRP119652	North America	CAN	British Columbia	2013	human	Homo sapiens	3	lineage4.1.1.1	lineage4.1.1.1	L4	Mycobacterium tuberculosis	BC CENTRE FOR DISEASE CONTROL PUBLIC HEALTH LABORATORY	2017-12-25	SRR6397922	SRX3491316	PRJNA413593					HR-TB					S		S						S	S							CRyPTIC_WHO2021_PMC7612554	99.44	1797845	51	tuberculosis	1.255
SAMN37848115	WGS	PAIRED	ILLUMINA	SRS19170862	SRP466602	Asia	VNM	Ho Chi Minh City		human	Homo sapiens	3	lineage2.2.1	lineage2.2.1		Mycobacterium tuberculosis	UNIVERSITY OF MELBOURNE/ THE PETER DOHERTY INSTITUTE FOR INFECTION AND IMMUNITY	2023-10-16	SRR26399949	SRX22105782	PRJNA1028637		sputum			Other																						99.44	1924646	45	tuberculosis	3.564
SAMN26994081	WGS	PAIRED	ILLUMINA	SRS12393711	SRP349160	Asia	CHN	Chongqing City	2019	human	Homo sapiens	3	lineage2.2.1	lineage2.2.1		Mycobacterium tuberculosis	CHILDRENS HOSPITAL OF CHONGQING MEDICAL UNIVERSITY	2022-03-27	SRR18495621	SRX14627110	PRJNA785273					Sensitive																						99.57	1831799	63	tuberculosis	1.052
SAMEA7116570	WGS	PAIRED	ILLUMINA	ERS4877113	ERP123249	North America	PAN	Colón	2018				lineage2.2.1	lineage2.2.1	L2.2.1	Mycobacterium tuberculosis	HOSPITAL GENERAL UNIVERSITARIO GREGORIO MARANON	2020-11-05	ERR4403836	ERX4346147	PRJEB39699					Sensitive																						99.52	1802817	58	tuberculosis	2.155
SAMN40273054	WGS	PAIRED	ILLUMINA	SRS20671337	SRP493618	Asia	GEO	Tbilisi	2022	human	Homo sapiens	3	lineage2.2.1	lineage2.2.1		Mycobacterium tuberculosis	NIH / NIAID	2024-03-06	SRR28240052	SRX23851265	PRJNA1074779		sputum			MDR-TB																						99.46	1103691	35	tuberculosis	3.06
SAMN05919660	WGS	PAIRED	ILLUMINA	SRS20795499	SRP496567	South America	PER	Lima	2012	human	Homo sapiens	3	lineage4.3.4.2	lineage4.3.4.2		Mycobacterium tuberculosis	FIND, THE FOUNDATION FOR INNOVATIVE NEW DIAGNOSTICS	2024-03-20	SRR28394110	SRX23998930	PRJNA343736		As reported: patient			Sensitive																						99.8	1918052	55	tuberculosis	1.536
SAMEA1707443	WGS	PAIRED	ILLUMINA	ERS181424	ERP000192	Europe	RUS	Samara	2009	human	Homo sapiens	3	lineage4.3.3	lineage4.3.3	L4.3.3	Mycobacterium tuberculosis	SC	2013-02-16	ERR228030	ERX202689	PRJEB2138					Sensitive																						99.73	2148315	49	tuberculosis	0.581
SAMN16078649	WGS	PAIRED	ILLUMINA	SRS7359391	SRP282309	Africa	UGA	Rubaga, Kampala		human	Homo sapiens	3	lineage4.6.1.1	lineage4.6.1.1		Mycobacterium tuberculosis	UNIVERSITY OF GEORGIA	2020-09-14	SRR12634553	SRX9116857	PRJNA663279		sputum			HR-TB																						96.91	1534015	77	tuberculosis	2.695
SAMN20512406	WGS	PAIRED	ILLUMINA	SRS9655581	SRP330727	Asia	CHN	Zheijiang	1998	human	Homo sapiens	3	lineage2.2.1	lineage2.2.1		Mycobacterium tuberculosis	SCHOOL OF PUBLIC HEALTH, FUDAN UNIVERSITY	2021-08-01	SRR15316021	SRX11620319	PRJNA751240		sputum			Sensitive																						99.52	1836149	62	tuberculosis	1.044
SAMEA4846471	WGS	PAIRED	ILLUMINA	ERS2666326	ERP021867	Europe	GBR						La1.8.1	La1.8.1	La1	Mycobacterium bovis	WELLCOME SANGER INSTITUTE	2019-08-07	ERR3468432	ERX3490095	PRJEB19799					Other																						97.64	1228851	39	tuberculosis	2.466
SAMN39286840	WGS	PAIRED	ILLUMINA	SRS20075456	SRP399923	Oceania	AUS	Victoria	2019	human	Homo sapiens	3	lineage2.2.1	lineage2.2.1		Mycobacterium tuberculosis	MDUPHL	2024-01-07	SRR27450033	SRX23121904	PRJNA857537					Sensitive																						99.59	1661737	58	tuberculosis	2.73
SAMEA7545350	WGS	PAIRED	ILLUMINA	ERS5302007	ERP124939	South America	PER		2018				lineage4.1.1.3	lineage4.1.1.3		Mycobacterium tuberculosis	UNIVERSIDAD PERUANA CAYETANO HEREDIA	2021-11-10	ERR4811847	ERX4681837	PRJEB41199					Sensitive	S					S	S	S	S				S		S	S	S	S	S	S	['Walker_2022','CRyPTIC_reuse_table']	99.51	1503008	55	tuberculosis	6.849
SAMN40273428	WGS	PAIRED	ILLUMINA	SRS20671028	SRP493618	Asia	GEO	Tbilisi	2022	human	Homo sapiens	3	lineage4.8	lineage4.8		Mycobacterium tuberculosis	NIH / NIAID	2024-03-06	SRR28239865	SRX23850954	PRJNA1074779		sputum			Sensitive																						99.5	1284054	42	tuberculosis	0.536
SAMEA2709829	WGS	PAIRED	ILLUMINA	ERS2399890	ERP107968	Africa	ZAF						lineage4.1.2	lineage4.1.2	L4.1.2	Mycobacterium tuberculosis	CTB/NICD	2022-07-22	ERR2515285	ERX2534499	PRJEB25997					Sensitive	S	S			S		S	S				S	S	S				S			Walker_2022	99.48	765393	42	tuberculosis	3.304
SAMN39090677	WGS	PAIRED	ILLUMINA	SRS19972796	SRP479767	Africa	ETH	West Oromia, Nekemte	2019	human	Homo sapiens	3	lineage4.6.3	lineage4.6.3		Mycobacterium tuberculosis	ADDIS ABABA UNIVERSITY	2023-12-23	SRR27332320	SRX23009178	PRJNA1056148		pulmonary			Sensitive																						99.04	1272880	40	tuberculosis	1.369
SAMN27519678	WGS	PAIRED	ILLUMINA	SRS12572309	SRP369525	Asia	GEO	Tbilisi	2020	human	Homo sapiens	3	lineage4.8	lineage4.8		Mycobacterium tuberculosis	NIH / NIAID	2022-04-11	SRR18715355	SRX14815773	PRJNA825524		sputum			Sensitive																						99.53	1626404	51	tuberculosis	1.471
SAMEA3451151	WGS	PAIRED	ILLUMINA	ERS2402245	ERP107973	Europe	NLD						lineage4.3.2	lineage4.3.2	L4.3.2	Mycobacterium tuberculosis	RIVM	2021-10-23	ERR2517567	ERX2536783	PRJEB26002					Sensitive					S								S	S							Walker_2022	98.12	1726813	46	tuberculosis	1.662
SAMEA7280735	WGS	PAIRED	ILLUMINA	ERS5041335	ERP123102	Asia	BGD		2016	human	Homo sapiens	3	lineage2.2.1	lineage2.2.1		Mycobacterium tuberculosis	INSTITUTE OF TROPICAL MEDICINE	2020-08-29	ERR4553992	ERX4490362	PRJEB39569		sputum			Pre-XDR-TB																						99.63	1810464	63	tuberculosis	2.566
SAMN23235176	WGS	PAIRED	ILLUMINA	SRS11085923	SRP346491	Europe	ESP	Zaragoza	2006	human	Homo sapiens	3	lineage4.8	lineage4.8		Mycobacterium tuberculosis	INSTITUTO ARAGONES DE CIENCIAS DE LA SALUD	2021-11-17	SRR16962430	SRX13153945	PRJNA781095		sputum		Zaragoza	Sensitive																						99.76	2233612	76	tuberculosis	0.401
SAMN02414909	WGS	PAIRED	['ILLUMINA','ILLUMINA','ILLUMINA','ILLUMINA']	SRS543515		Europe	SWE			human	Homo sapiens	3	lineage4.7	lineage4.7	L4.7	Mycobacterium tuberculosis			['SRR1163361','SRR1144727','SRR1146382','SRR1163320']	['SRX466237','SRX451570','SRX449975']	PRJNA229274		feces			MDR-TB																						99.46	5563270	121	tuberculosis	0.593
SAMEA8742558	WGS	PAIRED	ILLUMINA	ERS6422139	ERP135631	Africa	ZAF						lineage4.3.2.1	lineage4.3.2.1		Mycobacterium tuberculosis	UNIVERSITY OF CAPE TOWN	2022-03-15	ERR8686170	ERX8350855	PRJEB51042					Sensitive	S				S	S	S	R	S				S		S	S	S	S	S	S	CRyPTIC_reuse_table	99.64	1615338	55	tuberculosis	1.193
SAMEA1530798	WGS	PAIRED	ILLUMINA	ERS141604	ERP001072	Africa	MWI	Karonga	1999	human	Homo sapiens	3	lineage4.3.4.2.1	lineage4.3.4.2.1	L4.3.4.2.1	Mycobacterium tuberculosis	SC	2012-10-12	ERR176536	ERX152682	PRJEB2794					Sensitive							S						S								Coll_2018	99.69	1712100	39	tuberculosis	2.858
SAMEA14459835	WGS	PAIRED	ILLUMINA	ERS12086782	ERP137916	Africa	GMB		2013	human	Homo sapiens	3	lineage1.1.1	lineage1.1.1		Mycobacterium tuberculosis	INSTITUTE OF TROPICAL MEDICINE	2022-06-26	ERR9786017	ERX9333293	PRJEB53138		sputum			Sensitive																						99.28	1282762	65	tuberculosis	2.228
SAMEA9544169	WGS	PAIRED	ILLUMINA	ERS7266935	ERP131349								lineage4.1.2	lineage4.1.2		Mycobacterium tuberculosis	FACULDADE DE FARMCIA DA UNIVERSIDADE DE LISBOA, LI	2021-10-03	ERR6544666	ERX6170856	PRJEB47098					HR-TB																						99.57	1771297	41	tuberculosis	2.404
SAMN13066582	WGS	PAIRED	ILLUMINA	SRS5547034	SRP218410	Africa	ZAF	Durban	2018	human	Homo sapiens	3	lineage4.3.2.1	lineage4.3.2.1		Mycobacterium tuberculosis	UNIVERSITY COLLEGE LONDON	2019-10-21	SRR10315697	SRX7026571	PRJNA559528		sputum			Sensitive																						97.81	1790876	51	tuberculosis	2.058
SAMEA104394665	WGS	PAIRED	ILLUMINA	ERS2012607	ERP010814	Africa	SWZ						lineage4.1.1.3	lineage4.1.1.3	L4.1.1.3	Mycobacterium tuberculosis	FZB	2017-11-28	ERR2200087	ERX2255075	PRJEB9680					Sensitive					S		S						S	S							CRyPTIC_WHO2021_PMC7612554	99.55	736926	46	tuberculosis	2.973
SAMN22036263	WGS	PAIRED	ILLUMINA	SRS10436440	SRP339884	Europe	FRA			human	Homo sapiens	3	lineage2.2.1	lineage2.2.1		Mycobacterium tuberculosis	SORBONNE UNIVERSITE, INSERM, U1135	2021-10-04	SRR16186843	SRX12471457	PRJNA768393					Other																						99.5	976593	30	tuberculosis	14.058
SAMEA5056417	WGS	PAIRED	ILLUMINA	ERS2867592	ERP111748	Europe	PRT		2014				lineage4.1.1.3	lineage4.1.1.3	L4.1.1.3	Mycobacterium tuberculosis	NATIONAL INSTITUTE OF HEALTH DR. RICARDO JORGE	2018-11-09	ERR2864285	ERX2870518	PRJEB29446					MDR-TB																						99.26	1767015	67	tuberculosis	0.633
SAMEA7561123	WGS	PAIRED	ILLUMINA	ERS5317759	ERP124982	Asia	VNM	Ho Chi Minh City					lineage1.1.1.1	lineage1.1.1.1		Mycobacterium tuberculosis	OUCRU-HCMC	2021-11-11	ERR4828686	ERX4698670	PRJEB41241					Sensitive	S				S	S	S	S	S				S		S	S	S	S	S	S	['CRyPTIC_reuse_table','Walker_2022']	99.52	1196620	40	tuberculosis	2.317
SAMEA2342345	WGS	PAIRED	ILLUMINA	ERS400030	ERP003508								lineage4.6.2.2	lineage4.6.2.2	L4	Mycobacterium tuberculosis	SC	2014-06-10	ERR502313	ERX467670	PRJEB4239					HR-TB																						99.85	1767215	40	tuberculosis	1.505
SAMN30185233	WGS	PAIRED	ILLUMINA	SRS14563549	SRP390379	South America	COL		2022	human	Homo sapiens	3	lineage4.3.4.1	lineage4.3.4.1		Mycobacterium tuberculosis	UNIVERSIDAD DE ANTIOQUIA	2022-08-08	SRR20958102	SRX16976720	PRJNA867148		sputum			Sensitive																						99.71	1888576	65	tuberculosis	1.218
SAMEA112805353	WGS	PAIRED	ILLUMINA	ERS14812899	ERP010814								lineage2.2.2	lineage2.2.2		Mycobacterium tuberculosis	FZB	2023-07-21	ERR11081550	ERX10528918	PRJEB9680					MDR-TB																						99.53	1639793	55	tuberculosis	1.71
SAMEA9976641	WGS	PAIRED	ILLUMINA	ERS7654920	ERP123401	South America	PER	Lima	2009	human	Homo sapiens	3	lineage2.2.1	lineage2.2.1		Mycobacterium tuberculosis	IMPERIAL COLLEGE LONDON	2021-10-15	ERR6865944	ERX6489372	PRJEB39837					HR-TB																						99.63	1672866	57	tuberculosis	0.845
SAMEA5570050	WGS	PAIRED	ILLUMINA	ERS3372071	ERP114885	South America	PER						lineage2.2.1	lineage2.2.1		Mycobacterium tuberculosis	UNIVERSIDAD PERUANA CAYETANO HEREDIA, PERU	2021-11-03	ERR3287856	ERX3314365	PRJEB32234					Pre-XDR-TB	R	S			I	I	R	R	R				R	R	S	S	S	R	S	S	['CRyPTIC_reuse_table','Walker_2022']	99.57	1697515	56	tuberculosis	1.019
SAMN35339980	WGS	PAIRED	ILLUMINA	SRS17799540	SRP439184	Asia	KAZ		2021	human	Homo sapiens	3	lineage2.2.1	lineage2.2.1		Mycobacterium tuberculosis	NIH / NIAID	2023-05-23	SRR24710135	SRX20488803	PRJNA975605		sputum			MDR-TB																						99.4	1752697	56	tuberculosis	1.375
SAMN15772694	WGS	PAIRED	ILLUMINA	SRS7173234	SRP276868	Asia	CHN	Tibet	2009	human	Homo sapiens	3	lineage2.2.1	lineage2.2.1		Mycobacterium tuberculosis	FUDAN UNIVERSITY	2020-08-10	SRR12420617	SRX8916662	PRJNA656167		sputum			Sensitive																						98.16	2166646	51	tuberculosis	1.952
SAMEA9070620	WGS	PAIRED	ILLUMINA	ERS6798927	ERP129488	Africa	ZAF						lineage2.2.1	lineage2.2.1		Mycobacterium tuberculosis	Swiss-TPH	2021-06-29	ERR5987327	ERX5627828	PRJEB45389					MDR-TB	S																	S			CRyPTIC_WHO2021_PMC7612554	99.55	520060	18	tuberculosis	9.499
SAMN07766165	WGS	PAIRED	ILLUMINA	SRS2577125	SRP119652	North America	CAN	British Columbia	2010	human	Homo sapiens	3	lineage1.2.1.2.1	lineage1.2.1.2.1	L1	Mycobacterium tuberculosis	BC CENTRE FOR DISEASE CONTROL PUBLIC HEALTH LABORATORY	2017-10-10	SRR6152933	SRX3264903	PRJNA413593					HR-TB					S		R					S	S	R							CRyPTIC_WHO2021_PMC7612554	99.15	1879530	47	tuberculosis	0.962
SAMN22169401	WGS	PAIRED	ILLUMINA	SRS10515217	SRP340665	Asia	CHN	Kashgar	2012	bovine	Bos taurus	2	La1.4	La1.4	La1	Mycobacterium bovis	CHINA AGRICULTURAL UNIVERSITY	2021-10-09	SRR16278266	SRX12557535	PRJNA769553		As reported: tissue sample, farm			Other																						99.28	1694214	58	tuberculosis	2.587
SAMN31673751	WGS	PAIRED	ILLUMINA	SRS15722344	SRP407089	Oceania	AUS	NSW	2020	human	Homo sapiens	3	lineage1.2.1.2.1	lineage1.2.1.2.1		Mycobacterium tuberculosis	INSTITUTE OF CLINICAL PATHOLOGY AND MEDICAL RESEARCH	2022-11-09	SRR22249692	SRX18225996	PRJNA899911					Sensitive																						99.12	1813022	50	tuberculosis	1.957
SAMN13813795	WGS	PAIRED	ILLUMINA	SRS5977899	SRP241186	Africa	ZAF		2019	human	Homo sapiens	3	lineage4.3.2.1	lineage4.3.2.1	L4	Mycobacterium tuberculosis	UCT	2020-01-10	SRR10868985	SRX7539324	PRJNA600338		sputum			Sensitive																						99.77	1260733	43	tuberculosis	1.03
SAMEA112803608	WGS	PAIRED	ILLUMINA	ERS14811154	ERP010814								lineage2.2.1	lineage2.2.1		Mycobacterium tuberculosis	FZB	2023-07-21	ERR11043922	ERX10490713	PRJEB9680					MDR-TB																						99.58	1596791	88	tuberculosis	2.531
SAMN03647716	WGS	PAIRED	ILLUMINA	SRS990268	SRP061066	Europe	GBR						lineage2.2.1	lineage2.2.1	L2.2.1	Mycobacterium tuberculosis	UNIVERSITY OF OXFORD	2015-07-16	SRR2100543	SRX1095237	PRJNA282721					Other					S		S					S	S								CRyPTIC_WHO2021_PMC7612554	99.47	1897406	43	tuberculosis	1.475
SAMN31031105	WGS	PAIRED	ILLUMINA	SRS15258552	SRP399923	Oceania	AUS	Victoria	2019	human	Homo sapiens	3	lineage1.2.1.2.1	lineage1.2.1.2.1		Mycobacterium tuberculosis	MDUPHL	2022-09-28	SRR21733136	SRX17729094	PRJNA857537					Sensitive																						99.43	1658166	57	tuberculosis	2.016
SAMEA7526598	WGS	PAIRED	ILLUMINA	ERS5283071	ERP124850	Asia	IND	Mumbai					lineage2.2.1	lineage2.2.1		Mycobacterium tuberculosis	FOUNDATION FOR MEDICAL RESEARCH INDIA	2021-11-09	ERR4798044	ERX4667463	PRJEB41116					MDR-TB	S	S			R	S	R	S	S				R		S	R	S	S	S	R	['Walker_2022','CRyPTIC_reuse_table']	99.48	1732575	54	tuberculosis	0.939
SAMEA2234995	WGS	PAIRED	ILLUMINA	ERS364277	ERP004216	Africa	SEN						lineage6.1.1	lineage6.1.1	L6.1.1	Mycobacterium africanum	SC	2014-05-12	ERR439930	ERX406593	PRJEB4884					Sensitive																						98.92	1599907	37	tuberculosis	2.083
SAMN31019642	WGS	PAIRED	ILLUMINA	SRS15238561	SRP338930	North America	USA	New York state	2019	human	Homo sapiens	3	lineage4.3.3	lineage4.3.3		Mycobacterium tuberculosis	WADSWORTH CENTER	2022-09-26	SRR21710659	SRX17708045	PRJNA766641					Sensitive																						99.59	1378239	69	tuberculosis	2.916
SAMEA7561448	WGS	PAIRED	ILLUMINA	ERS5318083	ERP124983	Europe	ITA						lineage2.2.1	lineage2.2.1		Mycobacterium tuberculosis	SAN RAFFAELE SCIENTIFIC INSTITUTE	2021-11-11	ERR4829010	ERX4698994	PRJEB41242					MDR-TB	S				S	S	R	S	S				R		S	S	S	S	S	R	['CRyPTIC_reuse_table','Walker_2022']	99.04	2251103	71	tuberculosis	1.72
SAMEA1556688	WGS	PAIRED	ILLUMINA	ERS142176	ERP001072	Africa	MWI	Karonga	2005	human	Homo sapiens	3	lineage4.6.1.1	lineage4.6.1.1	L4.6.1.1	Mycobacterium tuberculosis	SC	2012-10-23	ERR182041	ERX158151	PRJEB2794		sputum			Sensitive							S						S								Coll_2018	99.62	1796929	41	tuberculosis	1.386
SAMN36834762	WGS	PAIRED	ILLUMINA	SRS18499710	SRP453313	Asia	CHN	Shandong	2017	human	Homo sapiens	3	lineage2.2.1	lineage2.2.1	L4	Mycobacterium tuberculosis	SHANDONG PROVINCIAL HOSPITAL	2023-08-04	SRR25515148	SRX21245429	PRJNA1002108		As reported: phlegm		H37Rv	Pre-XDR-TB																						99.53	1873730	64	tuberculosis	3.164
SAMN02403618	WGS	PAIRED	['ILLUMINA','ILLUMINA','ILLUMINA','ILLUMINA']	SRS555498		Africa	ZAF			human	Homo sapiens	3	lineage2.2.1	lineage2.2.1	L2.2.1	Mycobacterium tuberculosis			['SRR1167392','SRR1165622','SRR1169270','SRR1169197']	['SRX470762','SRX467983']	PRJNA228172					MDR-TB																						99.32	5868331	128	tuberculosis	1.058
SAMN08629541	WGS	PAIRED	ILLUMINA	SRS3012073	SRP128089	Asia	BGD			human	Homo sapiens	3	lineage4.8	lineage4.8		Mycobacterium tuberculosis	SAN RAFFAELE	2018-03-02	SRR6797318	SRX3756379	PRJNA428596					Sensitive					S		S		S				S	S				S			CRyPTIC_WHO2021_PMC7612554	99.62	1046563	23	tuberculosis	5.129
SAMEA1707244	WGS	PAIRED	ILLUMINA	ERS181472	ERP000192	Europe	RUS	Samara	2010	human	Homo sapiens	3	lineage2.2.1	lineage2.2.1	L2.2.1	Mycobacterium tuberculosis	SC	2013-02-19	ERR229923	ERX204474	PRJEB2138					MDR-TB	S	S			R		R		S				R	S				S			CRyPTIC_WHO2021_PMC7612554	99.53	1783783	41	tuberculosis	0.878
SAMN06055767	WGS	PAIRED	ILLUMINA	SRS1834075	SRP094134	Asia	VNM	Ho Chi Minh City		human	Homo sapiens	3	lineage4.4.2	lineage4.4.2	L4.4.2	Mycobacterium tuberculosis	UNIVERSITY OF MELBOURNE	2016-12-02	SRR5073529	SRX2392619	PRJNA355614		sputum			Sensitive																						99.46	1575532	53	tuberculosis	2.808
SAMEA5974961	WGS	PAIRED	ILLUMINA	ERS3777798	ERP117507	Asia	CHN		2018	human	Homo sapiens	3	lineage2.2.1	lineage2.2.1	L2	Mycobacterium tuberculosis	FUDAN UNIVERSITY	2020-06-13	ERR3559213	ERX3558964	PRJEB34582		sputum			Sensitive																						99.45	1730116	58	tuberculosis	2.415
SAMN02414857	WGS	PAIRED	['ILLUMINA','ILLUMINA','ILLUMINA','ILLUMINA']	SRS553724		Europe	SWE			human	Homo sapiens	3	lineage3	lineage3	L3	Mycobacterium tuberculosis			['SRR1165503','SRR1166714','SRR1162725','SRR1165593']	['SRX465856','SRX467919']	PRJNA229222		sputum			Pre-XDR-TB	S	S				S	R					R	R					R	S		CRyPTIC_WHO2021_PMC7612554	99.41	6830141	155	tuberculosis	0.501
SAMN06563653	WGS	PAIRED	ILLUMINA	SRS2044550	SRP101787	Asia	PHL		2010	human	Homo sapiens	3	lineage1.2.1.2.1	lineage1.2.1.2.1		Mycobacterium tuberculosis	PHILIPPINE GENOME CENTER	2017-03-13	SRR5338520	SRX2635775	PRJNA376623		sputum			Sensitive																						98.3	1492647	23	tuberculosis	9.475
SAMEA112803684	WGS	PAIRED	ILLUMINA	ERS14811230	ERP010814								lineage4.1.2.1	lineage4.1.2.1		Mycobacterium tuberculosis	FZB	2023-07-21	ERR11043998	ERX10490789	PRJEB9680					Sensitive																						99.53	1646006	56	tuberculosis	1.589
SAMN19688723	WGS	PAIRED	ILLUMINA	SRS9198677	SRP323639	Europe	MDA		2018	human	Homo sapiens	3	lineage2.2.1	lineage2.2.1		Mycobacterium tuberculosis	SIMON FRASER UNIVERSITY	2021-06-13	SRR14802230	SRX11135287	PRJNA736718					MDR-TB																						99.61	1686175	57	tuberculosis	0.98
SAMN03647712	WGS	PAIRED	ILLUMINA	SRS990272	SRP061066	Europe	GBR						lineage6	lineage6	L6	Mycobacterium africanum	UNIVERSITY OF OXFORD	2015-07-23	SRR2100539	SRX1095233	PRJNA282721					Sensitive					S		S					S	S								CRyPTIC_WHO2021_PMC7612554	99.26	1735134	39	tuberculosis	1.802
SAMN20693444	WGS	PAIRED	ILLUMINA	SRS10601241	SRP341700								lineage4.4.1.1	lineage4.4.1.1		Mycobacterium tuberculosis	HARVARD MEDICAL SCHOOL	2021-10-16	SRR16370201	SRX12647945	PRJNA771909					Sensitive																						99.6	1280193	68	tuberculosis	2.933
SAMN07658485	WGS	PAIRED	ILLUMINA	SRS2519429	SRP117784	Europe	GBR	Oxford	2016	human	Homo sapiens	3	lineage3	lineage3	L3	Mycobacterium tuberculosis	MODMEDMICOXFORD	2017-10-27	SRR6045876	SRX3193010	PRJNA401515					Sensitive					S		S					S	S								CRyPTIC_WHO2021_PMC7612554	96.0	1432212	48	tuberculosis	2.858
SAMN20169128	WGS	PAIRED	ILLUMINA	SRS9454009	SRP327908	Europe	POL	Lodz	2020				lineage4.9	lineage4.9	L4	Mycobacterium tuberculosis	FACULTY OF BIOLOGY AND ENVIRONMENTAL PROTECTION, UNIVERSITY OF LODZ	2021-07-12	SRR15100561	SRX11410374	PRJNA745506				H37Rv	Sensitive																						99.89	1439708	47	tuberculosis	1.696
SAMN35981673	WGS	PAIRED	ILLUMINA	SRS18230660	SRP448193				2015	human	Homo sapiens	3	lineage2.2.1	lineage2.2.1		Mycobacterium tuberculosis	CHINESE CENTER FOR DISEASE CONTROL AND PREVENTION	2023-07-09	SRR25207002	SRX20953685	PRJNA987438		sputum			Pre-XDR-TB																						99.5	1914476	65	tuberculosis	0.907
SAMEA104326171	WGS	PAIRED	ILLUMINA	ERS1951149	ERP012255	Asia	SAU						lineage3	lineage3	L3	Mycobacterium tuberculosis	LSHTM	2017-10-07	ERR2145495	ERX2202028	PRJEB10950					Sensitive					S		S						S	S							Coll_2018	99.52	1087528	25	tuberculosis	3.404
SAMEA3174284	WGS	PAIRED	ILLUMINA	ERS2400014	ERP107968	Africa	ZAF						lineage4.1.1.1	lineage4.1.1.1	L4.1.1.1	Mycobacterium tuberculosis	CTB/NICD	2021-10-23	ERR2515409	ERX2534623	PRJEB25997					MDR-TB	S	S			S		R	S				R	R	R				S			Walker_2022	99.59	1095201	66	tuberculosis	2.94
SAMEA7549824	WGS	PAIRED	ILLUMINA	ERS5306475	ERP124941	Europe	GBR						lineage3	lineage3		Mycobacterium tuberculosis	PUBLIC HEALTH ENGLAND	2021-11-10	ERR4816463	ERX4686305	PRJEB41201					Sensitive					S		S					S	S								Walker_2022	99.28	2113625	69	tuberculosis	1.936
SAMEA114663511	WGS	PAIRED	ILLUMINA	ERS17079378	ERP111748	Europe	PRT		2021				lineage3.1.3	lineage3.1.3		Mycobacterium tuberculosis	NATIONAL INSTITUTE OF HEALTH DR. RICARDO JORGE	2023-11-26	ERR12311965	ERX11688881	PRJEB29446					Sensitive																						99.35	724609	36	tuberculosis	5.675
SAMN09867673	WGS	PAIRED	ILLUMINA	SRS3696266	SRP158465	Europe	GBR	London	2016	human	Homo sapiens	3	lineage4.4.1.1	lineage4.4.1.1		Mycobacterium tuberculosis	UNIVERSITY COLLEGE LONDON	2020-03-18	SRR11342685	SRX7945620	PRJNA486713		sputum			HR-TB																						94.39	1527069	48	tuberculosis	3.066
SAMN26814625	WGS	PAIRED	ILLUMINA	SRS12323924	SRP364942	Europe	ESP		2015	domestic cattle	Bos taurus	3	La1.7.1	La1.7.1	La1	Mycobacterium bovis	VISAVET HEALTH SURVEILLANCE CENTRE	2022-03-21	SRR18391684	SRX14525718	PRJNA804719		lymph node			Other																						99.35	1609505	85	tuberculosis	4.588
SAMD00142988	WGS	PAIRED	ILLUMINA	DRS200897	DRP007602	Asia	JPN	Kanto	2017	human	Homo sapiens	3	lineage4.8	lineage4.8		Mycobacterium tuberculosis	RIT_JATA	2021-08-14	DRR188860	DRX179325	PRJDB7494					Sensitive																						99.69	1123141	75	tuberculosis	0.828
SAMEA7554199	WGS	PAIRED	ILLUMINA	ERS5310844	ERP124941	Europe	GBR						lineage1.2.1.2	lineage1.2.1.2		Mycobacterium tuberculosis	PUBLIC HEALTH ENGLAND	2021-11-11	ERR4820832	ERX4690674	PRJEB41201					Sensitive																						99.39	1758755	59	tuberculosis	2.259
SAMEA1403912	WGS	PAIRED	ILLUMINA	ERS096337	ERP000192	Europe	RUS	Samara	2009	human	Homo sapiens	3	lineage2.2.1	lineage2.2.1	L2.2.1	Mycobacterium tuberculosis	SC	2014-10-16	ERR137207	ERX113225	PRJEB2138					Sensitive					R		S						S	S							CRyPTIC_WHO2021_PMC7612554	99.52	1874363	43	tuberculosis	0.866
SAMEA7157721	WGS	PAIRED	['ILLUMINA','ILLUMINA','ILLUMINA']	ERS4918182		Asia	GEO						lineage4.2.1	lineage4.2.1		Mycobacterium tuberculosis			['ERR5866251','ERR5866250','ERR5866252']	['ERX5512045','ERX5512046','ERX5512047']	PRJEB39561					MDR-TB																						98.78	1394372	42	tuberculosis	1.452
SAMEA1406123	WGS	PAIRED	ILLUMINA	ERS083160	ERP000276								lineage4.8.2	lineage4.8.2		Mycobacterium tuberculosis	SC	2014-09-20	ERR114447	ERX091882	PRJEB2221					Sensitive																						99.66	3072444	70	tuberculosis	0.497
SAMN40466015	WGS	PAIRED	ILLUMINA	SRS20757191	SRP495384	Europe	MDA			human	Homo sapiens	3	lineage4.8	lineage4.8		Mycobacterium tuberculosis	FIND, THE FOUNDATION FOR INNOVATIVE NEW DIAGNOSTICS	2024-03-15	SRR28351650	SRX23956848	PRJNA1087582		sputum			Sensitive																						99.73	1780582	55	tuberculosis	1.017
SAMEA112800453	WGS	PAIRED	ILLUMINA	ERS14807999	ERP010814								lineage4.8	lineage4.8		Mycobacterium tuberculosis	FZB	2023-07-20	ERR11050421	ERX10497212	PRJEB9680					Sensitive																						99.86	1381426	46	tuberculosis	2.04
SAMEA7526128	WGS	PAIRED	ILLUMINA	ERS5282601	ERP124850	Asia	IND	Mumbai					lineage4.8	lineage4.8		Mycobacterium tuberculosis	FOUNDATION FOR MEDICAL RESEARCH INDIA	2021-11-09	ERR4797577	ERX4666993	PRJEB41116					MDR-TB	S	S			R	R	R	S	S				R			S		S	S		Walker_2022	99.54	1476572	46	tuberculosis	0.668
SAMEA9976657	WGS	PAIRED	ILLUMINA	ERS7654936	ERP123401	South America	PER	Lima	2009	human	Homo sapiens	3	lineage4.1.2.1	lineage4.1.2.1		Mycobacterium tuberculosis	IMPERIAL COLLEGE LONDON	2021-10-15	ERR6865960	ERX6489388	PRJEB39837					Sensitive																						99.38	1495290	51	tuberculosis	0.415
SAMN41389982	WGS	PAIRED	ILLUMINA	SRS21287866	SRP507535					human	Homo sapiens	3	lineage4.3.3	lineage4.3.3		Mycobacterium tuberculosis	FIND, THE FOUNDATION FOR INNOVATIVE NEW DIAGNOSTICS	2024-05-14	SRR29016785	SRX24543342	PRJNA1109295					Sensitive																						99.58	1288980	44	tuberculosis	0.896
SAMN09517839	WGS	PAIRED	ILLUMINA	SRS3486002	SRP151625	North America	USA	New Jersey	2015	human	Homo sapiens	3	lineage4.8	lineage4.8		Mycobacterium tuberculosis	RUTGERS UNIVERSITY	2018-06-29	SRR7453039	SRX4323528	PRJNA478476					Sensitive																						99.53	1708383	55	tuberculosis	2.367
SAMEA7526618	WGS	PAIRED	ILLUMINA	ERS5283091	ERP124850	Asia	IND	Mumbai					lineage3	lineage3		Mycobacterium tuberculosis	FOUNDATION FOR MEDICAL RESEARCH INDIA	2021-11-09	ERR4798064	ERX4667483	PRJEB41116					RR-TB	S	S				S		S	S							S		S	S		Walker_2022	99.53	1735893	57	tuberculosis	1.192
SAMN03300733	WGS	PAIRED	ILLUMINA	SRS838377	SRP053287	North America	USA	MI	2013	domestic cattle	Bos taurus	2	La1.8.1	La1.8.1	La1	Mycobacterium bovis	USDA-NVSL-DBL	2015-02-23	SRR1792375	SRX868037	PRJNA251692					Other																						99.39	606315	29	tuberculosis	10.953
SAMN08383214	WGS	PAIRED	ILLUMINA	SRS2862120	SRP131205	Europe	PRT		2016	human	Homo sapiens	3	lineage4.3.4.2	lineage4.3.4.2	L4	Mycobacterium tuberculosis	NATIONAL INSTITUTE OF HEALTH, PORTUGAL	2018-01-25	SRR6511604	SRX3599686	PRJNA431049		As reported: Respiratory biological sample			MDR-TB																						99.78	448869	21	tuberculosis	4.751
SAMEA112806104	WGS	PAIRED	ILLUMINA	ERS14813650	ERP010814								lineage4.8	lineage4.8		Mycobacterium tuberculosis	FZB	2023-07-21	ERR11082401	ERX10529770	PRJEB9680					Sensitive																						99.64	1647655	56	tuberculosis	1.366
SAMEA7549350	WGS	PAIRED	ILLUMINA	ERS5306001	ERP124941	Europe	GBR						lineage4.8	lineage4.8		Mycobacterium tuberculosis	PUBLIC HEALTH ENGLAND	2021-11-10	ERR4815989	ERX4685831	PRJEB41201					Sensitive																						99.55	1606461	54	tuberculosis	2.304
SAMEA7551406	WGS	PAIRED	ILLUMINA	ERS5308055	ERP124941	Europe	GBR						lineage4.8	lineage4.8		Mycobacterium tuberculosis	PUBLIC HEALTH ENGLAND	2021-11-10	ERR4818043	ERX4687885	PRJEB41201					Sensitive					S		S						S								Walker_2022	99.64	1854607	41	tuberculosis	1.276
SAMN03647315	WGS	PAIRED	['ILLUMINA','ILLUMINA']	SRS991711		Europe	GBR						lineage4.4.2	lineage4.4.2	L4.4.2	Mycobacterium tuberculosis			['SRR2467264','SRR2100142']	['SRX1094836','SRX1267316']	PRJNA282721					Sensitive					S		S					S	S								CRyPTIC_WHO2021_PMC7612554	99.48	4729656	82	tuberculosis	1.642
SAMEA2783153	WGS	PAIRED	ILLUMINA	ERS552898	ERP006738	Asia	THA		2007				lineage1.1.1	lineage1.1.1	L1.1.1	Mycobacterium tuberculosis	SC	2016-01-19	ERR751717	ERX695399	PRJEB7056					Sensitive																						99.32	1506975	35	tuberculosis	2.107
SAMEA104362506	WGS	PAIRED	ILLUMINA	ERS1987484	ERP104985	South America	PER						lineage4.7	lineage4.7		Mycobacterium tuberculosis	UNIVERSIDAD PERUANA CAYETANO HEREDIA, PERU	2021-10-17	ERR2184665	ERX2240832	PRJEB23245					Sensitive	S				S	S	S	S	S				S		S	S	S	S	S	S	['Walker_2022','CRyPTIC_reuse_table']	99.65	1709413	65	tuberculosis	9.04
SAMN40042876													lineage2.2.1	lineage2.2.1		Mycobacterium tuberculosis										MDR-TB																						99.24	1777082	53	tuberculosis	1.235
SAMN11053682	WGS	PAIRED	ILLUMINA	SRS4461088	SRP187797	Asia	CHN	Shanghai	2017	human	Homo sapiens	3	lineage4.9	lineage4.9	L4	Mycobacterium tuberculosis	FUDAN UNIVERSITY	2019-03-06	SRR8692852	SRX5488668	PRJNA525564				H37Rv	Other																						99.81	1459653	48	tuberculosis	0.474
SAMN21616832	WGS	PAIRED	ILLUMINA	SRS10317027	SRP338617	North America	CAN	Ontario	2019	human	Homo sapiens	3	lineage4.8	lineage4.8		Mycobacterium tuberculosis	PUBLIC HEALTH ONTARIO	2021-09-24	SRR16058023	SRX12344645	PRJNA766079					Sensitive					S		S					S	S								CRyPTIC_WHO2021_PMC7612554	99.63	1718017	58	tuberculosis	2.459
SAMEA7560483	WGS	PAIRED	ILLUMINA	ERS5317119	ERP124980								lineage2.2.1	lineage2.2.1		Mycobacterium tuberculosis	IML GAUTING	2021-11-12	ERR4828046	ERX4698030	PRJEB41239					MDR-TB																						99.58	1478282	50	tuberculosis	2.266
SAMN37124266	WGS	PAIRED	ILLUMINA	SRS18703128	SRP456746	Africa	ZAF	Port Elizabeth	2017	human	Homo sapiens	3	lineage2.2.2	lineage2.2.2		Mycobacterium tuberculosis complex sp.	COLUMBIA UNIVERSITY	2023-08-23	SRR25745209	SRX21468445	PRJNA1008673					Pre-XDR-TB																						99.36	436107	20	tuberculosis	10.098
SAMN38670587	WGS	PAIRED	ILLUMINA	SRS19780314	SRP476097	Africa	MAR		2013	human	Homo sapiens	3	lineage4.8	lineage4.8		Mycobacterium tuberculosis	MASCIR FOUNDATION - MOHAMMED VI POLYTECHNIC UNIVERSITY (UM6P)	2023-12-06	SRR27107288	SRX22796318	PRJNA1048908		sputum			Sensitive																						99.56	1636315	46	tuberculosis	0.468
SAMN39286923	WGS	PAIRED	ILLUMINA	SRS20075294	SRP399923	Oceania	AUS	Victoria	2021	human	Homo sapiens	3	lineage3	lineage3		Mycobacterium tuberculosis	MDUPHL	2024-01-07	SRR27450195	SRX23121742	PRJNA857537					Sensitive																						99.38	1496406	52	tuberculosis	2.547
SAMN41390209	WGS	PAIRED	ILLUMINA	SRS21288147	SRP507535	Asia	VNM		2016	human	Homo sapiens	3	lineage2.2.1	lineage2.2.1		Mycobacterium tuberculosis	FIND, THE FOUNDATION FOR INNOVATIVE NEW DIAGNOSTICS	2024-05-14	SRR29016908	SRX24543624	PRJNA1109295					Sensitive																						99.45	1619663	52	tuberculosis	0.927
SAMN31887301	WGS	PAIRED	ILLUMINA	SRS15878662	SRP410119	Asia	IND		2022	human	Homo sapiens	3	lineage3.1.2.1	lineage3.1.2.1		Mycobacterium tuberculosis	NATIONAL TUBERCULOSIS INSTITUTE,BANGALORE	2022-11-28	SRR22424814	SRX18394336	PRJNA905883		sputum			Sensitive																						99.41	1377548	58	tuberculosis	1.728
SAMN37848202	WGS	PAIRED	ILLUMINA	SRS19170876	SRP466602	Asia	VNM	Ho Chi Minh City		human	Homo sapiens	3	lineage2.2.1	lineage2.2.1		Mycobacterium tuberculosis	UNIVERSITY OF MELBOURNE/ THE PETER DOHERTY INSTITUTE FOR INFECTION AND IMMUNITY	2023-10-16	SRR26399936	SRX22105795	PRJNA1028637		sputum			Sensitive																						99.43	1915229	42	tuberculosis	1.488
SAMEA2683120	WGS	PAIRED	ILLUMINA	ERS519181	ERP004677	South America	PER		2012	human	Homo sapiens	3	lineage4.3.3	lineage4.3.3	L4.3.3	Mycobacterium tuberculosis	SC	2016-01-19	ERR751624	ERX695306	PRJEB5280					MDR-TB																						99.61	1548297	35	tuberculosis	1.194
SAMN21593482	WGS	PAIRED	ILLUMINA	SRS10401391	SRP339647	Europe	BGR	Sofia	2019	human	Homo sapiens	3	lineage4.2.2.1	lineage4.2.2.1		Mycobacterium tuberculosis	NATIONAL CENTER OF INFECTIOUS AND PARASITIC DISEASES, SOFIA BULGARIA	2021-10-01	SRR16149116	SRX12434054	PRJNA765918					Pre-XDR-TB																						99.42	1653455	53	tuberculosis	1.635
SAMEA1118879	WGS	PAIRED	ILLUMINA	ERS2398288	ERP107961	Europe	GBR	England					lineage3	lineage3	L3	Mycobacterium tuberculosis	PHE	2021-10-23	ERR2513698	ERX2532908	PRJEB25991					Sensitive					S		S					S	S								Walker_2022	99.6	1822444	41	tuberculosis	1.275
SAMN07236292	WGS	PAIRED	ILLUMINA	SRS2293093	SRP109608	Asia	THA	Bangkok	2009	human	Homo sapiens	3	lineage2.2.1	lineage2.2.1	L2.2.1	Mycobacterium tuberculosis	MAHIDOL UNIVERSITY	2017-06-19	SRR5709993	SRX2930384	PRJNA390471		sputum			Pre-XDR-TB							R						R	R							CRyPTIC_WHO2021_PMC7612554	99.57	1442339	49	tuberculosis	1.104
SAMN23765192	WGA	PAIRED	ILLUMINA	SRS11250939	SRP349692	Europe	RUS	Saint-Petersburg	2019	human	Homo sapiens	3	lineage2.2.1	lineage2.2.1		Mycobacterium tuberculosis	SCIENTIFIC CENTRE FOR FAMILY HEALTH AND HUMAN REPRODUCTION PROBLEMS	2021-12-07	SRR17162254	SRX13346182	PRJNA786957		As reported: surgical material			Pre-XDR-TB																						99.49	1911074	47	tuberculosis	0.806
SAMEA9977328	WGS	PAIRED	ILLUMINA	ERS7655606	ERP123401	South America	PER	Lima	2009	human	Homo sapiens	3	lineage4.1.2.1	lineage4.1.2.1		Mycobacterium tuberculosis	IMPERIAL COLLEGE LONDON	2021-10-15	ERR6866630	ERX6490058	PRJEB39837					Other																						99.65	1594466	52	tuberculosis	0.537
SAMN20525247	WGS	PAIRED	ILLUMINA	SRS9703342	SRP330727	Asia	CHN	Zheijiang	2013	human	Homo sapiens	3	lineage4	lineage4		Mycobacterium tuberculosis	SCHOOL OF PUBLIC HEALTH, FUDAN UNIVERSITY	2021-08-08	SRR15368984	SRX11671230	PRJNA751240		sputum			Sensitive																						99.35	1730254	59	tuberculosis	1.459
SAMN12492996	WGS	PAIRED	ILLUMINA	SRS5247078	SRP217951	North America	CAN	Vancouver	2017				lineage4.9	lineage4.9		Mycobacterium tuberculosis	UNIVERSITY OF BRITISH COLUMBIA	2019-08-09	SRR9940951	SRX6689549	PRJNA558545		laboratory, experimental evolution			Sensitive																						99.62	1097672	50	tuberculosis	1.704
SAMN41154562	WGS	PAIRED	ILLUMINA	SRS21182468	SRP399923	Oceania	AUS	Victoria	2022	human	Homo sapiens	3	lineage1	lineage1		Mycobacterium tuberculosis	MDUPHL	2024-05-01	SRR28868580	SRX24427897	PRJNA857537					Sensitive																						99.42	1413356	45	tuberculosis	2.457
SAMEA3505303	WGS	PAIRED	ILLUMINA	ERS812452	ERP011217	Asia	MMR		2013				lineage1.1.2	lineage1.1.2	L1.1.2	Mycobacterium tuberculosis	DEPARTMENT OF MEDICINE, UNIVERSITY OF CAMBRIDGE	2015-08-18	ERR983235	ERX1064458	PRJEB10037					RR-TB																						99.28	488801	19	tuberculosis	12.035
SAMD00142577	WGS	PAIRED	ILLUMINA	DRS201163	DRP007602	Asia	JPN	Chubu-Hokuriku	2017	human	Homo sapiens	3	lineage2.2.1	lineage2.2.1		Mycobacterium tuberculosis	RIT_JATA	2021-08-14	DRR188662	DRX179127	PRJDB7494					Sensitive																						99.58	1332147	87	tuberculosis	1.502
SAMN21856366	WGS	PAIRED	ILLUMINA	SRS10345531	SRP338907	Asia	GEO	Tbilisi	2020	human	Homo sapiens	3	lineage4.8	lineage4.8		Mycobacterium tuberculosis	NIH / NIAID	2021-10-16	SRR16088097	SRX12374622	PRJNA766649		sputum			Sensitive																						99.64	1738723	59	tuberculosis	1.149
SAMN06091893	WGS	PAIRED	ILLUMINA	SRS1827899	SRP094134	Asia	VNM	Ho Chi Minh City		human	Homo sapiens	3	lineage1.1.1.1	lineage1.1.1.1	L1.1.1.1	Mycobacterium tuberculosis	UNIVERSITY OF MELBOURNE	2016-11-30	SRR5065468	SRX2385834	PRJNA355614		sputum			Sensitive																						99.22	1425107	48	tuberculosis	3.885
SAMN08626380	WGS	PAIRED	ILLUMINA	SRS3034429	SRP134826	Asia	CHN	Jiangxi	2007	human	Homo sapiens	3	lineage2.2.1	lineage2.2.1	L2.2.1	Mycobacterium tuberculosis	BEIJING INSTITUTE OF GENOMICS,CHINESE ACADEMY OF SCIENCES	2018-03-12	SRR6824514	SRX3780883	PRJNA436454		sputum			Sensitive																						99.53	1461749	50	tuberculosis	1.102
SAMEA2709653	WGS	PAIRED	ILLUMINA	ERS2399714	ERP107968	Africa	ZAF						lineage2.2.1	lineage2.2.1	L2.2.1	Mycobacterium tuberculosis	CTB/NICD	2021-10-23	ERR2515109	ERX2534323	PRJEB25997					MDR-TB	S	S			R		R	S				S	R	S				S			Walker_2022	99.64	442234	26	tuberculosis	6.39
SAMEA14460639	WGS	PAIRED	ILLUMINA	ERS12088085	ERP137916	Africa	GMB		2014	human	Homo sapiens	3	lineage6	lineage6		Mycobacterium tuberculosis	INSTITUTE OF TROPICAL MEDICINE	2022-06-25	ERR9787320	ERX9334596	PRJEB53138		sputum			Other																						99.34	554744	27	tuberculosis	4.534
SAMEA14459856	WGS	PAIRED	ILLUMINA	ERS12086803	ERP137916	Africa	GMB		2012	human	Homo sapiens	3	lineage2.2.1	lineage2.2.1		Mycobacterium tuberculosis	INSTITUTE OF TROPICAL MEDICINE	2022-06-26	ERR9786038	ERX9333314	PRJEB53138		sputum			Other																						99.58	1807638	90	tuberculosis	1.551
SAMD00142912	WGS	PAIRED	ILLUMINA	DRS201105	DRP007602	Asia	JPN	Kanto	2017	human	Homo sapiens	3	lineage4.9	lineage4.9		Mycobacterium tuberculosis	RIT_JATA	2021-08-14	DRR188488	DRX178953	PRJDB7494					Sensitive																						99.79	1300728	84	tuberculosis	0.861
SAMN41389759	WGS	PAIRED	ILLUMINA	SRS21288012	SRP507535					human	Homo sapiens	3	lineage4.3.4.2	lineage4.3.4.2		Mycobacterium tuberculosis	FIND, THE FOUNDATION FOR INNOVATIVE NEW DIAGNOSTICS	2024-05-14	SRR29017044	SRX24543488	PRJNA1109295					Pre-XDR-TB																						99.74	1475420	50	tuberculosis	1.42
SAMN20525217	WGS	PAIRED	ILLUMINA	SRS9703433	SRP330727	Asia	CHN	Zheijiang	2013	human	Homo sapiens	3	lineage2.2.1	lineage2.2.1		Mycobacterium tuberculosis	SCHOOL OF PUBLIC HEALTH, FUDAN UNIVERSITY	2021-08-08	SRR15368889	SRX11671325	PRJNA751240		sputum			Sensitive																						99.48	1821623	62	tuberculosis	1.2
SAMEA112799927	WGS	PAIRED	ILLUMINA	ERS14807473	ERP010814								lineage4.8	lineage4.8		Mycobacterium tuberculosis	FZB	2023-07-20	ERR11049820	ERX10496610	PRJEB9680					Sensitive																						99.6	1644461	55	tuberculosis	1.618
SAMEA7528693	WGS	PAIRED	ILLUMINA	ERS5285163	ERP124850	Asia	IND	Mumbai					lineage3.1.2	lineage3.1.2		Mycobacterium tuberculosis	FOUNDATION FOR MEDICAL RESEARCH INDIA	2021-11-10	ERR4800108	ERX4669523	PRJEB41116					Sensitive																						99.45	1644339	54	tuberculosis	0.487
G1246						Europe	ESP	province of Valencia	2015				lineage4.8	lineage4.8		Mycobacterium tuberculosis								No		Sensitive	S					S																99.71	2686054	128	tuberculosis	1.118
SAMEA2534253	WGS	PAIRED	['ILLUMINA','ILLUMINA']	ERS457655									lineage2.2.1	lineage2.2.1		Mycobacterium tuberculosis complex sp.			['ERR551869','ERR551870']	['ERX510938','ERX510939']	PRJEB6273					MDR-TB																						99.59	3143670	107	tuberculosis	2.625
SAMN35220593	WGS	PAIRED	ILLUMINA	SRS17748943	SRP438696	Asia	GEO		2019	human	Homo sapiens	3	lineage4.8	lineage4.8		Mycobacterium tuberculosis	NIH / NIAID	2023-05-19	SRR24673568	SRX20453142	PRJNA974487		sputum			Sensitive																						99.56	1757714	57	tuberculosis	0.547
SAMN06055869	WGS	PAIRED	ILLUMINA	SRS1834293	SRP094134	Asia	VNM	Ho Chi Minh City		human	Homo sapiens	3	lineage2.2.1.1	lineage2.2.1.1	L2.2.1.1	Mycobacterium tuberculosis	UNIVERSITY OF MELBOURNE	2016-12-02	SRR5073750	SRX2392840	PRJNA355614		sputum			HR-TB																						99.48	1487732	45	tuberculosis	3.526
SAMEA112298827	WGS	PAIRED	ILLUMINA	ERS14409650	ERP143890	Europe	MDA	Chisinau					lineage4.2.1	lineage4.2.1		Mycobacterium tuberculosis	FZB	2023-01-15	ERR10762475	ERX10213275	PRJEB58814					Pre-XDR-TB																						99.39	1610913	51	tuberculosis	1.008
SAMN07659964	WGS	PAIRED	ILLUMINA	SRS2520891	SRP117784	Europe	GBR	Oxford	2016	human	Homo sapiens	3	lineage4.8	lineage4.8	L4.8	Mycobacterium tuberculosis	MODMEDMICOXFORD	2017-10-27	SRR6045271	SRX3192085	PRJNA401515					Sensitive					S		S					S	S								CRyPTIC_WHO2021_PMC7612554	99.56	1602379	51	tuberculosis	2.642
SAMEA114626001	WGS	PAIRED	ILLUMINA	ERS17008491	ERP154616								lineage4.1.2.1	lineage4.1.2.1	L4	Mycobacterium tuberculosis	Campania Region Hospital	2023-11-18	ERR12268493	ERX11678710	PRJEB69682				H37Rv	Sensitive																						99.09	1487141	42	tuberculosis	1.706
SAMEA5164367	WGS	PAIRED	ILLUMINA	ERS2972089	ERP112727								lineage4.3.3	lineage4.3.3		Mycobacterium tuberculosis	WELLCOME SANGER INSTITUTE	2020-04-19	ERR4025028	ERX4026416	PRJEB30294					MDR-TB																						99.66	1706445	58	tuberculosis	0.55
SAMEA7423389	WGS	PAIRED	ILLUMINA	ERS5181737	ERP124444	Africa	CMR						lineage4.6.2.2	lineage4.6.2.2		Mycobacterium tuberculosis complex sp.	FZB	2020-12-21	ERR4872062	ERX4741275	PRJEB40777					MDR-TB																						99.63	2269949	76	tuberculosis	1.348
SAMEA104357510	WGS	PAIRED	ILLUMINA	ERS1982488	ERP104892	Asia	CHN		2007	human	Homo sapiens	3	lineage4.5	lineage4.5	L4.5	Mycobacterium tuberculosis	FUDAN UNIVERSITY	2018-10-25	ERR2179715	ERX2236134	PRJEB23157		sputum			Sensitive																						99.27	1845545	57	tuberculosis	2.276
SAMN31673434	WGS	PAIRED	ILLUMINA	SRS15724853	SRP407089	Oceania	AUS	NSW	2019	human	Homo sapiens	3	lineage3	lineage3		Mycobacterium tuberculosis	INSTITUTE OF CLINICAL PATHOLOGY AND MEDICAL RESEARCH	2022-11-10	SRR22251758	SRX18228571	PRJNA899911					Sensitive																						99.48	1848292	58	tuberculosis	1.507
SAMEA2785438	WGS	PAIRED	ILLUMINA	ERS555160	ERP001072	Africa	MWI	Karonga					lineage1.2.2.1	lineage1.2.2.1		Mycobacterium tuberculosis	THE WELLCOME TRUST SANGER INSTITUTE	2016-01-09	ERR779664	ERX770091	PRJEB2794					Sensitive																						99.09	916962	21	tuberculosis	7.346
SAMN39287163	WGS	PAIRED	ILLUMINA	SRS20075367	SRP399923	Oceania	AUS	Victoria	2022	human	Homo sapiens	3	lineage1.1.2	lineage1.1.2		Mycobacterium tuberculosis	MDUPHL	2024-01-07	SRR27450120	SRX23121817	PRJNA857537					Sensitive																						99.49	1596158	54	tuberculosis	2.787
SAMN36835114	WGS	PAIRED	ILLUMINA	SRS18499845	SRP453313	Asia	CHN	Shandong	2018	human	Homo sapiens	3	lineage2.2.1	lineage2.2.1	L4	Mycobacterium tuberculosis	SHANDONG PROVINCIAL HOSPITAL	2023-08-04	SRR25515014	SRX21245563	PRJNA1002108		As reported: phlegm		H37Rv	Sensitive																						99.53	1822984	61	tuberculosis	2.622
SAMN36842277	WGS	PAIRED	ILLUMINA	SRS18508576	SRP446875					human	Homo sapiens	3	lineage4.9	lineage4.9		Mycobacterium tuberculosis	UNIVERSITY OF WISCONSIN-MADISON	2023-08-04	SRR25524727	SRX21254581	PRJNA989669					Sensitive																						99.76	1855760	62	tuberculosis	0.19
SAMEA7562549	WGS	PAIRED	ILLUMINA	ERS5319183	ERP124987	Asia	TJK		2018				lineage2.2.1	lineage2.2.1		Mycobacterium tuberculosis	IML GAUTING	2021-11-11	ERR4830110	ERX4700094	PRJEB41246					Sensitive	S				S	S	S	S	S				S		S	S	S	S	S	S	['CRyPTIC_reuse_table','Walker_2022']	99.55	1583877	54	tuberculosis	1.723
SAMEA7550395	WGS	PAIRED	ILLUMINA	ERS5307045	ERP124941	Europe	GBR						lineage1.1.3.3	lineage1.1.3.3		Mycobacterium tuberculosis	PUBLIC HEALTH ENGLAND	2021-11-10	ERR4817033	ERX4686875	PRJEB41201					HR-TB	S	S			S	R	R	S	S				S					S	S		Walker_2022	99.16	685283	14	tuberculosis	18.481
SAMN41390028	WGS	PAIRED	ILLUMINA	SRS21288312	SRP507535					human	Homo sapiens	3	lineage4.1.2	lineage4.1.2		Mycobacterium tuberculosis	FIND, THE FOUNDATION FOR INNOVATIVE NEW DIAGNOSTICS	2024-05-14	SRR29017339	SRX24543787	PRJNA1109295					Sensitive																						99.57	807302	27	tuberculosis	1.603
SAMN08215111	WGS	PAIRED	ILLUMINA	SRS2774504	SRP119652	North America	CAN	British Columbia	2009	human	Homo sapiens	3	lineage4.1.1.1	lineage4.1.1.1	L4	Mycobacterium tuberculosis	BC CENTRE FOR DISEASE CONTROL PUBLIC HEALTH LABORATORY	2017-12-23	SRR6397534	SRX3490624	PRJNA413593					HR-TB					R		R														CRyPTIC_WHO2021_PMC7612554	98.95	1809753	33	tuberculosis	1.083
SAMEA8718529	WGS	PAIRED	ILLUMINA	ERS6402974	ERP128647	Africa	ZAF						lineage4.1.1	lineage4.1.1		Mycobacterium tuberculosis	CTB/NICD	2022-03-22	ERR8975400	ERX5543632	PRJEB44577					Sensitive	S				S	S	S	S	S				S		S	S	S	S	S	S	CRyPTIC_reuse_table	99.51	1660944	57	tuberculosis	2.335
SAMN21616817	WGS	PAIRED	ILLUMINA	SRS10316864	SRP338617	North America	CAN	Ontario	2019	human	Homo sapiens	3	lineage4.8	lineage4.8		Mycobacterium tuberculosis	PUBLIC HEALTH ONTARIO	2021-09-24	SRR16058183	SRX12344485	PRJNA766079					Sensitive					S		S					S	S								CRyPTIC_WHO2021_PMC7612554	99.63	1107586	66	tuberculosis	2.582
SAMEA7553124	WGS	PAIRED	ILLUMINA	ERS5309770	ERP124941	Europe	GBR						lineage3	lineage3		Mycobacterium tuberculosis	PUBLIC HEALTH ENGLAND	2021-11-10	ERR4819758	ERX4689600	PRJEB41201					Sensitive					S		S						S								Walker_2022	99.46	1841222	42	tuberculosis	1.845
SAMEA112803312	WGS	PAIRED	ILLUMINA	ERS14810858	ERP010814								lineage4.1.2.1	lineage4.1.2.1		Mycobacterium tuberculosis	FZB	2023-07-20	ERR11043609	ERX10490400	PRJEB9680					Sensitive																						99.49	1743366	60	tuberculosis	1.859
SAMEA113538541	WGS	PAIRED	ILLUMINA	ERS15534962	ERP147571	Africa	BWA						lineage1.2.2.2	lineage1.2.2.2		Mycobacterium tuberculosis	FZB	2023-09-17	ERR11466501	ERX10872658	PRJEB62480					Sensitive																						94.89	1320192	41	tuberculosis	1.489
SAMN11053678	WGS	PAIRED	ILLUMINA	SRS4461084	SRP187797	Asia	CHN	Shanghai	2017	human	Homo sapiens	3	lineage4.9	lineage4.9	L4	Mycobacterium tuberculosis	FUDAN UNIVERSITY	2019-03-06	SRR8692856	SRX5488664	PRJNA525564				H37Rv	Other																						99.77	1166871	38	tuberculosis	0.857
SAMN13066683	WGS	PAIRED	ILLUMINA	SRS5547115	SRP218410	Africa	ZAF	Durban	2017	human	Homo sapiens	3	lineage4.4.1.1	lineage4.4.1.1		Mycobacterium tuberculosis	UNIVERSITY COLLEGE LONDON	2019-10-23	SRR10315616	SRX7026652	PRJNA559528		sputum			Pre-XDR-TB																						99.48	1647923	53	tuberculosis	1.891
SAMEA7555830	WGS	PAIRED	ILLUMINA	ERS5312473	ERP124948	Europe	UKR						lineage4.2.1.1	lineage4.2.1.1		Mycobacterium tuberculosis	IML GAUTING	2021-11-11	ERR4822409	ERX4692399	PRJEB41208					Sensitive	S				S	S	S	S	S				S		S	S	S	S	S	S	['Walker_2022','CRyPTIC_reuse_table']	99.46	1622312	55	tuberculosis	1.138
SAMN08138582	WGS	PAIRED	ILLUMINA	SRS2739472	SRP126249	Europe	RUS	Saint Petersburg	2008	human	Homo sapiens	3	lineage2.2.1	lineage2.2.1	L2.2.1	Mycobacterium tuberculosis	FEDERAL RESEARCH AND CLINICAL CENTER OF PHYSICAL-CHEMICAL MEDICINE OF FMBA	2017-12-06	SRR6353884	SRX3450540	PRJNA421323		sputum			MDR-TB																						99.54	1832985	41	tuberculosis	0.93
SAMN03648891	WGS	PAIRED	ILLUMINA	SRS990806	SRP061066	Africa	ZAF						lineage4.1.2	lineage4.1.2	L4.1.2	Mycobacterium tuberculosis	UNIVERSITY OF OXFORD	2015-07-23	SRR2101644	SRX1096338	PRJNA282721					Other	S	S			S		S	S	S			S	S	S				S			CRyPTIC_WHO2021_PMC7612554	99.4	607895	25	tuberculosis	5.026
SAMEA2709832	WGS	PAIRED	ILLUMINA	ERS2399893	ERP107968	Africa	ZAF						lineage4.3.2.1	lineage4.3.2.1	L4.3.2.1	Mycobacterium tuberculosis	CTB/NICD	2021-10-23	ERR2515288	ERX2534502	PRJEB25997					Sensitive	S	S			S		S	S				S	S	S				S			Walker_2022	99.51	1322969	62	tuberculosis	2.401
SAMEA3231725	WGS	PAIRED	ILLUMINA	ERS652947	ERP008602	South America	ARG	Buenos Aires	2013	human	Homo sapiens	3	lineage4.1.2.1.1	lineage4.1.2.1.1	L4.1.2.1.1	Mycobacterium tuberculosis	NORWEGIAN INSTITUTE OF PUBLIC HEALTH	2015-02-19	ERR760794	ERX705555	PRJEB7669		sputum			MDR-TB																						99.48	1282984	30	tuberculosis	2.765
SAMEA1119852	WGS	PAIRED	ILLUMINA	ERS2399261	ERP107961	Europe	GBR	England					lineage4.1.2.1	lineage4.1.2.1	L4.1.2.1	Mycobacterium tuberculosis	PHE	2021-10-23	ERR2514671	ERX2533881	PRJEB25991					Sensitive					S		S					S	S								Walker_2022	99.51	1889493	64	tuberculosis	0.624
SAMN36834511	WGS	PAIRED	ILLUMINA	SRS18499942	SRP453313	Asia	CHN	Shandong	2017	human	Homo sapiens	3	lineage2.2.1	lineage2.2.1	L4	Mycobacterium tuberculosis	SHANDONG PROVINCIAL HOSPITAL	2023-08-04	SRR25514916	SRX21245661	PRJNA1002108		As reported: phlegm		H37Rv	Sensitive																						99.27	1714452	60	tuberculosis	3.378
SAMN15773012	WGS	PAIRED	ILLUMINA	SRS7172786	SRP276868	Asia	CHN	Tibet	2010	human	Homo sapiens	3	lineage3	lineage3		Mycobacterium tuberculosis	FUDAN UNIVERSITY	2020-08-10	SRR12420489	SRX8916214	PRJNA656167		sputum			HR-TB																						98.88	1551031	38	tuberculosis	2.088
SAMEA104398474	WGS	PAIRED	ILLUMINA	ERS2016416	ERP105261								lineage4.1.2.1	lineage4.1.2.1		Mycobacterium tuberculosis	HOSPITAL GENERAL UNIVERSITARIO GREGORIO MARANON	2017-12-17	ERR2202635	ERX2257009	PRJEB23503					Sensitive																						99.2	1522116	29	tuberculosis	1.355
SAMN09914734	WGS	PAIRED	ILLUMINA	SRS3715483	SRP156366	Europe	MDA		2014	human	Homo sapiens	3	lineage4.3.3	lineage4.3.3	L4	Mycobacterium tuberculosis	YALE SCHOOL OF PUBLIC HEALTH	2018-08-26	SRR7755670	SRX4611640	PRJNA482716					Pre-XDR-TB																						99.12	1462964	31	tuberculosis	2.989
SAMEA113537939	WGS	PAIRED	ILLUMINA	ERS15534360	ERP147571	Africa	BWA						lineage4.3.4.1	lineage4.3.4.1		Mycobacterium tuberculosis	FZB	2023-09-17	ERR11465823	ERX10871980	PRJEB62480					Sensitive																						96.27	1352931	36	tuberculosis	1.855
SAMEA7544138	WGS	PAIRED	ILLUMINA	ERS5300796	ERP124934	Asia	CHN						lineage4.5	lineage4.5		Mycobacterium tuberculosis	CCDC	2021-11-10	ERR4811078	ERX4679524	PRJEB41194					Sensitive	S				S	S	S	S	S				S		S	S	S	S	S	S	['Walker_2022','CRyPTIC_reuse_table']	99.57	1747361	60	tuberculosis	1.457
SAMEA112750803	WGS	PAIRED	ILLUMINA	ERS14745494	ERP111748	Europe	PRT		2022				lineage3	lineage3		Mycobacterium tuberculosis	NATIONAL INSTITUTE OF HEALTH DR. RICARDO JORGE	2023-03-10	ERR10969113	ERX10406581	PRJEB29446					Sensitive																						99.48	1398853	45	tuberculosis	3.19
SAMEA4706624	WGS	PAIRED	ILLUMINA	ERS2526786	ERP021867	Europe	GBR						La1.8.1	La1.8.1	La1	Mycobacterium bovis	WELLCOME SANGER INSTITUTE	2019-07-18	ERR3439361	ERX3461381	PRJEB19799					Other																						99.32	843679	27	tuberculosis	2.638
SAMEA7555074	WGS	PAIRED	ILLUMINA	ERS5311718	ERP124941	Europe	GBR						lineage3.1.3	lineage3.1.3		Mycobacterium tuberculosis	PUBLIC HEALTH ENGLAND	2021-11-11	ERR4821706	ERX4691548	PRJEB41201					Sensitive																						99.35	1391420	45	tuberculosis	2.436
SAMEA3404173	WGS	PAIRED	ILLUMINA	ERS2401297	ERP107971	South America	PER						lineage4.3.3	lineage4.3.3	L4.3.3	Mycobacterium tuberculosis	HARVARD MEDICAL SCHOOL	2022-07-20	ERR2516619	ERX2535835	PRJEB26000					Pre-XDR-TB					R							R	R								Walker_2022	99.78	1742539	37	tuberculosis	3.518
SAMEA5366658	WGS	PAIRED	ILLUMINA	ERS3173264	ERP109304	Africa	GHA						lineage5.1.1	lineage5.1.1	L5.1.1	Mycobacterium africanum	FZB	2019-02-26	ERR3170488	ERX3198434	PRJEB27244					MDR-TB																						98.73	1398180	41	tuberculosis	2.478
SAMN05789109	WGS	PAIRED	ILLUMINA	SRS1903480	SRP075210	Asia	GEO	Tbilisi	2015	human	Homo sapiens	3	lineage2.2.1	lineage2.2.1	L2	Mycobacterium tuberculosis	BI	2017-01-07	SRR5153611	SRX2471728	PRJNA318002		sputum			Pre-XDR-TB																						96.23	1306625	27	tuberculosis	2.821
SAMEA112806201	WGS	PAIRED	ILLUMINA	ERS14813747	ERP010814								lineage4.4.1.1	lineage4.4.1.1		Mycobacterium tuberculosis	FZB	2023-07-21	ERR11082555	ERX10529924	PRJEB9680					HR-TB																						99.65	1536246	53	tuberculosis	2.511
SAMEA4798870	WGS	PAIRED	ILLUMINA	ERS2618790	ERP109980	Africa	COD	Kinshasa	2008	human	Homo sapiens	3	lineage4.9	lineage4.9	L4.9	Mycobacterium tuberculosis	INSTITUTE OF TROPICAL MEDICINE	2018-10-09	ERR2707155	ERX2721434	PRJEB27847		sputum			MDR-TB																						99.77	1631953	56	tuberculosis	1.652
SAMEA5282400	WGS	PAIRED	ILLUMINA	ERS3089668	ERP113530								lineage4.9	lineage4.9		Mycobacterium tuberculosis	INSTITUTE OF TROPICAL MEDICINE	2019-05-31	ERR3132150	ERX3161381	PRJEB31023					Sensitive																						99.78	1304053	74	tuberculosis	1.653
SAMN01908749	WGS	PAIRED	ILLUMINA	SRS388818	SRP018402	Asia	CHN						lineage4.4.2	lineage4.4.2	L4.4.2	Mycobacterium tuberculosis	BGI	2015-09-05	SRR671725	SRX225039	PRJNA187550					MDR-TB		R					R	R						R				R			CRyPTIC_WHO2021_PMC7612554	99.4	1599526	33	tuberculosis	3.696
SAMEA112803647	WGS	PAIRED	ILLUMINA	ERS14811193	ERP010814								lineage4.1.4	lineage4.1.4		Mycobacterium tuberculosis	FZB	2023-07-21	ERR11043961	ERX10490752	PRJEB9680					Sensitive																						99.54	1584076	54	tuberculosis	0.975
SAMEA2783340	WGS	PAIRED	ILLUMINA	ERS553085	ERP006738	Asia	THA						lineage2.2.1	lineage2.2.1	L2.2.1	Mycobacterium tuberculosis	SC	2016-01-09	ERR752053	ERX695735	PRJEB7056					Sensitive																						99.64	1582862	36	tuberculosis	1.646
SAMEA7561836	WGS	PAIRED	ILLUMINA	ERS5318471	ERP124983	Europe	ITA						lineage4.2.2.1	lineage4.2.2.1		Mycobacterium tuberculosis	SAN RAFFAELE SCIENTIFIC INSTITUTE	2021-11-11	ERR4829398	ERX4699382	PRJEB41242					Other	S				S	S	S	S	S				S		S	S	S	S	S	S	['Walker_2022','CRyPTIC_reuse_table']	99.34	1688748	55	tuberculosis	2.279
SAMN02403520	WGS	PAIRED	['ILLUMINA','ILLUMINA','ILLUMINA','ILLUMINA']	SRS555308		Africa	ZAF			human	Homo sapiens	3	lineage4.4.1.1.1	lineage4.4.1.1.1	L4.4.1.1	Mycobacterium tuberculosis			['SRR1167254','SRR1173378','SRR1165290','SRR1173282']	['SRX473711','SRX467715']	PRJNA228073					MDR-TB																						99.55	5156193	118	tuberculosis	0.858
SAMEA4846641	WGS	PAIRED	ILLUMINA	ERS2666496	ERP021867	Europe	GBR						La1.8.1	La1.8.1	La1	Mycobacterium bovis	WELLCOME SANGER INSTITUTE	2019-08-07	ERR3468602	ERX3490265	PRJEB19799					Other																						88.89	590697	20	tuberculosis	3.932
SAMN33843517	WGS	PAIRED	ILLUMINA	SRS17134442	SRP428142	Europe	PRT		2015	wild boar	Sus scrofa	2	La1.2	La1.2	La1	Mycobacterium bovis	LANDSCAPE EPIDEMIOLOGY AND WILDLIFE DISEASES - CE3C	2024-02-22	SRR23961442	SRX19770077	PRJNA946560					Other																						82.98	1332844	45	tuberculosis	3.29
SAMN09380041	WGS	PAIRED	ILLUMINA	SRS3391797	SRP149998	South America	BRA		2008	human	Homo sapiens	3	lineage4.3.3	lineage4.3.3	L4	Mycobacterium tuberculosis	RUTGERS UNIVERSITY	2018-06-07	SRR7276712	SRX4180270	PRJNA475130		sputum			Sensitive																						99.53	1139968	37	tuberculosis	3.51
SAMEA112954353	WGS	PAIRED	ILLUMINA	ERS14949924	ERP146501	Africa	CMR		2013	domestic cattle	Bos taurus	3	La1	La1	La1	Mycobacterium bovis	EERA AT ROSLIN INSTITUTE	2023-09-02	ERR11268005	ERX10675477	PRJEB61415					Other																						99.47	518897	30	tuberculosis	6.753
SAMEA8994433	WGS	PAIRED	ILLUMINA	ERS6677125	ERP127219	Africa	RWA		2018	human	Homo sapiens	3	lineage4.6.1	lineage4.6.1		Mycobacterium tuberculosis	INSTITUTE OF TROPICAL MEDICINE	2021-09-30	ERR6359133	ERX5990667	PRJEB43270		sputum			Sensitive																						99.54	1805749	54	tuberculosis	1.133
SAMEA4744442	WGS	PAIRED	ILLUMINA	ERS2564553	ERP109440	South America	BRA		2004	human	Homo sapiens	3	lineage4.3.2	lineage4.3.2	L4	Mycobacterium tuberculosis	NORWEGIAN INSTITUTE OF PUBLIC HEALTH	2018-07-12	ERR2652984	ERX2669438	PRJEB27366					Sensitive																						99.59	1113939	52	tuberculosis	2.934
SAMEA7156480	WGS	PAIRED	['ILLUMINA','ILLUMINA','ILLUMINA','ILLUMINA']	ERS4916943		Asia	GEO						lineage2.2.1	lineage2.2.1		Mycobacterium tuberculosis			['ERR5863917','ERR5863919','ERR5863916','ERR5863918']	['ERX5509712','ERX5509713','ERX5509714','ERX5509711']	PRJEB39561					Pre-XDR-TB																						99.35	6131059	134	tuberculosis	1.022
SAMN28553036	WGS	PAIRED	ILLUMINA	SRS13113873	SRP374006	North America	USA	Westchester County	2017	human	Homo sapiens	3	lineage4.4.1.1	lineage4.4.1.1		Mycobacterium tuberculosis	WADSWORTH CENTER	2022-05-20	SRR19324816	SRX15384843	PRJNA835805		bronchial wash			Sensitive																						99.74	1241457	68	tuberculosis	2.685
SAMEA7280527	WGS	PAIRED	ILLUMINA	ERS5041128	ERP123102	Asia	BGD		2010	human	Homo sapiens	3	lineage1.1.3.1	lineage1.1.3.1		Mycobacterium tuberculosis	INSTITUTE OF TROPICAL MEDICINE	2020-08-29	ERR4553785	ERX4490155	PRJEB39569		sputum			MDR-TB																						99.44	1912947	93	tuberculosis	3.853
SAMEA7617446	WGS	PAIRED	ILLUMINA	ERS5375733	ERP125309								lineage2.2.1	lineage2.2.1		Mycobacterium tuberculosis complex sp.	FZB	2021-01-25	ERR4872332	ERX4741545	PRJEB41518					Pre-XDR-TB																						99.56	1676674	57	tuberculosis	1.492
SAMEA13188763	WGS	['PAIRED','SINGLE']	['OXFORD_NANOPORE','ILLUMINA']	ERS10792300		Africa	ZAF			human	Homo sapiens	3	lineage2.2.1	lineage2.2.1		Mycobacterium tuberculosis			['ERR9030354','ERR9030275']	['ERX8573764','ERX8573685']	PRJEB49093		sputum			Pre-XDR-TB																						99.85	1568249	52	tuberculosis	0.879
SAMEA113537550	WGS	PAIRED	['ILLUMINA','ILLUMINA']	ERS15533971		Africa	BWA						lineage4.3.4.2.1	lineage4.3.4.2.1		Mycobacterium tuberculosis			['ERR11465372','ERR11465373']	['ERX10871530','ERX10871529']	PRJEB62480					Sensitive																						96.8	2674362	62	tuberculosis	2.305
SAMN31023085	WGS	PAIRED	ILLUMINA	SRS15241426	SRP338930	North America	USA	New York state	2020	human	Homo sapiens	3	lineage2.2.1	lineage2.2.1		Mycobacterium tuberculosis	WADSWORTH CENTER	2022-09-26	SRR21713552	SRX17710931	PRJNA766641					Sensitive																						99.53	1524548	75	tuberculosis	3.179
SAMN19687841	WGS	PAIRED	ILLUMINA	SRS9198407	SRP323639	Europe	MDA		2019	human	Homo sapiens	3	lineage2.2.1	lineage2.2.1		Mycobacterium tuberculosis	SIMON FRASER UNIVERSITY	2021-06-13	SRR14802094	SRX11135017	PRJNA736718					MDR-TB																						99.56	1697361	59	tuberculosis	2.755
SAMEA1403565	WGS	PAIRED	ILLUMINA	ERS096410	ERP000192	Europe	RUS	Samara	2009	human	Homo sapiens	3	lineage4.3.4.1	lineage4.3.4.1	L4.3.4.1	Mycobacterium tuberculosis	SC	2014-10-16	ERR137280	ERX113298	PRJEB2138					Sensitive					S		S						S	S							CRyPTIC_WHO2021_PMC7612554	99.55	1869140	43	tuberculosis	1.061
SAMN31672587	WGS	PAIRED	ILLUMINA	SRS15724612	SRP407089	Oceania	AUS	NSW	2017	human	Homo sapiens	3	lineage3.1.2	lineage3.1.2		Mycobacterium tuberculosis	INSTITUTE OF CLINICAL PATHOLOGY AND MEDICAL RESEARCH	2022-11-09	SRR22251398	SRX18228330	PRJNA899911					Sensitive																						99.48	1816562	58	tuberculosis	1.322
SAMEA2533605	WGS	PAIRED	ILLUMINA	ERS457007	ERP010814	Europe	DEU						lineage3		L3	Mycobacterium tuberculosis	FZB	2015-06-25	ERR550978	ERX510047	PRJEB9680					HR-TB					S		R					S	S	R							CRyPTIC_WHO2021_PMC7612554	99.38	1628715	37	tuberculosis	2.884
SAMEA5164092	WGS	PAIRED	ILLUMINA	ERS2971815	ERP112727								lineage4.3.2	lineage4.3.2		Mycobacterium tuberculosis	WELLCOME SANGER INSTITUTE	2020-04-19	ERR4024872	ERX4026260	PRJEB30294					Sensitive																						99.66	1510323	51	tuberculosis	0.353
SAMEA7545991	WGS	PAIRED	ILLUMINA	ERS5302647	ERP124939	South America	PER		2018				lineage2.2.1	lineage2.2.1		Mycobacterium tuberculosis	UNIVERSIDAD PERUANA CAYETANO HEREDIA	2021-11-10	ERR4812487	ERX4682477	PRJEB41199					Sensitive	S				S	S	S	S	S				S		S	S	S	S	S	S	['Walker_2022','CRyPTIC_reuse_table']	99.54	1757700	59	tuberculosis	1.048
SAMEA2158976	WGS	PAIRED	ILLUMINA	ERS327733	ERP003508								lineage4.6.2.2	lineage4.6.2.2	L4	Mycobacterium tuberculosis	SC	2014-03-08	ERR369641	ERX342350	PRJEB4239					HR-TB																						99.84	1854178	42	tuberculosis	1.19
SAMEA7555538	WGS	PAIRED	ILLUMINA	ERS5312181	ERP124941	Europe	GBR						lineage4.1.1.3	lineage4.1.1.3		Mycobacterium tuberculosis	PUBLIC HEALTH ENGLAND	2021-11-11	ERR4822169	ERX4692011	PRJEB41201					Sensitive					S		S					S	S								Walker_2022	96.33	1379968	44	tuberculosis	3.056
SAMEA9977375	WGS	PAIRED	ILLUMINA	ERS7655653	ERP123401	South America	PER	Lima	2009	human	Homo sapiens	3	lineage4.3.2	lineage4.3.2		Mycobacterium tuberculosis	IMPERIAL COLLEGE LONDON	2021-10-15	ERR6866677	ERX6490105	PRJEB39837					Sensitive																						99.65	1577183	53	tuberculosis	0.648
SAMN06055543	WGS	PAIRED	ILLUMINA	SRS1834420	SRP094134	Asia	VNM	Ho Chi Minh City		human	Homo sapiens	3	lineage4.1.2.1	lineage4.1.2.1	L4.1.2.1	Mycobacterium tuberculosis	UNIVERSITY OF MELBOURNE	2016-12-02	SRR5073877	SRX2392967	PRJNA355614		sputum			HR-TB																						97.13	1586076	51	tuberculosis	2.734
SAMEA10030277	WGS	PAIRED	ILLUMINA	ERS7708484	ERP132622	Europe	MDA						lineage4.2.1	lineage4.2.1	L4.2.1	Mycobacterium tuberculosis	FZB	2022-07-28	ERR7910915	ERX7478312	PRJEB48275					MDR-TB	S	S			S		R	R	S			S	R					S			Finci_2022	99.49	1453267	50	tuberculosis	2.391
SAMEA7280148	WGS	PAIRED	ILLUMINA	ERS5040749	ERP123102	Asia	BGD		2002	human	Homo sapiens	3		lineage3		Mycobacterium tuberculosis	INSTITUTE OF TROPICAL MEDICINE	2020-08-30	ERR4553406	ERX4489776	PRJEB39569		sputum			MDR-TB																						99.59	1775639	62	tuberculosis	2.498
SAMN36834860	WGS	PAIRED	ILLUMINA	SRS18499754	SRP453313	Asia	CHN	Shandong	2017	human	Homo sapiens	3	lineage2.2.1	lineage2.2.1	L4	Mycobacterium tuberculosis	SHANDONG PROVINCIAL HOSPITAL	2023-08-04	SRR25515104	SRX21245473	PRJNA1002108		As reported: phlegm		H37Rv	Sensitive																						99.62	1862741	65	tuberculosis	2.757
SAMEA7545867	WGS	PAIRED	ILLUMINA	ERS5302523	ERP124939	South America	PER		2018				lineage4.1.2.1	lineage4.1.2.1		Mycobacterium tuberculosis	UNIVERSIDAD PERUANA CAYETANO HEREDIA	2021-11-10	ERR4812363	ERX4682353	PRJEB41199					Sensitive	S					S		S	S						S	S	S	S	S		['Walker_2022','CRyPTIC_reuse_table']	99.6	1824218	62	tuberculosis	1.16
SAMD00142658	WGS	PAIRED	ILLUMINA	DRS201244	DRP007602	Asia	JPN	Chugoku-Shikoku	2017	human	Homo sapiens	3	lineage2.2.1	lineage2.2.1		Mycobacterium tuberculosis	RIT_JATA	2021-08-14	DRR188758	DRX179223	PRJDB7494					Sensitive																						99.69	1419806	94	tuberculosis	1.786
SAMN19658036	WGS	PAIRED	ILLUMINA	SRS9179989	SRP323639	Europe	MDA		2018	human	Homo sapiens	3	lineage4.1.2.1	lineage4.1.2.1		Mycobacterium tuberculosis	SIMON FRASER UNIVERSITY	2021-06-12	SRR14782452	SRX11116007	PRJNA736718					Sensitive																						99.47	1324092	43	tuberculosis	2.577
SAMEA7549246	WGS	PAIRED	ILLUMINA	ERS5305897	ERP124941	Europe	GBR						lineage3	lineage3		Mycobacterium tuberculosis	PUBLIC HEALTH ENGLAND	2021-11-10	ERR4815885	ERX4685727	PRJEB41201					Sensitive					S		S					S	S								Walker_2022	99.53	1497160	50	tuberculosis	2.355
SAMEA4798875	WGS	PAIRED	ILLUMINA	ERS2618795	ERP109980	Africa	COD	Kinshasa	2008	human	Homo sapiens	3	lineage4.3.4.2	lineage4.3.4.2	L4.3.4.2	Mycobacterium tuberculosis	INSTITUTE OF TROPICAL MEDICINE	2018-10-09	ERR2707160	ERX2721439	PRJEB27847		sputum			MDR-TB																						99.83	1505490	52	tuberculosis	3.255
SAMN06055901	WGS	PAIRED	ILLUMINA	SRS1834657	SRP094134	Asia	VNM	Ho Chi Minh City		human	Homo sapiens	3	lineage1.1.1	lineage1.1.1	L1.1.1	Mycobacterium tuberculosis	UNIVERSITY OF MELBOURNE	2016-12-02	SRR5074115	SRX2393205	PRJNA355614		sputum			HR-TB																						99.27	1471745	50	tuberculosis	3.76
SAMN03648504	WGS	PAIRED	ILLUMINA	SRS991196	SRP061066	Europe	GBR						lineage2.2.1	lineage2.2.1	L2.2.1	Mycobacterium tuberculosis	UNIVERSITY OF OXFORD	2015-07-15	SRR2101257	SRX1095951	PRJNA282721					Sensitive					S		S					S	S								CRyPTIC_WHO2021_PMC7612554	99.5	1886193	42	tuberculosis	1.197
SAMEA7544228	WGS	PAIRED	ILLUMINA	ERS5300886	ERP124934	Asia	CHN						lineage2.2.1	lineage2.2.1		Mycobacterium tuberculosis	CCDC	2021-11-10	ERR4811168	ERX4679614	PRJEB41194					Sensitive	S	S			S	S	S	S	S				S	S	S	S	S	S	S	S	['CRyPTIC_reuse_table','Walker_2022']	99.55	1775075	61	tuberculosis	0.818
SAMEA112800960	WGS	PAIRED	ILLUMINA	ERS14808506	ERP010814								lineage3.1.2	lineage3.1.2		Mycobacterium tuberculosis	FZB	2023-07-20	ERR11050967	ERX10497758	PRJEB9680					Sensitive																						99.36	1761748	57	tuberculosis	1.066
SAMN03647997	WGS	PAIRED	ILLUMINA	SRS991525	SRP061066	Europe	GBR						lineage1.2.1.2.1	lineage1.2.1.2.1	L2.2.1	Mycobacterium tuberculosis	UNIVERSITY OF OXFORD	2015-07-23	SRR2100824	SRX1095518	PRJNA282721					HR-TB					S		S					S	S								CRyPTIC_WHO2021_PMC7612554	99.14	1782580	37	tuberculosis	2.556
SAMN20525027	WGS	PAIRED	ILLUMINA	SRS9703533	SRP330727	Asia	CHN	Zheijiang	2013	human	Homo sapiens	3	lineage2.2.1	lineage2.2.1		Mycobacterium tuberculosis	SCHOOL OF PUBLIC HEALTH, FUDAN UNIVERSITY	2021-08-08	SRR15368790	SRX11671424	PRJNA751240		sputum			MDR-TB																						99.5	1826061	62	tuberculosis	0.807
SAMEA14460463	WGS	PAIRED	ILLUMINA	ERS12087909	ERP137916	Africa	GMB		2013	human	Homo sapiens	3	lineage6	lineage6		Mycobacterium tuberculosis	INSTITUTE OF TROPICAL MEDICINE	2022-06-25	ERR9787144	ERX9334420	PRJEB53138		sputum			Sensitive																						99.49	1424503	72	tuberculosis	2.36
SAMEA7541718	WGS	PAIRED	ILLUMINA	ERS5298170	ERP124931	Africa	ZAF						lineage4.8	lineage4.8		Mycobacterium tuberculosis	CTB/NICD	2021-11-11	ERR4809180	ERX4678720	PRJEB41191					RR-TB	S				S	S	S	S	S				R		S	S	S	S	R	R	['CRyPTIC_reuse_table','Walker_2022']	99.67	1783936	61	tuberculosis	0.718
SAMEA9976618	WGS	PAIRED	ILLUMINA	ERS7654897	ERP123401	South America	PER	Lima	2009	human	Homo sapiens	3	lineage4.3.3	lineage4.3.3		Mycobacterium tuberculosis	IMPERIAL COLLEGE LONDON	2021-11-17	ERR6865921	ERX6489349	PRJEB39837					Sensitive																						99.62	1639276	54	tuberculosis	0.637
SAMN36850010	WGS	PAIRED	ILLUMINA	SRS18516584	SRP453313	Asia	CHN	Shandong	2017	human	Homo sapiens	3	lineage2.2.1	lineage2.2.1	L4	Mycobacterium tuberculosis	SHANDONG PROVINCIAL HOSPITAL	2023-08-05	SRR25534161	SRX21263507	PRJNA1002108		As reported: phlegm		H37Rv	Other																						99.54	1855547	64	tuberculosis	2.91
SAMN40566504	WGS	PAIRED	ILLUMINA	SRS20809014	SRP338930	North America	USA	New York state	2020	human	Homo sapiens	3	lineage4.1.2.1	lineage4.1.2.1		Mycobacterium tuberculosis	WADSWORTH CENTER	2024-03-21	SRR28409286	SRX24013885	PRJNA766641		sputum			Sensitive																						99.63	772241	41	tuberculosis	3.793
SAMEA7560438	WGS	PAIRED	ILLUMINA	ERS5317074	ERP124980								lineage2.2.1	lineage2.2.1		Mycobacterium tuberculosis	IML GAUTING	2021-11-12	ERR4828001	ERX4697985	PRJEB41239					MDR-TB																						99.53	1681056	56	tuberculosis	2.184
SAMEA7562709	WGS	PAIRED	ILLUMINA	ERS5319342	ERP124988	Asia	VNM						lineage2.2.1	lineage2.2.1		Mycobacterium tuberculosis	OUCRU-HCMC	2021-11-11	ERR4830269	ERX4700253	PRJEB41247					Sensitive	S				S	S	S	S	S				S		S	S	S	S	S	S	['Walker_2022','CRyPTIC_reuse_table']	99.45	1923236	45	tuberculosis	3.467
SAMEA7529117	WGS	PAIRED	ILLUMINA	ERS5285586	ERP124850	Asia	IND	Mumbai					lineage2.2.1	lineage2.2.1		Mycobacterium tuberculosis	FOUNDATION FOR MEDICAL RESEARCH INDIA	2021-11-11	ERR4800531	ERX4669946	PRJEB41116					Pre-XDR-TB	S	S				R	R	S	R				R			S		R	S		Walker_2022	99.53	1569307	49	tuberculosis	0.98
SAMEA8718500	WGS	PAIRED	ILLUMINA	ERS6402945	ERP128647	Africa	ZAF						lineage2.2.1	lineage2.2.1		Mycobacterium tuberculosis	CTB/NICD	2022-03-22	ERR8975371	ERX5543603	PRJEB44577					HR-TB	S				S	I	R	S	S				S		S	S	S	S	S	S	CRyPTIC_reuse_table	99.59	1707770	59	tuberculosis	1.377
SAMEA1556794	WGS	PAIRED	ILLUMINA	ERS142731	ERP001072	Africa	MWI	Karonga	2002	human	Homo sapiens	3	lineage3		L3	Mycobacterium tuberculosis	SC	2012-10-23	ERR181952	ERX158062	PRJEB2794		sputum			Sensitive							S						S								Coll_2018	99.34	1841062	41	tuberculosis	0.459
SAMN09090395	WGS	PAIRED	ILLUMINA	SRS3269211	SRP135980	Europe	ITA			human	Homo sapiens	3	lineage4.1.2.1	lineage4.1.2.1		Mycobacterium tuberculosis	SAN RAFFAELE	2018-05-08	SRR7131084	SRX4052177	PRJNA438921					Sensitive																						99.47	1202709	20	tuberculosis	10.327
SAMEA6875266	WGS	PAIRED	ILLUMINA	ERS4602827	ERP122165	Europe	ESP	Valencia	2014				lineage4.8	lineage4.8	L4.1	Mycobacterium tuberculosis	Instituto_de_Biomedicina_de_Valencia	2022-06-11	ERR4195683	ERX4156492	PRJEB38719			No		Sensitive	S					S																99.53	1768356	75	tuberculosis	1.025
SAMEA5974841	WGS	PAIRED	ILLUMINA	ERS3777679	ERP117507	Asia	CHN		2018	human	Homo sapiens	3	lineage2.2.1	lineage2.2.1	L2	Mycobacterium tuberculosis	FUDAN UNIVERSITY	2020-06-13	ERR3559094	ERX3558845	PRJEB34582		sputum			Sensitive																						99.25	1763540	40	tuberculosis	5.889
SAMEA2342439	WGS	PAIRED	ILLUMINA	ERS400124	ERP003508								lineage4.6.2.2	lineage4.6.2.2	L4	Mycobacterium tuberculosis	SC	2014-06-10	ERR502407	ERX467764	PRJEB4239					HR-TB																						99.84	1796274	41	tuberculosis	1.468
SAMN36849856	WGS	PAIRED	ILLUMINA	SRS18516839	SRP453313	Asia	CHN	Shandong	2017	human	Homo sapiens	3	lineage2.2.1	lineage2.2.1	L4	Mycobacterium tuberculosis	SHANDONG PROVINCIAL HOSPITAL	2023-08-05	SRR25534365	SRX21263762	PRJNA1002108		As reported: phlegm		H37Rv	Sensitive																						99.55	1844607	64	tuberculosis	2.933
SAMN39287140	WGS	PAIRED	ILLUMINA	SRS20075344	SRP399923	Oceania	AUS	Victoria	2021	human	Homo sapiens	3	lineage4.9	lineage4.9		Mycobacterium tuberculosis	MDUPHL	2024-01-07	SRR27450146	SRX23121791	PRJNA857537					Sensitive																						99.74	1461726	51	tuberculosis	2.861
SAMN19657321	WGS	PAIRED	ILLUMINA	SRS9179201	SRP323639	Europe	MDA		2018	human	Homo sapiens	3	lineage2.2.1	lineage2.2.1		Mycobacterium tuberculosis	SIMON FRASER UNIVERSITY	2021-06-11	SRR14782056	SRX11115213	PRJNA736718					Sensitive																						99.58	1541776	53	tuberculosis	1.805
SAMEA5875831	WGS	PAIRED	ILLUMINA	ERS3664300	ERP114840								La1.3	La1.3	La1	Mycobacterium bovis	WELLCOME SANGER INSTITUTE	2020-11-05	ERR4769480	ERX4639330	PRJEB32192					Other																						90.14	1535754	52	tuberculosis	2.11
SAMEA3414198	WGS	PAIRED	ILLUMINA	ERS2401318	ERP107971	Europe	NLD						lineage4.3.4.2	lineage4.3.4.2	L4.3.4.2	Mycobacterium tuberculosis	HARVARD MEDICAL SCHOOL	2021-10-23	ERR2516640	ERX2535856	PRJEB26000					MDR-TB					S		R						R								Walker_2022	99.76	733470	16	tuberculosis	17.168
SAMEA113537261	WGS	PAIRED	ILLUMINA	ERS15533682	ERP147571	Africa	BWA						lineage4.8.1	lineage4.8.1		Mycobacterium tuberculosis	FZB	2023-09-16	ERR11465041	ERX10871198	PRJEB62480					Sensitive																						99.62	1475123	47	tuberculosis	1.72
SAMEA5366653	WGS	PAIRED	ILLUMINA	ERS3173259	ERP109304	Africa	GHA						lineage5.1.4	lineage5.1.4	L5.1.4	Mycobacterium africanum	FZB	2019-02-26	ERR3170483	ERX3198429	PRJEB27244					RR-TB																						99.24	1214903	41	tuberculosis	2.82
SAMN18647920	WGS	PAIRED	ILLUMINA	SRS8656686	SRP289688	South America	BRA	Mato Grosso do Sul, Dourados	2017	human	Homo sapiens	3	lineage4.3.3	lineage4.3.3		Mycobacterium tuberculosis	STANFORD UNIVERSITY	2021-04-07	SRR14164934	SRX10533413	PRJNA671770		sputum			Sensitive																						99.76	1781200	61	tuberculosis	0.633
SAMEA11761344	WGS	PAIRED	ILLUMINA	ERS9408733	ERP127235	Africa	ZAF		2014	human	Homo sapiens	3	lineage4.1.1.3	lineage4.1.1.3		Mycobacterium tuberculosis	DST/NRF CENTRE OF EXCELLENCE FOR BIOMEDICAL TB RES	2022-03-20	ERR8025541	ERX7591129	PRJEB43283		sputum			Pre-XDR-TB																						99.13	1659938	53	tuberculosis	0.441
SAMN06210099	WGS	PAIRED	ILLUMINA	SRS1912517	SRP075210	Europe	MDA		2016	human	Homo sapiens	3	lineage4.2.1	lineage4.2.1		Mycobacterium tuberculosis	BI	2017-01-10	SRR5163781	SRX2480901	PRJNA318002		sputum			Pre-XDR-TB																						99.23	1650552	35	tuberculosis	1.659
SAMN35340210	WGS	PAIRED	ILLUMINA	SRS17799368	SRP439184	Asia	KAZ		2022	human	Homo sapiens	3	lineage2.2.1	lineage2.2.1		Mycobacterium tuberculosis	NIH / NIAID	2023-05-23	SRR24709887	SRX20488632	PRJNA975605		sputum			MDR-TB																						99.37	1698315	56	tuberculosis	1.142
SAMN03647214	WGS	PAIRED	ILLUMINA	SRS991806	SRP061066	Europe	GBR						lineage3	lineage3	L3	Mycobacterium tuberculosis	UNIVERSITY OF OXFORD	2015-07-23	SRR2100041	SRX1094735	PRJNA282721					Sensitive					S		S					S	S								CRyPTIC_WHO2021_PMC7612554	99.34	1661615	56	tuberculosis	2.427
SAMN19688067	WGS	PAIRED	ILLUMINA	SRS9198228	SRP323639	Europe	MDA		2019	human	Homo sapiens	3	lineage4.2.1	lineage4.2.1		Mycobacterium tuberculosis	SIMON FRASER UNIVERSITY	2021-06-13	SRR14801679	SRX11134838	PRJNA736718					MDR-TB																						99.37	1454201	49	tuberculosis	0.618
SAMEA113556022	WGS	PAIRED	ILLUMINA	ERS15552145	ERP147779	Africa	MOZ	Maputo					lineage4.1.1.3	lineage4.1.1.3		Mycobacterium tuberculosis	FZB	2023-09-24	ERR11488473	ERX10894649	PRJEB62665					MDR-TB																						99.4	1603327	54	tuberculosis	2.232
SAMEA2782956	WGS	PAIRED	ILLUMINA	ERS552701	ERP006738	Asia	THA		2009				lineage1.2.1.2.1	lineage1.2.1.2.1	L2.2.1	Mycobacterium tuberculosis	SC	2016-01-19	ERR752205	ERX695887	PRJEB7056					Other																						99.42	1561404	35	tuberculosis	1.202
SAMEA1688586	WGS	PAIRED	ILLUMINA	ERS163410	ERP001072	Africa	MWI	Karonga	2008	human	Homo sapiens	3	lineage4.3.4.2.1	lineage4.3.4.2.1	L4.3.4.2.1	Mycobacterium tuberculosis	SC	2013-01-23	ERR221594	ERX196259	PRJEB2794		sputum			Sensitive							S						S								Coll_2018	99.72	3066648	70	tuberculosis	1.373
SAMEA112801793	WGS	PAIRED	ILLUMINA	ERS14809339	ERP010814								lineage4.1.2.1	lineage4.1.2.1		Mycobacterium tuberculosis	FZB	2023-08-01	ERR11067991	ERX10514921	PRJEB9680					Sensitive																						99.33	1761896	58	tuberculosis	1.01
SAMEA7553507	WGS	PAIRED	ILLUMINA	ERS5310153	ERP124941	Europe	GBR						lineage4.8	lineage4.8		Mycobacterium tuberculosis	PUBLIC HEALTH ENGLAND	2021-11-10	ERR4820141	ERX4689983	PRJEB41201					Sensitive																						98.54	1434443	45	tuberculosis	2.921
SAMN25173603	WGS	PAIRED	ILLUMINA	SRS11740784	SRP349160	Asia	CHN	Chongqing City	2019	human	Homo sapiens	3	lineage2.2.1	lineage2.2.1		Mycobacterium tuberculosis	CHONGQING MEDICAL UNIVERSITY	2022-01-22	SRR17703720	SRX13866770	PRJNA785273					Sensitive																						99.52	1848499	62	tuberculosis	0.945
SAMN33756322	WGS	PAIRED	ILLUMINA	SRS17044648	SRP427259	Asia	GEO	Tbilisi	2021	human	Homo sapiens	3	lineage2.2.1	lineage2.2.1		Mycobacterium tuberculosis	NIH / NIAID	2023-03-17	SRR23861804	SRX19674395	PRJNA944654		sputum			Sensitive																						99.46	1730338	57	tuberculosis	1.276
SAMEA7547143	WGS	PAIRED	ILLUMINA	ERS5303797	ERP124939	South America	PER						lineage4.3.2	lineage4.3.2		Mycobacterium tuberculosis	UNIVERSIDAD PERUANA CAYETANO HEREDIA	2021-11-10	ERR4813637	ERX4683627	PRJEB41199					HR-TB																						99.59	1811548	62	tuberculosis	0.795
SAMN40031935	WGS	PAIRED	ILLUMINA	SRS20527645	SRP226525	Asia	IND	Madhya Pradesh - Bhairopur	2022	human	Homo sapiens	3	lineage2.2.1	lineage2.2.1		Mycobacterium tuberculosis	CHRISTIAN MEDICAL COLLAGE, VELLORE	2024-02-22	SRR28046142	SRX23697719	PRJNA575883					MDR-TB																						98.77	1670565	53	tuberculosis	0.815
SAMEA5189299	WGS	PAIRED	ILLUMINA	ERS2996794	ERP021867	Europe	GBR						La1.8.1	La1.8.1	La1	Mycobacterium bovis	WELLCOME SANGER INSTITUTE	2020-06-04	ERR4187668	ERX4149437	PRJEB19799					Other																						99.36	1095393	30	tuberculosis	2.404
SAMEA1406156	WGS	PAIRED	ILLUMINA	ERS083023	ERP000276								lineage3	lineage3		Mycobacterium tuberculosis	SC	2014-09-24	ERR123937	ERX100119	PRJEB2221					Sensitive																						99.47	1903184	43	tuberculosis	0.92
SAMN08215246	WGS	PAIRED	ILLUMINA	SRS2774824	SRP119652	North America	CAN	British Columbia	2011	human	Homo sapiens	3	lineage2.2.1	lineage2.2.1	L2	Mycobacterium tuberculosis	BC CENTRE FOR DISEASE CONTROL PUBLIC HEALTH LABORATORY	2017-12-24	SRR6397714	SRX3490944	PRJNA413593					Sensitive					S		S						S	S							CRyPTIC_WHO2021_PMC7612554	99.55	1849526	52	tuberculosis	1.018
SAMD00142991	WGS	PAIRED	ILLUMINA	DRS200900	DRP007602	Asia	JPN	Kanto	2017	human	Homo sapiens	3	lineage4.9	lineage4.9		Mycobacterium tuberculosis	RIT_JATA	2021-08-14	DRR188870	DRX179335	PRJDB7494					Sensitive																						99.78	848757	54	tuberculosis	1.826
SAMN10462521	WGS	PAIRED	ILLUMINA	SRS4072234	SRP170108	Oceania	PNG			human	Homo sapiens	3	lineage2.2.1.1	lineage2.2.1.1	L2	Mycobacterium tuberculosis	SWISS TROPICAL AND PUBLIC HEALTH INSTITUTE	2018-11-22	SRR8237387	SRX5055572	PRJNA488343		sputum			Sensitive																						99.56	1461154	76	tuberculosis	3.463
SAMN41148308	WGS	PAIRED	ILLUMINA	SRS21175487	SRP338930	North America	USA	New York state	2023	human	Homo sapiens	3	lineage2.2.1	lineage2.2.1		Mycobacterium tuberculosis	WADSWORTH CENTER	2024-05-01	SRR28860138	SRX24420024	PRJNA766641					Sensitive																						99.3	1543888	53	tuberculosis	1.934
SAMD00117884	WGS	PAIRED	ILLUMINA	DRS090292	DRP004886	Asia	JPN	Osaka	2015	human	Homo sapiens	3	lineage2.2.2	lineage2.2.2	L2	Mycobacterium tuberculosis	NIID	2019-06-13	DRR130176	DRX122914	PRJDB7006		sputum			Pre-XDR-TB																						99.73	1296106	83	tuberculosis	1.765
SAMN03647451	WGS	PAIRED	ILLUMINA	SRS991588	SRP061066	Europe	GBR						lineage3.1.2.1	lineage3.1.2.1	L3.1.2.1	Mycobacterium tuberculosis	UNIVERSITY OF OXFORD	2015-07-23	SRR2100278	SRX1094972	PRJNA282721					HR-TB					S		R						S								CRyPTIC_WHO2021_PMC7612554	99.51	1909643	43	tuberculosis	0.878
SAMN12551213	WGS	PAIRED	ILLUMINA	SRS5322524	SRP219763	Asia	CHN	Shenzhen	2018	human	Homo sapiens	3	lineage2.2.1	lineage2.2.1	L2	Mycobacterium tuberculosis	FUDAN UNIVERSITY	2019-08-30	SRR10040308	SRX6775437	PRJNA559678		sputum			MDR-TB																						99.53	1786621	61	tuberculosis	2.493
SAMEA104414630	WGS	PAIRED	ILLUMINA	ERS2032572	ERP010814								La1.5	La1.5		Mycobacterium tuberculosis complex sp.	FZB	2017-12-05	ERR2212119	ERX2266472	PRJEB9680					HR-TB																						99.3	1324982	43	tuberculosis	2.853
SAMEA10030423	WGS	PAIRED	ILLUMINA	ERS7708630	ERP132622	Europe	MDA						lineage2.2.1	lineage2.2.1	L2.2.1	Mycobacterium tuberculosis	FZB	2022-05-09	ERR7910978	ERX7478375	PRJEB48275					MDR-TB	S	S			S		R	S	S			S	R					S			Finci_2022	99.55	1655143	57	tuberculosis	1.911
SAMEA1102836	WGS	PAIRED	ILLUMINA	ERS2395127	ERP107941	Europe	ITA						lineage4.1.2.1	lineage4.1.2.1	L4.1.2.1	Mycobacterium tuberculosis	SAN RAFFAELE SCIENTIFIC INSTITUTE	2022-07-15	ERR2510811	ERX2530226	PRJEB25972					Sensitive					S		S					S	S								Walker_2022	96.86	2244083	37	tuberculosis	2.989
SAMEA1118373	WGS	PAIRED	ILLUMINA	ERS2397782	ERP107961	Europe	GBR	England					lineage4.8	lineage4.8	L4.8	Mycobacterium tuberculosis	PHE	2022-07-19	ERR2513192	ERX2532402	PRJEB25991					Sensitive					S		S					S	S								Walker_2022	99.49	1114664	31	tuberculosis	4.687
SAMN08379838	WGS	PAIRED	ILLUMINA	SRS2844921	SRP128089					human	Homo sapiens	3	lineage4.8	lineage4.8		Mycobacterium tuberculosis	SAN RAFFAELE	2018-01-19	SRR6485171	SRX3574976	PRJNA428596					RR-TB																						99.73	1202182	28	tuberculosis	6.317
SAMN08436092	WGS	PAIRED	ILLUMINA	SRS2894523	SRP128089	Asia	BGD			human	Homo sapiens	3	lineage1.1.3.1	lineage1.1.3.1	L1.1.3	Mycobacterium tuberculosis	SAN RAFFAELE	2018-02-21	SRR6650396	SRX3627736	PRJNA428596					Sensitive					S		S		S				S	S				S			CRyPTIC_WHO2021_PMC7612554	99.19	1890014	38	tuberculosis	3.162
SAMN37848257	WGS	PAIRED	ILLUMINA	SRS19170054	SRP466602	Asia	VNM	Ho Chi Minh City		human	Homo sapiens	3	lineage2.2.1.2	lineage2.2.1.2		Mycobacterium tuberculosis	UNIVERSITY OF MELBOURNE/ THE PETER DOHERTY INSTITUTE FOR INFECTION AND IMMUNITY	2023-10-16	SRR26399424	SRX22104973	PRJNA1028637		sputum			Other																						99.41	1864808	42	tuberculosis	2.958
SAMN09651825	WGS	PAIRED	ILLUMINA	SRS3542730	SRP153211	Asia	GEO	Tbilisi	2017	human	Homo sapiens	3	lineage4.8	lineage4.8		Mycobacterium tuberculosis	NIH / NIAID	2018-07-12	SRR7516437	SRX4386351	PRJNA480888		sputum			MDR-TB																						99.74	1639144	56	tuberculosis	0.968
SAMN39287135	WGS	PAIRED	ILLUMINA	SRS20075883	SRP399923	Oceania	AUS	Victoria	2021	human	Homo sapiens	3	lineage2.2.1	lineage2.2.1		Mycobacterium tuberculosis	MDUPHL	2024-01-07	SRR27450346	SRX23122331	PRJNA857537					Sensitive																						99.72	1553036	51	tuberculosis	2.752
SAMD00603690	WGS	PAIRED	ILLUMINA	DRS329749	DRP010549	Asia	JPN	Hyogo, Kobe	2018	human	Homo sapiens	3	lineage2.2.1	lineage2.2.1		Mycobacterium tuberculosis	KIH	2023-09-20	DRR473857	DRX458086	PRJDB15809					Sensitive																						99.45	1446818	50	tuberculosis	1.988
SAMEA1556731	WGS	PAIRED	ILLUMINA	ERS142143	ERP001072	Africa	MWI	Karonga	2006	human	Homo sapiens	3	lineage1.2.2.2	lineage1.2.2.2	L1.3.2	Mycobacterium tuberculosis	SC	2012-10-23	ERR182008	ERX158118	PRJEB2794		sputum			Sensitive							S						S								Coll_2018	99.28	1789620	41	tuberculosis	2.022
SAMEA2682741	WGS	PAIRED	ILLUMINA	ERS518802	ERP004677	South America	PER		2009	human	Homo sapiens	3	lineage4.1.2.1	lineage4.1.2.1	L4.1.2.1	Mycobacterium tuberculosis	SC	2016-01-18	ERR751518	ERX695200	PRJEB5280					MDR-TB																						99.24	1487665	34	tuberculosis	1.487
SAMEA112805938	WGS	PAIRED	ILLUMINA	ERS14813484	ERP010814								lineage4.1.2.1	lineage4.1.2.1		Mycobacterium tuberculosis	FZB	2023-07-21	ERR11082225	ERX10529594	PRJEB9680					Sensitive																						99.47	1693934	56	tuberculosis	1.181
SAMEA8742011	WGS	PAIRED	ILLUMINA	ERS6421593	ERP135632	Africa	ZAF						lineage4.1.1	lineage4.1.1		Mycobacterium tuberculosis	UNIVERSITY OF CAPE TOWN	2022-03-15	ERR8699205	ERX8356672	PRJEB51043					HR-TB	S				S	R	R	S	S						S	S	S	S	S	S	CRyPTIC_reuse_table	99.5	1824766	63	tuberculosis	2.002
SAMN34294260	WGS	PAIRED	ILLUMINA	SRS17387308	SRP433800	Europe	UKR		2021	human	Homo sapiens	3	lineage4.1	lineage4.1		Mycobacterium tuberculosis	NIH / NIAID	2023-04-21	SRR24255903	SRX20052047	PRJNA958249		sputum			MDR-TB																						99.48	1633264	54	tuberculosis	1.813
SAMN40030649	WGS	PAIRED	ILLUMINA	SRS20526175	SRP226525	Asia	IND	Madhya Pradesh - Bhairopur	2022	human	Homo sapiens	3	lineage1.1.2	lineage1.1.2		Mycobacterium tuberculosis	CHRISTIAN MEDICAL COLLAGE, VELLORE	2024-02-22	SRR28044417	SRX23695941	PRJNA575883		pulmonary			Other																						97.65	1651559	40	tuberculosis	0.997
SAMEA1118856	WGS	PAIRED	ILLUMINA	ERS2398265	ERP107961	Europe	GBR	England					lineage2.2.1	lineage2.2.1	L2.2.1	Mycobacterium tuberculosis	PHE	2022-07-17	ERR2513675	ERX2532885	PRJEB25991					Sensitive					S		S					S	S								Walker_2022	99.57	1869709	63	tuberculosis	1.299
SAMEA112804579	WGS	PAIRED	ILLUMINA	ERS14812125	ERP010814								lineage4.2.2.2	lineage4.2.2.2		Mycobacterium tuberculosis	FZB	2023-07-21	ERR11069058	ERX10515988	PRJEB9680					MDR-TB																						99.43	1587126	54	tuberculosis	2.138
SAMEA6875364	WGS	PAIRED	ILLUMINA	ERS4602925	ERP122165	Europe	ESP	Valencia	2014				lineage4.2.2.2	lineage4.2.2.2	L4.2.2	Mycobacterium tuberculosis	Instituto_de_Biomedicina_de_Valencia	2022-06-11	ERR4195580	ERX4156590	PRJEB38719			No		Sensitive	S					S																99.39	1854181	51	tuberculosis	1.828
SAMEA2709784	WGS	PAIRED	ILLUMINA	ERS2399845	ERP107968	Africa	ZAF						lineage2.2.1	lineage2.2.1	L2.2.1	Mycobacterium tuberculosis	CTB/NICD	2021-10-23	ERR2515240	ERX2534454	PRJEB25997					Sensitive	S	S			S		S	S				S	S	S				S			Walker_2022	99.25	759022	32	tuberculosis	3.532
SAMEA7546848	WGS	PAIRED	ILLUMINA	ERS5303503	ERP124939	South America	PER		2015				lineage4.3.3	lineage4.3.3		Mycobacterium tuberculosis	UNIVERSIDAD PERUANA CAYETANO HEREDIA	2021-11-10	ERR4813343	ERX4683333	PRJEB41199					MDR-TB	S	S			R	S	R	S	S				R	S	S	S	S	S	S	S	['CRyPTIC_reuse_table','Walker_2022']	99.59	1772564	63	tuberculosis	9.989
SAMEA7280227	WGS	PAIRED	ILLUMINA	ERS5040828	ERP123102	Asia	BGD		2006	human	Homo sapiens	3		lineage4.1.1.1		Mycobacterium tuberculosis	INSTITUTE OF TROPICAL MEDICINE	2020-08-29	ERR4553485	ERX4489855	PRJEB39569		sputum			MDR-TB																						99.61	1319223	46	tuberculosis	2.584
SAMEA8741758	WGS	PAIRED	ILLUMINA	ERS6421340	ERP135611	Europe	BEL						lineage2.2.1	lineage2.2.1		Mycobacterium tuberculosis	PHS SWEDEN	2022-03-15	ERR8665980	ERX8324411	PRJEB51021					Pre-XDR-TB	S				S	R	R	S	S				S		S	S	S	S	S	R	CRyPTIC_reuse_table	99.5	1859111	58	tuberculosis	1.388
SAMN04053678	WGS	PAIRED	ILLUMINA	SRS1086892	SRP064127	North America	CAN		2011	human	Homo sapiens	3	lineage4.4.1.1	lineage4.4.1.1		Mycobacterium tuberculosis	NATIONAL MICROBIOLOGY LABORATORY	2015-09-23	SRR2502806	SRX1281290	PRJNA295328					Sensitive																						99.72	1235073	82	tuberculosis	1.982
SAMEA5542191	WGS	PAIRED	ILLUMINA	ERS3344249	ERP114520	Asia	PHL						lineage1.2.1.2.1	lineage1.2.1.2.1	L2.2.1	Mycobacterium tuberculosis	LSHTM	2019-07-23	ERR3256281	ERX3283050	PRJEB31905					MDR-TB																						99.51	1227918	81	tuberculosis	0.744
SAMN39286706	WGS	PAIRED	ILLUMINA	SRS20075245	SRP399923	Oceania	AUS	Victoria	2019	human	Homo sapiens	3	lineage4.3.4.2.1	lineage4.3.4.2.1		Mycobacterium tuberculosis	MDUPHL	2024-01-07	SRR27450244	SRX23121693	PRJNA857537					Sensitive																						99.81	1740042	60	tuberculosis	2.94
SAMN09914687	WGS	PAIRED	ILLUMINA	SRS3715504	SRP156366	Europe	MDA		2013	human	Homo sapiens	3	lineage4.2.1	lineage4.2.1	L4	Mycobacterium tuberculosis	YALE SCHOOL OF PUBLIC HEALTH	2018-08-26	SRR7755646	SRX4611664	PRJNA482716					Pre-XDR-TB																						99.23	1310357	28	tuberculosis	3.16
SAMEA7525664	WGS	PAIRED	ILLUMINA	ERS5282138	ERP124850	Asia	IND	Mumbai					lineage1.2.2.2	lineage1.2.2.2		Mycobacterium tuberculosis	FOUNDATION FOR MEDICAL RESEARCH INDIA	2021-11-09	ERR4797122	ERX4666537	PRJEB41116					Sensitive																						99.31	1478888	48	tuberculosis	1.585
SAMEA8718476	WGS	PAIRED	ILLUMINA	ERS6402921	ERP128647	Africa	ZAF						lineage4.2.2.2	lineage4.2.2.2		Mycobacterium tuberculosis	CTB/NICD	2022-03-22	ERR8975347	ERX5543580	PRJEB44577					Sensitive	S				S	S	S		S				S			S	S	S	S	S	CRyPTIC_reuse_table	99.48	1671698	58	tuberculosis	1.642
SAMN40031548	WGS	PAIRED	ILLUMINA	SRS20527306	SRP226525	Asia	IND	Madhya Pradesh - Bhairopur	2022	human	Homo sapiens	3	lineage3	lineage3		Mycobacterium tuberculosis	CHRISTIAN MEDICAL COLLAGE, VELLORE	2024-02-22	SRR28045818	SRX23697381	PRJNA575883					Pre-XDR-TB																						99.51	1802480	60	tuberculosis	0.434
SAMEA6359802	WGS	PAIRED	ILLUMINA	ERS4126051	ERP021867	Europe	GBR						La1.8.1	La1.8.1	La1	Mycobacterium bovis	WELLCOME SANGER INSTITUTE	2021-02-02	ERR5087862	ERX4893983	PRJEB19799					Other																						97.16	1599267	36	tuberculosis	2.327
SAMN30380840	WGS	PAIRED	ILLUMINA	SRS14814286	SRP394383	South America	PRY	Asuncion	2018	human	Homo sapiens	3	lineage4.4.1.1	lineage4.4.1.1		Mycobacterium tuberculosis	STANFORD UNIVERSITY	2022-08-26	SRR21239937	SRX17249304	PRJNA870648		sputum			HR-TB																						98.99	1699782	55	tuberculosis	4.403
SAMN31674358	WGS	PAIRED	ILLUMINA	SRS15723204	SRP407089	Oceania	AUS	NSW	2021	human	Homo sapiens	3	lineage4.3.4.2	lineage4.3.4.2		Mycobacterium tuberculosis	INSTITUTE OF CLINICAL PATHOLOGY AND MEDICAL RESEARCH	2022-11-09	SRR22250062	SRX18226856	PRJNA899911					Sensitive																						99.78	1847336	61	tuberculosis	2.598
SAMEA112801237	WGS	PAIRED	ILLUMINA	ERS14808783	ERP010814								lineage2.2.1	lineage2.2.1		Mycobacterium tuberculosis	FZB	2023-07-21	ERR11067394	ERX10514324	PRJEB9680					HR-TB																						99.37	1682745	55	tuberculosis	1.498
SAMN35981651	WGS	PAIRED	ILLUMINA	SRS18231017	SRP448193				2015	human	Homo sapiens	3	lineage2.2.1	lineage2.2.1		Mycobacterium tuberculosis	CHINESE CENTER FOR DISEASE CONTROL AND PREVENTION	2023-07-09	SRR25207193	SRX20954040	PRJNA987438		sputum			MDR-TB																						99.53	1909261	65	tuberculosis	1.012
SAMN09725380	WGS	PAIRED	ILLUMINA	SRS3606566	SRP155672	Oceania	NZL	Clarks Junction	2010	bovine	Bos taurus	2	La1.8.1	La1.8.1	La1	Mycobacterium bovis	AGRESEARCH	2018-07-29	SRR7617360	SRX4482217	PRJNA479921					Other																						99.3	770717	37	tuberculosis	6.816
SAMEA7528553	WGS	PAIRED	ILLUMINA	ERS5285023	ERP124850	Asia	IND	Mumbai					lineage2.2.1	lineage2.2.1		Mycobacterium tuberculosis	FOUNDATION FOR MEDICAL RESEARCH INDIA	2021-11-10	ERR4799968	ERX4669383	PRJEB41116					Pre-XDR-TB	S	S				S	R	S	R				R			S		R	S		Walker_2022	99.43	1403237	46	tuberculosis	0.879
SAMEA3374841	WGS	PAIRED	ILLUMINA	ERS716762	ERP004677	South America	PER						lineage3	lineage3	L3	Mycobacterium tuberculosis	THE WELLCOME TRUST SANGER INSTITUTE	2016-03-05	ERR1023378	ERX1102250	PRJEB5280					Sensitive																						99.37	1811725	51	tuberculosis	0.4
G1701						Europe	ESP	province of Valencia	2016				lineage4.8	lineage4.8		Mycobacterium tuberculosis								No		Sensitive	S					S																99.65	1684622	67	tuberculosis	1.522
SAMEA2533855	WGS	PAIRED	ILLUMINA	ERS457257	ERP005779	Africa	SWZ						lineage1.2.2.2	lineage1.2.2.2	L1.3.2	Mycobacterium tuberculosis	FZB	2016-06-16	ERR551319	ERX510388	PRJEB6273					MDR-TB	S				R		R					R	R	R				S			CRyPTIC_WHO2021_PMC7612554	99.31	1666062	56	tuberculosis	3.064
SAMEA112250045	WGS	PAIRED	ILLUMINA	ERS14360908	ERP010814								lineage4.3.4.1	lineage4.3.4.1		Mycobacterium tuberculosis	FZB	2022-12-27	ERR10680068	ERX10147896	PRJEB9680					MDR-TB																						99.63	1607677	54	tuberculosis	2.019
SAMN03300085	WGS	PAIRED	ILLUMINA	SRS839025	SRP053287	North America	MEX		2001	domestic cattle	Bos taurus	2	La1.8.1	La1.8.1	La1	Mycobacterium bovis	USDA-NVSL-DBL	2015-02-23	SRR1791727	SRX867389	PRJNA251692					Other																						99.44	544225	27	tuberculosis	6.391
SAMEA5282449	WGS	PAIRED	ILLUMINA	ERS3089717	ERP113530								lineage2.2.1	lineage2.2.1		Mycobacterium tuberculosis	INSTITUTE OF TROPICAL MEDICINE	2019-05-31	ERR3132199	ERX3161430	PRJEB31023					Sensitive																						99.66	1684862	94	tuberculosis	1.673
SAMEA8742159	WGS	PAIRED	ILLUMINA	ERS6421741	ERP135632	Africa	ZAF						lineage4.8	lineage4.8		Mycobacterium tuberculosis	UNIVERSITY OF CAPE TOWN	2022-03-15	ERR8699842	ERX8357141	PRJEB51043					Sensitive	S				S	S	S	S	S				S		S	S	S	S	S	S	CRyPTIC_reuse_table	99.58	1800594	62	tuberculosis	0.987
SAMEA7157188	WGS	PAIRED	ILLUMINA	ERS4917650	ERP123095	Asia	GEO						lineage2.2.1	lineage2.2.1		Mycobacterium tuberculosis	SWISS TROPICAL AND PUBLIC HEALTH INSTITUTE	2021-05-15	ERR5865263	ERX5511058	PRJEB39561					Pre-XDR-TB																						99.42	1641236	36	tuberculosis	1.029
SAMEA1117766	WGS	PAIRED	ILLUMINA	ERS2397175	ERP107961	Europe	GBR	England					lineage4.2.2.2	lineage4.2.2.2	L4.2.2.2	Mycobacterium tuberculosis	PHE	2022-07-17	ERR2512585	ERX2531795	PRJEB25991					HR-TB					S		R					S	S								Walker_2022	99.42	1770621	60	tuberculosis	1.093
SAMEA2661042	WGS	PAIRED	ILLUMINA	ERS510256	ERP001072	Africa	MWI	Karonga					lineage1.1.3.2	lineage1.1.3.2	L1.1.3	Mycobacterium tuberculosis	SC	2015-02-10	ERR736868	ERX680559	PRJEB2794					Sensitive																						99.26	1624223	37	tuberculosis	1.354
SAMN10663277	WGS	PAIRED	ILLUMINA	SRS4197031	SRP174923	Asia	IND		2016	human	Homo sapiens	3	lineage4.1.2.1	lineage4.1.2.1	L4.1.2.1	Mycobacterium tuberculosis	NATIONAL INSTITUTE FOR RESEARCH IN TUBERCULOSIS	2018-12-31	SRR8380893	SRX5190892	PRJNA512266		sputum			Sensitive																						99.59	1592823	85	tuberculosis	1.598
SAMN15228782	WGS	PAIRED	ILLUMINA	SRS6834607	SRP267157	Asia	MYS	Kota Kinabalu	2016	human	Homo sapiens	3	lineage2.2.1	lineage2.2.1		Mycobacterium tuberculosis	CHARLES DARWIN UNIVERSITY	2020-06-13	SRR12006594	SRX8539805	PRJNA639216					RR-TB																						99.62	1883933	62	tuberculosis	1.102
SAMN36639408	WGS	PAIRED	ILLUMINA	SRS18398382	SRP450988	Europe	SLK	Vysne Hagy	2020	human	Homo sapiens	3	lineage4.1.2.1	lineage4.1.2.1		Mycobacterium tuberculosis	SAN RAFFAELE SCIENTIFIC INSTITUTE	2023-07-24	SRR25395701	SRX21133637	PRJNA994428					Sensitive																						99.34	701500	22	tuberculosis	7.444
SAMEA3697009	WGS	PAIRED	ILLUMINA	ERS1004158	ERP013444								lineage4.8	lineage4.8	L4	Mycobacterium tuberculosis	FZB	2017-01-16	ERR1163056	ERX1236463	PRJEB12011					MDR-TB																						99.29	1242872	81	tuberculosis	2.283
SAMN37848240	WGS	PAIRED	ILLUMINA	SRS19170407	SRP466602	Asia	VNM	Ho Chi Minh City		human	Homo sapiens	3	lineage1.1.1.1	lineage1.1.1.1		Mycobacterium tuberculosis	UNIVERSITY OF MELBOURNE/ THE PETER DOHERTY INSTITUTE FOR INFECTION AND IMMUNITY	2023-10-16	SRR26399665	SRX22105326	PRJNA1028637		sputum			Sensitive																						99.21	1917304	43	tuberculosis	2.366
SAMEA112799918	WGS	PAIRED	ILLUMINA	ERS14807464	ERP010814								lineage4.1.2.1	lineage4.1.2.1		Mycobacterium tuberculosis	FZB	2023-07-20	ERR11049810	ERX10496600	PRJEB9680					Sensitive																						99.55	1604985	54	tuberculosis	1.932
SAMEA113538038	WGS	PAIRED	ILLUMINA	ERS15534459	ERP147571	Africa	BWA						lineage4.3.4.1	lineage4.3.4.1		Mycobacterium tuberculosis	FZB	2023-09-17	ERR11465930	ERX10872087	PRJEB62480					Sensitive																						98.33	1537884	47	tuberculosis	2.246
SAMN23765141	WGA	PAIRED	ILLUMINA	SRS11250892	SRP349692	Europe	RUS	Saint-Petersburg	2012	human	Homo sapiens	3	lineage2.2.1	lineage2.2.1		Mycobacterium tuberculosis	SCIENTIFIC CENTRE FOR FAMILY HEALTH AND HUMAN REPRODUCTION PROBLEMS	2021-12-07	SRR17162301	SRX13346135	PRJNA786957		As reported: surgical material			MDR-TB																						99.55	1937288	48	tuberculosis	0.926
SAMEA1530765	WGS	PAIRED	ILLUMINA	ERS141736	ERP001072	Africa	MWI	Karonga	2000	human	Homo sapiens	3	lineage4.3.4.1	lineage4.3.4.1	L4.3.4.1	Mycobacterium tuberculosis	SC	2012-10-12	ERR176665	ERX152811	PRJEB2794					Sensitive							S						S								Coll_2018	99.5	1664126	38	tuberculosis	1.689
SAMN30950562	WGS	PAIRED	ILLUMINA	SRS15189784	SRP338930	North America	USA	New York state	2016	human	Homo sapiens	3	lineage4.1.2.1	lineage4.1.2.1		Mycobacterium tuberculosis	WADSWORTH CENTER	2022-09-21	SRR21657637	SRX17657507	PRJNA766641					Sensitive																						99.46	1450978	66	tuberculosis	3.198
SAMEA2710772	WGS	PAIRED	ILLUMINA	ERS531729	ERP006738	Asia	THA		2007				lineage1.1.1	lineage1.1.1	L1.1.1	Mycobacterium tuberculosis	SC	2015-02-10	ERR718278	ERX662200	PRJEB7056					Sensitive																						99.39	1593064	33	tuberculosis	1.937
SAMN02904600	WGS	PAIRED	ILLUMINA	SRS656066	SRP044223	North America	CAN	Ontario	2011	human	Homo sapiens	3	lineage1.2.1.2.1	lineage1.2.1.2.1	L1	Mycobacterium tuberculosis	PUBLIC HEALTH ONTARIO	2014-07-10	SRR1510054	SRX648758	PRJNA254678		sputum		Manila	Sensitive					S		S					S	S								CRyPTIC_WHO2021_PMC7612554	99.25	1349375	30	tuberculosis	4.16
SAMEA2157775	WGS	PAIRED	ILLUMINA	ERS327767	ERP003508								lineage4.6.2.2	lineage4.6.2.2	L4	Mycobacterium tuberculosis	SC	2014-03-08	ERR369675	ERX342384	PRJEB4239					HR-TB																						99.83	1860042	42	tuberculosis	1.202
SAMEA113555995	WGS	PAIRED	ILLUMINA	ERS15552118	ERP147779	Africa	MOZ	Maputo					lineage4.3.4.2.1;lineage4.3.2	lineage4.3.2		Mycobacterium tuberculosis	FZB	2023-09-24	ERR11488443	ERX10894619	PRJEB62665					MDR-TB																						99.52	1609101	55	tuberculosis	1.642
SAMN28488152	WGS	PAIRED	ILLUMINA	SRS13028574	SRP375643	South America	COL		2006	human	Homo sapiens	3	lineage4.1.2.1	lineage4.1.2.1		Mycobacterium tuberculosis	CORPORACION PARA INVESTIGACIONES BIOLOGICAS	2022-05-17	SRR19241808	SRX15302520	PRJNA838941					MDR-TB																						99.56	1478022	51	tuberculosis	2.199
SAMEA5189494	WGS	PAIRED	ILLUMINA	ERS2996989	ERP021867	Europe	GBR						La1.8.1	La1.8.1	La1	Mycobacterium bovis	WELLCOME SANGER INSTITUTE	2020-06-04	ERR4187969	ERX4149738	PRJEB19799					Other																						99.42	1267920	36	tuberculosis	2.486
SAMD00603766	WGS	PAIRED	ILLUMINA	DRS329825	DRP010549	Asia	JPN	Hyogo, Kobe	2018	human	Homo sapiens	3	lineage2.2.1	lineage2.2.1		Mycobacterium tuberculosis	KIH	2023-09-20	DRR473933	DRX458162	PRJDB15809					Other																						99.54	1469823	50	tuberculosis	2.231
SAMEA6617269	WGS	PAIRED	ILLUMINA	ERS4381002	ERP118828	Africa	ZAF		2015	human	Homo sapiens	3	lineage2.2.2	lineage2.2.2		Mycobacterium tuberculosis	STELLENBOSCH UNIVERSITY	2021-05-06	ERR5758333	ERX5467985	PRJEB35725		sputum			Pre-XDR-TB																						99.48	1873843	42	tuberculosis	1.97
SAMEA5975483	WGS	PAIRED	ILLUMINA	ERS3778320	ERP117507	Asia	CHN		2018	human	Homo sapiens	3	lineage2.2.1.1	lineage2.2.1.1	L2	Mycobacterium tuberculosis	FUDAN UNIVERSITY	2020-06-13	ERR3559735	ERX3559486	PRJEB34582		sputum			Sensitive																						99.57	1813254	61	tuberculosis	0.852
SAMEA2709872	WGS	PAIRED	ILLUMINA	ERS2399933	ERP107968	Africa	ZAF						lineage4.3.4.2.1	lineage4.3.4.2.1	L4.3.4.2.1	Mycobacterium tuberculosis	CTB/NICD	2021-10-23	ERR2515328	ERX2534542	PRJEB25997					Sensitive	S	S			S		S	R				S	S	S				S			Walker_2022	99.72	1151924	66	tuberculosis	2.894
SAMN08795036	WGS	PAIRED	ILLUMINA	SRS3090538	SRP128089					human	Homo sapiens	3	lineage4.3.2.1	lineage4.3.2.1		Mycobacterium tuberculosis	SAN RAFFAELE	2018-03-27	SRR6896205	SRX3846233	PRJNA428596					Sensitive																						90.98	950394	55	tuberculosis	2.559
SAMEA5189557	WGS	PAIRED	ILLUMINA	ERS2997052	ERP021867	Europe	GBR						La1.8.1	La1.8.1	La1	Mycobacterium bovis	WELLCOME SANGER INSTITUTE	2020-06-04	ERR4188145	ERX4149914	PRJEB19799					Other																						99.31	1191007	35	tuberculosis	2.455
SAMEA1118450	WGS	PAIRED	ILLUMINA	ERS2397859	ERP107961	Europe	GBR	England					lineage3	lineage3	L3	Mycobacterium tuberculosis	PHE	2021-10-23	ERR2513269	ERX2532479	PRJEB25991					Sensitive					S		S					S	S								Walker_2022	99.58	1622508	55	tuberculosis	2.417
SAMN21616561	WGS	PAIRED	ILLUMINA	SRS10317514	SRP338617	North America	CAN	Ontario	2018	human	Homo sapiens	3	lineage3	lineage3		Mycobacterium tuberculosis	PUBLIC HEALTH ONTARIO	2021-09-24	SRR16058210	SRX12345135	PRJNA766079					MDR-TB	S	S			S	S	R	S	S			S	R	R				S	S		CRyPTIC_WHO2021_PMC7612554	99.37	1169450	71	tuberculosis	1.608
SAMN08708880	WGS	PAIRED	ILLUMINA	SRS3041530	SRP128089					human	Homo sapiens	3	lineage2.2.1	lineage2.2.1		Mycobacterium tuberculosis	SAN RAFFAELE	2018-03-14	SRR6832716	SRX3788861	PRJNA428596					RR-TB																						99.44	2214276	47	tuberculosis	1.975
SAMEA104447456	WGS	PAIRED	['ILLUMINA','ILLUMINA']	ERS2065398		Europe	DNK			human	Homo sapiens	3	lineage4.8	lineage4.8	L4.8	Mycobacterium tuberculosis			['ERR2229469','ERR2229468']	['ERX2282807','ERX2282808']	PRJEB20214		sputum			Sensitive																						99.26	1936296	53	tuberculosis	0.913
SAMEA7560492	WGS	PAIRED	ILLUMINA	ERS5317128	ERP124980								lineage2.2.1	lineage2.2.1		Mycobacterium tuberculosis	IML GAUTING	2021-11-12	ERR4828055	ERX4698039	PRJEB41239					MDR-TB																						99.52	1247853	41	tuberculosis	2.883
SAMN36834929	WGS	PAIRED	ILLUMINA	SRS18500151	SRP453313	Asia	CHN	Shandong	2018	human	Homo sapiens	3	lineage4.5	lineage4.5	L4	Mycobacterium tuberculosis	SHANDONG PROVINCIAL HOSPITAL	2023-08-04	SRR25515380	SRX21245869	PRJNA1002108		As reported: phlegm		H37Rv	Sensitive																						99.48	1856310	64	tuberculosis	2.226
SAMEA7560776	WGS	PAIRED	ILLUMINA	ERS5317412	ERP124982	Asia	VNM	Ho Chi Minh City					lineage1.1.1.1	lineage1.1.1.1		Mycobacterium tuberculosis	OUCRU-HCMC	2021-11-12	ERR4828339	ERX4698323	PRJEB41241					HR-TB	S				S	R	R	S	S				S		S	R	S	S	S	S	['CRyPTIC_reuse_table','Walker_2022']	99.08	1636031	48	tuberculosis	1.129
SAMEA2533939	WGS	PAIRED	ILLUMINA	ERS457341	ERP010814	Europe	DEU						lineage4.8	lineage4.8	L4.8	Mycobacterium tuberculosis	FZB	2015-06-25	ERR551434	ERX510503	PRJEB9680					Sensitive					S		S					S	S	S							CRyPTIC_WHO2021_PMC7612554	99.67	1367545	31	tuberculosis	3.517
SAMEA3447567	WGS	PAIRED	ILLUMINA	ERS2401994	ERP107973	Europe	NLD						lineage4.3.4.1	lineage4.3.4.1	L4.3.4.1	Mycobacterium tuberculosis	RIVM	2021-10-23	ERR2517316	ERX2536532	PRJEB26002					Sensitive					S		S					S	S	S							Walker_2022	99.59	2547313	72	tuberculosis	1.85
SAMEA2160930	WGS	PAIRED	ILLUMINA	ERS327828	ERP003508								lineage4.6.2.2	lineage4.6.2.2	L4	Mycobacterium tuberculosis	SC	2014-03-08	ERR369736	ERX342445	PRJEB4239					HR-TB																						99.84	1860074	42	tuberculosis	1.182
SAMN31673156	WGS	PAIRED	ILLUMINA	SRS15724092	SRP407089	Oceania	AUS	NSW	2018	human	Homo sapiens	3	lineage4.1.2.1	lineage4.1.2.1		Mycobacterium tuberculosis	INSTITUTE OF CLINICAL PATHOLOGY AND MEDICAL RESEARCH	2022-11-09	SRR22251246	SRX18227810	PRJNA899911					Sensitive																						98.41	1765245	53	tuberculosis	1.694
SAMEA13321146	WGS	PAIRED	ILLUMINA	ERS10923882	ERP135372	Africa	KEN	Nairobi					lineage4.3.4.2	lineage4.3.4.2		Mycobacterium tuberculosis	FZB	2022-05-20	ERR9285953	ERX8828066	PRJEB50767					Sensitive																						99.82	1523481	53	tuberculosis	3.458
SAMN39286658	WGS	PAIRED	ILLUMINA	SRS20075738	SRP399923	Oceania	AUS	Victoria	2019	human	Homo sapiens	3	lineage4.3.3	lineage4.3.3		Mycobacterium tuberculosis	MDUPHL	2024-01-07	SRR27450490	SRX23122187	PRJNA857537					Sensitive																						99.57	1691237	59	tuberculosis	2.313
SAMEA4888771	WGS	PAIRED	ILLUMINA	ERS2707770	ERP110705	Europe	FIN		2006	human	Homo sapiens	3	lineage4.1.2	lineage4.1.2		Mycobacterium tuberculosis	NATIONAL INSTITUTE FOR HEALTH AND WELFARE	2018-09-21	ERR2791538	ERX2800562	PRJEB28497					Other																						99.49	1717823	53	tuberculosis	2.271
SAMEA1397312	WGS	PAIRED	ILLUMINA	ERS2399417	ERP107961	Europe	GBR	England					lineage3.1.1	lineage3.1.1	L3.1.1	Mycobacterium tuberculosis	PHE	2021-10-23	ERR2514827	ERX2534037	PRJEB25991					Sensitive					S		S					S	S								Walker_2022	99.57	1881061	65	tuberculosis	1.627
SAMN19688209	WGS	PAIRED	ILLUMINA	SRS9197822	SRP323639	Europe	MDA		2019	human	Homo sapiens	3	lineage2.2.1	lineage2.2.1		Mycobacterium tuberculosis	SIMON FRASER UNIVERSITY	2021-06-13	SRR14801489	SRX11134432	PRJNA736718					Sensitive																						99.55	1786682	61	tuberculosis	2.937
SAMN21236377	WGS	PAIRED	ILLUMINA	SRS10023647	SRP335713	Asia	CHN	Shanghai		human	Homo sapiens	3	lineage2.2.1	lineage2.2.1		Mycobacterium tuberculosis	SHANGHI CDC	2021-09-05	SRR15723069	SRX12018690	PRJNA760838		sputum			Sensitive																						99.55	1748833	57	tuberculosis	1.529
SAMEA7548307	WGS	PAIRED	ILLUMINA	ERS5304960	ERP124941	Europe	GBR						lineage3.1.2.1	lineage3.1.2.1		Mycobacterium tuberculosis	PUBLIC HEALTH ENGLAND	2021-11-10	ERR4814948	ERX4684790	PRJEB41201					Sensitive																						99.62	1568599	35	tuberculosis	1.78
G167						Europe	ESP	province of Valencia	2014				lineage4.1.2.1	lineage4.1.2.1		Mycobacterium tuberculosis								No		Sensitive	S					S																99.58	1934682	88	tuberculosis	1.455
SAMEA8742065	WGS	PAIRED	ILLUMINA	ERS6421647	ERP135632	Africa	ZAF						lineage2.2.1	lineage2.2.1		Mycobacterium tuberculosis	UNIVERSITY OF CAPE TOWN	2022-03-15	ERR8699746	ERX8356729	PRJEB51043					Sensitive	S				S	S	S	S	S				S		S	S	S	S	S	S	CRyPTIC_reuse_table	99.6	1848303	65	tuberculosis	2.587
SAMEA5163767	WGS	PAIRED	ILLUMINA	ERS2971490	ERP112727								lineage4.1.2.1	lineage4.1.2.1		Mycobacterium tuberculosis	WELLCOME SANGER INSTITUTE	2020-04-19	ERR4025092	ERX4026480	PRJEB30294					Sensitive																						99.53	1588718	54	tuberculosis	0.486
SAMN31673469	WGS	PAIRED	ILLUMINA	SRS15724860	SRP407089	Oceania	AUS	NSW	2019	human	Homo sapiens	3	lineage4.6.2.2	lineage4.6.2.2		Mycobacterium tuberculosis	INSTITUTE OF CLINICAL PATHOLOGY AND MEDICAL RESEARCH	2022-11-10	SRR22251751	SRX18228578	PRJNA899911					Sensitive																						99.6	1866355	60	tuberculosis	2.404
SAMEA112806780	WGS	PAIRED	ILLUMINA	ERS14814326	ERP010814								lineage3	lineage3		Mycobacterium tuberculosis	FZB	2023-07-21	ERR11083152	ERX10530521	PRJEB9680					Other																						99.67	1708337	59	tuberculosis	1.696
SAMEA7526129	WGS	PAIRED	ILLUMINA	ERS5282602	ERP124850	Asia	IND	Mumbai					lineage2.2.1	lineage2.2.1		Mycobacterium tuberculosis	FOUNDATION FOR MEDICAL RESEARCH INDIA	2021-11-09	ERR4797578	ERX4666994	PRJEB41116					Pre-XDR-TB	S	S			R	S	R	S	S				R	R		S		R	S		Walker_2022	99.52	1468383	48	tuberculosis	1.312
SAMN19845213	WGS	PAIRED	ILLUMINA	SRS9360066	SRP326491	Asia	IND	Chennai	2016	human	Homo sapiens	3	lineage1.1.2	lineage1.1.2		Mycobacterium tuberculosis	ICMR-NATIONAL INSTITUTE FOR RESEARCH IN TUBERCULOSIS	2021-07-02	SRR15014749	SRX11326632	PRJNA741102		sputum			MDR-TB																						99.3	1605287	83	tuberculosis	1.709
SAMEA7156575	WGS	PAIRED	ILLUMINA	ERS4917038	ERP123095	Asia	GEO						lineage2.2.1	lineage2.2.1		Mycobacterium tuberculosis	SWISS TROPICAL AND PUBLIC HEALTH INSTITUTE	2021-05-15	ERR5864102	ERX5509897	PRJEB39561					Pre-XDR-TB																						98.42	1832691	21	tuberculosis	2.171
SAMEA9070113	WGS	PAIRED	ILLUMINA	ERS6798421	ERP129488	Africa	ZAF						lineage2.2.1	lineage2.2.1		Mycobacterium tuberculosis	Swiss-TPH	2021-06-29	ERR5987375	ERX5627322	PRJEB45389					MDR-TB	S					S												S			CRyPTIC_WHO2021_PMC7612554	98.56	1598100	36	tuberculosis	0.881
SAMEA112806346	WGS	PAIRED	ILLUMINA	ERS14813892	ERP010814								lineage4.8	lineage4.8		Mycobacterium tuberculosis	FZB	2023-07-21	ERR11082702	ERX10530071	PRJEB9680					MDR-TB																						99.54	1711534	56	tuberculosis	1.277
SAMN15521927	WGS	PAIRED	ILLUMINA	SRS6998764	SRP271673	Africa	ZAF		2019				lineage4.9	lineage4.9	L4	Mycobacterium tuberculosis	TEXAS A&M UNIVERSITY	2020-07-13	SRR12212956	SRX8723566	PRJNA645974				H37Rv	Sensitive																						99.83	1848134	60	tuberculosis	0.101
SAMEA3281377	WGS	PAIRED	ILLUMINA	ERS668906	ERP009710	South America	ARG		2009	human	Homo sapiens	3	lineage4.3.2	lineage4.3.2		Mycobacterium tuberculosis	NORWEGIAN INSTITUTE OF PUBLIC HEALTH	2015-05-02	ERR776458	ERX719337	PRJEB8689		sputum			MDR-TB																						99.63	1554856	36	tuberculosis	1.348
SAMEA4753577	WGS	PAIRED	ILLUMINA	ERS2573676	ERP109498								lineage4.7	lineage4.7		Mycobacterium tuberculosis	IBV_CSIC	2020-01-20	ERR2660435	ERX2676815	PRJEB27421					Sensitive																						99.66	1447181	61	tuberculosis	1.579
SAMN31031249	WGS	PAIRED	ILLUMINA	SRS15258268	SRP399923	Oceania	AUS	Victoria		human	Homo sapiens	3	lineage2.2.1	lineage2.2.1		Mycobacterium tuberculosis	MDUPHL	2022-09-28	SRR21732774	SRX17728810	PRJNA857537					Other																						99.58	1476173	51	tuberculosis	3.287
SAMEA8987128	WGS	PAIRED	ILLUMINA	ERS6669830	ERP130602	Europe	FRA		2020	European badger	Meles meles	3	La1.2	La1.2	La1	Mycobacterium bovis	ANSES	2022-09-22	ERR6337383	ERX5969060	PRJEB46417					Other																						99.43	1093202	61	tuberculosis	3.513
SAMEA1485279	WGS	PAIRED	ILLUMINA	ERS108165	ERP001072	Africa	MWI	Karonga	2004	human	Homo sapiens	3	lineage4.1.1.3	lineage4.1.1.3	L4.1.1.3	Mycobacterium tuberculosis	SC	2014-10-18	ERR163931	ERX139808	PRJEB2794		sputum			Sensitive							S						S								Coll_2018	99.41	1676219	38	tuberculosis	1.114
SAMN31672923	WGS	PAIRED	ILLUMINA	SRS15724249	SRP407089	Oceania	AUS	NSW	2017	human	Homo sapiens	3	lineage4.3.3	lineage4.3.3		Mycobacterium tuberculosis	INSTITUTE OF CLINICAL PATHOLOGY AND MEDICAL RESEARCH	2022-11-09	SRR22251089	SRX18227967	PRJNA899911					HR-TB																						99.72	714561	22	tuberculosis	6.331
SAMEA1117698	WGS	PAIRED	ILLUMINA	ERS2397107	ERP107961	Europe	GBR	England					lineage4.1.2.1	lineage4.1.2.1	L4.1.2.1	Mycobacterium tuberculosis	PHE	2021-10-23	ERR2512517	ERX2531727	PRJEB25991					Sensitive					S		S					S	S								Walker_2022	99.55	1458418	47	tuberculosis	3.406
SAMEA7525223	WGS	PAIRED	ILLUMINA	ERS5281697	ERP124850	Asia	IND	Mumbai					lineage1.1.2	lineage1.1.2		Mycobacterium tuberculosis	FOUNDATION FOR MEDICAL RESEARCH INDIA	2021-11-09	ERR4796766	ERX4666181	PRJEB41116					Sensitive	S	S			S	S	S	S	S				S	S	S	S	S	S	S	S	['Walker_2022','CRyPTIC_reuse_table']	99.31	1770275	59	tuberculosis	1.962
SAMN09756332	WGS	PAIRED	ILLUMINA	SRS3628630	SRP156366	Europe	MDA		2014	human	Homo sapiens	3	lineage4.7	lineage4.7	L4	Mycobacterium tuberculosis	YALE SCHOOL OF PUBLIC HEALTH	2018-08-04	SRR7645859	SRX4508956	PRJNA482716					Sensitive																						99.47	1270345	27	tuberculosis	3.613
SAMEA7551408	WGS	PAIRED	ILLUMINA	ERS5308057	ERP124941	Europe	GBR						lineage1.1.2	lineage1.1.2		Mycobacterium tuberculosis	PUBLIC HEALTH ENGLAND	2021-11-10	ERR4818045	ERX4687887	PRJEB41201					HR-TB	S	S			R	R	R	S	S				S					S	S		Walker_2022	99.25	1731243	39	tuberculosis	2.504
SAMEA3558238	WGS	PAIRED	ILLUMINA	ERS865387	ERP011639	South America	PER						lineage4.3.3	lineage4.3.3	L4.3.3	Mycobacterium tuberculosis	LSHTM	2015-12-10	ERR1034705	ERX1113503	PRJEB10385					MDR-TB																						99.49	1613396	37	tuberculosis	2.315
SAMN33010746	WGS	PAIRED	ILLUMINA	SRS16656315	SRP420557	Europe	MDA	Chisinau	2017	human	Homo sapiens	3	lineage4.2.1	lineage4.2.1		Mycobacterium tuberculosis	UNIVERSITY OF CALIFORNIA, SAN DIEGO	2023-02-01	SRR23310965	SRX19253570	PRJNA930488		sputum			Pre-XDR-TB																						99.5	1538815	52	tuberculosis	1.306
SAMEA7563518	WGS	PAIRED	ILLUMINA	ERS5320150	ERP125013	Asia	NPL						lineage2.2.1	lineage2.2.1		Mycobacterium tuberculosis	IML GAUTING	2021-11-11	ERR4831077	ERX4701061	PRJEB41272					Sensitive	S				S	S	S	S	S				S		S	S	S	S	S	S	['CRyPTIC_reuse_table','Walker_2022']	99.53	1565881	53	tuberculosis	1.974
SAMN40566444	WGS	PAIRED	ILLUMINA	SRS20809188	SRP338930	North America	USA	New York state	2020	human	Homo sapiens	3	lineage4.1.2.1	lineage4.1.2.1		Mycobacterium tuberculosis	WADSWORTH CENTER	2024-03-21	SRR28409557	SRX24014061	PRJNA766641		sputum			Sensitive																						99.55	1128947	60	tuberculosis	3.21
SAMN26814626	WGS	PAIRED	ILLUMINA	SRS12323925	SRP364942	Europe	ESP		2015	domestic cattle	Bos taurus	3	La1.7.1	La1.7.1	La1	Mycobacterium bovis	VISAVET HEALTH SURVEILLANCE CENTRE	2022-03-21	SRR18391683	SRX14525719	PRJNA804719		lymph node			Other																						75.13	1241241	64	tuberculosis	5.207
SAMEA8741695	WGS	PAIRED	ILLUMINA	ERS6421277	ERP135611	Europe	BEL						lineage2.2.1	lineage2.2.1		Mycobacterium tuberculosis	PHS SWEDEN	2022-03-15	ERR8665917	ERX8324347	PRJEB51021					MDR-TB	S				I	R	R	S	S				R		S	S	S	S	S	R	CRyPTIC_reuse_table	99.32	1803027	56	tuberculosis	1.194
SAMN12825696	WGS	PAIRED	ILLUMINA	SRS5538255	SRP226155	Asia	CHN	Anhui	2007	human	Homo sapiens	3	lineage2.2.1	lineage2.2.1		Mycobacterium tuberculosis	CHINESE CENTER FOR DISEASE CONTROL AND PREVENTION	2019-10-18	SRR10305843	SRX7017038	PRJNA573798		sputum			Sensitive																						99.46	1756413	50	tuberculosis	0.869
SAMN31673177	WGS	PAIRED	ILLUMINA	SRS15724440	SRP407089	Oceania	AUS	NSW	2018	human	Homo sapiens	3	lineage1.2.1.2.1	lineage1.2.1.2.1		Mycobacterium tuberculosis	INSTITUTE OF CLINICAL PATHOLOGY AND MEDICAL RESEARCH	2022-11-09	SRR22251570	SRX18228158	PRJNA899911					Other																						93.41	1869961	55	tuberculosis	1.777
SAMEA112804309	WGS	PAIRED	ILLUMINA	ERS14811855	ERP010814								lineage2.2.1	lineage2.2.1		Mycobacterium tuberculosis	FZB	2023-07-20	ERR11044629	ERX10491420	PRJEB9680					Sensitive																						99.22	1723568	58	tuberculosis	1.943
SAMEA8742643	WGS	PAIRED	ILLUMINA	ERS6422224	ERP135631	Africa	ZAF						lineage4.3.3	lineage4.3.3		Mycobacterium tuberculosis	UNIVERSITY OF CAPE TOWN	2022-03-15	ERR8686593	ERX8350941	PRJEB51042					Sensitive	R				S	S	S	S	S						S	S	S	S	S	S	CRyPTIC_reuse_table	99.76	1695922	58	tuberculosis	0.953
SAMEA3715419	WGS	PAIRED	ILLUMINA	ERS1022568	ERP012852	Europe	CHE						lineage4.8	lineage4.8	L4.8	Mycobacterium tuberculosis	UNIVERSITY OF BASEL	2016-09-30	ERR1465895	ERX1536372	PRJEB11460					Sensitive																						99.68	1521546	35	tuberculosis	3.03
SAMN20525207	WGS	PAIRED	ILLUMINA	SRS9703422	SRP330727	Asia	CHN	Zheijiang	2013	human	Homo sapiens	3	lineage2.2.1.1	lineage2.2.1.1		Mycobacterium tuberculosis	SCHOOL OF PUBLIC HEALTH, FUDAN UNIVERSITY	2021-08-08	SRR15368900	SRX11671314	PRJNA751240		sputum			Other																						99.49	1866266	63	tuberculosis	1.085
SAMEA112188787	WGS	PAIRED	ILLUMINA	ERS14298676	ERP143048								lineage2.2.1	lineage2.2.1		Mycobacterium tuberculosis	CTB/NICD	2023-01-15	ERR10748193	ERX10199799	PRJEB58017					Pre-XDR-TB																						99.69	1704637	58	tuberculosis	1.765
SAMN17019890	WGS	PAIRED	ILLUMINA	SRS7863153	SRP297425	Europe	BLR	Minsk		human	Homo sapiens	3	lineage4.3.3	lineage4.3.3		Mycobacterium tuberculosis	NIH / NIAID	2020-12-09	SRR13232679	SRX9664658	PRJNA683067		sputum			Pre-XDR-TB																						98.18	1643770	54	tuberculosis	2.32
SAMEA112803822	WGS	PAIRED	ILLUMINA	ERS14811368	ERP010814								lineage4.5	lineage4.5		Mycobacterium tuberculosis	FZB	2023-07-20	ERR11044138	ERX10490929	PRJEB9680					Pre-XDR-TB																						99.51	1690683	57	tuberculosis	1.066
SAMEA7549780	WGS	PAIRED	ILLUMINA	ERS5306431	ERP124941	Europe	GBR						lineage2.2.1	lineage2.2.1		Mycobacterium tuberculosis	PUBLIC HEALTH ENGLAND	2021-11-10	ERR4816419	ERX4686261	PRJEB41201					HR-TB					S		S					S	S								Walker_2022	97.3	974093	31	tuberculosis	4.056
SAMN07373587	WGS	PAIRED	ILLUMINA	SRS2539550	SRP118711	North America	CAN	Nunavut					lineage4.8	lineage4.8	L4.8	Mycobacterium tuberculosis	NML	2017-09-25	SRR6074073	SRX3214817	PRJNA388806					Sensitive																						99.84	968253	64	tuberculosis	1.465
SAMEA7554031	WGS	PAIRED	ILLUMINA	ERS5310676	ERP124941	Europe	GBR						lineage3.1.2.1	lineage3.1.2.1		Mycobacterium tuberculosis	PUBLIC HEALTH ENGLAND	2021-11-11	ERR4820664	ERX4690506	PRJEB41201					Sensitive																						99.65	1669109	37	tuberculosis	2.192
SAMEA7423538	WGS	PAIRED	ILLUMINA	ERS5181886	ERP124444	Africa	CMR						lineage4.1.1.1	lineage4.1.1.1		Mycobacterium tuberculosis complex sp.	FZB	2020-12-20	ERR4872249	ERX4741462	PRJEB40777					MDR-TB																						99.49	1623470	55	tuberculosis	1.784
SAMN18648601	WGS	PAIRED	ILLUMINA	SRS8656622	SRP289688	South America	BRA	Mato Grosso do Sul, Campo Grande	2018	human	Homo sapiens	3	lineage4.4.1.2	lineage4.4.1.2		Mycobacterium tuberculosis	STANFORD UNIVERSITY	2021-04-07	SRR14164998	SRX10533349	PRJNA671770		sputum			Sensitive																						99.85	1603955	54	tuberculosis	2.946
SAMN03648175	WGS	PAIRED	ILLUMINA	SRS990544	SRP061066	Europe	GBR						lineage3	lineage3	L3	Mycobacterium tuberculosis	UNIVERSITY OF OXFORD	2015-07-15	SRR2100928	SRX1095622	PRJNA282721					Sensitive					S		S					S	S								CRyPTIC_WHO2021_PMC7612554	99.58	1841092	41	tuberculosis	0.631
SAMEA4041329	WGS	PAIRED	['ILLUMINA','ILLUMINA']	ERS1212439									lineage4.8	lineage4.8	L4.8	Mycobacterium tuberculosis			['ERR1465967','ERR1465842']	['ERX1536444','ERX1536319']	PRJEB11460					MDR-TB																						99.61	2813958	95	tuberculosis	2.03
SAMN31674058	WGS	PAIRED	ILLUMINA	SRS15723127	SRP407089	Oceania	AUS	NSW	2020	human	Homo sapiens	3	lineage2.2.1	lineage2.2.1		Mycobacterium tuberculosis	INSTITUTE OF CLINICAL PATHOLOGY AND MEDICAL RESEARCH	2022-11-09	SRR22250139	SRX18226779	PRJNA899911					Sensitive																						99.24	1947152	65	tuberculosis	2.908
SAMEA13321124	WGS	PAIRED	ILLUMINA	ERS10923860	ERP135372	Africa	KEN	Nairobi					lineage2.2.1	lineage2.2.1		Mycobacterium tuberculosis	FZB	2022-05-20	ERR9285931	ERX8828044	PRJEB50767					RR-TB																						99.55	1671921	57	tuberculosis	2.308
SAMN17020045	WGS	PAIRED	ILLUMINA	SRS7863197	SRP297425	Asia	KAZ	Almaty		human	Homo sapiens	3	lineage2.2.1	lineage2.2.1		Mycobacterium tuberculosis	NIH / NIAID	2020-12-09	SRR13232634	SRX9664703	PRJNA683067		sputum			MDR-TB																						99.49	1490753	50	tuberculosis	2.7
SAMEA5189591	WGS	PAIRED	ILLUMINA	ERS2997086	ERP021867	Europe	GBR						La1.8.1	La1.8.1	La1	Mycobacterium bovis	WELLCOME SANGER INSTITUTE	2020-06-04	ERR4187998	ERX4149767	PRJEB19799					Other																						99.44	1908313	65	tuberculosis	2.46
SAMEA5938966	WGS	PAIRED	ILLUMINA	ERS3727436	ERP115489	Africa	MOZ		2014	human	Homo sapiens	3	lineage4.3.4.2.1	lineage4.3.4.2.1	L4	Mycobacterium tuberculosis	UNIVERSITY OF S*O PAULO	2019-09-09	ERR3509850	ERX3529928	PRJEB32773		sputum			MDR-TB																						98.65	1613704	57	tuberculosis	1.714
SAMEA7551275	WGS	PAIRED	ILLUMINA	ERS5307924	ERP124941	Europe	GBR						lineage3	lineage3		Mycobacterium tuberculosis	PUBLIC HEALTH ENGLAND	2021-11-10	ERR4817912	ERX4687754	PRJEB41201					Sensitive																						99.63	2928335	67	tuberculosis	1.572
SAMN30157665	WGS	PAIRED	ILLUMINA	SRS14573159	SRP390552	Asia	CHN	Guangdong	2016	human	Homo sapiens	3	lineage2.2.2	lineage2.2.2		Mycobacterium tuberculosis	CENTRE FOR TUBERCULOSIS CONTROL OF GUANGDONG PROVINCE	2022-08-08	SRR20969922	SRX16987394	PRJNA866200		sputum			Pre-XDR-TB																						99.53	1824463	62	tuberculosis	0.981
SAMEA110013239	WGS	PAIRED	ILLUMINA	ERS12087449	ERP137916	Africa	GMB		2013	human	Homo sapiens	3	lineage4.1.2.1	lineage4.1.2.1		Mycobacterium tuberculosis	INSTITUTE OF TROPICAL MEDICINE	2022-06-25	ERR9786684	ERX9333960	PRJEB53138		sputum			Sensitive																						99.52	1782508	93	tuberculosis	1.528
SAMEA112800761	WGS	PAIRED	ILLUMINA	ERS14808307	ERP010814								lineage1.2.1.2.1	lineage1.2.1.2.1		Mycobacterium tuberculosis	FZB	2023-07-20	ERR11050758	ERX10497549	PRJEB9680					Sensitive																						99.28	1588532	53	tuberculosis	1.277
SAMEA1556560	WGS	PAIRED	ILLUMINA	ERS142314	ERP001072	Africa	MWI	Karonga	2008	human	Homo sapiens	3	lineage4.1.1.3	lineage4.1.1.3	L4.1.1.3	Mycobacterium tuberculosis	SC	2012-10-23	ERR181789	ERX157899	PRJEB2794		sputum			Sensitive							S						S								Coll_2018	99.51	1803302	41	tuberculosis	1.446
SAMEA3443153	WGS	PAIRED	ILLUMINA	ERS2401690	ERP107972	Europe	GBR	England					lineage2.2.1	lineage2.2.1	L2.2.1	Mycobacterium tuberculosis	PHE	2021-10-23	ERR2517013	ERX2536228	PRJEB26001					Pre-XDR-TB	S	S			R		R	S	R				R					R			Walker_2022	99.7	1897831	43	tuberculosis	1.264
SAMEA7546438	WGS	PAIRED	ILLUMINA	ERS5303093	ERP124939	South America	PER		2019				lineage4.3			Mycobacterium tuberculosis	UNIVERSIDAD PERUANA CAYETANO HEREDIA	2021-11-10	ERR4812933	ERX4682923	PRJEB41199					Sensitive	S				S	S	S	S	S				S		S	S	S	S	S	S	['CRyPTIC_reuse_table','Walker_2022']	99.71	1860810	64	tuberculosis	1.116
SAMN30380893	WGS	PAIRED	ILLUMINA	SRS14814154	SRP394383	South America	PRY	Asuncion	2018	human	Homo sapiens	3	lineage4.3.3	lineage4.3.3		Mycobacterium tuberculosis	STANFORD UNIVERSITY	2022-08-26	SRR21240069	SRX17249172	PRJNA870648		sputum			Sensitive																						99.76	1692810	57	tuberculosis	2.428
SAMEA8741410	WGS	PAIRED	ILLUMINA	ERS6420993	ERP135611	Europe	BEL						lineage2.2.1	lineage2.2.1		Mycobacterium tuberculosis	PHS SWEDEN	2022-03-22	ERR8665520	ERX8324056	PRJEB51021					Pre-XDR-TB	S				I	I	R	S	S				R		S	S	S	S	S	R	CRyPTIC_reuse_table	99.5	1838492	40	tuberculosis	1.483
SAMN06579025	WGS	PAIRED	ILLUMINA	SRS2046113	SRP101836	Asia	IND	Uttar Pradesh	2014	human	Homo sapiens	3	lineage3.1.2	lineage3.1.2	L3.1.2	Mycobacterium tuberculosis	INSTITUTE OF BIOINFORMATICS	2017-03-14	SRR5341397	SRX2638090	PRJNA379070		sputum			Other																						96.2	2241677	51	tuberculosis	0.555
SAMEA9976827	WGS	PAIRED	ILLUMINA	ERS7655106	ERP123401	South America	PER	Lima	2009	human	Homo sapiens	3	lineage4.3.2	lineage4.3.2		Mycobacterium tuberculosis	IMPERIAL COLLEGE LONDON	2021-10-15	ERR6866130	ERX6489558	PRJEB39837					Sensitive																						99.66	1534739	52	tuberculosis	0.576
SAMN09284261	WGS	PAIRED	ILLUMINA	SRS3359941	SRP053287					domestic cattle	Bos taurus	2	La1.7.1	La1.7.1	La1	Mycobacterium bovis	USDA-NVSL-DBL	2018-05-31	SRR7240408	SRX4146324	PRJNA251692					Other																						99.43	1560755	82	tuberculosis	4.145
SAMN41154800	WGS	PAIRED	ILLUMINA	SRS21182635	SRP399923	Oceania	AUS	Victoria	2023	human	Homo sapiens	3	lineage4.3.4.2	lineage4.3.4.2		Mycobacterium tuberculosis	MDUPHL	2024-05-01	SRR28868413	SRX24428064	PRJNA857537					Sensitive																						99.79	1626080	56	tuberculosis	3.233
SAMEA1688509	WGS	PAIRED	ILLUMINA	ERS163407	ERP001072	Africa	MWI	Karonga	2009	human	Homo sapiens	3	lineage3.1.1	lineage3.1.1	L3.1.1	Mycobacterium tuberculosis	SC	2013-01-23	ERR221591	ERX196256	PRJEB2794		sputum			Sensitive							S						S								Coll_2018	99.54	3056148	67	tuberculosis	0.282
SAMN40655481	WGS	PAIRED	ILLUMINA	SRS20888797	SRP498669	Europe	MDA		2021	human	Homo sapiens	3	lineage2.2.1	lineage2.2.1		Mycobacterium tuberculosis	NIAID TB PORTALS PROGRAM	2024-03-29	SRR28498602	SRX24100388	PRJNA1074788		sputum			HR-TB																						99.41	1533982	51	tuberculosis	1.045
SAMEA7555338	WGS	PAIRED	ILLUMINA	ERS5311981	ERP124941	Europe	GBR						lineage6.2.3	lineage6.2.3		Mycobacterium tuberculosis	PUBLIC HEALTH ENGLAND	2021-11-11	ERR4821969	ERX4691811	PRJEB41201					Sensitive																						97.56	1481978	40	tuberculosis	5.432
SAMEA4753602	WGS	PAIRED	ILLUMINA	ERS2573701	ERP109498								lineage1.2.2.2	lineage1.2.2.2		Mycobacterium tuberculosis	IBV_CSIC	2020-01-20	ERR2660460	ERX2676840	PRJEB27421					Sensitive																						99.25	1893062	90	tuberculosis	1.006
SAMN06055874	WGS	PAIRED	ILLUMINA	SRS1834391	SRP094134	Asia	VNM	Ho Chi Minh City		human	Homo sapiens	3	lineage1.1.1	lineage1.1.1	L1.1.1	Mycobacterium tuberculosis	UNIVERSITY OF MELBOURNE	2016-12-02	SRR5073848	SRX2392938	PRJNA355614		sputum			HR-TB																						99.26	1513970	50	tuberculosis	3.685
SAMN16755320	WGS	PAIRED	ILLUMINA	SRS7704510	SRP292368	South America	BRA	Amazonas	2017				La1.7.1	La1.7.1	La1	Mycobacterium bovis	EMBRAPA BEEF CATTLE	2020-11-12	SRR13046677	SRX9496117	PRJNA675550		As reported: Brazil: Amazonas, Careiro da Varzea			Other																						99.33	1836131	41	tuberculosis	2.35
SAMN08912823	WGS	PAIRED	ILLUMINA	SRS3157009	SRP128089					human	Homo sapiens	3	lineage4.9.1	lineage4.9.1		Mycobacterium tuberculosis	SAN RAFFAELE	2018-04-12	SRR6982040	SRX3922391	PRJNA428596					Sensitive																						99.81	683238	41	tuberculosis	3.224
SAMD00089636	WGS	PAIRED	['ILLUMINA','ILLUMINA']	DRS105006		Asia	VNM	Da Nang					lineage1.1.1.1	lineage1.1.1.1	L1	Mycobacterium tuberculosis			['DRR261025','DRR099686']	['DRX250728','DRX093164']	['PRJDB6149','PRJDB10923']					Sensitive																						99.37	1856244	125	tuberculosis	1.592
SAMEA6797821	WGS	PAIRED	['ILLUMINA','ILLUMINA','ILLUMINA','ILLUMINA']	ERS4525485		Africa	ZAF						lineage4.3.4.2.1	lineage4.3.4.2.1		Mycobacterium tuberculosis			['ERR4423519','ERR4423522','ERR4423520','ERR4423521']	['ERX4364077','ERX4364078','ERX4364080','ERX4364079']	PRJEB37945					RR-TB																						99.49	1930843	61	tuberculosis	1.834
SAMEA7548862	WGS	PAIRED	ILLUMINA	ERS5305514	ERP124941	Europe	GBR						lineage4.1			Mycobacterium tuberculosis	PUBLIC HEALTH ENGLAND	2021-11-10	ERR4815502	ERX4685344	PRJEB41201					Sensitive					S		S						S								Walker_2022	64.41	1193152	27	tuberculosis	2.85
SAMEA7548066	WGS	PAIRED	ILLUMINA	ERS5304719	ERP124941	Europe	GBR						lineage3	lineage3		Mycobacterium tuberculosis	PUBLIC HEALTH ENGLAND	2021-11-10	ERR4814707	ERX4684549	PRJEB41201					Sensitive																						99.28	1704250	57	tuberculosis	2.491
SAMN31031104	WGS	PAIRED	ILLUMINA	SRS15258221	SRP399923	Oceania	AUS	Victoria	2019	human	Homo sapiens	3	lineage3	lineage3		Mycobacterium tuberculosis	MDUPHL	2022-09-28	SRR21732821	SRX17728763	PRJNA857537					Sensitive																						99.64	1663463	58	tuberculosis	2.224
SAMEA112799477	WGS	PAIRED	ILLUMINA	ERS14807023	ERP010814								lineage4.3.4.2.1	lineage4.3.4.2.1		Mycobacterium tuberculosis	FZB	2023-07-20	ERR11049312	ERX10496102	PRJEB9680					Sensitive																						99.66	1370382	46	tuberculosis	3.647
SAMEA2783122	WGS	PAIRED	ILLUMINA	ERS552867	ERP006738	Asia	THA		2004				lineage1.1.3.3	lineage1.1.3.3	L1.1.3.3	Mycobacterium tuberculosis	SC	2016-01-09	ERR751688	ERX695370	PRJEB7056					Sensitive																						99.31	1503906	34	tuberculosis	1.76
SAMN10965959	WGS	PAIRED	ILLUMINA	SRS4387094	SRP186442	Europe	GBR	England, Woodchester Park	2004	badger	Meles meles	1	La1.8.1	La1.8.1	La1	Mycobacterium bovis	UNIVERSITY COLLEGE DUBLIN	2019-02-21	SRR8600053	SRX5400272	PRJNA523164					Other																						99.5	463113	31	tuberculosis	4.75
SAMN13066712	WGS	PAIRED	ILLUMINA	SRS5547148	SRP218410	Africa	ZAF	Durban	2018	human	Homo sapiens	3	lineage4.3.3	lineage4.3.3		Mycobacterium tuberculosis	UNIVERSITY COLLEGE LONDON	2019-10-21	SRR10315583	SRX7026685	PRJNA559528		sputum			Pre-XDR-TB																						99.38	1706898	56	tuberculosis	2.087
SAMN02671109	WGS	PAIRED	ILLUMINA	SRS569105	SRP039605	North America	CAN	Quebec	2011	human	Homo sapiens	3	lineage4.1.2	lineage4.1.2	L4.1.2	Mycobacterium tuberculosis	RI-MUHC	2014-03-11	SRR1187629	SRX484877	PRJNA240330					Sensitive																						99.5	1011563	49	tuberculosis	0.863
SAMN15772544	WGS	PAIRED	ILLUMINA	SRS7173115	SRP276868	Asia	CHN	Tibet	2006	human	Homo sapiens	3	lineage2.2.1	lineage2.2.1		Mycobacterium tuberculosis	FUDAN UNIVERSITY	2020-08-10	SRR12420736	SRX8916543	PRJNA656167		sputum			MDR-TB																						98.12	1444756	33	tuberculosis	3.001
SAMEA7562391	WGS	PAIRED	ILLUMINA	ERS5319025	ERP124985	Asia	PAK						lineage3	lineage3		Mycobacterium tuberculosis	SAN RAFFAELE SCIENTIFIC INSTITUTE	2021-11-11	ERR4829952	ERX4699936	PRJEB41244					Pre-XDR-TB	S				I	S	R	S	R				R		S	S	S	R	S	R	['CRyPTIC_reuse_table','Walker_2022']	99.36	2358043	78	tuberculosis	1.47
SAMN20927508	WGS	PAIRED	ILLUMINA	SRS11756343	SRP356518	Asia	KHM		2017	human	Homo sapiens	3	lineage1.1.1	lineage1.1.1		Mycobacterium tuberculosis	NATIONAL UNIVERSITY OF SINGAPORE	2022-01-24	SRR17729400	SRX13892121	PRJNA756844		sputum			Sensitive																						99.37	1770943	60	tuberculosis	1.398
SAMD00142502	WGS	PAIRED	ILLUMINA	DRS201047	DRP007602	Asia	JPN	Kanto	2017	human	Homo sapiens	3	lineage2.2.1	lineage2.2.1		Mycobacterium tuberculosis	RIT_JATA	2021-08-14	DRR188564	DRX179029	PRJDB7494					Sensitive																						99.58	970256	62	tuberculosis	1.815
SAMEA112804895	WGS	PAIRED	ILLUMINA	ERS14812441	ERP010814								lineage3	lineage3		Mycobacterium tuberculosis	FZB	2023-07-21	ERR11081069	ERX10528438	PRJEB9680					Other																						99.36	1626598	56	tuberculosis	2.217
SAMN40031989	WGS	PAIRED	ILLUMINA	SRS20527176	SRP226525	Asia	IND	Madhya Pradesh - Bhairopur	2022	human	Homo sapiens	3	lineage2.2.1	lineage2.2.1		Mycobacterium tuberculosis	CHRISTIAN MEDICAL COLLAGE, VELLORE	2024-02-22	SRR28045947	SRX23697251	PRJNA575883					Pre-XDR-TB																						98.72	1826025	53	tuberculosis	0.841
SAMN36662606	WGS	PAIRED	ILLUMINA	SRS18393133	SRP450880	Asia	CHN	Tianjin	2010	human	Homo sapiens	3	lineage2.2.1	lineage2.2.1		Mycobacterium tuberculosis	CHINESE ACADEMY OF SCIENCES	2023-07-22	SRR25389476	SRX21127619	PRJNA996873		sputum			HR-TB																						99.58	1781090	60	tuberculosis	1.952
SAMEA8741735	WGS	PAIRED	ILLUMINA	ERS6421317	ERP135611	Europe	BEL						lineage2.2.1	lineage2.2.1		Mycobacterium tuberculosis	PHS SWEDEN	2022-03-15	ERR8665957	ERX8324388	PRJEB51021					Pre-XDR-TB	S				S	S	R	S	S				S		S	S	S	S	S	R	CRyPTIC_reuse_table	99.47	1856240	57	tuberculosis	1.302
SAMN21856117	WGS	PAIRED	ILLUMINA	SRS10345422	SRP338907	Asia	GEO	Tbilisi	2019	human	Homo sapiens	3	lineage2.2.1	lineage2.2.1		Mycobacterium tuberculosis	NIH / NIAID	2021-10-16	SRR16088206	SRX12374513	PRJNA766649		sputum			XDR-TB																						99.53	1303222	43	tuberculosis	2.258
SAMN06055734	WGS	PAIRED	ILLUMINA	SRS1834520	SRP094134	Asia	VNM	Ho Chi Minh City		human	Homo sapiens	3	lineage2.2.1	lineage2.2.1	L2.2.1	Mycobacterium tuberculosis	UNIVERSITY OF MELBOURNE	2016-12-02	SRR5073976	SRX2393066	PRJNA355614		sputum			Sensitive																						99.48	1175649	39	tuberculosis	3.603
SAMN10462578	WGS	PAIRED	ILLUMINA	SRS4072260	SRP170108					human	Homo sapiens	3	lineage2.1	lineage2.1	L2	Mycobacterium tuberculosis	SWISS TROPICAL AND PUBLIC HEALTH INSTITUTE	2018-11-22	SRR8237361	SRX5055598	PRJNA488343		sputum			Sensitive																						99.57	1701606	38	tuberculosis	2.054
SAMN19688566	WGS	PAIRED	ILLUMINA	SRS9198500	SRP323639	Europe	MDA		2018	human	Homo sapiens	3	lineage2.2.1	lineage2.2.1		Mycobacterium tuberculosis	SIMON FRASER UNIVERSITY	2021-06-13	SRR14801999	SRX11135112	PRJNA736718					MDR-TB																						99.46	1745781	56	tuberculosis	1.633
SAMN03647170	WGS	PAIRED	ILLUMINA	SRS991850	SRP061066	Europe	GBR						lineage4.1.1.3.1	lineage4.1.1.3.1	L4.1.1.3.1	Mycobacterium tuberculosis	UNIVERSITY OF OXFORD	2015-07-14	SRR2099997	SRX1094691	PRJNA282721					Sensitive					S		S					S	S								CRyPTIC_WHO2021_PMC7612554	99.4	1287876	61	tuberculosis	1.309
SAMN13169793	WGS	PAIRED	ILLUMINA	SRS5596658	SRP227831	Europe	MDA	Chisinau	2017	human	Homo sapiens	3	lineage2.2.1	lineage2.2.1	L2	Mycobacterium tuberculosis	NIH / NIAID	2019-10-31	SRR10380042	SRX7080892	PRJNA586859		sputum			MDR-TB																						99.57	1144379	39	tuberculosis	1.633
SAMEA114303722	WGS	PAIRED	ILLUMINA	ERS16292924	ERP150539	Europe	GBR		2016	domestic cattle	Bos taurus	3	La1.8.1	La1.8.1	La1	Mycobacterium bovis	AGRIFOOD AND BIOSCIENCES INSTITUTE	2023-09-01	ERR11893480	ERX11277876	PRJEB65421					Other																						99.44	1043877	55	tuberculosis	5.08
SAMN33061896	WGS	PAIRED	ILLUMINA	SRS16683791	SRP420952	Europe	LTY		2018	human	Homo sapiens	3	lineage4.2.1	lineage4.2.1		Mycobacterium tuberculosis	DEPARTMENT OF ENVIRONMENTAL MICROBIOLOGY AND BIOTECHNOLOGY	2023-02-04	SRR23340019	SRX19282117	PRJNA931475					MDR-TB																						99.37	1543019	52	tuberculosis	0.87
SAMN28537926	WGS	PAIRED	ILLUMINA	SRS13093567	SRP373287	Europe	ITA	Rome	2019	human	Homo sapiens	3	lineage4.4.1.2	lineage4.4.1.2		Mycobacterium tuberculosis	NATIONAL INSTITUTE OF INFECTIOUS DISEASES L. SPALLANZANI	2022-05-19	SRR19303960	SRX15364179	PRJNA834606		sputum			Sensitive																						99.37	1583631	54	tuberculosis	1.963
SAMN08215350	WGS	PAIRED	ILLUMINA	SRS2775114	SRP119652	North America	CAN	British Columbia	2012	human	Homo sapiens	3	lineage4.9	lineage4.9	L4	Mycobacterium tuberculosis	BC CENTRE FOR DISEASE CONTROL PUBLIC HEALTH LABORATORY	2017-12-21	SRR6398003	SRX3491235	PRJNA413593					Sensitive																						99.75	1908004	53	tuberculosis	0.18
SAMEA3501068	WGS	PAIRED	ILLUMINA	ERS808217	ERP010845	North America	GRL	East Greenland					lineage4.8	lineage4.8	L4.8	Mycobacterium tuberculosis	FZB	2016-09-29	ERR978758	ERX1055619	PRJEB9709					Sensitive																						99.64	1347239	46	tuberculosis	3.216
SAMN07658376	WGS	PAIRED	ILLUMINA	SRS2519220	SRP117784	Europe	GBR	Oxford	2016	human	Homo sapiens	3	lineage1.2.2.2	lineage1.2.2.2	L1.3.2	Mycobacterium tuberculosis	MODMEDMICOXFORD	2017-10-27	SRR6044914	SRX3191932	PRJNA401515					Sensitive					S		S					S	S								CRyPTIC_WHO2021_PMC7612554	99.24	1722001	57	tuberculosis	2.91
SAMEA7526329	WGS	PAIRED	ILLUMINA	ERS5282802	ERP124850	Asia	IND	Mumbai					lineage2.2.1	lineage2.2.1		Mycobacterium tuberculosis	FOUNDATION FOR MEDICAL RESEARCH INDIA	2021-11-09	ERR4797776	ERX4667194	PRJEB41116					Pre-XDR-TB	S	S			R	R	R	S	R				R			S		R	S		Walker_2022	99.5	1381349	45	tuberculosis	1.486
SAMEA3697011	WGS	PAIRED	ILLUMINA	ERS1004160	ERP013444								lineage4.8	lineage4.8	L4	Mycobacterium tuberculosis	FZB	2017-01-16	ERR1163060	ERX1236467	PRJEB12011					HR-TB																						99.35	986807	59	tuberculosis	1.626
SAMN13337526	WGS	PAIRED	ILLUMINA	SRS5695407	SRP187175	Asia	PAK		2017	human	Homo sapiens	3	lineage1.1.2	lineage1.1.2		Mycobacterium tuberculosis	SAN RAFFAELE SCIENTIFIC INSTITUTE	2019-11-20	SRR10500314	SRX7189334	PRJNA524863		sputum			Pre-XDR-TB																						98.91	1652508	46	tuberculosis	3.244
SAMEA5163863	WGS	PAIRED	ILLUMINA	ERS2971586	ERP112727								lineage2.2.1	lineage2.2.1		Mycobacterium tuberculosis	WELLCOME SANGER INSTITUTE	2020-05-29	ERR4178254	ERX4141678	PRJEB30294					Sensitive																						99.57	1520264	52	tuberculosis	0.787
SAMEA104172442	WGS	PAIRED	ILLUMINA	ERS1831460	ERP024102	Europe	SRB						lineage4.2.2.1	lineage4.2.2.1	L2.2.1	Mycobacterium tuberculosis	FZB	2017-09-18	ERR2041766	ERX2100823	PRJEB21809					MDR-TB		R			R		R					S	R	R							CRyPTIC_WHO2021_PMC7612554	99.29	1598230	55	tuberculosis	3.062
SAMN38375890	WGS	PAIRED	ILLUMINA	SRS19746364	SRP475905	Asia	CHN	Jiangxi Province		human	Homo sapiens	3	lineage2.2.1	lineage2.2.1		Mycobacterium tuberculosis	THE FIRST AFFILIATED HOSPITAL OF NANCHANG UNIVERSITY	2023-12-05	SRR27069458	SRX22758807	PRJNA1044236		sputum			Pre-XDR-TB																						99.5	1832955	63	tuberculosis	1.176
SAMN07766263	WGS	PAIRED	ILLUMINA	SRS2577482	SRP119652	North America	CAN	British Columbia	2011	human	Homo sapiens	3	lineage1.2.1.2.1	lineage1.2.1.2.1	L1	Mycobacterium tuberculosis	BC CENTRE FOR DISEASE CONTROL PUBLIC HEALTH LABORATORY	2017-10-10	SRR6153079	SRX3265258	PRJNA413593					Sensitive					S		S						S	S							CRyPTIC_WHO2021_PMC7612554	99.36	1829519	52	tuberculosis	0.926
SAMEA2534230	WGS	PAIRED	ILLUMINA	ERS457632	ERP010814	Europe	DEU						lineage1.2.1.2	lineage1.2.1.2	L1.2.2	Mycobacterium tuberculosis	FZB	2015-06-25	ERR551839	ERX510908	PRJEB9680					Sensitive					S		S					S	S	S							CRyPTIC_WHO2021_PMC7612554	99.38	1358395	30	tuberculosis	3.574
SAMEA5542160	WGS	PAIRED	ILLUMINA	ERS3344219	ERP114520	Asia	PHL						lineage1.2.1.2	lineage1.2.1.2	L1.2.2	Mycobacterium tuberculosis	LSHTM	2019-07-23	ERR3256251	ERX3283020	PRJEB31905					HR-TB																						99.48	1178665	78	tuberculosis	1.001
SAMEA9070524	WGS	PAIRED	ILLUMINA	ERS6798831	ERP129488	Africa	ZAF						lineage2.2.1	lineage2.2.1		Mycobacterium tuberculosis	Swiss-TPH	2021-06-29	ERR5987221	ERX5627732	PRJEB45389					MDR-TB	S																	S			CRyPTIC_WHO2021_PMC7612554	99.5	1387702	44	tuberculosis	1.401
SAMEA12029352	WGS	PAIRED	ILLUMINA	ERS9676328	ERP134194								lineage4.9	lineage4.9		Mycobacterium tuberculosis	IBV_CSIC	2022-07-27	ERR7821169	ERX7388144	PRJEB49677					Sensitive																						99.41	2068036	57	tuberculosis	1.584
SAMEA1485511	WGS	PAIRED	ILLUMINA	ERS107782	ERP001072	Africa	MWI	Karonga	2002	human	Homo sapiens	3	lineage4.3.4.2.1	lineage4.3.4.2.1	L4.3.4.2.1	Mycobacterium tuberculosis	SC	2014-10-19	ERR161164	ERX137014	PRJEB2794		sputum			Sensitive							S						S								Coll_2018	99.72	1760511	40	tuberculosis	1.445
SAMN04276688	WGS	SINGLE	['ILLUMINA','ILLUMINA']	SRS1528313		Asia	THA			human	Homo sapiens	3	lineage2.2.1	lineage2.2.1	L2	Mycobacterium tuberculosis			['SRR11947422','SRR3724756']	['SRX8491847','SRX1881858']	PRJNA300846		sputum			Other																						98.22	1247050	23	tuberculosis	6.318
SAMN21897558	WGS	PAIRED	ILLUMINA	SRS10370711	SRP338930	North America	USA	New York state	2019	human	Homo sapiens	3	lineage4.3.4.1	lineage4.3.4.1		Mycobacterium tuberculosis	WADSWORTH CENTER - NYS DOH	2021-09-29	SRR16115871	SRX12401450	PRJNA766641					HR-TB		S			S	S	R	S				S	S	S				S			CRyPTIC_WHO2021_PMC7612554	99.6	1311340	70	tuberculosis	3.446
SAMN31673860	WGS	PAIRED	ILLUMINA	SRS15722369	SRP407089	Oceania	AUS	NSW	2020	human	Homo sapiens	3	lineage1.2.2.2	lineage1.2.2.2		Mycobacterium tuberculosis	INSTITUTE OF CLINICAL PATHOLOGY AND MEDICAL RESEARCH	2022-11-09	SRR22249667	SRX18226021	PRJNA899911					Sensitive																						99.17	1858687	56	tuberculosis	1.115
SAMN08732576	WGS	PAIRED	ILLUMINA	SRS3061443	SRP128089					human	Homo sapiens	3	lineage2.2.1	lineage2.2.1		Mycobacterium tuberculosis	SAN RAFFAELE	2018-03-20	SRR6855894	SRX3810895	PRJNA428596					Sensitive																						99.65	545096	33	tuberculosis	4.852
SAMEA7525129	WGS	PAIRED	ILLUMINA	ERS5281604	ERP124850	Asia	IND	Mumbai					lineage3.1.2	lineage3.1.2		Mycobacterium tuberculosis	FOUNDATION FOR MEDICAL RESEARCH INDIA	2021-11-09	ERR4796673	ERX4666087	PRJEB41116					Pre-XDR-TB	S	S			R	S	R	S	S				R		S	S	S	R	S	R	['CRyPTIC_reuse_table','Walker_2022']	99.53	1561591	47	tuberculosis	1.107
SAMN05918679	WGS	PAIRED	ILLUMINA	SRS20794885	SRP496567	South America	PER	Lima	2012	human	Homo sapiens	3	lineage4.1.2	lineage4.1.2		Mycobacterium tuberculosis	FIND, THE FOUNDATION FOR INNOVATIVE NEW DIAGNOSTICS	2024-03-20	SRR28393347	SRX23998317	PRJNA343736		As reported: patient			MDR-TB																						99.5	1094910	31	tuberculosis	1.438
SAMN34293837	WGS	PAIRED	ILLUMINA	SRS17387369	SRP433800	Europe	UKR		2019	human	Homo sapiens	3	lineage2.2.1	lineage2.2.1		Mycobacterium tuberculosis	NIH / NIAID	2023-04-21	SRR24256352	SRX20052111	PRJNA958249		sputum			Sensitive																						99.49	1477421	50	tuberculosis	1.987
SAMEA7562655	WGS	PAIRED	ILLUMINA	ERS5319289	ERP124988	Asia	VNM						lineage2.2.1	lineage2.2.1		Mycobacterium tuberculosis	OUCRU-HCMC	2021-11-11	ERR4830216	ERX4700200	PRJEB41247					Sensitive	S				S	S	S	S	S				S		S	S	S	S	S	S	['Walker_2022','CRyPTIC_reuse_table']	99.48	1906342	43	tuberculosis	1.27
SAMN08906631	WGS	PAIRED	ILLUMINA	SRS3356432	SRP149365	North America	MEX	Queretaro		domestic cattle	Bos taurus	3	La1.8.1	La1.8.1	La1	Mycobacterium bovis	USDA-NVSL-DBL	2018-05-30	SRR7236201	SRX4142636	PRJNA449507					Other																						99.47	447327	23	tuberculosis	10.514
SAMN40655161	WGS	PAIRED	ILLUMINA	SRS20888771	SRP498669	Europe	MDA		2020	human	Homo sapiens	3	lineage2.2.1	lineage2.2.1		Mycobacterium tuberculosis	NIAID TB PORTALS PROGRAM	2024-03-29	SRR28498628	SRX24100362	PRJNA1074788		sputum			Pre-XDR-TB																						99.49	1463924	48	tuberculosis	1.522
SAMN10060546	WGS	PAIRED	ILLUMINA	SRS3774185	SRP159077	Europe	ITA	Milan	2015	human	Homo sapiens	3	lineage2.2.1	lineage2.2.1		Mycobacterium tuberculosis	SAN RAFFAELE SCIENTIFIC INSTITUTE	2018-09-14	SRR7829585	SRX4680547	PRJNA488426		sputum			MDR-TB																						99.17	1447570	29	tuberculosis	2.491
SAMN28548376	WGS	PAIRED	ILLUMINA	SRS13101950	SRP374006	North America	USA	Nassau County	2016	human	Homo sapiens	3	lineage4.1.1.3	lineage4.1.1.3		Mycobacterium tuberculosis	WADSWORTH CENTER	2022-05-20	SRR19314666	SRX15375317	PRJNA835805					Sensitive																						99.47	1501597	72	tuberculosis	3.175
SAMEA2710973	WGS	PAIRED	ILLUMINA	ERS531930	ERP006738	Asia	THA		2006				lineage1.2.1.2.1	lineage1.2.1.2.1	L2.2.1	Mycobacterium tuberculosis	SC	2015-02-10	ERR718473	ERX662395	PRJEB7056					Sensitive																						99.54	1636675	36	tuberculosis	0.779
SAMN35981977	WGS	PAIRED	ILLUMINA	SRS18231000	SRP448193					human	Homo sapiens	3	lineage4.5	lineage4.5		Mycobacterium tuberculosis	CHINESE CENTER FOR DISEASE CONTROL AND PREVENTION	2023-07-09	SRR25207210	SRX20954023	PRJNA987438		sputum			MDR-TB																						99.57	1867123	64	tuberculosis	0.602
SAMEA113556166	WGS	PAIRED	ILLUMINA	ERS15552289	ERP147779	Africa	MOZ	Maputo					lineage4.3.2.1	lineage4.3.2.1		Mycobacterium tuberculosis	FZB	2023-09-24	ERR11488630	ERX10894806	PRJEB62665					MDR-TB																						99.6	1530249	52	tuberculosis	1.931
SAMN36849586	WGS	PAIRED	ILLUMINA	SRS18516596	SRP453313	Asia	CHN	Shandong	2018	human	Homo sapiens	3	lineage2.2.1	lineage2.2.1	L4	Mycobacterium tuberculosis	SHANDONG PROVINCIAL HOSPITAL	2023-08-05	SRR25534149	SRX21263519	PRJNA1002108		As reported: phlegm		H37Rv	Sensitive																						99.6	1849452	65	tuberculosis	2.953
SAMN16521450	WGS	PAIRED	ILLUMINA	SRS7571101	SRP288262	Asia	TWN		2010	human	Homo sapiens	3	lineage1.2.1.2	lineage1.2.1.2		Mycobacterium tuberculosis	SWISSTPH	2020-10-23	SRR12882117	SRX9348116	PRJNA670836		sputum			Sensitive																						99.49	1622220	22	tuberculosis	1.685
SAMEA5164172	WGS	PAIRED	ILLUMINA	ERS2971894	ERP112727								lineage4.3.4.2	lineage4.3.4.2		Mycobacterium tuberculosis	WELLCOME SANGER INSTITUTE	2020-04-19	ERR4024783	ERX4026171	PRJEB30294					HR-TB																						99.83	1632287	55	tuberculosis	1.454
SAMEA7543965	WGS	PAIRED	ILLUMINA	ERS5300623	ERP124934	Asia	CHN						lineage2.2.1	lineage2.2.1		Mycobacterium tuberculosis	CCDC	2021-11-10	ERR4810905	ERX4679351	PRJEB41194					Sensitive	S	S			S	S	S	S	S				S	S	S	S	S	S	S	S	['Walker_2022','CRyPTIC_reuse_table']	99.53	1776014	61	tuberculosis	1.529
SAMEA5163928	WGS	PAIRED	ILLUMINA	ERS2971651	ERP112727								lineage4.1.1	lineage4.1.1		Mycobacterium tuberculosis	WELLCOME SANGER INSTITUTE	2020-04-19	ERR4024672	ERX4026060	PRJEB30294					Other																						99.59	1830617	63	tuberculosis	0.533
SAMEA7551928	WGS	PAIRED	ILLUMINA	ERS5308576	ERP124941	Europe	GBR						lineage4.3.2.1	lineage4.3.2.1		Mycobacterium tuberculosis	PUBLIC HEALTH ENGLAND	2021-11-10	ERR4818564	ERX4688406	PRJEB41201					Sensitive					S		S						S								Walker_2022	99.59	1154034	25	tuberculosis	2.769
SAMN28106842	WGS	PAIRED	ILLUMINA	SRS12923842	SRP373287	Europe	ITA	Rome	2017	human	Homo sapiens	3	lineage1.2.1.2.1	lineage1.2.1.2.1		Mycobacterium tuberculosis	NATIONAL INSTITUTE OF INFECTIOUS DISEASES L. SPALLANZANI	2022-05-06	SRR19115711	SRX15183361	PRJNA834606		sputum			MDR-TB																						99.56	1661493	56	tuberculosis	2.164
SAMEA112806781	WGS	PAIRED	ILLUMINA	ERS14814327	ERP010814								lineage4.6.3	lineage4.6.3		Mycobacterium tuberculosis	FZB	2023-07-21	ERR11083153	ERX10530522	PRJEB9680					Sensitive																						99.7	1618202	55	tuberculosis	1.862
SAMEA1102414	WGS	PAIRED	ILLUMINA	ERS2394987	ERP107941	Europe	ITA						lineage4.1.2.1	lineage4.1.2.1	L4.1.2.1	Mycobacterium tuberculosis	SAN RAFFAELE SCIENTIFIC INSTITUTE	2021-10-23	ERR2510671	ERX2530086	PRJEB25972					Pre-XDR-TB	R	R			I	I	R	R	R			R	R	R	S	S	S	R	S	R	['CRyPTIC_reuse_table','Walker_2022']	99.38	1544555	32	tuberculosis	2.51
SAMN02894311	WGS	PAIRED	ILLUMINA	SRS656050	SRP044223	North America	CAN	Toronto	2012	human	Homo sapiens	3	lineage1.2.1.2.1	lineage1.2.1.2.1	L1	Mycobacterium tuberculosis	PUBLIC HEALTH ONTARIO	2014-07-10	SRR1510038	SRX648742	PRJNA254678		lesion		Manila	HR-TB					S		S					S	S								CRyPTIC_WHO2021_PMC7612554	99.3	1298844	30	tuberculosis	3.692
SAMN08215164	WGS	PAIRED	ILLUMINA	SRS2774436	SRP119652	North America	CAN	British Columbia	2009	human	Homo sapiens	3	lineage4.3.3	lineage4.3.3	L4	Mycobacterium tuberculosis	BC CENTRE FOR DISEASE CONTROL PUBLIC HEALTH LABORATORY	2017-12-22	SRR6397602	SRX3490556	PRJNA413593					Sensitive					S		S						S	S							CRyPTIC_WHO2021_PMC7612554	99.75	1840456	53	tuberculosis	1.146
SAMN17019897	WGS	PAIRED	ILLUMINA	SRS7863162	SRP297425	Europe	BLR	Minsk		human	Homo sapiens	3	lineage2.2.1	lineage2.2.1		Mycobacterium tuberculosis	NIH / NIAID	2020-12-09	SRR13232670	SRX9664667	PRJNA683067		sputum			Pre-XDR-TB																						99.03	1463800	49	tuberculosis	1.896
SAMEA2783291	WGS	PAIRED	ILLUMINA	ERS553036	ERP006738	Asia	THA						lineage2.2.1	lineage2.2.1	L2.2.1	Mycobacterium tuberculosis	SC	2016-01-09	ERR751815	ERX695497	PRJEB7056					HR-TB																						99.58	1594355	36	tuberculosis	1.762
SAMN08794935	WGS	PAIRED	ILLUMINA	SRS3090494	SRP128089					human	Homo sapiens	3	lineage4.3.2.1	lineage4.3.2.1		Mycobacterium tuberculosis	SAN RAFFAELE	2018-03-27	SRR6896252	SRX3846186	PRJNA428596					Sensitive																						99.42	1116126	48	tuberculosis	2.293
SAMEA7552174	WGS	PAIRED	ILLUMINA	ERS5308821	ERP124941	Europe	GBR						lineage3	lineage3		Mycobacterium tuberculosis	PUBLIC HEALTH ENGLAND	2021-11-10	ERR4818809	ERX4688651	PRJEB41201					Sensitive					S		S					S	S								Walker_2022	99.35	1194500	32	tuberculosis	5.806
SAMN34030624	WGS	PAIRED	ILLUMINA	SRS17260742	SRP431112	Asia	VNM	Ho Chi Minh City		human	Homo sapiens	3	lineage2.2.1.2	lineage2.2.1.2		Mycobacterium tuberculosis	HARVARD SCHOOL OF PUBLIC HEALTH	2023-04-05	SRR24083630	SRX19884613	PRJNA950969					Sensitive																						99.3	1572149	53	tuberculosis	2.323
SAMN39286777	WGS	PAIRED	ILLUMINA	SRS20075775	SRP399923	Oceania	AUS	Victoria	2019	human	Homo sapiens	3	lineage2.2.1	lineage2.2.1		Mycobacterium tuberculosis	MDUPHL	2024-01-07	SRR27450454	SRX23122223	PRJNA857537					Other																						99.57	1680205	58	tuberculosis	2.612
SAMN12551416	WGS	PAIRED	ILLUMINA	SRS5322551	SRP219763	Asia	CHN	Shenzhen	2015	human	Homo sapiens	3	lineage2.2.1	lineage2.2.1	L2	Mycobacterium tuberculosis	FUDAN UNIVERSITY	2019-08-30	SRR10040281	SRX6775464	PRJNA559678		sputum			MDR-TB																						99.6	1764318	60	tuberculosis	0.83
SAMEA112804385	WGS	PAIRED	ILLUMINA	ERS14811931	ERP010814								lineage4.1.2.1	lineage4.1.2.1		Mycobacterium tuberculosis	FZB	2023-07-20	ERR11044705	ERX10491496	PRJEB9680					Sensitive																						99.48	1685543	56	tuberculosis	1.371
SAMEA4798711	WGS	PAIRED	ILLUMINA	ERS2618631	ERP109980	Africa	COD	Kinshasa	2007	human	Homo sapiens	3	lineage3			Mycobacterium tuberculosis	INSTITUTE OF TROPICAL MEDICINE	2018-10-09	ERR2706996	ERX2721275	PRJEB27847		sputum			RR-TB																						99.42	1349631	44	tuberculosis	2.021
SAMN15228681	WGS	PAIRED	ILLUMINA	SRS6834574	SRP267157	Asia	MYS	Kota Kinabalu	2012	human	Homo sapiens	3	lineage1.2.1.2.1	lineage1.2.1.2.1		Mycobacterium tuberculosis	CHARLES DARWIN UNIVERSITY	2020-06-13	SRR12006627	SRX8539772	PRJNA639216					Sensitive																						99.53	1808371	61	tuberculosis	1.809
SAMN40031292	WGS	PAIRED	ILLUMINA	SRS20526112	SRP226525	Asia	IND	Madhya Pradesh - Bhairopur	2022	human	Homo sapiens	3	lineage3.1.2.1	lineage3.1.2.1		Mycobacterium tuberculosis	CHRISTIAN MEDICAL COLLAGE, VELLORE	2024-02-22	SRR28044481	SRX23695878	PRJNA575883		pulmonary			HR-TB																						92.77	1186338	35	tuberculosis	0.696
SAMEA8741604	WGS	PAIRED	ILLUMINA	ERS6421187	ERP135611	Europe	BEL						lineage2.2.1	lineage2.2.1		Mycobacterium tuberculosis	PHS SWEDEN	2022-03-15	ERR8665826	ERX8324256	PRJEB51021					Pre-XDR-TB	S				I	S	R	S	S				R		S	S	S	R	S	R	CRyPTIC_reuse_table	99.48	1789510	39	tuberculosis	1.43
SAMN05001037	WGS	PAIRED	ILLUMINA	SRS1446248	SRP075210	Asia	GEO		2014	human	Homo sapiens	3	lineage2.2.1	lineage2.2.1	L2	Mycobacterium tuberculosis	BI	2016-05-19	SRR3544735	SRX1774800	PRJNA318002		sputum			MDR-TB																						99.25	1366473	27	tuberculosis	3.299
SAMN12825891	WGS	PAIRED	ILLUMINA	SRS5538459	SRP226155	Asia	CHN	Qinghai	2007	human	Homo sapiens	3	lineage2.2.1	lineage2.2.1		Mycobacterium tuberculosis	CHINESE CENTER FOR DISEASE CONTROL AND PREVENTION	2019-10-18	SRR10305639	SRX7017242	PRJNA573798		sputum			Other																						99.48	1755338	48	tuberculosis	0.916
SAMEA7541824	WGS	PAIRED	ILLUMINA	ERS5298276	ERP124931	Africa	ZAF						lineage2.2.1	lineage2.2.1		Mycobacterium tuberculosis	CTB/NICD	2021-11-11	ERR4809286	ERX4678826	PRJEB41191					Sensitive	S				S	S	S	S	S				R		S	S	S	S	S	R	['CRyPTIC_reuse_table','Walker_2022']	99.61	1734707	59	tuberculosis	1.093
SAMN31031424	WGS	PAIRED	ILLUMINA	SRS15258335	SRP399923	Oceania	AUS	Victoria	2020	human	Homo sapiens	3	lineage2.2.1	lineage2.2.1		Mycobacterium tuberculosis	MDUPHL	2022-09-28	SRR21733353	SRX17728877	PRJNA857537					Sensitive																						99.54	1329105	46	tuberculosis	3.303
SAMN40030429	WGS	PAIRED	ILLUMINA	SRS20526390	SRP226525	Asia	IND	Madhya Pradesh - Bhairopur	2022	human	Homo sapiens	3	lineage3.1.2.1	lineage3.1.2.1		Mycobacterium tuberculosis	CHRISTIAN MEDICAL COLLAGE, VELLORE	2024-02-22	SRR28044878	SRX23696156	PRJNA575883					Sensitive																						59.17	1040715	30	tuberculosis	0.42
SAMEA7423488	WGS	PAIRED	ILLUMINA	ERS5181836	ERP124444	Africa	CMR						lineage4.2.2.2	lineage4.2.2.2		Mycobacterium tuberculosis complex sp.	FZB	2020-12-19	ERR4872146	ERX4741359	PRJEB40777					MDR-TB																						99.42	1667624	56	tuberculosis	1.311
SAMEA2535274	WGS	PAIRED	['ILLUMINA','ILLUMINA','ILLUMINA']	ERS458676									lineage4.1.2.1	lineage4.1.2.1	L4.1.2.1	Mycobacterium tuberculosis			['ERR553284','ERR2199811','ERR553285']	['ERX2254799','ERX512353','ERX512354']	['PRJEB9680','PRJEB6273']					Sensitive																						99.4	1532564	52	tuberculosis	3.21
SAMN40032295	WGS	PAIRED	ILLUMINA	SRS20527280	SRP226525	Asia	IND	Madhya Pradesh - Bhairopur	2022	human	Homo sapiens	3	lineage3	lineage3		Mycobacterium tuberculosis	CHRISTIAN MEDICAL COLLAGE, VELLORE	2024-02-22	SRR28045845	SRX23697354	PRJNA575883		pulmonary			Sensitive																						97.48	1564840	46	tuberculosis	0.236
SAMN02567721	WGS	PAIRED	ILLUMINA	SRS555923	SRP037486	Europe	ROU		2013	human	Homo sapiens	3	lineage4.2.1	lineage4.2.1	L4.2.1	Mycobacterium tuberculosis	BI	2014-02-10	SRR1166239	SRX468538	PRJNA233373		sputum			MDR-TB																						99.46	1664106	36	tuberculosis	1.893
SAMN12565691	WGS	PAIRED	ILLUMINA	SRS5271109	SRP218410	Africa	ZAF	Durban	2016	human	Homo sapiens	3	lineage4.8	lineage4.8	L4	Mycobacterium tuberculosis	UNIVERSITY COLLEGE LONDON	2019-08-15	SRR9971046	SRX6718573	PRJNA559528		sputum			MDR-TB																						86.81	1225367	40	tuberculosis	3.337
SAMN31887252	WGS	PAIRED	ILLUMINA	SRS15878572	SRP410119	Asia	IND		2022	human	Homo sapiens	3	lineage3.1.2	lineage3.1.2		Mycobacterium tuberculosis	NATIONAL TUBERCULOSIS INSTITUTE,BANGALORE	2022-11-28	SRR22424904	SRX18394246	PRJNA905883		sputum			MDR-TB																						99.21	873305	34	tuberculosis	3.923
SAMEA7554611	WGS	PAIRED	ILLUMINA	ERS5311255	ERP124941	Europe	GBR						lineage4.3.3	lineage4.3.3		Mycobacterium tuberculosis	PUBLIC HEALTH ENGLAND	2021-11-11	ERR4821243	ERX4691085	PRJEB41201					Sensitive					S		S						S								Walker_2022	98.61	1811933	40	tuberculosis	1.909
SAMEA113556580	WGS	PAIRED	ILLUMINA	ERS15552703	ERP147779	Africa	MOZ	Maputo					lineage4.1.2.1	lineage4.1.2.1		Mycobacterium tuberculosis	FZB	2023-10-05	ERR11489053	ERX10895229	PRJEB62665					MDR-TB																						99.35	1664494	54	tuberculosis	1.352
SAMN08162226	WGS	PAIRED	ILLUMINA	SRS2750991	SRP111530	Oceania	AUS		2017	human	Homo sapiens	3	lineage4.1.2.1	lineage4.1.2.1		Mycobacterium tuberculosis	ICPMR	2017-12-11	SRR6367397	SRX3462860	PRJNA393378		sputum			Sensitive																						97.41	1760852	57	tuberculosis	1.52
SAMEA1707391	WGS	PAIRED	ILLUMINA	ERS181372	ERP000192	Europe	RUS	Samara	2010	human	Homo sapiens	3	lineage2.2.1	lineage2.2.1	L2.2.1	Mycobacterium tuberculosis	SC	2013-02-14	ERR227978	ERX202637	PRJEB2138					MDR-TB																						99.52	1835321	41	tuberculosis	0.87
SAMN40465969	WGS	PAIRED	ILLUMINA	SRS20757060	SRP495384	Asia	IND			human	Homo sapiens	3	lineage3	lineage3		Mycobacterium tuberculosis	FIND, THE FOUNDATION FOR INNOVATIVE NEW DIAGNOSTICS	2024-03-15	SRR28351437	SRX23956717	PRJNA1087582		sputum			Pre-XDR-TB																						99.71	1777239	54	tuberculosis	1.228
SAMN31673679	WGS	PAIRED	ILLUMINA	SRS15722834	SRP407089	Oceania	AUS	NSW	2019	human	Homo sapiens	3	lineage3.1.2	lineage3.1.2		Mycobacterium tuberculosis	INSTITUTE OF CLINICAL PATHOLOGY AND MEDICAL RESEARCH	2022-11-09	SRR22249874	SRX18226486	PRJNA899911					Sensitive																						99.16	1828865	56	tuberculosis	1.175
SAMN19658029	WGS	PAIRED	ILLUMINA	SRS9179982	SRP323639	Europe	MDA		2018	human	Homo sapiens	3	lineage4.2.1	lineage4.2.1		Mycobacterium tuberculosis	SIMON FRASER UNIVERSITY	2021-06-11	SRR14782460	SRX11115999	PRJNA736718					MDR-TB																						99.39	1739130	57	tuberculosis	0.996
SAMEA7280568	WGS	PAIRED	ILLUMINA	ERS5041169	ERP123102	Asia	BGD		2010	human	Homo sapiens	3	lineage2.2.1	lineage2.2.1		Mycobacterium tuberculosis	INSTITUTE OF TROPICAL MEDICINE	2020-08-29	ERR4553826	ERX4490196	PRJEB39569		sputum			MDR-TB																						99.61	1069543	37	tuberculosis	3.263
SAMEA7546308	WGS	PAIRED	ILLUMINA	ERS5302963	ERP124939	South America	PER		2014				lineage4.1.1	lineage4.1.1		Mycobacterium tuberculosis	UNIVERSIDAD PERUANA CAYETANO HEREDIA	2021-11-10	ERR4812803	ERX4682793	PRJEB41199					MDR-TB	S	S			I	R	R	S	S				R	R	S	S	S	S	S	R	['CRyPTIC_reuse_table','Walker_2022']	99.32	1799354	64	tuberculosis	13.841
SAMEA14459898	WGS	PAIRED	ILLUMINA	ERS12086845	ERP137916	Africa	GMB		2012	human	Homo sapiens	3	lineage3			Mycobacterium tuberculosis	INSTITUTE OF TROPICAL MEDICINE	2022-06-26	ERR9786080	ERX9333356	PRJEB53138		sputum			Sensitive																						99.43	886610	55	tuberculosis	3.148
SAMEA7525169	WGS	PAIRED	ILLUMINA	ERS5281643	ERP124850	Asia	IND	Mumbai					lineage2.2.1	lineage2.2.1		Mycobacterium tuberculosis	FOUNDATION FOR MEDICAL RESEARCH INDIA	2021-11-09	ERR4796712	ERX4666127	PRJEB41116					MDR-TB	S	S			I	S	R	S	S				R		S	S	S	S	S	R	['CRyPTIC_reuse_table','Walker_2022']	99.52	1578569	49	tuberculosis	1.374
SAMN13169521	WGS	PAIRED	ILLUMINA	SRS5596793	SRP227831	Europe	MDA	Chisinau	2015	human	Homo sapiens	3	lineage4.8	lineage4.8	L4	Mycobacterium tuberculosis	NIH / NIAID	2019-10-31	SRR10379907	SRX7081027	PRJNA586859		sputum			Sensitive																						99.73	1749829	60	tuberculosis	0.574
SAMN19657175	WGS	PAIRED	ILLUMINA	SRS9179239	SRP323639	Europe	MDA		2018	human	Homo sapiens	3	lineage4.3.3	lineage4.3.3		Mycobacterium tuberculosis	SIMON FRASER UNIVERSITY	2021-06-11	SRR14782018	SRX11115251	PRJNA736718					Sensitive																						97.7	1309430	43	tuberculosis	2.032
SAMN27391451	WGS	PAIRED	ILLUMINA	SRS12528030	SRP367912	North America	MEX	Nuevo Leon	1998	human	Homo sapiens	3	lineage4.3.2	lineage4.3.2		Mycobacterium tuberculosis	TECNOLOGICO DE MONTERREY	2022-04-06	SRR18665473	SRX14767800	PRJNA824124		sputum			Sensitive																						99.77	1740020	58	tuberculosis	1.188
SAMN31673810	WGS	PAIRED	ILLUMINA	SRS15723043	SRP407089	Oceania	AUS	NSW	2020	human	Homo sapiens	3	lineage1.2.1.2.1	lineage1.2.1.2.1		Mycobacterium tuberculosis	INSTITUTE OF CLINICAL PATHOLOGY AND MEDICAL RESEARCH	2022-11-09	SRR22250223	SRX18226695	PRJNA899911					HR-TB																						77.34	1698178	50	tuberculosis	1.311
SAMN40566503	WGS	PAIRED	ILLUMINA	SRS20809009	SRP338930	North America	USA	New York state	2020	human	Homo sapiens	3	lineage2.2.1	lineage2.2.1		Mycobacterium tuberculosis	WADSWORTH CENTER	2024-03-21	SRR28409291	SRX24013881	PRJNA766641		sputum			Sensitive																						99.58	1447322	78	tuberculosis	3.453
SAMN31672704	WGS	PAIRED	ILLUMINA	SRS15724198	SRP407089	Oceania	AUS	NSW	2017	human	Homo sapiens	3	lineage3	lineage3		Mycobacterium tuberculosis	INSTITUTE OF CLINICAL PATHOLOGY AND MEDICAL RESEARCH	2022-11-09	SRR22251140	SRX18227916	PRJNA899911					Sensitive																						98.87	1856227	60	tuberculosis	1.863
SAMN03300554	WGS	PAIRED	ILLUMINA	SRS838556	SRP053287	North America	USA	TX	2009	domestic cattle	Bos taurus	2	La1.8.1	La1.8.1	La1	Mycobacterium bovis	USDA-NVSL-DBL	2015-02-23	SRR1792196	SRX867858	PRJNA251692					Other																						99.29	851349	41	tuberculosis	6.745
SAMN40947014	WGS	PAIRED	ILLUMINA	SRS21007519	SRP501539	Europe	ROU		2021	human	Homo sapiens	3	lineage4.8	lineage4.8		Mycobacterium tuberculosis	NIAID TB PORTALS PROGRAM	2024-04-12	SRR28646104	SRX24239156	PRJNA1074784		sputum			MDR-TB																						97.65	1722282	46	tuberculosis	0.568
SAMEA7561994	WGS	PAIRED	ILLUMINA	ERS5318628	ERP124983	Europe	ITA						lineage4.1.2.1	lineage4.1.2.1		Mycobacterium tuberculosis	SAN RAFFAELE SCIENTIFIC INSTITUTE	2021-11-11	ERR4829555	ERX4699539	PRJEB41242					Sensitive	S				S	S	S	S	S				S		S	S	S	S	S	S	['CRyPTIC_reuse_table','Walker_2022']	99.53	2019353	67	tuberculosis	2.461
SAMEA2660992	WGS	PAIRED	ILLUMINA	ERS510206	ERP001072	Africa	MWI	Karonga					lineage4.3.3	lineage4.3.3	L4	Mycobacterium tuberculosis	SC	2015-02-06	ERR736818	ERX680509	PRJEB2794					Sensitive																						70.63	1202109	27	tuberculosis	1.734
SAMEA2400176	WGS	PAIRED	ILLUMINA	ERS422076	ERP005265								La1.8.1	La1.8.1	La1	Mycobacterium bovis	SC	2014-07-18	ERR564386	ERX523411	PRJEB5830					Other																						99.44	1649559	38	tuberculosis	3.161
SAMEA5164463	WGS	PAIRED	ILLUMINA	ERS2972185	ERP112727								lineage4.1.1	lineage4.1.1		Mycobacterium tuberculosis	WELLCOME SANGER INSTITUTE	2020-04-19	ERR4025026	ERX4026414	PRJEB30294					Sensitive																						99.58	1639250	56	tuberculosis	0.564
SAMEA5189625	WGS	PAIRED	ILLUMINA	ERS2997120	ERP021867	Europe	GBR						La1.8.1	La1.8.1	La1	Mycobacterium bovis	WELLCOME SANGER INSTITUTE	2020-06-04	ERR4188098	ERX4149867	PRJEB19799					Other																						99.44	1119552	37	tuberculosis	2.588
SAMEA7549160	WGS	PAIRED	ILLUMINA	ERS5305812	ERP124941	Europe	GBR						lineage4.8	lineage4.8		Mycobacterium tuberculosis	PUBLIC HEALTH ENGLAND	2021-11-10	ERR4815800	ERX4685642	PRJEB41201					Sensitive																						96.32	1412204	29	tuberculosis	2.1
SAMEA7549478	WGS	PAIRED	ILLUMINA	ERS5306129	ERP124941	Europe	GBR						lineage1	lineage1		Mycobacterium tuberculosis	PUBLIC HEALTH ENGLAND	2021-11-10	ERR4816117	ERX4685959	PRJEB41201					Sensitive					S							S									Walker_2022	98.73	863151	28	tuberculosis	5.659
SAMEA7552326	WGS	PAIRED	ILLUMINA	ERS5308973	ERP124941	Europe	GBR						lineage3	lineage3		Mycobacterium tuberculosis	PUBLIC HEALTH ENGLAND	2021-11-10	ERR4818961	ERX4688803	PRJEB41201					Sensitive					S		S					S	S								Walker_2022	99.34	1354123	43	tuberculosis	3.311
SAMEA8718898	WGS	PAIRED	ILLUMINA	ERS6403343	ERP128647	Africa	ZAF						lineage4.3.2	lineage4.3.2		Mycobacterium tuberculosis	CTB/NICD	2022-03-15	ERR8975773	ERX5544002	PRJEB44577					Pre-XDR-TB	S				R	R	R	S	R				R		S	S		R	S	R	CRyPTIC_reuse_table	99.78	1856588	64	tuberculosis	0.603
SAMN41154771	WGS	PAIRED	ILLUMINA	SRS21182603	SRP399923	Oceania	AUS	Victoria	2023	human	Homo sapiens	3	lineage4.2.2.2	lineage4.2.2.2		Mycobacterium tuberculosis	MDUPHL	2024-05-01	SRR28868445	SRX24428032	PRJNA857537					HR-TB																						99.5	1613880	55	tuberculosis	2.015
SAMEA3178850	WGS	PAIRED	ILLUMINA	ERS2400093	ERP107968	Africa	ZAF						lineage2.2.1	lineage2.2.1	L2.2.1	Mycobacterium tuberculosis	CTB/NICD	2021-10-23	ERR2515488	ERX2534702	PRJEB25997					MDR-TB	S	S			R		R	S				R	R	S				S			Walker_2022	99.59	848342	48	tuberculosis	3.15
SAMN03263132	WGS	PAIRED	ILLUMINA	SRS790135	SRP051093	Asia	CHN	Henan	2010	human	Homo sapiens	3	lineage2.2.1	lineage2.2.1	L2.2.1	Mycobacterium tuberculosis	FUDAN UNIVERSITY	2014-12-13	SRR1710100	SRX808838	PRJNA270137		sputum			Other																						99.51	1940195	41	tuberculosis	2.937
G1090						Europe	ESP	province of Valencia	2014				lineage4.1.2.1	lineage4.1.2.1		Mycobacterium tuberculosis								No		HR-TB	S					R																99.58	2081007	92	tuberculosis	1.24
SAMEA7560333	WGS	PAIRED	ILLUMINA	ERS5316970	ERP124980								lineage2.2.1	lineage2.2.1		Mycobacterium tuberculosis	IML GAUTING	2021-11-12	ERR4827897	ERX4697881	PRJEB41239					Sensitive																						99.35	1452389	34	tuberculosis	1.847
SAMN40465868	WGS	PAIRED	ILLUMINA	SRS20757029	SRP495384	Asia	IND			human	Homo sapiens	3	lineage4.3.3	lineage4.3.3		Mycobacterium tuberculosis	FIND, THE FOUNDATION FOR INNOVATIVE NEW DIAGNOSTICS	2024-03-15	SRR28351469	SRX23956685	PRJNA1087582		sputum			Pre-XDR-TB																						99.78	1842276	52	tuberculosis	1.528
SAMEA14460479	WGS	PAIRED	ILLUMINA	ERS12087925	ERP137916	Africa	GMB		2013	human	Homo sapiens	3	lineage6.3.1	lineage6.3.1		Mycobacterium tuberculosis	INSTITUTE OF TROPICAL MEDICINE	2022-06-25	ERR9787160	ERX9334436	PRJEB53138		sputum			Sensitive																						99.38	1770976	89	tuberculosis	2.227
SAMN36834733	WGS	PAIRED	ILLUMINA	SRS18500520	SRP453313	Asia	CHN	Shandong	2017	human	Homo sapiens	3	lineage2.2.1	lineage2.2.1	L4	Mycobacterium tuberculosis	SHANDONG PROVINCIAL HOSPITAL	2023-08-04	SRR25515661	SRX21246238	PRJNA1002108		As reported: phlegm		H37Rv	Sensitive																						99.59	1876626	66	tuberculosis	3.212
SAMN19113211	WGS	PAIRED	ILLUMINA	SRS8960950	SRP319622	Oceania	AUS	Northern Territory	2001	human	Homo sapiens	3	lineage4.4.2	lineage4.4.2		Mycobacterium tuberculosis	MDUPHL	2021-05-15	SRR14519961	SRX10865611	PRJNA729189					Sensitive																						99.46	1747471	59	tuberculosis	2.235
SAMEA7551061	WGS	PAIRED	ILLUMINA	ERS5307710	ERP124941	Europe	GBR						lineage4.2.1	lineage4.2.1		Mycobacterium tuberculosis	PUBLIC HEALTH ENGLAND	2021-11-10	ERR4817698	ERX4687540	PRJEB41201					Sensitive					S		S					S	S								Walker_2022	99.47	1478217	50	tuberculosis	2.587
SAMEA6875458	WGS	PAIRED	ILLUMINA	ERS4603019	ERP122165	Europe	ESP	Valencia	2014				lineage4.3.4.2	lineage4.3.4.2	L4.3.4.2	Mycobacterium tuberculosis	Instituto_de_Biomedicina_de_Valencia	2022-06-13	ERR4195252	ERX4156684	PRJEB38719			No		Sensitive	S					S																99.83	1638973	89	tuberculosis	1.967
SAMN06092670	WGS	PAIRED	ILLUMINA	SRS1829840	SRP094134	Asia	VNM	Ho Chi Minh City		human	Homo sapiens	3	lineage1.2.1.2.1	lineage1.2.1.2.1	L2.2.1	Mycobacterium tuberculosis	UNIVERSITY OF MELBOURNE	2016-12-01	SRR5067599	SRX2387897	PRJNA355614		sputum			HR-TB																						99.26	1422713	48	tuberculosis	2.795
SAMEA2533974	WGS	PAIRED	ILLUMINA	ERS457376	ERP010814	Europe	DEU						lineage4.1.3	lineage4.1.3	L4.1.3	Mycobacterium tuberculosis	FZB	2015-06-25	ERR551482	ERX510551	PRJEB9680					Sensitive					S		S					S	S	S							CRyPTIC_WHO2021_PMC7612554	99.45	1552698	36	tuberculosis	2.752
SAMN08892484	WGS	PAIRED	ILLUMINA	SRS3142528	SRP128089	Asia	PAK			human	Homo sapiens	3	lineage3.1.2	lineage3.1.2	L3.1.2	Mycobacterium tuberculosis	SAN RAFFAELE	2018-04-09	SRR6964622	SRX3906437	PRJNA428596					Sensitive		S			S		S	S	S				S	S				S			CRyPTIC_WHO2021_PMC7612554	99.52	1434712	32	tuberculosis	3.567
SAMN03300255	WGS	PAIRED	ILLUMINA	SRS838851	SRP053287	North America	MEX		2004	domestic cattle	Bos taurus	2	La1.8.1	La1.8.1	La1	Mycobacterium bovis	USDA-NVSL-DBL	2015-02-23	SRR1791897	SRX867559	PRJNA251692					Other																						98.57	956170	46	tuberculosis	7.4
SAMN16522120	WGS	PAIRED	ILLUMINA	SRS7571531	SRP288262	Europe	CHE		2004	human	Homo sapiens	3	lineage3	lineage3		Mycobacterium tuberculosis	SWISSTPH	2020-10-23	SRR12882762	SRX9348547	PRJNA670836		sputum			HR-TB																						99.49	1616931	36	tuberculosis	2.953
SAMEA7157449	WGS	PAIRED	ILLUMINA	ERS4917911	ERP123095	Asia	GEO						lineage2.2.1	lineage2.2.1		Mycobacterium tuberculosis	SWISS TROPICAL AND PUBLIC HEALTH INSTITUTE	2021-05-15	ERR5865761	ERX5511556	PRJEB39561					MDR-TB																						99.33	1595147	35	tuberculosis	3.19
SAMN21616951	WGS	PAIRED	ILLUMINA	SRS10317121	SRP338617	North America	CAN	Ontario	2019	human	Homo sapiens	3	lineage1.2.1.2.1	lineage1.2.1.2.1		Mycobacterium tuberculosis	PUBLIC HEALTH ONTARIO	2021-09-24	SRR16057927	SRX12344741	PRJNA766079					Sensitive					S		S					S	S								CRyPTIC_WHO2021_PMC7612554	99.29	1293068	44	tuberculosis	2.991
SAMEA1101331	WGS	PAIRED	ILLUMINA	ERS2394493	ERP107940	South America	PER						lineage4.3.3	lineage4.3.3	L4.3.3	Mycobacterium tuberculosis	UNIVERSIDAD PERUANA CAYETANO HEREDIA	2021-10-23	ERR2510177	ERX2529592	PRJEB25971					HR-TB							R						S								Walker_2022	99.67	1561929	36	tuberculosis	1.289
SAMN06849036	WGS	PAIRED	ILLUMINA	SRS2153397	SRP105438	Europe	ROU	Bucuresti	2015	human	Homo sapiens	3	lineage4.1.2.1	lineage4.1.2.1		Mycobacterium tuberculosis	BIOINFORMATICS AND COMPUTATIONAL BIOSCIENCES BRANCH/OCICB/OSMO/OD/NIAID/NIH	2017-04-29	SRR5486901	SRX2769802	PRJNA384815		sputum			MDR-TB																						99.54	1731559	54	tuberculosis	0.588
SAMN36662735	WGS	PAIRED	ILLUMINA	SRS18393137	SRP450880	Asia	CHN	Tianjin	2013	human	Homo sapiens	3	lineage2.2.1	lineage2.2.1		Mycobacterium tuberculosis	CHINESE ACADEMY OF SCIENCES	2023-07-22	SRR25389472	SRX21127623	PRJNA996873		sputum			Sensitive																						99.56	1641965	56	tuberculosis	1.904
SAMEA115163027	WGS	PAIRED	ILLUMINA	ERS17970820	ERP111748	Europe	PRT		2021				lineage4.8	lineage4.8		Mycobacterium tuberculosis	NATIONAL INSTITUTE OF HEALTH DR. RICARDO JORGE	2024-02-03	ERR12544144	ERX11918396	PRJEB29446					Sensitive																						99.59	1570057	54	tuberculosis	2.296
SAMN40030652	WGS	PAIRED	ILLUMINA	SRS20526178	SRP226525	Asia	IND	Madhya Pradesh - Bhairopur	2022	human	Homo sapiens	3	lineage3	lineage3		Mycobacterium tuberculosis	CHRISTIAN MEDICAL COLLAGE, VELLORE	2024-02-22	SRR28044414	SRX23695944	PRJNA575883		pulmonary			Sensitive																						86.16	1469732	44	tuberculosis	0.9
SAMEA2343285	WGS	PAIRED	ILLUMINA	ERS400977	ERP004677	South America	PER						lineage4.4.2	lineage4.4.2	L4.4.2	Mycobacterium tuberculosis	SC	2014-06-10	ERR502959	ERX468316	PRJEB5280					RR-TB																						99.52	1730282	39	tuberculosis	0.636
SAMEA7544594	WGS	PAIRED	ILLUMINA	ERS5301252	ERP124937	Asia	CHN						lineage2.2.1	lineage2.2.1		Mycobacterium tuberculosis	CCDC	2021-11-10	ERR4811537	ERX4681082	PRJEB41197					Sensitive	S				S	S	S	S	S				S		S	S	S	S	S	S	['Walker_2022','CRyPTIC_reuse_table']	99.58	1801380	62	tuberculosis	1.484
SAMEA7554203	WGS	PAIRED	ILLUMINA	ERS5310848	ERP124941	Europe	GBR						lineage4.1.2.1	lineage4.1.2.1		Mycobacterium tuberculosis	PUBLIC HEALTH ENGLAND	2021-11-11	ERR4820836	ERX4690678	PRJEB41201					Sensitive					S		S						S								Walker_2022	98.99	1821584	40	tuberculosis	1.834
SAMN08636994	WGS	PAIRED	ILLUMINA	SRS3020772	SRP133963	Europe	MDA	Chisinau		human	Homo sapiens	3	lineage2.2.1	lineage2.2.1		Mycobacterium tuberculosis	NIH / NIAID	2018-03-05	SRR6807747	SRX5234242	PRJNA436997		sputum			Pre-XDR-TB																						99.63	1406254	48	tuberculosis	1.117
SAMEA1403639	WGS	PAIRED	ILLUMINA	ERS096432	ERP000192	Europe	RUS	Samara	2009	human	Homo sapiens	3	lineage4.8	lineage4.8	L4.8	Mycobacterium tuberculosis	SC	2014-10-17	ERR144557	ERX120485	PRJEB2138					Sensitive					S		S						S	S							CRyPTIC_WHO2021_PMC7612554	89.65	1603947	36	tuberculosis	0.85
SAMN26037932	WGS	PAIRED	ILLUMINA	SRS12173967	SRP076676	Europe	GBR	Birmingham	2017	human	Homo sapiens	3	lineage4.3.1.1	lineage4.3.1.1		Mycobacterium tuberculosis	MODMEDMICOXFORD	2022-03-03	SRR18213739	SRX14360445	PRJNA302362					Sensitive																						99.71	1500409	51	tuberculosis	2.976
SAMN16521954	WGS	PAIRED	ILLUMINA	SRS7571463	SRP288262	Africa	TZA		2016	human	Homo sapiens	3	lineage3.1.1	lineage3.1.1		Mycobacterium tuberculosis	SWISSTPH	2020-10-23	SRR12882330	SRX9348478	PRJNA670836		sputum			Sensitive																						99.47	1802215	60	tuberculosis	0.684
SAMN27519736	WGS	PAIRED	ILLUMINA	SRS12571955	SRP369525	Europe	UKR	Mykolaiv	2020	human	Homo sapiens	3	lineage2.2.1	lineage2.2.1		Mycobacterium tuberculosis	NIH / NIAID	2022-04-11	SRR18715115	SRX14815418	PRJNA825524		sputum			Sensitive																						98.82	1556417	49	tuberculosis	1.646
SAMN07956560	WGS	PAIRED	ILLUMINA	SRS2661521	SRP123873	Europe	RUS		2014	human	Homo sapiens	3	lineage2.2.1	lineage2.2.1	L2.2.1	Mycobacterium tuberculosis	ST. PETERSBURG PASTEUR INSTITUTE	2017-11-05	SRR6257033	SRX3363495	PRJNA352769					Pre-XDR-TB																						99.8	1324849	49	tuberculosis	0.883
SAMN18823611	WGS	PAIRED	ILLUMINA	SRS8749432	SRP315773	North America	MEX	Baja California	2017	domestic cattle	Bos taurus	2	La1.8.1	La1.8.1	La1	Mycobacterium bovis	USDA-NVSL-DBPL	2021-04-21	SRR14296268	SRX10654116	PRJNA723608					Other																						99.47	1232032	67	tuberculosis	5.103
SAMEA5189519	WGS	PAIRED	ILLUMINA	ERS2997014	ERP021867	Europe	GBR						La1.8.1	La1.8.1	La1	Mycobacterium bovis	WELLCOME SANGER INSTITUTE	2020-06-04	ERR4188031	ERX4149800	PRJEB19799					Other																						99.19	1553650	49	tuberculosis	2.302
SAMEA3558244	WGS	PAIRED	ILLUMINA	ERS865393	ERP011639	South America	PER						lineage4.1.2.1	lineage4.1.2.1	L4.1.2.1	Mycobacterium tuberculosis	LSHTM	2015-12-10	ERR1034711	ERX1113509	PRJEB10385					MDR-TB																						99.55	1700720	39	tuberculosis	1.913
SAMEA7549376	WGS	PAIRED	ILLUMINA	ERS5306027	ERP124941	Europe	GBR						lineage4.4.1.1	lineage4.4.1.1		Mycobacterium tuberculosis	PUBLIC HEALTH ENGLAND	2021-11-10	ERR4816015	ERX4685857	PRJEB41201					HR-TB																						96.69	2678904	60	tuberculosis	2.092
SAMEA1556858	WGS	PAIRED	ILLUMINA	ERS142139	ERP001072	Africa	MWI	Karonga	2006	human	Homo sapiens	3	lineage4.3.4.2.1	lineage4.3.4.2.1	L4.3.4.2.1	Mycobacterium tuberculosis	SC	2012-10-23	ERR182004	ERX158114	PRJEB2794		sputum			Sensitive							S						S								Coll_2018	99.74	1798399	41	tuberculosis	2.369
SAMN03225293	WGS	PAIRED	ILLUMINA	SRS804294	SRP051584	Europe	GBR	Oxford	2013	human	Homo sapiens	3	lineage4.5	lineage4.5		Mycobacterium tuberculosis complex sp.	UNIVERSITY OF OXFORD	2015-02-10	SRR1735619	SRX824685	PRJNA268101		sputum			Sensitive																						99.3	1319047	45	tuberculosis	2.91
SAMEA11761307	WGS	PAIRED	ILLUMINA	ERS9408696	ERP127235	Africa	ZAF		2013	human	Homo sapiens	3	lineage2.2.2	lineage2.2.2		Mycobacterium tuberculosis	DST/NRF CENTRE OF EXCELLENCE FOR BIOMEDICAL TB RES	2022-07-22	ERR8025504	ERX7591092	PRJEB43283		sputum			Pre-XDR-TB																						99.16	1594960	47	tuberculosis	0.954
SAMN19657697	WGS	PAIRED	ILLUMINA	SRS9179617	SRP323639	Europe	MDA		2019	human	Homo sapiens	3	lineage4.2.1	lineage4.2.1		Mycobacterium tuberculosis	SIMON FRASER UNIVERSITY	2021-06-11	SRR14782234	SRX11115631	PRJNA736718					MDR-TB																						99.27	1284938	44	tuberculosis	1.083
SAMN05276426	WGS	PAIRED	ILLUMINA	SRS1518976	SRP076676	Europe	GBR	Oxford	2015	human	Homo sapiens	3	lineage3	lineage3	L3	Mycobacterium tuberculosis	MODMEDMICOXFORD	2016-06-22	SRR3675454	SRX1850727	PRJNA302362					Sensitive					S		S					S	S								CRyPTIC_WHO2021_PMC7612554	98.86	1433165	46	tuberculosis	2.302
SAMN10462584	WGS	PAIRED	ILLUMINA	SRS4072258	SRP170108					human	Homo sapiens	3	lineage2.2.1	lineage2.2.1	L2	Mycobacterium tuberculosis	SWISS TROPICAL AND PUBLIC HEALTH INSTITUTE	2018-11-22	SRR8237363	SRX5055596	PRJNA488343		sputum			Sensitive																						99.47	1567735	35	tuberculosis	2.575
SAMEA1403706	WGS	PAIRED	ILLUMINA	ERS094193	ERP000192	Europe	RUS	Samara	2009	human	Homo sapiens	3	lineage2.2.1	lineage2.2.1	L2.2.1	Mycobacterium tuberculosis	SC	2014-09-28	ERR133904	ERX109922	PRJEB2138					Sensitive					S		S						S	S							CRyPTIC_WHO2021_PMC7612554	99.53	1830801	42	tuberculosis	1.131
SAMEA7529111	WGS	PAIRED	ILLUMINA	ERS5285580	ERP124850	Asia	IND	Mumbai					lineage2.2.1	lineage2.2.1		Mycobacterium tuberculosis	FOUNDATION FOR MEDICAL RESEARCH INDIA	2021-11-11	ERR4800525	ERX4669940	PRJEB41116					Sensitive	S	S				S	S	S	S				S			S		S	S		Walker_2022	99.5	1566331	52	tuberculosis	1.127
SAMEA1119706	WGS	PAIRED	ILLUMINA	ERS2399115	ERP107961	Europe	GBR	England					lineage4.1.1	lineage4.1.1	L4.1.1	Mycobacterium tuberculosis	PHE	2021-10-23	ERR2514525	ERX2533735	PRJEB25991					Sensitive					S		S					S	S								Walker_2022	99.38	1542514	47	tuberculosis	2.933
SAMEA2296989	WGS	PAIRED	ILLUMINA	ERS389376	ERP004535	Europe	GBR	Oxfordshire					lineage1.2.1.2.1	lineage1.2.1.2.1	L2.2.1	Mycobacterium tuberculosis	UNIVERISTY OF OXFORD	2014-03-05	ERR400418	ERX366779	PRJEB5162					Sensitive																						99.26	1205507	27	tuberculosis	4.777
SAMN06055865	WGS	PAIRED	ILLUMINA	SRS1834456	SRP094134	Asia	VNM	Ho Chi Minh City		human	Homo sapiens	3	lineage2.2.1	lineage2.2.1	L2.2.1	Mycobacterium tuberculosis	UNIVERSITY OF MELBOURNE	2016-12-02	SRR5073913	SRX2393003	PRJNA355614		sputum			HR-TB																						99.48	1514469	50	tuberculosis	3.231
SAMN20693077	WGS	PAIRED	ILLUMINA	SRS10601273	SRP341700								lineage2.2.1	lineage2.2.1		Mycobacterium tuberculosis	HARVARD MEDICAL SCHOOL	2021-10-16	SRR16370670	SRX12647976	PRJNA771909					Pre-XDR-TB																						99.55	1459729	50	tuberculosis	2.79
SAMN08215112	WGS	PAIRED	ILLUMINA	SRS2774503	SRP119652	North America	CAN	British Columbia	2009	human	Homo sapiens	3	lineage4.4.1.2	lineage4.4.1.2	L4	Mycobacterium tuberculosis	BC CENTRE FOR DISEASE CONTROL PUBLIC HEALTH LABORATORY	2017-12-23	SRR6397535	SRX3490623	PRJNA413593					Sensitive					S		S						S	S							CRyPTIC_WHO2021_PMC7612554	99.74	1766135	50	tuberculosis	0.827
SAMN40566536	WGS	PAIRED	ILLUMINA	SRS20808917	SRP338930	North America	USA	New York state	2021	human	Homo sapiens	3	lineage4.1.1.1	lineage4.1.1.1		Mycobacterium tuberculosis	WADSWORTH CENTER	2024-03-21	SRR28409385	SRX24013787	PRJNA766641		sputum			Sensitive																						99.61	1492654	81	tuberculosis	2.717
SAMN40031415	WGS	PAIRED	ILLUMINA	SRS20527362	SRP226525	Asia	IND	Madhya Pradesh - Bhairopur	2021	human	Homo sapiens	3	lineage1.1.3.2	lineage1.1.3.2		Mycobacterium tuberculosis	CHRISTIAN MEDICAL COLLAGE, VELLORE	2024-02-22	SRR28045763	SRX23697436	PRJNA575883		pulmonary			Other																						97.8	1575523	37	tuberculosis	1.642
SAMEA7560380	WGS	PAIRED	ILLUMINA	ERS5317017	ERP124980								lineage2.2.1	lineage2.2.1		Mycobacterium tuberculosis	IML GAUTING	2021-11-12	ERR4827944	ERX4697928	PRJEB41239					MDR-TB																						99.31	1482972	44	tuberculosis	1.886
SAMN13169629	WGS	PAIRED	ILLUMINA	SRS5596574	SRP227831	Europe	MDA	Chisinau	2011	human	Homo sapiens	3	lineage4.8	lineage4.8	L4	Mycobacterium tuberculosis	NIH / NIAID	2019-10-31	SRR10380126	SRX7080808	PRJNA586859		sputum			Sensitive																						99.68	1780902	60	tuberculosis	0.28
SAMN26038106	WGS	PAIRED	ILLUMINA	SRS12173849	SRP076676	Europe	GBR	Birmingham	2012	human	Homo sapiens	3	lineage3.1.2	lineage3.1.2		Mycobacterium tuberculosis	MODMEDMICOXFORD	2022-03-03	SRR18213857	SRX14360327	PRJNA302362					Pre-XDR-TB																						99.29	1796280	42	tuberculosis	4.349
SAMN36184011	WGS	PAIRED	ILLUMINA	SRS18131058	SRP446875					human	Homo sapiens	3	lineage4.4.1.1	lineage4.4.1.1		Mycobacterium tuberculosis	UNIVERSITY OF WISCONSIN-MADISON	2023-06-30	SRR25101043	SRX20854070	PRJNA989669					Other																						99.73	496837	16	tuberculosis	11.902
SAMN33756563	WGS	PAIRED	ILLUMINA	SRS17044579	SRP427259	Asia	GEO	Tbilisi	2021	human	Homo sapiens	3	lineage4.8	lineage4.8		Mycobacterium tuberculosis	NIH / NIAID	2023-03-17	SRR23861873	SRX19674326	PRJNA944654		sputum			Sensitive																						99.68	1686313	51	tuberculosis	0.593
SAMN40030825	WGS	PAIRED	ILLUMINA	SRS20526392	SRP226525	Asia	IND	Madhya Pradesh - Bhairopur	2022	human	Homo sapiens	3	lineage3	lineage3		Mycobacterium tuberculosis	CHRISTIAN MEDICAL COLLAGE, VELLORE	2024-02-22	SRR28044877	SRX23696157	PRJNA575883					Sensitive																						98.62	1824756	56	tuberculosis	0.311
SAMEA112806856	WGS	PAIRED	ILLUMINA	ERS14814402	ERP010814								lineage4.2.2.2	lineage4.2.2.2		Mycobacterium tuberculosis	FZB	2023-07-20	ERR11049227	ERX10496017	PRJEB9680					Sensitive																						99.39	1622039	55	tuberculosis	1.826
SAMN06056027	WGS	PAIRED	ILLUMINA	SRS1834711	SRP094134	Asia	VNM	Ho Chi Minh City		human	Homo sapiens	3	lineage2.2.1	lineage2.2.1	L2.2.1	Mycobacterium tuberculosis	UNIVERSITY OF MELBOURNE	2016-12-02	SRR5074170	SRX2393259	PRJNA355614		sputum			HR-TB																						95.43	1388531	47	tuberculosis	3.419
SAMN41146601	WGS	PAIRED	ILLUMINA	SRS21174037	SRP338930	North America	USA	New York state	2022	human	Homo sapiens	3	lineage4.6.2.2	lineage4.6.2.2		Mycobacterium tuberculosis	WADSWORTH CENTER	2024-05-01	SRR28858748	SRX24418568	PRJNA766641					Sensitive																						99.66	1527592	52	tuberculosis	2.169
SAMN35339967	WGS	PAIRED	ILLUMINA	SRS17799471	SRP439184	Asia	KAZ		2021	human	Homo sapiens	3	lineage2.2.1	lineage2.2.1		Mycobacterium tuberculosis	NIH / NIAID	2023-05-23	SRR24710203	SRX20488735	PRJNA975605		sputum			MDR-TB																						99.45	594222	19	tuberculosis	10.537
SAMEA3420868	WGS	PAIRED	ILLUMINA	ERS2401429	ERP107972	Europe	GBR	England					lineage4.3.4.2	lineage4.3.4.2	L4.3.4.2	Mycobacterium tuberculosis	PHE	2021-10-23	ERR2516752	ERX2535967	PRJEB26001					Pre-XDR-TB	S	S					R	R	R				R					R			Walker_2022	99.82	1866867	65	tuberculosis	2.403
SAMN37848272	WGS	PAIRED	ILLUMINA	SRS19170071	SRP466602	Asia	VNM	Ho Chi Minh City		human	Homo sapiens	3	lineage2.2.1.1	lineage2.2.1.1		Mycobacterium tuberculosis	UNIVERSITY OF MELBOURNE/ THE PETER DOHERTY INSTITUTE FOR INFECTION AND IMMUNITY	2023-10-16	SRR26399407	SRX22104990	PRJNA1028637		sputum			Sensitive																						99.55	1629349	55	tuberculosis	1.094
SAMN03300399	WGS	PAIRED	ILLUMINA	SRS838710	SRP053287	North America	MEX		2007	domestic cattle	Bos taurus	2	La1.7.1	La1.7.1	La1	Mycobacterium bovis	USDA-NVSL-DBL	2015-02-23	SRR1792041	SRX867703	PRJNA251692					Other																						99.47	1569118	75	tuberculosis	4.318
SAMEA7553435	WGS	PAIRED	ILLUMINA	ERS5310081	ERP124941	Europe	GBR						lineage1.2.1.2.1	lineage1.2.1.2.1		Mycobacterium tuberculosis	PUBLIC HEALTH ENGLAND	2021-11-10	ERR4820069	ERX4689911	PRJEB41201					Sensitive					S		S						S								Walker_2022	99.27	1825394	41	tuberculosis	1.711
SAMEA7157533	WGS	PAIRED	ILLUMINA	ERS4917995	ERP123095	Asia	GEO						lineage2.2.1	lineage2.2.1		Mycobacterium tuberculosis	SWISS TROPICAL AND PUBLIC HEALTH INSTITUTE	2021-05-15	ERR5865905	ERX5511700	PRJEB39561					Pre-XDR-TB																						99.28	1640073	36	tuberculosis	1.536
SAMEA7423504	WGS	PAIRED	ILLUMINA	ERS5181852	ERP124444	Africa	CMR						lineage4.1.1.1	lineage4.1.1.1		Mycobacterium tuberculosis complex sp.	FZB	2020-12-21	ERR4872183	ERX4741396	PRJEB40777					MDR-TB																						99.49	1687269	56	tuberculosis	1.216
SAMN08708150	WGS	PAIRED	ILLUMINA	SRS3040738	SRP128089	Europe	UKR			human	Homo sapiens	3	lineage2.2.1	lineage2.2.1		Mycobacterium tuberculosis	SAN RAFFAELE	2018-03-14	SRR6831721	SRX3788073	PRJNA428596					Sensitive	S	S			S		S	S	S			S	S	S				S			CRyPTIC_WHO2021_PMC7612554	99.08	1243889	21	tuberculosis	9.041
SAMN18648665	WGS	PAIRED	ILLUMINA	SRS8656139	SRP289688	South America	BRA	Mato Grosso do Sul, Campo Grande	2018	human	Homo sapiens	3	lineage4.1.2.1	lineage4.1.2.1		Mycobacterium tuberculosis	STANFORD UNIVERSITY	2021-04-07	SRR14164462	SRX10532866	PRJNA671770		sputum			Other																						99.5	1783170	59	tuberculosis	1.611
SAMEA2782843	WGS	PAIRED	ILLUMINA	ERS552588	ERP006738	Asia	THA						lineage2.2.1	lineage2.2.1	L2.2.1	Mycobacterium tuberculosis	THE WELLCOME TRUST SANGER INSTITUTE	2016-01-12	ERR768047	ERX711320	PRJEB7056					HR-TB																						99.45	1596898	36	tuberculosis	1.716
SAMEA7527796	WGS	PAIRED	ILLUMINA	ERS5284267	ERP124850	Asia	IND	Mumbai					lineage2.2.1	lineage2.2.1		Mycobacterium tuberculosis	FOUNDATION FOR MEDICAL RESEARCH INDIA	2021-11-10	ERR4799210	ERX4668627	PRJEB41116					Pre-XDR-TB	S	S				R	R	S	R				R			S		R	S		Walker_2022	99.48	1590859	52	tuberculosis	1.402
SAMEA7563607	WGS	PAIRED	ILLUMINA	ERS5320239	ERP125015	Europe	DEU						lineage4.5	lineage4.5		Mycobacterium tuberculosis	IML GAUTING	2021-11-11	ERR4831166	ERX4701150	PRJEB41274					Sensitive	S				S	S	S	S	S				S		S	S	S	S	S	S	['Walker_2022','CRyPTIC_reuse_table']	99.47	1627666	54	tuberculosis	1.327
SAMN40465965	WGS	PAIRED	ILLUMINA	SRS20757057	SRP495384	Asia	IND			human	Homo sapiens	3	lineage3	lineage3		Mycobacterium tuberculosis	FIND, THE FOUNDATION FOR INNOVATIVE NEW DIAGNOSTICS	2024-03-15	SRR28351441	SRX23956713	PRJNA1087582		sputum			Pre-XDR-TB																						99.81	1803042	55	tuberculosis	1.172
SAMEA6359687	WGS	PAIRED	ILLUMINA	ERS4125936	ERP021867	Europe	GBR						La1.8.1	La1.8.1	La1	Mycobacterium bovis	WELLCOME SANGER INSTITUTE	2021-02-02	ERR5087961	ERX4894082	PRJEB19799					Other																						96.5	1708624	39	tuberculosis	5.187
SAMEA8718963	WGS	PAIRED	ILLUMINA	ERS6403408	ERP128647	Africa	ZAF						lineage4.3.3	lineage4.3.3		Mycobacterium tuberculosis	CTB/NICD	2022-03-15	ERR8975839	ERX5544067	PRJEB44577					Sensitive	S				S	S		S	S						S	S		S	S	S	CRyPTIC_reuse_table	99.84	1859800	64	tuberculosis	1.214
SAMN36834343	WGS	PAIRED	ILLUMINA	SRS18500424	SRP453313	Asia	CHN	Shandong	2013	human	Homo sapiens	3	lineage2.2.1	lineage2.2.1	L4	Mycobacterium tuberculosis	SHANDONG PROVINCIAL HOSPITAL	2023-08-04	SRR25515755	SRX21246144	PRJNA1002108		As reported: phlegm		H37Rv	Pre-XDR-TB																						98.88	1838028	63	tuberculosis	1.249
SAMN33756382	WGS	PAIRED	ILLUMINA	SRS17044776	SRP427259	Asia	GEO	Tbilisi	2020	human	Homo sapiens	3	lineage4.8	lineage4.8		Mycobacterium tuberculosis	NIH / NIAID	2023-03-17	SRR23862171	SRX19674524	PRJNA944654		sputum			Other																						99.59	1405073	47	tuberculosis	1.732
SAMEA2160271	WGS	PAIRED	ILLUMINA	ERS327821	ERP003508								lineage4.6.2.2	lineage4.6.2.2	L4	Mycobacterium tuberculosis	SC	2014-03-08	ERR369729	ERX342438	PRJEB4239					HR-TB																						99.83	1859211	42	tuberculosis	1.202
SAMEA6451346	WGS	PAIRED	ILLUMINA	ERS4216902	ERP119170								lineage2.2.1	lineage2.2.1		Mycobacterium tuberculosis complex sp.	FZB	2020-11-10	ERR3794450	ERX3796417	PRJEB36040					Pre-XDR-TB																						99.6	1529125	52	tuberculosis	2.975
SAMEA113556110	WGS	PAIRED	ILLUMINA	ERS15552233	ERP147779	Africa	MOZ	Maputo					lineage4.3.4.1	lineage4.3.4.1		Mycobacterium tuberculosis	FZB	2023-09-24	ERR11488570	ERX10894746	PRJEB62665					Pre-XDR-TB																						99.39	1753891	54	tuberculosis	1.968
SAMEA7544387	WGS	PAIRED	ILLUMINA	ERS5301045	ERP124934	Asia	CHN						lineage2.2.1	lineage2.2.1		Mycobacterium tuberculosis	CCDC	2021-11-10	ERR4811327	ERX4679773	PRJEB41194					Pre-XDR-TB	S	S				S	R	S	R				R	R	S	S		R	S	R	['CRyPTIC_reuse_table','Walker_2022']	99.49	1774008	61	tuberculosis	1.592
SAMN19687967	WGS	PAIRED	ILLUMINA	SRS9198117	SRP323639	Europe	MDA		2019	human	Homo sapiens	3	lineage2.2.1	lineage2.2.1		Mycobacterium tuberculosis	SIMON FRASER UNIVERSITY	2021-06-13	SRR14801790	SRX11134727	PRJNA736718					Other																						99.47	1507837	51	tuberculosis	2.621
SAMEA7554262	WGS	PAIRED	ILLUMINA	ERS5310907	ERP124941	Europe	GBR						lineage4.3.4.2.1	lineage4.3.4.2.1		Mycobacterium tuberculosis	PUBLIC HEALTH ENGLAND	2021-11-11	ERR4820895	ERX4690737	PRJEB41201					HR-TB							S														Walker_2022	99.64	1469901	50	tuberculosis	3.729
SAMN31673878	WGS	PAIRED	ILLUMINA	SRS15722389	SRP407089	Oceania	AUS	NSW	2020	human	Homo sapiens	3	lineage3	lineage3		Mycobacterium tuberculosis	INSTITUTE OF CLINICAL PATHOLOGY AND MEDICAL RESEARCH	2022-11-09	SRR22249647	SRX18226041	PRJNA899911					HR-TB																						99.3	1896015	58	tuberculosis	1.15
SAMN33010926	WGS	PAIRED	ILLUMINA	SRS16656363	SRP420557	Europe	MDA	Chisinau	2018	human	Homo sapiens	3	lineage4.2.1	lineage4.2.1		Mycobacterium tuberculosis	UNIVERSITY OF CALIFORNIA, SAN DIEGO	2023-02-01	SRR23310916	SRX19253619	PRJNA930488		sputum			MDR-TB																						99.25	1750172	51	tuberculosis	4.893
SAMEA3420845	WGS	PAIRED	ILLUMINA	ERS2401408	ERP107971	Europe	NLD						lineage2.2.1	lineage2.2.1	L2.2.1	Mycobacterium tuberculosis	HARVARD MEDICAL SCHOOL	2022-07-18	ERR2516730	ERX2535946	PRJEB26000					MDR-TB					R		R					R	R								Walker_2022	99.47	888565	20	tuberculosis	9.891
SAMEA104302757	WGS	PAIRED	ILLUMINA	ERS1927735	ERP104037			Sudan/Horn of Africa					lineage4.6.5	lineage4.6.5	L4	Mycobacterium tuberculosis	FZB	2017-12-13	ERR2120270	ERX2177178	PRJEB22358					MDR-TB																						87.61	1062405	36	tuberculosis	2.977
SAMN27762234	WGS	PAIRED	ILLUMINA	SRS12738439	SRP276100	North America	USA	New York	2019	human	Homo sapiens	3	lineage7	lineage7		Mycobacterium tuberculosis	WADSWORTH CENTER	2022-04-25	SRR18911237	SRX14989179	PRJNA650381		sputum			Sensitive																						99.42	1528662	87	tuberculosis	3.697
SAMN14416874	WGS	PAIRED	ILLUMINA	SRS6580067	SRP259494	Asia	THA		2015	human	Homo sapiens	3	lineage2.2.1	lineage2.2.1		Mycobacterium tuberculosis	KHON KAEN UNIVERSITY	2020-05-01	SRR11662684	SRX8223429	PRJNA613706		sputum			MDR-TB																						99.34	1688670	58	tuberculosis	0.962
SAMN31030359	WGS	PAIRED	ILLUMINA	SRS15257884	SRP399923	Oceania	AUS	Victoria	2018	human	Homo sapiens	3	lineage2.2.1	lineage2.2.1		Mycobacterium tuberculosis	MDUPHL	2022-09-27	SRR21732396	SRX17728420	PRJNA857537					Sensitive																						99.56	1591038	55	tuberculosis	2.758
SAMEA8955501	WGS	PAIRED	ILLUMINA	ERS6638263	ERP130302	Europe	FRA		2017	domestic cattle	Bos taurus	3	La1.2	La1.2	La1	Mycobacterium bovis	ANSES	2022-09-15	ERR6209491	ERX5844653	PRJEB46102					Other																						99.21	1530520	49	tuberculosis	3.781
SAMEA112804723	WGS	PAIRED	ILLUMINA	ERS14812269	ERP010814								lineage4.1.2.1	lineage4.1.2.1		Mycobacterium tuberculosis	FZB	2023-07-22	ERR11080893	ERX10528262	PRJEB9680					Sensitive																						99.5	1679475	56	tuberculosis	1.067
SAMEA1102238	WGS	PAIRED	ILLUMINA	ERS2394876	ERP107941	Asia	PAK						lineage3	lineage3	L3	Mycobacterium tuberculosis	SAN RAFFAELE SCIENTIFIC INSTITUTE	2021-10-23	ERR2510560	ERX2529975	PRJEB25972					Pre-XDR-TB	S				R	R	R	S	S				R	R	S	R	S	R	S	R	['CRyPTIC_reuse_table','Walker_2022']	99.56	1204162	37	tuberculosis	2.884
SAMEA113537428	WGS	PAIRED	ILLUMINA	ERS15533849	ERP147571	Africa	BWA						lineage4.3.3	lineage4.3.3		Mycobacterium tuberculosis	FZB	2023-09-16	ERR11465242	ERX10871399	PRJEB62480					Sensitive																						99.72	1624539	48	tuberculosis	0.737
SAMD00142806	WGS	PAIRED	ILLUMINA	DRS200792	DRP007602	Asia	JPN	Kanto	2017	human	Homo sapiens	3	lineage2.2.1	lineage2.2.1		Mycobacterium tuberculosis	RIT_JATA	2021-08-14	DRR188984	DRX179449	PRJDB7494					Sensitive																						99.71	1398155	92	tuberculosis	1.331
SAMN08376321	WGS	PAIRED	ILLUMINA	SRS2841414	SRP130118	Asia	IDN	Bandung	2008	human	Homo sapiens	3	lineage2.2.1	lineage2.2.1	L2	Mycobacterium tuberculosis	RADBOUDUMC	2018-01-18	SRR6480366	SRX3570416	PRJNA430531		cerebrospinal fluid			Sensitive																						99.54	1640151	35	tuberculosis	2.826
SAMEA1101616	WGS	PAIRED	ILLUMINA	ERS2394662	ERP107941	Asia	PAK						lineage3	lineage3	L3	Mycobacterium tuberculosis	SAN RAFFAELE SCIENTIFIC INSTITUTE	2022-07-17	ERR2510346	ERX2529761	PRJEB25972					Sensitive	S				S	S	S	S	S				S	S	S	S	S	S	S	S	['Walker_2022','CRyPTIC_reuse_table']	99.62	1661483	55	tuberculosis	1.906
SAMEA112803264	WGS	PAIRED	['ILLUMINA','ILLUMINA']	ERS14810810									lineage2.2.1	lineage2.2.1		Mycobacterium tuberculosis			['ERR11043560','ERR11043561']	['ERX10490352','ERX10490351']	PRJEB9680					MDR-TB																						99.53	2110837	72	tuberculosis	1.855
SAMN31674211	WGS	PAIRED	ILLUMINA	SRS15722470	SRP407089	Oceania	AUS	NSW	2021	human	Homo sapiens	3	lineage1.1.1	lineage1.1.1		Mycobacterium tuberculosis	INSTITUTE OF CLINICAL PATHOLOGY AND MEDICAL RESEARCH	2022-11-09	SRR22249566	SRX18226122	PRJNA899911					Sensitive																						99.29	1953517	64	tuberculosis	2.827
SAMEA1118419	WGS	PAIRED	ILLUMINA	ERS2397828	ERP107961	Europe	GBR	England					lineage4.3.3	lineage4.3.3	L4.3.3	Mycobacterium tuberculosis	PHE	2022-07-20	ERR2513238	ERX2532448	PRJEB25991					Sensitive					S		S					S	S								Walker_2022	99.74	1666462	54	tuberculosis	2.738
SAMN08708818	WGS	PAIRED	ILLUMINA	SRS3041170	SRP128089					human	Homo sapiens	3	lineage4.3.3	lineage4.3.3		Mycobacterium tuberculosis	SAN RAFFAELE	2018-03-14	SRR6832533	SRX3788509	PRJNA428596					HR-TB																						99.7	1832995	41	tuberculosis	3.346
SAMEA1968680	WGS	PAIRED	ILLUMINA	ERS327621	ERP000192	Europe	RUS	Samara					lineage2.2.1	lineage2.2.1		Mycobacterium tuberculosis	SC	2014-03-04	ERR403278	ERX369639	PRJEB2138					Sensitive																						99.55	1868898	43	tuberculosis	2.284
SAMN07659040	WGS	PAIRED	ILLUMINA	SRS2520220	SRP117784	Europe	GBR	Oxford	2016	human	Homo sapiens	3	lineage2.2.1	lineage2.2.1		Mycobacterium tuberculosis	MODMEDMICOXFORD	2017-10-27	SRR6045627	SRX3192749	PRJNA401515					Sensitive																						98.3	1453922	36	tuberculosis	4.021
SAMN40030991	WGS	PAIRED	ILLUMINA	SRS20526439	SRP226525	Asia	IND	Madhya Pradesh - Bhairopur	2022	human	Homo sapiens	3	lineage1.1.2	lineage1.1.2		Mycobacterium tuberculosis	CHRISTIAN MEDICAL COLLAGE, VELLORE	2024-02-22	SRR28044821	SRX23696213	PRJNA575883					HR-TB																						81.5	919619	25	tuberculosis	1.807
SAMEA7563837	WGS	PAIRED	ILLUMINA	ERS5320469	ERP125016	Europe	DEU						lineage4.1.2	lineage4.1.2		Mycobacterium tuberculosis	IML GAUTING	2021-11-11	ERR4831396	ERX4701380	PRJEB41275					Sensitive	S				S	S	S	S	S				S		S	S		S	S	S	['CRyPTIC_reuse_table','Walker_2022']	99.47	1678822	56	tuberculosis	1.122
SAMEA11934110	WGS	PAIRED	ILLUMINA	ERS9581269	ERP133916	Asia	VNM		2015	human	Homo sapiens	3	lineage2.2.1	lineage2.2.1		Mycobacterium tuberculosis	INSTITUTE OF TROPICAL MEDICINE ANTWERP	2022-07-28	ERR7737648	ERX7305930	PRJEB49409		sputum			MDR-TB																						99.68	1353932	46	tuberculosis	1.022
SAMN16966169	WGS	PAIRED	ILLUMINA	SRS7820591	SRP295468	Europe	BEL		2019	human	Homo sapiens	3	lineage4.6.1.2	lineage4.6.1.2		Mycobacterium tuberculosis	SCIENSANO	2020-12-02	SRR13180326	SRX9618393	PRJNA681718					MDR-TB																						99.35	1710476	83	tuberculosis	1.476
SAMEA104600475	WGS	PAIRED	ILLUMINA	ERS2211757	ERP105903								lineage2.2.1	lineage2.2.1		Mycobacterium tuberculosis complex sp.	FZB	2022-07-23	ERR2307696	ERX2358988	PRJEB24099					Pre-XDR-TB																						99.54	1340008	46	tuberculosis	3.495
SAMEA7554613	WGS	PAIRED	ILLUMINA	ERS5311257	ERP124941	Europe	GBR						lineage4.1.2.1	lineage4.1.2.1		Mycobacterium tuberculosis	PUBLIC HEALTH ENGLAND	2021-11-11	ERR4821245	ERX4691087	PRJEB41201					Sensitive					S		S						S								Walker_2022	87.09	1602866	35	tuberculosis	1.913
SAMN02231126	WGS	PAIRED	['ILLUMINA','ILLUMINA','ILLUMINA','ILLUMINA']	SRS485063		Africa	MLI	Point G Hospital		human	Homo sapiens	3	lineage4.1.3	lineage4.1.3	L4.1.3	Mycobacterium tuberculosis			['SRR998706','SRR998705','SRR998707','SRR998704']	['SRX356938','SRX356936','SRX356937']	PRJNA211659		As reported: bodily fluid			Other																						99.38	5193112	119	tuberculosis	1.339
SAMN10462525	WGS	PAIRED	ILLUMINA	SRS4072228	SRP170108	Africa	KEN			human	Homo sapiens	3	lineage2.2.1	lineage2.2.1	L2	Mycobacterium tuberculosis	SWISS TROPICAL AND PUBLIC HEALTH INSTITUTE	2018-11-22	SRR8237393	SRX5055566	PRJNA488343		sputum			Sensitive																						99.51	1519828	34	tuberculosis	3.395
SAMEA104027349	WGS	PAIRED	['ILLUMINA','ILLUMINA']	ERS1691242		Europe	DNK			human	Homo sapiens	3	lineage4.8	lineage4.8	L4.8	Mycobacterium tuberculosis			['ERR1950017','ERR1950016']	['ERX2015805','ERX2015806']	PRJEB20214		gastric lavage			Sensitive																						99.06	894373	27	tuberculosis	4.367
SAMEA7562467	WGS	PAIRED	ILLUMINA	ERS5319101	ERP124987				2018				lineage2.2.1	lineage2.2.1		Mycobacterium tuberculosis	IML GAUTING	2021-11-11	ERR4830028	ERX4700012	PRJEB41246					Sensitive	S				S	S	S	S	S				S		S	S	S	S	S	S	CRyPTIC_reuse_table	99.53	1593533	54	tuberculosis	1.709
SAMN08215142	WGS	PAIRED	ILLUMINA	SRS2774519	SRP119652	North America	CAN	British Columbia	2009	human	Homo sapiens	3	lineage4.1.2.1	lineage4.1.2.1	L4	Mycobacterium tuberculosis	BC CENTRE FOR DISEASE CONTROL PUBLIC HEALTH LABORATORY	2017-12-23	SRR6397519	SRX3490639	PRJNA413593					Sensitive					S		S						S	S							CRyPTIC_WHO2021_PMC7612554	99.29	1830178	50	tuberculosis	0.504
SAMN31673942	WGS	PAIRED	ILLUMINA	SRS15723094	SRP407089	Oceania	AUS	NSW	2020	human	Homo sapiens	3	lineage2.2.1	lineage2.2.1		Mycobacterium tuberculosis	INSTITUTE OF CLINICAL PATHOLOGY AND MEDICAL RESEARCH	2022-11-09	SRR22250172	SRX18226746	PRJNA899911					Sensitive																						82.94	1135335	37	tuberculosis	3.9
SAMN40655364	WGS	PAIRED	ILLUMINA	SRS20888892	SRP498669	Europe	MDA		2021	human	Homo sapiens	3	lineage4.2.1	lineage4.2.1		Mycobacterium tuberculosis	NIAID TB PORTALS PROGRAM	2024-03-29	SRR28498508	SRX24100482	PRJNA1074788		sputum			Pre-XDR-TB																						99.34	1568609	52	tuberculosis	0.292
SAMD00142406	WGS	PAIRED	ILLUMINA	DRS200679	DRP007602	Asia	JPN	Chugoku-Shikoku	2017	human	Homo sapiens	3	lineage1.2.1.2	lineage1.2.1.2		Mycobacterium tuberculosis	RIT_JATA	2021-08-14	DRR188946	DRX179411	PRJDB7494					Sensitive																						99.45	1202395	77	tuberculosis	1.216
SAMN40273562	WGS	PAIRED	ILLUMINA	SRS20671059	SRP493618	Asia	GEO	Tbilisi	2022	human	Homo sapiens	3	lineage4.3.3	lineage4.3.3		Mycobacterium tuberculosis	NIH / NIAID	2024-03-06	SRR28239833	SRX23850986	PRJNA1074779		sputum			Sensitive																						99.77	1324821	45	tuberculosis	0.892
SAMN16521394	WGS	PAIRED	ILLUMINA	SRS7571568	SRP288262	Asia	NPL			human	Homo sapiens	3	lineage1.2.2.2	lineage1.2.2.2		Mycobacterium tuberculosis	SWISSTPH	2020-10-23	SRR12882726	SRX9348582	PRJNA670836		sputum			Sensitive																						98.96	1553903	37	tuberculosis	2.11
SAMN09756233	WGS	PAIRED	ILLUMINA	SRS3628426	SRP156366	Europe	MDA		2014	human	Homo sapiens	3	lineage2.2.1	lineage2.2.1		Mycobacterium tuberculosis	YALE SCHOOL OF PUBLIC HEALTH	2018-08-04	SRR7646064	SRX4508751	PRJNA482716					MDR-TB																						99.01	1341415	28	tuberculosis	5.203
SAMEA2782993	WGS	PAIRED	ILLUMINA	ERS552738	ERP006738	Asia	THA		2004				lineage1.1.1	lineage1.1.1	L1.1.1	Mycobacterium tuberculosis	SC	2016-01-18	ERR752238	ERX695920	PRJEB7056					Other																						99.33	1571903	36	tuberculosis	1.83
SAMEA7563467	WGS	PAIRED	ILLUMINA	ERS5320099	ERP125013	Asia	NPL						lineage2.2.1	lineage2.2.1		Mycobacterium tuberculosis	IML GAUTING	2021-11-11	ERR4831026	ERX4701010	PRJEB41272					Pre-XDR-TB	S				R	I	R	S	R				R		S	S	S	R	S	R	['Walker_2022','CRyPTIC_reuse_table']	99.52	1704678	58	tuberculosis	1.713
SAMN04053685	WGS	PAIRED	ILLUMINA	SRS1086886	SRP064127	North America	CAN		2013	human	Homo sapiens	3	lineage4.8	lineage4.8		Mycobacterium tuberculosis	NATIONAL MICROBIOLOGY LABORATORY	2015-09-23	SRR2502813	SRX1281297	PRJNA295328					Sensitive																						99.8	1085091	73	tuberculosis	1.652
SAMEA13188669	WGS	['SINGLE','PAIRED']	['ILLUMINA','OXFORD_NANOPORE']	ERS10792206		Africa	MDG			human	Homo sapiens	3	lineage4.6.2.2	lineage4.6.2.2		Mycobacterium tuberculosis			['ERR9030527','ERR9030445']	['ERX8573937','ERX8573855']	PRJEB49093		sputum			Sensitive																						99.95	1549361	53	tuberculosis	1.644
SAMN34293940	WGS	PAIRED	ILLUMINA	SRS17387207	SRP433800	Europe	UKR		2020	human	Homo sapiens	3	lineage4.1.2.1	lineage4.1.2.1		Mycobacterium tuberculosis	NIH / NIAID	2023-04-21	SRR24256002	SRX20051948	PRJNA958249		sputum			Sensitive																						99.47	1426834	48	tuberculosis	2.043
SAMN38670607	WGS	PAIRED	ILLUMINA	SRS19780317	SRP476097	Africa	MAR		2013	human	Homo sapiens	3	lineage4.1.2.1	lineage4.1.2.1		Mycobacterium tuberculosis	MASCIR FOUNDATION - MOHAMMED VI POLYTECHNIC UNIVERSITY (UM6P)	2023-12-06	SRR27107285	SRX22796321	PRJNA1048908		sputum			Sensitive																						99.48	1656161	51	tuberculosis	0.709
SAMN06252241	WGS	PAIRED	ILLUMINA	SRS1947899	SRP098533	Oceania	NZL	TAIHAPE	2008	bovine	Bos taurus	2	La1.8.1	La1.8.1	La1	Mycobacterium bovis	UNIVERSITY OF GLASGOW	2017-01-30	SRR5216825	SRX2527035	PRJNA363037					Other																						99.45	1678911	39	tuberculosis	2.919
SAMEA2534639	WGS	PAIRED	ILLUMINA	ERS458041	ERP010814	Europe	DEU						lineage4.8	lineage4.8	L4.8	Mycobacterium tuberculosis	FZB	2015-06-25	ERR552428	ERX511497	PRJEB9680					Sensitive					S		S					S	S	S							CRyPTIC_WHO2021_PMC7612554	99.63	1493786	34	tuberculosis	3.032
G733						Europe	ESP	province of Valencia	2015				lineage4.7	lineage4.7		Mycobacterium tuberculosis								No		Sensitive	S					S																99.72	2948239	143	tuberculosis	1.191
SAMN07603288	WGS	PAIRED	ILLUMINA	SRS2543624	SRP116757	Oceania	AUS	Torres Strait Protected Zone	2010	human	Homo sapiens	3	lineage2.2.1.1	lineage2.2.1.1	L2.2.1.1	Mycobacterium tuberculosis	THE UNIVERSITY OF QUEENSLAND	2017-09-27	SRR6079968	SRX3218912	PRJNA401368		sputum			Sensitive																						99.42	1565545	50	tuberculosis	1.832
SAMN40030459	WGS	PAIRED	ILLUMINA	SRS20526485	SRP226525	Asia	IND	Madhya Pradesh - Bhairopur	2022	human	Homo sapiens	3	lineage2.2.1	lineage2.2.1		Mycobacterium tuberculosis	CHRISTIAN MEDICAL COLLAGE, VELLORE	2024-02-22	SRR28044769	SRX23696265	PRJNA575883					Other																						96.98	1281470	37	tuberculosis	0.956
SAMN30381025	WGS	PAIRED	ILLUMINA	SRS14814527	SRP394383	South America	PRY	Asuncion	2021	human	Homo sapiens	3	lineage4.1.2.1	lineage4.1.2.1		Mycobacterium tuberculosis	STANFORD UNIVERSITY	2022-08-26	SRR21240167	SRX17249545	PRJNA870648		sputum			Sensitive																						99.57	1207937	70	tuberculosis	3.884
SAMN41154778	WGS	PAIRED	ILLUMINA	SRS21182612	SRP399923	Oceania	AUS	Victoria	2023	human	Homo sapiens	3	lineage1.2.1.2.1	lineage1.2.1.2.1		Mycobacterium tuberculosis	MDUPHL	2024-05-01	SRR28868437	SRX24428040	PRJNA857537					Sensitive																						99.45	1614455	54	tuberculosis	1.785
SAMN15437400	WGS	PAIRED	ILLUMINA	SRS6944496	SRP269873	Asia	CHN	lanzhou	2018	human	Homo sapiens	3	lineage2.2.1	lineage2.2.1		Mycobacterium tuberculosis	GANSU PROVINCIAL CENTER FOR DISEASE CONTROL AND PREVENTION	2020-07-03	SRR12142431	SRX8663410	PRJNA643892		mucus			MDR-TB																						99.25	1710343	86	tuberculosis	0.828
SAMEA14460276	WGS	PAIRED	ILLUMINA	ERS12087223	ERP137916	Africa	GMB		2013	human	Homo sapiens	3	lineage4.8	lineage4.8		Mycobacterium tuberculosis	INSTITUTE OF TROPICAL MEDICINE	2022-06-25	ERR9786458	ERX9333734	PRJEB53138		sputum			Sensitive																						99.27	1755607	86	tuberculosis	1.26
SAMN40273099	WGS	PAIRED	ILLUMINA	SRS20671150	SRP493618	Asia	GEO	Tbilisi	2018	human	Homo sapiens	3	lineage4.2.1	lineage4.2.1		Mycobacterium tuberculosis	NIH / NIAID	2024-03-06	SRR28240238	SRX23851079	PRJNA1074779		sputum			Sensitive																						99.4	1083745	36	tuberculosis	2.058
SAMEA7723166	WGS	PAIRED	ILLUMINA	ERS5470545	ERP125870	Europe	IRL		2014	human	Homo sapiens	3	lineage4.2.1	lineage4.2.1		Mycobacterium tuberculosis	IRISH MYCOBACTERIA REFERENCE LABORATORY (IMRL)	2021-05-15	ERR5908154	ERX5549295	PRJEB42011					Sensitive																						99.18	1879651	62	tuberculosis	2.666
SAMN41154688	WGS	PAIRED	ILLUMINA	SRS21182379	SRP399923	Oceania	AUS	Victoria	2023	human	Homo sapiens	3	lineage1.2.2.2	lineage1.2.2.2		Mycobacterium tuberculosis	MDUPHL	2024-05-01	SRR28868669	SRX24427808	PRJNA857537					Sensitive																						99.36	1378833	48	tuberculosis	3.325
SAMEA112189145	WGS	PAIRED	ILLUMINA	ERS14299034	ERP143048								lineage4.4.1.1	lineage4.4.1.1		Mycobacterium tuberculosis	CTB/NICD	2023-01-15	ERR10748551	ERX10200157	PRJEB58017					MDR-TB																						99.66	1829972	31	tuberculosis	2.124
SAMEA1403566	WGS	PAIRED	ILLUMINA	ERS094242	ERP000192	Europe	RUS	Samara	2009	human	Homo sapiens	3	lineage2.2.1	lineage2.2.1	L2.2.1	Mycobacterium tuberculosis	SC	2014-09-28	ERR133953	ERX109971	PRJEB2138					MDR-TB	S	S			R		R		S				R	R				S			CRyPTIC_WHO2021_PMC7612554	99.5	1834530	42	tuberculosis	1.223
SAMEA7528038	WGS	PAIRED	ILLUMINA	ERS5284509	ERP124850	Asia	IND	Mumbai					lineage1.1.2	lineage1.1.2		Mycobacterium tuberculosis	FOUNDATION FOR MEDICAL RESEARCH INDIA	2021-11-10	ERR4799452	ERX4668869	PRJEB41116					HR-TB	S	S				S	R	S	S				S			S		S	S		Walker_2022	99.25	1606111	52	tuberculosis	1.145
SAMEA112806604	WGS	PAIRED	ILLUMINA	ERS14814150	ERP010814								lineage4.8	lineage4.8		Mycobacterium tuberculosis	FZB	2023-07-21	ERR11082970	ERX10530339	PRJEB9680					Sensitive																						99.74	1601302	54	tuberculosis	1.592
SAMEA4791105	WGS	PAIRED	ILLUMINA	ERS2611035	ERP109929	Africa	GMB		2002	human	Homo sapiens	3	lineage6.1.1	lineage6.1.1	L6.1.1	Mycobacterium africanum	UNIVERSITY OF BASEL, SWITZERLAND	2018-08-28	ERR2704681	ERX2719068	PRJEB27802		sputum			Sensitive																						99.31	1653433	55	tuberculosis	2.011
SAMEA112804819	WGS	PAIRED	ILLUMINA	ERS14812365	ERP010814								lineage2.2.1	lineage2.2.1		Mycobacterium tuberculosis	FZB	2023-07-21	ERR11080991	ERX10528360	PRJEB9680					MDR-TB																						99.51	1679352	58	tuberculosis	1.874
SAMEA110024133	WGS	PAIRED	ILLUMINA	ERS12087422	ERP137916	Africa	GMB		2013	human	Homo sapiens	3	lineage4.1.2.1	lineage4.1.2.1		Mycobacterium tuberculosis	INSTITUTE OF TROPICAL MEDICINE	2022-06-25	ERR9786657	ERX9333933	PRJEB53138		sputum			Sensitive																						99.61	1800962	94	tuberculosis	1.072
SAMEA6797876	WGS	PAIRED	ILLUMINA	ERS4525540	ERP121304	Africa	ZAF						lineage4.4.1.2	lineage4.4.1.2		Mycobacterium tuberculosis	SWISS TROPICAL AND PUBLIC HEALTH INSTITUTE	2020-08-15	ERR4423623	ERX4364181	PRJEB37945					MDR-TB																						99.66	1859852	42	tuberculosis	2.211
SAMEA7554528	WGS	PAIRED	ILLUMINA	ERS5311172	ERP124941	Europe	GBR						lineage3	lineage3		Mycobacterium tuberculosis	PUBLIC HEALTH ENGLAND	2021-11-11	ERR4821160	ERX4691002	PRJEB41201					Sensitive					S		S					S	S								Walker_2022	99.21	1684146	55	tuberculosis	2.432
SAMEA1465947	WGS	PAIRED	ILLUMINA	ERS078179	ERP001072	Africa	MWI	Karonga	2008	human	Homo sapiens	3	lineage4.1.1.3	lineage4.1.1.3	L4.1.1.3	Mycobacterium tuberculosis	SC	2014-09-26	ERR126619	ERX102768	PRJEB2794		sputum			Sensitive							S						S								Coll_2018	99.49	1848837	42	tuberculosis	0.616
SAMEA7563729	WGS	PAIRED	ILLUMINA	ERS5320361	ERP125016	Europe	DEU						lineage3	lineage3		Mycobacterium tuberculosis	IML GAUTING	2021-11-11	ERR4831288	ERX4701272	PRJEB41275					Sensitive	S				S	S	S	S	S				S		S	S	S	S	S	S	['Walker_2022','CRyPTIC_reuse_table']	99.42	1706933	58	tuberculosis	1.108
SAMEA13321023	WGS	PAIRED	ILLUMINA	ERS10923759	ERP135372	Africa	KEN	Nairobi					lineage4.3.3	lineage4.3.3		Mycobacterium tuberculosis	FZB	2022-05-20	ERR9285813	ERX8827926	PRJEB50767					Sensitive																						99.82	1707421	58	tuberculosis	2.047
SAMEA7541887	WGS	PAIRED	ILLUMINA	ERS5298339	ERP124931	Africa	ZAF						lineage2.2.2	lineage2.2.2		Mycobacterium tuberculosis	CTB/NICD	2021-11-11	ERR4809349	ERX4678889	PRJEB41191					MDR-TB	S				R	S	R	S	S				R		S	S	S	S	S	R	['Walker_2022','CRyPTIC_reuse_table']	99.61	1791681	61	tuberculosis	0.907
SAMEA7525870	WGS	PAIRED	ILLUMINA	ERS5282344	ERP124850	Asia	IND	Mumbai					lineage2.2.1	lineage2.2.1		Mycobacterium tuberculosis	FOUNDATION FOR MEDICAL RESEARCH INDIA	2021-11-09	ERR4797321	ERX4666736	PRJEB41116					Pre-XDR-TB	S	S			R	I	R	S	R				R		S	R	S	R	S	R	['CRyPTIC_reuse_table','Walker_2022']	99.32	1748417	55	tuberculosis	0.892
SAMEA3671243	WGS	PAIRED	ILLUMINA	ERS978392	ERP012852								lineage4.3.2.1	lineage4.3.2.1	L4.3.2.1	Mycobacterium tuberculosis	UNIVERSITY OF BASEL	2016-09-29	ERR1193833	ERX1267146	PRJEB11460					Sensitive																						99.62	1618511	37	tuberculosis	2.963
SAMN03647989	WGS	PAIRED	ILLUMINA	SRS991532	SRP061066	Europe	GBR						lineage4.8	lineage4.8	L4.8	Mycobacterium tuberculosis	UNIVERSITY OF OXFORD	2015-07-23	SRR2100816	SRX1095510	PRJNA282721					Sensitive					S		S					S	S								CRyPTIC_WHO2021_PMC7612554	99.56	2542114	57	tuberculosis	1.273
SAMEA14493249	WGS	PAIRED	ILLUMINA	ERS12121613	ERP134958	Africa	ZAF		2013	human	Homo sapiens	3	lineage2.2.1.1	lineage2.2.1.1		Mycobacterium tuberculosis	UNIVERSITY OF ANTWERP	2022-06-25	ERR9806680	ERX9353666	PRJEB50385		sputum			RR-TB																						99.56	1014765	34	tuberculosis	2.628
SAMN02585895	WGS	PAIRED	['ILLUMINA','ILLUMINA','ILLUMINA','ILLUMINA']	SRS564940		Africa	ZAF	Durban Chest Clinic		human	Homo sapiens	3	lineage2.2.1	lineage2.2.1	L2.2.1	Mycobacterium tuberculosis			['SRR1183960','SRR1180227','SRR1180952','SRR1182970']	['SRX479538','SRX479995']	PRJNA235405					Sensitive																						99.45	7038077	163	tuberculosis	1.007
SAMEA104614340	WGS	PAIRED	ILLUMINA	ERS2225622	ERP106291	Asia	IDN	Bandung					lineage2.2.1.1	lineage2.2.1.1		Mycobacterium tuberculosis	WELLCOME SANGER INSTITUTE	2019-06-02	ERR3273107	ERX3299981	PRJEB24463					MDR-TB																						99.52	1795633	62	tuberculosis	1.008
SAMEA7541855	WGS	PAIRED	ILLUMINA	ERS5298307	ERP124931	Africa	ZAF						lineage4.3.2.1	lineage4.3.2.1		Mycobacterium tuberculosis	CTB/NICD	2021-11-11	ERR4809317	ERX4678857	PRJEB41191					RR-TB	S				S	S	S	S	S				R		S	S	S	S	S	R	CRyPTIC_reuse_table	99.8	1775075	61	tuberculosis	0.964
SAMEA7551037	WGS	PAIRED	ILLUMINA	ERS5307686	ERP124941	Europe	GBR						lineage4.9	lineage4.9		Mycobacterium tuberculosis	PUBLIC HEALTH ENGLAND	2021-11-10	ERR4817674	ERX4687516	PRJEB41201					Sensitive																						99.55	1310277	43	tuberculosis	3.072
SAMN35981752	WGS	PAIRED	ILLUMINA	SRS18231075	SRP448193				2018	human	Homo sapiens	3	lineage2.2.1	lineage2.2.1		Mycobacterium tuberculosis	CHINESE CENTER FOR DISEASE CONTROL AND PREVENTION	2023-07-09	SRR25207136	SRX20954097	PRJNA987438		sputum			MDR-TB																						99.6	1634762	56	tuberculosis	1.013
SAMEA2297072	WGS	PAIRED	ILLUMINA	ERS389459	ERP004535	Europe	GBR	Oxfordshire					lineage3	lineage3		Mycobacterium tuberculosis	UNIVERISTY OF OXFORD	2014-03-05	ERR400501	ERX366862	PRJEB5162					Sensitive																						99.48	1283121	29	tuberculosis	3.849
SAMN09090598	WGS	PAIRED	ILLUMINA	SRS3269330	SRP135980	Europe	ITA			human	Homo sapiens	3	lineage4.1.2	lineage4.1.2		Mycobacterium tuberculosis	SAN RAFFAELE	2018-05-08	SRR7131260	SRX4052297	PRJNA438921					Sensitive																						99.95	2429049	81	tuberculosis	1.304
SAMN31018848	WGS	PAIRED	ILLUMINA	SRS15237835	SRP338930	North America	USA	New York state	2019	human	Homo sapiens	3	lineage3.1	lineage3		Mycobacterium tuberculosis	WADSWORTH CENTER	2022-09-26	SRR21709851	SRX17707301	PRJNA766641					Sensitive																						99.66	1347998	72	tuberculosis	2.47
SAMEA7548412	WGS	PAIRED	ILLUMINA	ERS5305065	ERP124941	Europe	GBR						lineage4.1.2.1	lineage4.1.2.1		Mycobacterium tuberculosis	PUBLIC HEALTH ENGLAND	2021-11-10	ERR4815053	ERX4684895	PRJEB41201					Sensitive					S		S						S								Walker_2022	95.61	1394341	31	tuberculosis	2.536
SAMEA3391710	WGS	PAIRED	ILLUMINA	ERS728026	ERP004216	Africa	GMB						lineage6.3.1	lineage6.3.1	L6.3.1	Mycobacterium africanum	THE WELLCOME TRUST SANGER INSTITUTE	2016-02-28	ERR1023271	ERX1102143	PRJEB4884					Sensitive																						98.9	1748821	50	tuberculosis	1.523
SAMN40655251	WGS	PAIRED	ILLUMINA	SRS20888702	SRP498669	Europe	MDA		2019	human	Homo sapiens	3	lineage4.2.1	lineage4.2.1		Mycobacterium tuberculosis	NIAID TB PORTALS PROGRAM	2024-03-29	SRR28498697	SRX24100293	PRJNA1074788		bronchoalveolar lavage			XDR-TB																						99.29	1375798	45	tuberculosis	0.585
SAMEA7157285	WGS	PAIRED	ILLUMINA	ERS4917747	ERP123095	Asia	GEO						lineage2.2.1	lineage2.2.1		Mycobacterium tuberculosis	SWISS TROPICAL AND PUBLIC HEALTH INSTITUTE	2021-05-15	ERR5865440	ERX5511235	PRJEB39561					MDR-TB																						98.55	3030219	35	tuberculosis	0.807
SAMN27762813	WGS	PAIRED	ILLUMINA	SRS12738734	SRP276100	North America	USA	Syracuse	2019	human	Homo sapiens	3	lineage1.2.1.2.1	lineage1.2.1.2.1		Mycobacterium tuberculosis	WADSWORTH CENTER	2022-04-25	SRR18911587	SRX14989539	PRJNA650381		sputum			Sensitive																						99.47	1533651	85	tuberculosis	2.617
SAMN31030562	WGS	PAIRED	ILLUMINA	SRS15257397	SRP399923	Oceania	AUS	Victoria	2017	human	Homo sapiens	3	lineage2.2.1	lineage2.2.1		Mycobacterium tuberculosis	MDUPHL	2022-09-27	SRR21732235	SRX17727933	PRJNA857537					Other																						99.58	1751676	61	tuberculosis	2.661
SAMEA2267003	WGS	PAIRED	ILLUMINA	ERS374472	ERP001072	Africa	MWI	Karonga					lineage4.6.2.2	lineage4.6.2.2	L4	Mycobacterium tuberculosis	SC	2014-05-14	ERR473298	ERX439129	PRJEB2794					Sensitive																						62.49	1069843	24	tuberculosis	2.413
SAMEA5164099	WGS	PAIRED	ILLUMINA	ERS2971822	ERP112727								lineage4.3.3	lineage4.3.3		Mycobacterium tuberculosis	WELLCOME SANGER INSTITUTE	2020-04-19	ERR4024516	ERX4025904	PRJEB30294					Sensitive																						99.77	1752196	60	tuberculosis	0.802
SAMN40099122	WGS	PAIRED	ILLUMINA	SRS20590414	SRP492016	Asia	CHN	Shijiazhuang		human	Homo sapiens	3	lineage2.2.1	lineage2.2.1	L4	Mycobacterium tuberculosis	SHANDONG SECOND MEDICAL UNIVERSITY	2024-02-27	SRR28119835	SRX23764488	PRJNA1080043				H37Rv	MDR-TB																						99.58	1786427	58	tuberculosis	0.986
SAMEA104600187	WGS	PAIRED	ILLUMINA	ERS2211469	ERP105903								lineage2.2.1	lineage2.2.1		Mycobacterium tuberculosis complex sp.	FZB	2022-07-13	ERR2307394	ERX2358686	PRJEB24099					MDR-TB																						99.54	1482321	51	tuberculosis	3.255
SAMN08215342	WGS	PAIRED	ILLUMINA	SRS2775105	SRP119652	North America	CAN	British Columbia	2012	human	Homo sapiens	3	lineage2.2.1	lineage2.2.1	L2	Mycobacterium tuberculosis	BC CENTRE FOR DISEASE CONTROL PUBLIC HEALTH LABORATORY	2017-12-25	SRR6398012	SRX3491226	PRJNA413593					Sensitive					S		S						S	S							CRyPTIC_WHO2021_PMC7612554	99.6	1913993	54	tuberculosis	1.023
SAMN15832760	WGS	PAIRED	ILLUMINA	SRS7212722	SRP276509	Europe	FRA		1969	human	Homo sapiens	3	lineage6.1.1	lineage6.1.1		Mycobacterium africanum	UNIVERSITY OF SAO PAULO	2020-08-17	SRR12462866	SRX8957185	PRJNA655747		lung			Sensitive																						99.04	1764111	51	tuberculosis	1.802
SAMN12551337	WGS	PAIRED	ILLUMINA	SRS5322556	SRP219763	Asia	CHN	Shenzhen	2014	human	Homo sapiens	3	lineage4.4.2	lineage4.4.2	L4	Mycobacterium tuberculosis	FUDAN UNIVERSITY	2019-08-30	SRR10040276	SRX6775469	PRJNA559678		sputum			MDR-TB																						99.37	1750348	60	tuberculosis	0.406
SAMEA7563371	WGS	PAIRED	ILLUMINA	ERS5320004	ERP125013	Asia	NPL						lineage2.2.1	lineage2.2.1		Mycobacterium tuberculosis	IML GAUTING	2021-11-11	ERR4830931	ERX4700915	PRJEB41272					Pre-XDR-TB	S				I	R	R	S	R				R		S	S	S	R	S	R	['Walker_2022','CRyPTIC_reuse_table']	99.55	1583006	53	tuberculosis	1.954
SAMN02414951	WGS	PAIRED	['ILLUMINA','ILLUMINA','ILLUMINA','ILLUMINA']	SRS553723		Europe	SWE			human	Homo sapiens	3	lineage4.3.4.2	lineage4.3.4.2	L4.3.4.2	Mycobacterium tuberculosis			['SRR1166712','SRR1165574','SRR1162721','SRR1165523']	['SRX467938','SRX465855']	PRJNA229316		sputum			MDR-TB																						99.46	5192975	112	tuberculosis	1.459
SAMN31063381	WGS	PAIRED	ILLUMINA	SRS15261965	SRP338930	North America	USA	New York state	2021	human	Homo sapiens	3	lineage4.1.2.1	lineage4.1.2.1		Mycobacterium tuberculosis	WADSWORTH CENTER	2022-09-28	SRR21737229	SRX17732981	PRJNA766641					Sensitive																						99.62	1485017	74	tuberculosis	2.796
SAMEA112799107	WGS	PAIRED	ILLUMINA	ERS14806653	ERP010814								lineage4.8	lineage4.8		Mycobacterium tuberculosis	FZB	2023-07-20	ERR11044841	ERX10491632	PRJEB9680					Other																						99.75	1608149	55	tuberculosis	2.252
SAMEA8939171	WGS	PAIRED	ILLUMINA	ERS6622013	ERP130019	Europe	FRA		2015	European badger	Meles meles	3	La1.8.2	La1.8.2	La1	Mycobacterium bovis	ANSES	2022-08-28	ERR6149469	ERX5786293	PRJEB45853					Other																						98.34	1474839	46	tuberculosis	4.233
SAMN02599057	WGS	PAIRED	['ILLUMINA','ILLUMINA']	SRS559688		Asia	IND	Tiruvallur	2002	human	Homo sapiens	3	lineage1.2.2.2	lineage1.2.2.2	L1.3.2	Mycobacterium tuberculosis			['SRR1175169','SRR1172821']	SRX473363	PRJNA235722		sputum			Other																						93.32	3893259	89	tuberculosis	1.136
SAMN08215433	WGS	PAIRED	ILLUMINA	SRS2775132	SRP119652	North America	CAN	British Columbia	2014	human	Homo sapiens	3	lineage4.1.2.1	lineage4.1.2.1	L4	Mycobacterium tuberculosis	BC CENTRE FOR DISEASE CONTROL PUBLIC HEALTH LABORATORY	2017-12-20	SRR6397986	SRX3491252	PRJNA413593					Sensitive					S		S						S	S							CRyPTIC_WHO2021_PMC7612554	99.59	1812904	50	tuberculosis	1.229
SAMEA7563128	WGS	PAIRED	ILLUMINA	ERS5319761	ERP125008	Africa	DZA						lineage4.1.2.1	lineage4.1.2.1		Mycobacterium tuberculosis	SAN RAFFAELE SCIENTIFIC INSTITUTE	2021-11-11	ERR4830688	ERX4700672	PRJEB41267					Sensitive	S				S	S	S	S	S				S		S	S	S	S	S	S	['Walker_2022','CRyPTIC_reuse_table']	98.42	1646156	53	tuberculosis	2.058
SAMN36974184	WGS	PAIRED	ILLUMINA	SRS18600087	SRP454875					human	Homo sapiens	3	lineage2.2.1	lineage2.2.1		Mycobacterium tuberculosis	CHINESE CENTER FOR DISEASE CONTROL AND PREVENTION	2023-08-14	SRR25628557	SRX21355474	PRJNA1005189					Sensitive																						99.62	1651891	56	tuberculosis	1.164
SAMN40566571	WGS	PAIRED	ILLUMINA	SRS20809282	SRP338930	North America	USA	New York state	2020	human	Homo sapiens	3	lineage4.1.2.1	lineage4.1.2.1		Mycobacterium tuberculosis	WADSWORTH CENTER	2024-03-21	SRR28409464	SRX24014154	PRJNA766641		sputum			Sensitive																						99.61	1657676	87	tuberculosis	1.815
SAMN05918534	WGS	PAIRED	ILLUMINA	SRS20795409	SRP496567	South America	PER	Lima	2012	human	Homo sapiens	3	lineage4.1.2.1	lineage4.1.2.1		Mycobacterium tuberculosis	FIND, THE FOUNDATION FOR INNOVATIVE NEW DIAGNOSTICS	2024-03-20	SRR28393857	SRX23998839	PRJNA343736		As reported: patient			Sensitive																						99.5	1748120	50	tuberculosis	0.982
SAMEA110040888	WGS	PAIRED	ILLUMINA	ERS12087576	ERP137916	Africa	GMB		2014	human	Homo sapiens	3	lineage4.1.3	lineage4.1.3		Mycobacterium tuberculosis	INSTITUTE OF TROPICAL MEDICINE	2022-06-25	ERR9786811	ERX9334087	PRJEB53138		sputum			HR-TB																						99.46	653765	42	tuberculosis	4.411
SAMEA7541875	WGS	PAIRED	ILLUMINA	ERS5298327	ERP124931	Africa	ZAF						lineage2.2.2	lineage2.2.2		Mycobacterium tuberculosis	CTB/NICD	2021-11-11	ERR4809337	ERX4678877	PRJEB41191					MDR-TB	R				R	I	R	R	S				R		S	R	S	S	S	R	['Walker_2022','CRyPTIC_reuse_table']	99.61	1710714	58	tuberculosis	0.932
SAMEA6456253	WGS	PAIRED	ILLUMINA	ERS4221767	ERP119211	Africa	GMB		2013	human	Homo sapiens	3	lineage4.3.4.2	lineage4.3.4.2	L4	Mycobacterium africanum	INSTITUTE OF TROPICAL MEDICINE	2022-07-22	ERR3804171	ERX3806061	PRJEB36076		sputum			Sensitive																						99.69	901972	37	tuberculosis	3.222
SAMN15347464	WGS	PAIRED	ILLUMINA	SRS6890621	SRP268388	Asia	THA		2019	human	Homo sapiens	3	lineage2.2.1	lineage2.2.1		Mycobacterium tuberculosis	DIVISION OF MEDICAL GENOMICS AND INNOVATION SUPPORT	2020-06-23	SRR12072586	SRX8600166	PRJNA641236		sputum			Pre-XDR-TB																						99.32	1569307	45	tuberculosis	3.311
SAMD00142708	WGS	PAIRED	ILLUMINA	DRS200694	DRP007602	Asia	JPN	Kanto	2017	human	Homo sapiens	3	lineage2.2.1	lineage2.2.1		Mycobacterium tuberculosis	RIT_JATA	2021-08-14	DRR188837	DRX179302	PRJDB7494					Sensitive																						99.54	816622	50	tuberculosis	2.306
SAMEA112803243	WGS	PAIRED	ILLUMINA	ERS14810789	ERP010814								lineage4.1.2.1	lineage4.1.2.1		Mycobacterium tuberculosis	FZB	2023-07-20	ERR11043536	ERX10490327	PRJEB9680					Sensitive																						99.39	1607892	52	tuberculosis	1.365
SAMEA2533627	WGS	PAIRED	ILLUMINA	ERS457029	ERP010662	Africa	COG						lineage5.2	lineage5.2	L5	Mycobacterium africanum	FZB	2015-08-05	ERR551005	ERX510074	PRJEB9545					Sensitive																						99.58	1427509	90	tuberculosis	2.046
SAMN31887194	WGS	PAIRED	ILLUMINA	SRS15878728	SRP410119	Asia	IND		2022	human	Homo sapiens	3	lineage4.8	lineage4.8		Mycobacterium tuberculosis	NATIONAL TUBERCULOSIS INSTITUTE,BANGALORE	2022-11-28	SRR22424748	SRX18394402	PRJNA905883		sputum			RR-TB																						99.47	1505522	64	tuberculosis	1.839
SAMEA7562148	WGS	PAIRED	ILLUMINA	ERS5318782	ERP124983	Europe	ITA						lineage4.8	lineage4.8		Mycobacterium tuberculosis	SAN RAFFAELE SCIENTIFIC INSTITUTE	2021-11-11	ERR4829709	ERX4699693	PRJEB41242					HR-TB	S				S	S	S	S	S				S		S	S	S	S	S	S	['Walker_2022','CRyPTIC_reuse_table']	99.58	1559229	51	tuberculosis	1.829
SAMN04522100	WGS	PAIRED	ILLUMINA	SRS1531899	SRP077478	Africa	CIV			human	Homo sapiens	3	lineage4.6.2.2	lineage4.6.2.2	L4.6.2.2	Mycobacterium tuberculosis	BI	2016-06-30	SRR3732725	SRX1888531	PRJNA300846		sputum			Other																						99.71	1500187	31	tuberculosis	3.94
SAMEA104447662	WGS	PAIRED	ILLUMINA	ERS2065604	ERP022352	Europe	DNK		2014	human	Homo sapiens	3	lineage4.8	lineage4.8	L4.8	Mycobacterium tuberculosis	STATENS SERUM INSTITUT	2017-12-22	ERR2228826	ERX2282165	PRJEB20214		sputum			HR-TB																						98.67	595980	18	tuberculosis	13.728
SAMEA112800944	WGS	PAIRED	ILLUMINA	ERS14808490	ERP010814								lineage4.6.1.1	lineage4.6.1.1		Mycobacterium tuberculosis	FZB	2023-07-20	ERR11050951	ERX10497742	PRJEB9680					Sensitive																						99.45	1656751	54	tuberculosis	1.268
SAMN40031331	WGS	PAIRED	ILLUMINA	SRS20526674	SRP226525	Asia	IND	Madhya Pradesh - Bhairopur	2022	human	Homo sapiens	3	lineage3	lineage3		Mycobacterium tuberculosis	CHRISTIAN MEDICAL COLLAGE, VELLORE	2024-02-22	SRR28045211	SRX23696485	PRJNA575883					Sensitive																						91.28	1529569	45	tuberculosis	0.241
SAMEA7157729	WGS	PAIRED	ILLUMINA	ERS4918190	ERP123095	Asia	GEO						lineage2.2.1	lineage2.2.1		Mycobacterium tuberculosis	SWISS TROPICAL AND PUBLIC HEALTH INSTITUTE	2021-05-15	ERR5866274	ERX5512069	PRJEB39561					Pre-XDR-TB																						98.32	1844197	21	tuberculosis	2.079
SAMN09651588	WGS	PAIRED	ILLUMINA	SRS3544253	SRP153329	Europe	CHE			human	Homo sapiens	3	lineage3.1.2.1	lineage3.1.2.1		Mycobacterium tuberculosis	SWISS TROPICAL AND PUBLIC HEALTH INSTITUTE	2018-07-13	SRR7517732	SRX4387788	PRJNA454477		sputum			MDR-TB																						99.45	1604038	35	tuberculosis	1.536
SAMN37848183	WGS	PAIRED	ILLUMINA	SRS19170282	SRP466602	Asia	VNM	Ho Chi Minh City		human	Homo sapiens	3	lineage2.2.1	lineage2.2.1		Mycobacterium tuberculosis	UNIVERSITY OF MELBOURNE/ THE PETER DOHERTY INSTITUTE FOR INFECTION AND IMMUNITY	2023-10-16	SRR26399198	SRX22105199	PRJNA1028637		sputum			Sensitive																						99.46	1943134	45	tuberculosis	3.515
SAMN26038097	WGS	PAIRED	ILLUMINA	SRS12173858	SRP076676	Europe	GBR	Birmingham	2013	human	Homo sapiens	3	lineage3	lineage3		Mycobacterium tuberculosis	MODMEDMICOXFORD	2022-03-03	SRR18213848	SRX14360336	PRJNA302362					Sensitive																						99.56	1882101	42	tuberculosis	0.638
SAMEA113556187	WGS	PAIRED	ILLUMINA	ERS15552310	ERP147779	Africa	MOZ	Maputo					lineage4.1.2.1	lineage4.1.2.1		Mycobacterium tuberculosis	FZB	2023-09-24	ERR11488651	ERX10894827	PRJEB62665					MDR-TB																						99.3	1086878	34	tuberculosis	3.381
SAMEA7891400	WGS	PAIRED	ILLUMINA	ERS5638636	ERP126676								lineage3.1.1	lineage3.1.1		Mycobacterium tuberculosis complex sp.	FZB	2021-06-28	ERR5979446	ERX5619232	PRJEB42771					Sensitive																						99.51	1065034	36	tuberculosis	2.065
SAMEA7549404	WGS	PAIRED	ILLUMINA	ERS5306055	ERP124941	Europe	GBR						lineage4.2.2	lineage4.2.2		Mycobacterium tuberculosis	PUBLIC HEALTH ENGLAND	2021-11-10	ERR4816043	ERX4685885	PRJEB41201					Sensitive																						67.14	1462968	33	tuberculosis	2.291
SAMN32818871	WGS	PAIRED	ILLUMINA	SRS16524018	SRP418517	Europe	GBR		2014	bovine	Bos taurus	2	La1.8.1	La1.8.1	La1	Mycobacterium bovis	AGRIFOOD AND BIOSCIENCES INSTITUTE	2023-01-20	SRR23174542	SRX19124744	PRJNA925930					Other																						99.29	1853772	41	tuberculosis	2.624
SAMEA7280371	WGS	PAIRED	ILLUMINA	ERS5040972	ERP123102	Asia	BGD		2008	human	Homo sapiens	3		lineage3		Mycobacterium tuberculosis	INSTITUTE OF TROPICAL MEDICINE	2020-08-29	ERR4553629	ERX4489999	PRJEB39569		sputum			MDR-TB																						99.62	1850249	64	tuberculosis	2.186
SAMN40983529	WGS	PAIRED	ILLUMINA	SRS21039684	SRP502062	Asia	KAZ		2022	human	Homo sapiens	3	lineage2.2.1	lineage2.2.1		Mycobacterium tuberculosis	NIAID TB PORTALS PROGRAM	2024-04-16	SRR28706538	SRX24273717	PRJNA1074793		sputum			MDR-TB																						99.43	1528323	52	tuberculosis	0.961
SAMN40099033	WGS	PAIRED	ILLUMINA	SRS20589997	SRP492016	Asia	CHN	Shijiazhuang		human	Homo sapiens	3	lineage2.2.1	lineage2.2.1	L4	Mycobacterium tuberculosis	SHANDONG SECOND MEDICAL UNIVERSITY	2024-02-27	SRR28119774	SRX23764548	PRJNA1080043				H37Rv	Pre-XDR-TB																						99.47	1831767	59	tuberculosis	0.93
SAMEA112799984	WGS	PAIRED	ILLUMINA	ERS14807530	ERP010814								lineage4.3.4.1	lineage4.3.4.1		Mycobacterium tuberculosis	FZB	2023-07-20	ERR11049884	ERX10496674	PRJEB9680					Sensitive																						99.7	1470038	49	tuberculosis	3.097
SAMEA112803250	WGS	PAIRED	ILLUMINA	ERS14810796	ERP010814								lineage4.1.2.1	lineage4.1.2.1		Mycobacterium tuberculosis	FZB	2023-07-20	ERR11043544	ERX10490335	PRJEB9680					MDR-TB																						99.62	1643617	56	tuberculosis	1.114
SAMD00143034	WGS	PAIRED	ILLUMINA	DRS200943	DRP007602	Asia	JPN	Kinki	2017	human	Homo sapiens	3	lineage4.5	lineage4.5		Mycobacterium tuberculosis	RIT_JATA	2021-08-14	DRR189066	DRX179531	PRJDB7494					HR-TB																						99.61	1091493	71	tuberculosis	1.161
SAMEA7617437	WGS	PAIRED	ILLUMINA	ERS5375724	ERP125309								lineage4.3.3	lineage4.3.3		Mycobacterium tuberculosis complex sp.	FZB	2021-01-25	ERR4872323	ERX4741536	PRJEB41518					Pre-XDR-TB																						99.7	1590785	53	tuberculosis	1.768
SAMN08708214	WGS	PAIRED	ILLUMINA	SRS3040902	SRP128089	Europe	UKR			human	Homo sapiens	3	lineage4.2.1	lineage4.2.1		Mycobacterium tuberculosis	SAN RAFFAELE	2018-03-14	SRR6832155	SRX3788235	PRJNA428596					HR-TB	S	S			S		R	S	S			S	S	S				S			CRyPTIC_WHO2021_PMC7612554	99.36	2783709	59	tuberculosis	0.831
SAMEA7560872	WGS	PAIRED	ILLUMINA	ERS5317508	ERP124982	Asia	VNM	Ho Chi Minh City					lineage1.1.1.1	lineage1.1.1.1		Mycobacterium tuberculosis	OUCRU-HCMC	2021-11-12	ERR4828435	ERX4698419	PRJEB41241					Sensitive	S				S	S	S	S	S				S		S	S	S	S	S	S	['Walker_2022','CRyPTIC_reuse_table']	99.37	1521700	49	tuberculosis	1.531
SAMEA5189974	WGS	PAIRED	ILLUMINA	ERS2997468	ERP021867	Europe	GBR						La1.8.1	La1.8.1	La1	Mycobacterium bovis	WELLCOME SANGER INSTITUTE	2020-06-04	ERR4188302	ERX4150071	PRJEB19799					Other																						99.48	1271193	43	tuberculosis	2.346
SAMEA3432803	WGS	PAIRED	ILLUMINA	ERS2401567	ERP107972	Europe	GBR	England					lineage3	lineage3	L3	Mycobacterium tuberculosis	PHE	2021-10-23	ERR2516890	ERX2536105	PRJEB26001					MDR-TB	S	S					R	S	S				R					S			Walker_2022	99.63	1890660	63	tuberculosis	1.246
SAMEA110013473	WGS	PAIRED	ILLUMINA	ERS12087645	ERP137916	Africa	GMB		2014	human	Homo sapiens	3	lineage4.1.2.1	lineage4.1.2.1		Mycobacterium tuberculosis	INSTITUTE OF TROPICAL MEDICINE	2022-06-25	ERR9786880	ERX9334156	PRJEB53138		sputum			MDR-TB																						99.56	1057946	53	tuberculosis	2.216
SAMEA4772792	WGS	PAIRED	ILLUMINA	ERS2592746	ERP109425								lineage4.1.2.1	lineage4.1.2.1	L4.1.2.1	Mycobacterium tuberculosis	FZB	2018-08-19	ERR2677396	ERX2692387	PRJEB27354					Pre-XDR-TB					R							R									Andres_2019	99.24	1113902	35	tuberculosis	3.173
SAMEA7561141	WGS	PAIRED	ILLUMINA	ERS5317777	ERP124982	Asia	VNM	Ho Chi Minh City					lineage2.2.1.1	lineage2.2.1.1		Mycobacterium tuberculosis	OUCRU-HCMC	2021-11-11	ERR4828704	ERX4698688	PRJEB41241					Sensitive	S				S	S	S	S	S				S		S	S	S	S	S	S	['CRyPTIC_reuse_table','Walker_2022']	99.6	1555819	52	tuberculosis	1.34
SAMEA104407633	WGS	PAIRED	ILLUMINA	ERS2025575	ERP105431								lineage4.3.2	lineage4.3.2	L4.3.2	Mycobacterium tuberculosis	HOSPITAL GENERAL UNIVERSITARIO GREGORIO MARANON	2018-01-29	ERR2206041	ERX2260403	PRJEB23664					Sensitive																						99.72	1459628	50	tuberculosis	2.02
SAMN31046538	WGS	PAIRED	ILLUMINA	SRS15271487	SRP400134	Asia	TWN		2022	human	Homo sapiens	3	lineage4.5	lineage4.5		Mycobacterium tuberculosis	TAIWAN CENTERS FOR DISEASE CONTROL	2022-09-28	SRR21747018	SRX17742616	PRJNA884747		lung			MDR-TB																						99.64	1473118	98	tuberculosis	0.546
SAMN40031619	WGS	PAIRED	ILLUMINA	SRS20526934	SRP226525	Asia	IND	Madhya Pradesh - Bhairopur	2019	human	Homo sapiens	3	lineage2.2.1	lineage2.2.1		Mycobacterium tuberculosis	CHRISTIAN MEDICAL COLLAGE, VELLORE	2024-02-22	SRR28045653	SRX23696872	PRJNA575883					Pre-XDR-TB																						99.52	1850758	62	tuberculosis	0.949
SAMN08892441	WGS	PAIRED	ILLUMINA	SRS3142649	SRP128089	Asia	PAK			human	Homo sapiens	3	lineage3	lineage3	L3	Mycobacterium tuberculosis	SAN RAFFAELE	2018-04-09	SRR6964502	SRX3906557	PRJNA428596					Other		S			S		R	S	S				R	R				S			CRyPTIC_WHO2021_PMC7612554	99.51	1597334	35	tuberculosis	3.816
SAMEA112800562	WGS	PAIRED	ILLUMINA	ERS14808108	ERP010814								lineage4.1.2.1	lineage4.1.2.1		Mycobacterium tuberculosis	FZB	2023-07-20	ERR11050541	ERX10497332	PRJEB9680					Sensitive																						99.42	1351619	45	tuberculosis	2.348
SAMEA7561242	WGS	PAIRED	ILLUMINA	ERS5317877	ERP124983								lineage4.3.1	lineage4.3.1		Mycobacterium tuberculosis	SAN RAFFAELE SCIENTIFIC INSTITUTE	2021-11-11	ERR4828804	ERX4698788	PRJEB41242					MDR-TB																						98.3	1590354	53	tuberculosis	2.169
SAMN06252131	WGS	PAIRED	ILLUMINA	SRS1948009	SRP098533	Oceania	NZL	INGLEWOOD	2013	bovine	Bos taurus	2	La1.8.1	La1.8.1	La1	Mycobacterium bovis	UNIVERSITY OF GLASGOW	2017-01-30	SRR5216935	SRX2527145	PRJNA363037					Other																						99.47	1622255	98	tuberculosis	4.434
SAMEA7527990	WGS	PAIRED	ILLUMINA	ERS5284461	ERP124850	Asia	IND	Mumbai					lineage2.2.1	lineage2.2.1		Mycobacterium tuberculosis	FOUNDATION FOR MEDICAL RESEARCH INDIA	2021-11-10	ERR4799404	ERX4668821	PRJEB41116					MDR-TB	S	S				S	R	S	S				S			S		S	S		Walker_2022	99.45	1634129	54	tuberculosis	0.856
SAMN40099032	WGS	PAIRED	ILLUMINA	SRS20591395	SRP492016	Asia	CHN	Shijiazhuang		human	Homo sapiens	3	lineage2.2.1.2	lineage2.2.1.2	L4	Mycobacterium tuberculosis	SHANDONG SECOND MEDICAL UNIVERSITY	2024-02-27	SRR28119775	SRX23764547	PRJNA1080043				H37Rv	Other																						99.45	1846813	59	tuberculosis	0.961
SAMEA1707784	WGS	PAIRED	ILLUMINA	ERS180030	ERP000276								lineage4.1.1.1	lineage4.1.1.1		Mycobacterium tuberculosis	SC	2013-02-19	ERR230090	ERX204641	PRJEB2221					Sensitive																						99.32	2728162	60	tuberculosis	0.409
SAMEA104600178	WGS	PAIRED	ILLUMINA	ERS2211460	ERP105903								lineage2.2.1	lineage2.2.1		Mycobacterium tuberculosis complex sp.	FZB	2022-07-18	ERR2307383	ERX2358675	PRJEB24099					MDR-TB																						99.58	1623892	56	tuberculosis	3.103
SAMEA2297018	WGS	PAIRED	ILLUMINA	ERS389405	ERP004535	Europe	GBR	Oxfordshire					lineage2.2.1	lineage2.2.1	L2.2.1	Mycobacterium tuberculosis	UNIVERISTY OF OXFORD	2014-03-05	ERR400447	ERX366808	PRJEB5162					Sensitive																						99.49	1198523	28	tuberculosis	5.663
SAMEA5329310	WGS	PAIRED	ILLUMINA	ERS3135505	ERP113661								lineage4.1	lineage4.1		Mycobacterium tuberculosis complex sp.	FZB	2019-06-30	ERR3148062	ERX3177028	PRJEB31144					MDR-TB																						99.5	1680668	57	tuberculosis	2.376
SAMN40273334	WGS	PAIRED	ILLUMINA	SRS20670998	SRP493618	Asia	GEO	Tbilisi	2016	human	Homo sapiens	3	lineage4.3.3	lineage4.3.3		Mycobacterium tuberculosis	NIH / NIAID	2024-03-06	SRR28239895	SRX23850924	PRJNA1074779		sputum			Sensitive																						99.63	1034838	33	tuberculosis	2.867
SAMN30381158	WGS	PAIRED	ILLUMINA	SRS14814290	SRP394383	South America	PRY	Asuncion	2021	human	Homo sapiens	3	lineage4.4.1.1	lineage4.4.1.1		Mycobacterium tuberculosis	STANFORD UNIVERSITY	2022-08-26	SRR21239933	SRX17249308	PRJNA870648		sputum			HR-TB																						99.5	1054772	43	tuberculosis	3.83
SAMEA1707242	WGS	PAIRED	ILLUMINA	ERS181316	ERP000192	Europe	RUS	Samara	2008	human	Homo sapiens	3	lineage2.2.1	lineage2.2.1	L2.2.1	Mycobacterium tuberculosis	SC	2013-03-08	ERR234600	ERX209105	PRJEB2138					Pre-XDR-TB	S	R			R		R		R				R	R				R			CRyPTIC_WHO2021_PMC7612554	99.57	1784262	41	tuberculosis	0.92
SAMEA7425192	WGS	PAIRED	ILLUMINA	ERS5183412	ERP111748	Europe	PRT		2020				lineage4.3.4.2	lineage4.3.4.2		Mycobacterium tuberculosis	NATIONAL INSTITUTE OF HEALTH DR. RICARDO JORGE	2021-11-18	ERR4676896	ERX4598560	PRJEB29446					Pre-XDR-TB																						99.77	1228458	42	tuberculosis	3.16
SAMEA9977117	WGS	PAIRED	ILLUMINA	ERS7655395	ERP123401	South America	PER	Lima	2009	human	Homo sapiens	3	lineage4.1.2.1	lineage4.1.2.1		Mycobacterium tuberculosis	IMPERIAL COLLEGE LONDON	2021-11-17	ERR6866419	ERX6489847	PRJEB39837					Sensitive																						99.59	1550377	53	tuberculosis	0.577
SAMEA7555030	WGS	PAIRED	ILLUMINA	ERS5311674	ERP124941	Europe	GBR						La3	La3		Mycobacterium tuberculosis	PUBLIC HEALTH ENGLAND	2021-11-11	ERR4821662	ERX4691504	PRJEB41201					Sensitive					S		S						S								Walker_2022	99.53	2782943	64	tuberculosis	3.204
SAMN08708444	WGS	PAIRED	ILLUMINA	SRS3040711	SRP128089	Europe	UKR			human	Homo sapiens	3	lineage2.2.1	lineage2.2.1		Mycobacterium tuberculosis	SAN RAFFAELE	2018-03-14	SRR6831751	SRX3788043	PRJNA428596					MDR-TB	R	S			R		R	R					R	R				S			CRyPTIC_WHO2021_PMC7612554	99.38	1527202	32	tuberculosis	3.432
SAMN30543509	WGS	PAIRED	ILLUMINA	SRS14851335	SRP394436	Asia	CHN	Eastern China	2017	human	Homo sapiens	3	lineage2.2.1	lineage2.2.1		Mycobacterium tuberculosis	SCHOOL OF PUBLIC HEALTH, FUDAN UNIVERSITY	2022-08-28	SRR21277514	SRX17286656	PRJNA874331					MDR-TB																						97.88	1855918	55	tuberculosis	12.021
SAMEA112803209	WGS	PAIRED	ILLUMINA	ERS14810755	ERP010814								lineage3	lineage3		Mycobacterium tuberculosis	FZB	2023-07-20	ERR11043499	ERX10490290	PRJEB9680					MDR-TB																						99.4	1000256	34	tuberculosis	1.936
SAMEA7545284	WGS	PAIRED	ILLUMINA	ERS5301941	ERP124939	South America	PER		2018				lineage4.3.3	lineage4.3.3		Mycobacterium tuberculosis	UNIVERSIDAD PERUANA CAYETANO HEREDIA	2021-11-10	ERR4811781	ERX4681771	PRJEB41199					MDR-TB	S	S			R	S	R	S	S				R	R	S	S	S	S	S	R	['CRyPTIC_reuse_table','Walker_2022']	99.85	1657428	58	tuberculosis	3.056
SAMN04522050	WGS	PAIRED	ILLUMINA	SRS1531766	SRP077478	South America	PER		2010	human	Homo sapiens	3	lineage4.3.3	lineage4.3.3		Mycobacterium tuberculosis	BI	2016-06-30	SRR3732570	SRX1888396	PRJNA300846		sputum			MDR-TB																						99.58	1943829	40	tuberculosis	2.702
SAMEA7562473	WGS	PAIRED	ILLUMINA	ERS5319107	ERP124987				2018				lineage2.2.1	lineage2.2.1		Mycobacterium tuberculosis	IML GAUTING	2021-11-11	ERR4830034	ERX4700018	PRJEB41246					HR-TB	S				S	S	R	S	S				S		S	S	S	S	S	S	CRyPTIC_reuse_table	99.52	1569267	53	tuberculosis	1.835
SAMN09284209	WGS	PAIRED	ILLUMINA	SRS3359643	SRP053287					domestic cattle	Bos taurus	2	La1.8.1	La1.8.1	La1	Mycobacterium bovis	USDA-NVSL-DBL	2018-05-31	SRR7240171	SRX4146023	PRJNA251692					Other																						99.44	1461250	78	tuberculosis	4.363
SAMEA11934366	WGS	PAIRED	ILLUMINA	ERS9581525	ERP133916	Africa	ZAF		2013	human	Homo sapiens	3	lineage4.4.1.1	lineage4.4.1.1		Mycobacterium tuberculosis	INSTITUTE OF TROPICAL MEDICINE ANTWERP	2022-07-14	ERR7737904	ERX7306186	PRJEB49409		sputum			MDR-TB																						99.76	1714435	58	tuberculosis	0.759
SAMEA8718647	WGS	PAIRED	ILLUMINA	ERS6403092	ERP128647	Africa	ZAF						lineage2.2.2	lineage2.2.2		Mycobacterium tuberculosis	CTB/NICD	2022-03-15	ERR8975519	ERX5543751	PRJEB44577					Pre-XDR-TB	R				R	S	R	R	R				R		S	S	S	R	S	R	CRyPTIC_reuse_table	99.6	1813194	62	tuberculosis	1.178
SAMN03648708	WGS	PAIRED	ILLUMINA	SRS991041	SRP061066	Africa	ZAF						lineage2.2.1	lineage2.2.1	L2.2.1	Mycobacterium tuberculosis	UNIVERSITY OF OXFORD	2015-07-22	SRR2101461	SRX1096155	PRJNA282721					Sensitive	S	S			S		S	S	S			S	S	S				S			CRyPTIC_WHO2021_PMC7612554	99.43	662031	29	tuberculosis	4.389
SAMN03300642	WGS	PAIRED	ILLUMINA	SRS838471	SRP053287	North America	USA	IN	2011	domestic cattle	Bos taurus	2	La1.7.1	La1.7.1	La1	Mycobacterium bovis	USDA-NVSL-DBL	2015-02-23	SRR1792284	SRX867946	PRJNA251692					Other																						99.42	619029	29	tuberculosis	12.449
SAMN30294454	WGS	PAIRED	ILLUMINA	SRS14631747	SRP391945	Asia	CHN	Shanghai	2015	human	Homo sapiens	3	lineage2.2.1	lineage2.2.1		Mycobacterium tuberculosis	FUDAN UNIVERSITY	2022-08-13	SRR21031758	SRX17047174	PRJNA869190		sputum			HR-TB																						96.39	1787681	56	tuberculosis	2.703
SAMN36834813	WGS	PAIRED	ILLUMINA	SRS18500326	SRP453313	Asia	CHN	Shandong	2017	human	Homo sapiens	3	lineage2.2.1	lineage2.2.1	L4	Mycobacterium tuberculosis	SHANDONG PROVINCIAL HOSPITAL	2023-08-04	SRR25515854	SRX21246045	PRJNA1002108		As reported: phlegm		H37Rv	Sensitive																						99.54	1856674	64	tuberculosis	3.173
SAMEA112803856	WGS	PAIRED	ILLUMINA	ERS14811402	ERP010814								lineage2.2.1	lineage2.2.1		Mycobacterium tuberculosis	FZB	2023-07-20	ERR11044172	ERX10490963	PRJEB9680					Sensitive																						99.19	1660285	56	tuberculosis	1.371
SAMEA112806042	WGS	PAIRED	ILLUMINA	ERS14813588	ERP010814								lineage2.2.1	lineage2.2.1		Mycobacterium tuberculosis	FZB	2023-07-21	ERR11082339	ERX10529708	PRJEB9680					MDR-TB																						99.56	1736101	60	tuberculosis	2.585
SAMN40099118	WGS	PAIRED	ILLUMINA	SRS20589958	SRP492016	Asia	CHN	Shijiazhuang		human	Homo sapiens	3	lineage2.2.1	lineage2.2.1	L4	Mycobacterium tuberculosis	SHANDONG SECOND MEDICAL UNIVERSITY	2024-02-27	SRR28119842	SRX23764484	PRJNA1080043				H37Rv	Pre-XDR-TB																						99.44	1744748	55	tuberculosis	0.998
SAMEA7524966	WGS	PAIRED	ILLUMINA	ERS5281441	ERP124850	Asia	IND	Mumbai					lineage1.1.2	lineage1.1.2		Mycobacterium tuberculosis	FOUNDATION FOR MEDICAL RESEARCH INDIA	2021-11-09	ERR4796510	ERX4665924	PRJEB41116					RR-TB	S	S			S	S	S	S	S				S		S	S	S	S	S	S	['Walker_2022','CRyPTIC_reuse_table']	99.22	1672856	54	tuberculosis	1.095
SAMEA8987138	WGS	PAIRED	ILLUMINA	ERS6669840	ERP130602	Europe	FRA		2012	domestic cattle	Bos taurus	3	La1.2	La1.2	La1	Mycobacterium bovis	ANSES	2022-09-22	ERR6337394	ERX5969071	PRJEB46417					Other																						99.24	1159855	63	tuberculosis	3.219
SAMN28488155	WGS	PAIRED	ILLUMINA	SRS13028576	SRP375643	South America	COL		2006	human	Homo sapiens	3	lineage4.1.2.1	lineage4.1.2.1		Mycobacterium tuberculosis	CORPORACION PARA INVESTIGACIONES BIOLOGICAS	2022-05-17	SRR19241806	SRX15302522	PRJNA838941					Sensitive																						97.48	1637441	55	tuberculosis	1.368
SAMN09090511	WGS	PAIRED	ILLUMINA	SRS3269305	SRP135980	Europe	ITA			human	Homo sapiens	3	lineage2.2.1.1	lineage2.2.1.1		Mycobacterium tuberculosis	SAN RAFFAELE	2018-05-08	SRR7131287	SRX4052270	PRJNA438921					Sensitive																						99.9	1146081	38	tuberculosis	3.187
SAMEA8741215	WGS	PAIRED	ILLUMINA	ERS6420798	ERP128645	Europe	BLR						lineage4.1.2.1	lineage4.1.2.1		Mycobacterium tuberculosis	SAN RAFFAELE SCIENTIFIC INSTITUTE	2021-11-11	ERR5917730	ERX5558844	PRJEB44575					MDR-TB	S	S			S	R	R	S	S			S	R	R	S	S	S	S	S	R	['Walker_2022','CRyPTIC_reuse_table']	99.41	1799783	59	tuberculosis	2.275
SAMEA7541572	WGS	PAIRED	ILLUMINA	ERS5298025	ERP124931	Africa	ZAF						lineage4.3.4.1	lineage4.3.4.1		Mycobacterium tuberculosis	CTB/NICD	2021-11-11	ERR4809035	ERX4678575	PRJEB41191					HR-TB	S				S	I	R	S	S				S		S	S	S	S	S	S	['Walker_2022','CRyPTIC_reuse_table']	99.71	1617339	56	tuberculosis	2.284
SAMEA7156763	WGS	PAIRED	['ILLUMINA','ILLUMINA']	ERS4917226		Asia	GEO						lineage2.2.1	lineage2.2.1		Mycobacterium tuberculosis			['ERR5864469','ERR5864468']	['ERX5510264','ERX5510263']	PRJEB39561					Pre-XDR-TB																						99.35	3361140	73	tuberculosis	1.246
SAMEA7541420	WGS	PAIRED	ILLUMINA	ERS5297873	ERP124931	Africa	ZAF						lineage2.2.1	lineage2.2.1		Mycobacterium tuberculosis	CTB/NICD	2021-11-11	ERR4808883	ERX4678423	PRJEB41191					MDR-TB	S				S	R	R	S	S				R		S	S	S	S	S	R	['CRyPTIC_reuse_table','Walker_2022']	99.56	1580310	54	tuberculosis	1.092
SAMEA112803174	WGS	PAIRED	ILLUMINA	ERS14810720	ERP010814								lineage3.1.1	lineage3.1.1		Mycobacterium tuberculosis	FZB	2023-07-20	ERR11043464	ERX10490255	PRJEB9680					Sensitive																						99.54	1528655	52	tuberculosis	1.81
SAMEA112803163	WGS	PAIRED	ILLUMINA	ERS14810709	ERP010814								lineage3	lineage3		Mycobacterium tuberculosis	FZB	2023-07-20	ERR11043453	ERX10490244	PRJEB9680					Sensitive																						99.38	1204223	41	tuberculosis	2.012
SAMN31423472	WGS	PAIRED	ILLUMINA	SRS15536374	SRP373287	Europe	ITA	Rome	2021	human	Homo sapiens	3	lineage4.2.1	lineage4.2.1		Mycobacterium tuberculosis	NATIONAL INSTITUTE OF INFECTIOUS DISEASES L. SPALLANZANI	2022-10-26	SRR22048551	SRX18029366	PRJNA834606		sputum			MDR-TB																						99.45	1751037	59	tuberculosis	0.73
SAMEA7528131	WGS	PAIRED	ILLUMINA	ERS5284602	ERP124850	Asia	IND	Mumbai					lineage1.2.2.2	lineage1.2.2.2		Mycobacterium tuberculosis	FOUNDATION FOR MEDICAL RESEARCH INDIA	2021-11-10	ERR4799545	ERX4668962	PRJEB41116					MDR-TB																						99.18	1629165	53	tuberculosis	0.84
SAMN36849701	WGS	PAIRED	ILLUMINA	SRS18516636	SRP453313	Asia	CHN	Shandong	2016	human	Homo sapiens	3	lineage4.5	lineage4.5	L4	Mycobacterium tuberculosis	SHANDONG PROVINCIAL HOSPITAL	2023-08-05	SRR25534568	SRX21263559	PRJNA1002108		As reported: phlegm		H37Rv	Sensitive																						99.56	1832654	64	tuberculosis	2.836
SAMN13568698	WGS	PAIRED	ILLUMINA	SRS5925363	SRP239172	South America	PER	Lima	2015	human	Homo sapiens	3	lineage2.2.1	lineage2.2.1	L2	Mycobacterium tuberculosis	RADBOUDUMC	2019-12-31	SRR10808919	SRX7482486	PRJNA595834		sputum			Sensitive																						99.59	1737541	63	tuberculosis	4.543
SAMN26038089	WGS	PAIRED	ILLUMINA	SRS12173866	SRP076676	Europe	GBR	Birmingham	2010	human	Homo sapiens	3	lineage3	lineage3		Mycobacterium tuberculosis	MODMEDMICOXFORD	2022-03-03	SRR18213840	SRX14360344	PRJNA302362					Sensitive																						99.32	2522642	56	tuberculosis	0.573
SAMEA7552528	WGS	PAIRED	ILLUMINA	ERS5309175	ERP124941	Europe	GBR						lineage4.9	lineage4.9		Mycobacterium tuberculosis	PUBLIC HEALTH ENGLAND	2021-11-10	ERR4819163	ERX4689005	PRJEB41201					Sensitive																						99.96	1815409	41	tuberculosis	1.492
SAMN30543222	WGS	PAIRED	ILLUMINA	SRS14850935	SRP394436	Asia	CHN	Eastern China	2019	human	Homo sapiens	3	lineage2.2.1.1	lineage2.2.1.1		Mycobacterium tuberculosis	SCHOOL OF PUBLIC HEALTH, FUDAN UNIVERSITY	2022-08-28	SRR21277241	SRX17286255	PRJNA874331					MDR-TB																						99.04	1852681	63	tuberculosis	2.146
SAMN39286928	WGS	PAIRED	ILLUMINA	SRS20075299	SRP399923	Oceania	AUS	Victoria	2021	human	Homo sapiens	3	lineage3	lineage3		Mycobacterium tuberculosis	MDUPHL	2024-01-07	SRR27450189	SRX23121748	PRJNA857537					Sensitive																						99.4	1441947	50	tuberculosis	2.901
SAMN30543225	WGS	PAIRED	ILLUMINA	SRS14850938	SRP394436	Asia	CHN	Eastern China	2018	human	Homo sapiens	3	lineage2.2.1	lineage2.2.1		Mycobacterium tuberculosis	SCHOOL OF PUBLIC HEALTH, FUDAN UNIVERSITY	2022-08-28	SRR21277238	SRX17286258	PRJNA874331					MDR-TB																						99.15	1846599	62	tuberculosis	1.843
SAMN13066655	WGS	PAIRED	ILLUMINA	SRS5547084	SRP218410	Africa	ZAF	Durban	2018	human	Homo sapiens	3	lineage4.1.2	lineage4.1.2		Mycobacterium tuberculosis	UNIVERSITY COLLEGE LONDON	2019-10-23	SRR10315647	SRX7026621	PRJNA559528		sputum			RR-TB																						99.25	1532900	50	tuberculosis	1.479
SAMN18206492	WGS	PAIRED	ILLUMINA	SRS8402130	SRP105419	Europe	ESP	Northeastern Spain		wild boar	Sus scrofa	2	La2	La2	La2	Mycobacterium caprae	USDA-NVSL-DBPL	2021-03-08	SRR13888777	SRX10268500	PRJNA384785					Sensitive																						99.61	1007732	55	tuberculosis	4.721
SAMEA7561085	WGS	PAIRED	ILLUMINA	ERS5317721	ERP124982	Asia	VNM	Ho Chi Minh City					lineage1.1.1.1	lineage1.1.1.1		Mycobacterium tuberculosis	OUCRU-HCMC	2021-11-11	ERR4828648	ERX4698632	PRJEB41241					HR-TB	S				I	R	R	S	S				S		S	S	S	R	S	S	CRyPTIC_reuse_table	99.35	1521210	52	tuberculosis	1.773
SAMN33325426	WGS	PAIRED	ILLUMINA	SRS16786497	SRP423001	Africa	ETH		2018	human	Homo sapiens	3	lineage4.2.2.2	lineage4.2.2.2		Mycobacterium tuberculosis complex sp.	UNIVERSITY OF MARYLAND	2023-02-16	SRR23497716	SRX19391237	PRJNA935744					MDR-TB																						99.25	1605885	48	tuberculosis	1.608
SAMN35339985	WGS	PAIRED	ILLUMINA	SRS17799498	SRP439184	Asia	KAZ		2021	human	Homo sapiens	3	lineage2.2.1	lineage2.2.1		Mycobacterium tuberculosis	NIH / NIAID	2023-05-23	SRR24710176	SRX20488762	PRJNA975605		sputum			MDR-TB																						99.46	1211608	40	tuberculosis	3.393
SAMEA7549910	WGS	PAIRED	ILLUMINA	ERS5306561	ERP124941	Europe	GBR						lineage2.2.1	lineage2.2.1		Mycobacterium tuberculosis	PUBLIC HEALTH ENGLAND	2021-11-10	ERR4816549	ERX4686391	PRJEB41201					Sensitive					S		S						S								Walker_2022	80.06	1764292	40	tuberculosis	2.68
SAMN25888619	WGS	PAIRED	ILLUMINA	SRS11983835	SRP359570	Asia	CHN	Shanghai	2020	human	Homo sapiens	3	lineage2.1	lineage2.1		Mycobacterium tuberculosis	NATIONAL INSTITUTE FOR COMMUNICABLE DISEASE CONTROL AND PREVENTION, CHINESE CENTER FOR DISEASE CONTR	2022-02-13	SRR18002925	SRX14158592	PRJNA806507					Sensitive																						88.64	1572877	50	tuberculosis	0.931
SAMN09284490	WGS	PAIRED	ILLUMINA	SRS3359657	SRP053287					domestic cattle	Bos taurus	2	La1.8.1	La1.8.1	La1	Mycobacterium bovis	USDA-NVSL-DBL	2018-05-31	SRR7240156	SRX4146038	PRJNA251692		As reported: Fed			Other																						99.45	1419394	77	tuberculosis	4.772
SAMEA7156458	WGS	PAIRED	['ILLUMINA','ILLUMINA']	ERS4916921		Asia	GEO						lineage2.2.1	lineage2.2.1		Mycobacterium tuberculosis			['ERR5863874','ERR5863873']	['ERX5509669','ERX5509668']	PRJEB39561					MDR-TB																						99.31	2119835	58	tuberculosis	1.779
SAMEA2710880	WGS	PAIRED	ILLUMINA	ERS531837	ERP006738	Asia	THA						lineage2.2.1	lineage2.2.1	L2.2.1	Mycobacterium tuberculosis	SC	2016-01-15	ERR718383	ERX662305	PRJEB7056					Sensitive																						99.55	1635472	37	tuberculosis	1.505
SAMEA2153621	WGS	PAIRED	ILLUMINA	ERS327731	ERP003508								lineage4.6.2.2	lineage4.6.2.2	L4	Mycobacterium tuberculosis	SC		ERR369639	ERX342348	PRJEB4239					HR-TB																						99.55	1972037	45	tuberculosis	1.2
SAMEA5569852	WGS	PAIRED	ILLUMINA	ERS3371874	ERP114885	South America	PER						lineage4.3.4.2	lineage4.3.4.2		Mycobacterium tuberculosis	UNIVERSIDAD PERUANA CAYETANO HEREDIA, PERU	2021-11-03	ERR3287659	ERX3314168	PRJEB32234					HR-TB	S	S			S	S	R	S	S				S	R	S	S	S	S	S	S	['CRyPTIC_reuse_table','Walker_2022']	99.79	1763897	61	tuberculosis	2.672
SAMN09756211	WGS	PAIRED	ILLUMINA	SRS3628659	SRP156366	Europe	MDA		2014	human	Homo sapiens	3	lineage4.3.3	lineage4.3.3	L4	Mycobacterium tuberculosis	YALE SCHOOL OF PUBLIC HEALTH	2018-08-04	SRR7645830	SRX4508985	PRJNA482716					Sensitive																						99.44	1360433	29	tuberculosis	3.321
SAMN19658049	WGS	PAIRED	ILLUMINA	SRS9180005	SRP323639	Europe	MDA		2019	human	Homo sapiens	3	lineage4.8	lineage4.8		Mycobacterium tuberculosis	SIMON FRASER UNIVERSITY	2021-06-11	SRR14782438	SRX11116021	PRJNA736718					Sensitive																						99.6	1288118	44	tuberculosis	2.268
SAMN21856555	WGS	PAIRED	ILLUMINA	SRS10345641	SRP338907	Europe	UKR	Kharkiv	2020	human	Homo sapiens	3	lineage2.2.1	lineage2.2.1		Mycobacterium tuberculosis	NIH / NIAID	2021-10-16	SRR16088583	SRX12374732	PRJNA766649		sputum			Pre-XDR-TB																						99.54	1531129	51	tuberculosis	2.045
SAMEA7545850	WGS	PAIRED	ILLUMINA	ERS5302506	ERP124939	South America	PER		2019				lineage4.1.2.1	lineage4.1.2.1		Mycobacterium tuberculosis	UNIVERSIDAD PERUANA CAYETANO HEREDIA	2021-11-10	ERR4812346	ERX4682336	PRJEB41199					Other	S				I	S	S	S	S				S		S	S	S	S	S	S	['CRyPTIC_reuse_table','Walker_2022']	99.58	1798472	62	tuberculosis	1.425
SAMN36849594	WGS	PAIRED	ILLUMINA	SRS18516814	SRP453313	Asia	CHN	Shandong	2018	human	Homo sapiens	3	lineage2.2.1	lineage2.2.1	L4	Mycobacterium tuberculosis	SHANDONG PROVINCIAL HOSPITAL	2023-08-05	SRR25534390	SRX21263737	PRJNA1002108		As reported: phlegm		H37Rv	Other																						99.63	1847781	65	tuberculosis	3.075
SAMN19657635	WGS	PAIRED	ILLUMINA	SRS9179547	SRP323639	Europe	MDA		2019	human	Homo sapiens	3	lineage2.2.1	lineage2.2.1		Mycobacterium tuberculosis	SIMON FRASER UNIVERSITY	2021-06-11	SRR14782303	SRX11115562	PRJNA736718					MDR-TB																						99.43	1295686	44	tuberculosis	1.478
SAMEA104362379	WGS	PAIRED	ILLUMINA	ERS1987357	ERP104985	South America	PER		2015				lineage4.1.2.1	lineage4.1.2.1	L4	Mycobacterium tuberculosis	UNIVERSIDAD PERUANA CAYETANO HEREDIA, PERU	2021-10-17	ERR2184538	ERX2240705	PRJEB23245					Sensitive	S				S	S	S	S	S				S		S	S	S	S	S	S	['Walker_2022','CRyPTIC_reuse_table']	99.61	1651410	57	tuberculosis	2.21
SAMN40030885	WGS	PAIRED	ILLUMINA	SRS20526021	SRP226525	Asia	IND	Madhya Pradesh - Bhairopur	2022	human	Homo sapiens	3	lineage1.1.3	lineage1.1.3		Mycobacterium tuberculosis	CHRISTIAN MEDICAL COLLAGE, VELLORE	2024-02-22	SRR28044572	SRX23695787	PRJNA575883					Sensitive																						98.74	1732982	47	tuberculosis	0.882
SAMN04276696	WGS	SINGLE	ILLUMINA	SRS1528422	SRP077478	South America	PER		2011	human	Homo sapiens	3	lineage4.3.2	lineage4.3.2	L4.3.2	Mycobacterium tuberculosis	BI	2016-06-28	SRR3724972	SRX1881973	PRJNA300846		sputum			Sensitive																						99.49	1376928	28	tuberculosis	4.232
SAMEA7156764	WGS	PAIRED	['ILLUMINA','ILLUMINA']	ERS4917227		Asia	GEO						lineage2.2.1	lineage2.2.1		Mycobacterium tuberculosis			['ERR5864470','ERR5864471']	['ERX5510265','ERX5510266']	PRJEB39561					Pre-XDR-TB																						87.43	2768233	61	tuberculosis	1.439
SAMN08436109	WGS	PAIRED	ILLUMINA	SRS2894580	SRP128089	Asia	BGD			human	Homo sapiens	3	lineage4.1.2.1	lineage4.1.2.1		Mycobacterium tuberculosis	SAN RAFFAELE	2018-02-21	SRR6650338	SRX3627794	PRJNA428596					Sensitive					S		S		S				S	S				S			CRyPTIC_WHO2021_PMC7612554	99.51	2755557	62	tuberculosis	2.239
SAMEA2845371	WGS	PAIRED	ILLUMINA	ERS571503	ERP008513								lineage4.9	lineage4.9	L4	Mycobacterium tuberculosis	SC	2016-01-09	ERR744332	ERX688015	PRJEB7594				H37Rv	Sensitive																						99.9	2201410	75	tuberculosis	0.602
SAMN41148316	WGS	PAIRED	ILLUMINA	SRS21175618	SRP338930	North America	USA	New York state	2023	human	Homo sapiens	3	lineage4.1.1	lineage4.1.1		Mycobacterium tuberculosis	WADSWORTH CENTER	2024-05-01	SRR28860005	SRX24420157	PRJNA766641					Sensitive																						99.59	990236	32	tuberculosis	4.819
SAMD00142927	WGS	PAIRED	ILLUMINA	DRS201120	DRP007602	Asia	JPN	Kanto	2017	human	Homo sapiens	3	lineage4.9	lineage4.9		Mycobacterium tuberculosis	RIT_JATA	2021-08-14	DRR188569	DRX179034	PRJDB7494					Sensitive																						99.77	1388457	87	tuberculosis	0.841
SAMEA9976886	WGS	PAIRED	ILLUMINA	ERS7655165	ERP123401	South America	PER	Lima	2009	human	Homo sapiens	3	lineage4.1.2.1	lineage4.1.2.1		Mycobacterium tuberculosis	IMPERIAL COLLEGE LONDON	2021-10-15	ERR6866189	ERX6489617	PRJEB39837					Sensitive																						99.52	1668564	57	tuberculosis	0.572
SAMN20512831	WGS	PAIRED	ILLUMINA	SRS9656187	SRP330727	Asia	CHN	Zheijiang	2003	human	Homo sapiens	3	lineage2.2.1.1	lineage2.2.1.1		Mycobacterium tuberculosis	SCHOOL OF PUBLIC HEALTH, FUDAN UNIVERSITY	2021-08-01	SRR15316088	SRX11620924	PRJNA751240		sputum			Sensitive																						99.51	1878776	64	tuberculosis	1.452
SAMEA1707835	WGS	PAIRED	ILLUMINA	ERS180011	ERP000276								lineage1.1.3.2	lineage1.1.3.2		Mycobacterium tuberculosis	SC	2013-02-19	ERR230071	ERX204622	PRJEB2221					Sensitive																						99.16	2885614	64	tuberculosis	0.588
SAMN36834569	WGS	PAIRED	ILLUMINA	SRS18499655	SRP453313	Asia	CHN	Shandong	2017	human	Homo sapiens	3	lineage2.2.1	lineage2.2.1	L4	Mycobacterium tuberculosis	SHANDONG PROVINCIAL HOSPITAL	2023-08-04	SRR25515203	SRX21245374	PRJNA1002108		As reported: phlegm		H37Rv	Sensitive																						99.55	1844680	61	tuberculosis	0.859
SAMN19657430	WGS	PAIRED	ILLUMINA	SRS9179322	SRP323639	Europe	MDA		2018	human	Homo sapiens	3	lineage4.2.1	lineage4.2.1		Mycobacterium tuberculosis	SIMON FRASER UNIVERSITY	2021-06-11	SRR14781935	SRX11115334	PRJNA736718					MDR-TB																						99.46	1690692	58	tuberculosis	1.094
SAMN36639387	WGS	PAIRED	ILLUMINA	SRS18398447	SRP450988	Europe	SLK	Vysne Hagy	2022	human	Homo sapiens	3	lineage4.8	lineage4.8		Mycobacterium tuberculosis	SAN RAFFAELE SCIENTIFIC INSTITUTE	2023-07-24	SRR25395636	SRX21133702	PRJNA994428					Sensitive																						99.47	1730045	51	tuberculosis	2.74
SAMEA2710688	WGS	PAIRED	ILLUMINA	ERS531645	ERP006738	Asia	THA						lineage2.2.1.1	lineage2.2.1.1	L2.2.1.1	Mycobacterium tuberculosis	SC	2015-02-10	ERR718195	ERX662117	PRJEB7056					Sensitive																						99.53	1618905	36	tuberculosis	1.076
SAMEA1118840	WGS	PAIRED	ILLUMINA	ERS2398249	ERP107961	Europe	GBR	England					lineage4.1.1.3.1	lineage4.1.1.3.1	L4.1.1.3.1	Mycobacterium tuberculosis	PHE	2022-07-23	ERR2513659	ERX2532869	PRJEB25991					Sensitive					S		S					S	S								Walker_2022	99.52	1814341	41	tuberculosis	1.022
SAMN31551425	WGS	PAIRED	ILLUMINA	SRS15658326	SRP406148	Europe	NLD		2018	human	Homo sapiens	3	lineage4.1.2.1	lineage4.1.2.1		Mycobacterium tuberculosis	RIVM	2022-11-03	SRR22179540	SRX18158153	PRJNA896516		As reported: EQA panel			RR-TB																						99.35	1875347	50	tuberculosis	1.317
SAMEA8742619	WGS	PAIRED	ILLUMINA	ERS6422200	ERP135631	Africa	ZAF						lineage4.1.1.3	lineage4.1.1.3		Mycobacterium tuberculosis	UNIVERSITY OF CAPE TOWN	2022-03-22	ERR8686568	ERX8350916	PRJEB51042					Sensitive	S				S	S	S	S	S				S		S	S	S	S	S	S	CRyPTIC_reuse_table	99.59	1723535	59	tuberculosis	0.817
SAMN03647321	WGS	PAIRED	ILLUMINA	SRS990024	SRP061066	Europe	GBR						lineage4.1.2.1	lineage4.1.2.1	L4.1.2.1	Mycobacterium tuberculosis	UNIVERSITY OF OXFORD	2015-07-22	SRR2100148	SRX1094842	PRJNA282721					HR-TB					S		R						S								CRyPTIC_WHO2021_PMC7612554	99.44	1907578	43	tuberculosis	0.812
SAMN16966012	WGS	PAIRED	ILLUMINA	SRS7820578	SRP295468	Europe	BEL		2010	human	Homo sapiens	3	lineage2.2.1	lineage2.2.1		Mycobacterium tuberculosis	SCIENSANO	2020-12-02	SRR13180339	SRX9618380	PRJNA681718					Pre-XDR-TB																						98.35	1022121	56	tuberculosis	2.6
SAMN41389521	WGS	PAIRED	ILLUMINA	SRS21288567	SRP507535	Asia	BGD		2007	human	Homo sapiens	3	lineage1.2.2.2	lineage1.2.2.2		Mycobacterium tuberculosis	FIND, THE FOUNDATION FOR INNOVATIVE NEW DIAGNOSTICS	2024-05-14	SRR29017677	SRX24544045	PRJNA1109295					MDR-TB																						99.3	1586514	54	tuberculosis	0.809
SAMEA2782977	WGS	PAIRED	ILLUMINA	ERS552722	ERP006738	Asia	THA						lineage2.2.1	lineage2.2.1	L2.2.1	Mycobacterium tuberculosis	SC	2016-01-19	ERR752225	ERX695907	PRJEB7056					MDR-TB																						99.6	1599034	37	tuberculosis	1.991
SAMEA7529072	WGS	PAIRED	ILLUMINA	ERS5285541	ERP124850	Asia	IND	Mumbai					lineage3	lineage3		Mycobacterium tuberculosis	FOUNDATION FOR MEDICAL RESEARCH INDIA	2021-11-11	ERR4800486	ERX4669901	PRJEB41116					Sensitive	S	S				S	S	S	S				S			S		S			Walker_2022	99.3	1657076	56	tuberculosis	0.988
SAMEA7527454	WGS	PAIRED	ILLUMINA	ERS5283925	ERP124850	Asia	IND	Mumbai					lineage4;lineage2.2.1	lineage2.2.1		Mycobacterium tuberculosis	FOUNDATION FOR MEDICAL RESEARCH INDIA	2021-11-10	ERR4798868	ERX4668285	PRJEB41116					Pre-XDR-TB	R	S				R		R	R							S		R	S		Walker_2022	99.46	1642099	55	tuberculosis	1.248
SAMN41154730	WGS	PAIRED	ILLUMINA	SRS21182493	SRP399923	Oceania	AUS	Victoria	2023	human	Homo sapiens	3	lineage1.1.1	lineage1.1.1		Mycobacterium tuberculosis	MDUPHL	2024-05-01	SRR28868555	SRX24427922	PRJNA857537					Sensitive																						99.42	1341055	45	tuberculosis	4.163
SAMEA7564372	WGS	PAIRED	ILLUMINA	ERS5321003	ERP125021	Asia	VNM						lineage1.1.1	lineage1.1.1		Mycobacterium tuberculosis	OUCRU-HCMC	2021-11-11	ERR4832056	ERX4701999	PRJEB41280					HR-TB	S				I	S	R	S	S				S		S	S	S	S	S	S	['Walker_2022','CRyPTIC_reuse_table']	99.4	428713	24	tuberculosis	9.5
SAMEA7085464	WGS	PAIRED	ILLUMINA	ERS4846055	ERP123034	Africa	TUN		2001	human	Homo sapiens	3	lineage4.3.3	lineage4.3.3		Mycobacterium tuberculosis	INSTITUT PASTEUR DE TUNIS	2021-01-07	ERR4383968	ERX4327781	PRJEB39509		As reported: M.tuberculosis			Sensitive																						99.71	679873	23	tuberculosis	1.872
SAMN21236269	WGS	PAIRED	ILLUMINA	SRS10023424	SRP335713	Asia	CHN	Shanghai		human	Homo sapiens	3	lineage2.2.1	lineage2.2.1		Mycobacterium tuberculosis	SHANGHI CDC	2021-09-05	SRR15723292	SRX12018467	PRJNA760838		sputum			Sensitive																						99.59	1709482	58	tuberculosis	1.977
SAMEA7129266	WGS	PAIRED	ILLUMINA	ERS4889766	ERP123265					human	Homo sapiens	3	lineage4.1.2.1	lineage4.1.2.1		Mycobacterium tuberculosis	IHU - MEDITERRANEE INFECTION	2020-08-15	ERR4407494	ERX4359642	PRJEB39715					Sensitive																						99.19	1601207	56	tuberculosis	2.166
SAMN34294164	WGS	PAIRED	ILLUMINA	SRS17387295	SRP433800	Europe	UKR		2020	human	Homo sapiens	3	lineage2.2.1	lineage2.2.1		Mycobacterium tuberculosis	NIH / NIAID	2023-04-21	SRR24255914	SRX20052036	PRJNA958249		sputum			Pre-XDR-TB																						99.5	1518788	50	tuberculosis	1.951
SAMN19688296	WGS	PAIRED	ILLUMINA	SRS9197923	SRP323639	Europe	MDA		2019	human	Homo sapiens	3	lineage4.1.2.1	lineage4.1.2.1		Mycobacterium tuberculosis	SIMON FRASER UNIVERSITY	2021-06-13	SRR14801389	SRX11134533	PRJNA736718					Sensitive																						99.49	1674175	57	tuberculosis	1.203
SAMN31887208	WGS	PAIRED	ILLUMINA	SRS15878744	SRP410119	Asia	IND		2022	human	Homo sapiens	3	lineage4.5	lineage4.5		Mycobacterium tuberculosis	NATIONAL TUBERCULOSIS INSTITUTE,BANGALORE	2022-11-28	SRR22424732	SRX18394418	PRJNA905883		sputum			RR-TB																						99.39	798168	40	tuberculosis	3.478
SAMEA114625944	WGS	PAIRED	ILLUMINA	ERS17008431	ERP154616								lineage4.1.2.1	lineage4.1.2.1	L4	Mycobacterium tuberculosis	Campania Region Hospital	2023-11-19	ERR12268436	ERX11678653	PRJEB69682				H37Rv	Other																						99.15	1516841	42	tuberculosis	3.058
SAMD00603732	WGS	PAIRED	ILLUMINA	DRS329791	DRP010549	Asia	JPN	Hyogo, Kobe	2018	human	Homo sapiens	3	lineage4.9	lineage4.9		Mycobacterium tuberculosis	KIH	2023-09-20	DRR473899	DRX458128	PRJDB15809					Sensitive																						99.74	1442210	49	tuberculosis	1.647
SAMN20512343	WGS	PAIRED	ILLUMINA	SRS9655803	SRP330727	Asia	CHN	Zheijiang	1998	human	Homo sapiens	3	lineage2.2.1	lineage2.2.1		Mycobacterium tuberculosis	SCHOOL OF PUBLIC HEALTH, FUDAN UNIVERSITY	2021-08-01	SRR15315799	SRX11620541	PRJNA751240		sputum			Sensitive																						99.52	1818422	61	tuberculosis	0.896
SAMN40030488	WGS	PAIRED	ILLUMINA	SRS20526312	SRP226525	Asia	IND	Madhya Pradesh - Bhairopur	2022	human	Homo sapiens	3	lineage3	lineage3		Mycobacterium tuberculosis	CHRISTIAN MEDICAL COLLAGE, VELLORE	2024-02-22	SRR28044955	SRX23696078	PRJNA575883					MDR-TB																						44.97	804895	24	tuberculosis	1.823
SAMEA112804675	WGS	PAIRED	ILLUMINA	ERS14812221	ERP010814								lineage4.1.3	lineage4.1.3		Mycobacterium tuberculosis	FZB	2023-07-22	ERR11080843	ERX10528212	PRJEB9680					Sensitive																						99.41	1568796	53	tuberculosis	1.432
SAMN33325440	WGS	PAIRED	ILLUMINA	SRS16786511	SRP423001	Africa	ETH		2016	human	Homo sapiens	3	lineage4.2.2.2	lineage4.2.2.2		Mycobacterium tuberculosis complex sp.	UNIVERSITY OF MARYLAND	2023-02-16	SRR23497701	SRX19391252	PRJNA935744					Sensitive																						99.27	1635165	43	tuberculosis	1.211
SAMEA3257647	WGS	PAIRED	ILLUMINA	ERS2400419	ERP107968	Africa	ZAF						lineage4.1.1.1	lineage4.1.1.1	L4.1.1.1	Mycobacterium tuberculosis	CTB/NICD	2021-10-23	ERR2515820	ERX2535028	PRJEB25997					Sensitive	S	S			S		S	S				S	S	R				S			Walker_2022	99.38	1117874	63	tuberculosis	2.178
SAMN40273544	WGS	PAIRED	ILLUMINA	SRS20671062	SRP493618	Asia	GEO	Tbilisi	2021	human	Homo sapiens	3	lineage4.1	lineage4.1		Mycobacterium tuberculosis	NIH / NIAID	2024-03-06	SRR28239830	SRX23850989	PRJNA1074779		sputum			Sensitive																						99.39	1351574	45	tuberculosis	0.395
SAMN41154824	WGS	PAIRED	ILLUMINA	SRS21182662	SRP399923	Oceania	AUS	Victoria	2023	human	Homo sapiens	3	lineage4.3.3	lineage4.3.3	L1	Mycobacterium tuberculosis	MDUPHL	2024-05-01	SRR28868386	SRX24428091	PRJNA857537				Manila	Sensitive																						99.61	1616577	56	tuberculosis	2.663
SAMEA112825193	WGS	PAIRED	ILLUMINA	ERS14832729	ERP135649	Asia	KOR		2016	human	Homo sapiens	3	lineage2.2.1	lineage2.2.1		Mycobacterium tuberculosis	ST GEORGE'S, UNIVERSITY OF LONDON	2023-07-25	ERR11138626	ERX10586010	PRJEB51057					Pre-XDR-TB																						99.51	1921790	43	tuberculosis	2.0
SAMEA112805707	WGS	PAIRED	ILLUMINA	ERS14813253	ERP010814								lineage4.8	lineage4.8		Mycobacterium tuberculosis	FZB	2023-07-21	ERR11081988	ERX10529357	PRJEB9680					MDR-TB																						99.64	1595393	54	tuberculosis	1.856
SAMEA112181549	WGS	PAIRED	ILLUMINA	ERS14291389	ERP142932	Africa	ZAF		2012	human	Homo sapiens	3	lineage2.2.1	lineage2.2.1		Mycobacterium tuberculosis	UNIVERSITY OF ANTWERP	2022-12-07	ERR10610076	ERX10082426	PRJEB57919		sputum			Sensitive																						99.58	1694086	58	tuberculosis	0.906
SAMEA1119839	WGS	PAIRED	ILLUMINA	ERS2399248	ERP107961	Europe	GBR	England					lineage2.2.1	lineage2.2.1	L2.2.1	Mycobacterium tuberculosis	PHE	2021-10-23	ERR2514658	ERX2533868	PRJEB25991					Sensitive					S		S					S	S								Walker_2022	99.57	1590796	51	tuberculosis	2.776
SAMEA7553442	WGS	PAIRED	ILLUMINA	ERS5310088	ERP124941	Europe	GBR						lineage1.1.1	lineage1.1.1		Mycobacterium tuberculosis	PUBLIC HEALTH ENGLAND	2021-11-10	ERR4820076	ERX4689918	PRJEB41201					Sensitive					S		S						S								Walker_2022	98.16	1845226	41	tuberculosis	1.585
SAMN18823808	WGS	PAIRED	ILLUMINA	SRS8749539	SRP315773	North America	MEX	Baja California	2018	domestic cattle	Bos taurus	2	La1.8.1	La1.8.1	La1	Mycobacterium bovis	USDA-NVSL-DBPL	2021-04-21	SRR14296160	SRX10654223	PRJNA723608					Other																						99.51	805580	45	tuberculosis	5.539
SAMEA3402469	WGS	PAIRED	ILLUMINA	ERS2401189	ERP107971	South America	PER						lineage2.2.1	lineage2.2.1	L2.2.1	Mycobacterium tuberculosis	HARVARD MEDICAL SCHOOL	2021-10-23	ERR2516511	ERX2535727	PRJEB26000					MDR-TB					R							R	R								Walker_2022	99.54	2508430	56	tuberculosis	2.679
SAMEA1118466	WGS	PAIRED	ILLUMINA	ERS2397875	ERP107961	Europe	GBR	England					lineage3	lineage3	L3	Mycobacterium tuberculosis	PHE	2022-07-23	ERR2513285	ERX2532495	PRJEB25991					Sensitive					S		S					S	S								Walker_2022	99.39	1819892	62	tuberculosis	0.999
SAMN20513049	WGS	PAIRED	ILLUMINA	SRS9656428	SRP330727	Asia	CHN	Zheijiang	2008	human	Homo sapiens	3	lineage2.2.1	lineage2.2.1		Mycobacterium tuberculosis	SCHOOL OF PUBLIC HEALTH, FUDAN UNIVERSITY	2021-08-01	SRR15316430	SRX11621166	PRJNA751240		sputum			Sensitive																						99.43	1893649	65	tuberculosis	1.317
SAMN37847978	WGS	PAIRED	ILLUMINA	SRS19170750	SRP466602	Asia	VNM	Ho Chi Minh City		human	Homo sapiens	3	lineage2.2.1	lineage2.2.1		Mycobacterium tuberculosis	UNIVERSITY OF MELBOURNE/ THE PETER DOHERTY INSTITUTE FOR INFECTION AND IMMUNITY	2023-10-16	SRR26400063	SRX22105668	PRJNA1028637		cerebrospinal fluid			Sensitive																						99.48	1509181	49	tuberculosis	3.304
SAMN03015965	WGS	PAIRED	ILLUMINA	SRS693806	SRP046045	Asia	THA		2008				lineage2.2.1	lineage2.2.1	L2.2.1	Mycobacterium tuberculosis	MAHIDOL UNIVERSITY	2014-10-07	SRR1595971	SRX691500	PRJNA259973		sputum			MDR-TB																						99.08	1484435	35	tuberculosis	2.927
SAMN36835123	WGS	PAIRED	ILLUMINA	SRS18499854	SRP453313	Asia	CHN	Shandong	2018	human	Homo sapiens	3	lineage2.2.1	lineage2.2.1	L4	Mycobacterium tuberculosis	SHANDONG PROVINCIAL HOSPITAL	2023-08-04	SRR25515004	SRX21245573	PRJNA1002108		As reported: phlegm		H37Rv	Sensitive																						99.58	1820574	63	tuberculosis	2.538
SAMEA8719005	WGS	PAIRED	ILLUMINA	ERS6403450	ERP128647	Africa	ZAF						lineage4.1.1.1	lineage4.1.1.1		Mycobacterium tuberculosis	CTB/NICD	2022-03-15	ERR8975881	ERX5544109	PRJEB44577					Sensitive	S				S	S	S	S	S						S	S	S	S	S	S	CRyPTIC_reuse_table	99.49	1857156	68	tuberculosis	4.147
SAMN40031822	WGS	PAIRED	ILLUMINA	SRS20527616	SRP226525	Asia	IND	Madhya Pradesh - Bhairopur	2022	human	Homo sapiens	3	lineage1.2.2.2	lineage1.2.2.2		Mycobacterium tuberculosis	CHRISTIAN MEDICAL COLLAGE, VELLORE	2024-02-22	SRR28046172	SRX23697689	PRJNA575883					Sensitive																						65.43	1223396	33	tuberculosis	0.887
SAMEA3178931	WGS	PAIRED	ILLUMINA	ERS2400108	ERP107968	Africa	ZAF						lineage2.2.1.1	lineage2.2.1.1	L2.2.1.1	Mycobacterium tuberculosis	CTB/NICD	2021-10-23	ERR2515503	ERX2534717	PRJEB25997					Sensitive	S	S			S		S	S				S	S	S				S			Walker_2022	99.54	871962	47	tuberculosis	3.025
SAMEA7525104	WGS	PAIRED	ILLUMINA	ERS5281579	ERP124850	Asia	IND	Mumbai					lineage2.2.1	lineage2.2.1		Mycobacterium tuberculosis	FOUNDATION FOR MEDICAL RESEARCH INDIA	2021-11-09	ERR4796648	ERX4666062	PRJEB41116					MDR-TB	S	S			R	S	R	S	S				R		S	S	S	S	S	R	['Walker_2022','CRyPTIC_reuse_table']	99.47	1571170	47	tuberculosis	1.372
SAMEA8719157	WGS	PAIRED	ILLUMINA	ERS6403602	ERP128647	Africa	ZAF						lineage2.2.2	lineage2.2.2		Mycobacterium tuberculosis	CTB/NICD	2022-03-22	ERR8976035	ERX5544261	PRJEB44577					Pre-XDR-TB	R				I	S	R	R	R				R		S	S	S	R	S	R	CRyPTIC_reuse_table	99.52	1826733	63	tuberculosis	1.826
SAMN09625682	WGS	PAIRED	ILLUMINA	SRS3525364	SRP152720	North America	USA	Hawaii	2013	human	Homo sapiens	3	lineage2.2.1.1	lineage2.2.1.1	L2.2.1	Mycobacterium tuberculosis	UNIVERSITY OF HAWAII AT MANOA	2018-07-08	SRR7496514	SRX4365955	PRJNA480117		sputum			Sensitive																						99.43	1121317	69	tuberculosis	2.553
SAMN05916432	WGS	PAIRED	ILLUMINA	SRS20795747	SRP496567	South America	PER	Lima	2012	human	Homo sapiens	3	lineage4.1.1.3	lineage4.1.1.3		Mycobacterium tuberculosis	FIND, THE FOUNDATION FOR INNOVATIVE NEW DIAGNOSTICS	2024-03-20	SRR28394176	SRX23999176	PRJNA343736		As reported: patient			Pre-XDR-TB																						99.48	1773182	61	tuberculosis	0.768
SAMN21886270	WGS	PAIRED	ILLUMINA	SRS10359834	SRP338930	North America	USA	New York state	2019	human	Homo sapiens	3	lineage4.2.1.1	lineage4.2.1.1		Mycobacterium tuberculosis	WADSWORTH CENTER - NYS DOH	2021-09-28	SRR16103902	SRX12389875	PRJNA766641					Other						S	S														CRyPTIC_WHO2021_PMC7612554	99.59	1439370	69	tuberculosis	2.388
G2873						Europe	ESP	province of Valencia	2019				lineage4.3.3	lineage4.3.3		Mycobacterium tuberculosis								No		Sensitive	S					S																99.6	1377325	69	tuberculosis	2.365
SAMN05919641	WGS	PAIRED	ILLUMINA	SRS20795439	SRP496567	South America	PER	Lima	2012	human	Homo sapiens	3	lineage4.1.2.1	lineage4.1.2.1		Mycobacterium tuberculosis	FIND, THE FOUNDATION FOR INNOVATIVE NEW DIAGNOSTICS	2024-03-20	SRR28393827	SRX23998869	PRJNA343736		As reported: patient			MDR-TB																						99.54	1917901	55	tuberculosis	1.21
SAMN27519781	WGS	PAIRED	ILLUMINA	SRS12572341	SRP369525	Europe	UKR	Chernihiv	2020	human	Homo sapiens	3	lineage4.2.1.1	lineage4.2.1.1		Mycobacterium tuberculosis	NIH / NIAID	2022-04-11	SRR18715324	SRX14815804	PRJNA825524		sputum			HR-TB																						99.34	1709400	57	tuberculosis	1.373
SAMN31062759	WGS	PAIRED	ILLUMINA	SRS15261699	SRP338930	North America	USA	New York state	2020	human	Homo sapiens	3	lineage3.1.2	lineage3.1.2		Mycobacterium tuberculosis	WADSWORTH CENTER	2022-09-28	SRR21736949	SRX17732715	PRJNA766641					Sensitive																						99.6	1833963	94	tuberculosis	1.709
SAMEA8616223	WGS	PAIRED	ILLUMINA	ERS6300830	ERP128579								lineage4.9	lineage4.9		Mycobacterium tuberculosis complex sp.	FZB	2021-09-24	ERR5979684	ERX5619470	PRJEB44524					Other																						99.92	1710266	57	tuberculosis	0.752
SAMEA4706591	WGS	PAIRED	ILLUMINA	ERS2526753	ERP021867	Europe	GBR						La1.8.1	La1.8.1	La1	Mycobacterium bovis	WELLCOME SANGER INSTITUTE	2019-07-18	ERR3439328	ERX3461348	PRJEB19799					Other																						99.51	1412034	44	tuberculosis	4.089
SAMEA112750670	WGS	PAIRED	ILLUMINA	ERS14745361	ERP111748	Europe	PRT		2022				lineage4.8	lineage4.8		Mycobacterium tuberculosis	NATIONAL INSTITUTE OF HEALTH DR. RICARDO JORGE	2023-03-10	ERR10969259	ERX10406448	PRJEB29446					Sensitive																						99.23	1592881	54	tuberculosis	1.674
SAMN03647583	WGS	PAIRED	ILLUMINA	SRS990391	SRP061066	Europe	GBR						lineage3.1	lineage3.1	L3.1	Mycobacterium tuberculosis	UNIVERSITY OF OXFORD	2015-07-23	SRR2100410	SRX1095104	PRJNA282721					Sensitive					S		S						S	S							CRyPTIC_WHO2021_PMC7612554	99.34	1203249	28	tuberculosis	4.688
SAMEA112799186	WGS	PAIRED	['ILLUMINA','ILLUMINA']	ERS14806732									lineage4.6.2.2	lineage4.6.2.2		Mycobacterium tuberculosis			['ERR11044934','ERR11044933']	['ERX10491724','ERX10491725']	PRJEB9680					Sensitive																						99.65	2256003	77	tuberculosis	1.842
SAMEA112624891	WGS	PAIRED	ILLUMINA	ERS14616872	ERP144868	Europe	LVA		2014	human	Homo sapiens	3	lineage4.3.3	lineage4.3.3		Mycobacterium tuberculosis	LATVIAN BIOMEDICAL RESEARCH AND STUDY CENTRE	2023-02-15	ERR10869170	ERX10313906	PRJEB59824					Pre-XDR-TB																						99.77	1264240	71	tuberculosis	0.76
SAMEA7561402	WGS	PAIRED	ILLUMINA	ERS5318037	ERP124983								lineage4.3.1	lineage4.3.1		Mycobacterium tuberculosis	SAN RAFFAELE SCIENTIFIC INSTITUTE	2021-11-11	ERR4828964	ERX4698948	PRJEB41242					MDR-TB																						99.53	2254018	74	tuberculosis	1.869
SAMN26814577	WGS	PAIRED	ILLUMINA	SRS12323939	SRP364942	Europe	ESP		2011	red deer	Cervus elaphus	3	La1.7.1	La1.7.1	La1	Mycobacterium bovis	VISAVET HEALTH SURVEILLANCE CENTRE	2022-03-21	SRR18391669	SRX14525733	PRJNA804719		lymph node			Other																						98.37	420594	20	tuberculosis	11.586
SAMEA3671417	WGS	PAIRED	ILLUMINA	ERS978566	ERP012852								lineage4.3.4.1	lineage4.3.4.1	L4.3.4.1	Mycobacterium tuberculosis	UNIVERSITY OF BASEL	2016-09-29	ERR1193770	ERX1267083	PRJEB11460					Sensitive																						99.65	1416395	32	tuberculosis	4.145
SAMEA7550569	WGS	PAIRED	ILLUMINA	ERS5307219	ERP124941	Europe	GBR						lineage4.1	lineage4.1		Mycobacterium tuberculosis	PUBLIC HEALTH ENGLAND	2021-11-10	ERR4817207	ERX4687049	PRJEB41201					Sensitive																						99.47	1630576	51	tuberculosis	2.849
SAMN40031214	WGS	PAIRED	ILLUMINA	SRS20526650	SRP226525	Asia	IND	Madhya Pradesh - Bhairopur	2022	human	Homo sapiens	3	lineage3	lineage3		Mycobacterium tuberculosis	CHRISTIAN MEDICAL COLLAGE, VELLORE	2024-02-22	SRR28045238	SRX23696457	PRJNA575883					Sensitive																						99.15	1781794	50	tuberculosis	0.654
SAMEA5164102	WGS	PAIRED	ILLUMINA	ERS2971825	ERP112727								lineage4.3.3	lineage4.3.3		Mycobacterium tuberculosis	WELLCOME SANGER INSTITUTE	2020-04-19	ERR4024528	ERX4025916	PRJEB30294					Sensitive																						99.76	1882022	65	tuberculosis	0.832
SAMEA5975355	WGS	PAIRED	ILLUMINA	ERS3778192	ERP117507	Asia	CHN		2018	human	Homo sapiens	3	lineage2.2.1	lineage2.2.1		Mycobacterium tuberculosis	FUDAN UNIVERSITY	2020-06-13	ERR3559607	ERX3559358	PRJEB34582		sputum			Sensitive																						99.68	1807666	61	tuberculosis	2.226
SAMN05918721	WGS	PAIRED	ILLUMINA	SRS20794902	SRP496567	South America	PER	Lima	2012	human	Homo sapiens	3	lineage4.3.4.1	lineage4.3.4.1		Mycobacterium tuberculosis	FIND, THE FOUNDATION FOR INNOVATIVE NEW DIAGNOSTICS	2024-03-20	SRR28393332	SRX23998332	PRJNA343736		As reported: patient			MDR-TB																						99.55	1569882	44	tuberculosis	1.911
SAMN08708267	WGS	PAIRED	ILLUMINA	SRS3040941	SRP128089	Europe	UKR			human	Homo sapiens	3	lineage2.2.1	lineage2.2.1		Mycobacterium tuberculosis	SAN RAFFAELE	2018-03-14	SRR6832115	SRX3788275	PRJNA428596					HR-TB	S	S			S		R	S					S	S				S			CRyPTIC_WHO2021_PMC7612554	99.34	2627009	55	tuberculosis	1.828
SAMN09725797	WGS	PAIRED	ILLUMINA	SRS3606675	SRP155672	Oceania	NZL	Wanaka	2009	deer		2	La1.8.1	La1.8.1	La1	Mycobacterium bovis	AGRESEARCH	2018-07-29	SRR7617762	SRX4482322	PRJNA479921					Other																						99.49	1496863	88	tuberculosis	4.261
SAMEA5570072	WGS	PAIRED	ILLUMINA	ERS3372093	ERP114885	South America	PER						lineage4.1.2.1	lineage4.1.2.1		Mycobacterium tuberculosis	UNIVERSIDAD PERUANA CAYETANO HEREDIA, PERU	2021-11-03	ERR3287878	ERX3314387	PRJEB32234					MDR-TB	R	R			R	R	R	R	S				R	S	S	S	S	S	S	R	['Walker_2022','CRyPTIC_reuse_table']	99.61	1716220	59	tuberculosis	0.878
SAMN36835085	WGS	PAIRED	ILLUMINA	SRS18500196	SRP453313	Asia	CHN	Shandong	2018	human	Homo sapiens	3	lineage2.2.1	lineage2.2.1	L4	Mycobacterium tuberculosis	SHANDONG PROVINCIAL HOSPITAL	2023-08-04	SRR25515334	SRX21245915	PRJNA1002108		As reported: phlegm		H37Rv	Sensitive																						99.55	1850959	65	tuberculosis	3.182
SAMN13066529	WGS	PAIRED	ILLUMINA	SRS5547222	SRP218410	Africa	ZAF	Durban	2017	human	Homo sapiens	3	lineage3.1.1	lineage3.1.1		Mycobacterium tuberculosis	UNIVERSITY COLLEGE LONDON	2019-10-21	SRR10315490	SRX7026778	PRJNA559528		sputum			MDR-TB																						99.35	1536107	49	tuberculosis	1.047
SAMEA112805449	WGS	PAIRED	ILLUMINA	ERS14812995	ERP010814								lineage4.3.4.1	lineage4.3.4.1		Mycobacterium tuberculosis	FZB	2023-07-21	ERR11081713	ERX10529082	PRJEB9680					Sensitive																						99.72	1721883	59	tuberculosis	1.93
SAMN10462533	WGS	PAIRED	ILLUMINA	SRS4072282	SRP170108	Africa	KEN			human	Homo sapiens	3	lineage2.2.1	lineage2.2.1	L2	Mycobacterium tuberculosis	SWISS TROPICAL AND PUBLIC HEALTH INSTITUTE	2018-11-22	SRR8237339	SRX5055620	PRJNA488343		sputum			Sensitive																						99.63	1466486	33	tuberculosis	6.685
SAMEA7562413	WGS	PAIRED	ILLUMINA	ERS5319047	ERP124985	Asia	PAK						lineage3	lineage3		Mycobacterium tuberculosis	SAN RAFFAELE SCIENTIFIC INSTITUTE	2021-11-11	ERR4829974	ERX4699958	PRJEB41244					MDR-TB	S				S	S	R	S	S				S		S	S	S	S	S	S	['CRyPTIC_reuse_table','Walker_2022']	96.87	1576251	53	tuberculosis	1.872
SAMN05172666	WGS	PAIRED	ILLUMINA	SRS1467232	SRP064633	North America	USA	Cambridge		human	Homo sapiens	3	lineage2.2.1	lineage2.2.1		Mycobacterium tuberculosis	BROAD INSTITUTE/MIT	2016-05-25	SRR3587420	SRX1800048	PRJNA295070					Other																						99.27	1430301	30	tuberculosis	3.734
SAMEA104362091	WGS	PAIRED	ILLUMINA	ERS1987069	ERP104985	South America	PER						lineage4.3.3	lineage4.3.3		Mycobacterium tuberculosis	UNIVERSIDAD PERUANA CAYETANO HEREDIA, PERU	2022-07-15	ERR2184250	ERX2240417	PRJEB23245					Sensitive	S				S	S	S	S	S				S		S	S	S	S	S	S	['CRyPTIC_reuse_table','Walker_2022']	99.62	1626984	56	tuberculosis	1.651
SAMN41390058	WGS	PAIRED	ILLUMINA	SRS21288717	SRP507535					human	Homo sapiens	3	lineage4.3.4.2.1	lineage4.3.4.2.1		Mycobacterium tuberculosis	FIND, THE FOUNDATION FOR INNOVATIVE NEW DIAGNOSTICS	2024-05-14	SRR29017529	SRX24544193	PRJNA1109295					Sensitive																						99.73	852492	29	tuberculosis	2.233
SAMEA7551367	WGS	PAIRED	ILLUMINA	ERS5308016	ERP124941	Europe	GBR						lineage4.1.2.1	lineage4.1.2.1		Mycobacterium tuberculosis	PUBLIC HEALTH ENGLAND	2021-11-10	ERR4818004	ERX4687846	PRJEB41201					Sensitive					S		S					S	S								Walker_2022	99.31	2264047	67	tuberculosis	2.198
SAMEA7553268	WGS	PAIRED	ILLUMINA	ERS5309914	ERP124941	Europe	GBR						lineage3	lineage3		Mycobacterium tuberculosis	PUBLIC HEALTH ENGLAND	2021-11-10	ERR4819902	ERX4689744	PRJEB41201					Sensitive					S		S						S								Walker_2022	99.26	1754234	39	tuberculosis	2.221
SAMN36834479	WGS	PAIRED	ILLUMINA	SRS18500291	SRP453313	Asia	CHN	Shandong	2017	human	Homo sapiens	3	lineage2.2.2	lineage2.2.2	L4	Mycobacterium tuberculosis	SHANDONG PROVINCIAL HOSPITAL	2023-08-04	SRR25515239	SRX21246010	PRJNA1002108		As reported: phlegm		H37Rv	Sensitive																						99.6	1881216	65	tuberculosis	2.784
SAMN37848042	WGS	PAIRED	ILLUMINA	SRS19170355	SRP466602	Asia	VNM	Ho Chi Minh City		human	Homo sapiens	3	lineage1.1.1.1	lineage1.1.1.1		Mycobacterium tuberculosis	UNIVERSITY OF MELBOURNE/ THE PETER DOHERTY INSTITUTE FOR INFECTION AND IMMUNITY	2023-10-16	SRR26399717	SRX22105274	PRJNA1028637		cerebrospinal fluid			Sensitive																						99.28	1216260	41	tuberculosis	3.996
SAMEA110241052	WGS	PAIRED	ILLUMINA	ERS12338674	ERP138888	Africa	NAM						lineage4.3.2	lineage4.3.2		Mycobacterium tuberculosis	FZB	2022-07-12	ERR9907750	ERX9450578	PRJEB54067					MDR-TB																						99.19	1597584	53	tuberculosis	1.559
SAMEA112803698	WGS	PAIRED	ILLUMINA	ERS14811244	ERP010814								lineage4.1.2	lineage4.1.2		Mycobacterium tuberculosis	FZB	2023-07-21	ERR11044012	ERX10490803	PRJEB9680					Sensitive																						99.5	1656020	55	tuberculosis	1.456
SAMEA7544696	WGS	PAIRED	ILLUMINA	ERS5301353	ERP124937	Asia	CHN						lineage2.2.1	lineage2.2.1		Mycobacterium tuberculosis	CCDC	2021-11-10	ERR4811638	ERX4681183	PRJEB41197					RR-TB	S				S	S	R	S	S				R		S	S	S	S	S	R	['CRyPTIC_reuse_table','Walker_2022']	99.58	1823634	62	tuberculosis	0.824
SAMEA7560178	WGS	PAIRED	ILLUMINA	ERS5316815	ERP124980								lineage4.8	lineage4.8		Mycobacterium tuberculosis	IML GAUTING	2021-11-12	ERR4827742	ERX4697726	PRJEB41239					Sensitive																						99.66	1636930	57	tuberculosis	1.432
SAMN06234198	WGS	PAIRED	ILLUMINA	SRS1927377	SRP096979	Asia	THA	Makarak	2000	human	Homo sapiens	3	lineage2.2.1.1	lineage2.2.1.1		Mycobacterium tuberculosis	MAHIDOL UNIVERSITY	2017-01-18	SRR5184972	SRX2500995	PRJNA361483		cerebrospinal fluid			Sensitive																						99.48	1433605	33	tuberculosis	2.868
SAMN30157773	WGS	PAIRED	ILLUMINA	SRS14573031	SRP390552	Asia	CHN	Guangdong	2018	human	Homo sapiens	3	lineage4.4.2	lineage4.4.2		Mycobacterium tuberculosis	CENTRE FOR TUBERCULOSIS CONTROL OF GUANGDONG PROVINCE	2022-08-08	SRR20969453	SRX16987267	PRJNA866200		sputum			MDR-TB																						99.48	1987345	66	tuberculosis	1.308
SAMD00029459	WGS	PAIRED	ILLUMINA	DRS043627	DRP003615	Asia	JPN	Tochigi	2013	human	Homo sapiens	3	lineage2.2.1.1	lineage2.2.1.1		Mycobacterium tuberculosis	NCGM	2017-04-28	DRR034414	DRX031047	PRJDB3875		sputum			HR-TB																						99.41	528576	25	tuberculosis	7.0
SAMN19694060	WGS	PAIRED	ILLUMINA	SRS9202852	SRP323639	Europe	MDA		2018	human	Homo sapiens	3	lineage4.2.1	lineage4.2.1		Mycobacterium tuberculosis	SIMON FRASER UNIVERSITY	2021-06-14	SRR14807506	SRX11140318	PRJNA736718					MDR-TB																						99.48	1701635	58	tuberculosis	0.461
SAMN07766119	WGS	PAIRED	ILLUMINA	SRS2577454	SRP119652	North America	CAN	British Columbia	2009	human	Homo sapiens	3	lineage1.2.1.2.1	lineage1.2.1.2.1	L1	Mycobacterium tuberculosis	BC CENTRE FOR DISEASE CONTROL PUBLIC HEALTH LABORATORY	2017-10-10	SRR6153109	SRX3265228	PRJNA413593					Sensitive					S		S						S	S							CRyPTIC_WHO2021_PMC7612554	99.4	1817465	51	tuberculosis	0.751
SAMN27762826	WGS	PAIRED	ILLUMINA	SRS12738729	SRP276100	North America	USA	New York	2019	human	Homo sapiens	3	lineage4.3.4.2	lineage4.3.4.2		Mycobacterium tuberculosis	WADSWORTH CENTER	2022-04-25	SRR18911592	SRX14989534	PRJNA650381		pleural fluid			Sensitive																						99.86	1362007	71	tuberculosis	3.593
SAMN36639319	WGS	PAIRED	ILLUMINA	SRS18398401	SRP450988	Europe	CZE	Prague	2022	human	Homo sapiens	3	lineage2.2.1	lineage2.2.1		Mycobacterium tuberculosis	SAN RAFFAELE SCIENTIFIC INSTITUTE	2023-07-24	SRR25395683	SRX21133655	PRJNA994428					Other																						99.47	1045445	33	tuberculosis	4.37
SAMN21855969	WGS	PAIRED	ILLUMINA	SRS10345622	SRP338907	Asia	GEO	Tbilisi	2018	human	Homo sapiens	3	lineage4.1.2.1	lineage4.1.2.1		Mycobacterium tuberculosis	NIH / NIAID	2021-10-15	SRR16088006	SRX12374713	PRJNA766649		sputum			Sensitive																						99.51	1665380	56	tuberculosis	0.976
SAMEA2400092	WGS	PAIRED	ILLUMINA	ERS421992	ERP005265								La1.8.1	La1.8.1	La1	Mycobacterium bovis	SC	2014-07-18	ERR564302	ERX523327	PRJEB5830					Other																						99.42	1638318	38	tuberculosis	2.991
SAMN40947029	WGS	PAIRED	ILLUMINA	SRS21007535	SRP501539	Europe	ROU		2022	human	Homo sapiens	3	lineage4.8	lineage4.8		Mycobacterium tuberculosis	NIAID TB PORTALS PROGRAM	2024-04-12	SRR28646088	SRX24239172	PRJNA1074784		sputum			Sensitive																						95.45	1673402	53	tuberculosis	0.609
SAMEA7545743	WGS	PAIRED	ILLUMINA	ERS5302399	ERP124939	South America	PER		2019				lineage2.2.1	lineage2.2.1		Mycobacterium tuberculosis	UNIVERSIDAD PERUANA CAYETANO HEREDIA	2021-11-10	ERR4812239	ERX4682229	PRJEB41199					Sensitive	S				S	S	R	S	S				S		S	S	S	S	S	S	['CRyPTIC_reuse_table','Walker_2022']	99.49	1777981	64	tuberculosis	6.26
SAMN06010184	WGS	PAIRED	ILLUMINA	SRS20795626	SRP496567	South America	PER	Lima	2012	human	Homo sapiens	3	lineage4.3.3	lineage4.3.3		Mycobacterium tuberculosis	FIND, THE FOUNDATION FOR INNOVATIVE NEW DIAGNOSTICS	2024-03-20	SRR28394296	SRX23999056	PRJNA343736		As reported: patient			MDR-TB																						99.69	1798335	41	tuberculosis	1.987
SAMEA14269202	WGS	PAIRED	ILLUMINA	ERS11871847	ERP137101	Europe	FRA		2020	human	Homo sapiens	3	lineage4.1.2.1	lineage4.1.2.1		Mycobacterium tuberculosis	UMR1137	2022-12-15	ERR9901114	ERX9443949	PRJEB52390		lymph node			Sensitive																						99.29	1664549	66	tuberculosis	1.39
SAMEA2534062	WGS	PAIRED	ILLUMINA	ERS457464	ERP005779								lineage2.2.1	lineage2.2.1		Mycobacterium tuberculosis complex sp.	FZB	2016-06-16	ERR551605	ERX510674	PRJEB6273					MDR-TB																						99.57	1647150	55	tuberculosis	3.134
SAMEA7547679	WGS	PAIRED	ILLUMINA	ERS5304332	ERP124941	Europe	GBR						lineage4.9	lineage4.9		Mycobacterium tuberculosis	PUBLIC HEALTH ENGLAND	2021-11-10	ERR4814319	ERX4684162	PRJEB41201					Sensitive																						99.94	2157349	73	tuberculosis	2.158
SAMN40273361	WGS	PAIRED	ILLUMINA	SRS20671446	SRP493618	Asia	GEO	Tbilisi	2019	human	Homo sapiens	3	lineage2.2.1	lineage2.2.1		Mycobacterium tuberculosis	NIH / NIAID	2024-03-06	SRR28239944	SRX23851373	PRJNA1074779		sputum			Sensitive																						99.45	1090905	36	tuberculosis	2.896
SAMN37848108	WGS	PAIRED	ILLUMINA	SRS19170856	SRP466602	Asia	VNM	Ho Chi Minh City		human	Homo sapiens	3	lineage1.1.1.1	lineage1.1.1.1		Mycobacterium tuberculosis	UNIVERSITY OF MELBOURNE/ THE PETER DOHERTY INSTITUTE FOR INFECTION AND IMMUNITY	2023-10-16	SRR26399957	SRX22105774	PRJNA1028637		sputum			HR-TB																						97.81	1844397	42	tuberculosis	3.523
SAMEA9977567	WGS	PAIRED	ILLUMINA	ERS7655845	ERP123401	South America	PER	Lima	2009	human	Homo sapiens	3	lineage4.3.3	lineage4.3.3		Mycobacterium tuberculosis	IMPERIAL COLLEGE LONDON	2021-10-15	ERR6866869	ERX6490297	PRJEB39837					Sensitive																						99.72	1538777	53	tuberculosis	0.661
SAMEA2533789	WGS	PAIRED	['ILLUMINA','ILLUMINA','ILLUMINA','ILLUMINA']	ERS457191		Asia	THA		2006				lineage2.2.1	lineage2.2.1	L2.2.1	Mycobacterium tuberculosis			['ERR551228','ERR551227','ERR551225','ERR551226']	['ERX510297','ERX510296','ERX510295','ERX510294']	['PRJEB6273','PRJEB7281']					Sensitive																						99.53	3557370	116	tuberculosis	2.343
SAMEA7550635	WGS	PAIRED	ILLUMINA	ERS5307285	ERP124941	Europe	GBR						lineage1.2.2.2	lineage1.2.2.2		Mycobacterium tuberculosis	PUBLIC HEALTH ENGLAND	2021-11-10	ERR4817273	ERX4687115	PRJEB41201					Sensitive																						94.39	1680759	37	tuberculosis	2.014
SAMEA10030595	WGS	PAIRED	ILLUMINA	ERS7708802	ERP132622	Africa	ZAF						lineage4.1.1.1	lineage4.1.1.1	L4.1.1.1	Mycobacterium tuberculosis	FZB	2022-07-20	ERR7911701	ERX7479098	PRJEB48275					Pre-XDR-TB	R				R		R	R	R				R								Finci_2022	99.52	1687005	57	tuberculosis	1.865
SAMN31030303	WGS	PAIRED	ILLUMINA	SRS15257694	SRP399923	Oceania	AUS	Victoria	2018	human	Homo sapiens	3	lineage4.1.2	lineage4.1.2		Mycobacterium tuberculosis	MDUPHL	2022-09-27	SRR21732586	SRX17728230	PRJNA857537					Sensitive																						99.68	1575806	54	tuberculosis	2.448
SAMN08709247	WGS	PAIRED	ILLUMINA	SRS3041550	SRP128089	Europe	UKR			human	Homo sapiens	3	lineage2.2.1	lineage2.2.1		Mycobacterium tuberculosis	SAN RAFFAELE	2018-03-14	SRR6832693	SRX3788884	PRJNA428596					MDR-TB	S	R			R		R	S	S			S	R	R				S			CRyPTIC_WHO2021_PMC7612554	99.5	2493042	54	tuberculosis	1.757
SAMEA7542190	WGS	PAIRED	ILLUMINA	ERS5298642	ERP124934	Asia	CHN						lineage4.5;lineage4.2.2	lineage4.2.2		Mycobacterium tuberculosis	CCDC	2021-11-10	ERR4810615	ERX4679061	PRJEB41194					RR-TB	S	S			I	S	R	S	S				S	S	S	S	S	S	S	S	['Walker_2022','CRyPTIC_reuse_table']	99.47	1778517	61	tuberculosis	0.87
SAMN07660218	WGS	PAIRED	ILLUMINA	SRS2521398	SRP117784	Europe	GBR	Oxford	2016	human	Homo sapiens	3	lineage4.1.1.3.1	lineage4.1.1.3.1	L4.1.1.3.1	Mycobacterium tuberculosis	MODMEDMICOXFORD	2017-10-27	SRR6046190	SRX3193206	PRJNA401515					Sensitive					S		S					S	S								CRyPTIC_WHO2021_PMC7612554	99.29	1987217	56	tuberculosis	3.045
SAMN40030408	WGS	PAIRED	ILLUMINA	SRS20526587	SRP226525	Asia	IND	Madhya Pradesh - Bhairopur	2021	human	Homo sapiens	3	lineage1.1.2	lineage1.1.2		Mycobacterium tuberculosis	CHRISTIAN MEDICAL COLLAGE, VELLORE	2024-02-22	SRR28044647	SRX23696385	PRJNA575883					Sensitive																						99.1	1793100	54	tuberculosis	0.598
SAMN33573824	WGS	PAIRED	ILLUMINA	SRS16938505	SRP425395	Asia	CHN	Gansu	2006	human	Homo sapiens	3	lineage2.2.2	lineage2.2		Mycobacterium tuberculosis	BJCHILDTBREASEARCH	2023-03-02	SRR23691420	SRX19553755	PRJNA940524		sputum			MDR-TB																						99.54	1894293	65	tuberculosis	1.516
SAMEA112800030	WGS	PAIRED	ILLUMINA	ERS14807576	ERP010814								lineage4.7	lineage4.7		Mycobacterium tuberculosis	FZB	2023-07-20	ERR11049933	ERX10496723	PRJEB9680					Sensitive																						99.64	1496122	50	tuberculosis	2.18
SAMN22202810	WGS	PAIRED	ILLUMINA	SRS10531045	SRP340062				2021	human	Homo sapiens	3	lineage2.2.1	lineage2.2.1		Mycobacterium tuberculosis	SHENZHEN THIRD PEOPLE'S HOSPITAL	2021-10-12	SRR16295753	SRX12574719	PRJNA766993					Sensitive																						88.64	1593766	54	tuberculosis	1.207
SAMEA7563070	WGS	PAIRED	ILLUMINA	ERS5319703	ERP125007	Asia	TKM						lineage2.2.1	lineage2.2.1		Mycobacterium tuberculosis	IML GAUTING	2021-11-11	ERR4830630	ERX4700614	PRJEB41266					MDR-TB	S				I	S	R	S	S				R		S	S	S	S	S	R	['Walker_2022','CRyPTIC_reuse_table']	99.51	1756569	58	tuberculosis	1.453
SAMN08795006	WGS	PAIRED	ILLUMINA	SRS3090687	SRP128089					human	Homo sapiens	3	lineage4.3.2.1	lineage4.3.2.1		Mycobacterium tuberculosis	SAN RAFFAELE	2018-03-27	SRR6896522	SRX3846381	PRJNA428596					Sensitive																						99.73	867144	48	tuberculosis	2.98
SAMN33010877	WGS	PAIRED	ILLUMINA	SRS16656358	SRP420557	Europe	MDA	Chisinau	2017	human	Homo sapiens	3	lineage2.2.1	lineage2.2.1		Mycobacterium tuberculosis	UNIVERSITY OF CALIFORNIA, SAN DIEGO	2023-02-01	SRR23310922	SRX19253613	PRJNA930488		sputum			Pre-XDR-TB																						99.6	1517253	51	tuberculosis	1.915
SAMN37848470	WGS	PAIRED	ILLUMINA	SRS19170123	SRP466602	Asia	VNM	Ho Chi Minh City		human	Homo sapiens	3	lineage2.2.1.1	lineage2.2.1.1		Mycobacterium tuberculosis	UNIVERSITY OF MELBOURNE/ THE PETER DOHERTY INSTITUTE FOR INFECTION AND IMMUNITY	2023-10-16	SRR26399355	SRX22105042	PRJNA1028637		sputum			MDR-TB																						99.52	1646915	53	tuberculosis	0.888
SAMEA9069793	WGS	PAIRED	ILLUMINA	ERS6798087	ERP129488	Africa	ZAF						lineage2.2.1	lineage2.2.1		Mycobacterium tuberculosis	Swiss-TPH	2021-06-29	ERR5987245	ERX5626988	PRJEB45389					Pre-XDR-TB	S				R	S												S			CRyPTIC_WHO2021_PMC7612554	99.34	1602296	36	tuberculosis	1.149
SAMN07373500	WGS	PAIRED	ILLUMINA	SRS2534105	SRP118711	North America	CAN	Nunavut					lineage4.8	lineage4.8	L4.8	Mycobacterium tuberculosis	NML	2017-09-24	SRR6064836	SRX3209104	PRJNA388806					Sensitive																						99.75	637800	40	tuberculosis	2.001
SAMN41148802	WGS	PAIRED	ILLUMINA	SRS21175326	SRP338930	North America	USA	New York state	2023	human	Homo sapiens	3	lineage2.2.1	lineage2.2.1		Mycobacterium tuberculosis	WADSWORTH CENTER	2024-05-01	SRR28859704	SRX24419862	PRJNA766641					Sensitive																						99.31	1596057	51	tuberculosis	2.142
SAMN19113073	WGS	PAIRED	ILLUMINA	SRS8960626	SRP319622	Oceania	AUS	Northern Territory	1995	human	Homo sapiens	3	lineage4.4.2	lineage4.4.2		Mycobacterium tuberculosis	MDUPHL	2021-05-15	SRR14519781	SRX10865286	PRJNA729189					Sensitive																						99.48	1437574	49	tuberculosis	2.371
SAMN05919601	WGS	PAIRED	ILLUMINA	SRS20795485	SRP496567	South America	PER	Lima	2012	human	Homo sapiens	3	lineage4.1.2	lineage4.1.2		Mycobacterium tuberculosis	FIND, THE FOUNDATION FOR INNOVATIVE NEW DIAGNOSTICS	2024-03-22	SRR28394126	SRX23998914	PRJNA343736		As reported: patient			Sensitive																						99.52	1906863	54	tuberculosis	1.162
SAMN30544021	WGS	PAIRED	ILLUMINA	SRS14851053	SRP394436	Asia	CHN	Eastern China	2019	human	Homo sapiens	3	lineage2.2.1	lineage2.2.1		Mycobacterium tuberculosis	SCHOOL OF PUBLIC HEALTH, FUDAN UNIVERSITY	2022-08-28	SRR21277124	SRX17286373	PRJNA874331					Sensitive																						98.97	1792290	60	tuberculosis	2.043
SAMN36834991	WGS	PAIRED	ILLUMINA	SRS18500393	SRP453313	Asia	CHN	Shandong	2018	human	Homo sapiens	3	lineage2.2.1	lineage2.2.1	L4	Mycobacterium tuberculosis	SHANDONG PROVINCIAL HOSPITAL	2023-08-04	SRR25515785	SRX21246114	PRJNA1002108		As reported: phlegm		H37Rv	Sensitive																						99.57	1788327	61	tuberculosis	1.685
SAMN20693412	WGS	PAIRED	ILLUMINA	SRS10601205	SRP341700								lineage4.3.4.1	lineage4.3.4.1		Mycobacterium tuberculosis	HARVARD MEDICAL SCHOOL	2021-10-16	SRR16370237	SRX12647909	PRJNA771909					Other																						99.7	1010986	54	tuberculosis	3.308
SAMN07344591	WGS	PAIRED	ILLUMINA	SRS2347984	SRP111624	Africa	DJI			human	Homo sapiens	3	lineage3	lineage3	L3	Mycobacterium tuberculosis	SAN RAFFAELE	2017-07-12	SRR5818678	SRX2996765	PRJNA393924					HR-TB																						98.54	1578908	31	tuberculosis	1.174
SAMEA11934352	WGS	PAIRED	ILLUMINA	ERS9581511	ERP133916	Africa	ETH		2014	human	Homo sapiens	3	lineage4.2.2.2	lineage4.2.2.2		Mycobacterium tuberculosis	INSTITUTE OF TROPICAL MEDICINE ANTWERP	2022-07-19	ERR7737890	ERX7306172	PRJEB49409		sputum			MDR-TB																						99.58	1832034	62	tuberculosis	0.748
SAMEA2535270	WGS	PAIRED	['ILLUMINA','ILLUMINA']	ERS458672		Europe	DEU	Hamburg/Schleswig-Holstein					lineage4.1.2.1	lineage4.1.2.1	L4	Mycobacterium tuberculosis			['ERR553279','ERR553280']	['ERX512348','ERX512349']	['PRJEB6945','PRJEB9680']					Sensitive																						99.4	2750104	55	tuberculosis	2.029
SAMEA114861648	WGS	PAIRED	ILLUMINA	ERS17287200	ERP155524	South America	COL		2023	human	Homo sapiens	3	lineage4.8	lineage4.8		Mycobacterium tuberculosis	CENTRO EXPERIMENTAL DE DIAGNOSTICO E INVESTIGACION	2023-12-27	ERR12389291	ERX11765415	PRJEB70599					Sensitive																						97.21	1463403	43	tuberculosis	2.093
SAMEA1556626	WGS	PAIRED	ILLUMINA	ERS142802	ERP001072	Africa	MWI	Karonga	2001	human	Homo sapiens	3	lineage4.1.2	lineage4.1.2	L4.1.2	Mycobacterium tuberculosis	SC	2012-10-23	ERR181882	ERX157992	PRJEB2794		sputum			Sensitive							S						S								Coll_2018	88.8	2427713	54	tuberculosis	0.51
SAMEA5189889	WGS	PAIRED	ILLUMINA	ERS2997383	ERP021867	Europe	GBR						La1.8.1	La1.8.1	La1	Mycobacterium bovis	WELLCOME SANGER INSTITUTE	2020-06-04	ERR4188310	ERX4150079	PRJEB19799					Other																						99.35	923758	31	tuberculosis	2.483
SAMEA7528708	WGS	PAIRED	ILLUMINA	ERS5285178	ERP124850	Asia	IND	Mumbai					lineage3	lineage3		Mycobacterium tuberculosis	FOUNDATION FOR MEDICAL RESEARCH INDIA	2021-11-10	ERR4800123	ERX4669538	PRJEB41116					Other																						99.48	1668597	55	tuberculosis	0.466
SAMN08732245	WGS	PAIRED	ILLUMINA	SRS3061724	SRP128089					human	Homo sapiens	3	lineage4.3.2.1	lineage4.3.2.1		Mycobacterium tuberculosis	SAN RAFFAELE	2018-03-20	SRR6856070	SRX3811174	PRJNA428596					Sensitive																						99.54	569928	30	tuberculosis	4.224
SAMN08913281	WGS	PAIRED	ILLUMINA	SRS3157004	SRP128089					human	Homo sapiens	3	lineage4.9	lineage4.9		Mycobacterium tuberculosis	SAN RAFFAELE	2018-04-12	SRR6982047	SRX3922384	PRJNA428596					Sensitive																						99.33	1014905	50	tuberculosis	1.491
SAMN08629554	WGS	PAIRED	ILLUMINA	SRS3012206	SRP128089	Asia	BGD			human	Homo sapiens	3	lineage3	lineage3	L3	Mycobacterium tuberculosis	SAN RAFFAELE	2018-03-02	SRR6797781	SRX3756512	PRJNA428596					MDR-TB					S		R	S	S				R	S				S			CRyPTIC_WHO2021_PMC7612554	99.64	2521196	56	tuberculosis	2.164
SAMEA6153138	WGS	PAIRED	ILLUMINA	ERS3953172	ERP118219	Europe	DEU						lineage2.2.1	lineage2.2.1		Mycobacterium tuberculosis	ROBERT-KOCH INSTITUTE	2019-12-03	ERR3639719	ERX3633407	PRJEB35201					MDR-TB																						99.62	945276	60	tuberculosis	3.231
SAMD00142497	WGS	PAIRED	ILLUMINA	DRS201042	DRP007602	Asia	JPN	Kanto	2017	human	Homo sapiens	3	lineage2.2.1	lineage2.2.1		Mycobacterium tuberculosis	RIT_JATA	2021-08-14	DRR188557	DRX179022	PRJDB7494					Sensitive																						99.72	1321105	85	tuberculosis	1.573
SAMN08215005	WGS	PAIRED	ILLUMINA	SRS2774635	SRP119652	North America	CAN	British Columbia	2007	human	Homo sapiens	3	lineage4.2.1.1		L4	Mycobacterium tuberculosis	BC CENTRE FOR DISEASE CONTROL PUBLIC HEALTH LABORATORY	2017-12-24	SRR6397401	SRX3490757	PRJNA413593					Sensitive					S		S						S	S							CRyPTIC_WHO2021_PMC7612554	99.5	1882125	53	tuberculosis	0.408
SAMN28537931	WGS	PAIRED	ILLUMINA	SRS13093687	SRP373287	Europe	ITA	Rome	2019	human	Homo sapiens	3	lineage4.1.2.1	lineage4.1.2.1		Mycobacterium tuberculosis	NATIONAL INSTITUTE OF INFECTIOUS DISEASES L. SPALLANZANI	2022-05-19	SRR19303839	SRX15364299	PRJNA834606		As reported: bronchoalveolar lavage			Sensitive																						97.65	1552868	53	tuberculosis	2.34
SAMN41148556	WGS	PAIRED	ILLUMINA	SRS21175145	SRP338930	North America	USA	New York state	2023	human	Homo sapiens	3	lineage2.2.1	lineage2.2.1		Mycobacterium tuberculosis	WADSWORTH CENTER	2024-05-01	SRR28859884	SRX24419682	PRJNA766641					RR-TB																						99.58	1540311	51	tuberculosis	1.976
SAMEA7549920	WGS	PAIRED	ILLUMINA	ERS5306570	ERP124941	Europe	GBR						lineage4.3.4.2	lineage4.3.4.2		Mycobacterium tuberculosis	PUBLIC HEALTH ENGLAND	2021-11-10	ERR4816558	ERX4686400	PRJEB41201					Sensitive					S		S						S								Walker_2022	99.75	2186642	49	tuberculosis	2.279
SAMEA1397350	WGS	PAIRED	ILLUMINA	ERS2399455	ERP107961	Europe	GBR	England					lineage1.2.2.2	lineage1.2.2.2	L1.3.2	Mycobacterium tuberculosis	PHE	2021-10-23	ERR2514865	ERX2534075	PRJEB25991					Sensitive					S		S					S	S								Walker_2022	99.32	1864406	62	tuberculosis	0.436
SAMEA5189488	WGS	PAIRED	ILLUMINA	ERS2996983	ERP021867	Europe	GBR						La1.8.1	La1.8.1	La1	Mycobacterium bovis	WELLCOME SANGER INSTITUTE	2020-06-04	ERR4187944	ERX4149713	PRJEB19799					Other																						99.46	1489690	49	tuberculosis	2.292
SAMN32819068	WGS	PAIRED	ILLUMINA	SRS16524076	SRP418517	Europe	GBR		2016	badger	Meles meles	1	La1.8.1	La1.8.1	La1	Mycobacterium bovis	AGRIFOOD AND BIOSCIENCES INSTITUTE	2023-01-20	SRR23174484	SRX19124802	PRJNA925930					Other																						99.43	1792348	42	tuberculosis	2.548
SAMN40030829	WGS	PAIRED	ILLUMINA	SRS20526396	SRP226525	Asia	IND	Madhya Pradesh - Bhairopur	2022	human	Homo sapiens	3	lineage3	lineage3		Mycobacterium tuberculosis	CHRISTIAN MEDICAL COLLAGE, VELLORE	2024-02-22	SRR28044873	SRX23696161	PRJNA575883					Pre-XDR-TB																						67.71	965828	31	tuberculosis	0.687
SAMEA114493572	WGS	PAIRED	ILLUMINA	ERS16475230	ERP010814	South America	PER		2018				lineage4.3.2	lineage4.3.2		Mycobacterium tuberculosis	FZB	2023-10-16	ERR12117955	ERX11495142	PRJEB9680					MDR-TB																						99.62	1648367	54	tuberculosis	1.512
SAMN03648506	WGS	PAIRED	ILLUMINA	SRS990623	SRP061066	Europe	GBR						lineage1.2.1.2	lineage1.2.1.2	L1.2.2	Mycobacterium tuberculosis	UNIVERSITY OF OXFORD	2015-07-16	SRR2101259	SRX1095953	PRJNA282721					HR-TB					S		R						S								CRyPTIC_WHO2021_PMC7612554	99.21	1857429	42	tuberculosis	1.17
SAMEA9977193	WGS	PAIRED	ILLUMINA	ERS7655471	ERP123401	South America	PER	Lima	2009	human	Homo sapiens	3	lineage4.1.2.1	lineage4.1.2.1		Mycobacterium tuberculosis	IMPERIAL COLLEGE LONDON	2021-10-15	ERR6866495	ERX6489923	PRJEB39837					HR-TB																						99.54	1553283	53	tuberculosis	0.54
SAMN36834524	WGS	PAIRED	ILLUMINA	SRS18500478	SRP453313	Asia	CHN	Shandong	2017	human	Homo sapiens	3	lineage2.2.1	lineage2.2.1	L4	Mycobacterium tuberculosis	SHANDONG PROVINCIAL HOSPITAL	2023-08-04	SRR25515701	SRX21246198	PRJNA1002108		As reported: phlegm		H37Rv	Sensitive																						99.63	1815056	63	tuberculosis	2.706
SAMN09090390	WGS	PAIRED	ILLUMINA	SRS3269206	SRP135980	Europe	ITA			human	Homo sapiens	3	lineage4.1.2.1	lineage4.1.2.1		Mycobacterium tuberculosis	SAN RAFFAELE	2018-05-08	SRR7131087	SRX4052174	PRJNA438921					Sensitive																						99.46	1672394	55	tuberculosis	2.229
SAMEA7546226	WGS	PAIRED	ILLUMINA	ERS5302881	ERP124939	South America	PER		2019				lineage4.3.3	lineage4.3.3		Mycobacterium tuberculosis	UNIVERSIDAD PERUANA CAYETANO HEREDIA	2021-11-10	ERR4812721	ERX4682711	PRJEB41199					HR-TB	S	S			S	R	R	S	S				S	S	S	S	S	S	S	S	['Walker_2022','CRyPTIC_reuse_table']	99.66	1859637	64	tuberculosis	0.908
SAMEA8994108	WGS	PAIRED	ILLUMINA	ERS6676801	ERP127219	Africa	RWA		2006	human	Homo sapiens	3	lineage4.6.1.2	lineage4.6.1.2		Mycobacterium tuberculosis	INSTITUTE OF TROPICAL MEDICINE	2021-09-30	ERR6358809	ERX5990343	PRJEB43270		sputum			MDR-TB																						99.7	1604216	55	tuberculosis	2.535
SAMEA112805285	WGS	PAIRED	ILLUMINA	ERS14812831	ERP010814								lineage4.3.4.2	lineage4.3.4.2		Mycobacterium tuberculosis	FZB	2023-07-21	ERR11081481	ERX10528849	PRJEB9680					HR-TB																						99.78	1538989	53	tuberculosis	2.998
SAMN09284195	WGS	PAIRED	ILLUMINA	SRS3359620	SRP053287					domestic cattle	Bos taurus	2	La1.8.1	La1.8.1	La1	Mycobacterium bovis	USDA-NVSL-DBL	2018-05-31	SRR7240194	SRX4146000	PRJNA251692					Other																						99.47	1203390	66	tuberculosis	4.95
SAMN08214836	WGS	PAIRED	ILLUMINA	SRS2774411	SRP119652	North America	CAN	British Columbia	2005	human	Homo sapiens	3	lineage4.1.2.1	lineage4.1.2.1	L4	Mycobacterium tuberculosis	BC CENTRE FOR DISEASE CONTROL PUBLIC HEALTH LABORATORY	2017-12-22	SRR6397627	SRX3490531	PRJNA413593					Sensitive					S		S						S	S							CRyPTIC_WHO2021_PMC7612554	99.57	1819128	51	tuberculosis	0.812
SAMEA7562315	WGS	PAIRED	ILLUMINA	ERS5318949	ERP124983								lineage3.1.1	lineage3.1.1		Mycobacterium tuberculosis	SAN RAFFAELE SCIENTIFIC INSTITUTE	2021-11-11	ERR4829876	ERX4699860	PRJEB41242					RR-TB	S				S	S	R	S	S				S		S	S	S	S	S	S	CRyPTIC_reuse_table	99.52	1797379	58	tuberculosis	1.822
SAMN31551449	WGS	PAIRED	ILLUMINA	SRS15658351	SRP406148	Europe	NLD		2020	human	Homo sapiens	3	lineage4.8	lineage4.8		Mycobacterium tuberculosis	RIVM	2022-11-03	SRR22179515	SRX18158178	PRJNA896516		As reported: EQA panel			Sensitive																						99.62	1853177	61	tuberculosis	1.052
SAMN08376198	WGS	PAIRED	ILLUMINA	SRS2841440	SRP130118	Asia	IDN	Bandung	2014	human	Homo sapiens	3	lineage4.1.2.1	lineage4.1.2.1	L4.1.1	Mycobacterium tuberculosis	RADBOUDUMC	2018-01-18	SRR6480340	SRX3570442	PRJNA430531		cerebrospinal fluid		X-type	Sensitive																						99.5	1651212	36	tuberculosis	3.335
SAMEA112801130	WGS	PAIRED	ILLUMINA	ERS14808676	ERP010814								lineage4.4.1.1	lineage4.4.1.1		Mycobacterium tuberculosis	FZB	2023-07-20	ERR11067277	ERX10514207	PRJEB9680					Sensitive																						99.54	1677374	55	tuberculosis	1.363
SAMEA7157580	WGS	PAIRED	ILLUMINA	ERS4918042	ERP123095	Asia	GEO						lineage2.2.1	lineage2.2.1		Mycobacterium tuberculosis	SWISS TROPICAL AND PUBLIC HEALTH INSTITUTE	2021-05-15	ERR5865962	ERX5511757	PRJEB39561					Pre-XDR-TB																						99.38	1642691	36	tuberculosis	1.091
SAMN03300295	WGS	PAIRED	ILLUMINA	SRS838814	SRP053287	North America	MEX		2005	domestic cattle	Bos taurus	2	La1.8.1	La1.8.1	La1	Mycobacterium bovis	USDA-NVSL-DBL	2015-02-23	SRR1791937	SRX867599	PRJNA251692					Other																						99.42	711055	38	tuberculosis	6.361
SAMEA7548750	WGS	PAIRED	ILLUMINA	ERS5305402	ERP124941	Europe	GBR						lineage1.1.2	lineage1.1.2		Mycobacterium tuberculosis	PUBLIC HEALTH ENGLAND	2021-11-10	ERR4815390	ERX4685232	PRJEB41201					Sensitive																						99.41	1825576	41	tuberculosis	2.363
SAMN03648314	WGS	PAIRED	ILLUMINA	SRS991340	SRP061066	Europe	GBR						lineage4.4.2	lineage4.4.2	L4.4.2	Mycobacterium tuberculosis	UNIVERSITY OF OXFORD	2015-07-23	SRR2101067	SRX1095761	PRJNA282721					Sensitive					S		S						S	S							CRyPTIC_WHO2021_PMC7612554	99.56	1456026	51	tuberculosis	1.52
SAMN25995125	WGS	PAIRED	ILLUMINA	SRS13198419	SRP376575	Africa	TZA		2017	human	Homo sapiens	3	lineage4.6.1.1	lineage4.6.1.1		Mycobacterium tuberculosis	MAKERERE UNIVERSITY	2022-05-27	SRR19428502	SRX15482643	PRJNA807440		sputum			Sensitive																						99.65	747343	46	tuberculosis	2.799
SAMEA112188861	WGS	PAIRED	ILLUMINA	ERS14298750	ERP143048								lineage2.2.2	lineage2.2.2		Mycobacterium tuberculosis	CTB/NICD	2023-01-15	ERR10748267	ERX10199873	PRJEB58017					Pre-XDR-TB																						99.46	2455007	41	tuberculosis	1.595
SAMN41154676	WGS	PAIRED	ILLUMINA	SRS21182843	SRP399923	Oceania	AUS	Victoria	2022	human	Homo sapiens	3	lineage1.1.2	lineage1.1.2		Mycobacterium tuberculosis	MDUPHL	2024-05-01	SRR28868778	SRX24428273	PRJNA857537					Sensitive																						99.39	1352205	47	tuberculosis	3.337
SAMEA111518953	WGS	PAIRED	ILLUMINA	ERS13629246	ERP141564	Europe	ESP		2015	human	Homo sapiens	3	La2	La2	La2	Mycobacterium caprae	HOSPITAL GENERAL UNIVERSITARIO GREGORIO MARANON	2023-07-19	ERR10430689	ERX9958207	PRJEB56608					Sensitive																						98.71	1329931	42	tuberculosis	4.521
SAMEA5164074	WGS	PAIRED	ILLUMINA	ERS2971797	ERP112727								lineage4.3.2	lineage4.3.2		Mycobacterium tuberculosis	WELLCOME SANGER INSTITUTE	2020-04-19	ERR4024803	ERX4026191	PRJEB30294					HR-TB																						99.64	1395272	46	tuberculosis	0.367
SAMEA2710885	WGS	PAIRED	ILLUMINA	ERS531842	ERP006738	Asia	THA		2006				lineage1.1.3.1	lineage1.1.3.1	L1.1.3.1	Mycobacterium tuberculosis	SC	2016-01-11	ERR718388	ERX662310	PRJEB7056					Sensitive																						99.4	1627360	37	tuberculosis	1.361
SAMEA104407646	WGS	PAIRED	ILLUMINA	ERS2025588	ERP105431								lineage4.3.2	lineage4.3.2	L4.3.2	Mycobacterium tuberculosis	HOSPITAL GENERAL UNIVERSITARIO GREGORIO MARANON	2018-01-29	ERR2206054	ERX2260416	PRJEB23664					Sensitive																						99.5	1776998	57	tuberculosis	1.188
SAMEA3321878	WGS	PAIRED	ILLUMINA	ERS696662	ERP010079					domestic cattle	Bos taurus	2	La1.8.1	La1.8.1	La1	Mycobacterium bovis	GLASGOW POLYOMICS	2015-12-02	ERR841854	ERX921922	PRJEB9025					Other																						99.24	1269116	20	tuberculosis	10.966
SAMN41389377	WGS	PAIRED	ILLUMINA	SRS21288790	SRP507535	Asia	BGD		2007	human	Homo sapiens	3	lineage1.1.2	lineage1.1.2		Mycobacterium tuberculosis	FIND, THE FOUNDATION FOR INNOVATIVE NEW DIAGNOSTICS	2024-05-14	SRR29017455	SRX24544266	PRJNA1109295					MDR-TB																						99.4	1643489	57	tuberculosis	1.38
SAMEA3501127	WGS	PAIRED	ILLUMINA	ERS808276	ERP010845	North America	GRL	East Greenland					lineage4.8	lineage4.8	L4.8	Mycobacterium tuberculosis	FZB	2016-09-29	ERR978824	ERX1055685	PRJEB9709					Other																						99.54	1371302	44	tuberculosis	2.31
SAMEA8939078	WGS	PAIRED	ILLUMINA	ERS6621920	ERP130019	Europe	FRA		2005	domestic cattle	Bos taurus	3	La1.8.2	La1.8.2	La1	Mycobacterium bovis	ANSES	2022-08-28	ERR6139645	ERX5776487	PRJEB45853					Other																						92.22	808866	24	tuberculosis	10.586
SAMEA7562643	WGS	PAIRED	ILLUMINA	ERS5319277	ERP124988	Asia	VNM						lineage2.2.1	lineage2.2.1		Mycobacterium tuberculosis	OUCRU-HCMC	2021-11-11	ERR4830204	ERX4700188	PRJEB41247					HR-TB	R				S	S	R	S	S				S		S	S	S	S	S	S	['CRyPTIC_reuse_table','Walker_2022']	99.47	1875647	42	tuberculosis	2.427
SAMEA2785422	WGS	PAIRED	ILLUMINA	ERS555144	ERP001072	Africa	MWI	Karonga					lineage4.3.4.1	lineage4.3.4.1		Mycobacterium tuberculosis	THE WELLCOME TRUST SANGER INSTITUTE	2016-03-08	ERR773808	ERX716687	PRJEB2794					Sensitive																						99.6	1099240	25	tuberculosis	4.516
SAMEA7562562	WGS	PAIRED	ILLUMINA	ERS5319196	ERP124987				2018				lineage2.2.1	lineage2.2.1		Mycobacterium tuberculosis	IML GAUTING	2021-11-11	ERR4830123	ERX4700107	PRJEB41246					MDR-TB	S				S	S	R	S	S				R		S	S	S	S	S	R	CRyPTIC_reuse_table	99.57	1609037	54	tuberculosis	1.874
SAMN02671079	WGS	PAIRED	ILLUMINA	SRS568631	SRP039605	North America	CAN	Quebec	2012	human	Homo sapiens	3	lineage4.1.2	lineage4.1.2	L4.1.2	Mycobacterium tuberculosis	RI-MUHC	2014-03-11	SRR1187082	SRX484338	PRJNA240330					Sensitive																						99.26	1109716	51	tuberculosis	0.674
SAMN08708986	WGS	PAIRED	ILLUMINA	SRS3041383	SRP128089					human	Homo sapiens	3	lineage2.2.1	lineage2.2.1		Mycobacterium tuberculosis	SAN RAFFAELE	2018-03-14	SRR6832856	SRX3788721	PRJNA428596					MDR-TB																						99.45	2578894	55	tuberculosis	1.974
SAMEA14269048	WGS	PAIRED	ILLUMINA	ERS11871694	ERP137101	Europe	FRA		2017	human	Homo sapiens	3	lineage1.2.1.2	lineage1.2.1.2		Mycobacterium tuberculosis	UMR1137	2022-12-15	ERR9891983	ERX9434786	PRJEB52390					HR-TB																						94.93	1185434	43	tuberculosis	4.543
SAMN27763151	WGS	PAIRED	ILLUMINA	SRS12739129	SRP276100	North America	USA	New Hyde Park	2019	human	Homo sapiens	3	lineage4.1.2.1	lineage4.1.2.1		Mycobacterium tuberculosis	WADSWORTH CENTER	2022-04-25	SRR18911986	SRX14989934	PRJNA650381		sputum			HR-TB																						99.77	1304792	73	tuberculosis	3.159
SAMN34030665	WGS	PAIRED	ILLUMINA	SRS17238782	SRP431112	Asia	VNM	Ho Chi Minh City		human	Homo sapiens	3	lineage2.2.1.1	lineage2.2.1.1		Mycobacterium tuberculosis	HARVARD SCHOOL OF PUBLIC HEALTH	2023-04-05	SRR24083742	SRX19884541	PRJNA950969					Sensitive																						99.32	1579095	52	tuberculosis	2.448
SAMEA112800966	WGS	PAIRED	ILLUMINA	ERS14808512	ERP010814								lineage4.4.1.1	lineage4.4.1.1		Mycobacterium tuberculosis	FZB	2023-07-20	ERR11050974	ERX10497765	PRJEB9680					Sensitive																						99.59	1605886	52	tuberculosis	1.828
SAMEA5189770	WGS	PAIRED	ILLUMINA	ERS2997264	ERP021867	Europe	GBR						La1.8.1	La1.8.1	La1	Mycobacterium bovis	WELLCOME SANGER INSTITUTE	2020-06-04	ERR4188224	ERX4149993	PRJEB19799					Other																						99.27	974491	22	tuberculosis	5.5
SAMEA7527044	WGS	PAIRED	ILLUMINA	ERS5283516	ERP124850	Asia	IND	Mumbai					lineage3	lineage3		Mycobacterium tuberculosis	FOUNDATION FOR MEDICAL RESEARCH INDIA	2021-11-10	ERR4798485	ERX4667908	PRJEB41116					Sensitive	S	S				S		S	S							S		S	S		Walker_2022	99.47	1668343	50	tuberculosis	1.269
SAMN26814573	WGS	PAIRED	ILLUMINA	SRS12323899	SRP364942	Europe	ESP		2010	domestic cattle	Bos taurus	3	La1.7.1	La1.7.1	La1	Mycobacterium bovis	VISAVET HEALTH SURVEILLANCE CENTRE	2022-03-21	SRR18391709	SRX14525693	PRJNA804719		lymph node			Other																						94.87	539177	27	tuberculosis	8.022
SAMN30158064	WGS	PAIRED	ILLUMINA	SRS14572906	SRP390552	Asia	CHN	Guangdong	2017	human	Homo sapiens	3	lineage2.2.1	lineage2.2.1		Mycobacterium tuberculosis	CENTRE FOR TUBERCULOSIS CONTROL OF GUANGDONG PROVINCE	2022-08-08	SRR20969578	SRX16987142	PRJNA866200		sputum			Other																						99.54	1841020	63	tuberculosis	1.029
SAMN15348140	WGS	PAIRED	ILLUMINA	SRS6897452	SRP268581	Europe	SWE	Stockholm	1999	human	Homo sapiens	3	lineage2.2.1	lineage2.2.1		Mycobacterium tuberculosis	UPPSALA UNIVERSITY	2020-06-24	SRR12080273	SRX8607526	PRJNA641253		lung			MDR-TB																						99.44	2425256	48	tuberculosis	2.037
SAMEA113537961	WGS	PAIRED	ILLUMINA	ERS15534382	ERP147571	Africa	BWA						lineage4.4.1.1	lineage4.4.1.1		Mycobacterium tuberculosis	FZB	2023-09-17	ERR11465846	ERX10872003	PRJEB62480					Sensitive																						99.32	1658803	49	tuberculosis	0.768
SAMN33010893	WGS	PAIRED	ILLUMINA	SRS16656279	SRP420557	Europe	MDA	Chisinau	2018	human	Homo sapiens	3	lineage2.2.1	lineage2.2.1		Mycobacterium tuberculosis	UNIVERSITY OF CALIFORNIA, SAN DIEGO	2023-02-01	SRR23311001	SRX19253534	PRJNA930488		sputum			HR-TB																						99.52	1558458	53	tuberculosis	2.069
SAMEA7560856	WGS	PAIRED	ILLUMINA	ERS5317492	ERP124982	Asia	VNM	Ho Chi Minh City					lineage2.2.1	lineage2.2.1		Mycobacterium tuberculosis	OUCRU-HCMC	2021-11-12	ERR4828419	ERX4698403	PRJEB41241					Other	S				S	S	S	S	S				S		S	S	S	S	S	S	['CRyPTIC_reuse_table','Walker_2022']	99.54	1457342	47	tuberculosis	1.188
SAMN06209958	WGS	PAIRED	ILLUMINA	SRS1903288	SRP075210	Asia	GEO	Tbilisi	2015	human	Homo sapiens	3	lineage4.2.1.1	lineage4.2.1.1		Mycobacterium tuberculosis	BI	2017-01-07	SRR5153219	SRX2471278	PRJNA318002		sputum			MDR-TB																						99.06	1728121	36	tuberculosis	1.988
SAMEA7525924	WGS	PAIRED	ILLUMINA	ERS5282397	ERP124850	Asia	IND	Mumbai					lineage3.1.2.1	lineage3.1.2.1		Mycobacterium tuberculosis	FOUNDATION FOR MEDICAL RESEARCH INDIA	2021-11-09	ERR4797374	ERX4666789	PRJEB41116					Sensitive	S	S			S	S	S	S	S				S		S	S	S	S	S	S	['Walker_2022','CRyPTIC_reuse_table']	99.36	1751214	54	tuberculosis	0.419
SAMN12551458	WGS	PAIRED	ILLUMINA	SRS5322385	SRP219763	Asia	CHN	Shenzhen	2015	human	Homo sapiens	3	lineage2.2.1	lineage2.2.1	L2	Mycobacterium tuberculosis	FUDAN UNIVERSITY	2019-08-30	SRR10040447	SRX6775298	PRJNA559678		sputum			MDR-TB																						99.52	1705988	58	tuberculosis	0.858
SAMN08215141	WGS	PAIRED	ILLUMINA	SRS2774522	SRP119652	North America	CAN	British Columbia	2009	human	Homo sapiens	3	lineage4.2.1.1		L4	Mycobacterium tuberculosis	BC CENTRE FOR DISEASE CONTROL PUBLIC HEALTH LABORATORY	2017-12-23	SRR6397520	SRX3490638	PRJNA413593					Sensitive					S		S						S	S							CRyPTIC_WHO2021_PMC7612554	99.49	1789932	51	tuberculosis	0.596
SAMN17020030	WGS	PAIRED	ILLUMINA	SRS7863180	SRP297425	Asia	KAZ	Almaty		human	Homo sapiens	3	lineage2.2.1	lineage2.2.1		Mycobacterium tuberculosis	NIH / NIAID	2020-12-09	SRR13232651	SRX9664686	PRJNA683067		sputum			MDR-TB																						99.1	1343116	41	tuberculosis	3.501
SAMN19135913	WGS	PAIRED	ILLUMINA	SRS8959902	SRP319611	Asia	CHN	Shanghai	2014	human	Homo sapiens	3	lineage2.2.1	lineage2.2.1		Mycobacterium tuberculosis	FUDAN UNIVERSITY	2021-05-15	SRR14519122	SRX10864611	PRJNA729588		sputum			Sensitive																						99.6	1881189	63	tuberculosis	0.817
SAMN40030762	WGS	PAIRED	ILLUMINA	SRS20526352	SRP226525	Asia	IND	Madhya Pradesh - Bhairopur	2022	human	Homo sapiens	3	lineage3.1.2.1	lineage3.1.2.1		Mycobacterium tuberculosis	CHRISTIAN MEDICAL COLLAGE, VELLORE	2024-02-22	SRR28044916	SRX23696118	PRJNA575883		pulmonary			Sensitive																						99.53	1782036	56	tuberculosis	0.572
SAMEA104600284	WGS	PAIRED	ILLUMINA	ERS2211566	ERP105903								lineage2.2.1	lineage2.2.1		Mycobacterium tuberculosis complex sp.	FZB	2022-07-23	ERR2307495	ERX2358787	PRJEB24099					MDR-TB																						99.62	865422	56	tuberculosis	3.603
SAMEA112800046	WGS	PAIRED	ILLUMINA	ERS14807592	ERP010814								lineage4.1.2.1	lineage4.1.2.1		Mycobacterium tuberculosis	FZB	2023-07-20	ERR11049950	ERX10496740	PRJEB9680					MDR-TB																						99.48	1680403	57	tuberculosis	1.761
SAMEA2062282	WGS	PAIRED	ILLUMINA	ERS234595	ERP000276								lineage3	lineage3		Mycobacterium tuberculosis	SC	2013-08-29	ERR330744	ERX303673	PRJEB2221					Sensitive																						99.55	1715061	38	tuberculosis	0.589
SAMEA6875679	WGS	PAIRED	ILLUMINA	ERS4603239	ERP122165	Europe	ESP	Valencia	2016				lineage4.3.3	lineage4.3.3	L4.3.3	Mycobacterium tuberculosis	Instituto_de_Biomedicina_de_Valencia	2022-06-11	ERR4195510	ERX4156904	PRJEB38719			No		Sensitive	S					S																99.88	1195970	70	tuberculosis	2.426
SAMEA7545742	WGS	PAIRED	ILLUMINA	ERS5302398	ERP124939	South America	PER		2019				lineage4.1.4	lineage4.1.4		Mycobacterium tuberculosis	UNIVERSIDAD PERUANA CAYETANO HEREDIA	2021-11-10	ERR4812238	ERX4682228	PRJEB41199					Sensitive	S				S	S	S	S	S				S		S	S	S	S	S	S	['CRyPTIC_reuse_table','Walker_2022']	99.45	1789847	66	tuberculosis	5.937
SAMN36834317	WGS	PAIRED	ILLUMINA	SRS18499770	SRP453313	Asia	CHN	Shandong	2012	human	Homo sapiens	3	lineage4.5	lineage4.5	L4	Mycobacterium tuberculosis	SHANDONG PROVINCIAL HOSPITAL	2023-08-04	SRR25515090	SRX21245487	PRJNA1002108		As reported: phlegm		H37Rv	MDR-TB																						98.32	1767961	60	tuberculosis	1.664
SAMN31673024	WGS	PAIRED	ILLUMINA	SRS15724398	SRP407089	Oceania	AUS	NSW	2018	human	Homo sapiens	3	lineage1.1.2	lineage1.1.2		Mycobacterium tuberculosis	INSTITUTE OF CLINICAL PATHOLOGY AND MEDICAL RESEARCH	2022-11-10	SRR22251612	SRX18228116	PRJNA899911					Sensitive																						99.3	1750305	57	tuberculosis	1.607
SAMN03648058	WGS	PAIRED	ILLUMINA	SRS991478	SRP061066	Europe	GBR						lineage3	lineage3	L3	Mycobacterium tuberculosis	UNIVERSITY OF OXFORD	2015-07-23	SRR2100885	SRX1095579	PRJNA282721					HR-TB					S		R						S								CRyPTIC_WHO2021_PMC7612554	99.47	2488061	53	tuberculosis	1.158
SAMEA7560932	WGS	PAIRED	ILLUMINA	ERS5317568	ERP124982	Asia	VNM	Ho Chi Minh City					lineage2.2.1.1	lineage2.2.1.1		Mycobacterium tuberculosis	OUCRU-HCMC	2021-11-11	ERR4828495	ERX4698479	PRJEB41241					Other	S				S	S	S	S	S				S		S	S	S	S	S	S	['CRyPTIC_reuse_table','Walker_2022']	99.55	1297015	43	tuberculosis	1.076
SAMEA1397259	WGS	PAIRED	ILLUMINA	ERS2399364	ERP107961	Europe	GBR	England	2013				lineage2.2.1	lineage2.2.1	L2.2.1	Mycobacterium tuberculosis	PHE	2022-07-17	ERR2514774	ERX2533984	PRJEB25991					Sensitive					S		S					S	S								Walker_2022	99.54	1885951	65	tuberculosis	1.718
SAMEA2533730	WGS	PAIRED	['ILLUMINA','ILLUMINA']	ERS457132		Asia	UZB						lineage2.2.1	lineage2.2.1	L2.2.1	Mycobacterium tuberculosis			['ERR551142','ERR551141']	['ERX510210','ERX510211']	PRJEB9680					MDR-TB	S	S			S		R					R	R	R				S			CRyPTIC_WHO2021_PMC7612554	99.49	1773727	60	tuberculosis	3.037
SAMN14416959	WGS	PAIRED	ILLUMINA	SRS6579898	SRP259494	Asia	THA		2015	human	Homo sapiens	3	lineage2.2.1	lineage2.2.1		Mycobacterium tuberculosis	KHON KAEN UNIVERSITY	2020-05-01	SRR11662343	SRX8223260	PRJNA613706		sputum			MDR-TB																						99.28	1736686	59	tuberculosis	0.867
SAMN17019714	WGS	PAIRED	ILLUMINA	SRS7863157	SRP297425	Europe	BLR	Minsk		human	Homo sapiens	3	lineage2.2.1	lineage2.2.1		Mycobacterium tuberculosis	NIH / NIAID	2020-12-09	SRR13232674	SRX9664663	PRJNA683067		sputum			Pre-XDR-TB																						99.31	1646568	55	tuberculosis	1.652
SAMN20512627	WGS	PAIRED	ILLUMINA	SRS9655960	SRP330727	Asia	CHN	Zheijiang	2003	human	Homo sapiens	3	lineage2.2.1	lineage2.2.1		Mycobacterium tuberculosis	SCHOOL OF PUBLIC HEALTH, FUDAN UNIVERSITY	2021-08-01	SRR15316314	SRX11620698	PRJNA751240		sputum			MDR-TB																						99.57	1569088	51	tuberculosis	1.039
SAMN27520104	WGS	PAIRED	ILLUMINA	SRS12572055	SRP369525	Europe	UKR	Kharkiv	2020	human	Homo sapiens	3	lineage2.2.1	lineage2.2.1		Mycobacterium tuberculosis	NIH / NIAID	2022-04-11	SRR18715014	SRX14815519	PRJNA825524		cerebrospinal fluid			HR-TB																						99.46	1557744	50	tuberculosis	1.737
SAMN40566341	WGS	PAIRED	ILLUMINA	SRS20808929	SRP338930	North America	USA	New York state	2018	human	Homo sapiens	3	lineage4.1.2.1	lineage4.1.2.1		Mycobacterium tuberculosis	WADSWORTH CENTER	2024-03-21	SRR28409372	SRX24013800	PRJNA766641		sputum			Sensitive																						99.59	1497207	83	tuberculosis	2.937
SAMEA13321083	WGS	PAIRED	ILLUMINA	ERS10923819	ERP135372	Africa	KEN	Nairobi					lineage4.8	lineage4.8		Mycobacterium tuberculosis	FZB	2022-05-20	ERR9285883	ERX8827996	PRJEB50767					Sensitive																						99.64	1579477	53	tuberculosis	2.066
SAMEA7551706	WGS	PAIRED	ILLUMINA	ERS5308354	ERP124941	Europe	GBR						lineage3	lineage3		Mycobacterium tuberculosis	PUBLIC HEALTH ENGLAND	2021-11-10	ERR4818342	ERX4688184	PRJEB41201					Other																						99.53	1841537	41	tuberculosis	1.621
SAMEA104555720	WGS	PAIRED	ILLUMINA	ERS2167004	ERP021867	Europe	GBR						La1.8.1	La1.8.1	La1	Mycobacterium bovis	WELLCOME SANGER INSTITUTE	2020-03-04	ERR3283038	ERX3309582	PRJEB19799					Other																						98.44	1525398	51	tuberculosis	2.273
SAMEA2709875	WGS	PAIRED	ILLUMINA	ERS2399936	ERP107968	Africa	ZAF						lineage2.2.2	lineage2.2.2	L2.2.2	Mycobacterium tuberculosis	CTB/NICD	2021-10-23	ERR2515331	ERX2534545	PRJEB25997					Pre-XDR-TB	R	R			R			R					R					R			Walker_2022	99.67	877996	57	tuberculosis	3.56
SAMEA4706497	WGS	PAIRED	ILLUMINA	ERS2526659	ERP021867	Europe	GBR						La1.8.1	La1.8.1	La1	Mycobacterium bovis	WELLCOME SANGER INSTITUTE	2019-07-18	ERR3439234	ERX3461254	PRJEB19799					Other																						98.56	1027083	32	tuberculosis	2.634
SAMEA9070486	WGS	PAIRED	ILLUMINA	ERS6798793	ERP129488	Africa	ZAF						lineage4.8	lineage4.8		Mycobacterium tuberculosis	Swiss-TPH	2021-10-13	ERR6362046	ERX5627694	PRJEB45389					RR-TB																						99.67	1504816	52	tuberculosis	1.501
SAMEA115164435	WGS	PAIRED	ILLUMINA	ERS17979592	ERP156782	Europe	FRA		2019	human	Homo sapiens	3	lineage4.1.2.1	lineage4.1.2.1		Mycobacterium tuberculosis	HOPITAL AVICENNE	2024-02-02	ERR12554842	ERX11929183	PRJEB71996					Sensitive																						99.63	1072540	55	tuberculosis	1.907
SAMN03018375	WGS	PAIRED	ILLUMINA	SRS699682	SRP046976	North America	CAN	Ontario	2013	human	Homo sapiens	3	lineage4.4.2	lineage4.4.2		Mycobacterium tuberculosis	PUBLIC HEALTH ONTARIO	2014-09-12	SRR1573695	SRX699686	PRJNA259657		lung			Sensitive					S		S					S	S								CRyPTIC_WHO2021_PMC7612554	99.49	1568380	53	tuberculosis	2.947
SAMEA11961636	WGS	PAIRED	ILLUMINA	ERS9608721	ERP111748	Europe	PRT		2014				lineage4.3.4.2	lineage4.3.4.2		Mycobacterium tuberculosis	NATIONAL INSTITUTE OF HEALTH DR. RICARDO JORGE	2022-07-26	ERR7764326	ERX7332428	PRJEB29446					Sensitive																						99.82	1593727	53	tuberculosis	2.723
SAMN12565573	WGS	PAIRED	ILLUMINA	SRS5271085	SRP218410	Africa	ZAF	Durban	2018	human	Homo sapiens	3	lineage4.8.1	lineage4.8.1	L4	Mycobacterium tuberculosis	UNIVERSITY COLLEGE LONDON	2019-08-15	SRR9971070	SRX6718549	PRJNA559528		sputum			MDR-TB																						99.3	1740854	57	tuberculosis	0.897
SAMEA104362098	WGS	PAIRED	ILLUMINA	ERS1987076	ERP104985	South America	PER						lineage4.1.2.1	lineage4.1.2.1		Mycobacterium tuberculosis	UNIVERSIDAD PERUANA CAYETANO HEREDIA, PERU	2021-10-17	ERR2184257	ERX2240424	PRJEB23245					Sensitive	S				S	S	S	S	S				S		S	S	S	S	S	S	['Walker_2022','CRyPTIC_reuse_table']	99.6	1644260	57	tuberculosis	2.163
SAMEA5875930	WGS	PAIRED	ILLUMINA	ERS3664398	ERP114840								La1.3	La1.3	La1	Mycobacterium bovis	WELLCOME SANGER INSTITUTE	2020-11-05	ERR4769484	ERX4639334	PRJEB32192					HR-TB																						67.62	593560	20	tuberculosis	3.871
SAMN02419642	WGS	PAIRED	['ILLUMINA','ILLUMINA','ILLUMINA','ILLUMINA']	SRS553898		Europe	BLR			human	Homo sapiens	3	lineage4.2.1.1	lineage4.2.1.1	L4.2.1.1	Mycobacterium tuberculosis			['SRR1169079','SRR1163102','SRR1163393','SRR1172200']	['SRX466112','SRX470645']	PRJNA229683		As reported: excreted bodily substance			Sensitive																						99.28	5799206	134	tuberculosis	0.59
SAMN15772563	WGS	PAIRED	ILLUMINA	SRS7173353	SRP276868	Asia	CHN	Tibet	2006	human	Homo sapiens	3	lineage2.2.1	lineage2.2.1		Mycobacterium tuberculosis	FUDAN UNIVERSITY	2020-08-10	SRR12420498	SRX8916781	PRJNA656167		sputum			Other																						98.85	1636934	47	tuberculosis	2.452
SAMEA113556298	WGS	PAIRED	ILLUMINA	ERS15552421	ERP147779	Africa	MOZ	Maputo					lineage2.2.1	lineage2.2.1		Mycobacterium tuberculosis	FZB	2023-09-24	ERR11488764	ERX10894940	PRJEB62665					RR-TB																						99.43	1583311	53	tuberculosis	2.334
SAMEA1570943	WGS	PAIRED	ILLUMINA	ERS142968	ERP001469								La1.8.1	La1.8.1	La1	Mycobacterium bovis	SC	2012-12-10	ERR192038	ERX166727	PRJEB3056					Other																						99.39	1839894	42	tuberculosis	2.363
SAMN08708955	WGS	PAIRED	ILLUMINA	SRS3041114	SRP128089					human	Homo sapiens	3	lineage2.2.1	lineage2.2.1		Mycobacterium tuberculosis	SAN RAFFAELE	2018-03-14	SRR6832595	SRX3788447	PRJNA428596					Sensitive																						99.41	1890899	41	tuberculosis	2.443
SAMN09090410	WGS	PAIRED	ILLUMINA	SRS3269137	SRP135980	Europe	ITA			human	Homo sapiens	3	lineage4.9	lineage4.9		Mycobacterium tuberculosis	SAN RAFFAELE	2018-05-08	SRR7131153	SRX4052108	PRJNA438921					Sensitive																						99.92	1882627	62	tuberculosis	0.805
SAMN04385682	WGS	PAIRED	['ILLUMINA','ILLUMINA']	SRS1237689		Africa	MOZ			human	Homo sapiens	3	lineage4.1.1.1	lineage4.1.1.1		Mycobacterium tuberculosis			['SRR3085298','SRR3086369']	SRX1516955	PRJNA306588					Pre-XDR-TB																						98.51	1446648	28	tuberculosis	3.446
SAMEA3404186	WGS	PAIRED	ILLUMINA	ERS2401308	ERP107971	South America	PER						lineage4.3.4.2	lineage4.3.4.2	L4.3.4.2	Mycobacterium tuberculosis	HARVARD MEDICAL SCHOOL	2021-10-23	ERR2516630	ERX2535846	PRJEB26000					Pre-XDR-TB					R							R	R								Walker_2022	99.77	2649333	57	tuberculosis	3.475
SAMEA7551542	WGS	PAIRED	ILLUMINA	ERS5308190	ERP124941	Europe	GBR						lineage4.1.2.1	lineage4.1.2.1		Mycobacterium tuberculosis	PUBLIC HEALTH ENGLAND	2021-11-10	ERR4818178	ERX4688020	PRJEB41201					Sensitive																						96.8	2191184	45	tuberculosis	1.472
SAMEA104614380	WGS	PAIRED	ILLUMINA	ERS2225662	ERP106291	Asia	IDN	Bandung					lineage2.2.1.1	lineage2.2.1.1		Mycobacterium tuberculosis	WELLCOME SANGER INSTITUTE	2019-06-02	ERR3273144	ERX3300018	PRJEB24463					Pre-XDR-TB																						99.46	1618411	56	tuberculosis	1.048
SAMN07999114	WGS	PAIRED	ILLUMINA	SRS2677905	SRP124760	Asia	CHN	Shanghai,Songjiang	2014	human	Homo sapiens	3	lineage2.2.1	lineage2.2.1	L2.2.1	Mycobacterium tuberculosis	FUDAN UNIVERSITY	2017-11-10	SRR6280339	SRX3382376	PRJNA417753		sputum			Sensitive																						99.53	1980185	46	tuberculosis	2.203
SAMEA112803816	WGS	PAIRED	ILLUMINA	ERS14811362	ERP010814								lineage2.2.1	lineage2.2.1		Mycobacterium tuberculosis	FZB	2023-07-20	ERR11044132	ERX10490923	PRJEB9680					MDR-TB																						99.42	1724892	54	tuberculosis	2.259
SAMN20512329	WGS	PAIRED	ILLUMINA	SRS9655848	SRP330727	Asia	CHN	Zheijiang	1998	human	Homo sapiens	3	lineage2.2.1	lineage2.2.1		Mycobacterium tuberculosis	SCHOOL OF PUBLIC HEALTH, FUDAN UNIVERSITY	2021-08-01	SRR15315755	SRX11620585	PRJNA751240		sputum			Sensitive																						99.53	1832868	62	tuberculosis	1.148
SAMN27281765	WGS	PAIRED	ILLUMINA	SRS12482609	SRP367390	Europe	RUS	Ulan-Ude	2020	human	Homo sapiens	3	lineage2.2.2	lineage2.2.2		Mycobacterium tuberculosis	ST. PETERSBURG PASTEUR INSTITUTE	2022-04-04	SRR18591741	SRX14720391	PRJNA822891		sputum			MDR-TB																						99.64	1731823	59	tuberculosis	1.382
SAMN27520006	WGS	PAIRED	ILLUMINA	SRS12572031	SRP369525	Europe	UKR	Kharkiv	2020	human	Homo sapiens	3	lineage2.2.1	lineage2.2.1		Mycobacterium tuberculosis	NIH / NIAID	2022-04-11	SRR18715039	SRX14815494	PRJNA825524		sputum			MDR-TB																						99.39	1680126	54	tuberculosis	1.726
SAMN30951444	WGS	PAIRED	ILLUMINA	SRS15190755	SRP338930	North America	USA	New York state	2016	human	Homo sapiens	3	lineage4.3.4.1	lineage4.3.4.1		Mycobacterium tuberculosis	WADSWORTH CENTER	2022-09-21	SRR21658620	SRX17658485	PRJNA766641					Sensitive																						99.59	915143	47	tuberculosis	4.28
SAMN31673028	WGS	PAIRED	ILLUMINA	SRS15724403	SRP407089	Oceania	AUS	NSW	2018	human	Homo sapiens	3	lineage1.2.1.2.1	lineage1.2.1.2.1		Mycobacterium tuberculosis	INSTITUTE OF CLINICAL PATHOLOGY AND MEDICAL RESEARCH	2022-11-10	SRR22251607	SRX18228121	PRJNA899911					Sensitive																						99.33	2015182	65	tuberculosis	1.202
SAMEA4441571	WGS	PAIRED	ILLUMINA	ERS1353020	ERP017107	Africa	ZAF	Khayelitsha, Cape Town	2010	human	Homo sapiens	3	lineage4.3.4.2.1	lineage4.3.4.2.1	L4.3.4.2.1	Mycobacterium tuberculosis	INSTITUTE OF INFECTIOUS DISEASE AND MOLECULAR MEDI	2016-11-16	ERR1633921	ERX1704254	PRJEB15382		sputum			Sensitive																						99.72	1732804	40	tuberculosis	1.863
SAMN34030607	WGS	PAIRED	ILLUMINA	SRS17260735	SRP431112	Asia	VNM	Ho Chi Minh City		human	Homo sapiens	3	lineage2.2.1	lineage2.2.1		Mycobacterium tuberculosis	HARVARD SCHOOL OF PUBLIC HEALTH	2023-04-05	SRR24083649	SRX19884640	PRJNA950969					Sensitive																						99.39	1582630	54	tuberculosis	2.288
SAMN30962363	WGS	PAIRED	ILLUMINA	SRS15205934	SRP338930	North America	USA	New York state	2017	human	Homo sapiens	3	lineage2.2.1	lineage2.2.1		Mycobacterium tuberculosis	WADSWORTH CENTER	2022-09-22	SRR21675700	SRX17674036	PRJNA766641					Sensitive																						99.59	1271105	67	tuberculosis	3.353
SAMEA2534510	WGS	PAIRED	['ILLUMINA','ILLUMINA']	ERS457912		Europe	DEU	Hamburg/Schleswig-Holstein					lineage4.1.2.1	lineage4.1.2.1	L4.1.2	Mycobacterium tuberculosis			['ERR552243','ERR11081905']	['ERX10529274','ERX511312']	['PRJEB6945','PRJEB9680']					Sensitive																						99.37	2796033	72	tuberculosis	0.909
SAMEA112799981	WGS	PAIRED	ILLUMINA	ERS14807527	ERP010814								lineage2.2.1	lineage2.2.1		Mycobacterium tuberculosis	FZB	2023-07-20	ERR11049881	ERX10496671	PRJEB9680					Sensitive																						99.44	1709286	55	tuberculosis	1.49
SAMN08436155	WGS	PAIRED	ILLUMINA	SRS2894771	SRP128089	Asia	BGD			human	Homo sapiens	3	lineage4.3.4.2	lineage4.3.4.2		Mycobacterium tuberculosis	SAN RAFFAELE	2018-02-21	SRR6650145	SRX3627987	PRJNA428596					Sensitive					S		S		S				S	S				S			CRyPTIC_WHO2021_PMC7612554	99.76	1077199	19	tuberculosis	15.162
SAMN09708341	WGS	PAIRED	ILLUMINA	SRS3589985	SRP154957				2011	human	Homo sapiens	3	lineage4.8	lineage4.8	L4.8	Mycobacterium tuberculosis	SAN RAFFAELE HOSPITAL	2018-07-24	SRR7585417	SRX4451279	PRJNA482095		sputum			Other																						99.63	1695736	51	tuberculosis	2.558
SAMEA104600534	WGS	PAIRED	ILLUMINA	ERS2211816	ERP105903								lineage2.2.1	lineage2.2.1		Mycobacterium tuberculosis complex sp.	FZB	2022-07-23	ERR2307770	ERX2359062	PRJEB24099					MDR-TB																						99.61	1545799	96	tuberculosis	1.975
SAMEA7280731	WGS	PAIRED	ILLUMINA	ERS5041331	ERP123102	Asia	BGD		2016	human	Homo sapiens	3	lineage3.1	lineage3.1		Mycobacterium tuberculosis	INSTITUTE OF TROPICAL MEDICINE	2020-08-29	ERR4553988	ERX4490358	PRJEB39569		sputum			Pre-XDR-TB																						99.65	1411243	49	tuberculosis	3.154
SAMN33756443	WGS	PAIRED	ILLUMINA	SRS17044562	SRP427259	Asia	GEO	Tbilisi	2021	human	Homo sapiens	3	lineage2.2.1	lineage2.2.1		Mycobacterium tuberculosis	NIH / NIAID	2023-03-17	SRR23861890	SRX19674309	PRJNA944654		sputum			Sensitive																						99.5	1392515	47	tuberculosis	2.191
SAMN33018117	WGS	PAIRED	ILLUMINA	SRS16661753	SRP420623	Asia	THA	Bangkok	2017	human	Homo sapiens	3	lineage2.2.1	lineage2.2.1		Mycobacterium tuberculosis	CHULALONGKORN UNIVERSITY	2023-02-02	SRR23316643	SRX19259224	PRJNA930660	aerobe	sputum			MDR-TB																						99.45	1803737	61	tuberculosis	0.837
SAMN32819254	WGS	PAIRED	ILLUMINA	SRS16523899	SRP418517	Europe	GBR		2011	bovine	Bos taurus	2	La1.8.1	La1.8.1	La1	Mycobacterium bovis	AGRIFOOD AND BIOSCIENCES INSTITUTE	2023-01-20	SRR23174058	SRX19124625	PRJNA925930					Other																						99.35	1818653	43	tuberculosis	3.398
SAMN30185198	WGS	PAIRED	ILLUMINA	SRS14563510	SRP390379	South America	COL		2022	human	Homo sapiens	3	lineage4.1.2.1	lineage4.1.2.1		Mycobacterium tuberculosis	UNIVERSIDAD DE ANTIOQUIA	2022-08-08	SRR20958141	SRX16976681	PRJNA867148		sputum			Sensitive																						99.54	1880563	64	tuberculosis	0.488
SAMN30185237	WGS	PAIRED	ILLUMINA	SRS14563553	SRP390379	South America	COL		2022	human	Homo sapiens	3	lineage4.3.3	lineage4.3.3		Mycobacterium tuberculosis	UNIVERSIDAD DE ANTIOQUIA	2022-08-08	SRR20958098	SRX16976724	PRJNA867148		sputum			Sensitive																						99.74	1899046	65	tuberculosis	0.661
SAMN33061987	WGS	PAIRED	ILLUMINA	SRS16683686	SRP420952	Europe	LTY		2020	human	Homo sapiens	3	lineage4.3.3			Mycobacterium tuberculosis	DEPARTMENT OF ENVIRONMENTAL MICROBIOLOGY AND BIOTECHNOLOGY	2023-02-04	SRR23340125	SRX19282012	PRJNA931475					Sensitive																						99.59	1847223	64	tuberculosis	0.809
SAMN40983291	WGS	PAIRED	ILLUMINA	SRS21039846	SRP502062	Asia	KAZ		2022	human	Homo sapiens	3	lineage4.3.3	lineage4.3.3		Mycobacterium tuberculosis	NIAID TB PORTALS PROGRAM	2024-04-16	SRR28706375	SRX24273880	PRJNA1074793		sputum			HR-TB																						99.5	837080	28	tuberculosis	1.842
SAMEA1101716	WGS	PAIRED	ILLUMINA	ERS2394734	ERP107941	Asia	PAK						lineage3	lineage3	L3	Mycobacterium tuberculosis	SAN RAFFAELE SCIENTIFIC INSTITUTE	2021-10-23	ERR2510418	ERX2529833	PRJEB25972					Pre-XDR-TB	S				S	S	R	S	S				R	R	S	S	S	R	S	R	['CRyPTIC_reuse_table','Walker_2022']	99.41	1220432	41	tuberculosis	2.532
SAMEA9976428	WGS	PAIRED	ILLUMINA	ERS7654707	ERP123401	South America	PER	Lima	2009	human	Homo sapiens	3	lineage4.1.2.1	lineage4.1.2.1		Mycobacterium tuberculosis	IMPERIAL COLLEGE LONDON	2021-10-15	ERR6865731	ERX6489159	PRJEB39837					Sensitive																						99.56	1300081	44	tuberculosis	0.584
SAMEA112806349	WGS	PAIRED	ILLUMINA	ERS14813895	ERP010814								lineage2.2.1	lineage2.2.1		Mycobacterium tuberculosis	FZB	2023-07-21	ERR11082705	ERX10530074	PRJEB9680					MDR-TB																						99.54	1814014	62	tuberculosis	2.121
SAMN23583270	WGS	PAIRED	ILLUMINA	SRS11208204	SRP349100	Europe	BGR			domestic cattle	Bos taurus	2	La2	La2	La2	Mycobacterium caprae	USDA-NVSL-DBPL	2021-12-03	SRR17111239	SRX13298513	PRJNA785819					Sensitive																						99.43	1541780	83	tuberculosis	4.502
SAMN09756273	WGS	PAIRED	ILLUMINA	SRS3628462	SRP156366	Europe	MDA		2014	human	Homo sapiens	3	lineage2.2.1	lineage2.2.1	L2	Mycobacterium tuberculosis	YALE SCHOOL OF PUBLIC HEALTH	2018-08-04	SRR7646026	SRX4508789	PRJNA482716					MDR-TB																						98.9	1460284	31	tuberculosis	3.175
SAMN21616647	WGS	PAIRED	ILLUMINA	SRS10317670	SRP338617	North America	CAN	Ontario	2019	human	Homo sapiens	3	lineage4.8	lineage4.8		Mycobacterium tuberculosis	PUBLIC HEALTH ONTARIO	2021-09-24	SRR16058571	SRX12345291	PRJNA766079					Sensitive					S		S					S	S								CRyPTIC_WHO2021_PMC7612554	99.72	1335371	86	tuberculosis	2.021
SAMN03647517	WGS	PAIRED	ILLUMINA	SRS990042	SRP061066	Europe	GBR						lineage4.1.1.1	lineage4.1.1.1	L4.1.1.1	Mycobacterium tuberculosis	UNIVERSITY OF OXFORD	2015-07-16	SRR2100344	SRX1095038	PRJNA282721					HR-TB					S		R						S								CRyPTIC_WHO2021_PMC7612554	99.43	1900348	43	tuberculosis	0.91
SAMN24851338	WGS	PAIRED	ILLUMINA	SRS11614704	SRP313707					human	Homo sapiens	3	lineage4.4.1.2	lineage4.4.1.2		Mycobacterium tuberculosis	UNIVERSITY OF WISCONSIN-MADISON	2022-01-11	SRR17567943	SRX13737103	PRJNA720149					Sensitive																						96.95	1592864	54	tuberculosis	1.51
SAMEA1403758	WGS	PAIRED	ILLUMINA	ERS096475	ERP000192	Europe	RUS	Samara	2009	human	Homo sapiens	3	lineage2.2.1	lineage2.2.1	L2.2.1	Mycobacterium tuberculosis	SC	2014-10-17	ERR144600	ERX120528	PRJEB2138					Pre-XDR-TB	R	S			R		R		R				R	R				R			CRyPTIC_WHO2021_PMC7612554	99.53	1808427	41	tuberculosis	1.018
SAMN20525054	WGS	PAIRED	ILLUMINA	SRS9703563	SRP330727	Asia	CHN	Zheijiang	2013	human	Homo sapiens	3	lineage2.2.1	lineage2.2.1		Mycobacterium tuberculosis	SCHOOL OF PUBLIC HEALTH, FUDAN UNIVERSITY	2021-08-08	SRR15368760	SRX11671454	PRJNA751240		sputum			MDR-TB																						99.5	1562799	53	tuberculosis	1.296
SAMEA104600390	WGS	PAIRED	ILLUMINA	ERS2211672	ERP105903								lineage2.2.1	lineage2.2.1		Mycobacterium tuberculosis complex sp.	FZB	2022-07-17	ERR2307606	ERX2358898	PRJEB24099					MDR-TB																						99.51	1468937	50	tuberculosis	3.542
SAMEA112183813	WGS	PAIRED	ILLUMINA	ERS14293705	ERP142989	South America	COL	Puerto Nariño	2016				lineage4.3.3	lineage4.3.3		Mycobacterium tuberculosis	FZB	2022-12-16	ERR10561910	ERX10075221	PRJEB57971					Sensitive																						99.6	1697599	57	tuberculosis	1.177
SAMEA113538090	WGS	PAIRED	ILLUMINA	ERS15534511	ERP147571	Africa	BWA						lineage4.3.4.2.1	lineage4.3.4.2.1		Mycobacterium tuberculosis	FZB	2023-09-17	ERR11465996	ERX10872153	PRJEB62480					Sensitive																						93.68	1482414	40	tuberculosis	2.682
SAMEA9976131	WGS	PAIRED	ILLUMINA	ERS7654411	ERP123401	South America	PER	Lima	2010	human	Homo sapiens	3	lineage4.3.3	lineage4.3.3		Mycobacterium tuberculosis	IMPERIAL COLLEGE LONDON	2021-10-15	ERR6865435	ERX6488863	PRJEB39837					Other																						99.67	1634731	54	tuberculosis	0.604
SAMEA10030641	WGS	PAIRED	ILLUMINA	ERS7708848	ERP132622	Africa	ZAF						lineage4.1.2	lineage4.1.2	L4.1.2	Mycobacterium tuberculosis	FZB	2022-07-28	ERR7911462	ERX7478859	PRJEB48275					Sensitive	S				S		S	S	S				S								Finci_2022	99.5	1588783	54	tuberculosis	2.6
SAMN09284528	WGS	PAIRED	ILLUMINA	SRS3359633	SRP053287					domestic cattle	Bos taurus	2	La1.8.1	La1.8.1	La1	Mycobacterium bovis	USDA-NVSL-DBL	2018-05-31	SRR7240181	SRX4146013	PRJNA251692		As reported: Fed			Other																						87.37	715387	37	tuberculosis	6.755
SAMN09284206	WGS	PAIRED	ILLUMINA	SRS3359644	SRP053287					domestic cattle	Bos taurus	2	La1.8.1	La1.8.1	La1	Mycobacterium bovis	USDA-NVSL-DBL	2018-05-31	SRR7240170	SRX4146024	PRJNA251692		As reported: Fed			Other																						99.38	525778	27	tuberculosis	11.201
SAMN40031807	WGS	PAIRED	ILLUMINA	SRS20527402	SRP226525	Asia	IND	Madhya Pradesh - Bhairopur	2022	human	Homo sapiens	3	lineage3.1.2	lineage3.1.2		Mycobacterium tuberculosis	CHRISTIAN MEDICAL COLLAGE, VELLORE	2024-02-22	SRR28045723	SRX23697476	PRJNA575883					Sensitive																						98.06	1695480	54	tuberculosis	0.434
SAMEA3447625	WGS	PAIRED	ILLUMINA	ERS2402049	ERP107973	Europe	NLD						lineage3.1.1	lineage3.1.1	L3.1.1	Mycobacterium tuberculosis	RIVM	2021-10-23	ERR2517371	ERX2536587	PRJEB26002					MDR-TB							R					R	R	R							Walker_2022	99.39	1713346	46	tuberculosis	1.376
SAMEA1119066	WGS	PAIRED	ILLUMINA	ERS2398475	ERP107961	Europe	GBR	England					lineage1.2.1.2.1	lineage1.2.1.2.1	L2.2.1	Mycobacterium tuberculosis	PHE	2022-07-23	ERR2513885	ERX2533095	PRJEB25991					Sensitive					S		S					S	S								Walker_2022	99.41	1828713	62	tuberculosis	0.786
SAMN30157691	WGS	PAIRED	ILLUMINA	SRS14573169	SRP390552	Asia	CHN	Guangdong	2016	human	Homo sapiens	3	lineage2.2.1	lineage2.2.1		Mycobacterium tuberculosis	CENTRE FOR TUBERCULOSIS CONTROL OF GUANGDONG PROVINCE	2022-08-08	SRR20969911	SRX16987405	PRJNA866200		sputum			Sensitive																						99.52	1888599	64	tuberculosis	0.902
SAMEA1118882	WGS	PAIRED	ILLUMINA	ERS2398291	ERP107961	Europe	GBR	England					lineage2.2.1	lineage2.2.1	L2.2.1	Mycobacterium tuberculosis	PHE	2021-10-23	ERR2513701	ERX2532911	PRJEB25991					Sensitive					S		S					S	S								Walker_2022	99.13	1779708	52	tuberculosis	1.343
SAMEA5569510	WGS	PAIRED	['ILLUMINA','ILLUMINA']	ERS3371532		South America	PER						lineage4.3.3	lineage4.3.3		Mycobacterium tuberculosis			['ERR9029862','ERR3287317']	['ERX3313826','ERX8573264']	PRJEB32234					MDR-TB	S				R	S	R	S	S				R		S	S	S	S	S	S	['CRyPTIC_reuse_table','Walker_2022']	99.69	3584935	124	tuberculosis	0.59
SAMN12825720	WGS	PAIRED	ILLUMINA	SRS5538320	SRP226155	Asia	CHN	Ningxia	2007	human	Homo sapiens	3	lineage2.2.1	lineage2.2.1		Mycobacterium tuberculosis	CHINESE CENTER FOR DISEASE CONTROL AND PREVENTION	2019-10-18	SRR10305778	SRX7017103	PRJNA573798		sputum			Sensitive																						99.47	1756015	50	tuberculosis	0.819
SAMEA2297128	WGS	PAIRED	ILLUMINA	ERS389515	ERP004535	Europe	GBR	Oxfordshire					lineage4.1.1.1	lineage4.1.1.1	L4.1.1.1	Mycobacterium tuberculosis	UNIVERISTY OF OXFORD	2014-03-05	ERR400557	ERX366918	PRJEB5162					Sensitive																						99.54	1175506	39	tuberculosis	3.601
SAMEA7525450	WGS	PAIRED	ILLUMINA	ERS5281924	ERP124850	Asia	IND	Mumbai					lineage2.2.1	lineage2.2.1		Mycobacterium tuberculosis	FOUNDATION FOR MEDICAL RESEARCH INDIA	2021-11-09	ERR4796908	ERX4666323	PRJEB41116					Pre-XDR-TB	S	S			S	S	R	S	S				R		S	S	S	S	S	R	['Walker_2022','CRyPTIC_reuse_table']	99.52	1542465	49	tuberculosis	3.0
SAMN08215319	WGS	PAIRED	ILLUMINA	SRS2775083	SRP119652	North America	CAN	British Columbia	2012	human	Homo sapiens	3	lineage4.1.1.1	lineage4.1.1.1	L4	Mycobacterium tuberculosis	BC CENTRE FOR DISEASE CONTROL PUBLIC HEALTH LABORATORY	2017-12-21	SRR6398033	SRX3491205	PRJNA413593					HR-TB					S		R					S	S	S							CRyPTIC_WHO2021_PMC7612554	99.4	1859046	53	tuberculosis	1.312
SAMEA112801985	WGS	PAIRED	ILLUMINA	ERS14809531	ERP010814								lineage4.6	lineage4.6		Mycobacterium tuberculosis	FZB	2023-07-21	ERR11068183	ERX10515113	PRJEB9680					Sensitive																						99.41	1734000	56	tuberculosis	0.785
SAMEA1119863	WGS	PAIRED	ILLUMINA	ERS2399272	ERP107961	Europe	GBR	England					lineage4.3.4.1	lineage4.3.4.1	L4.3.4.1	Mycobacterium tuberculosis	PHE	2021-10-23	ERR2514682	ERX2533892	PRJEB25991					Sensitive					S		S					S	S								Walker_2022	99.68	1881528	65	tuberculosis	1.84
SAMEA1876261	WGS	PAIRED	['ILLUMINA','ILLUMINA']	ERS202760									lineage1.1.2	lineage1.1.2		Mycobacterium tuberculosis			['ERR403371','ERR266565']	['ERX369732','ERX241061']	PRJEB2221					Sensitive																						99.22	3576680	82	tuberculosis	1.757
SAMEA112800921	WGS	PAIRED	ILLUMINA	ERS14808467	ERP010814								lineage4.7	lineage4.7		Mycobacterium tuberculosis	FZB	2023-07-20	ERR11050926	ERX10497717	PRJEB9680					Sensitive																						99.44	1709760	53	tuberculosis	1.075
SAMN08795325	WGS	PAIRED	ILLUMINA	SRS3090411	SRP128089					human	Homo sapiens	3	lineage4.3.2.1	lineage4.3.2.1		Mycobacterium tuberculosis	SAN RAFFAELE	2018-03-27	SRR6896335	SRX3846103	PRJNA428596					Sensitive																						96.69	879981	47	tuberculosis	2.723
SAMEA4753647	WGS	PAIRED	ILLUMINA	ERS2573746	ERP109498								lineage4.1.1.3	lineage4.1.1.3		Mycobacterium tuberculosis	IBV_CSIC	2020-01-20	ERR2660499	ERX2676885	PRJEB27421					Sensitive																						22.48	418204	20	tuberculosis	6.74
SAMEA7555619	WGS	PAIRED	ILLUMINA	ERS5312262	ERP124941	Europe	GBR						lineage3			Mycobacterium tuberculosis	PUBLIC HEALTH ENGLAND	2021-11-11	ERR4822250	ERX4692092	PRJEB41201					Sensitive																						99.42	1843286	40	tuberculosis	1.597
SAMN31673277	WGS	PAIRED	ILLUMINA	SRS15724775	SRP407089	Oceania	AUS	NSW	2018	human	Homo sapiens	3	lineage2.2.1	lineage2.2.1		Mycobacterium tuberculosis	INSTITUTE OF CLINICAL PATHOLOGY AND MEDICAL RESEARCH	2022-11-10	SRR22251836	SRX18228493	PRJNA899911					Sensitive																						99.45	1738107	56	tuberculosis	1.977
SAMEA9976203	WGS	PAIRED	ILLUMINA	ERS7654482	ERP123401	South America	PER	Lima	2010	human	Homo sapiens	3	lineage4.1.2.1	lineage4.1.2.1		Mycobacterium tuberculosis	IMPERIAL COLLEGE LONDON	2021-10-15	ERR6865506	ERX6488934	PRJEB39837					Sensitive																						99.59	1670037	56	tuberculosis	0.543
SAMEA10030396	WGS	PAIRED	ILLUMINA	ERS7708603	ERP132622	Europe	MDA						lineage2.2.1	lineage2.2.1	L2.2.1	Mycobacterium tuberculosis	FZB	2022-05-09	ERR7911271	ERX7478668	PRJEB48275					MDR-TB	S	S			R		R	S	S			R	R					S			Finci_2022	99.41	1756351	55	tuberculosis	2.136
SAMEA112799008	WGS	PAIRED	ILLUMINA	ERS14806554	ERP010814								lineage3	lineage3		Mycobacterium tuberculosis	FZB	2023-07-20	ERR11044735	ERX10491526	PRJEB9680					Sensitive																						99.31	1676274	56	tuberculosis	1.378
SAMN36835103	WGS	PAIRED	ILLUMINA	SRS18499832	SRP453313	Asia	CHN	Shandong	2018	human	Homo sapiens	3	lineage2.2.1	lineage2.2.1	L4	Mycobacterium tuberculosis	SHANDONG PROVINCIAL HOSPITAL	2023-08-04	SRR25515026	SRX21245551	PRJNA1002108		As reported: phlegm		H37Rv	Sensitive																						99.56	1822694	63	tuberculosis	2.758
SAMEA113556184	WGS	PAIRED	ILLUMINA	ERS15552307	ERP147779	Africa	MOZ	Maputo					lineage4.1.2.1	lineage4.1.2.1		Mycobacterium tuberculosis	FZB	2023-09-24	ERR11488648	ERX10894824	PRJEB62665					MDR-TB																						99.19	1207632	36	tuberculosis	3.602
SAMN40655167	WGS	PAIRED	ILLUMINA	SRS20888945	SRP498669	Europe	MDA		2020	human	Homo sapiens	3	lineage4.8	lineage4.8		Mycobacterium tuberculosis	NIAID TB PORTALS PROGRAM	2024-03-29	SRR28498454	SRX24100536	PRJNA1074788		sputum			Sensitive																						99.57	1653910	55	tuberculosis	0.938
SAMEA7544685	WGS	PAIRED	ILLUMINA	ERS5301342	ERP124937	Asia	CHN						lineage4.4.2	lineage4.4.2		Mycobacterium tuberculosis	CCDC	2021-11-10	ERR4811627	ERX4681172	PRJEB41197					Sensitive	S	S			S	S	S	S	S				S	R		S	S	S	S	S	['CRyPTIC_reuse_table','Walker_2022']	99.54	1777517	61	tuberculosis	1.244
SAMD00029581	WGS	PAIRED	ILLUMINA	DRS043749	DRP003615	Asia	JPN	Tochigi	2008	human	Homo sapiens	3	lineage2.2.1	lineage2.2.1		Mycobacterium tuberculosis	NCGM	2017-04-28	DRR034536	DRX031169	PRJDB3875		sputum			Sensitive																						99.14	884192	40	tuberculosis	3.69
SAMEA1904688	WGS	PAIRED	ILLUMINA	ERS213950	ERP000276								lineage4.1.1.3.1	lineage4.1.1.3.1		Mycobacterium tuberculosis	SC	2013-06-25	ERR294215	ERX267548	PRJEB2221					Sensitive																						99.45	1768710	40	tuberculosis	1.367
SAMEA1101687	WGS	PAIRED	ILLUMINA	ERS2394705	ERP107941	Asia	PAK						lineage3	lineage3	L3	Mycobacterium tuberculosis	SAN RAFFAELE SCIENTIFIC INSTITUTE	2021-10-23	ERR2510389	ERX2529804	PRJEB25972					Pre-XDR-TB	S				R	S	R	S	S				R	R	S	S	S	R	S	R	['Walker_2022','CRyPTIC_reuse_table']	99.51	2076703	71	tuberculosis	1.298
SAMEA112799063	WGS	PAIRED	ILLUMINA	ERS14806609	ERP010814								lineage4.1.2.1	lineage4.1.2.1		Mycobacterium tuberculosis	FZB	2023-07-20	ERR11044793	ERX10491584	PRJEB9680					Sensitive																						99.51	1579688	53	tuberculosis	1.755
SAMEA1929765	WGS	PAIRED	ILLUMINA	ERS329958	ERP000276								lineage3.1.1	lineage3.1.1		Mycobacterium tuberculosis	SC	2014-03-10	ERR387002	ERX359232	PRJEB2221					MDR-TB																						99.43	3057909	67	tuberculosis	0.657
SAMEA104600312	WGS	PAIRED	ILLUMINA	ERS2211594	ERP105903								lineage2.2.1	lineage2.2.1		Mycobacterium tuberculosis complex sp.	FZB	2022-07-20	ERR2307524	ERX2358816	PRJEB24099					Pre-XDR-TB																						99.53	1154706	40	tuberculosis	3.713
SAMEA4441606	WGS	PAIRED	ILLUMINA	ERS1353055	ERP017107	Africa	ZAF	Khayelitsha, Cape Town	2010	human	Homo sapiens	3	lineage2.2.1	lineage2.2.1	L2.2.1	Mycobacterium tuberculosis	INSTITUTE OF INFECTIOUS DISEASE AND MOLECULAR MEDI	2016-11-16	ERR1633956	ERX1704289	PRJEB15382		sputum			MDR-TB																						99.55	1744362	40	tuberculosis	1.362
SAMEA6875253	WGS	PAIRED	ILLUMINA	ERS4602814	ERP122165	Europe	ESP	Valencia	2014				lineage4.4.1.1	lineage4.4.1.1	L4.4.1.1	Mycobacterium tuberculosis	Instituto_de_Biomedicina_de_Valencia	2022-06-11	ERR4195611	ERX4156479	PRJEB38719			No		Sensitive	S					S																99.69	1528522	68	tuberculosis	1.497
SAMEA5164394	WGS	PAIRED	ILLUMINA	ERS2972116	ERP112727								lineage4.1.2.1	lineage4.1.2.1		Mycobacterium tuberculosis	WELLCOME SANGER INSTITUTE	2020-04-19	ERR4025082	ERX4026470	PRJEB30294					Sensitive																						99.56	1524182	52	tuberculosis	0.578
SAMN12551427	WGS	PAIRED	ILLUMINA	SRS5322295	SRP219763	Asia	CHN	Shenzhen	2015	human	Homo sapiens	3	lineage2.2.1	lineage2.2.1	L2	Mycobacterium tuberculosis	FUDAN UNIVERSITY	2019-08-30	SRR10040537	SRX6775208	PRJNA559678		sputum			Pre-XDR-TB																						99.55	1722387	59	tuberculosis	0.991
SAMEA7554065	WGS	PAIRED	ILLUMINA	ERS5310710	ERP124941	Europe	GBR						lineage4.1.2.1	lineage4.1.2.1		Mycobacterium tuberculosis	PUBLIC HEALTH ENGLAND	2021-11-11	ERR4820698	ERX4690540	PRJEB41201					Sensitive																						99.46	1874333	41	tuberculosis	1.215
SAMN30543258	WGS	PAIRED	ILLUMINA	SRS14851192	SRP394436	Asia	CHN	Eastern China	2020	human	Homo sapiens	3	lineage2.2.1.1	lineage2.2.1.1		Mycobacterium tuberculosis	SCHOOL OF PUBLIC HEALTH, FUDAN UNIVERSITY	2022-08-28	SRR21276984	SRX17286512	PRJNA874331					Sensitive																						99.06	1838342	62	tuberculosis	1.581
SAMN02414936	WGS	PAIRED	['ILLUMINA','ILLUMINA','ILLUMINA','ILLUMINA']	SRS543538		Europe	SWE			human	Homo sapiens	3	lineage2.2.1	lineage2.2.1	L2.2.1	Mycobacterium tuberculosis			['SRR1144762','SRR1163078','SRR1146290','SRR1163478']	['SRX450010','SRX466099','SRX451504']	PRJNA229301		sputum			MDR-TB																						99.5	6023849	139	tuberculosis	1.016
SAMEA112801950	WGS	PAIRED	ILLUMINA	ERS14809496	ERP010814								lineage1.2.1.1	lineage1.2.1.1		Mycobacterium tuberculosis	FZB	2023-07-21	ERR11068148	ERX10515078	PRJEB9680					Sensitive																						99.25	1690880	55	tuberculosis	0.961
SAMN31038444	WGS	PAIRED	ILLUMINA	SRS15253673	SRP338930	North America	USA	New York state	2020	human	Homo sapiens	3	lineage4.3.3	lineage4.3.3		Mycobacterium tuberculosis	WADSWORTH CENTER	2022-09-27	SRR21727749	SRX17723679	PRJNA766641					Sensitive																						99.65	1072588	52	tuberculosis	3.905
SAMN21856395	WGS	PAIRED	ILLUMINA	SRS10345274	SRP338907	Europe	UKR	Kharkiv	2020	human	Homo sapiens	3	lineage4.3.3	lineage4.3.3		Mycobacterium tuberculosis	NIH / NIAID	2021-10-15	SRR16087927	SRX12374364	PRJNA766649		sputum			MDR-TB																						99.75	1605208	54	tuberculosis	1.806
SAMEA7551941	WGS	PAIRED	ILLUMINA	ERS5308589	ERP124941	Europe	GBR						lineage4.1.2.1	lineage4.1.2.1		Mycobacterium tuberculosis	PUBLIC HEALTH ENGLAND	2021-11-10	ERR4818577	ERX4688419	PRJEB41201					Other					S		S						S								Walker_2022	99.49	1863638	42	tuberculosis	1.759
SAMN07562678	WGS	PAIRED	ILLUMINA	SRS2477689	SRP116576				2014				lineage4.9	lineage4.9		Mycobacterium tuberculosis	INSTITUT PASTEUR	2017-08-30	SRR5989976	SRX3145708	PRJNA400301					Sensitive																						100.0	1352972	94	tuberculosis	1.162
SAMEA8996348	WGS	PAIRED	['ILLUMINA','ILLUMINA']	ERS6679038						human	Homo sapiens	3	La3	La3	La3	Mycobacterium orygis			['ERR6375123','ERR6375124']	['ERX6004996','ERX6004995']	PRJEB46653					Sensitive																						99.55	4153344	117	tuberculosis	2.675
SAMEA3283873	WGS	PAIRED	ILLUMINA	ERS2400549	ERP107968	Africa	ZAF						lineage4.1.1.1	lineage4.1.1.1	L4.1.1.1	Mycobacterium tuberculosis	CTB/NICD	2022-07-17	ERR2515950	ERX2535158	PRJEB25997					MDR-TB	S	S			R		R	R				S	R	R				S			Walker_2022	99.65	1193098	79	tuberculosis	2.353
SAMEA2079253	WGS	PAIRED	['ILLUMINA','ILLUMINA']	ERS253641									lineage3	lineage3		Mycobacterium tuberculosis			['ERR351890','ERR386822']	['ERX359052','ERX324673']	PRJEB2221					Other																						99.48	3674233	83	tuberculosis	0.473
SAMEA8113320	WGS	PAIRED	ILLUMINA	ERS5800308	ERP127142	Europe	NOR		2013	human	Homo sapiens	3	lineage6.3.1	lineage6.3.1		Mycobacterium africanum	NORWEGIAN INSTITUTE OF PUBLIC HEALTH	2021-03-29	ERR5336147	ERX5124535	PRJEB43202		lung			Sensitive																						99.26	1553752	50	tuberculosis	1.538
SAMN27519617	WGS	PAIRED	ILLUMINA	SRS12571910	SRP369525	Asia	GEO	Tbilisi	2020	human	Homo sapiens	3	lineage4.8	lineage4.8		Mycobacterium tuberculosis	NIH / NIAID	2022-04-11	SRR18715159	SRX14815373	PRJNA825524		sputum			Sensitive																						99.65	1377065	46	tuberculosis	1.502
SAMN31017789	WGS	PAIRED	ILLUMINA	SRS15237381	SRP338930	North America	USA	New York state	2018	human	Homo sapiens	3	lineage4.4.1.1	lineage4.4.1.1		Mycobacterium tuberculosis	WADSWORTH CENTER	2022-09-26	SRR21709328	SRX17706843	PRJNA766641					Sensitive																						99.76	1566556	80	tuberculosis	2.193
SAMN19135959	WGS	PAIRED	ILLUMINA	SRS8959912	SRP319611	Asia	CHN	Shanghai	2015	human	Homo sapiens	3	lineage2.2.1	lineage2.2.1		Mycobacterium tuberculosis	FUDAN UNIVERSITY	2021-05-15	SRR14519110	SRX10864623	PRJNA729588		sputum			Sensitive																						99.53	1891911	64	tuberculosis	0.965
SAMN36662629	WGS	PAIRED	ILLUMINA	SRS18393095	SRP450880	Asia	CHN	Tianjin	2011	human	Homo sapiens	3	lineage2.2.1	lineage2.2.1		Mycobacterium tuberculosis	CHINESE ACADEMY OF SCIENCES	2023-07-22	SRR25389514	SRX21127581	PRJNA996873		sputum			Pre-XDR-TB																						99.56	1709712	57	tuberculosis	1.689
SAMN03648914	WGS	PAIRED	ILLUMINA	SRS990973	SRP061066	Africa	ZAF						lineage2.2.1	lineage2.2.1	L2.2.1	Mycobacterium tuberculosis	UNIVERSITY OF OXFORD	2015-07-17	SRR2101667	SRX1096361	PRJNA282721					Sensitive	S	S			S		S	S	S			S	S	S				S			CRyPTIC_WHO2021_PMC7612554	99.36	927113	52	tuberculosis	2.64
SAMN21616594	WGS	PAIRED	ILLUMINA	SRS10317579	SRP338617	North America	CAN	Ontario	2019	human	Homo sapiens	3	lineage4.6.1.2	lineage4.6.1.2		Mycobacterium tuberculosis	PUBLIC HEALTH ONTARIO	2021-09-24	SRR16058665	SRX12345198	PRJNA766079					HR-TB					S		R		S			S	S								CRyPTIC_WHO2021_PMC7612554	99.6	654854	42	tuberculosis	3.21
SAMD00142909	WGS	PAIRED	ILLUMINA	DRS201102	DRP007602	Asia	JPN	Hokkaido-Tohoku	2017	human	Homo sapiens	3	lineage4.3.4.2	lineage4.3.4.2		Mycobacterium tuberculosis	RIT_JATA	2021-08-14	DRR188473	DRX178938	PRJDB7494					Other																						99.87	1376709	91	tuberculosis	2.041
G2289						Europe	ESP	province of Valencia	2017				lineage4.7	lineage4.7		Mycobacterium tuberculosis								No		Sensitive	S					S																99.78	1865044	97	tuberculosis	1.099
SAMEA7527344	WGS	PAIRED	ILLUMINA	ERS5283816	ERP124850	Asia	IND	Mumbai					lineage3	lineage3		Mycobacterium tuberculosis	FOUNDATION FOR MEDICAL RESEARCH INDIA	2021-11-10	ERR4798752	ERX4668176	PRJEB41116					HR-TB	S	S				S		S	S					R		S		S	S		Walker_2022	99.49	1650413	53	tuberculosis	1.256
SAMN31674263	WGS	PAIRED	ILLUMINA	SRS15723002	SRP407089	Oceania	AUS	NSW	2021	human	Homo sapiens	3	lineage4.5	lineage4.5		Mycobacterium tuberculosis	INSTITUTE OF CLINICAL PATHOLOGY AND MEDICAL RESEARCH	2022-11-09	SRR22249706	SRX18226654	PRJNA899911					Sensitive																						94.48	1860567	62	tuberculosis	2.163
SAMEA7157735	WGS	PAIRED	['ILLUMINA','ILLUMINA','ILLUMINA']	ERS4918196		Asia	GEO						lineage2.2.1	lineage2.2.1		Mycobacterium tuberculosis			['ERR5866290','ERR5866291','ERR5866292']	['ERX5512085','ERX5512087','ERX5512086']	PRJEB39561					MDR-TB																						99.45	3071837	94	tuberculosis	1.495
SAMN40031208	WGS	PAIRED	ILLUMINA	SRS20526645	SRP226525	Asia	IND	Madhya Pradesh - Bhairopur	2022	human	Homo sapiens	3	lineage3	lineage3		Mycobacterium tuberculosis	CHRISTIAN MEDICAL COLLAGE, VELLORE	2024-02-22	SRR28045244	SRX23696451	PRJNA575883					Sensitive																						99.12	1787632	49	tuberculosis	0.434
SAMEA3512718	WGS	PAIRED	ILLUMINA	ERS819867	ERP011796	Africa	UGA						lineage4.1.1.3	lineage4.1.1.3	L4	Mycobacterium tuberculosis	INSTITUTE OF TROPICAL MEDICINE	2022-07-23	ERR987702	ERX1068960	PRJEB10533					HR-TB																						99.57	1589235	30	tuberculosis	3.124
SAMEA2400159	WGS	PAIRED	ILLUMINA	ERS422059	ERP005265								La1.8.1	La1.8.1	La1	Mycobacterium bovis	SC	2014-07-18	ERR564369	ERX523394	PRJEB5830					Other																						99.46	1686374	39	tuberculosis	3.092
SAMEA5282350	WGS	PAIRED	ILLUMINA	ERS3089618	ERP113530								lineage2.2.2	lineage2.2.2		Mycobacterium tuberculosis	INSTITUTE OF TROPICAL MEDICINE	2019-05-31	ERR3132100	ERX3161331	PRJEB31023					MDR-TB																						99.64	1652218	93	tuberculosis	1.858
SAMN30380943	WGS	PAIRED	ILLUMINA	SRS14814179	SRP394383	South America	PRY	Asuncion	2021	human	Homo sapiens	3	lineage4.1.2.1	lineage4.1.2.1		Mycobacterium tuberculosis	STANFORD UNIVERSITY	2022-08-26	SRR21240044	SRX17249197	PRJNA870648		sputum			Sensitive																						99.5	1655883	81	tuberculosis	2.965
SAMEA110240974	WGS	PAIRED	ILLUMINA	ERS12338596	ERP138888	Africa	NAM						lineage4.4.1.1	lineage4.4.1.1		Mycobacterium tuberculosis	FZB	2022-07-12	ERR9907672	ERX9450500	PRJEB54067					MDR-TB																						99.64	1649815	54	tuberculosis	1.92
SAMN02671124	WGS	PAIRED	ILLUMINA	SRS569412	SRP039605	North America	CAN	Quebec	2012	human	Homo sapiens	3	lineage4.1.2	lineage4.1.2	L4.1.2	Mycobacterium tuberculosis	RI-MUHC	2014-03-12	SRR1188127	SRX485276	PRJNA240330					Sensitive																						99.5	1135084	58	tuberculosis	0.761
SAMEA8616135	WGS	PAIRED	ILLUMINA	ERS6300742	ERP128579								lineage4.9	lineage4.9		Mycobacterium tuberculosis complex sp.	FZB	2021-09-24	ERR5979596	ERX5619382	PRJEB44524					Sensitive																						99.95	1741976	58	tuberculosis	0.755
SAMEA112803884	WGS	PAIRED	ILLUMINA	ERS14811430	ERP010814								lineage4.5	lineage4.5		Mycobacterium tuberculosis	FZB	2023-07-20	ERR11044200	ERX10490991	PRJEB9680					Sensitive																						99.14	1680365	57	tuberculosis	1.108
SAMN30962835	WGS	PAIRED	ILLUMINA	SRS15206163	SRP338930	North America	USA	New York state	2017	human	Homo sapiens	3	lineage4.6.3	lineage4.6.3		Mycobacterium tuberculosis	WADSWORTH CENTER	2022-09-22	SRR21675944	SRX17674266	PRJNA766641					HR-TB																						99.78	1497184	82	tuberculosis	2.49
SAMN35543995	WGS	PAIRED	ILLUMINA	SRS18878241	SRP460313	Asia	OMN			human	Homo sapiens	3	lineage4.1.2.1	lineage4.1.2.1		Mycobacterium tuberculosis	EMORY UNIVERSITY SCHOOL OF MEDICINE	2023-10-13	SRR26056423	SRX21772726	PRJNA977967		sputum			Other																						99.54	1900855	66	tuberculosis	1.167
SAMEA7548819	WGS	PAIRED	ILLUMINA	ERS5305471	ERP124941	Europe	GBR						lineage4.3.4.2	lineage4.3.4.2		Mycobacterium tuberculosis	PUBLIC HEALTH ENGLAND	2021-11-10	ERR4815459	ERX4685301	PRJEB41201					Sensitive					S		S					S	S								Walker_2022	98.06	1868550	62	tuberculosis	2.914
SAMN08629044	WGS	PAIRED	ILLUMINA	SRS3012043	SRP128089	Asia	BGD			human	Homo sapiens	3	lineage1.1.3.1	lineage1.1.3.1	L1.1.3	Mycobacterium tuberculosis	SAN RAFFAELE	2018-03-02	SRR6797344	SRX3756353	PRJNA428596					Sensitive					S		S		S				S	S				S			CRyPTIC_WHO2021_PMC7612554	99.2	1267320	25	tuberculosis	7.342
SAMN21236445	WGS	PAIRED	ILLUMINA	SRS10023722	SRP335713	Asia	CHN	Shanghai		human	Homo sapiens	3	lineage2.2.1	lineage2.2.1		Mycobacterium tuberculosis	SHANGHI CDC	2021-09-05	SRR15722993	SRX12018766	PRJNA760838		sputum			Sensitive																						99.54	1704671	58	tuberculosis	2.057
SAMEA7157035	WGS	PAIRED	ILLUMINA	ERS4917497	ERP123095	Asia	GEO						lineage2.2.1	lineage2.2.1		Mycobacterium tuberculosis	SWISS TROPICAL AND PUBLIC HEALTH INSTITUTE	2021-05-15	ERR5864965	ERX5510760	PRJEB39561					MDR-TB																						98.46	1855623	21	tuberculosis	2.193
SAMN11456852	WGS	PAIRED	ILLUMINA	SRS4644332	SRP192877	Europe	FRA		2012	human	Homo sapiens	3	lineage4.1.2	lineage4.1.2		Mycobacterium tuberculosis	SORBONNE UNIVERSITE, INSERM, U1135	2019-04-17	SRR8923702	SRX5704858	PRJNA533314					MDR-TB																						99.48	1672146	57	tuberculosis	2.047
SAMEA3448214	WGS	PAIRED	ILLUMINA	ERS2402095	ERP107973	Europe	NLD						lineage3	lineage3	L3	Mycobacterium tuberculosis	RIVM	2021-10-23	ERR2517417	ERX2536633	PRJEB26002					Sensitive					S		S					S	S	S							Walker_2022	99.32	1812129	50	tuberculosis	1.354
SAMN40031545	WGS	PAIRED	ILLUMINA	SRS20527076	SRP226525	Asia	IND	Madhya Pradesh - Bhairopur	2022	human	Homo sapiens	3	lineage4.2.2.2	lineage4.2.2.2		Mycobacterium tuberculosis	CHRISTIAN MEDICAL COLLAGE, VELLORE	2024-02-22	SRR28045374	SRX23697150	PRJNA575883					Pre-XDR-TB																						98.73	1706243	52	tuberculosis	0.986
SAMEA6451440	WGS	PAIRED	ILLUMINA	ERS4216996	ERP119170								lineage2.2.1	lineage2.2.1		Mycobacterium tuberculosis complex sp.	FZB	2020-11-10	ERR3794544	ERX3796511	PRJEB36040					MDR-TB																						99.43	2027870	61	tuberculosis	1.217
SAMN19845132	WGS	PAIRED	ILLUMINA	SRS9360141	SRP326491	Asia	IND	Chennai	2014	human	Homo sapiens	3	lineage3.1.2	lineage3.1.2		Mycobacterium tuberculosis	ICMR-NATIONAL INSTITUTE FOR RESEARCH IN TUBERCULOSIS	2021-07-02	SRR15014650	SRX11326707	PRJNA741102		sputum			MDR-TB																						99.52	1329759	70	tuberculosis	1.86
SAMEA1102325	WGS	PAIRED	ILLUMINA	ERS2394939	ERP107941	Asia	PAK						lineage3.1	lineage3.1	L3.1	Mycobacterium tuberculosis	SAN RAFFAELE SCIENTIFIC INSTITUTE	2021-10-23	ERR2510623	ERX2530038	PRJEB25972					Pre-XDR-TB	S				R	R	R	S	S				R	R	S	S	S	R	S	R	['Walker_2022','CRyPTIC_reuse_table']	99.59	1644093	55	tuberculosis	2.071
SAMN13814028	WGS	PAIRED	ILLUMINA	SRS5977800	SRP241186	Africa	ZAF		2019	human	Homo sapiens	3	lineage2.2.1	lineage2.2.1	L2	Mycobacterium tuberculosis	UCT	2020-01-10	SRR10869085	SRX7539224	PRJNA600338		sputum			Sensitive																						50.32	773506	27	tuberculosis	3.195
SAMN31673582	WGS	PAIRED	ILLUMINA	SRS15722690	SRP407089	Oceania	AUS	NSW	2019	human	Homo sapiens	3	lineage3	lineage3		Mycobacterium tuberculosis	INSTITUTE OF CLINICAL PATHOLOGY AND MEDICAL RESEARCH	2022-11-09	SRR22250019	SRX18226341	PRJNA899911					Sensitive																						99.67	1890783	62	tuberculosis	2.629
SAMEA112803892	WGS	PAIRED	ILLUMINA	ERS14811438	ERP010814								lineage3	lineage3		Mycobacterium tuberculosis	FZB	2023-07-20	ERR11044208	ERX10490999	PRJEB9680					Sensitive																						99.44	1732655	57	tuberculosis	0.879
G3284						Europe	ESP	province of Valencia	2019				lineage4.3.2	lineage4.3.2		Mycobacterium tuberculosis								No		Sensitive	S					S																99.68	2837047	89	tuberculosis	1.233
SAMN03648727	WGS	PAIRED	ILLUMINA	SRS990785	SRP061066	Africa	ZAF						lineage3.1.1	lineage3.1.1	L3.1.1	Mycobacterium tuberculosis	UNIVERSITY OF OXFORD	2015-07-16	SRR2101480	SRX1096174	PRJNA282721					HR-TB	S	S			S		S	S	S			S	S	S				S			CRyPTIC_WHO2021_PMC7612554	99.5	743808	43	tuberculosis	3.031
SAMN31674353	WGS	PAIRED	ILLUMINA	SRS15723198	SRP407089	Oceania	AUS	NSW	2021	human	Homo sapiens	3	lineage2.2.2	lineage2.2.2		Mycobacterium tuberculosis	INSTITUTE OF CLINICAL PATHOLOGY AND MEDICAL RESEARCH	2022-11-09	SRR22250068	SRX18226850	PRJNA899911					HR-TB																						99.57	1952366	66	tuberculosis	2.51
SAMEA5569755	WGS	PAIRED	ILLUMINA	ERS3371777	ERP114885	South America	PER						lineage4.3.2	lineage4.3.2		Mycobacterium tuberculosis	UNIVERSIDAD PERUANA CAYETANO HEREDIA, PERU	2021-11-03	ERR3287562	ERX3314071	PRJEB32234					HR-TB	S				S	S	R	S	S				S		S	S	S	S	S	S	['Walker_2022','CRyPTIC_reuse_table']	99.7	1697854	64	tuberculosis	12.894
SAMEA5189952	WGS	PAIRED	ILLUMINA	ERS2997446	ERP021867	Europe	GBR						La1.8.1	La1.8.1	La1	Mycobacterium bovis	WELLCOME SANGER INSTITUTE	2020-06-04	ERR4188188	ERX4149957	PRJEB19799					Other																						99.49	1273623	44	tuberculosis	2.482
SAMEA1876278	WGS	PAIRED	['ILLUMINA','ILLUMINA']	ERS202757									lineage4.6.3	lineage4.6.3		Mycobacterium tuberculosis			['ERR266562','ERR403368']	['ERX369729','ERX241058']	PRJEB2221					Sensitive																						99.67	3609501	81	tuberculosis	0.729
SAMEA112188833	WGS	PAIRED	ILLUMINA	ERS14298722	ERP143048								lineage2.2.1	lineage2.2.1		Mycobacterium tuberculosis	CTB/NICD	2023-01-16	ERR10748239	ERX10199845	PRJEB58017					MDR-TB																						99.81	1587774	90	tuberculosis	1.12
SAMEA1556549	WGS	PAIRED	ILLUMINA	ERS142221	ERP001072	Africa	MWI	Karonga	2007	human	Homo sapiens	3	lineage4.3.4.2.1	lineage4.3.4.2.1	L4.3.4.2.1	Mycobacterium tuberculosis	SC	2012-10-23	ERR181702	ERX157812	PRJEB2794		sputum			Sensitive							S						S								Coll_2018	99.71	1781391	41	tuberculosis	1.512
SAMEA7547918	WGS	PAIRED	ILLUMINA	ERS5304571	ERP124941	Europe	GBR						lineage4.9	lineage4.9		Mycobacterium tuberculosis	PUBLIC HEALTH ENGLAND	2021-11-10	ERR4814559	ERX4684401	PRJEB41201					Sensitive																						99.98	1849093	42	tuberculosis	1.437
SAMN06010327	WGS	PAIRED	ILLUMINA	SRS20794780	SRP496567	South America	PER	Lima	2012	human	Homo sapiens	3	lineage4.1.2.1	lineage4.1.2.1		Mycobacterium tuberculosis	FIND, THE FOUNDATION FOR INNOVATIVE NEW DIAGNOSTICS	2024-03-20	SRR28393454	SRX23998210	PRJNA343736		As reported: patient			MDR-TB																						99.57	1776422	51	tuberculosis	1.704
SAMN31039700	WGS	PAIRED	ILLUMINA	SRS15253950	SRP338930	North America	USA	New York state	2020	human	Homo sapiens	3	lineage4.1.2.1	lineage4.1.2.1		Mycobacterium tuberculosis	WADSWORTH CENTER	2022-09-27	SRR21728161	SRX17723983	PRJNA766641					Sensitive																						99.61	1591867	85	tuberculosis	2.784
SAMN31672744	WGS	PAIRED	ILLUMINA	SRS15723986	SRP407089	Oceania	AUS	NSW	2017	human	Homo sapiens	3	lineage2.2.1	lineage2.2.1		Mycobacterium tuberculosis	INSTITUTE OF CLINICAL PATHOLOGY AND MEDICAL RESEARCH	2022-11-09	SRR22251352	SRX18227704	PRJNA899911					Sensitive																						99.48	1827636	60	tuberculosis	1.948
SAMEA2534429	WGS	PAIRED	ILLUMINA	ERS457831	ERP008667	Africa	SLE						lineage2.2.1	lineage2.2.1	L2.2.1	Mycobacterium tuberculosis	FZB	2015-06-23	ERR552125	ERX511194	PRJEB7727					HR-TB																						99.59	1229225	78	tuberculosis	2.492
SAMEA2535310	WGS	PAIRED	['ILLUMINA','ILLUMINA','ILLUMINA','ILLUMINA','ILLUMINA']	ERS458712									lineage4.1.1.3	lineage4.1.1.3	L4.1.1.3	Mycobacterium tuberculosis			['ERR553330','ERR2200060','ERR2200061','ERR553328','ERR553329']	['ERX2255049','ERX512398','ERX512397','ERX2255048','ERX512399']	['PRJEB9680','PRJEB6273']					MDR-TB																						99.26	1487625	51	tuberculosis	3.002
SAMEA8939117	WGS	PAIRED	ILLUMINA	ERS6621959	ERP130019	Europe	FRA		2011	domestic cattle	Bos taurus	3	La1.8.2	La1.8.2	La1	Mycobacterium bovis	ANSES	2022-08-28	ERR6140812	ERX5777654	PRJEB45853					Other																						98.49	932980	27	tuberculosis	8.658
SAMN34294298	WGS	PAIRED	ILLUMINA	SRS17387537	SRP433800	Europe	UKR		2021	human	Homo sapiens	3	lineage2.2.1	lineage2.2.1		Mycobacterium tuberculosis	NIH / NIAID	2023-04-21	SRR24256186	SRX20052277	PRJNA958249		sputum			Pre-XDR-TB																						99.08	1530245	51	tuberculosis	2.063
SAMEA7551052	WGS	PAIRED	ILLUMINA	ERS5307701	ERP124941	Europe	GBR						lineage1.1.3.1	lineage1.1.3.1		Mycobacterium tuberculosis	PUBLIC HEALTH ENGLAND	2021-11-10	ERR4817689	ERX4687531	PRJEB41201					Sensitive					S		S						S								Walker_2022	98.4	1822610	39	tuberculosis	1.643
SAMN33010927	WGS	PAIRED	ILLUMINA	SRS16656365	SRP420557	Europe	MDA	Chisinau	2018	human	Homo sapiens	3	lineage4.2.1	lineage4.2.1		Mycobacterium tuberculosis	UNIVERSITY OF CALIFORNIA, SAN DIEGO	2023-02-01	SRR23310914	SRX19253621	PRJNA930488		sputum			MDR-TB																						99.44	1698035	58	tuberculosis	0.477
SAMEA1403607	WGS	PAIRED	ILLUMINA	ERS094248	ERP000192	Europe	RUS	Samara	2009	human	Homo sapiens	3	lineage2.2.1	lineage2.2.1	L2.2.1	Mycobacterium tuberculosis	SC	2014-09-28	ERR133959	ERX109977	PRJEB2138					MDR-TB	S	S			S		R		S				R	R				S			CRyPTIC_WHO2021_PMC7612554	99.52	1829051	42	tuberculosis	1.094
SAMN41154552	WGS	PAIRED	ILLUMINA	SRS21182457	SRP399923	Oceania	AUS	Victoria	2022	human	Homo sapiens	3	lineage1.1.2	lineage1.1.2		Mycobacterium tuberculosis	MDUPHL	2024-05-01	SRR28868591	SRX24427886	PRJNA857537					Sensitive																						99.38	1392798	47	tuberculosis	3.675
SAMEA6451438	WGS	PAIRED	ILLUMINA	ERS4216994	ERP119170								lineage2.2.1	lineage2.2.1		Mycobacterium tuberculosis complex sp.	FZB	2020-11-10	ERR3794542	ERX3796509	PRJEB36040					MDR-TB																						99.43	1606551	46	tuberculosis	1.903
SAMN03300465	WGS	PAIRED	ILLUMINA	SRS838646	SRP053287	North America	USA	HI	2008	wild boar or pig	Sus scrofa	2	La1.8.1	La1.8.1	La1	Mycobacterium bovis	USDA-NVSL-DBL	2015-02-23	SRR1792107	SRX867769	PRJNA251692					Other																						99.35	848284	41	tuberculosis	9.258
SAMEA4706528	WGS	PAIRED	ILLUMINA	ERS2526690	ERP021867	Europe	GBR						La1.8.1	La1.8.1	La1	Mycobacterium bovis	WELLCOME SANGER INSTITUTE	2019-07-18	ERR3439263	ERX3461283	PRJEB19799					Other																						98.53	790025	26	tuberculosis	2.739
SAMEA1569203	WGS	PAIRED	ILLUMINA	ERS153959	ERP001072	Africa	MWI	Karonga	2002	human	Homo sapiens	3	lineage1.2.2.1	lineage1.2.2.1	L1.3.1	Mycobacterium tuberculosis	SC	2012-12-22	ERR212108	ERX186773	PRJEB2794		sputum			RR-TB							S						S								Coll_2018	99.21	1655732	37	tuberculosis	1.265
SAMEA6359971	WGS	PAIRED	ILLUMINA	ERS4126220	ERP021867	Europe	GBR						La1.8.1	La1.8.1	La1	Mycobacterium bovis	WELLCOME SANGER INSTITUTE	2021-02-02	ERR5087712	ERX4893833	PRJEB19799					Other																						99.03	1617971	55	tuberculosis	2.349
SAMEA8742117	WGS	PAIRED	ILLUMINA	ERS6421699	ERP135632	Africa	ZAF						lineage4.3.3	lineage4.3.3		Mycobacterium tuberculosis	UNIVERSITY OF CAPE TOWN	2022-03-15	ERR8699799	ERX8357098	PRJEB51043					Sensitive	S				S	S	S	S	S				S		S	S	S	S	S	S	CRyPTIC_reuse_table	99.74	1841054	64	tuberculosis	1.853
SAMN09284463	WGS	PAIRED	ILLUMINA	SRS3359928	SRP053287					domestic cattle	Bos taurus	2	La1.8.1	La1.8.1	La1	Mycobacterium bovis	USDA-NVSL-DBL	2018-05-31	SRR7240421	SRX4146311	PRJNA251692		As reported: Fed			Other																						98.06	1182374	65	tuberculosis	4.81
SAMEA5975550	WGS	PAIRED	ILLUMINA	ERS3778387	ERP117507	Asia	CHN		2018	human	Homo sapiens	3	lineage2.2.1	lineage2.2.1	L2	Mycobacterium tuberculosis	FUDAN UNIVERSITY	2020-06-13	ERR3559802	ERX3559553	PRJEB34582		sputum			Sensitive																						99.59	1790140	60	tuberculosis	1.082
SAMN41154533	WGS	PAIRED	ILLUMINA	SRS21182783	SRP399923	Oceania	AUS	Victoria	2022	human	Homo sapiens	3	lineage3.1.2.1	lineage3.1.2.1		Mycobacterium tuberculosis	MDUPHL	2024-05-01	SRR28868838	SRX24428213	PRJNA857537					Sensitive																						99.64	1406113	48	tuberculosis	3.242
SAMN12551373	WGS	PAIRED	ILLUMINA	SRS5322377	SRP219763	Asia	CHN	Shenzhen	2014	human	Homo sapiens	3	lineage4.5	lineage4.5	L4	Mycobacterium tuberculosis	FUDAN UNIVERSITY	2019-08-30	SRR10040455	SRX6775290	PRJNA559678		sputum			MDR-TB																						99.47	1718945	58	tuberculosis	0.596
SAMEA3400994	WGS	PAIRED	ILLUMINA	ERS2401134	ERP107971	South America	PER						lineage1.1.1	lineage1.1.1	L1.1.1	Mycobacterium tuberculosis	HARVARD MEDICAL SCHOOL	2021-10-23	ERR2516456	ERX2535672	PRJEB26000					Sensitive					S								S								Walker_2022	99.21	739639	17	tuberculosis	16.416
SAMEA1101777	WGS	PAIRED	ILLUMINA	ERS2394793	ERP107941	Asia	PAK						lineage3	lineage3	L3	Mycobacterium tuberculosis	SAN RAFFAELE SCIENTIFIC INSTITUTE	2021-10-23	ERR2510477	ERX2529892	PRJEB25972					Pre-XDR-TB	S				R	S	R	S	S				S	R	S	S	S	S	S	R	['Walker_2022','CRyPTIC_reuse_table']	99.46	1657190	56	tuberculosis	1.726
SAMN08708968	WGS	PAIRED	ILLUMINA	SRS3041257	SRP128089					human	Homo sapiens	3	lineage2.2.1	lineage2.2.1		Mycobacterium tuberculosis	SAN RAFFAELE	2018-03-14	SRR6832454	SRX3788588	PRJNA428596					Other																						99.45	1321094	29	tuberculosis	3.729
SAMN36834946	WGS	PAIRED	ILLUMINA	SRS18500170	SRP453313	Asia	CHN	Shandong	2018	human	Homo sapiens	3	lineage2.2.1	lineage2.2.1	L4	Mycobacterium tuberculosis	SHANDONG PROVINCIAL HOSPITAL	2023-08-04	SRR25515361	SRX21245888	PRJNA1002108		As reported: phlegm		H37Rv	Sensitive																						99.59	1845329	64	tuberculosis	1.917
SAMEA2534559	WGS	PAIRED	ILLUMINA	ERS457961	ERP010814	Europe	DEU						lineage4.4.1.1	lineage4.4.1.1	L4.4.1.1	Mycobacterium tuberculosis	FZB	2015-06-25	ERR552315	ERX511384	PRJEB9680					Sensitive					S		S					S	S	S							CRyPTIC_WHO2021_PMC7612554	99.66	1487912	34	tuberculosis	3.07
SAMEA1403765	WGS	PAIRED	ILLUMINA	ERS096495	ERP000192	Europe	RUS	Samara	2009	human	Homo sapiens	3	lineage4;lineage2.2.1	lineage2.2.1		Mycobacterium tuberculosis	SC	2014-10-17	ERR144620	ERX120548	PRJEB2138					MDR-TB	S	R			R		R		S				R	R				R			CRyPTIC_WHO2021_PMC7612554	99.54	1822935	42	tuberculosis	1.021
SAMEA1118370	WGS	PAIRED	ILLUMINA	ERS2397779	ERP107961	Europe	GBR	England					lineage2.2.1	lineage2.2.1	L2.2.1	Mycobacterium tuberculosis	PHE	2021-10-23	ERR2513189	ERX2532399	PRJEB25991					Other					S		S					S	S								Walker_2022	99.53	1838374	62	tuberculosis	1.239
SAMEA7550557	WGS	PAIRED	ILLUMINA	ERS5307207	ERP124941	Europe	GBR						lineage3	lineage3		Mycobacterium tuberculosis	PUBLIC HEALTH ENGLAND	2021-11-10	ERR4817195	ERX4687037	PRJEB41201					Sensitive					S		S					S	S								Walker_2022	99.37	1755744	56	tuberculosis	2.726
SAMEA112804443	WGS	PAIRED	ILLUMINA	ERS14811989	ERP010814								lineage4.1.2.1	lineage4.1.2.1		Mycobacterium tuberculosis	FZB	2023-07-21	ERR11068919	ERX10515849	PRJEB9680					Sensitive																						99.47	1315797	44	tuberculosis	1.985
SAMN35981656	WGS	PAIRED	ILLUMINA	SRS18230742	SRP448193				2013	human	Homo sapiens	3	lineage2.2.2	lineage2.2.2		Mycobacterium tuberculosis	CHINESE CENTER FOR DISEASE CONTROL AND PREVENTION	2023-07-09	SRR25206920	SRX20953766	PRJNA987438		sputum			MDR-TB																						99.58	1889657	110	tuberculosis	1.236
SAMN06091816	WGS	PAIRED	ILLUMINA	SRS1827774	SRP094134	Asia	VNM	Ho Chi Minh City		human	Homo sapiens	3	lineage1.1.1.1	lineage1.1.1.1	L1.1.1.1	Mycobacterium tuberculosis	UNIVERSITY OF MELBOURNE	2016-11-30	SRR5065342	SRX2385709	PRJNA355614		sputum			HR-TB																						99.32	1353606	46	tuberculosis	4.252
SAMN19687838	WGS	PAIRED	ILLUMINA	SRS9198373	SRP323639	Europe	MDA		2019	human	Homo sapiens	3	lineage4.3.3	lineage4.3.3		Mycobacterium tuberculosis	SIMON FRASER UNIVERSITY	2021-06-13	SRR14802128	SRX11134983	PRJNA736718					MDR-TB																						99.54	1685463	28	tuberculosis	1.851
SAMN21616559	WGS	PAIRED	ILLUMINA	SRS10317515	SRP338617	North America	CAN	Ontario	2018	human	Homo sapiens	3	lineage3	lineage3		Mycobacterium tuberculosis	PUBLIC HEALTH ONTARIO	2021-09-24	SRR16058212	SRX12345133	PRJNA766079					MDR-TB	S	S			R	S	R	S	S			S	R	R				S	S		CRyPTIC_WHO2021_PMC7612554	99.57	1448828	87	tuberculosis	1.585
SAMEA4846790	WGS	PAIRED	ILLUMINA	ERS2666645	ERP021867	Europe	GBR						La1.8.1	La1.8.1	La1	Mycobacterium bovis	WELLCOME SANGER INSTITUTE	2019-08-07	ERR3468751	ERX3490414	PRJEB19799					Other																						99.29	1005571	32	tuberculosis	2.398
SAMEA6617297	WGS	PAIRED	ILLUMINA	ERS4381030	ERP118828	Africa	ZAF		2011	human	Homo sapiens	3	lineage2.2.2	lineage2.2.2		Mycobacterium tuberculosis	STELLENBOSCH UNIVERSITY	2021-05-06	ERR5758361	ERX5468013	PRJEB35725		sputum			Pre-XDR-TB																						98.76	1774034	36	tuberculosis	2.737
SAMEA1556631	WGS	PAIRED	ILLUMINA	ERS142650	ERP001072	Africa	MWI	Karonga	2007	human	Homo sapiens	3	lineage3.1.1	lineage3.1.1	L3.1.1	Mycobacterium tuberculosis	SC	2012-10-23	ERR181802	ERX157912	PRJEB2794		sputum			Sensitive							S						S								Coll_2018	99.46	2777886	63	tuberculosis	1.041
SAMEA7553503	WGS	PAIRED	ILLUMINA	ERS5310149	ERP124941	Europe	GBR						lineage3	lineage3		Mycobacterium tuberculosis	PUBLIC HEALTH ENGLAND	2021-11-10	ERR4820137	ERX4689979	PRJEB41201					Sensitive																						99.33	1321699	39	tuberculosis	4.888
SAMEA1688635	WGS	PAIRED	ILLUMINA	ERS163425	ERP001072	Africa	MWI	Karonga	2003	human	Homo sapiens	3	lineage1.2.2.2	lineage1.2.2.2	L1.3.2	Mycobacterium tuberculosis	SC	2013-01-23	ERR221608	ERX196273	PRJEB2794		sputum			Sensitive																						47.42	1412587	32	tuberculosis	1.168
SAMN08215214	WGS	PAIRED	ILLUMINA	SRS2774649	SRP119652	North America	CAN	British Columbia	2010	human	Homo sapiens	3	lineage4.1.2.1	lineage4.1.2.1	L4	Mycobacterium tuberculosis	BC CENTRE FOR DISEASE CONTROL PUBLIC HEALTH LABORATORY	2017-12-24	SRR6397389	SRX3490769	PRJNA413593					Sensitive																						66.43	1191906	33	tuberculosis	1.151
SAMN21857525	WGS	PAIRED	ILLUMINA	SRS10346966	SRP338930	North America	USA	New York state	2018	human	Homo sapiens	3	lineage4.1.1.3	lineage4.1.1.3		Mycobacterium tuberculosis	WADSWORTH CENTER - NYS DOH	2021-09-27	SRR16089682	SRX12376061	PRJNA766641					Sensitive					S		S					S	S	S							CRyPTIC_WHO2021_PMC7612554	99.6	1645041	91	tuberculosis	2.495
SAMEA7553515	WGS	PAIRED	ILLUMINA	ERS5310161	ERP124941	Europe	GBR						lineage4.1.1.3.1	lineage4.1.1.3.1		Mycobacterium tuberculosis	PUBLIC HEALTH ENGLAND	2021-11-10	ERR4820149	ERX4689991	PRJEB41201					Sensitive																						99.4	1506252	45	tuberculosis	3.121
SAMN03648331	WGS	PAIRED	ILLUMINA	SRS991326	SRP061066	Europe	GBR						lineage1.2.1.2.1	lineage1.2.1.2.1	L2.2.1	Mycobacterium tuberculosis	UNIVERSITY OF OXFORD	2015-07-23	SRR2101084	SRX1095778	PRJNA282721					Sensitive					S		S						S	S							CRyPTIC_WHO2021_PMC7612554	99.48	1627843	56	tuberculosis	1.643
SAMEA9976397	WGS	PAIRED	ILLUMINA	ERS7654676	ERP123401	South America	PER	Lima	2009	human	Homo sapiens	3	lineage4.1.2.1	lineage4.1.2.1		Mycobacterium tuberculosis	IMPERIAL COLLEGE LONDON	2021-10-15	ERR6865700	ERX6489128	PRJEB39837					Sensitive																						99.69	1496141	49	tuberculosis	0.73
SAMN40031878	WGS	PAIRED	ILLUMINA	SRS20527156	SRP226525	Asia	IND	Madhya Pradesh - Bhairopur	2021	human	Homo sapiens	3	lineage1.1.3.1	lineage1.1.3.1		Mycobacterium tuberculosis	CHRISTIAN MEDICAL COLLAGE, VELLORE	2024-02-22	SRR28045969	SRX23697230	PRJNA575883					Sensitive																						94.71	1595037	47	tuberculosis	0.804
SAMN36619325	WGS	PAIRED	ILLUMINA	SRS18349841	SRP450367	Asia	IND	Manipal	2018	human	Homo sapiens	3	lineage3	lineage3		Mycobacterium tuberculosis	NIH / NIAID	2023-07-19	SRR25340869	SRX21080291	PRJNA996640		bronchoalveolar lavage			Sensitive																						99.4	1841186	60	tuberculosis	0.461
SAMEA9976579	WGS	PAIRED	ILLUMINA	ERS7654858	ERP123401	South America	PER	Lima	2008	human	Homo sapiens	3	lineage4.1.2.1	lineage4.1.2.1		Mycobacterium tuberculosis	IMPERIAL COLLEGE LONDON	2021-10-15	ERR6865882	ERX6489310	PRJEB39837					Sensitive																						99.67	1589408	55	tuberculosis	0.786
SAMEA112801463	WGS	PAIRED	ILLUMINA	ERS14809009	ERP010814								lineage2.2.1	lineage2.2.1		Mycobacterium tuberculosis	FZB	2023-08-01	ERR11067639	ERX10514569	PRJEB9680					Pre-XDR-TB																						99.37	1430233	44	tuberculosis	2.46
SAMEA7562690	WGS	PAIRED	ILLUMINA	ERS5319323	ERP124988	Asia	VNM						lineage1.1.1.1	lineage1.1.1.1		Mycobacterium tuberculosis	OUCRU-HCMC	2021-11-11	ERR4830250	ERX4700234	PRJEB41247					Sensitive	S				S	I	S	S	S				S		S	S	S	S	S	S	['CRyPTIC_reuse_table','Walker_2022']	99.11	1886997	41	tuberculosis	3.666
SAMN03648796	WGS	PAIRED	ILLUMINA	SRS990733	SRP061066	Africa	ZAF						lineage3.1.1	lineage3.1.1	L3.1.1	Mycobacterium tuberculosis	UNIVERSITY OF OXFORD	2015-07-23	SRR2101549	SRX1096243	PRJNA282721					Sensitive					S		S		S				S					S			CRyPTIC_WHO2021_PMC7612554	99.55	1502835	81	tuberculosis	2.6
SAMN40031691	WGS	PAIRED	ILLUMINA	SRS20527370	SRP226525	Asia	IND	Madhya Pradesh - Bhairopur	2020	human	Homo sapiens	3	lineage3	lineage3		Mycobacterium tuberculosis	CHRISTIAN MEDICAL COLLAGE, VELLORE	2024-02-22	SRR28045756	SRX23697443	PRJNA575883		pulmonary			Sensitive																						99.4	1722264	57	tuberculosis	0.45
SAMN35622542	WGS	PAIRED	ILLUMINA	SRS17894002	SRP441153	Asia	KAZ	Astana	2022	human	Homo sapiens	3	lineage2.2.1	lineage2.2.1		Mycobacterium tuberculosis	NATIONAL CENTER FOR BIOTECHNOLOGY	2023-06-05	SRR24828601	SRX20593512	PRJNA980215		sputum			Pre-XDR-TB																						99.31	1037489	38	tuberculosis	1.663
SAMN31673870	WGS	PAIRED	ILLUMINA	SRS15722380	SRP407089	Oceania	AUS	NSW	2020	human	Homo sapiens	3	lineage2.2.1.1	lineage2.2.1.1		Mycobacterium tuberculosis	INSTITUTE OF CLINICAL PATHOLOGY AND MEDICAL RESEARCH	2022-11-09	SRR22249656	SRX18226032	PRJNA899911					Sensitive																						99.15	1809244	49	tuberculosis	2.418
SAMN37848437	WGS	PAIRED	ILLUMINA	SRS19170456	SRP466602	Asia	VNM	Ho Chi Minh City		human	Homo sapiens	3	lineage2.2.1	lineage2.2.1		Mycobacterium tuberculosis	UNIVERSITY OF MELBOURNE/ THE PETER DOHERTY INSTITUTE FOR INFECTION AND IMMUNITY	2023-10-16	SRR26399615	SRX22105376	PRJNA1028637		sputum			Sensitive																						99.51	1652057	55	tuberculosis	1.091
SAMN09756110	WGS	PAIRED	ILLUMINA	SRS3628501	SRP156366	Europe	MDA		2014	human	Homo sapiens	3	lineage4.2.1	lineage4.2.1	L4	Mycobacterium tuberculosis	YALE SCHOOL OF PUBLIC HEALTH	2018-08-04	SRR7645987	SRX4508828	PRJNA482716					Pre-XDR-TB																						99.3	1333078	30	tuberculosis	2.486
SAMEA7552137	WGS	PAIRED	ILLUMINA	ERS5308785	ERP124941	Europe	GBR						lineage2.2.1	lineage2.2.1		Mycobacterium tuberculosis	PUBLIC HEALTH ENGLAND	2021-11-10	ERR4818773	ERX4688615	PRJEB41201					Sensitive					S		S						S								Walker_2022	99.27	1743080	36	tuberculosis	1.441
SAMN13937530	WGS	PAIRED	ILLUMINA	SRS6112388	SRP075210	Asia	GEO	Tbilisi	2019	human	Homo sapiens	3	lineage2.2.1	lineage2.2.1		Mycobacterium tuberculosis	BROAD INSTITUTE	2020-02-06	SRR11033738	SRX7685888	PRJNA318002		sputum			MDR-TB																						99.52	1779576	61	tuberculosis	1.664
SAMN05806781	WGS	PAIRED	ILLUMINA	SRS1745901	SRP091536	Asia	BGD	Damien Foundation Project area	2009	human	Homo sapiens	3	lineage2.2.1	lineage2.2.1		Mycobacterium tuberculosis	INSTITUTE OF TROPICAL MEDICINE	2016-10-14	SRR4423170	SRX2245354	PRJNA343956		sputum			Pre-XDR-TB																						99.4	1917706	80	tuberculosis	3.359
SAMEA113538057	WGS	PAIRED	ILLUMINA	ERS15534478	ERP147571	Africa	BWA						lineage4.8	lineage4.8		Mycobacterium tuberculosis	FZB	2023-09-17	ERR11465953	ERX10872110	PRJEB62480					Sensitive																						99.33	1478750	44	tuberculosis	0.92
G2081						Europe	ESP	province of Valencia	2017				lineage4.3.3	lineage4.3.3		Mycobacterium tuberculosis								No		Sensitive	S					S																99.76	1419824	70	tuberculosis	2.1
SAMEA13119949	WGS	PAIRED	ILLUMINA	ERS10723915	ERP135588	Asia	GEO			human	Homo sapiens	3	lineage4.1.2.1	lineage4.1.2.1		Mycobacterium tuberculosis	UNIVERSITY OF BASEL, SWITZERLAND	2022-08-10	ERR8773652	ERX8437029	PRJEB50999					Sensitive																						99.29	1556447	31	tuberculosis	4.121
SAMN36974137	WGS	PAIRED	ILLUMINA	SRS18600029	SRP454875					human	Homo sapiens	3	lineage2.2.1	lineage2.2.1		Mycobacterium tuberculosis	CHINESE CENTER FOR DISEASE CONTROL AND PREVENTION	2023-08-14	SRR25628613	SRX21355418	PRJNA1005189					Sensitive																						99.48	1793706	60	tuberculosis	0.847
SAMEA6451433	WGS	PAIRED	ILLUMINA	ERS4216989	ERP119170								lineage2.2.1	lineage2.2.1		Mycobacterium tuberculosis complex sp.	FZB	2020-11-10	ERR3794537	ERX3796504	PRJEB36040					MDR-TB																						99.53	1668932	56	tuberculosis	2.022
SAMN33860590	WGS	PAIRED	ILLUMINA	SRS17113676	SRP428639	Asia	KAZ		2020	human	Homo sapiens	3	lineage2.2.1	lineage2.2.1		Mycobacterium tuberculosis	NIH / NIAID	2023-03-22	SRR23938704	SRX19747965	PRJNA947579					Sensitive																						99.45	1352170	44	tuberculosis	2.709
SAMEA114493678	WGS	PAIRED	ILLUMINA	ERS16475336	ERP010814	South America	PER		2019				lineage4.3.3	lineage4.3.3		Mycobacterium tuberculosis	FZB	2023-10-16	ERR12118061	ERX11495248	PRJEB9680					MDR-TB																						99.59	1552257	48	tuberculosis	1.621
SAMEA2535226	WGS	PAIRED	ILLUMINA	ERS458628	ERP010814	Europe	DEU						lineage1.2.1.2	lineage1.2.1.2	L1.2.2	Mycobacterium tuberculosis	FZB	2015-06-25	ERR553227	ERX512296	PRJEB9680					Sensitive					S		S					S	S	S							CRyPTIC_WHO2021_PMC7612554	99.28	1490638	33	tuberculosis	3.288
SAMEA112801951	WGS	PAIRED	ILLUMINA	ERS14809497	ERP010814								lineage4.3			Mycobacterium tuberculosis	FZB	2023-07-21	ERR11068149	ERX10515079	PRJEB9680					Sensitive																						99.51	1696438	56	tuberculosis	1.354
SAMEA7525252	WGS	PAIRED	ILLUMINA	ERS5281726	ERP124850	Asia	IND	Mumbai					lineage4.9	lineage4.9		Mycobacterium tuberculosis	FOUNDATION FOR MEDICAL RESEARCH INDIA	2021-11-09	ERR4796783	ERX4666198	PRJEB41116					Sensitive	S	S			S	S	S	S	S				S	S	S	S	S	S	S	S	['CRyPTIC_reuse_table','Walker_2022']	99.69	1593387	50	tuberculosis	0.489
SAMN09914709	WGS	PAIRED	ILLUMINA	SRS3715468	SRP156366	Europe	MDA		2014	human	Homo sapiens	3	lineage2.2.1	lineage2.2.1	L2	Mycobacterium tuberculosis	YALE SCHOOL OF PUBLIC HEALTH	2018-08-26	SRR7755686	SRX4611624	PRJNA482716					Pre-XDR-TB																						99.34	871311	19	tuberculosis	8.628
SAMEA7529056	WGS	PAIRED	ILLUMINA	ERS5285525	ERP124850	Asia	IND	Mumbai					lineage3	lineage3		Mycobacterium tuberculosis	FOUNDATION FOR MEDICAL RESEARCH INDIA	2021-11-11	ERR4800470	ERX4669885	PRJEB41116					MDR-TB	S	S				S		S								S		S	S		Walker_2022	99.56	1544022	50	tuberculosis	0.671
SAMEA6359722	WGS	PAIRED	ILLUMINA	ERS4125971	ERP021867	Europe	GBR						La1.8.1	La1.8.1	La1	Mycobacterium bovis	WELLCOME SANGER INSTITUTE	2021-02-02	ERR5087578	ERX4893699	PRJEB19799					Other																						97.52	1576547	26	tuberculosis	3.538
SAMN15228792	WGS	PAIRED	ILLUMINA	SRS6834619	SRP267157	Asia	MYS	Kota Kinabalu	2016	human	Homo sapiens	3	lineage1.2.1.2.1	lineage1.2.1.2.1		Mycobacterium tuberculosis	CHARLES DARWIN UNIVERSITY	2020-06-13	SRR12006583	SRX8539816	PRJNA639216					Sensitive																						99.42	1887543	63	tuberculosis	0.67
SAMEA11006620	WGS	PAIRED	ILLUMINA	ERS8656400	ERP131966	Europe	GBR		2018	human	Homo sapiens	3	lineage4.3.3	lineage4.3.3		Mycobacterium tuberculosis	ST GEORGE'S, UNIVERSITY OF LONDON	2022-07-16	ERR7361957	ERX6929457	PRJEB47671					Pre-XDR-TB																						99.77	1591683	35	tuberculosis	1.688
SAMEA7527433	WGS	PAIRED	ILLUMINA	ERS5283904	ERP124850	Asia	IND	Mumbai					lineage3.1.2.1	lineage3.1.2.1		Mycobacterium tuberculosis	FOUNDATION FOR MEDICAL RESEARCH INDIA	2021-11-10	ERR4798847	ERX4668264	PRJEB41116					Other	S	S				S		S	S							S		S	S		Walker_2022	99.37	1598280	53	tuberculosis	0.507
SAMEA2532513	WGS	PAIRED	ILLUMINA	ERS456721	ERP003508								lineage4.6.2.2	lineage4.6.2.2	L4	Mycobacterium tuberculosis	SC	2014-09-19	ERR600663	ERX557492	PRJEB4239					HR-TB																						99.73	1678510	34	tuberculosis	3.882
SAMEA5189643	WGS	PAIRED	ILLUMINA	ERS2997138	ERP021867	Europe	GBR						La1.8.1	La1.8.1	La1	Mycobacterium bovis	WELLCOME SANGER INSTITUTE	2020-06-04	ERR4188151	ERX4149920	PRJEB19799					Other																						99.5	1714282	57	tuberculosis	2.302
SAMN31030210	WGS	PAIRED	ILLUMINA	SRS15257326	SRP399923	Oceania	AUS	Victoria	2018	human	Homo sapiens	3	lineage3	lineage3		Mycobacterium tuberculosis	MDUPHL	2022-09-27	SRR21732306	SRX17727862	PRJNA857537					Sensitive																						99.56	1703030	59	tuberculosis	2.184
SAMEA1570995	WGS	PAIRED	ILLUMINA	ERS143041	ERP001469								La1.8.1	La1.8.1	La1	Mycobacterium bovis	SC	2012-12-10	ERR192111	ERX166800	PRJEB3056					Other																						99.38	2878421	66	tuberculosis	2.13
SAMN33061913	WGS	PAIRED	ILLUMINA	SRS16683662	SRP420952	Europe	LTY		2019	human	Homo sapiens	3	lineage2.2.1	lineage2.2.1		Mycobacterium tuberculosis	DEPARTMENT OF ENVIRONMENTAL MICROBIOLOGY AND BIOTECHNOLOGY	2023-02-04	SRR23340149	SRX19281989	PRJNA931475					Pre-XDR-TB																						99.59	1870759	64	tuberculosis	0.807
SAMN06481153	WGS	PAIRED	ILLUMINA	SRS2024503	SRP101431	Asia	IND	Tamil Nadu	2011	human	Homo sapiens	3	lineage4.2.2.2	lineage4.2.2.2	L4	Mycobacterium tuberculosis	SRI RAMACHANDRA UNIVERSITY	2017-03-06	SRR5314271	SRX2613973	PRJNA378222		sputum			MDR-TB																						99.44	1249877	68	tuberculosis	3.187
SAMEA1118598	WGS	PAIRED	ILLUMINA	ERS2398007	ERP107961	Europe	GBR	England					lineage4.2.1	lineage4.2.1	L4.2.1	Mycobacterium tuberculosis	PHE	2021-10-23	ERR2513417	ERX2532627	PRJEB25991					Sensitive					S		S					S	S								Walker_2022	99.46	1931159	64	tuberculosis	2.072
SAMEA6617334	WGS	PAIRED	ILLUMINA	ERS4381067	ERP118828	Africa	ZAF		2013	human	Homo sapiens	3	lineage2.2.1	lineage2.2.1		Mycobacterium tuberculosis	STELLENBOSCH UNIVERSITY	2021-05-06	ERR5758398	ERX5468050	PRJEB35725		sputum			Pre-XDR-TB																						99.44	1795293	38	tuberculosis	5.731
SAMEA112805347	WGS	PAIRED	ILLUMINA	ERS14812893	ERP010814								lineage4.8	lineage4.8		Mycobacterium tuberculosis	FZB	2023-07-21	ERR11081544	ERX10528912	PRJEB9680					HR-TB																						99.57	1511082	51	tuberculosis	2.386
SAMEA7552825	WGS	PAIRED	ILLUMINA	ERS5309472	ERP124941	Europe	GBR						lineage1.2.1.2.1	lineage1.2.1.2.1		Mycobacterium tuberculosis	PUBLIC HEALTH ENGLAND	2021-11-10	ERR4819460	ERX4689302	PRJEB41201					Sensitive	S	S			S	S	S	S	S				S					S	S		Walker_2022	98.72	1874241	43	tuberculosis	1.643
SAMN08214878	WGS	PAIRED	ILLUMINA	SRS2774812	SRP119652	North America	CAN	British Columbia	2006	human	Homo sapiens	3	lineage2.2.1	lineage2.2.1	L2	Mycobacterium tuberculosis	BC CENTRE FOR DISEASE CONTROL PUBLIC HEALTH LABORATORY	2017-12-25	SRR6397726	SRX3490932	PRJNA413593					Sensitive					S		S						S	S							CRyPTIC_WHO2021_PMC7612554	99.52	1859983	53	tuberculosis	1.219
SAMEA1403735	WGS	PAIRED	ILLUMINA	ERS094170	ERP000192	Europe	RUS	Samara	2008	human	Homo sapiens	3	lineage4.8	lineage4.8	L4.8	Mycobacterium tuberculosis	SC	2014-09-28	ERR133881	ERX109899	PRJEB2138					Sensitive					S		S						R	S							CRyPTIC_WHO2021_PMC7612554	99.63	1795774	41	tuberculosis	0.655
SAMN41389728	WGS	PAIRED	ILLUMINA	SRS21288482	SRP507535	Asia	BGD		2009	human	Homo sapiens	3	lineage3	lineage3		Mycobacterium tuberculosis	FIND, THE FOUNDATION FOR INNOVATIVE NEW DIAGNOSTICS	2024-05-14	SRR29017168	SRX24543958	PRJNA1109295					MDR-TB																						99.59	1647330	56	tuberculosis	0.415
SAMN02414855	WGS	PAIRED	['ILLUMINA','ILLUMINA','ILLUMINA','ILLUMINA']	SRS553776		Europe	SWE			human	Homo sapiens	3	lineage2.2.1	lineage2.2.1	L2.2.1	Mycobacterium tuberculosis			['SRR1165403','SRR1163107','SRR1167097','SRR1162833']	['SRX467828','SRX465934']	PRJNA229220		As reported: VSK			MDR-TB	S	S				S	R					S	R					S	S		CRyPTIC_WHO2021_PMC7612554	99.44	6302603	143	tuberculosis	0.901
SAMN08708229	WGS	PAIRED	ILLUMINA	SRS3040472	SRP128089	Europe	UKR			human	Homo sapiens	3	lineage4.1	lineage4.1		Mycobacterium tuberculosis	SAN RAFFAELE	2018-03-14	SRR6831985	SRX3787809	PRJNA428596					Sensitive	S	S			S		S	S	S			S	S	S				S			CRyPTIC_WHO2021_PMC7612554	99.37	1422221	30	tuberculosis	3.343
SAMEA9976668	WGS	PAIRED	ILLUMINA	ERS7654947	ERP123401	South America	PER	Lima	2009	human	Homo sapiens	3	lineage4.9	lineage4.9		Mycobacterium tuberculosis	IMPERIAL COLLEGE LONDON	2021-10-15	ERR6865971	ERX6489399	PRJEB39837					Sensitive																						99.76	1707788	58	tuberculosis	0.414
SAMEA7525230	WGS	PAIRED	ILLUMINA	ERS5281704	ERP124850	Asia	IND	Mumbai					lineage3.1.2	lineage3.1.2		Mycobacterium tuberculosis	FOUNDATION FOR MEDICAL RESEARCH INDIA	2021-11-09	ERR4796772	ERX4666187	PRJEB41116					Sensitive	S	S			I	S	S	S	S				S		S	S	S	S	S	S	['Walker_2022','CRyPTIC_reuse_table']	99.46	1558815	49	tuberculosis	1.336
SAMEA3374759	WGS	PAIRED	ILLUMINA	ERS716680	ERP004677	South America	PER						lineage3	lineage3	L3	Mycobacterium tuberculosis	THE WELLCOME TRUST SANGER INSTITUTE	2016-03-05	ERR1023319	ERX1102191	PRJEB5280					Sensitive																						99.57	1838729	52	tuberculosis	0.41
SAMN20482556	WGS	PAIRED	ILLUMINA	SRS9638020	SRP105419	Europe	ESP	Northeastern Spain	2018	wild boar	Sus scrofa	2	La1.7.1	La1.7.1	La1	Mycobacterium bovis	USDA-NVSL-DBPL	2021-07-30	SRR15296915	SRX11601741	PRJNA384785					Other																						99.49	1287630	69	tuberculosis	4.965
SAMN03300424	WGS	PAIRED	ILLUMINA	SRS838689	SRP053287	North America	MEX		2007	domestic cattle	Bos taurus	2	La1.8.1	La1.8.1	La1	Mycobacterium bovis	USDA-NVSL-DBL	2015-02-23	SRR1792066	SRX867728	PRJNA251692					Other																						99.32	1406732	67	tuberculosis	4.793
SAMN08912847	WGS	PAIRED	ILLUMINA	SRS3157388	SRP128089					human	Homo sapiens	3	lineage4.1.1	lineage4.1.1		Mycobacterium tuberculosis	SAN RAFFAELE	2018-04-11	SRR6982255	SRX3922772	PRJNA428596					Sensitive																						99.2	510428	25	tuberculosis	10.836
SAMN31030236	WGS	PAIRED	ILLUMINA	SRS15257652	SRP399923	Oceania	AUS	Victoria	2018	human	Homo sapiens	3	lineage1.2.1.2	lineage1.2.1.2		Mycobacterium tuberculosis	MDUPHL	2022-09-27	SRR21732628	SRX17728188	PRJNA857537					Sensitive																						99.43	1704328	59	tuberculosis	2.267
SAMN40566257	WGS	PAIRED	ILLUMINA	SRS20809039	SRP338930	North America	USA	New York state	2018	human	Homo sapiens	3	lineage4.5	lineage4.5		Mycobacterium tuberculosis	WADSWORTH CENTER	2024-03-21	SRR28409708	SRX24013910	PRJNA766641		cerebrospinal fluid			Sensitive																						99.67	1575822	89	tuberculosis	2.476
SAMEA23771668	WGS	PAIRED	ILLUMINA	ERS1469810	ERP020467	Africa	ZAF			human	Homo sapiens	3	lineage2.2.1.1	lineage2.2.1.1	L2.2.1.1	Mycobacterium tuberculosis	BUGS	2017-03-14	ERR1750915	ERX1819214	PRJEB18529		sputum			Sensitive																						97.08	1572148	34	tuberculosis	1.824
SAMN23038949	WGS	PAIRED	ILLUMINA	SRS11044091	SRP345571	South America	PER		2021	human	Homo sapiens	3	lineage4.1.2.1	lineage4.1.2.1		Mycobacterium tuberculosis	BROAD INSTITUTE	2021-11-11	SRR16915774	SRX13108050	PRJNA778463		sputum			Sensitive																						99.03	1825601	63	tuberculosis	2.03
SAMEA4744177	WGS	PAIRED	ILLUMINA	ERS2564288	ERP109440	North America	CAN		1997	human	Homo sapiens	3	lineage4.4.1.1	lineage4.4.1.1	L4	Mycobacterium tuberculosis	NORWEGIAN INSTITUTE OF PUBLIC HEALTH	2018-07-12	ERR2652930	ERX2669384	PRJEB27366					Sensitive																						99.68	1300017	42	tuberculosis	1.05
SAMN02400336	WGS	PAIRED	['ILLUMINA','ILLUMINA']	SRS513995									lineage4.3.4.2	lineage4.3.4.2		Mycobacterium tuberculosis			['SRR1144736','SRR1047973']	['SRX390533','SRX449984']	PRJNA34551					Sensitive																						99.76	1480579	34	tuberculosis	3.103
SAMEA7551515	WGS	PAIRED	ILLUMINA	ERS5308163	ERP124941	Europe	GBR						lineage2.2.1	lineage2.2.1		Mycobacterium tuberculosis	PUBLIC HEALTH ENGLAND	2021-11-10	ERR4818151	ERX4687993	PRJEB41201					Sensitive					S		S					S	S								Walker_2022	96.11	1235332	37	tuberculosis	3.452
SAMN19657218	WGS	PAIRED	ILLUMINA	SRS9179714	SRP323639	Europe	MDA		2019	human	Homo sapiens	3	lineage2.2.1	lineage2.2.1		Mycobacterium tuberculosis	SIMON FRASER UNIVERSITY	2021-06-11	SRR14782137	SRX11115728	PRJNA736718					Sensitive																						99.56	1235183	42	tuberculosis	3.111
SAMEA104394712	WGS	PAIRED	['ILLUMINA','ILLUMINA']	ERS2012654		Europe	DEU						lineage1.1.2	lineage1.1.2	L1.1.2	Mycobacterium tuberculosis			['ERR2200143','ERR2200142']	['ERX2255131','ERX2255130']	PRJEB9680					Sensitive					S		S					S	S	S							CRyPTIC_WHO2021_PMC7612554	99.05	3362165	115	tuberculosis	0.726
SAMN19113047	WGS	PAIRED	ILLUMINA	SRS8960708	SRP319622	Oceania	AUS	Northern Territory	1991	human	Homo sapiens	3	lineage4.1.1.1	lineage4.1.1.1		Mycobacterium tuberculosis	MDUPHL	2021-05-15	SRR14519699	SRX10865368	PRJNA729189					Sensitive																						99.29	1519423	51	tuberculosis	2.971
SAMEA112799601	WGS	PAIRED	ILLUMINA	ERS14807147	ERP010814								lineage1.1.2	lineage1.1.2		Mycobacterium tuberculosis	FZB	2023-07-20	ERR11049449	ERX10496239	PRJEB9680					Sensitive																						99.31	1732130	59	tuberculosis	2.008
SAMN34030618	WGS	PAIRED	ILLUMINA	SRS17260740	SRP431112	Asia	VNM	Ho Chi Minh City		human	Homo sapiens	3	lineage1.1.1.1	lineage1.1.1.1		Mycobacterium tuberculosis	HARVARD SCHOOL OF PUBLIC HEALTH	2023-04-05	SRR24083637	SRX19884648	PRJNA950969					Sensitive																						99.08	1596560	54	tuberculosis	2.638
SAMEA1707427	WGS	PAIRED	ILLUMINA	ERS181561	ERP000192	Europe	RUS	Samara	2010	human	Homo sapiens	3	lineage2.2.1	lineage2.2.1	L2.2.1	Mycobacterium tuberculosis	SC	2013-03-08	ERR234653	ERX209158	PRJEB2138					Pre-XDR-TB	S	S			S		R		R				R	R				R			CRyPTIC_WHO2021_PMC7612554	99.54	1817371	41	tuberculosis	0.869
SAMEA7551768	WGS	PAIRED	ILLUMINA	ERS5308416	ERP124941	Europe	GBR						lineage2.2.1	lineage2.2.1		Mycobacterium tuberculosis	PUBLIC HEALTH ENGLAND	2021-11-10	ERR4818404	ERX4688246	PRJEB41201					Sensitive																						99.5	1838215	42	tuberculosis	2.213
SAMN02414935	WGS	PAIRED	['ILLUMINA','ILLUMINA','ILLUMINA','ILLUMINA']	SRS543541		Europe	SWE			human	Homo sapiens	3	lineage4.4.1.1	lineage4.4.1.1	L4.4.1.1	Mycobacterium tuberculosis			['SRR1163077','SRR1144767','SRR1146418','SRR1162866']	['SRX450015','SRX451607','SRX465955']	PRJNA229300		sputum			MDR-TB	S	S					S	S	S			S	R					S	S		CRyPTIC_WHO2021_PMC7612554	99.6	3786464	84	tuberculosis	0.786
SAMEA3416671	WGS	PAIRED	ILLUMINA	ERS2401382	ERP107971	South America	PER						lineage4.3.2	lineage4.3.2	L4.3.2	Mycobacterium tuberculosis	HARVARD MEDICAL SCHOOL	2021-10-23	ERR2516704	ERX2535920	PRJEB26000					Pre-XDR-TB					R							R	R								Walker_2022	99.62	1738143	37	tuberculosis	3.126
SAMEA7547093	WGS	PAIRED	ILLUMINA	ERS5303747	ERP124939	South America	PER						lineage4.1.2.1	lineage4.1.2.1		Mycobacterium tuberculosis	UNIVERSIDAD PERUANA CAYETANO HEREDIA	2021-11-10	ERR4813587	ERX4683577	PRJEB41199					MDR-TB																						99.54	1782601	61	tuberculosis	0.829
SAMEA7529238	WGS	PAIRED	ILLUMINA	ERS5285707	ERP124850	Asia	IND	Mumbai					lineage1.1.2	lineage1.1.2		Mycobacterium tuberculosis	FOUNDATION FOR MEDICAL RESEARCH INDIA	2021-11-11	ERR4800652	ERX4670067	PRJEB41116					Sensitive																						99.0	1655701	56	tuberculosis	0.938
SAMEA7545762	WGS	PAIRED	ILLUMINA	ERS5302418	ERP124939	South America	PER		2019				lineage4.3.3	lineage4.3.3		Mycobacterium tuberculosis	UNIVERSIDAD PERUANA CAYETANO HEREDIA	2021-11-10	ERR4812258	ERX4682248	PRJEB41199					Sensitive	S				S	S	S	S	S				S		S	S	S	S	S	S	['CRyPTIC_reuse_table','Walker_2022']	99.44	1777092	65	tuberculosis	12.016
SAMEA112799999	WGS	PAIRED	ILLUMINA	ERS14807545	ERP010814								lineage4.8	lineage4.8		Mycobacterium tuberculosis	FZB	2023-07-20	ERR11049900	ERX10496690	PRJEB9680					Sensitive																						99.74	1699657	56	tuberculosis	0.983
SAMEA8741705	WGS	PAIRED	ILLUMINA	ERS6421287	ERP135611	Europe	BEL						lineage2.2.1	lineage2.2.1		Mycobacterium tuberculosis	PHS SWEDEN	2022-03-15	ERR8665927	ERX8324357	PRJEB51021					Pre-XDR-TB	S				I	I	R	S	R				R		S	S	S	R	S	R	CRyPTIC_reuse_table	99.51	1871731	58	tuberculosis	1.094
SAMEA7617428	WGS	PAIRED	ILLUMINA	ERS5375715	ERP125309								lineage2.2.1	lineage2.2.1		Mycobacterium tuberculosis complex sp.	FZB	2021-01-25	ERR4872314	ERX4741527	PRJEB41518					Pre-XDR-TB																						99.52	1578389	53	tuberculosis	2.017
SAMEA7550849	WGS	PAIRED	ILLUMINA	ERS5307498	ERP124941	Europe	GBR						lineage4.9	lineage4.9		Mycobacterium tuberculosis	PUBLIC HEALTH ENGLAND	2021-11-10	ERR4817486	ERX4687328	PRJEB41201					Sensitive																						99.9	1636556	52	tuberculosis	2.249
SAMEA3672856	WGS	PAIRED	ILLUMINA	ERS980005	ERP013276	Oceania	AUS	New South Wales		human	Homo sapiens	3	lineage4.8	lineage4.8	L4.8	Mycobacterium tuberculosis	CENTRE FOR INFECTIOUS DISEASES AND MICROBIOLOGY	2016-02-27	ERR1144976	ERX1223786	PRJEB11859					Sensitive																						97.71	1620071	36	tuberculosis	2.307
SAMEA5975611	WGS	PAIRED	ILLUMINA	ERS3778448	ERP117507	Asia	CHN		2018	human	Homo sapiens	3	lineage2.2.1	lineage2.2.1	L2	Mycobacterium tuberculosis	FUDAN UNIVERSITY	2020-06-13	ERR3559863	ERX3559614	PRJEB34582		sputum			Sensitive																						99.56	1793583	60	tuberculosis	0.779
SAMN32818855	WGS	PAIRED	ILLUMINA	SRS16524000	SRP418517	Europe	GBR		2014	bovine	Bos taurus	2	La1.8.1	La1.8.1	La1	Mycobacterium bovis	AGRIFOOD AND BIOSCIENCES INSTITUTE	2023-01-20	SRR23174560	SRX19124726	PRJNA925930					Other																						99.38	1853891	42	tuberculosis	2.547
SAMEA36326668	WGS	PAIRED	ILLUMINA	ERS1486550	ERP020677	Europe	DEU						lineage2.2.1	lineage2.2.1		Mycobacterium tuberculosis complex sp.	FZB	2017-01-04	ERR1768627	ERX1834177	PRJEB18724					Pre-XDR-TB																						99.61	1459820	94	tuberculosis	2.293
SAMEA5189415	WGS	PAIRED	ILLUMINA	ERS2996910	ERP021867	Europe	GBR						La1.8.1	La1.8.1	La1	Mycobacterium bovis	WELLCOME SANGER INSTITUTE	2020-06-04	ERR4187770	ERX4149539	PRJEB19799					Other																						99.28	1376700	31	tuberculosis	2.384
SAMN18521323	WGS	['PAIRED','SINGLE']	['OXFORD_NANOPORE','ILLUMINA']	SRS8670059						human	Homo sapiens	3	lineage2.2.1	lineage2.2.1	L2.2.1	Mycobacterium tuberculosis			['SRR14196855','SRR14196854']	['SRX10563626','SRX10563625']	PRJNA720906					MDR-TB																						99.58	1602622	55	tuberculosis	1.789
SAMN37184421	WGS	PAIRED	ILLUMINA	SRS18733179	SRP457301	North America	USA			human	Homo sapiens	3	lineage4.9	lineage4.9	L4	Mycobacterium tuberculosis	JOHNS HOPKINS UNIVERSITY	2023-08-29	SRR25779214	SRX21501763	PRJNA1010226				H37Rv	Sensitive																						100.0	1852600	42	tuberculosis	0.054
SAMN20512691	WGS	PAIRED	ILLUMINA	SRS9656029	SRP330727	Asia	CHN	Zheijiang	2003	human	Homo sapiens	3	lineage2.2.1	lineage2.2.1		Mycobacterium tuberculosis	SCHOOL OF PUBLIC HEALTH, FUDAN UNIVERSITY	2021-08-01	SRR15316244	SRX11620768	PRJNA751240		sputum			Sensitive																						99.48	1596712	54	tuberculosis	1.129
SAMEA7156317	WGS	PAIRED	['ILLUMINA','ILLUMINA']	ERS4916780		Asia	GEO						lineage2.2.1	lineage2.2.1		Mycobacterium tuberculosis			['ERR5863597','ERR5863598']	['ERX5509393','ERX5509392']	PRJEB39561					MDR-TB																						99.47	3597344	79	tuberculosis	1.288
SAMN30951439	WGS	PAIRED	ILLUMINA	SRS15190750	SRP338930	North America	USA	New York state	2016	human	Homo sapiens	3	lineage2.2.1	lineage2.2.1		Mycobacterium tuberculosis	WADSWORTH CENTER	2022-09-21	SRR21658625	SRX17658480	PRJNA766641					Sensitive																						99.6	1655539	89	tuberculosis	2.899
SAMEA112801562	WGS	PAIRED	ILLUMINA	ERS14809108	ERP010814								lineage4.5	lineage4.5		Mycobacterium tuberculosis	FZB	2023-07-21	ERR11067759	ERX10514689	PRJEB9680					Sensitive																						99.26	1723976	57	tuberculosis	1.39
SAMN36834269	WGS	PAIRED	ILLUMINA	SRS18500259	SRP453313	Asia	CHN	Shandong	2015	human	Homo sapiens	3	lineage2.2.1	lineage2.2.1	L4	Mycobacterium tuberculosis	SHANDONG PROVINCIAL HOSPITAL	2023-08-04	SRR25515271	SRX21245978	PRJNA1002108		As reported: phlegm		H37Rv	Sensitive																						99.3	1733366	59	tuberculosis	2.223
G3664						Europe	ESP	province of Valencia	2019				lineage4	lineage4		Mycobacterium tuberculosis								No		Sensitive	S					S																99.81	1982509	100	tuberculosis	0.372
SAMN40983448	WGS	PAIRED	ILLUMINA	SRS21039626	SRP502062	Asia	KAZ		2022	human	Homo sapiens	3	lineage4.1.2.1	lineage4.1.2.1		Mycobacterium tuberculosis	NIAID TB PORTALS PROGRAM	2024-04-16	SRR28706595	SRX24273660	PRJNA1074793					Sensitive																						99.41	1305136	44	tuberculosis	0.756
SAMEA104362160	WGS	PAIRED	ILLUMINA	ERS1987138	ERP104985	South America	PER						lineage4.3.3	lineage4.3.3		Mycobacterium tuberculosis	UNIVERSIDAD PERUANA CAYETANO HEREDIA, PERU	2021-10-17	ERR2184319	ERX2240486	PRJEB23245					Sensitive	S				S	S	S	S	S				S		S	S	S	S	S	S	['CRyPTIC_reuse_table','Walker_2022']	99.66	1666641	61	tuberculosis	14.276
SAMEA4798838	WGS	PAIRED	ILLUMINA	ERS2618758	ERP109980	Africa	COD	Kinshasa	2008	human	Homo sapiens	3	lineage4.6.1.2	lineage4.6.1.2	L4.6.1.2	Mycobacterium tuberculosis	INSTITUTE OF TROPICAL MEDICINE	2018-10-09	ERR2707123	ERX2721402	PRJEB27847		sputum			MDR-TB																						99.68	1517749	52	tuberculosis	2.192
SAMEA7526714	WGS	PAIRED	ILLUMINA	ERS5283186	ERP124850	Asia	IND	Mumbai					lineage1.1.2	lineage1.1.2		Mycobacterium tuberculosis	FOUNDATION FOR MEDICAL RESEARCH INDIA	2021-11-09	ERR4798158	ERX4667578	PRJEB41116					Sensitive	S	S				S		S	S							S		S	S		Walker_2022	99.1	1706783	48	tuberculosis	3.334
SAMN20693250	WGS	PAIRED	ILLUMINA	SRS10601025	SRP341700								lineage4.4.1.1	lineage4.4.1.1		Mycobacterium tuberculosis	HARVARD MEDICAL SCHOOL	2021-10-16	SRR16370417	SRX12647729	PRJNA771909					Pre-XDR-TB																						99.69	1129215	58	tuberculosis	2.907
SAMN25233443	WGS	PAIRED	ILLUMINA	SRS11758779	SRP349160	Asia	CHN	Chongqing City	2019	human	Homo sapiens	3	lineage2.2.1	lineage2.2.1		Mycobacterium tuberculosis	CHONGQING MEDICAL UNIVERSITY	2022-01-25	SRR17732467	SRX13895225	PRJNA785273					MDR-TB																						99.56	1827268	59	tuberculosis	0.87
SAMEA6359524	WGS	PAIRED	ILLUMINA	ERS4125774	ERP021867	Europe	GBR						La1.8.1	La1.8.1	La1	Mycobacterium bovis	WELLCOME SANGER INSTITUTE	2021-02-02	ERR5087522	ERX4893643	PRJEB19799					Other																						99.21	1706534	51	tuberculosis	2.214
SAMN21856403	WGS	PAIRED	ILLUMINA	SRS10345283	SRP338907	Europe	UKR	Kharkiv	2019	human	Homo sapiens	3	lineage2.2.1	lineage2.2.1		Mycobacterium tuberculosis	NIH / NIAID	2021-10-16	SRR16087918	SRX12374373	PRJNA766649		sputum			MDR-TB																						98.85	1580621	54	tuberculosis	1.951
SAMEA3175433	WGS	PAIRED	ILLUMINA	ERS2400051	ERP107968	Africa	ZAF						lineage2.2.1	lineage2.2.1	L2.2.1	Mycobacterium tuberculosis	CTB/NICD	2021-10-23	ERR2515446	ERX2534660	PRJEB25997					Other	S	S			S		S	S				S	S	S				S			Walker_2022	99.53	878296	38	tuberculosis	4.097
SAMN06055523	WGS	PAIRED	ILLUMINA	SRS1834073	SRP094134	Asia	VNM	Ho Chi Minh City		human	Homo sapiens	3	lineage2.2.1	lineage2.2.1	L2.2.1	Mycobacterium tuberculosis	UNIVERSITY OF MELBOURNE	2016-12-02	SRR5073527	SRX2392617	PRJNA355614		sputum			HR-TB																						99.49	1696361	57	tuberculosis	3.114
SAMEA7552155	WGS	PAIRED	ILLUMINA	ERS5308803	ERP124941	Europe	GBR						lineage4.1.2.1	lineage4.1.2.1		Mycobacterium tuberculosis	PUBLIC HEALTH ENGLAND	2021-11-10	ERR4818791	ERX4688633	PRJEB41201					Sensitive					S		S					S	S								Walker_2022	99.5	1286455	42	tuberculosis	3.717
SAMEA112801039	WGS	PAIRED	ILLUMINA	ERS14808585	ERP010814								lineage4.1.2.1	lineage4.1.2.1		Mycobacterium tuberculosis	FZB	2023-07-20	ERR11067180	ERX10514110	PRJEB9680					Sensitive																						99.46	1757910	58	tuberculosis	1.76
SAMN08626017	WGS	PAIRED	ILLUMINA	SRS3034664	SRP134826	Asia	CHN	Heilongjiang	2007	human	Homo sapiens	3	lineage2.2.1	lineage2.2.1	L2.2.1	Mycobacterium tuberculosis	BEIJING INSTITUTE OF GENOMICS,CHINESE ACADEMY OF SCIENCES	2018-03-12	SRR6824704	SRX3781117	PRJNA436454		sputum			MDR-TB																						99.53	1729698	59	tuberculosis	0.912
SAMN20512652	WGS	PAIRED	ILLUMINA	SRS9655987	SRP330727	Asia	CHN	Zheijiang	2003	human	Homo sapiens	3	lineage4.5	lineage4.5		Mycobacterium tuberculosis	SCHOOL OF PUBLIC HEALTH, FUDAN UNIVERSITY	2021-08-01	SRR15316287	SRX11620725	PRJNA751240		sputum			Sensitive																						99.57	1849292	62	tuberculosis	0.303
SAMN20513029	WGS	PAIRED	ILLUMINA	SRS9656405	SRP330727	Asia	CHN	Zheijiang	2008	human	Homo sapiens	3	lineage4.4.2	lineage4.4.2		Mycobacterium tuberculosis	SCHOOL OF PUBLIC HEALTH, FUDAN UNIVERSITY	2021-08-01	SRR15316452	SRX11621144	PRJNA751240		sputum			Sensitive																						99.35	1887568	63	tuberculosis	0.42
SAMN35220695	WGS	PAIRED	ILLUMINA	SRS17748919	SRP438696	Asia	GEO		2021	human	Homo sapiens	3	lineage4.8	lineage4.8		Mycobacterium tuberculosis	NIH / NIAID	2023-05-19	SRR24673590	SRX20453120	PRJNA974487		sputum			Sensitive																						99.59	1268493	42	tuberculosis	2.28
SAMN12551374	WGS	PAIRED	ILLUMINA	SRS5322212	SRP219763	Asia	CHN	Shenzhen	2014	human	Homo sapiens	3	lineage2.2.2	lineage2.2	L2	Mycobacterium tuberculosis	FUDAN UNIVERSITY	2019-08-30	SRR10040204	SRX6775125	PRJNA559678		sputum			Pre-XDR-TB																						99.39	1801822	62	tuberculosis	0.866
SAMEA7818993	WGS	PAIRED	ILLUMINA	ERS5566197	ERP021867	Europe	GBR						La1.8.1	La1.8.1	La1	Mycobacterium bovis	WELLCOME SANGER INSTITUTE	2021-02-04	ERR5162091	ERX4967054	PRJEB19799					Other																						99.4	1370511	46	tuberculosis	2.282
SAMN06091739	WGS	PAIRED	ILLUMINA	SRS1827735	SRP094134	Asia	VNM	Ho Chi Minh City		human	Homo sapiens	3	lineage2.2.1	lineage2.2.1	L2.2.1	Mycobacterium tuberculosis	UNIVERSITY OF MELBOURNE	2016-11-30	SRR5065303	SRX2385670	PRJNA355614		sputum			HR-TB																						99.23	1314493	44	tuberculosis	3.721
SAMEA104362222	WGS	PAIRED	ILLUMINA	ERS1987200	ERP104985	South America	PER						lineage4.1.2.1	lineage4.1.2.1		Mycobacterium tuberculosis	UNIVERSIDAD PERUANA CAYETANO HEREDIA, PERU	2021-10-17	ERR2184381	ERX2240548	PRJEB23245					Sensitive	S				S	S	S	S	S				S		S	S	S	S	S	S	['CRyPTIC_reuse_table','Walker_2022']	99.61	1671861	61	tuberculosis	5.026
SAMEA9196837	WGS	PAIRED	ILLUMINA	ERS6921469	ERP129488	Africa	ZAF						lineage2.2.1	lineage2.2.1		Mycobacterium tuberculosis	Swiss-TPH	2021-07-03	ERR6052044	ERX5690918	PRJEB45389					Pre-XDR-TB																						99.47	1770669	56	tuberculosis	1.336
SAMN21978412	WGS	PAIRED	ILLUMINA	SRS10407282	SRP339714					human	Homo sapiens	3	lineage2.2.1	lineage2.2.1		Mycobacterium tuberculosis	TGEN NORTH	2021-10-01	SRR16156295	SRX12441007	PRJNA767684					MDR-TB																						99.51	1727084	59	tuberculosis	2.334
SAMEA7555521	WGS	PAIRED	ILLUMINA	ERS5312164	ERP124941	Europe	GBR						lineage4.1.2.1	lineage4.1.2.1		Mycobacterium tuberculosis	PUBLIC HEALTH ENGLAND	2021-11-11	ERR4822152	ERX4691994	PRJEB41201					Sensitive					S		S						S								Walker_2022	97.81	1263019	28	tuberculosis	3.203
SAMN20512493	WGS	PAIRED	ILLUMINA	SRS9655811	SRP330727	Asia	CHN	Zheijiang	1998	human	Homo sapiens	3	lineage2.2.1.1	lineage2.2.1.1		Mycobacterium tuberculosis	SCHOOL OF PUBLIC HEALTH, FUDAN UNIVERSITY	2021-08-01	SRR15315792	SRX11620548	PRJNA751240		sputum			Sensitive																						99.52	1792203	60	tuberculosis	0.954
SAMN08732441	WGS	PAIRED	ILLUMINA	SRS3061569	SRP128089					human	Homo sapiens	3	lineage3.1.1	lineage3.1.1	L3.1.1	Mycobacterium tuberculosis	SAN RAFFAELE	2018-03-20	SRR6855766	SRX3811023	PRJNA428596					Sensitive																						99.38	665907	29	tuberculosis	5.253
SAMN30950569	WGS	PAIRED	ILLUMINA	SRS15189768	SRP338930	North America	USA	New York state	2016	human	Homo sapiens	3	lineage4.3.2	lineage4.3.2		Mycobacterium tuberculosis	WADSWORTH CENTER	2022-09-21	SRR21657653	SRX17657491	PRJNA766641					Sensitive																						99.65	1575316	76	tuberculosis	2.68
SAMEA7553716	WGS	PAIRED	ILLUMINA	ERS5310361	ERP124941	Europe	GBR						lineage4.6.1.1	lineage4.6.1.1		Mycobacterium tuberculosis	PUBLIC HEALTH ENGLAND	2021-11-11	ERR4820349	ERX4690191	PRJEB41201					Sensitive																						99.67	1822536	42	tuberculosis	2.189
SAMN36619315	WGS	PAIRED	ILLUMINA	SRS18349832	SRP450367	Asia	IND	Manipal	2018	human	Homo sapiens	3	lineage1.2.2.2	lineage1.2.2.2		Mycobacterium tuberculosis	NIH / NIAID	2023-07-19	SRR25340880	SRX21080280	PRJNA996640		sputum			MDR-TB																						99.26	1739169	59	tuberculosis	1.293
SAMN40031005	WGS	PAIRED	ILLUMINA	SRS20526454	SRP226525	Asia	IND	Madhya Pradesh - Bhairopur	2022	human	Homo sapiens	3	lineage1.2.2.2	lineage1.2.2.2		Mycobacterium tuberculosis	CHRISTIAN MEDICAL COLLAGE, VELLORE	2024-02-22	SRR28044805	SRX23696229	PRJNA575883					HR-TB																						96.53	1433397	40	tuberculosis	0.979
SAMEA112799696	WGS	PAIRED	ILLUMINA	ERS14807242	ERP010814								lineage4.1.2.1	lineage4.1.2.1		Mycobacterium tuberculosis	FZB	2023-07-20	ERR11049558	ERX10496348	PRJEB9680					Sensitive																						99.5	1592611	53	tuberculosis	1.964
SAMN40983395	WGS	PAIRED	ILLUMINA	SRS21039695	SRP502062	Asia	KAZ		2022	human	Homo sapiens	3	lineage2.2.1	lineage2.2.1		Mycobacterium tuberculosis	NIAID TB PORTALS PROGRAM	2024-04-16	SRR28706526	SRX24273729	PRJNA1074793		sputum			HR-TB																						99.45	1456005	49	tuberculosis	1.035
SAMEA2783177	WGS	PAIRED	ILLUMINA	ERS552922	ERP006738	Asia	THA						lineage2.2.1	lineage2.2.1	L2.2.1	Mycobacterium tuberculosis	SC	2016-01-09	ERR751740	ERX695422	PRJEB7056					MDR-TB																						99.57	1580424	36	tuberculosis	1.7
SAMEA4744402	WGS	PAIRED	ILLUMINA	ERS2564513	ERP109440	South America	BRA		2011	human	Homo sapiens	3	lineage4.3.3	lineage4.3.3	L4	Mycobacterium tuberculosis	NORWEGIAN INSTITUTE OF PUBLIC HEALTH	2018-07-12	ERR2653216	ERX2669670	PRJEB27366					MDR-TB																						99.57	1727356	62	tuberculosis	3.308
SAMN08708409	WGS	PAIRED	ILLUMINA	SRS3040641	SRP128089	Europe	UKR			human	Homo sapiens	3	lineage2.2.1	lineage2.2.1		Mycobacterium tuberculosis	SAN RAFFAELE	2018-03-14	SRR6831819	SRX3787975	PRJNA428596					MDR-TB	S	S			S		R	S	S			S	S	R				S			CRyPTIC_WHO2021_PMC7612554	98.96	1287505	27	tuberculosis	3.106
SAMN19113108	WGS	PAIRED	ILLUMINA	SRS8960641	SRP319622	Oceania	AUS	Northern Territory	1997	human	Homo sapiens	3	lineage4.5	lineage4.5		Mycobacterium tuberculosis	MDUPHL	2021-05-15	SRR14519766	SRX10865301	PRJNA729189					Sensitive																						99.32	1375372	45	tuberculosis	2.498
SAMN36834928	WGS	PAIRED	ILLUMINA	SRS18500149	SRP453313	Asia	CHN	Shandong	2018	human	Homo sapiens	3	lineage2.2.1	lineage2.2.1	L4	Mycobacterium tuberculosis	SHANDONG PROVINCIAL HOSPITAL	2023-08-04	SRR25515381	SRX21245868	PRJNA1002108		As reported: phlegm		H37Rv	Sensitive																						99.63	1856325	65	tuberculosis	2.785
SAMN13955596	WGS	PAIRED	ILLUMINA	SRS6084460	SRP246311	Africa	NGA		2016	domestic cattle	Bos taurus	2	La1.6	La1.6	La1	Mycobacterium bovis	USDA-NVSL-DBPL	2020-01-31	SRR10993951	SRX7655195	PRJNA604127					Other																						46.56	535668	29	tuberculosis	7.851
SAMD00263752	WGS	PAIRED	ILLUMINA	DRS357107	DRP011011	Asia	VNM	Da Nang					lineage1.1.1.1	lineage1.1.1.1		Mycobacterium tuberculosis	RIT_JATA	2024-01-10	DRR261142	DRX250845	PRJDB10923					Sensitive																						99.39	344841	21	tuberculosis	9.846
SAMN25580655	WGS	PAIRED	ILLUMINA	SRS11855142	SRP226525	Asia	IND	Tamil Nadu - Keelakunupatti	2020	human	Homo sapiens	3	lineage2.2.1	lineage2.2.1		Mycobacterium tuberculosis	CHRISTIAN MEDICAL COLLAGE, VELLORE	2022-02-02	SRR17856663	SRX14017502	PRJNA575883		sputum			Other																						99.5	1848533	61	tuberculosis	0.828
SAMN32818913	WGS	PAIRED	ILLUMINA	SRS16524064	SRP418517	Europe	GBR		2015	bovine	Bos taurus	2	La1.8.1	La1.8.1	La1	Mycobacterium bovis	AGRIFOOD AND BIOSCIENCES INSTITUTE	2023-01-20	SRR23174496	SRX19124790	PRJNA925930					Other																						99.39	1842989	42	tuberculosis	2.838
SAMEA2342400	WGS	PAIRED	ILLUMINA	ERS400085	ERP003508								lineage4.6.2.2	lineage4.6.2.2	L4	Mycobacterium tuberculosis	SC	2014-06-10	ERR502368	ERX467725	PRJEB4239					HR-TB																						99.81	2862789	66	tuberculosis	1.284
SAMN30543264	WGS	PAIRED	ILLUMINA	SRS14851199	SRP394436	Asia	CHN	Eastern China	2020	human	Homo sapiens	3	lineage4.4.2	lineage4.4.2		Mycobacterium tuberculosis	SCHOOL OF PUBLIC HEALTH, FUDAN UNIVERSITY	2022-08-28	SRR21276977	SRX17286519	PRJNA874331					Sensitive																						99.04	1849845	63	tuberculosis	1.25
SAMEA2533366	WGS	PAIRED	ILLUMINA	ERS456768	ERP010814	Europe	DEU						lineage4.1.2.1	lineage4.1.2.1	L4.1.2.1	Mycobacterium tuberculosis	FZB	2015-06-25	ERR550650	ERX509719	PRJEB9680					Sensitive					S		S					S	S	S							CRyPTIC_WHO2021_PMC7612554	99.59	1391520	30	tuberculosis	3.86
SAMN08629057	WGS	PAIRED	ILLUMINA	SRS3012314	SRP128089	Asia	BGD			human	Homo sapiens	3	lineage1.1.3	lineage1.1.3	L1.1.3	Mycobacterium tuberculosis	SAN RAFFAELE	2018-03-02	SRR6797672	SRX3756621	PRJNA428596					Sensitive					S		S		S				S	S				S			CRyPTIC_WHO2021_PMC7612554	99.24	2551884	57	tuberculosis	2.4
SAMN13568286	WGS	PAIRED	ILLUMINA	SRS5925806	SRP239172	Asia	IDN	Bandung	2016	human	Homo sapiens	3	lineage4.4.1.2	lineage4.4.1.2	L4	Mycobacterium tuberculosis	RADBOUDUMC	2019-12-31	SRR10808986	SRX7482929	PRJNA595834		sputum			Sensitive																						99.66	1756790	59	tuberculosis	1.705
SAMN04385669	WGS	PAIRED	['ILLUMINA','ILLUMINA']	SRS1237671		Europe	ITA			human	Homo sapiens	3	lineage4.1.2.1	lineage4.1.2.1		Mycobacterium tuberculosis			['SRR3086362','SRR3085284']	SRX1516941	PRJNA306588					MDR-TB																						98.57	1205744	26	tuberculosis	4.576
SAMEA2061808	WGS	PAIRED	ILLUMINA	ERS234534	ERP000276								lineage4.1.2.1	lineage4.1.2.1		Mycobacterium tuberculosis	SC	2013-08-29	ERR330683	ERX303612	PRJEB2221					Sensitive																						99.45	1728974	38	tuberculosis	1.018
SAMN09425785	WGS	PAIRED	ILLUMINA	SRS3544239	SRP153329	Europe	CHE			human	Homo sapiens	3	lineage4;lineage1.1.3.3	lineage1.1.3.3	L1.1.3.3	Mycobacterium tuberculosis	SWISS TROPICAL AND PUBLIC HEALTH INSTITUTE	2018-07-13	SRR7517747	SRX4387773	PRJNA454477		sputum			HR-TB																						99.24	1535689	33	tuberculosis	2.407
SAMN08708874	WGS	PAIRED	ILLUMINA	SRS3041614	SRP128089					human	Homo sapiens	3	lineage4.3.3	lineage4.3.3		Mycobacterium tuberculosis	SAN RAFFAELE	2018-03-14	SRR6832718	SRX3788859	PRJNA428596					Sensitive																						99.6	2393053	52	tuberculosis	1.717
SAMEA2534893	WGS	PAIRED	['ILLUMINA','ILLUMINA']	ERS458295		Asia	UZB						lineage2.2.1	lineage2.2.1	L2.2.1	Mycobacterium tuberculosis			['ERR552771','ERR552772']	['ERX511840','ERX511841']	PRJEB9680					MDR-TB	S	S			R		R						R	R				S			CRyPTIC_WHO2021_PMC7612554	99.54	2919148	99	tuberculosis	2.565
SAMEA104600407	WGS	PAIRED	ILLUMINA	ERS2211689	ERP105903								lineage2.2.1	lineage2.2.1		Mycobacterium tuberculosis complex sp.	FZB	2022-07-20	ERR2307624	ERX2358916	PRJEB24099					MDR-TB																						99.6	1421920	49	tuberculosis	3.461
SAMEA7549401	WGS	PAIRED	ILLUMINA	ERS5306052	ERP124941	Europe	GBR						lineage4.9	lineage4.9		Mycobacterium tuberculosis	PUBLIC HEALTH ENGLAND	2021-11-10	ERR4816040	ERX4685882	PRJEB41201					Sensitive																						99.65	1420124	46	tuberculosis	3.092
SAMN31673697	WGS	PAIRED	ILLUMINA	SRS15723013	SRP407089	Oceania	AUS	NSW	2019	human	Homo sapiens	3	lineage1.2.1.2.1	lineage1.2.1.2.1		Mycobacterium tuberculosis	INSTITUTE OF CLINICAL PATHOLOGY AND MEDICAL RESEARCH	2022-11-09	SRR22250253	SRX18226665	PRJNA899911					Sensitive																						99.21	642387	18	tuberculosis	10.653
SAMEA1530918	WGS	PAIRED	ILLUMINA	ERS141936	ERP001072	Africa	MWI	Karonga	1999	human	Homo sapiens	3	lineage4.3.4.2.1	lineage4.3.4.2.1	L4.3.4.2.1	Mycobacterium tuberculosis	SC	2012-10-12	ERR176767	ERX152913	PRJEB2794		sputum			Sensitive							S						S								Coll_2018	98.48	1717598	39	tuberculosis	1.679
SAMEA1018949	WGS	PAIRED	ILLUMINA	ERS031500	ERP000276	Europe	GBR	Midlands	2006	human	Homo sapiens	3	lineage4.1.1.3.1	lineage4.1.1.3.1	L4.1.1.3.1	Mycobacterium tuberculosis	SC	2014-09-04	ERR046851	ERX023913	PRJEB2221					Sensitive					S		S					S	S								CRyPTIC_WHO2021_PMC7612554	99.3	1101077	17	tuberculosis	16.759
SAMEA7549004	WGS	PAIRED	ILLUMINA	ERS5305656	ERP124941	Europe	GBR						lineage4.1.1	lineage4.1.1		Mycobacterium tuberculosis	PUBLIC HEALTH ENGLAND	2021-11-10	ERR4815644	ERX4685486	PRJEB41201					Sensitive					S		S						S								Walker_2022	99.27	1035619	23	tuberculosis	4.199
SAMN36619346	WGS	PAIRED	ILLUMINA	SRS18349945	SRP450367	Asia	IND	Manipal	2019	human	Homo sapiens	3	lineage1.1.2	lineage1.1.2		Mycobacterium tuberculosis	NIH / NIAID	2023-07-19	SRR25340764	SRX21080396	PRJNA996640		sputum			Sensitive																						99.07	1764648	56	tuberculosis	0.508
SAMN13169708	WGS	PAIRED	ILLUMINA	SRS5596548	SRP227831	Europe	MDA	Chisinau	2017	human	Homo sapiens	3	lineage4.8	lineage4.8	L4	Mycobacterium tuberculosis	NIH / NIAID	2019-10-31	SRR10380152	SRX7080782	PRJNA586859		sputum			Sensitive																						99.67	1823210	62	tuberculosis	0.414
SAMEA8742434	WGS	PAIRED	ILLUMINA	ERS6422015	ERP128679	Africa	ZAF						lineage2.2.2	lineage2.2.2		Mycobacterium tuberculosis	CTB/NICD	2021-11-11	ERR5918104	ERX5559196	PRJEB44608					Pre-XDR-TB	R				R	S	R	R	R			R	R		S	S	S	R	S	R	['Walker_2022','CRyPTIC_reuse_table']	99.61	1703812	58	tuberculosis	1.324
SAMEA113537539	WGS	PAIRED	ILLUMINA	ERS15533960	ERP147571	Africa	BWA						lineage4.1.1.3	lineage4.1.1.3		Mycobacterium tuberculosis	FZB	2023-09-16	ERR11465359	ERX10871516	PRJEB62480					Sensitive																						98.99	1521556	40	tuberculosis	0.919
SAMEA115163111	WGS	PAIRED	ILLUMINA	ERS17970906	ERP111748	Europe	PRT		2023				lineage4.3.3	lineage4.3.3		Mycobacterium tuberculosis	NATIONAL INSTITUTE OF HEALTH DR. RICARDO JORGE	2024-02-03	ERR12544201	ERX11918480	PRJEB29446					Sensitive																						99.69	1411812	48	tuberculosis	2.92
SAMN13066686	WGS	PAIRED	ILLUMINA	SRS5547118	SRP218410	Africa	ZAF	Durban	2017	human	Homo sapiens	3	lineage1.2.2.2	lineage1.2.2.2		Mycobacterium tuberculosis	UNIVERSITY COLLEGE LONDON	2019-10-23	SRR10315613	SRX7026655	PRJNA559528		sputum			Pre-XDR-TB																						99.2	1581640	48	tuberculosis	1.59
SAMN28551734	WGS	PAIRED	ILLUMINA	SRS13106556	SRP374006	North America	USA	Bronx	2016	human	Homo sapiens	3	lineage4.3.2	lineage4.3.2		Mycobacterium tuberculosis	WADSWORTH CENTER	2022-05-20	SRR19317600	SRX15377650	PRJNA835805		sputum			Sensitive																						99.59	1468418	76	tuberculosis	2.853
SAMEA1485484	WGS	PAIRED	ILLUMINA	ERS108056	ERP001072	Africa	MWI	Karonga	2002	human	Homo sapiens	3	lineage4.3.4.2.1	lineage4.3.4.2.1	L4.3.4.2.1	Mycobacterium tuberculosis	SC	2014-10-19	ERR161203	ERX137053	PRJEB2794		sputum			Sensitive							S						S								Coll_2018	99.62	1752262	40	tuberculosis	1.796
SAMN36835231	WGS	PAIRED	ILLUMINA	SRS18500468	SRP453313	Asia	CHN	Shandong	2018	human	Homo sapiens	3	lineage2.2.2	lineage2.2.2	L4	Mycobacterium tuberculosis	SHANDONG PROVINCIAL HOSPITAL	2023-08-04	SRR25515711	SRX21246188	PRJNA1002108		As reported: phlegm		H37Rv	Sensitive																						99.59	1841482	64	tuberculosis	2.9
SAMN15337149	WGS	PAIRED	ILLUMINA	SRS6881517	SRP268168	Asia	CHN	shenzhen	2014	human	Homo sapiens	3	lineage2.2.1	lineage2.2.1		Mycobacterium tuberculosis	FUDAN UNIVERSITY	2020-06-21	SRR12062562	SRX8590367	PRJNA640897		sputum			MDR-TB																						99.31	1712180	58	tuberculosis	0.822
SAMN07373586	WGS	PAIRED	ILLUMINA	SRS2539581	SRP118711	North America	CAN	Nunavut					lineage4.8	lineage4.8	L4.8	Mycobacterium tuberculosis	NML	2017-09-25	SRR6074050	SRX3214840	PRJNA388806					Sensitive																						99.8	820517	56	tuberculosis	1.742
SAMEA7545389	WGS	PAIRED	ILLUMINA	ERS5302046	ERP124939	South America	PER		2018				lineage4.1.2.1	lineage4.1.2.1		Mycobacterium tuberculosis	UNIVERSIDAD PERUANA CAYETANO HEREDIA	2021-11-10	ERR4811886	ERX4681876	PRJEB41199					Sensitive	S				S	S	S	S	S				S		S	S	S	S	S	S	['Walker_2022','CRyPTIC_reuse_table']	99.64	1614491	55	tuberculosis	1.836
SAMEA1101369	WGS	PAIRED	ILLUMINA	ERS2394508	ERP107940	South America	PER						lineage4.3.3	lineage4.3.3	L4.3.3	Mycobacterium tuberculosis	UNIVERSIDAD PERUANA CAYETANO HEREDIA	2022-07-21	ERR2510192	ERX2529607	PRJEB25971					HR-TB							R						S								Walker_2022	99.78	1604176	37	tuberculosis	1.328
SAMEA7554592	WGS	PAIRED	ILLUMINA	ERS5311236	ERP124941	Europe	GBR						lineage4.1.2.1	lineage4.1.2.1		Mycobacterium tuberculosis	PUBLIC HEALTH ENGLAND	2021-11-11	ERR4821224	ERX4691066	PRJEB41201					Sensitive					S		S						S								Walker_2022	99.39	1549521	33	tuberculosis	1.549
SAMN07659858	WGS	PAIRED	ILLUMINA	SRS2521021	SRP117784	Europe	GBR	Oxford	2016	human	Homo sapiens	3	lineage6.1.3	lineage6.1.3	L6	Mycobacterium africanum	MODMEDMICOXFORD	2017-10-27	SRR6045496	SRX3192370	PRJNA401515					HR-TB																						59.68	492854	16	tuberculosis	17.381
SAMEA2534084	WGS	PAIRED	['ILLUMINA','ILLUMINA']	ERS457486		Asia	UZB						lineage4.8	lineage4.8	L4.8	Mycobacterium tuberculosis			['ERR551635','ERR551634']	['ERX510703','ERX510704']	PRJEB9680					RR-TB	S	S			S		R					S	R	R				S			CRyPTIC_WHO2021_PMC7612554	99.59	1523236	51	tuberculosis	2.961
SAMN02414948	WGS	PAIRED	['ILLUMINA','ILLUMINA','ILLUMINA','ILLUMINA']	SRS553786		Europe	SWE			human	Homo sapiens	3	lineage4.1.4	lineage4.1.4	L4.1.4	Mycobacterium tuberculosis			['SRR1167058','SRR1165457','SRR1162877','SRR1162867']	['SRX467873','SRX465956']	PRJNA229313		As reported: punctuat			MDR-TB	S	S				S	R	S	S			R	R					S	S		CRyPTIC_WHO2021_PMC7612554	99.4	6143255	139	tuberculosis	0.663
SAMEA8989250	WGS	PAIRED	ILLUMINA	ERS6671949	ERP130668								lineage1.2.1.2.1	lineage1.2.1.2.1		Mycobacterium tuberculosis	LSHTM	2021-09-27	ERR6336793	ERX5968470	PRJEB46482					Sensitive																						99.0	1594545	46	tuberculosis	0.568
SAMN06092467	WGS	PAIRED	ILLUMINA	SRS1829824	SRP094134	Asia	VNM	Ho Chi Minh City		human	Homo sapiens	3	lineage1.1.1	lineage1.1.1	L1.1.1	Mycobacterium tuberculosis	UNIVERSITY OF MELBOURNE	2016-12-01	SRR5067583	SRX2387881	PRJNA355614		sputum			Sensitive																						99.29	1549705	53	tuberculosis	3.314
SAMEA1707897	WGS	PAIRED	ILLUMINA	ERS179766	ERP000276								lineage4.1.2.1	lineage4.1.2.1		Mycobacterium tuberculosis	SC	2013-02-16	ERR228102	ERX202761	PRJEB2221					Sensitive																						99.47	2688932	60	tuberculosis	0.504
SAMN30962967	WGS	PAIRED	ILLUMINA	SRS15206637	SRP338930	North America	USA	New York state	2017	human	Homo sapiens	3	lineage1.1.1	lineage1.1.1		Mycobacterium tuberculosis	WADSWORTH CENTER	2022-09-22	SRR21676422	SRX17674746	PRJNA766641					Sensitive																						99.08	1497366	59	tuberculosis	3.526
SAMN14516606	WGS	PAIRED	ILLUMINA	SRS6410961	SRP254440	Africa	GHA		2015	human	Homo sapiens	3	lineage4.6.2.2	lineage4.6.2.2		Mycobacterium tuberculosis	NOGUCHI MEMORIAL INSTITUTE FOR MEDICAL RESEARCH - UNIVERSITY OF GHANA	2020-04-02	SRR11461657	SRX8039010	PRJNA616081					Sensitive																						99.49	1711102	39	tuberculosis	1.186
SAMN27520221	WGS	PAIRED	ILLUMINA	SRS12572241	SRP369525	Asia	GEO	Tbilisi	2019	human	Homo sapiens	3	lineage2.2.1	lineage2.2.1		Mycobacterium tuberculosis	NIH / NIAID	2022-04-11	SRR18715423	SRX14815705	PRJNA825524		sputum			Pre-XDR-TB																						99.41	1420304	43	tuberculosis	3.44
SAMEA1118403	WGS	PAIRED	ILLUMINA	ERS2397812	ERP107961	Europe	GBR	England					lineage1.2.2.2	lineage1.2.2.2	L1.3.2	Mycobacterium tuberculosis	PHE	2021-10-23	ERR2513222	ERX2532432	PRJEB25991					Sensitive					S		S					S	S								Walker_2022	99.33	1880696	64	tuberculosis	1.138
G2641						Europe	ESP	province of Valencia	2018				lineage4.8	lineage4.8		Mycobacterium tuberculosis								No		Sensitive	S					S																99.7	1772723	86	tuberculosis	1.616
SAMN40032272	WGS	PAIRED	ILLUMINA	SRS20527016	SRP226525	Asia	IND	Madhya Pradesh - Bhairopur	2021	human	Homo sapiens	3	lineage1.1.2	lineage1.1.2		Mycobacterium tuberculosis	CHRISTIAN MEDICAL COLLAGE, VELLORE	2024-02-22	SRR28045457	SRX23697067	PRJNA575883					Sensitive																						99.11	1667094	53	tuberculosis	1.051
SAMEA5569922	WGS	PAIRED	ILLUMINA	ERS3371943	ERP114885	South America	PER						lineage4.3.3	lineage4.3.3		Mycobacterium tuberculosis	UNIVERSIDAD PERUANA CAYETANO HEREDIA, PERU	2021-11-03	ERR3287728	ERX3314237	PRJEB32234					MDR-TB	S	S			R	S	R	S	S				R	R	S	S	S	S	S	R	['CRyPTIC_reuse_table','Walker_2022']	99.66	1716707	58	tuberculosis	0.679
SAMN08629373	WGS	PAIRED	ILLUMINA	SRS3012006	SRP128089	Asia	BGD			human	Homo sapiens	3	lineage4.3.4.2	lineage4.3.4.2		Mycobacterium tuberculosis	SAN RAFFAELE	2018-03-02	SRR6797385	SRX3756312	PRJNA428596					HR-TB					S		R		S				S	R				S			CRyPTIC_WHO2021_PMC7612554	99.56	1343848	30	tuberculosis	4.348
SAMEA2683015	WGS	PAIRED	ILLUMINA	ERS519076	ERP004677	South America	PER		2011	human	Homo sapiens	3	lineage4.1.1	lineage4.1.1	L4.1.1	Mycobacterium tuberculosis	THE WELLCOME TRUST SANGER INSTITUTE	2016-03-08	ERR775377	ERX718256	PRJEB5280					MDR-TB																						99.51	1656726	38	tuberculosis	1.224
SAMEA1118210	WGS	PAIRED	ILLUMINA	ERS2397619	ERP107961	Europe	GBR	England					lineage4.3.4.2.1	lineage4.3.4.2.1	L4.3.4.2.1	Mycobacterium tuberculosis	PHE	2021-10-23	ERR2513029	ERX2532239	PRJEB25991					Sensitive					S		S					S	S								Walker_2022	99.73	1872680	64	tuberculosis	1.999
SAMN08626272	WGS	PAIRED	ILLUMINA	SRS3034493	SRP134826	Asia	CHN	Hubei	2007	human	Homo sapiens	3	lineage2.2.1	lineage2.2.1	L2.2.1	Mycobacterium tuberculosis	BEIJING INSTITUTE OF GENOMICS,CHINESE ACADEMY OF SCIENCES	2018-03-12	SRR6824451	SRX3780946	PRJNA436454		sputum			MDR-TB																						99.51	1760500	60	tuberculosis	0.784
SAMN07213067	WGS	PAIRED	ILLUMINA	SRS2282626	SRP109135	North America	CAN	Alberta	2000	human	Homo sapiens	3	lineage4.4.1.1	lineage4.4.1.1	L4.4.1.1	Mycobacterium tuberculosis	UNIVERSITY OF WISCONSIN-MADISON	2017-06-14	SRR5681153	SRX2916488	PRJNA390065					Sensitive																						99.26	1312680	41	tuberculosis	2.053
SAMN32042303	WGS	PAIRED	ILLUMINA	SRS15963442	SRP411368	South America	ECU	Guayaquil	2021	human	Homo sapiens	3	lineage4.1.1	lineage4.1.1		Mycobacterium tuberculosis	UNIVERSIDAD ESPIRITU SANTO	2022-12-05	SRR22528526	SRX18492717	PRJNA827129		sputum			Pre-XDR-TB																						99.52	1977312	69	tuberculosis	2.459
SAMN41148650	WGS	PAIRED	ILLUMINA	SRS21175396	SRP338930	North America	USA	New York state	2023	human	Homo sapiens	3	lineage1.1.3.2	lineage1.1.3.2		Mycobacterium tuberculosis	WADSWORTH CENTER	2024-05-01	SRR28859633	SRX24419933	PRJNA766641					Sensitive																						99.4	1501690	49	tuberculosis	1.877
SAMEA7554062	WGS	PAIRED	ILLUMINA	ERS5310707	ERP124941	Europe	GBR						lineage4.1.2.1	lineage4.1.2.1		Mycobacterium tuberculosis	PUBLIC HEALTH ENGLAND	2021-11-11	ERR4820695	ERX4690537	PRJEB41201					Sensitive					S		S						S								Walker_2022	98.65	1360775	30	tuberculosis	3.069
SAMN08626160	WGS	PAIRED	ILLUMINA	SRS3034662	SRP134826	Asia	CHN	Heilongjiang	2007	human	Homo sapiens	3	lineage2.2.1	lineage2.2.1	L2.2.1	Mycobacterium tuberculosis	BEIJING INSTITUTE OF GENOMICS,CHINESE ACADEMY OF SCIENCES	2018-03-12	SRR6824706	SRX3781115	PRJNA436454		sputum			MDR-TB																						99.53	1716363	59	tuberculosis	0.867
SAMEA7541397	WGS	PAIRED	ILLUMINA	ERS5297850	ERP124931	Africa	ZAF						lineage4.1.2	lineage4.1.2		Mycobacterium tuberculosis	CTB/NICD	2021-11-11	ERR4808860	ERX4678400	PRJEB41191					Sensitive	S				S	S	S	S	S				S		S	S	S	S	S	S	['Walker_2022','CRyPTIC_reuse_table']	99.52	1555281	53	tuberculosis	1.267
SAMEA6875454	WGS	PAIRED	ILLUMINA	ERS4603015	ERP122165	Europe	ESP	Valencia	2015				lineage4.1.2.1	lineage4.1.2.1	L4.1.2.1	Mycobacterium tuberculosis	Instituto_de_Biomedicina_de_Valencia	2022-06-11	ERR4195660	ERX4156680	PRJEB38719			No		Sensitive	S					S																99.05	1287844	60	tuberculosis	2.076
SAMN27519791	WGS	PAIRED	ILLUMINA	SRS12571765	SRP369525	Europe	UKR	Chernihiv	2020	human	Homo sapiens	3	lineage4.1.2.1	lineage4.1.2.1		Mycobacterium tuberculosis	NIH / NIAID	2022-04-11	SRR18714865	SRX14815228	PRJNA825524		sputum			Sensitive																						99.42	1712961	57	tuberculosis	1.278
G2980						Europe	ESP	province of Valencia	2019				lineage4.8	lineage4.8		Mycobacterium tuberculosis								No		Sensitive	S					S																99.73	1987426	104	tuberculosis	1.038
SAMN36849639	WGS	PAIRED	ILLUMINA	SRS18516533	SRP453313	Asia	CHN	Shandong	2016	human	Homo sapiens	3	lineage2.2.1	lineage2.2.1	L4	Mycobacterium tuberculosis	SHANDONG PROVINCIAL HOSPITAL	2023-08-05	SRR25534211	SRX21263457	PRJNA1002108		As reported: phlegm		H37Rv	Sensitive																						99.54	1869436	66	tuberculosis	2.919
SAMN02599164	WGS	PAIRED	['ILLUMINA','ILLUMINA']	SRS559601		Asia	IND	Tiruvallur		human	Homo sapiens	3	lineage2.2.1.1	lineage2.2.1.1	L2.2.1	Mycobacterium tuberculosis			['SRR1172705','SRR1173099']	SRX473260	PRJNA235830		sputum			Sensitive																						84.0	3475324	77	tuberculosis	1.001
SAMEA1530631	WGS	PAIRED	ILLUMINA	ERS141887	ERP001072	Africa	MWI	Karonga	2000	human	Homo sapiens	3	lineage4.3.4.2.1	lineage4.3.4.2.1	L4.3.4.2.1	Mycobacterium tuberculosis	SC	2012-10-12	ERR176694	ERX152840	PRJEB2794		sputum			Sensitive							S						S								Coll_2018	99.71	1777739	40	tuberculosis	1.381
SAMN02671120	WGS	PAIRED	ILLUMINA	SRS569374	SRP039605	North America	CAN	Quebec	2012	human	Homo sapiens	3	lineage4.1.2	lineage4.1.2	L4.1.2	Mycobacterium tuberculosis	RI-MUHC	2014-03-12	SRR1188086	SRX485238	PRJNA240330					Sensitive																						99.55	1108273	53	tuberculosis	0.517
SAMEA1102828	WGS	PAIRED	ILLUMINA	ERS2395119	ERP107941	Europe	ITA						lineage4.3.3	lineage4.3.3	L4.3.3	Mycobacterium tuberculosis	SAN RAFFAELE SCIENTIFIC INSTITUTE	2021-10-23	ERR2510803	ERX2530218	PRJEB25972					Sensitive					S		S					S	S								Walker_2022	98.0	2291712	78	tuberculosis	1.55
SAMN40030406	WGS	PAIRED	ILLUMINA	SRS20526703	SRP226525	Asia	IND	Madhya Pradesh - Bhairopur	2021	human	Homo sapiens	3	lineage3.1.2.1	lineage3.1.2.1		Mycobacterium tuberculosis	CHRISTIAN MEDICAL COLLAGE, VELLORE	2024-02-22	SRR28045179	SRX23696518	PRJNA575883					Other																						99.52	1767364	57	tuberculosis	0.439
SAMEA113537887	WGS	PAIRED	ILLUMINA	ERS15534308	ERP147571	Africa	BWA						lineage4.1.2.1	lineage4.1.2.1		Mycobacterium tuberculosis	FZB	2023-09-27	ERR11465767	ERX10871924	PRJEB62480					Sensitive																						98.44	1479567	38	tuberculosis	0.886
SAMN08379691	WGS	PAIRED	ILLUMINA	SRS2844802	SRP128089					human	Homo sapiens	3	lineage2.2.1	lineage2.2.1		Mycobacterium tuberculosis	SAN RAFFAELE	2018-01-19	SRR6484946	SRX3574857	PRJNA428596					MDR-TB																						99.58	1306034	44	tuberculosis	3.34
SAMEA3218106	WGS	PAIRED	ILLUMINA	ERS2400179	ERP107968	Africa	ZAF						lineage4.1.2	lineage4.1.2	L4.1.2	Mycobacterium tuberculosis	CTB/NICD	2021-10-23	ERR2515580	ERX2534788	PRJEB25997					Sensitive					S		S					S	S	S							Walker_2022	99.56	499965	29	tuberculosis	4.374
SAMEA1397265	WGS	PAIRED	ILLUMINA	ERS2399370	ERP107961	Europe	GBR	England					lineage2.2.1	lineage2.2.1	L2.2.1	Mycobacterium tuberculosis	PHE	2021-10-23	ERR2514780	ERX2533990	PRJEB25991					Sensitive					S		S					S	S								Walker_2022	99.57	1859629	63	tuberculosis	0.918
SAMD00603708	WGS	PAIRED	ILLUMINA	DRS329767	DRP010549	Asia	JPN	Hyogo, Kobe	2018	human	Homo sapiens	3	lineage2.2.1	lineage2.2.1		Mycobacterium tuberculosis	KIH	2023-09-20	DRR473875	DRX458104	PRJDB15809					Other																						99.41	1446035	50	tuberculosis	1.894
SAMN12825779	WGS	PAIRED	ILLUMINA	SRS5538465	SRP226155	Asia	CHN	Henan	2007	human	Homo sapiens	3	lineage4.5	lineage4.5		Mycobacterium tuberculosis	CHINESE CENTER FOR DISEASE CONTROL AND PREVENTION	2019-10-18	SRR10305633	SRX7017248	PRJNA573798		sputum			HR-TB																						99.44	1736920	49	tuberculosis	0.384
SAMN30953641	WGS	PAIRED	ILLUMINA	SRS15195099	SRP338930	North America	USA	New York state	2017	human	Homo sapiens	3	lineage2.2.1.1	lineage2.2.1.1		Mycobacterium tuberculosis	WADSWORTH CENTER	2022-09-21	SRR21663280	SRX17663025	PRJNA766641					Other																						99.55	1241514	66	tuberculosis	3.591
SAMN08708951	WGS	PAIRED	ILLUMINA	SRS3041369	SRP128089					human	Homo sapiens	3	lineage2.2.1	lineage2.2.1		Mycobacterium tuberculosis	SAN RAFFAELE	2018-03-14	SRR6832341	SRX3788701	PRJNA428596					MDR-TB																						99.5	2743840	58	tuberculosis	1.912
SAMEA7552088	WGS	PAIRED	ILLUMINA	ERS5308736	ERP124941	Europe	GBR						lineage4.1.2.1	lineage4.1.2.1		Mycobacterium tuberculosis	PUBLIC HEALTH ENGLAND	2021-11-10	ERR4818724	ERX4688566	PRJEB41201					Sensitive					S		S					S	S								Walker_2022	96.22	1404921	47	tuberculosis	3.076
SAMN31673349	WGS	PAIRED	ILLUMINA	SRS15724823	SRP407089	Oceania	AUS	NSW	2019	human	Homo sapiens	3	lineage3.1.2	lineage3.1.2		Mycobacterium tuberculosis	INSTITUTE OF CLINICAL PATHOLOGY AND MEDICAL RESEARCH	2022-11-10	SRR22251788	SRX18228541	PRJNA899911					Sensitive																						99.32	2219843	62	tuberculosis	1.221
SAMEA14460179	WGS	PAIRED	ILLUMINA	ERS12087126	ERP137916	Africa	GMB		2012	human	Homo sapiens	3	lineage4.1.2.1	lineage4.1.2.1		Mycobacterium tuberculosis	INSTITUTE OF TROPICAL MEDICINE	2022-06-25	ERR9786361	ERX9333637	PRJEB53138		sputum			Sensitive																						99.59	1298018	81	tuberculosis	2.743
SAMEA113537551	WGS	PAIRED	ILLUMINA	ERS15533972	ERP147571	Africa	BWA						lineage4.4.1.1.1	lineage4.4.1.1.1		Mycobacterium tuberculosis	FZB	2023-09-16	ERR11465374	ERX10871531	PRJEB62480					Sensitive																						99.06	1648461	45	tuberculosis	0.867
SAMEA7552467	WGS	PAIRED	ILLUMINA	ERS5309114	ERP124941	Europe	GBR						lineage4.8	lineage4.8		Mycobacterium tuberculosis	PUBLIC HEALTH ENGLAND	2021-11-10	ERR4819102	ERX4688944	PRJEB41201					HR-TB					S		R					S	S								Walker_2022	99.21	1234978	41	tuberculosis	2.662
SAMN08612780	WGS	PAIRED	ILLUMINA	SRS3001138	SRP128089					human	Homo sapiens	3	lineage4.1	lineage4.1		Mycobacterium tuberculosis	SAN RAFFAELE	2018-02-27	SRR6785396	SRX3744732	PRJNA428596					HR-TB																						99.7	592115	19	tuberculosis	14.056
SAMN09756330	WGS	PAIRED	ILLUMINA	SRS3628623	SRP156366	Europe	MDA		2014	human	Homo sapiens	3	lineage4.2.1	lineage4.2.1	L4	Mycobacterium tuberculosis	YALE SCHOOL OF PUBLIC HEALTH	2018-08-04	SRR7645865	SRX4508950	PRJNA482716					Sensitive																						99.06	1365260	29	tuberculosis	4.513
SAMN08214986	WGS	PAIRED	ILLUMINA	SRS2774786	SRP119652	North America	CAN	British Columbia	2007	human	Homo sapiens	3	lineage2.2.1	lineage2.2.1	L2	Mycobacterium tuberculosis	BC CENTRE FOR DISEASE CONTROL PUBLIC HEALTH LABORATORY	2017-12-25	SRR6397752	SRX3490906	PRJNA413593					Sensitive					S		S						S	S							CRyPTIC_WHO2021_PMC7612554	99.58	1839153	53	tuberculosis	1.222
SAMEA7528314	WGS	PAIRED	ILLUMINA	ERS5284784	ERP124850	Asia	IND	Mumbai					lineage2.2.1.2	lineage2.2.1.2		Mycobacterium tuberculosis	FOUNDATION FOR MEDICAL RESEARCH INDIA	2021-11-10	ERR4799729	ERX4669144	PRJEB41116					Pre-XDR-TB		S						S											S		Walker_2022	99.46	1500574	50	tuberculosis	1.155
SAMEA7554549	WGS	PAIRED	ILLUMINA	ERS5311193	ERP124941	Europe	GBR						lineage4.1.1.2	lineage4.1.1.2		Mycobacterium tuberculosis	PUBLIC HEALTH ENGLAND	2021-11-11	ERR4821181	ERX4691023	PRJEB41201					Sensitive					S		S						S								Walker_2022	99.47	1870874	42	tuberculosis	1.794
SAMN30556160	WGS	PAIRED	ILLUMINA	SRS14862148	SRP394436	Asia	CHN	Eastern China	2017	human	Homo sapiens	3	lineage2.2.1	lineage2.2.1		Mycobacterium tuberculosis	SCHOOL OF PUBLIC HEALTH, FUDAN UNIVERSITY	2022-08-29	SRR21291149	SRX17300409	PRJNA874331					Sensitive																						99.46	1810256	61	tuberculosis	1.334
SAMN41154864	WGS	PAIRED	ILLUMINA	SRS21182707	SRP399923	Oceania	AUS	Victoria	2023	human	Homo sapiens	3	lineage1.2.2.2	lineage1.2.2.2		Mycobacterium tuberculosis	MDUPHL	2024-05-01	SRR28868341	SRX24428136	PRJNA857537					Sensitive																						99.35	1679585	58	tuberculosis	2.386
SAMN18823617	WGS	PAIRED	ILLUMINA	SRS8749439	SRP315773	North America	MEX	Baja California	2017	domestic cattle	Bos taurus	2	La1.8.1	La1.8.1	La1	Mycobacterium bovis	USDA-NVSL-DBPL	2021-04-21	SRR14296261	SRX10654123	PRJNA723608					Other																						99.49	1040401	56	tuberculosis	5.486
SAMEA112298811	WGS	PAIRED	ILLUMINA	ERS14409634	ERP143890	Europe	MDA	Chisinau					lineage2.2.1	lineage2.2.1		Mycobacterium tuberculosis	FZB	2023-01-15	ERR10762271	ERX10213071	PRJEB58814					MDR-TB																						99.52	1604118	55	tuberculosis	1.856
SAMEA7525545	WGS	PAIRED	ILLUMINA	ERS5282019	ERP124850	Asia	IND	Mumbai					lineage2.2.1	lineage2.2.1		Mycobacterium tuberculosis	FOUNDATION FOR MEDICAL RESEARCH INDIA	2021-11-09	ERR4797003	ERX4666418	PRJEB41116					Pre-XDR-TB	S	R			S	S	S	R	S				S		S	S	S	S	S	S	['CRyPTIC_reuse_table','Walker_2022']	99.43	1493546	42	tuberculosis	3.911
SAMEA112801309	WGS	PAIRED	ILLUMINA	ERS14808855	ERP010814								lineage2.2.1	lineage2.2.1		Mycobacterium tuberculosis	FZB	2023-08-01	ERR11067473	ERX10514403	PRJEB9680					HR-TB																						99.47	1719787	55	tuberculosis	1.711
SAMEA5975226	WGS	PAIRED	ILLUMINA	ERS3778063	ERP117507	Asia	CHN		2018	human	Homo sapiens	3	lineage2.2.1.1	lineage2.2.1	L2	Mycobacterium tuberculosis	FUDAN UNIVERSITY	2020-06-13	ERR3559478	ERX3559229	PRJEB34582		sputum			Sensitive																						99.44	1471380	38	tuberculosis	1.134
SAMN15772590	WGS	PAIRED	ILLUMINA	SRS7173186	SRP276868	Asia	CHN	Tibet	2006	human	Homo sapiens	3	lineage2.2.1	lineage2.2.1		Mycobacterium tuberculosis	FUDAN UNIVERSITY	2020-08-10	SRR12420666	SRX8916613	PRJNA656167		sputum			Sensitive																						98.53	1583685	42	tuberculosis	1.528
SAMN31673238	WGS	PAIRED	ILLUMINA	SRS15724476	SRP407089	Oceania	AUS	NSW	2018	human	Homo sapiens	3	lineage2.2.2	lineage2.2.2		Mycobacterium tuberculosis	INSTITUTE OF CLINICAL PATHOLOGY AND MEDICAL RESEARCH	2022-11-09	SRR22251534	SRX18228194	PRJNA899911					HR-TB																						99.3	1833487	57	tuberculosis	2.393
SAMEA7157256	WGS	PAIRED	['ILLUMINA','ILLUMINA']	ERS4917718		Asia	GEO						lineage2.2.1	lineage2.2.1		Mycobacterium tuberculosis			['ERR5865374','ERR5865375']	['ERX5511170','ERX5511169']	PRJEB39561					Pre-XDR-TB																						99.58	2915498	78	tuberculosis	2.151
SAMN08912822	WGS	PAIRED	ILLUMINA	SRS3157010	SRP128089					human	Homo sapiens	3	lineage2.2.1	lineage2.2.1		Mycobacterium tuberculosis	SAN RAFFAELE	2018-04-11	SRR6982039	SRX3922392	PRJNA428596					Sensitive																						99.52	606035	27	tuberculosis	10.14
SAMN21236331	WGS	PAIRED	ILLUMINA	SRS10023704	SRP335713	Asia	CHN	Shanghai		human	Homo sapiens	3	lineage2.2.1	lineage2.2.1		Mycobacterium tuberculosis	SHANGHI CDC	2021-09-05	SRR15723012	SRX12018747	PRJNA760838		sputum			Sensitive																						99.31	1602931	48	tuberculosis	1.621
SAMEA3374883	WGS	PAIRED	ILLUMINA	ERS716804	ERP004677	South America	PER						lineage4.4.1.1	lineage4.4.1.1	L4.4.1.1	Mycobacterium tuberculosis	THE WELLCOME TRUST SANGER INSTITUTE	2016-03-05	ERR1023443	ERX1102315	PRJEB5280					Sensitive																						99.66	1819554	51	tuberculosis	0.307
SAMEA7529274	WGS	PAIRED	ILLUMINA	ERS5285743	ERP124850	Asia	IND	Mumbai					lineage1.1.3.1	lineage1.1.3.1		Mycobacterium tuberculosis	FOUNDATION FOR MEDICAL RESEARCH INDIA	2021-11-11	ERR4800688	ERX4670103	PRJEB41116					Sensitive																						99.2	1629234	56	tuberculosis	1.225
SAMN40031383	WGS	PAIRED	ILLUMINA	SRS20526889	SRP226525	Asia	IND	Madhya Pradesh - Bhairopur	2022	human	Homo sapiens	3	lineage3	lineage3		Mycobacterium tuberculosis	CHRISTIAN MEDICAL COLLAGE, VELLORE	2024-02-22	SRR28044963	SRX23696733	PRJNA575883					Sensitive																						82.03	821982	19	tuberculosis	5.597
SAMN21978508	WGS	PAIRED	ILLUMINA	SRS10407384	SRP339714					human	Homo sapiens	3	lineage2.2.2	lineage2.2.2		Mycobacterium tuberculosis	TGEN NORTH	2021-10-01	SRR16156191	SRX12441111	PRJNA767684					Pre-XDR-TB																						99.57	1715229	59	tuberculosis	2.798
SAMEA3448750	WGS	PAIRED	ILLUMINA	ERS2402121	ERP107973	Europe	NLD						La1.7.1	La1.7.1		Mycobacterium tuberculosis	RIVM	2022-07-23	ERR2517443	ERX2536659	PRJEB26002					Other					S		S					R	S								Walker_2022	99.24	1843325	47	tuberculosis	3.103
SAMEA1397334	WGS	PAIRED	ILLUMINA	ERS2399439	ERP107961	Europe	GBR	England					lineage4.1.2.1	lineage4.1.2.1	L4.1.2.1	Mycobacterium tuberculosis	PHE	2021-10-23	ERR2514849	ERX2534059	PRJEB25991					Sensitive					S		S					S	S								Walker_2022	99.49	1851313	63	tuberculosis	0.786
SAMN40031441	WGS	PAIRED	ILLUMINA	SRS20527657	SRP226525	Asia	IND	Madhya Pradesh - Bhairopur	2021	human	Homo sapiens	3	lineage3	lineage3		Mycobacterium tuberculosis	CHRISTIAN MEDICAL COLLAGE, VELLORE	2024-02-22	SRR28046132	SRX23697729	PRJNA575883					Sensitive																						94.89	1679500	49	tuberculosis	0.447
SAMD00142434	WGS	PAIRED	ILLUMINA	DRS200979	DRP007602	Asia	JPN	Hokkaido-Tohoku	2017	human	Homo sapiens	3	lineage2.2.1	lineage2.2.1		Mycobacterium tuberculosis	RIT_JATA	2021-08-14	DRR188479	DRX178944	PRJDB7494					Sensitive																						99.58	1415689	90	tuberculosis	1.46
SAMEA1530835	WGS	PAIRED	ILLUMINA	ERS141830	ERP001072	Africa	MWI	Karonga	1999	human	Homo sapiens	3	lineage4.3.4.2.1	lineage4.3.4.2.1	L4.3.4.2.1	Mycobacterium tuberculosis	SC	2012-10-12	ERR176526	ERX152672	PRJEB2794		sputum			Sensitive							S						S								Coll_2018	99.68	1724031	40	tuberculosis	2.617
SAMN05918750	WGS	PAIRED	ILLUMINA	SRS20795574	SRP496567	South America	PER	Lima	2012	human	Homo sapiens	3	lineage4.3.4.1	lineage4.3.4.1		Mycobacterium tuberculosis	FIND, THE FOUNDATION FOR INNOVATIVE NEW DIAGNOSTICS	2024-03-20	SRR28394036	SRX23999004	PRJNA343736		As reported: patient			MDR-TB																						99.52	1876225	53	tuberculosis	1.348
SAMEA112750763	WGS	PAIRED	ILLUMINA	ERS14745454	ERP111748	Europe	PRT		2022				lineage4.3.4.1	lineage4.3.4.1		Mycobacterium tuberculosis	NATIONAL INSTITUTE OF HEALTH DR. RICARDO JORGE	2023-03-10	ERR10969152	ERX10406541	PRJEB29446					Sensitive																						99.21	1675823	53	tuberculosis	1.796
SAMEA5189528	WGS	PAIRED	ILLUMINA	ERS2997023	ERP021867	Europe	GBR						La1.8.1	La1.8.1	La1	Mycobacterium bovis	WELLCOME SANGER INSTITUTE	2020-06-04	ERR4188058	ERX4149827	PRJEB19799					Other																						99.42	1320122	45	tuberculosis	2.57
SAMN13169648	WGS	PAIRED	ILLUMINA	SRS5596593	SRP227831	Europe	MDA	Chisinau	2018	human	Homo sapiens	3	lineage4.2.1	lineage4.2.1	L4	Mycobacterium tuberculosis	NIH / NIAID	2019-10-31	SRR10380107	SRX7080827	PRJNA586859		sputum			Pre-XDR-TB																						99.46	1806337	61	tuberculosis	0.246
SAMN39286772	WGS	PAIRED	ILLUMINA	SRS20075771	SRP399923	Oceania	AUS	Victoria	2019	human	Homo sapiens	3	lineage2.2.1	lineage2.2.1		Mycobacterium tuberculosis	MDUPHL	2024-01-07	SRR27450460	SRX23122217	PRJNA857537					Sensitive																						99.55	1681735	58	tuberculosis	2.623
SAMEA7541845	WGS	PAIRED	ILLUMINA	ERS5298297	ERP124931	Africa	ZAF						lineage4.4.1.1	lineage4.4.1.1		Mycobacterium tuberculosis	CTB/NICD	2021-11-11	ERR4809307	ERX4678847	PRJEB41191					MDR-TB	S				S	S	R		S				S		S	S	S	S	S	S	['Walker_2022','CRyPTIC_reuse_table']	99.76	1725599	59	tuberculosis	1.047
SAMN34294221	WGS	PAIRED	ILLUMINA	SRS17387169	SRP433800	Europe	UKR		2021	human	Homo sapiens	3	lineage2.2.1	lineage2.2.1		Mycobacterium tuberculosis	NIH / NIAID	2023-04-21	SRR24256042	SRX20051908	PRJNA958249		sputum			MDR-TB																						99.54	959438	33	tuberculosis	2.72
SAMN19657949	WGS	PAIRED	ILLUMINA	SRS9179895	SRP323639	Europe	MDA		2019	human	Homo sapiens	3	lineage4.8	lineage4.8		Mycobacterium tuberculosis	SIMON FRASER UNIVERSITY	2021-06-12	SRR14782549	SRX11115910	PRJNA736718					Other																						99.46	1692773	29	tuberculosis	1.339
SAMN21616610	WGS	PAIRED	ILLUMINA	SRS10317597	SRP338617	North America	CAN	Ontario	2019	human	Homo sapiens	3	lineage4.9	lineage4.9		Mycobacterium tuberculosis	PUBLIC HEALTH ONTARIO	2021-09-24	SRR16058647	SRX12345216	PRJNA766079					Sensitive					S		S					S	S								CRyPTIC_WHO2021_PMC7612554	99.74	1200257	71	tuberculosis	1.256
SAMN34294201	WGS	PAIRED	ILLUMINA	SRS17387146	SRP433800	Europe	UKR		2021	human	Homo sapiens	3	lineage4.3.3	lineage4.3.3		Mycobacterium tuberculosis	NIH / NIAID	2023-04-21	SRR24256065	SRX20051885	PRJNA958249		sputum			MDR-TB																						99.73	1517042	52	tuberculosis	1.838
SAMEA7280606	WGS	PAIRED	ILLUMINA	ERS5041207	ERP123102	Asia	BGD		2011	human	Homo sapiens	3	lineage4.3.4.2	lineage4.3.4.2		Mycobacterium tuberculosis	INSTITUTE OF TROPICAL MEDICINE	2020-08-29	ERR4553864	ERX4490234	PRJEB39569		sputum			MDR-TB																						99.78	1831412	65	tuberculosis	3.1
SAMEA114493560	WGS	PAIRED	ILLUMINA	ERS16475218	ERP010814	South America	PER		2018				lineage4.3.3	lineage4.3.3		Mycobacterium tuberculosis	FZB	2023-10-30	ERR12117943	ERX11495130	PRJEB9680					Pre-XDR-TB																						99.56	1683935	56	tuberculosis	1.381
SAMN18823873	WGS	PAIRED	ILLUMINA	SRS8749381	SRP315773	North America	MEX	Baja California	2018	domestic cattle	Bos taurus	2	La1.8.1	La1.8.1	La1	Mycobacterium bovis	USDA-NVSL-DBPL	2021-04-21	SRR14296319	SRX10654065	PRJNA723608					Other																						99.5	1604331	90	tuberculosis	4.687
SAMEA112804625	WGS	PAIRED	ILLUMINA	ERS14812171	ERP010814								lineage4.8	lineage4.8		Mycobacterium tuberculosis	FZB	2023-07-22	ERR11069106	ERX10516036	PRJEB9680					Other																						99.63	1639712	56	tuberculosis	1.914
SAMN31673029	WGS	PAIRED	ILLUMINA	SRS15724404	SRP407089	Oceania	AUS	NSW	2018	human	Homo sapiens	3	lineage1.2.1.2.1	lineage1.2.1.2.1		Mycobacterium tuberculosis	INSTITUTE OF CLINICAL PATHOLOGY AND MEDICAL RESEARCH	2022-11-10	SRR22251606	SRX18228122	PRJNA899911					Sensitive																						99.27	1748447	57	tuberculosis	1.493
SAMEA112189136	WGS	PAIRED	ILLUMINA	ERS14299025	ERP143048								lineage2.2.1	lineage2.2.1		Mycobacterium tuberculosis	CTB/NICD	2023-01-15	ERR10748542	ERX10200148	PRJEB58017					MDR-TB																						99.84	550270	34	tuberculosis	3.572
SAMN35339988	WGS	PAIRED	ILLUMINA	SRS17799544	SRP439184	Asia	KAZ		2021	human	Homo sapiens	3	lineage2.2.1	lineage2.2.1		Mycobacterium tuberculosis	NIH / NIAID	2023-05-23	SRR24710130	SRX20488808	PRJNA975605					MDR-TB																						99.43	1711090	56	tuberculosis	1.375
SAMEA2534441	WGS	PAIRED	ILLUMINA	ERS457843	ERP006989	Europe	RUS		1995				lineage2.2.1	lineage2.2.1	L2.2.1	Mycobacterium tuberculosis	FZB	2015-01-28	ERR552141	ERX511210	PRJEB7281					MDR-TB																						99.53	834749	39	tuberculosis	7.166
SAMEA7561254	WGS	PAIRED	ILLUMINA	ERS5317889	ERP124983								lineage4	lineage4		Mycobacterium tuberculosis	SAN RAFFAELE SCIENTIFIC INSTITUTE	2021-11-11	ERR4828816	ERX4698800	PRJEB41242					MDR-TB	S				S	R	R	S	S				S		S	S	S	S	S	S	CRyPTIC_reuse_table	99.54	1673097	50	tuberculosis	1.536
SAMN35339831	WGS	PAIRED	ILLUMINA	SRS17799591	SRP439184	Asia	KAZ		2020	human	Homo sapiens	3	lineage2.2.1	lineage2.2.1		Mycobacterium tuberculosis	NIH / NIAID	2023-05-23	SRR24710083	SRX20488854	PRJNA975605		sputum			Pre-XDR-TB																						98.89	1371855	39	tuberculosis	3.984
SAMEA113537210	WGS	PAIRED	ILLUMINA	ERS15533631	ERP147571	Africa	BWA						lineage4.3.4.2.1	lineage4.3.4.2.1		Mycobacterium tuberculosis	FZB	2023-09-16	ERR11464974	ERX10871131	PRJEB62480					Sensitive																						99.5	1698531	50	tuberculosis	1.441
SAMN06579007	WGS	PAIRED	ILLUMINA	SRS2046129	SRP101836	Asia	IND	Uttar Pradesh	2014	human	Homo sapiens	3	lineage3	lineage3	L3	Mycobacterium tuberculosis	INSTITUTE OF BIOINFORMATICS	2017-03-14	SRR5341415	SRX2638108	PRJNA379070		sputum			Sensitive																						95.12	1865925	43	tuberculosis	0.586
SAMEA3443789	WGS	PAIRED	ILLUMINA	ERS2401752	ERP107972	Europe	GBR	England					lineage4.3.3	lineage4.3.3	L4.3.3	Mycobacterium tuberculosis	PHE	2021-10-23	ERR2517075	ERX2536290	PRJEB26001					MDR-TB	S	R					R	S	S				R					S			Walker_2022	99.8	1923473	67	tuberculosis	1.662
SAMN08379913	WGS	PAIRED	ILLUMINA	SRS2844864	SRP128089					human	Homo sapiens	3	lineage4.3.3	lineage4.3.3		Mycobacterium tuberculosis	SAN RAFFAELE	2018-01-19	SRR6484881	SRX3574922	PRJNA428596					Sensitive																						99.86	1249867	24	tuberculosis	6.645
SAMEA1403773	WGS	PAIRED	ILLUMINA	ERS094222	ERP000192	Europe	RUS	Samara	2009	human	Homo sapiens	3	lineage2.2.1	lineage2.2.1	L2.2.1	Mycobacterium tuberculosis	SC	2014-09-28	ERR133933	ERX109951	PRJEB2138					MDR-TB																						99.59	1821539	41	tuberculosis	1.025
SAMN02599113	WGS	PAIRED	['ILLUMINA','ILLUMINA']	SRS560015		Asia	IND	Tiruvallur	2003	human	Homo sapiens	3	lineage1.1.3.2	lineage1.1.3.2	L1.1.3.2	Mycobacterium tuberculosis			['SRR1173551','SRR1173787']	['SRX474046','SRX473894']	PRJNA235779		sputum			Sensitive																						99.13	3419719	77	tuberculosis	0.921
SAMN36834436	WGS	PAIRED	ILLUMINA	SRS18500275	SRP453313	Asia	CHN	Shandong	2016	human	Homo sapiens	3	lineage2.2.1	lineage2.2.1	L4	Mycobacterium tuberculosis	SHANDONG PROVINCIAL HOSPITAL	2023-08-04	SRR25515255	SRX21245994	PRJNA1002108		As reported: phlegm		H37Rv	Other																						98.8	1739669	60	tuberculosis	1.389
SAMN37848399	WGS	PAIRED	ILLUMINA	SRS19170721	SRP466602	Asia	VNM	Ho Chi Minh City		human	Homo sapiens	3	lineage2.2.1	lineage2.2.1		Mycobacterium tuberculosis	UNIVERSITY OF MELBOURNE/ THE PETER DOHERTY INSTITUTE FOR INFECTION AND IMMUNITY	2023-10-16	SRR26400091	SRX22105640	PRJNA1028637		sputum			Sensitive																						99.66	1626811	54	tuberculosis	1.172
SAMN33756274	WGS	PAIRED	ILLUMINA	SRS17044484	SRP427259	Asia	GEO	Tbilisi	2020	human	Homo sapiens	3	lineage4.3.3	lineage4.3.3		Mycobacterium tuberculosis	NIH / NIAID	2023-03-17	SRR23861968	SRX19674231	PRJNA944654		sputum			Sensitive																						99.71	1729374	58	tuberculosis	1.096
SAMEA5854715	WGS	PAIRED	ILLUMINA	ERS3643237	ERP116726	Africa	SDN	East Sudan					lineage3	lineage3		Mycobacterium tuberculosis complex sp.	FZB	2019-11-30	ERR3470557	ERX3492220	PRJEB33896					Sensitive																						99.55	1657891	55	tuberculosis	1.728
SAMN02599175	WGS	PAIRED	['ILLUMINA','ILLUMINA']	SRS559713		Asia	IND	Tiruvallur	2003	human	Homo sapiens	3	lineage1.1.2	lineage1.1.2	L1.1.2	Mycobacterium tuberculosis			['SRR1172852','SRR1173082']	SRX473390	PRJNA235841		sputum			Other																						99.07	3993339	88	tuberculosis	0.605
SAMN18648586	WGS	PAIRED	ILLUMINA	SRS8656606	SRP289688	South America	BRA	Mato Grosso do Sul, Campo Grande	2018	human	Homo sapiens	3	lineage4.1.2.1	lineage4.1.2.1		Mycobacterium tuberculosis	STANFORD UNIVERSITY	2021-04-07	SRR14165014	SRX10533333	PRJNA671770		sputum			Other																						99.5	1693265	56	tuberculosis	2.734
SAMN23039010	WGS	PAIRED	ILLUMINA	SRS11044158	SRP345571	South America	PER		2021	human	Homo sapiens	3	lineage4.8	lineage4.8		Mycobacterium tuberculosis	BROAD INSTITUTE	2021-11-11	SRR16915707	SRX13108117	PRJNA778463		sputum			Sensitive																						99.52	1835350	63	tuberculosis	1.847
SAMN31673673	WGS	PAIRED	ILLUMINA	SRS15722827	SRP407089	Oceania	AUS	NSW	2019	human	Homo sapiens	3	lineage1.2.2.2	lineage1.2.2.2		Mycobacterium tuberculosis	INSTITUTE OF CLINICAL PATHOLOGY AND MEDICAL RESEARCH	2022-11-09	SRR22249881	SRX18226479	PRJNA899911					Sensitive																						99.27	1830854	55	tuberculosis	2.026
SAMN40031089	WGS	PAIRED	ILLUMINA	SRS20526612	SRP226525	Asia	IND	Madhya Pradesh - Bhairopur	2022	human	Homo sapiens	3	lineage1.1.2	lineage1.1.2		Mycobacterium tuberculosis	CHRISTIAN MEDICAL COLLAGE, VELLORE	2024-02-22	SRR28045280	SRX23696415	PRJNA575883					Sensitive																						95.37	1645068	46	tuberculosis	0.941
SAMEA7553498	WGS	PAIRED	ILLUMINA	ERS5310144	ERP124941	Europe	GBR						lineage4.1.2	lineage4.1.2		Mycobacterium tuberculosis	PUBLIC HEALTH ENGLAND	2021-11-10	ERR4820132	ERX4689974	PRJEB41201					Sensitive					S								S								Walker_2022	98.54	879782	27	tuberculosis	5.227
SAMEA7526584	WGS	PAIRED	ILLUMINA	ERS5283057	ERP124850	Asia	IND	Mumbai					lineage1.1.2	lineage1.1.2		Mycobacterium tuberculosis	FOUNDATION FOR MEDICAL RESEARCH INDIA	2021-11-09	ERR4798030	ERX4667449	PRJEB41116					Pre-XDR-TB	S	S			R	R	R	S	R				R		S	S	S	R	S	S	['Walker_2022','CRyPTIC_reuse_table']	99.31	1699913	57	tuberculosis	1.114
SAMEA7525757	WGS	PAIRED	ILLUMINA	ERS5282231	ERP124850	Asia	IND	Mumbai					lineage3	lineage3		Mycobacterium tuberculosis	FOUNDATION FOR MEDICAL RESEARCH INDIA	2021-11-09	ERR4797210	ERX4666625	PRJEB41116					HR-TB	S	S			S	S	R	S	S				S		S	R	S	S	S	S	['Walker_2022','CRyPTIC_reuse_table']	99.46	1649148	51	tuberculosis	2.647
SAMEA112799800	WGS	PAIRED	ILLUMINA	ERS14807346	ERP010814								lineage4.8	lineage4.8		Mycobacterium tuberculosis	FZB	2023-07-20	ERR11049670	ERX10496460	PRJEB9680					Sensitive																						99.58	1572919	52	tuberculosis	1.571
SAMEA112800732	WGS	PAIRED	ILLUMINA	ERS14808278	ERP010814								lineage1.1.2	lineage1.1.2		Mycobacterium tuberculosis	FZB	2023-07-21	ERR11050728	ERX10497519	PRJEB9680					HR-TB																						99.03	1375895	41	tuberculosis	3.552
SAMEA6875653	WGS	PAIRED	ILLUMINA	ERS4603214	ERP122165	Europe	ESP	Valencia	2016				lineage4.3.2	lineage4.3.2	L4.3.2	Mycobacterium tuberculosis	Instituto_de_Biomedicina_de_Valencia	2022-06-11	ERR4195852	ERX4156879	PRJEB38719			No		Sensitive	S					S																99.68	1731334	98	tuberculosis	1.645
SAMEA114236281	WGS	PAIRED	ILLUMINA	ERS16221556	ERP125309	Europe	MDA		2014				lineage4.2.1	lineage4.2.1		Mycobacterium tuberculosis	FZB	2023-09-03	ERR11798745	ERX11197212	PRJEB41518					MDR-TB																						99.4	1711671	58	tuberculosis	0.934
SAMEA7563985	WGS	PAIRED	ILLUMINA	ERS5320617	ERP125020	Asia	VNM						lineage2.2.1	lineage2.2.1		Mycobacterium tuberculosis	OUCRU-HCMC	2021-11-11	ERR4831629	ERX4701613	PRJEB41279					MDR-TB	S				S	S	R	S	S				R		S	S	S	S	S	R	['Walker_2022','CRyPTIC_reuse_table']	99.59	1140636	39	tuberculosis	1.541
SAMEA1118520	WGS	PAIRED	ILLUMINA	ERS2397929	ERP107961	Europe	GBR	England					lineage1.1.3.1	lineage1.1.3.1	L1.1.3.1	Mycobacterium tuberculosis	PHE	2022-07-23	ERR2513339	ERX2532549	PRJEB25991					Sensitive					S		S					S	S								Walker_2022	99.37	1870531	62	tuberculosis	0.81
SAMEA6990854	WGS	PAIRED	ILLUMINA	ERS4758949	ERP122226								lineage1.1.2	lineage1.1.2		Mycobacterium tuberculosis complex sp.	FZB	2020-08-15	ERR4276860	ERX4231487	PRJEB38780					MDR-TB																						99.27	1642363	55	tuberculosis	1.22
SAMEA9196857	WGS	PAIRED	ILLUMINA	ERS6921489	ERP129488	Africa	ZAF						lineage2.2.1	lineage2.2.1		Mycobacterium tuberculosis	Swiss-TPH	2021-07-03	ERR6052045	ERX5690938	PRJEB45389					MDR-TB																						99.54	1446714	28	tuberculosis	2.968
SAMN08613019	WGS	PAIRED	ILLUMINA	SRS3001365	SRP128089					human	Homo sapiens	3	lineage2.2.1	lineage2.2.1		Mycobacterium tuberculosis	SAN RAFFAELE	2018-02-27	SRR6785168	SRX3744960	PRJNA428596					MDR-TB																						99.57	1074221	31	tuberculosis	2.987
SAMN08379792	WGS	PAIRED	ILLUMINA	SRS2844906	SRP128089					human	Homo sapiens	3	lineage4.2.1	lineage4.2.1		Mycobacterium tuberculosis	SAN RAFFAELE	2018-01-19	SRR6484838	SRX3574965	PRJNA428596					HR-TB																						99.54	718675	18	tuberculosis	11.755
SAMEA6617381	WGS	PAIRED	ILLUMINA	ERS4381114	ERP118828	Africa	ZAF		2008	human	Homo sapiens	3	lineage2.2.2	lineage2.2.2		Mycobacterium tuberculosis	STELLENBOSCH UNIVERSITY	2021-05-07	ERR5758445	ERX5468097	PRJEB35725		sputum			Pre-XDR-TB																						99.52	1329573	29	tuberculosis	3.061
SAMN31030258	WGS	PAIRED	ILLUMINA	SRS15257676	SRP399923	Oceania	AUS	Victoria	2018	human	Homo sapiens	3	lineage1.1.2	lineage1.1.2		Mycobacterium tuberculosis	MDUPHL	2022-09-27	SRR21732604	SRX17728212	PRJNA857537					Sensitive																						99.32	1571955	54	tuberculosis	2.982
SAMN35621616	WGS	PAIRED	ILLUMINA	SRS17892720	SRP441116	North America	USA	NY	2018	human	Homo sapiens	3	lineage2.2.1	lineage2.2.1		Mycobacterium tuberculosis	WADSWORTH CENTER	2023-06-05	SRR24827294	SRX20592221	PRJNA980174					Sensitive																						99.6	1480750	83	tuberculosis	2.958
SAMEA7548084	WGS	PAIRED	ILLUMINA	ERS5304737	ERP124941	Europe	GBR						lineage3	lineage3		Mycobacterium tuberculosis	PUBLIC HEALTH ENGLAND	2021-11-10	ERR4814725	ERX4684567	PRJEB41201					Sensitive																						99.39	2061474	45	tuberculosis	2.351
SAMEA7563504	WGS	PAIRED	ILLUMINA	ERS5320136	ERP125013	Asia	NPL						lineage2.2.1	lineage2.2.1		Mycobacterium tuberculosis	IML GAUTING	2021-11-11	ERR4831063	ERX4701047	PRJEB41272					Sensitive	S				S	S	S	S	S				S		S	S	S	S	S	S	['Walker_2022','CRyPTIC_reuse_table']	99.53	1581978	53	tuberculosis	1.971
SAMEA9977426	WGS	PAIRED	ILLUMINA	ERS7655704	ERP123401	South America	PER	Lima	2009	human	Homo sapiens	3	lineage4.1.2.1	lineage4.1.2.1		Mycobacterium tuberculosis	IMPERIAL COLLEGE LONDON	2021-10-15	ERR6866728	ERX6490156	PRJEB39837					Sensitive																						99.59	1466471	50	tuberculosis	0.549
SAMEA104685032	WGS	PAIRED	ILLUMINA	ERS2286415	ERP107468	Europe	FIN		2014				lineage4.3.3	lineage4.3.3	L4.3.3	Mycobacterium tuberculosis	NATIONAL INSTITUTE FOR HEALTH AND WELFARE	2018-05-04	ERR2503488	ERX2522731	PRJEB25543					Sensitive																						99.83	1425189	48	tuberculosis	3.352
SAMN31673994	WGS	PAIRED	ILLUMINA	SRS15722421	SRP407089	Oceania	AUS	NSW	2020	human	Homo sapiens	3	lineage3	lineage3		Mycobacterium tuberculosis	INSTITUTE OF CLINICAL PATHOLOGY AND MEDICAL RESEARCH	2022-11-09	SRR22249615	SRX18226073	PRJNA899911					Other																						99.26	1375463	39	tuberculosis	3.983
SAMN19688529	WGS	PAIRED	ILLUMINA	SRS9198461	SRP323639	Europe	MDA		2019	human	Homo sapiens	3	lineage2.2.1	lineage2.2.1		Mycobacterium tuberculosis	SIMON FRASER UNIVERSITY	2021-06-13	SRR14802040	SRX11135071	PRJNA736718					Other																						99.48	1471959	51	tuberculosis	1.579
SAMEA1556861	WGS	PAIRED	ILLUMINA	ERS142335	ERP001072	Africa	MWI	Karonga	2008	human	Homo sapiens	3	lineage1.2.2.1	lineage1.2.2.1	L1.3.1	Mycobacterium tuberculosis	SC	2012-10-23	ERR181810	ERX157920	PRJEB2794		sputum			Sensitive							S						S								Coll_2018	99.19	1714167	38	tuberculosis	1.608
SAMEA7526413	WGS	PAIRED	ILLUMINA	ERS5282886	ERP124850	Asia	IND	Mumbai					lineage2.2.1	lineage2.2.1		Mycobacterium tuberculosis	FOUNDATION FOR MEDICAL RESEARCH INDIA	2021-11-09	ERR4797860	ERX4667278	PRJEB41116					Pre-XDR-TB	S	R				S		S	R							S		R	S		Walker_2022	99.21	1709446	50	tuberculosis	2.352
SAMEA8718518	WGS	PAIRED	ILLUMINA	ERS6402963	ERP128647	Africa	ZAF						lineage2.2.1	lineage2.2.1		Mycobacterium tuberculosis	CTB/NICD	2022-03-22	ERR8975389	ERX5543621	PRJEB44577					Sensitive	S				S	S	S	S	S				S		S	S	S	S	S	S	CRyPTIC_reuse_table	99.58	1703153	58	tuberculosis	1.551
SAMEA112805121	WGS	PAIRED	ILLUMINA	ERS14812667	ERP010814								lineage2.2.1	lineage2.2.1		Mycobacterium tuberculosis	FZB	2023-07-21	ERR11081308	ERX10528676	PRJEB9680					MDR-TB																						99.56	1519084	52	tuberculosis	1.99
SAMEA5329275	WGS	PAIRED	ILLUMINA	ERS3135470	ERP113656								lineage4.2.1	lineage4.2.1		Mycobacterium tuberculosis complex sp.	FZB	2019-06-30	ERR3148040	ERX3177006	PRJEB31139					MDR-TB																						99.42	1594194	55	tuberculosis	1.395
SAMEA113538263	WGS	PAIRED	ILLUMINA	ERS15534684	ERP147571	Africa	BWA						lineage1.2.2.2	lineage1.2.2.2		Mycobacterium tuberculosis	FZB	2023-09-17	ERR11466199	ERX10872356	PRJEB62480					Sensitive																						97.54	1522692	49	tuberculosis	0.77
SAMEA14269040	WGS	PAIRED	ILLUMINA	ERS11871686	ERP137101	Europe	FRA		2017	human	Homo sapiens	3	lineage2.2.1	lineage2.2.1		Mycobacterium tuberculosis	UMR1137	2022-12-15	ERR9891975	ERX9434778	PRJEB52390		As reported: Other EP			Other																						99.28	1627521	57	tuberculosis	1.873
SAMN03263104	WGS	PAIRED	ILLUMINA	SRS789003	SRP051093	Asia	CHN	Guangxi	2010	human	Homo sapiens	3	lineage2.1	lineage2.1	L2.1	Mycobacterium tuberculosis	FUDAN UNIVERSITY	2014-12-13	SRR1710072	SRX807399	PRJNA270137		sputum			Sensitive																						99.64	1943894	41	tuberculosis	2.878
SAMEA1556524	WGS	PAIRED	ILLUMINA	ERS142389	ERP001072	Africa	MWI	Karonga	2002	human	Homo sapiens	3	lineage3.1.1	lineage3.1.1	L3.1.1	Mycobacterium tuberculosis	SC	2012-10-23	ERR181864	ERX157974	PRJEB2794		sputum			Sensitive							S						S								Coll_2018	83.04	1520541	35	tuberculosis	2.351
SAMEA5163808	WGS	PAIRED	ILLUMINA	ERS2971531	ERP112727								lineage4.3.4.2;lineage4.1.2.1	lineage4.1.2.1		Mycobacterium tuberculosis	WELLCOME SANGER INSTITUTE	2020-05-29	ERR4178151	ERX4141575	PRJEB30294					Sensitive																						99.62	1766784	60	tuberculosis	0.433
SAMN03647741	WGS	PAIRED	ILLUMINA	SRS990245	SRP061066	Europe	GBR						lineage3	lineage3	L3	Mycobacterium tuberculosis	UNIVERSITY OF OXFORD	2015-07-23	SRR2100568	SRX1095262	PRJNA282721					Sensitive					S		S					S	S								CRyPTIC_WHO2021_PMC7612554	99.37	2457505	54	tuberculosis	0.613
SAMN14416857	WGS	PAIRED	ILLUMINA	SRS6579977	SRP259494	Asia	THA		2015	human	Homo sapiens	3	lineage4.5	lineage4.5		Mycobacterium tuberculosis	KHON KAEN UNIVERSITY	2020-05-01	SRR11662264	SRX8223339	PRJNA613706		sputum			MDR-TB																						99.27	1768245	60	tuberculosis	0.434
SAMN31030444	WGS	PAIRED	ILLUMINA	SRS15257755	SRP399923	Oceania	AUS	Victoria	2018	human	Homo sapiens	3	lineage2.2.1	lineage2.2.1		Mycobacterium tuberculosis	MDUPHL	2022-09-27	SRR21732525	SRX17728291	PRJNA857537					Pre-XDR-TB																						99.53	1705823	58	tuberculosis	2.525
SAMN31031393	WGS	PAIRED	ILLUMINA	SRS15258493	SRP399923	Oceania	AUS	Victoria	2019	human	Homo sapiens	3	lineage4.5	lineage4.5		Mycobacterium tuberculosis	MDUPHL	2022-09-28	SRR21733195	SRX17729035	PRJNA857537					Sensitive																						99.6	1659542	54	tuberculosis	1.557
SAMEA4473418	WGS	PAIRED	ILLUMINA	ERS1372597	ERP017368								lineage4.9	lineage4.9		Mycobacterium tuberculosis	LSHTM	2016-10-14	ERR1664664	ERX1734975	PRJEB15555					Sensitive																						98.69	1684486	62	tuberculosis	0.333
SAMEA6872233	WGS	PAIRED	ILLUMINA	ERS4599798	ERP122098	Africa	GMB			human	Homo sapiens	3	lineage6.1.3	lineage6.1.3	L6.1.3	Mycobacterium africanum	STPH	2020-06-24	ERR4192394	ERX4153796	PRJEB38656					Other																						99.31	1106210	34	tuberculosis	3.816
SAMN31674342	WGS	PAIRED	ILLUMINA	SRS15722520	SRP407089	Oceania	AUS	NSW	2021	human	Homo sapiens	3	lineage4.1.2.1	lineage4.1.2.1		Mycobacterium tuberculosis	INSTITUTE OF CLINICAL PATHOLOGY AND MEDICAL RESEARCH	2022-11-09	SRR22249516	SRX18226172	PRJNA899911					Sensitive																						99.55	1497609	49	tuberculosis	2.604
SAMN38375916	WGS	PAIRED	ILLUMINA	SRS19746424	SRP475905	Asia	CHN	Jiangxi Province		human	Homo sapiens	3	lineage2.2.1.1	lineage2.2.1.1		Mycobacterium tuberculosis	THE FIRST AFFILIATED HOSPITAL OF NANCHANG UNIVERSITY	2023-12-05	SRR27069398	SRX22758867	PRJNA1044236		sputum			MDR-TB																						99.4	1769023	60	tuberculosis	1.038
SAMN07658197	WGS	PAIRED	ILLUMINA	SRS2519327	SRP117784	Europe	GBR	Oxford	2016	human	Homo sapiens	3	lineage4.9	lineage4.9	L4.9	Mycobacterium tuberculosis	MODMEDMICOXFORD	2017-10-27	SRR6045362	SRX3192504	PRJNA401515					Sensitive					S		S					S	S								CRyPTIC_WHO2021_PMC7612554	99.57	834420	28	tuberculosis	4.214
SAMEA2534143	WGS	PAIRED	ILLUMINA	ERS457545	ERP010814	Europe	DEU						lineage4.1.2	lineage4.1.2	L4.1.2	Mycobacterium tuberculosis	FZB	2015-06-25	ERR551719	ERX510788	PRJEB9680					Sensitive					S		S					S	S	S							CRyPTIC_WHO2021_PMC7612554	99.41	1577494	36	tuberculosis	2.986
SAMEA5626317	WGS	PAIRED	ILLUMINA	ERS3430394	ERP115394	Asia	PAK						lineage3	lineage3	L3	Mycobacterium tuberculosis	LSHTM	2019-06-06	ERR3335796	ERX3360507	PRJEB32684					RR-TB																						99.22	1707857	51	tuberculosis	0.432
SAMEA6847643	WGS	PAIRED	ILLUMINA	ERS4575241	ERP121732	Africa	GAB						lineage5.1.1	lineage5.1.1	L5.1.1	Mycobacterium africanum	FZB	2022-07-13	ERR4162030	ERX4127359	PRJEB38317					Sensitive																						99.01	1201129	41	tuberculosis	3.131
SAMEA9070500	WGS	PAIRED	ILLUMINA	ERS6798807	ERP129488	Africa	ZAF						lineage2.2.1.1	lineage2.2.1.1		Mycobacterium tuberculosis	Swiss-TPH	2021-06-29	ERR5987370	ERX5627708	PRJEB45389					MDR-TB	S																	S			CRyPTIC_WHO2021_PMC7612554	99.52	826732	28	tuberculosis	3.473
SAMN36850035	WGS	PAIRED	ILLUMINA	SRS18516782	SRP453313	Asia	CHN	Shandong	2017	human	Homo sapiens	3	lineage2.2.1	lineage2.2.1	L4	Mycobacterium tuberculosis	SHANDONG PROVINCIAL HOSPITAL	2023-08-05	SRR25534422	SRX21263705	PRJNA1002108		As reported: phlegm		H37Rv	Sensitive																						99.58	1847844	64	tuberculosis	2.545
SAMN30952297	WGS	PAIRED	ILLUMINA	SRS15191052	SRP338930	North America	USA	New York state	2016	human	Homo sapiens	3	lineage4.8	lineage4.8		Mycobacterium tuberculosis	WADSWORTH CENTER	2022-09-21	SRR21659038	SRX17658785	PRJNA766641					Sensitive																						99.63	1330144	68	tuberculosis	2.744
SAMEA7525884	WGS	PAIRED	ILLUMINA	ERS5282358	ERP124850	Asia	IND	Mumbai					lineage1.1.2	lineage1.1.2		Mycobacterium tuberculosis	FOUNDATION FOR MEDICAL RESEARCH INDIA	2021-11-09	ERR4797335	ERX4666750	PRJEB41116					Sensitive	S	S			S	S	S	S	S				S		S	S	R	S	S	S	['CRyPTIC_reuse_table','Walker_2022']	99.08	1750108	55	tuberculosis	1.116
SAMEA7541563	WGS	PAIRED	ILLUMINA	ERS5298016	ERP124931	Africa	ZAF						lineage2.2.2	lineage2.2.2		Mycobacterium tuberculosis	CTB/NICD	2021-11-11	ERR4809026	ERX4678566	PRJEB41191					MDR-TB	R				R	I	R	R	S				R		S	S	S	S	S	R	['Walker_2022','CRyPTIC_reuse_table']	99.61	1549211	53	tuberculosis	1.668
SAMEA7527881	WGS	PAIRED	ILLUMINA	ERS5284352	ERP124850	Asia	IND	Mumbai					lineage1.2.2.2	lineage1.2.2.2		Mycobacterium tuberculosis	FOUNDATION FOR MEDICAL RESEARCH INDIA	2021-11-10	ERR4799295	ERX4668712	PRJEB41116					Sensitive							S	S					S					S			Walker_2022	99.21	1539762	50	tuberculosis	1.056
SAMN08629160	WGS	PAIRED	ILLUMINA	SRS3011904	SRP128089	Asia	BGD			human	Homo sapiens	3	lineage3	lineage3	L3	Mycobacterium tuberculosis	SAN RAFFAELE	2018-03-02	SRR6797487	SRX3756210	PRJNA428596					Other					S		S		S				S	S				R			CRyPTIC_WHO2021_PMC7612554	99.49	2005103	44	tuberculosis	2.721
SAMN31672648	WGS	PAIRED	ILLUMINA	SRS15724125	SRP407089	Oceania	AUS	NSW	2017	human	Homo sapiens	3	lineage4.4.1.1	lineage4.4.1.1		Mycobacterium tuberculosis	INSTITUTE OF CLINICAL PATHOLOGY AND MEDICAL RESEARCH	2022-11-09	SRR22251213	SRX18227843	PRJNA899911					Other																						99.44	759005	24	tuberculosis	4.79
SAMEA104390537	WGS	PAIRED	ILLUMINA	ERS2008479	ERP105253	Europe	NOR		2014	human	Homo sapiens	3	lineage3.1.1	lineage3.1.1	L3.1.1	Mycobacterium tuberculosis	NORWEGIAN INSTITUTE OF PUBLIC HEALTH	2018-01-16	ERR2245416	ERX2297439	PRJEB23495		As reported: human host			HR-TB																						99.59	1412770	67	tuberculosis	2.522
SAMN15348136	WGS	PAIRED	ILLUMINA	SRS6897447	SRP268581	Europe	SWE	Stockholm	1999	human	Homo sapiens	3	lineage2.2.1	lineage2.2.1		Mycobacterium tuberculosis	UPPSALA UNIVERSITY	2020-06-24	SRR12080278	SRX8607521	PRJNA641253		lung			MDR-TB																						99.43	2404422	48	tuberculosis	2.118
SAMEA4706844	WGS	PAIRED	ILLUMINA	ERS2527005	ERP021867	Europe	GBR						La1.8.1	La1.8.1	La1	Mycobacterium bovis	WELLCOME SANGER INSTITUTE	2019-07-18	ERR3439580	ERX3461600	PRJEB19799					Other																						99.38	1596049	54	tuberculosis	2.288
SAMN36834400	WGS	PAIRED	ILLUMINA	SRS18500011	SRP453313	Asia	CHN	Shandong	2016	human	Homo sapiens	3	lineage2.2.1	lineage2.2.1	L4	Mycobacterium tuberculosis	SHANDONG PROVINCIAL HOSPITAL	2023-08-04	SRR25515519	SRX21245730	PRJNA1002108		As reported: phlegm		H37Rv	Sensitive																						98.82	1652087	57	tuberculosis	2.301
SAMN04053700	WGS	PAIRED	ILLUMINA	SRS1086832	SRP064127	North America	CAN		2013	human	Homo sapiens	3	lineage4.8	lineage4.8		Mycobacterium tuberculosis	NATIONAL MICROBIOLOGY LABORATORY	2015-09-23	SRR2502828	SRX1281312	PRJNA295328					Sensitive																						99.77	618805	33	tuberculosis	4.269
SAMN10961316	WGS	PAIRED	ILLUMINA	SRS4425869	SRP187237	Asia	CHN	Wenzhou	2014	human	Homo sapiens	3	lineage2.2.1	lineage2.2.1	L2.2.1	Mycobacterium tuberculosis	HUASHAN HOSPITAL, FUDAN UNIVERSITY	2019-03-01	SRR8651651	SRX5449279	PRJNA522942		sputum			Sensitive																						99.52	1892741	55	tuberculosis	1.44
SAMEA112806377	WGS	PAIRED	ILLUMINA	ERS14813923	ERP010814								lineage2.2.1	lineage2.2.1		Mycobacterium tuberculosis	FZB	2023-07-21	ERR11082735	ERX10530104	PRJEB9680					MDR-TB																						99.53	1578094	53	tuberculosis	2.596
SAMEA3231687	WGS	PAIRED	ILLUMINA	ERS652909	ERP008602	South America	ARG	Buenos Aires	2013	human	Homo sapiens	3	lineage4.1.2.1.1	lineage4.1.2.1.1	L4.1.2.1.1	Mycobacterium tuberculosis	NORWEGIAN INSTITUTE OF PUBLIC HEALTH	2015-02-19	ERR760758	ERX705519	PRJEB7669		sputum			MDR-TB																						99.62	1584510	36	tuberculosis	1.565
SAMEA113556576	WGS	PAIRED	ILLUMINA	ERS15552699	ERP147779	Africa	MOZ	Maputo					lineage2.2.1	lineage2.2.1		Mycobacterium tuberculosis	FZB	2023-09-24	ERR11489049	ERX10895225	PRJEB62665					RR-TB																						99.44	1402374	46	tuberculosis	2.371
SAMN21856446	WGS	PAIRED	ILLUMINA	SRS10345801	SRP338907	Europe	UKR	Kharkiv	2020	human	Homo sapiens	3	lineage2.2.1	lineage2.2.1		Mycobacterium tuberculosis	NIH / NIAID	2021-10-16	SRR16088423	SRX12374892	PRJNA766649		sputum			MDR-TB																						99.31	1370649	46	tuberculosis	1.788
SAMN30157788	WGS	PAIRED	ILLUMINA	SRS14573484	SRP390552	Asia	CHN	Guangdong	2018	human	Homo sapiens	3	lineage2.2.1	lineage2.2.1		Mycobacterium tuberculosis	CENTRE FOR TUBERCULOSIS CONTROL OF GUANGDONG PROVINCE	2022-08-08	SRR20970011	SRX16987720	PRJNA866200		sputum			Sensitive																						99.58	1839279	63	tuberculosis	1.182
SAMN19657511	WGS	PAIRED	ILLUMINA	SRS9179412	SRP323639	Europe	MDA		2019	human	Homo sapiens	3	lineage4.3.3	lineage4.3.3		Mycobacterium tuberculosis	SIMON FRASER UNIVERSITY	2021-06-11	SRR14781845	SRX11115424	PRJNA736718					Sensitive																						99.61	1323205	45	tuberculosis	1.219
SAMEA1530878	WGS	PAIRED	ILLUMINA	ERS141754	ERP001072	Africa	MWI	Karonga	2000	human	Homo sapiens	3	lineage4.3.4.2.1	lineage4.3.4.2.1	L4.3.4.2.1	Mycobacterium tuberculosis	SC	2012-10-12	ERR176683	ERX152829	PRJEB2794		sputum			Sensitive							S						S								Coll_2018	99.57	1781803	38	tuberculosis	1.788
SAMN08214826	WGS	PAIRED	ILLUMINA	SRS2774423	SRP119652	North America	CAN	British Columbia	2005	human	Homo sapiens	3	lineage2.2.1	lineage2.2.1	L2	Mycobacterium tuberculosis	BC CENTRE FOR DISEASE CONTROL PUBLIC HEALTH LABORATORY	2017-12-23	SRR6397617	SRX3490541	PRJNA413593					Sensitive					S		S						S	S							CRyPTIC_WHO2021_PMC7612554	99.57	1823809	52	tuberculosis	1.616
SAMN06055583	WGS	PAIRED	ILLUMINA	SRS1834086	SRP094134	Asia	VNM	Ho Chi Minh City		human	Homo sapiens	3	lineage2.2.1.1	lineage2.2.1.1	L2.2.1.1	Mycobacterium tuberculosis	UNIVERSITY OF MELBOURNE	2016-12-02	SRR5073538	SRX2392628	PRJNA355614		sputum			HR-TB																						99.55	1377189	47	tuberculosis	3.171
SAMN03648634	WGS	PAIRED	ILLUMINA	SRS991098	SRP061066	Africa	ZAF						lineage4.1.1.3	lineage4.1.1.3	L4.1.1.3	Mycobacterium tuberculosis	UNIVERSITY OF OXFORD	2015-07-23	SRR2101387	SRX1096081	PRJNA282721					Sensitive	S	S			S		S	S	S			S	S	S				S			CRyPTIC_WHO2021_PMC7612554	98.68	613035	28	tuberculosis	4.773
SAMN36835113	WGS	PAIRED	ILLUMINA	SRS18499843	SRP453313	Asia	CHN	Shandong	2018	human	Homo sapiens	3	lineage4.4.2	lineage4.4.2	L4	Mycobacterium tuberculosis	SHANDONG PROVINCIAL HOSPITAL	2023-08-04	SRR25515015	SRX21245562	PRJNA1002108		As reported: phlegm		H37Rv	Sensitive																						99.52	1817684	62	tuberculosis	1.896
SAMN40030952	WGS	PAIRED	ILLUMINA	SRS20526791	SRP226525	Asia	IND	Madhya Pradesh - Bhairopur	2022	human	Homo sapiens	3	lineage1.1.2	lineage1.1.2		Mycobacterium tuberculosis	CHRISTIAN MEDICAL COLLAGE, VELLORE	2024-02-22	SRR28045077	SRX23696621	PRJNA575883		pulmonary			HR-TB																						98.92	1764061	46	tuberculosis	0.981
SAMEA5974936	WGS	PAIRED	ILLUMINA	ERS3777773	ERP117507	Asia	CHN		2018	human	Homo sapiens	3	lineage2.2.1	lineage2.2.1	L2	Mycobacterium tuberculosis	FUDAN UNIVERSITY	2020-06-13	ERR3559188	ERX3558939	PRJEB34582		sputum			Sensitive																						99.72	1794196	58	tuberculosis	5.271
SAMN03647290	WGS	PAIRED	ILLUMINA	SRS991735	SRP061066	Europe	GBR						lineage3	lineage3	L3	Mycobacterium tuberculosis	UNIVERSITY OF OXFORD	2015-07-23	SRR2100117	SRX1094811	PRJNA282721					Sensitive					S		S					S	S								CRyPTIC_WHO2021_PMC7612554	99.45	1920923	33	tuberculosis	1.969
SAMN08629466	WGS	PAIRED	ILLUMINA	SRS3012373	SRP128089	Asia	BGD			human	Homo sapiens	3	lineage2.2.1	lineage2.2.1		Mycobacterium tuberculosis	SAN RAFFAELE	2018-03-02	SRR6797609	SRX3756684	PRJNA428596					Sensitive					S		S		S				S	S				S			CRyPTIC_WHO2021_PMC7612554	98.99	1114724	25	tuberculosis	9.335
SAMN40030543	WGS	PAIRED	ILLUMINA	SRS20526577	SRP226525	Asia	IND	Madhya Pradesh - Bhairopur	2022	human	Homo sapiens	3	lineage2.2.1	lineage2.2.1		Mycobacterium tuberculosis	CHRISTIAN MEDICAL COLLAGE, VELLORE	2024-02-22	SRR28044663	SRX23696370	PRJNA575883					Sensitive																						89.59	1412633	38	tuberculosis	0.971
SAMEA7544568	WGS	PAIRED	ILLUMINA	ERS5301226	ERP124937	Asia	CHN						lineage2.2.1	lineage2.2.1		Mycobacterium tuberculosis	CCDC	2021-11-10	ERR4811511	ERX4681056	PRJEB41197					RR-TB	S	S			S	S	S	S	S				R	S	S	S	S	S	S	R	['CRyPTIC_reuse_table','Walker_2022']	99.57	1741213	60	tuberculosis	1.337
SAMEA5189890	WGS	PAIRED	ILLUMINA	ERS2997384	ERP021867	Europe	GBR						La1.8.1	La1.8.1	La1	Mycobacterium bovis	WELLCOME SANGER INSTITUTE	2020-06-04	ERR4188313	ERX4150082	PRJEB19799					Other																						99.46	1307473	44	tuberculosis	2.298
SAMEA1469495	WGS	PAIRED	ILLUMINA	ERS124804	ERP000192	Europe	RUS	Samara	2009	human	Homo sapiens	3	lineage4.2.1.1	lineage4.2.1.1	L4.2.1.1	Mycobacterium tuberculosis	SC	2014-10-18	ERR158582	ERX134526	PRJEB2138					Sensitive					S		S						S	S							CRyPTIC_WHO2021_PMC7612554	99.44	1805635	40	tuberculosis	0.38
SAMN08629172	WGS	PAIRED	ILLUMINA	SRS3012064	SRP128089	Asia	BGD			human	Homo sapiens	3	lineage2.2.1	lineage2.2.1		Mycobacterium tuberculosis	SAN RAFFAELE	2018-03-02	SRR6797327	SRX3756370	PRJNA428596					Sensitive					S		S		S				S	S				S			CRyPTIC_WHO2021_PMC7612554	99.52	2149612	48	tuberculosis	3.049
SAMEA7555914	WGS	PAIRED	ILLUMINA	ERS5312557	ERP124948	Europe	DEU						lineage3.1.1	lineage3.1.1		Mycobacterium tuberculosis	IML GAUTING	2021-11-11	ERR4822493	ERX4692483	PRJEB41208					Other	S				S	S		S	S				S		S	S	S	S	S	S	['CRyPTIC_reuse_table','Walker_2022']	99.53	1705961	57	tuberculosis	0.946
SAMEA12850741	WGS	PAIRED	ILLUMINA	ERS10459443	ERP123095	Asia	GEO		2014				lineage4.3.3	lineage4.3.3		Mycobacterium tuberculosis	SWISS TROPICAL AND PUBLIC HEALTH INSTITUTE	2023-07-27	ERR11243583	ERX10651787	PRJEB39561		sputum			MDR-TB																						97.16	1782257	19	tuberculosis	2.766
SAMD00405510	WGS	PAIRED	ILLUMINA	DRS321010	DRP010438	Asia	JPN	Chiba					lineage2.2.1	lineage2.2.1	L2.2.1	Mycobacterium tuberculosis	CIPH	2023-09-17	DRR325243	DRX314571	PRJDB12315					Other																						99.31	1360505	46	tuberculosis	0.913
SAMEA5189264	WGS	PAIRED	ILLUMINA	ERS2996759	ERP021867	Europe	GBR						La1.8.1	La1.8.1	La1	Mycobacterium bovis	WELLCOME SANGER INSTITUTE	2020-06-04	ERR4187778	ERX4149547	PRJEB19799					Other																						99.34	985925	29	tuberculosis	2.394
SAMN30158081	WGS	PAIRED	ILLUMINA	SRS14572865	SRP390552	Asia	CHN	Guangdong	2017	human	Homo sapiens	3	lineage2.2.1	lineage2.2.1		Mycobacterium tuberculosis	CENTRE FOR TUBERCULOSIS CONTROL OF GUANGDONG PROVINCE	2022-08-08	SRR20969619	SRX16987101	PRJNA866200		sputum			Sensitive																						99.58	1842139	63	tuberculosis	0.837
SAMEA11206969	WGS	PAIRED	ILLUMINA	ERS8856469	ERP134075	Africa	TZA		2017	human	Homo sapiens	3	lineage4.4.1.1	lineage4.4.1.1		Mycobacterium tuberculosis	UNIVERSITY OF BASEL, SWITZERLAND	2022-07-16	ERR7801324	ERX7369012	PRJEB49562					Sensitive																						99.55	1830053	62	tuberculosis	0.734
SAMEA1118199	WGS	PAIRED	ILLUMINA	ERS2397608	ERP107961	Europe	GBR	England					lineage3	lineage3	L3	Mycobacterium tuberculosis	PHE	2021-10-23	ERR2513018	ERX2532228	PRJEB25991					Sensitive					S		S					S	S								Walker_2022	97.43	1361118	43	tuberculosis	3.207
SAMN26271070	WGS	PAIRED	ILLUMINA	SRS12114541	SRP226525	Asia	IND	Delhi - Rohini	2019	human	Homo sapiens	3	lineage3	lineage3		Mycobacterium tuberculosis	CHRISTIAN MEDICAL COLLAGE, VELLORE	2022-02-26	SRR18149471	SRX14297255	PRJNA575883		pleural fluid			MDR-TB																						99.51	1780941	58	tuberculosis	0.301
SAMN12565727	WGS	PAIRED	ILLUMINA	SRS5271153	SRP218410	Africa	ZAF	Durban	2016	human	Homo sapiens	3	lineage4.3.3	lineage4.3.3	L4	Mycobacterium tuberculosis	UNIVERSITY COLLEGE LONDON	2020-03-19	SRR11349186	SRX7951070	PRJNA559528		sputum			MDR-TB																						95.18	1286516	43	tuberculosis	1.986
SAMN39286700	WGS	PAIRED	ILLUMINA	SRS20075239	SRP399923	Oceania	AUS	Victoria	2019	human	Homo sapiens	3	La1.2.BCG	La1.2.BCG		Mycobacterium tuberculosis	MDUPHL	2024-01-07	SRR27450250	SRX23121687	PRJNA857537					Other																						99.5	1727606	60	tuberculosis	4.407
SAMN19687870	WGS	PAIRED	ILLUMINA	SRS9197843	SRP323639	Europe	MDA		2018	human	Homo sapiens	3	lineage2.2.1	lineage2.2.1		Mycobacterium tuberculosis	SIMON FRASER UNIVERSITY	2021-06-13	SRR14801301	SRX11134453	PRJNA736718					HR-TB																						99.54	1758784	59	tuberculosis	3.358
SAMEA1118826	WGS	PAIRED	ILLUMINA	ERS2398235	ERP107961	Europe	GBR	England					lineage3	lineage3	L3	Mycobacterium tuberculosis	PHE	2021-10-23	ERR2513645	ERX2532855	PRJEB25991					Sensitive					S		S					S	S								Walker_2022	99.64	1945331	63	tuberculosis	2.247
SAMN03648309	WGS	PAIRED	ILLUMINA	SRS990575	SRP061066	Europe	GBR						lineage4.8.2	lineage4.8.2	L4.8.2	Mycobacterium tuberculosis	UNIVERSITY OF OXFORD	2015-07-15	SRR2101062	SRX1095756	PRJNA282721					Sensitive					S		S					S	S								CRyPTIC_WHO2021_PMC7612554	99.57	1925059	56	tuberculosis	2.259
SAMN40031596	WGS	PAIRED	ILLUMINA	SRS20527557	SRP226525	Asia	IND	Madhya Pradesh - Bhairopur	2020	human	Homo sapiens	3	lineage4.8	lineage4.8		Mycobacterium tuberculosis	CHRISTIAN MEDICAL COLLAGE, VELLORE	2024-02-22	SRR28046230	SRX23697631	PRJNA575883					Sensitive																						99.61	1782583	59	tuberculosis	1.059
SAMEA14460412	WGS	PAIRED	ILLUMINA	ERS12087859	ERP137916	Africa	GMB		2012	human	Homo sapiens	3	lineage6	lineage6		Mycobacterium tuberculosis	INSTITUTE OF TROPICAL MEDICINE	2022-06-26	ERR9787094	ERX9334370	PRJEB53138		sputum			Other																						99.37	1757270	86	tuberculosis	2.085
SAMEA104398433	WGS	PAIRED	ILLUMINA	ERS2016375	ERP105261								lineage4.1.2.1	lineage4.1.2.1		Mycobacterium tuberculosis	HOSPITAL GENERAL UNIVERSITARIO GREGORIO MARANON	2017-12-10	ERR2202594	ERX2256968	PRJEB23503					Sensitive																						99.65	1215954	69	tuberculosis	2.184
SAMEA8718629	WGS	PAIRED	ILLUMINA	ERS6403074	ERP128647	Africa	ZAF						lineage2.2.1	lineage2.2.1		Mycobacterium tuberculosis	CTB/NICD	2022-03-15	ERR8975501	ERX5543733	PRJEB44577					Sensitive	S				S	S	S	S	S				S		S	S	S	S	S	S	CRyPTIC_reuse_table	99.56	1659417	57	tuberculosis	2.028
SAMN41146523	WGS	PAIRED	ILLUMINA	SRS21174247	SRP338930	North America	USA	New York state	2021	human	Homo sapiens	3	lineage2.1	lineage2.1		Mycobacterium tuberculosis	WADSWORTH CENTER	2024-05-01	SRR28858538	SRX24418778	PRJNA766641					Other																						95.7	1705035	84	tuberculosis	1.399
SAMEA7562903	WGS	PAIRED	ILLUMINA	ERS5319536	ERP124988	Asia	VNM						lineage1.1.1.1	lineage1.1.1.1		Mycobacterium tuberculosis	OUCRU-HCMC	2021-11-11	ERR4830463	ERX4700447	PRJEB41247					HR-TB	S				S	S	S	S	S				S		S	S	S	S	S	S	['CRyPTIC_reuse_table','Walker_2022']	99.41	1577009	52	tuberculosis	1.473
SAMEA3305013	WGS	PAIRED	ILLUMINA	ERS2400616	ERP107968	Africa	ZAF						lineage4.1.2.1	lineage4.1.2.1	L4.1.2.1	Mycobacterium tuberculosis	CTB/NICD	2021-10-23	ERR2516017	ERX2535225	PRJEB25997					MDR-TB	S	S			R			S					R					S			Walker_2022	99.59	1115186	72	tuberculosis	2.286
SAMD00603505	WGS	PAIRED	ILLUMINA	DRS329564	DRP010549	Asia	JPN	Hyogo, Kobe	2018	human	Homo sapiens	3	lineage2.2.1	lineage2.2.1		Mycobacterium tuberculosis	KIH	2023-09-20	DRR473672	DRX457901	PRJDB15809					HR-TB																						99.54	696695	43	tuberculosis	3.038
SAMN15772690	WGS	PAIRED	ILLUMINA	SRS7173229	SRP276868	Asia	CHN	Tibet	2006	human	Homo sapiens	3	lineage2.2.1	lineage2.2.1		Mycobacterium tuberculosis	FUDAN UNIVERSITY	2020-08-10	SRR12420622	SRX8916657	PRJNA656167		sputum			MDR-TB																						98.46	1603645	41	tuberculosis	1.865
SAMN21856186	WGS	PAIRED	ILLUMINA	SRS10345611	SRP338907	Asia	GEO	Tbilisi	2019	human	Homo sapiens	3	lineage2.2.1	lineage2.2.1		Mycobacterium tuberculosis	NIH / NIAID	2021-10-16	SRR16088017	SRX12374702	PRJNA766649		sputum			Sensitive																						99.47	1301473	43	tuberculosis	2.72
SAMEA112800843	WGS	PAIRED	ILLUMINA	ERS14808389	ERP010814								lineage4.1.2.1	lineage4.1.2.1		Mycobacterium tuberculosis	FZB	2023-07-20	ERR11050844	ERX10497635	PRJEB9680					Sensitive																						99.32	1591980	52	tuberculosis	1.99
SAMN11094522	WGS	PAIRED	ILLUMINA	SRS4468675	SRP187997	Europe	CHE	Lausanne		human	Homo sapiens	3	lineage4.6.2.2	lineage4.6.2.2		Mycobacterium tuberculosis	INSTITUTE OF MICROBIOLOGY	2019-06-06	SRR8703877	SRX5499460	PRJNA526295		sputum			Sensitive																						99.48	1099638	59	tuberculosis	4.165
SAMEA7156611	WGS	PAIRED	['ILLUMINA','ILLUMINA']	ERS4917074		Asia	GEO						lineage2.2.1	lineage2.2.1		Mycobacterium tuberculosis			['ERR5864165','ERR5864166']	['ERX5509961','ERX5509960']	PRJEB39561					MDR-TB																						99.42	3580804	97	tuberculosis	1.381
SAMEA9581559	WGS	PAIRED	ILLUMINA	ERS7304276	ERP130987	Africa	ETH		2018	human	Homo sapiens	3	lineage4.1.2.1	lineage4.1.2.1		Mycobacterium tuberculosis	NORWEGIAN INSTITUTE OF PUBLIC HEALTH	2021-10-12	ERR6397203	ERX6025255	PRJEB46761		sputum			MDR-TB																						99.47	1857224	32	tuberculosis	2.25
SAMN33843488	WGS	PAIRED	ILLUMINA	SRS17134474	SRP428142	Europe	PRT		2013	wild boar	Sus scrofa	2	La1.2	La1.2	La1	Mycobacterium bovis	LANDSCAPE EPIDEMIOLOGY AND WILDLIFE DISEASES - CE3C	2024-02-22	SRR23961410	SRX19770109	PRJNA946560					Other																						95.0	1485682	49	tuberculosis	3.218
SAMN40566439	WGS	PAIRED	ILLUMINA	SRS20809181	SRP338930	North America	USA	New York state	2020	human	Homo sapiens	3	lineage2.2.1	lineage2.2.1		Mycobacterium tuberculosis	WADSWORTH CENTER	2024-03-21	SRR28409566	SRX24014052	PRJNA766641		sputum			Pre-XDR-TB																						99.55	1829186	90	tuberculosis	1.71
SAMEA7562447	WGS	PAIRED	ILLUMINA	ERS5319081	ERP124986	Africa	NGA						lineage4.6.2.2	lineage4.6.2.2		Mycobacterium tuberculosis	SAN RAFFAELE SCIENTIFIC INSTITUTE	2021-11-11	ERR4830008	ERX4699992	PRJEB41245					RR-TB																						99.63	2183749	72	tuberculosis	2.043
SAMN20927536	WGS	PAIRED	ILLUMINA	SRS11756374	SRP356518	Asia	KHM		2017	human	Homo sapiens	3	lineage1.1.1	lineage1.1.1		Mycobacterium tuberculosis	NATIONAL UNIVERSITY OF SINGAPORE	2022-01-24	SRR17729369	SRX13892152	PRJNA756844		sputum			Sensitive																						99.47	1771605	61	tuberculosis	1.647
SAMN26038191	WGS	PAIRED	ILLUMINA	SRS12173736	SRP076676	Europe	GBR	Birmingham	2012	human	Homo sapiens	3	lineage1.2.1.2.1	lineage1.2.1.2.1		Mycobacterium tuberculosis	MODMEDMICOXFORD	2022-03-03	SRR18213970	SRX14360214	PRJNA302362					Sensitive																						99.19	2683835	59	tuberculosis	0.4
SAMEA7548823	WGS	PAIRED	ILLUMINA	ERS5305475	ERP124941	Europe	GBR						lineage4.3.4.2	lineage4.3.4.2		Mycobacterium tuberculosis	PUBLIC HEALTH ENGLAND	2021-11-10	ERR4815463	ERX4685305	PRJEB41201					Sensitive					S		S						S								Walker_2022	98.6	2814471	62	tuberculosis	2.061
SAMEA1397327	WGS	PAIRED	ILLUMINA	ERS2399432	ERP107961	Europe	GBR	England					lineage2.2.1	lineage2.2.1	L2.2.1	Mycobacterium tuberculosis	PHE	2021-10-23	ERR2514842	ERX2534052	PRJEB25991					HR-TB					S		R					S	S								Walker_2022	99.59	1871190	62	tuberculosis	0.799
SAMN28553038	WGS	PAIRED	ILLUMINA	SRS13113875	SRP374006	North America	USA	Nassau County	2017	human	Homo sapiens	3	lineage4.3.2	lineage4.3.2		Mycobacterium tuberculosis	WADSWORTH CENTER	2022-05-20	SRR19324814	SRX15384845	PRJNA835805		sputum			Sensitive																						99.62	489837	26	tuberculosis	7.469
SAMD00178614	WGS	PAIRED	ILLUMINA	DRS114091	DRP005599	Asia	VNM	Hanoi					lineage1.1.1.1	lineage1.1.1.1	L1.1.1.1	Mycobacterium tuberculosis	RIT_JATA	2019-11-18	DRR184652	DRX175133	PRJDB8544					HR-TB																						99.39	1865236	64	tuberculosis	0.907
SAMEA3444033	WGS	PAIRED	ILLUMINA	ERS2401763	ERP107972	Europe	GBR	England					lineage1.2.2.1	lineage1.2.2.1	L1.3.1	Mycobacterium tuberculosis	PHE	2022-07-14	ERR2517086	ERX2536301	PRJEB26001					MDR-TB							R						R								Walker_2022	99.54	1846812	63	tuberculosis	2.402
SAMEA3402931	WGS	PAIRED	ILLUMINA	ERS2401238	ERP107971	South America	PER						lineage4.3.3	lineage4.3.3	L4.3.3	Mycobacterium tuberculosis	HARVARD MEDICAL SCHOOL	2021-10-23	ERR2516560	ERX2535776	PRJEB26000					MDR-TB					R							R	R								Walker_2022	99.57	1734175	37	tuberculosis	3.212
SAMN14417045	WGS	PAIRED	ILLUMINA	SRS6580273	SRP259494	Asia	THA		2016	human	Homo sapiens	3	lineage2.2.1	lineage2.2.1		Mycobacterium tuberculosis	KHON KAEN UNIVERSITY	2020-05-01	SRR11662478	SRX8223635	PRJNA613706		sputum			Pre-XDR-TB																						99.29	1703910	58	tuberculosis	0.872
SAMN21616900	WGS	PAIRED	ILLUMINA	SRS10316922	SRP338617	North America	CAN	Ontario	2019	human	Homo sapiens	3	lineage1.2.1.2.1	lineage1.2.1.2.1		Mycobacterium tuberculosis	PUBLIC HEALTH ONTARIO	2021-09-24	SRR16058126	SRX12344542	PRJNA766079					HR-TB					S		R		S			S	S								CRyPTIC_WHO2021_PMC7612554	99.21	784007	42	tuberculosis	3.135
SAMEA104447200	WGS	PAIRED	['ILLUMINA','ILLUMINA']	ERS2065142		Europe	DNK			human	Homo sapiens	3	lineage4.8	lineage4.8	L4.8	Mycobacterium tuberculosis			['ERR2229784','ERR2229785']	['ERX2283123','ERX2283124']	PRJEB20214		sputum			Sensitive																						99.11	1056300	32	tuberculosis	3.246
SAMEA3558360	WGS	PAIRED	ILLUMINA	ERS865509	ERP011639	Europe	PRT						lineage4.3.4.2	lineage4.3.4.2	L4.3.4.2	Mycobacterium tuberculosis	LSHTM	2015-12-10	ERR1034827	ERX1113625	PRJEB10385					HR-TB	S	S		S		R		S		S	S										Coll_2018	99.71	978095	22	tuberculosis	9.268
SAMN35340015	WGS	PAIRED	ILLUMINA	SRS17799660	SRP439184	Asia	KAZ		2021	human	Homo sapiens	3	lineage2.2.1	lineage2.2.1		Mycobacterium tuberculosis	NIH / NIAID	2023-05-23	SRR24710013	SRX20488925	PRJNA975605		sputum			Pre-XDR-TB																						99.43	1687950	55	tuberculosis	1.46
SAMEA112804350	WGS	PAIRED	ILLUMINA	ERS14811896	ERP010814								lineage4.4.1.1	lineage4.4.1.1		Mycobacterium tuberculosis	FZB	2023-07-20	ERR11044670	ERX10491461	PRJEB9680					Sensitive																						99.68	1570583	54	tuberculosis	2.329
SAMD00142441	WGS	PAIRED	ILLUMINA	DRS200986	DRP007602	Asia	JPN	Kanto	2017	human	Homo sapiens	3	lineage2.2.1	lineage2.2.1		Mycobacterium tuberculosis	RIT_JATA	2021-08-14	DRR188486	DRX178951	PRJDB7494					Sensitive																						99.67	1261239	79	tuberculosis	1.697
SAMN31887139	WGS	PAIRED	ILLUMINA	SRS15878704	SRP410119	Asia	IND		2022	human	Homo sapiens	3	lineage4.6.5	lineage4.6.5		Mycobacterium tuberculosis	NATIONAL TUBERCULOSIS INSTITUTE,BANGALORE	2022-11-28	SRR22424772	SRX18394378	PRJNA905883		sputum			Other																						99.44	1613883	71	tuberculosis	1.186
SAMEA7528620	WGS	PAIRED	ILLUMINA	ERS5285090	ERP124850	Asia	IND	Mumbai					lineage3	lineage3		Mycobacterium tuberculosis	FOUNDATION FOR MEDICAL RESEARCH INDIA	2021-11-10	ERR4800035	ERX4669450	PRJEB41116					MDR-TB	S	S				S	R	S	S				R			S		S	S		Walker_2022	99.49	1605109	53	tuberculosis	0.576
SAMEA113556144	WGS	PAIRED	ILLUMINA	ERS15552267	ERP147779	Africa	MOZ	Maputo					lineage2.2.1	lineage2.2.1		Mycobacterium tuberculosis	FZB	2023-09-24	ERR11488606	ERX10894782	PRJEB62665					MDR-TB																						99.37	1425609	45	tuberculosis	2.775
SAMEA8742205	WGS	PAIRED	ILLUMINA	ERS6421787	ERP135632	Africa	ZAF						lineage2.2.1.1	lineage2.2.1.1		Mycobacterium tuberculosis	UNIVERSITY OF CAPE TOWN	2022-03-15	ERR8700376	ERX8357190	PRJEB51043					Sensitive	S				S	S	S	S	S				S		S	S	S	S	S	S	CRyPTIC_reuse_table	99.5	1794645	62	tuberculosis	1.478
SAMN06055888	WGS	PAIRED	ILLUMINA	SRS1834130	SRP094134	Asia	VNM	Ho Chi Minh City		human	Homo sapiens	3	lineage1.1.1.1	lineage1.1.1.1	L1.1.1.1	Mycobacterium tuberculosis	UNIVERSITY OF MELBOURNE	2016-12-02	SRR5073587	SRX2392677	PRJNA355614		sputum			Sensitive																						99.43	1456546	50	tuberculosis	3.715
SAMN39286724	WGS	PAIRED	ILLUMINA	SRS20075423	SRP399923	Oceania	AUS	Victoria	2019	human	Homo sapiens	3	lineage3.1.2.1	lineage3.1.2.1		Mycobacterium tuberculosis	MDUPHL	2024-01-07	SRR27450066	SRX23121871	PRJNA857537					Other																						99.62	1683764	58	tuberculosis	2.092
SAMEA7547720	WGS	PAIRED	ILLUMINA	ERS5304373	ERP124941	Europe	GBR						lineage3	lineage3		Mycobacterium tuberculosis	PUBLIC HEALTH ENGLAND	2021-11-10	ERR4814361	ERX4684203	PRJEB41201					Sensitive																						99.49	1224355	27	tuberculosis	3.971
SAMN14417113	WGS	PAIRED	ILLUMINA	SRS6579829	SRP259494	Asia	THA		2016	human	Homo sapiens	3	lineage2.2.1	lineage2.2.1		Mycobacterium tuberculosis	KHON KAEN UNIVERSITY	2020-05-01	SRR11662412	SRX8223191	PRJNA613706		sputum			Pre-XDR-TB																						99.48	1812082	62	tuberculosis	1.013
SAMN05916408	WGS	PAIRED	ILLUMINA	SRS20795022	SRP496567	South America	PER	Lima	2012	human	Homo sapiens	3	lineage4.1.2.1	lineage4.1.2.1		Mycobacterium tuberculosis	FIND, THE FOUNDATION FOR INNOVATIVE NEW DIAGNOSTICS	2024-03-20	SRR28393557	SRX23998451	PRJNA343736		As reported: patient			Sensitive																						99.51	1743370	60	tuberculosis	0.887
SAMN30158228	WGS	PAIRED	ILLUMINA	SRS14573490	SRP390552	Asia	CHN	Guangdong	2018	human	Homo sapiens	3	lineage2.2.1	lineage2.2.1		Mycobacterium tuberculosis	CENTRE FOR TUBERCULOSIS CONTROL OF GUANGDONG PROVINCE	2022-08-08	SRR20970005	SRX16987726	PRJNA866200		sputum			Sensitive																						99.56	1853361	64	tuberculosis	1.273
SAMN13568325	WGS	PAIRED	ILLUMINA	SRS5924955	SRP239172	South America	PER	Lima	2014	human	Homo sapiens	3	lineage4.3.3	lineage4.3.3	L4	Mycobacterium tuberculosis	RADBOUDUMC	2019-12-31	SRR10808433	SRX7482071	PRJNA595834		sputum			Other																						99.61	1649999	57	tuberculosis	2.057
SAMN34030266	WGS	PAIRED	ILLUMINA	SRS17197343	SRP397520								lineage4.8	lineage4.8		Mycobacterium tuberculosis	NSPHL	2023-03-31	SRR24035884	SRX19838466	PRJNA857686		sputum			HR-TB																						99.73	920772	29	tuberculosis	1.001
SAMEA4441526	WGS	PAIRED	ILLUMINA	ERS1352975	ERP017107	Africa	ZAF	Khayelitsha, Cape Town	2010	human	Homo sapiens	3	lineage4.3.2.1	lineage4.3.2.1	L4.3.2.1	Mycobacterium tuberculosis	INSTITUTE OF INFECTIOUS DISEASE AND MOLECULAR MEDI	2016-11-16	ERR1633876	ERX1704209	PRJEB15382		sputum			Sensitive																						99.6	1754452	40	tuberculosis	1.051
SAMN36619320	WGS	PAIRED	ILLUMINA	SRS18349835	SRP450367	Asia	IND	Manipal	2018	human	Homo sapiens	3	lineage3.1.2	lineage3.1.2		Mycobacterium tuberculosis	NIH / NIAID	2023-07-19	SRR25340875	SRX21080285	PRJNA996640		bronchoalveolar lavage			Sensitive																						99.22	1728146	58	tuberculosis	0.271
SAMEA8741190	WGS	PAIRED	ILLUMINA	ERS6420773	ERP128645	Europe	BLR						lineage2.2.1	lineage2.2.1		Mycobacterium tuberculosis	SAN RAFFAELE SCIENTIFIC INSTITUTE	2021-11-11	ERR5917705	ERX5558819	PRJEB44575					HR-TB	S	S			S	S	R	S	S			S	S	S	S	S	S	S	S	S	['CRyPTIC_reuse_table','Walker_2022']	99.41	1755196	56	tuberculosis	2.191
SAMEA112800827	WGS	PAIRED	ILLUMINA	ERS14808373	ERP010814								lineage1.2.2.2	lineage1.2.2.2		Mycobacterium tuberculosis	FZB	2023-07-20	ERR11050826	ERX10497617	PRJEB9680					HR-TB																						99.19	1481977	49	tuberculosis	2.047
SAMN26135214	WGS	PAIRED	ILLUMINA	SRS12081360	SRP361104	Europe	FRA	Lille		lab strain		2	lineage4.9	lineage4.9	L4	Mycobacterium tuberculosis	INSERM	2022-02-23	SRR18111726	SRX14262385	PRJNA808942				H37Rv	Sensitive																						99.94	2865876	64	tuberculosis	0.463
SAMN09812398	WGS	PAIRED	ILLUMINA	SRS3788387	SRP161870	Europe	FRA		1994			3	La1.2	La1.2	La1	Mycobacterium bovis	INRA	2018-09-17	SRR7851355	SRX4702086	PRJNA485121		As reported: animal infected tissue/organ, France, Whole Organism, inidividual domestic animal belonging to a herd			Other																						99.36	1558419	35	tuberculosis	4.904
SAMN31674392	WGS	PAIRED	ILLUMINA	SRS15722793	SRP407089	Oceania	AUS	NSW	2021	human	Homo sapiens	3	lineage2.2.1	lineage2.2.1		Mycobacterium tuberculosis	INSTITUTE OF CLINICAL PATHOLOGY AND MEDICAL RESEARCH	2022-11-09	SRR22249915	SRX18226445	PRJNA899911					Sensitive																						99.57	1962619	66	tuberculosis	2.805
SAMEA112803479	WGS	PAIRED	ILLUMINA	ERS14811025	ERP010814								lineage4.2.2.2	lineage4.2.2.2		Mycobacterium tuberculosis	FZB	2023-07-20	ERR11043787	ERX10490578	PRJEB9680					MDR-TB																						99.38	1696626	55	tuberculosis	1.332
SAMEA4772804	WGS	PAIRED	ILLUMINA	ERS2592758	ERP109425								lineage1.1.2	lineage1.1.2	L1.1.2	Mycobacterium tuberculosis	FZB	2018-08-19	ERR2677409	ERX2692400	PRJEB27354					RR-TB					S							S									Andres_2019	99.34	1735323	59	tuberculosis	1.951
SAMEA104362198	WGS	PAIRED	ILLUMINA	ERS1987176	ERP104985	South America	PER						lineage2.2.1	lineage2.2.1		Mycobacterium tuberculosis	UNIVERSIDAD PERUANA CAYETANO HEREDIA, PERU	2021-10-17	ERR2184357	ERX2240524	PRJEB23245					Sensitive	S				S	S	S	S	S				S		S	S	S	S	S	S	['CRyPTIC_reuse_table','Walker_2022']	99.53	1725385	64	tuberculosis	11.246
SAMEA8719084	WGS	PAIRED	ILLUMINA	ERS6403529	ERP128647	Africa	ZAF						lineage3.1.1	lineage3.1.1		Mycobacterium tuberculosis	CTB/NICD	2022-03-15	ERR8975961	ERX5544188	PRJEB44577					Sensitive	S				S	S	S	S	S				S		S	S	S	S	S	S	CRyPTIC_reuse_table	99.5	1821863	63	tuberculosis	0.867
SAMN21856169	WGS	PAIRED	ILLUMINA	SRS10345592	SRP338907	Asia	GEO	Tbilisi	2019	human	Homo sapiens	3	lineage2.2.1	lineage2.2.1		Mycobacterium tuberculosis	NIH / NIAID	2021-10-16	SRR16088036	SRX12374683	PRJNA766649		sputum			Sensitive																						99.5	1319577	44	tuberculosis	2.64
SAMEA7353881	WGS	PAIRED	ILLUMINA	ERS5112356	ERP123964								La1.8.1	La1.8.1	La1	Mycobacterium bovis	ANIMAL AND PLANT HEALTH AGENCY	2020-11-16	ERR4627384	ERX4554504	PRJEB40340					Other																						94.85	1282835	41	tuberculosis	2.951
SAMEA112799042	WGS	PAIRED	['ILLUMINA','ILLUMINA']	ERS14806588									lineage2.2.1	lineage2.2.1		Mycobacterium tuberculosis			['ERR11044769','ERR11044770']	['ERX10491561','ERX10491560']	PRJEB9680					Sensitive																						99.5	2880294	97	tuberculosis	1.243
SAMN19657163	WGS	PAIRED	ILLUMINA	SRS9179903	SRP323639	Europe	MDA		2019	human	Homo sapiens	3	lineage4.8	lineage4.8		Mycobacterium tuberculosis	SIMON FRASER UNIVERSITY	2021-06-10	SRR14782543	SRX11115916	PRJNA736718					Sensitive																						99.61	1314818	45	tuberculosis	1.82
SAMEA2682963	WGS	PAIRED	ILLUMINA	ERS519024	ERP004677	South America	PER		2011	human	Homo sapiens	3	lineage2.2.1	lineage2.2.1	L2.2.1	Mycobacterium tuberculosis	THE WELLCOME TRUST SANGER INSTITUTE	2016-01-09	ERR779894	ERX770321	PRJEB5280					MDR-TB																						99.54	1611305	37	tuberculosis	1.537
SAMN30157849	WGS	PAIRED	ILLUMINA	SRS14573030	SRP390552	Asia	CHN	Guangdong	2017	human	Homo sapiens	3	lineage2.2.1	lineage2.2.1		Mycobacterium tuberculosis	CENTRE FOR TUBERCULOSIS CONTROL OF GUANGDONG PROVINCE	2022-08-08	SRR20969454	SRX16987266	PRJNA866200		sputum			Sensitive																						99.58	1990216	66	tuberculosis	1.0
SAMEA112801844	WGS	PAIRED	ILLUMINA	ERS14809390	ERP010814								lineage4.6.2.2	lineage4.6.2.2		Mycobacterium tuberculosis	FZB	2023-08-01	ERR11068042	ERX10514972	PRJEB9680					Sensitive																						99.52	1720490	57	tuberculosis	1.862
SAMN33010968	WGS	PAIRED	ILLUMINA	SRS16656435	SRP420557	Europe	MDA	Chisinau	2018	human	Homo sapiens	3	lineage2.2.1	lineage2.2.1		Mycobacterium tuberculosis	UNIVERSITY OF CALIFORNIA, SAN DIEGO	2023-02-01	SRR23310845	SRX19253690	PRJNA930488		sputum			Pre-XDR-TB																						99.4	1445409	49	tuberculosis	1.835
SAMN05918604	WGS	PAIRED	ILLUMINA	SRS20795531	SRP496567	South America	PER	Lima	2012	human	Homo sapiens	3	lineage4.3.3	lineage4.3.3		Mycobacterium tuberculosis	FIND, THE FOUNDATION FOR INNOVATIVE NEW DIAGNOSTICS	2024-03-20	SRR28394079	SRX23998961	PRJNA343736		As reported: patient			MDR-TB																						99.54	1785322	46	tuberculosis	0.564
SAMEA7559985	WGS	PAIRED	ILLUMINA	ERS5316622	ERP124980								lineage2.2.1	lineage2.2.1		Mycobacterium tuberculosis	IML GAUTING	2021-11-12	ERR4827549	ERX4697533	PRJEB41239					MDR-TB																						99.5	1640779	53	tuberculosis	1.159
SAMEA7560929	WGS	PAIRED	ILLUMINA	ERS5317565	ERP124982	Asia	VNM	Ho Chi Minh City					lineage2.2.1	lineage2.2.1		Mycobacterium tuberculosis	OUCRU-HCMC	2021-11-11	ERR4828492	ERX4698476	PRJEB41241					Sensitive	S				S	S	S	S	S				S		S	S	S	S	S	S	['CRyPTIC_reuse_table','Walker_2022']	99.49	1479220	48	tuberculosis	0.987
SAMN20512421	WGS	PAIRED	ILLUMINA	SRS9655729	SRP330727	Asia	CHN	Zheijiang	1998	human	Homo sapiens	3	lineage2.2.1	lineage2.2.1		Mycobacterium tuberculosis	SCHOOL OF PUBLIC HEALTH, FUDAN UNIVERSITY	2021-08-01	SRR15315873	SRX11620467	PRJNA751240		sputum			Sensitive																						99.38	1850017	63	tuberculosis	1.055
SAMEA2682850	WGS	PAIRED	ILLUMINA	ERS518911	ERP004677	South America	PER		2009	human	Homo sapiens	3	lineage4.3.4.2	lineage4.3.4.2	L4.3.4.2	Mycobacterium tuberculosis	THE WELLCOME TRUST SANGER INSTITUTE	2016-01-14	ERR845937	ERX926848	PRJEB5280					MDR-TB																						99.78	1499692	34	tuberculosis	2.257
SAMEA104390511	WGS	PAIRED	ILLUMINA	ERS2008453	ERP105253	Europe	NOR		2013	human	Homo sapiens	3	lineage3.1.1	lineage3.1.1	L3.1.1	Mycobacterium tuberculosis	NORWEGIAN INSTITUTE OF PUBLIC HEALTH	2018-01-16	ERR2245399	ERX2297422	PRJEB23495		As reported: human host			Sensitive																						99.41	1026599	33	tuberculosis	2.349
SAMEA113538206	WGS	PAIRED	['ILLUMINA','ILLUMINA']	ERS15534627		Africa	BWA						lineage4.3.2.1	lineage4.3.2.1		Mycobacterium tuberculosis			['ERR11466132','ERR11466133']	['ERX10872289','ERX10872290']	PRJEB62480					Sensitive																						98.98	2080785	52	tuberculosis	0.925
SAMEA1405958	WGS	PAIRED	ILLUMINA	ERS083238	ERP000276								lineage1.2.2.2	lineage1.2.2.2		Mycobacterium tuberculosis	SC	2014-09-22	ERR117719	ERX093993	PRJEB2221					HR-TB																						99.21	1844521	42	tuberculosis	1.58
SAMEA112801934	WGS	PAIRED	ILLUMINA	ERS14809480	ERP010814								lineage4.6.2.2	lineage4.6.2.2		Mycobacterium tuberculosis	FZB	2023-07-21	ERR11068132	ERX10515062	PRJEB9680					Sensitive																						99.51	1677728	55	tuberculosis	1.545
SAMEA7332192	WGS	PAIRED	ILLUMINA	ERS5090714	ERP114840								La1.3	La1.3	La1	Mycobacterium bovis	APHA (ANIMAL AND PLANT HEALTH AGENCY)	2020-11-05	ERR4772202	ERX4642039	PRJEB32192					Other																						91.15	1759884	55	tuberculosis	2.856
SAMN03648417	WGS	PAIRED	ILLUMINA	SRS991263	SRP061066	Europe	GBR						lineage4.2.2.2	lineage4.2.2.2	L4.2.2.2	Mycobacterium tuberculosis	UNIVERSITY OF OXFORD	2015-07-15	SRR2101170	SRX1095864	PRJNA282721					Sensitive					S		S					S	S								CRyPTIC_WHO2021_PMC7612554	99.29	1713122	37	tuberculosis	1.181
SAMEA7524784	WGS	PAIRED	ILLUMINA	ERS5281259	ERP124850	Asia	IND	Mumbai					lineage2.2.1	lineage2.2.1		Mycobacterium tuberculosis	FOUNDATION FOR MEDICAL RESEARCH INDIA	2021-11-09	ERR4796328	ERX4665742	PRJEB41116					XDR-TB	R	S			R	R	R	R	R				R		S	S	S	R	S	R	['Walker_2022','CRyPTIC_reuse_table']	99.53	1722740	52	tuberculosis	1.065
SAMEA1707914	WGS	PAIRED	ILLUMINA	ERS179888	ERP000276								lineage4.8	lineage4.8		Mycobacterium tuberculosis	SC	2013-02-16	ERR228224	ERX202883	PRJEB2221					Other																						99.45	2150461	48	tuberculosis	0.453
SAMEA7524850	WGS	PAIRED	ILLUMINA	ERS5281325	ERP124850	Asia	IND	Mumbai					lineage4.2.2.2	lineage4.2.2.2		Mycobacterium tuberculosis	FOUNDATION FOR MEDICAL RESEARCH INDIA	2021-11-09	ERR4796394	ERX4665808	PRJEB41116					MDR-TB	S	S				S		S	S							S		S	S		Walker_2022	99.33	1609073	53	tuberculosis	1.063
SAMEA113555952	WGS	PAIRED	ILLUMINA	ERS15552075	ERP147779	Africa	MOZ	Maputo					lineage4.1.2	lineage4.1.2		Mycobacterium tuberculosis	FZB	2023-09-24	ERR11488397	ERX10894573	PRJEB62665					MDR-TB																						99.48	1609952	55	tuberculosis	1.534
SAMN08214853	WGS	PAIRED	ILLUMINA	SRS2774613	SRP119652	North America	CAN	British Columbia	2005	human	Homo sapiens	3	lineage4.4.1.1	lineage4.4.1.1	L4	Mycobacterium tuberculosis	BC CENTRE FOR DISEASE CONTROL PUBLIC HEALTH LABORATORY	2017-12-24	SRR6397429	SRX3490729	PRJNA413593					RR-TB					S		S					S	R	S							CRyPTIC_WHO2021_PMC7612554	99.64	1799930	50	tuberculosis	0.734
SAMN14417040	WGS	PAIRED	ILLUMINA	SRS6580267	SRP259494	Asia	THA		2016	human	Homo sapiens	3	lineage2.2.1	lineage2.2.1		Mycobacterium tuberculosis	KHON KAEN UNIVERSITY	2020-05-01	SRR11662483	SRX8223630	PRJNA613706		sputum			MDR-TB																						99.1	1548104	53	tuberculosis	0.933
SAMN37738598	WGS	PAIRED	ILLUMINA	SRS19111633	SRP465342	Africa	ZAF		2023	human	Homo sapiens	3	lineage2.2.1	lineage2.2.1		Mycobacterium tuberculosis	UNIVERISTY OF ANTWERP	2023-10-11	SRR26331652	SRX22039576	PRJNA1026351		sputum			Pre-XDR-TB																						91.43	1598891	49	tuberculosis	1.051
SAMEA7551570	WGS	PAIRED	ILLUMINA	ERS5308218	ERP124941	Europe	GBR						lineage4.1.2.1	lineage4.1.2.1		Mycobacterium tuberculosis	PUBLIC HEALTH ENGLAND	2021-11-10	ERR4818206	ERX4688048	PRJEB41201					Sensitive																						99.53	1778813	40	tuberculosis	1.937
SAMN25184569	WGS	PAIRED	ILLUMINA	SRS11745382	SRP349160	Asia	CHN	Chongqing City	2016	human	Homo sapiens	3	lineage2.2.1	lineage2.2.1		Mycobacterium tuberculosis	CHONGQING MEDICAL UNIVERSITY	2022-01-23	SRR17712080	SRX13875117	PRJNA785273					Sensitive																						99.44	1869665	61	tuberculosis	0.854
SAMEA2534666	WGS	PAIRED	ILLUMINA	ERS458068	ERP005779	Africa	SWZ						lineage4.8.1	lineage4.8.1	L4.8.1	Mycobacterium tuberculosis	FZB	2016-06-16	ERR552463	ERX511532	PRJEB6273					MDR-TB	S				S		R					R	R	R				S			CRyPTIC_WHO2021_PMC7612554	99.8	1107559	72	tuberculosis	2.303
SAMN04053655	WGS	PAIRED	ILLUMINA	SRS1086916	SRP064127	North America	CAN		2005	human	Homo sapiens	3	lineage4.1.1.2	lineage4.1.1.2		Mycobacterium tuberculosis	NATIONAL MICROBIOLOGY LABORATORY	2015-09-23	SRR2502783	SRX1281267	PRJNA295328					Sensitive																						99.62	940406	61	tuberculosis	2.233
SAMN31220367	WGS	PAIRED	ILLUMINA	SRS15392798	SRP402335	Asia	CHN	Beijing	2019	human	Homo sapiens	3	lineage2.2.1	lineage2.2.1		Mycobacterium tuberculosis	CAPITAL MEDICAL UNIVERSITY	2022-10-13	SRR21887776	SRX17874570	PRJNA888557		sputum			Pre-XDR-TB																						99.53	1686437	58	tuberculosis	1.575
SAMEA3346007	WGS	PAIRED	ILLUMINA	ERS2400830	ERP107969	Europe	ESP						lineage4.8	lineage4.8	L4.8	Mycobacterium tuberculosis	FISABIO	2021-10-23	ERR2516152	ERX2535368	PRJEB25998					MDR-TB					S		R					S	R	S							Walker_2022	99.31	1160958	58	tuberculosis	1.475
SAMEA7529100	WGS	PAIRED	ILLUMINA	ERS5285569	ERP124850	Asia	IND	Mumbai					lineage2.2.1.1	lineage2.2.1.1		Mycobacterium tuberculosis	FOUNDATION FOR MEDICAL RESEARCH INDIA	2021-11-11	ERR4800514	ERX4669929	PRJEB41116					Pre-XDR-TB	R	R				R	R	R	R				R	R		S		R	S		Walker_2022	99.49	1565868	52	tuberculosis	1.219
SAMEA1101707	WGS	PAIRED	ILLUMINA	ERS2394725	ERP107941	Asia	PAK						lineage3	lineage3	L3	Mycobacterium tuberculosis	SAN RAFFAELE SCIENTIFIC INSTITUTE	2022-07-23	ERR2510409	ERX2529824	PRJEB25972					MDR-TB	S				S	S	R	S	S				R	S	S	S	S	S	S	R	['Walker_2022','CRyPTIC_reuse_table']	99.36	1611843	51	tuberculosis	2.524
SAMEA6875029	WGS	PAIRED	ILLUMINA	ERS4602590	ERP122165	Europe	ESP	Valencia	2014				lineage4.3.2	lineage4.3.2	L4.3.2	Mycobacterium tuberculosis	Instituto_de_Biomedicina_de_Valencia	2022-06-11	ERR4195322	ERX4156255	PRJEB38719			No		Sensitive	S					S																99.52	1801626	81	tuberculosis	1.055
SAMEA104394430	WGS	PAIRED	ILLUMINA	ERS2012372	ERP010814	Europe	DEU						lineage4.1.2.1	lineage4.1.2.1	L4.1.2.1	Mycobacterium tuberculosis	FZB	2017-11-28	ERR2199806	ERX2254794	PRJEB9680					Sensitive					S		S					S	S								CRyPTIC_WHO2021_PMC7612554	99.32	1716530	37	tuberculosis	1.803
SAMEA7529118	WGS	PAIRED	ILLUMINA	ERS5285587	ERP124850	Asia	IND	Mumbai					lineage2.2.1.1	lineage2.2.1.1		Mycobacterium tuberculosis	FOUNDATION FOR MEDICAL RESEARCH INDIA	2021-11-11	ERR4800532	ERX4669947	PRJEB41116					Pre-XDR-TB	S	S				R	R	S	R				R			S		R	S		Walker_2022	99.45	1584196	51	tuberculosis	1.246
SAMN21616679	WGS	PAIRED	ILLUMINA	SRS10316893	SRP338617	North America	CAN	Ontario	2019	human	Homo sapiens	3	La1.7.1	La1.7.1		Mycobacterium tuberculosis	PUBLIC HEALTH ONTARIO	2021-09-24	SRR16058155	SRX12344513	PRJNA766079					Other					S		S					R	S								CRyPTIC_WHO2021_PMC7612554	99.44	760911	46	tuberculosis	4.935
SAMN08613071	WGS	PAIRED	ILLUMINA	SRS3001238	SRP128089					human	Homo sapiens	3	lineage4.8	lineage4.8		Mycobacterium tuberculosis	SAN RAFFAELE	2018-02-27	SRR6785295	SRX3744833	PRJNA428596					Sensitive																						99.73	1175831	26	tuberculosis	3.504
SAMN09090433	WGS	PAIRED	ILLUMINA	SRS3269237	SRP135980	Europe	ITA			human	Homo sapiens	3	lineage2.2.2	lineage2.2.2		Mycobacterium tuberculosis	SAN RAFFAELE	2018-05-08	SRR7131058	SRX4052203	PRJNA438921					Sensitive																						99.98	1885773	65	tuberculosis	2.178
SAMN19657337	WGS	PAIRED	ILLUMINA	SRS9179218	SRP323639	Europe	MDA		2018	human	Homo sapiens	3	lineage2.2.1	lineage2.2.1		Mycobacterium tuberculosis	SIMON FRASER UNIVERSITY	2021-06-11	SRR14782038	SRX11115231	PRJNA736718					Sensitive																						99.54	1755876	59	tuberculosis	1.076
SAMN30950573	WGS	PAIRED	ILLUMINA	SRS15189772	SRP338930	North America	USA	New York state	2016	human	Homo sapiens	3	lineage2.2.1	lineage2.2.1		Mycobacterium tuberculosis	WADSWORTH CENTER	2022-09-21	SRR21657649	SRX17657495	PRJNA766641					Sensitive																						99.58	1408707	69	tuberculosis	3.374
SAMN31942648	WGS	PAIRED	ILLUMINA	SRS15909990	SRP410580	South America	PER	Lima	2022	human	Homo sapiens	3	lineage4.1.1	lineage4.1.1		Mycobacterium tuberculosis	INSTITUTO NACIONAL DE SALUD	2022-11-30	SRR22461690	SRX18428133	PRJNA906938		sputum			MDR-TB																						99.13	1355487	44	tuberculosis	2.408
SAMN31062755	WGS	PAIRED	ILLUMINA	SRS15261694	SRP338930	North America	USA	New York state	2020	human	Homo sapiens	3	lineage4.8	lineage4.8		Mycobacterium tuberculosis	WADSWORTH CENTER	2022-09-28	SRR21736954	SRX17732710	PRJNA766641					Sensitive																						99.68	1605965	79	tuberculosis	1.267
SAMEA7544538	WGS	PAIRED	ILLUMINA	ERS5301196	ERP124937	Asia	CHN						lineage4.4.2	lineage4.4.2		Mycobacterium tuberculosis	CCDC	2021-11-10	ERR4811481	ERX4681026	PRJEB41197					Other		S				S	S	S					S	S				S			Walker_2022	99.52	1781535	60	tuberculosis	0.161
SAMN20525033	WGS	PAIRED	ILLUMINA	SRS9703543	SRP330727	Asia	CHN	Zheijiang	2013	human	Homo sapiens	3	lineage2.2.1	lineage2.2.1		Mycobacterium tuberculosis	SCHOOL OF PUBLIC HEALTH, FUDAN UNIVERSITY	2021-08-08	SRR15368783	SRX11671431	PRJNA751240		sputum			Sensitive																						99.44	1464130	50	tuberculosis	0.934
SAMN24579775	WGS	PAIRED	ILLUMINA	SRS11470914	SRP226525	Asia	IND	West Bengal - Momrejpur	2020	human	Homo sapiens	3	lineage3	lineage3		Mycobacterium tuberculosis	CHRISTIAN MEDICAL COLLAGE, VELLORE	2022-01-03	SRR17406776	SRX13578753	PRJNA575883		sputum			RR-TB																						99.52	1716567	58	tuberculosis	0.3
SAMEA113537202	WGS	PAIRED	ILLUMINA	ERS15533623	ERP147571	Africa	BWA						lineage4.3.4.1	lineage4.3.4.1		Mycobacterium tuberculosis	FZB	2023-09-16	ERR11464966	ERX10871123	PRJEB62480					Sensitive																						99.15	1420882	40	tuberculosis	1.8
SAMEA3447612	WGS	PAIRED	ILLUMINA	ERS2402037	ERP107973	Europe	NLD						lineage2.2.1.1	lineage2.2.1.1	L2.2.1.1	Mycobacterium tuberculosis	RIVM	2021-10-23	ERR2517359	ERX2536575	PRJEB26002					Sensitive					S		S					S	S	S							Walker_2022	99.38	2620606	69	tuberculosis	1.302
SAMN10966009	WGS	PAIRED	ILLUMINA	SRS4386992	SRP186442	Europe	GBR	England, Woodchester Park	2008	badger	Meles meles	1	La1.8.1	La1.8.1	La1	Mycobacterium bovis	UNIVERSITY COLLEGE DUBLIN	2019-02-21	SRR8600155	SRX5400170	PRJNA523164					Other																						99.49	635043	42	tuberculosis	3.915
SAMN39286732	WGS	PAIRED	ILLUMINA	SRS20075432	SRP399923	Oceania	AUS	Victoria	2019	human	Homo sapiens	3	lineage3	lineage3		Mycobacterium tuberculosis	MDUPHL	2024-01-07	SRR27450057	SRX23121880	PRJNA857537					Sensitive																						99.46	1646980	48	tuberculosis	1.123
SAMEA3442612	WGS	PAIRED	ILLUMINA	ERS2401666	ERP107972	Europe	GBR	England					lineage3.1	lineage3.1	L3.1	Mycobacterium tuberculosis	PHE	2022-07-15	ERR2516989	ERX2536204	PRJEB26001					MDR-TB	S	S					R	S	S				R					S			Walker_2022	99.6	1839193	64	tuberculosis	2.006
SAMEA7525145	WGS	PAIRED	ILLUMINA	ERS5281620	ERP124850	Asia	IND	Mumbai					lineage1.1.2	lineage1.1.2		Mycobacterium tuberculosis	FOUNDATION FOR MEDICAL RESEARCH INDIA	2021-11-09	ERR4796689	ERX4666104	PRJEB41116					Pre-XDR-TB	S	S			I	R	R	S	R				S		S	S	S	R	S	S	['CRyPTIC_reuse_table','Walker_2022']	99.27	1534528	49	tuberculosis	1.555
SAMN14417286	WGS	PAIRED	ILLUMINA	SRS6580046	SRP259494	Asia	THA		2017	human	Homo sapiens	3	lineage2.2.1	lineage2.2.1		Mycobacterium tuberculosis	KHON KAEN UNIVERSITY	2020-05-01	SRR11662707	SRX8223406	PRJNA613706		sputum			MDR-TB																						99.43	1787694	61	tuberculosis	0.952
SAMEA2400258	WGS	PAIRED	ILLUMINA	ERS422158	ERP005265								La1.8.1	La1.8.1	La1	Mycobacterium bovis	SC	2014-07-17	ERR564468	ERX523493	PRJEB5830					Other																						99.36	1430937	33	tuberculosis	3.948
SAMN31030557	WGS	PAIRED	ILLUMINA	SRS15257392	SRP399923	Oceania	AUS	Victoria	2017	human	Homo sapiens	3	lineage1.2.1.2.1	lineage1.2.1.2.1		Mycobacterium tuberculosis	MDUPHL	2022-09-27	SRR21732240	SRX17727928	PRJNA857537					Other																						99.34	1732238	60	tuberculosis	2.022
SAMN33061918	WGS	PAIRED	ILLUMINA	SRS16683669	SRP420952	Europe	LTY		2019	human	Homo sapiens	3	lineage4.2.1	lineage4.2.1		Mycobacterium tuberculosis	DEPARTMENT OF ENVIRONMENTAL MICROBIOLOGY AND BIOTECHNOLOGY	2023-02-04	SRR23340144	SRX19281994	PRJNA931475					MDR-TB																						99.46	1860582	64	tuberculosis	0.299
SAMEA14269189	WGS	PAIRED	ILLUMINA	ERS11871834	ERP137101	Europe	FRA		2020	human	Homo sapiens	3	lineage4.5	lineage4.5		Mycobacterium tuberculosis	UMR1137	2022-12-15	ERR9901057	ERX9443892	PRJEB52390		lymph node			Sensitive																						99.42	1447899	60	tuberculosis	3.332
SAMN37848463	WGS	PAIRED	ILLUMINA	SRS19170115	SRP466602	Asia	VNM	Ho Chi Minh City		human	Homo sapiens	3	lineage2.2.1	lineage2.2.1		Mycobacterium tuberculosis	UNIVERSITY OF MELBOURNE/ THE PETER DOHERTY INSTITUTE FOR INFECTION AND IMMUNITY	2023-10-16	SRR26399363	SRX22105034	PRJNA1028637		sputum			Other																						99.5	1596916	53	tuberculosis	0.91
SAMN16966087	WGS	PAIRED	ILLUMINA	SRS7820629	SRP295468	Europe	BEL		2019	human	Homo sapiens	3	lineage1.1.2	lineage1.1.2		Mycobacterium tuberculosis	SCIENSANO	2020-12-02	SRR13180289	SRX9618430	PRJNA681718					Sensitive																						98.87	1218355	61	tuberculosis	2.419
SAMN15437407	WGS	PAIRED	ILLUMINA	SRS6944503	SRP269873	Asia	CHN	lanzhou	2018	human	Homo sapiens	3	lineage2.2.1	lineage2.2.1		Mycobacterium tuberculosis	GANSU PROVINCIAL CENTER FOR DISEASE CONTROL AND PREVENTION	2020-07-03	SRR12142424	SRX8663417	PRJNA643892		mucus			Pre-XDR-TB																						99.32	1667604	84	tuberculosis	0.861
SAMN39286847	WGS	PAIRED	ILLUMINA	SRS20075465	SRP399923	Oceania	AUS	Victoria	2019	human	Homo sapiens	3	lineage4.8	lineage4.8		Mycobacterium tuberculosis	MDUPHL	2024-01-07	SRR27450024	SRX23121913	PRJNA857537					Sensitive																						99.66	1682513	58	tuberculosis	2.326
SAMEA13119923	WGS	PAIRED	ILLUMINA	ERS10723889	ERP135588	Asia	THA			human	Homo sapiens	3	lineage2.2.1	lineage2.2.1		Mycobacterium tuberculosis	UNIVERSITY OF BASEL, SWITZERLAND	2022-08-10	ERR8773488	ERX8436863	PRJEB50999					Other																						98.79	3767051	43	tuberculosis	1.494
SAMN15437432	WGS	PAIRED	ILLUMINA	SRS6944567	SRP269873	Asia	CHN	lanzhou	2018	human	Homo sapiens	3	lineage2.2.1	lineage2.2.1		Mycobacterium tuberculosis	GANSU PROVINCIAL CENTER FOR DISEASE CONTROL AND PREVENTION	2020-07-03	SRR12142360	SRX8663481	PRJNA643892		mucus			Sensitive																						99.38	1581360	52	tuberculosis	0.854
SAMEA113556242	WGS	PAIRED	ILLUMINA	ERS15552365	ERP147779	Africa	MOZ	Maputo					lineage2.2.1	lineage2.2.1		Mycobacterium tuberculosis	FZB	2023-10-05	ERR11488708	ERX10894884	PRJEB62665					MDR-TB																						99.51	1572120	54	tuberculosis	2.231
SAMN15180228	WGS	PAIRED	ILLUMINA	SRS6813642	SRP266712	Asia	MMR	Yangon		human	Homo sapiens	3	lineage2.2.1	lineage2.2.1		Mycobacterium tuberculosis	UNIVERSITY OF OTAGO	2020-06-10	SRR11972389	SRX8515986	PRJNA638161		sputum			MDR-TB																						99.1	993460	27	tuberculosis	5.582
SAMEA8939213	WGS	PAIRED	ILLUMINA	ERS6622055	ERP130019	Europe	FRA		2017	domestic cattle	Bos taurus	3	La1.8.2	La1.8.2	La1	Mycobacterium bovis	ANSES	2022-08-28	ERR6149923	ERX5786747	PRJEB45853					Other																						99.2	1781804	56	tuberculosis	3.762
SAMEA104614440	WGS	PAIRED	ILLUMINA	ERS2225722	ERP106291	Asia	IDN	Bandung					lineage2.2.1	lineage2.2.1		Mycobacterium tuberculosis	WELLCOME SANGER INSTITUTE	2019-06-03	ERR3284103	ERX3310647	PRJEB24463					MDR-TB																						99.3	1750404	60	tuberculosis	1.147
SAMN02360552	WGS	PAIRED	['ILLUMINA','ILLUMINA','ILLUMINA','ILLUMINA']	SRS491923		Asia	KOR			human	Homo sapiens	3	lineage2.2.2	lineage2.2.2	L2.2.2	Mycobacterium tuberculosis			['SRR1048844','SRR1013546','SRR1048845','SRR1013545']	['SRX365547','SRX391233']	PRJNA219757					Pre-XDR-TB																						99.35	5786842	135	tuberculosis	1.529
SAMN08708733	WGS	PAIRED	ILLUMINA	SRS3040814	SRP128089	Europe	UKR			human	Homo sapiens	3	lineage2.2.1	lineage2.2.1		Mycobacterium tuberculosis	SAN RAFFAELE	2018-03-14	SRR6832241	SRX3788149	PRJNA428596					Pre-XDR-TB	S	S			R		R	R	S			R	R	R				R			CRyPTIC_WHO2021_PMC7612554	99.41	1538947	33	tuberculosis	2.928
SAMN09725830	WGS	PAIRED	ILLUMINA	SRS3606638	SRP155672	Oceania	NZL	Whataroa	2010	bovine	Bos taurus	2	La1.8.1	La1.8.1	La1	Mycobacterium bovis	AGRESEARCH	2018-07-29	SRR7617796	SRX4482288	PRJNA479921					Other																						99.43	561032	27	tuberculosis	11.189
SAMEA112806619	WGS	PAIRED	ILLUMINA	ERS14814165	ERP010814								lineage4.1.2.1	lineage4.1.2.1		Mycobacterium tuberculosis	FZB	2023-07-21	ERR11082985	ERX10530354	PRJEB9680					Sensitive																						99.63	1591907	55	tuberculosis	1.687
SAMN19688538	WGS	PAIRED	ILLUMINA	SRS9198471	SRP323639	Europe	MDA		2018	human	Homo sapiens	3	lineage4.1.2.1	lineage4.1.2.1		Mycobacterium tuberculosis	SIMON FRASER UNIVERSITY	2021-06-13	SRR14802030	SRX11135081	PRJNA736718					Sensitive																						99.46	1772046	58	tuberculosis	1.442
SAMN21983564	WGS	PAIRED	ILLUMINA	SRS10407746	SRP339714					human	Homo sapiens	3	lineage2.2.1	lineage2.2.1		Mycobacterium tuberculosis	TGEN NORTH	2021-10-01	SRR16156764	SRX12441594	PRJNA767684					HR-TB																						99.55	1832973	62	tuberculosis	1.333
SAMN03647452	WGS	PAIRED	ILLUMINA	SRS991587	SRP061066	Europe	GBR						lineage3	lineage3	L3	Mycobacterium tuberculosis	UNIVERSITY OF OXFORD	2015-07-23	SRR2100279	SRX1094973	PRJNA282721					Other					S		S					S	S								CRyPTIC_WHO2021_PMC7612554	99.52	1907990	42	tuberculosis	0.53
SAMEA7280621	WGS	PAIRED	ILLUMINA	ERS5041222	ERP123102	Asia	BGD		2011	human	Homo sapiens	3	lineage4.1.1.1	lineage4.1.1.1		Mycobacterium tuberculosis	INSTITUTE OF TROPICAL MEDICINE	2020-08-29	ERR4553879	ERX4490249	PRJEB39569		sputum			MDR-TB																						99.49	1886801	92	tuberculosis	3.311
SAMN06856019	WGS	PAIRED	ILLUMINA	SRS2261488	SRP108793	North America	MEX	Baja California,Ensenada	2015	domestic cattle	Bos taurus	2	La1.8.1	La1.8.1	La1	Mycobacterium bovis	UNIVERSIDAD AUTONOMA DE BAJA CALIFORNIA	2017-06-08	SRR5657510	SRX2893934	PRJNA384996		lymph node			Other																						99.48	809106	43	tuberculosis	6.655
SAMN13207964	WGS	PAIRED	ILLUMINA	SRS5609845	SRP228479	Asia	GEO	Tbilisi	2017	human	Homo sapiens	3	lineage2.2.1	lineage2.2.1		Mycobacterium tuberculosis	NIH / NIAID	2019-11-05	SRR10397152	SRX7097475	PRJNA587747		sputum			MDR-TB																						99.58	1796150	61	tuberculosis	0.875
SAMEA112800949	WGS	PAIRED	ILLUMINA	ERS14808495	ERP010814								lineage4.8	lineage4.8		Mycobacterium tuberculosis	FZB	2023-07-20	ERR11050956	ERX10497747	PRJEB9680					Sensitive																						99.53	1755058	58	tuberculosis	0.854
SAMD00142956	WGS	PAIRED	ILLUMINA	DRS201310	DRP007602	Asia	JPN	Kinki	2017	human	Homo sapiens	3	lineage4.9	lineage4.9		Mycobacterium tuberculosis	RIT_JATA	2021-08-14	DRR188740	DRX179205	PRJDB7494					Sensitive																						99.79	1433228	91	tuberculosis	0.351
SAMEA1118689	WGS	PAIRED	ILLUMINA	ERS2398098	ERP107961	Europe	GBR	England					lineage3		L3	Mycobacterium tuberculosis	PHE	2021-10-23	ERR2513508	ERX2532718	PRJEB25991					Sensitive					S		S					S	S								Walker_2022	95.83	1537427	51	tuberculosis	2.481
SAMEA7560450	WGS	PAIRED	ILLUMINA	ERS5317086	ERP124980								lineage2.2.1	lineage2.2.1		Mycobacterium tuberculosis	IML GAUTING	2021-11-12	ERR4828013	ERX4697997	PRJEB41239					Pre-XDR-TB																						99.58	1663033	56	tuberculosis	2.214
SAMN40655430	WGS	PAIRED	ILLUMINA	SRS20888645	SRP498669	Europe	MDA		2021	human	Homo sapiens	3	lineage4.8	lineage4.8		Mycobacterium tuberculosis	NIAID TB PORTALS PROGRAM	2024-03-29	SRR28498384	SRX24100236	PRJNA1074788		sputum			Sensitive																						99.57	1175770	39	tuberculosis	1.658
SAMEA112189041	WGS	PAIRED	ILLUMINA	ERS14298930	ERP143048								lineage2.2.1	lineage2.2.1		Mycobacterium tuberculosis	CTB/NICD	2023-01-15	ERR10748447	ERX10200053	PRJEB58017					MDR-TB																						99.65	1685080	57	tuberculosis	1.781
SAMEA3921019	WGS	PAIRED	ILLUMINA	ERS1108153	ERP014881	Asia	CHN		2009	human	Homo sapiens	3	lineage2.2.1	lineage2.2.1	L2.2.1	Mycobacterium tuberculosis	FUDAN UNIVERSITY	2017-03-18	ERR1352354	ERX1423875	PRJEB13325		sputum			Pre-XDR-TB																						99.53	1601522	35	tuberculosis	2.4
SAMEA2534753	WGS	PAIRED	ILLUMINA	ERS458155	ERP010662	Africa	COG		2011				lineage4.3.3	lineage4.3.3	L4.3.3	Mycobacterium tuberculosis	FZB	2015-08-05	ERR552592	ERX511661	PRJEB9545					Sensitive																						99.6	1304734	86	tuberculosis	2.425
SAMEA7549036	WGS	PAIRED	ILLUMINA	ERS5305688	ERP124941	Europe	GBR						lineage3	lineage3		Mycobacterium tuberculosis	PUBLIC HEALTH ENGLAND	2021-11-10	ERR4815676	ERX4685518	PRJEB41201					Other					S		S					S	S								Walker_2022	99.47	1315493	43	tuberculosis	3.589
SAMEA7546222	WGS	PAIRED	ILLUMINA	ERS5302877	ERP124939	South America	PER		2019				lineage4.3.2	lineage4.3.2		Mycobacterium tuberculosis	UNIVERSIDAD PERUANA CAYETANO HEREDIA	2021-11-10	ERR4812717	ERX4682707	PRJEB41199					Sensitive							S						S								Walker_2022	99.69	1866996	62	tuberculosis	0.597
SAMEA7553528	WGS	PAIRED	ILLUMINA	ERS5310174	ERP124941	Europe	GBR						lineage4.1.1.3	lineage4.1.1.3		Mycobacterium tuberculosis	PUBLIC HEALTH ENGLAND	2021-11-10	ERR4820162	ERX4690004	PRJEB41201					Sensitive																						98.53	1781214	38	tuberculosis	2.579
SAMEA7550866	WGS	PAIRED	ILLUMINA	ERS5307515	ERP124941	Europe	GBR						lineage4.1.1.3	lineage4.1.1.3		Mycobacterium tuberculosis	PUBLIC HEALTH ENGLAND	2021-11-10	ERR4817503	ERX4687345	PRJEB41201					Sensitive																						99.41	2083212	46	tuberculosis	1.487
SAMN12825660	WGS	PAIRED	ILLUMINA	SRS5538252	SRP226155	Asia	CHN	Anhui	2007	human	Homo sapiens	3	lineage2.2.1	lineage2.2.1		Mycobacterium tuberculosis	CHINESE CENTER FOR DISEASE CONTROL AND PREVENTION	2019-10-18	SRR10305846	SRX7017035	PRJNA573798		sputum			Other																						99.54	1756447	50	tuberculosis	0.929
SAMEA7541606	WGS	PAIRED	ILLUMINA	ERS5298059	ERP124931	Africa	ZAF						lineage4.4.1.1	lineage4.4.1.1		Mycobacterium tuberculosis	CTB/NICD	2021-11-11	ERR4809069	ERX4678609	PRJEB41191					Pre-XDR-TB	S				R	S	R	S	R				R		S			R		R	['CRyPTIC_reuse_table','Walker_2022']	99.74	1665412	57	tuberculosis	1.384
SAMN14416815	WGS	PAIRED	ILLUMINA	SRS6579786	SRP259494	Asia	THA		2014	human	Homo sapiens	3	lineage2.2.1	lineage2.2.1		Mycobacterium tuberculosis	KHON KAEN UNIVERSITY	2020-05-01	SRR11662455	SRX8223148	PRJNA613706		sputum			MDR-TB																						99.38	1839730	62	tuberculosis	0.837
SAMN16521609	WGS	PAIRED	ILLUMINA	SRS7571703	SRP288262	Europe	CHE		2006	human	Homo sapiens	3	lineage1.1.1	lineage1.1.1		Mycobacterium tuberculosis	SWISSTPH	2020-10-23	SRR12882589	SRX9348719	PRJNA670836		sputum			Sensitive																						99.03	1406303	31	tuberculosis	4.18
SAMN06855960	WGS	PAIRED	ILLUMINA	SRS2261586	SRP108793	North America	MEX	Baja California,Ensenada	2015	domestic cattle	Bos taurus	2	La1.8.1	La1.8.1	La1	Mycobacterium bovis	UNIVERSIDAD AUTONOMA DE BAJA CALIFORNIA	2017-06-08	SRR5657412	SRX2894032	PRJNA384996		lymph node			Other																						99.46	1305685	72	tuberculosis	4.91
SAMEA3359348	WGS	PAIRED	ILLUMINA	ERS2400873	ERP107970	Europe	BEL						lineage4.6.1.1	lineage4.6.1.1	L4.6.1.1	Mycobacterium tuberculosis	GENOSCREEN	2021-10-23	ERR2516195	ERX2535411	PRJEB25999					Sensitive					S		S					S	S								Walker_2022	99.55	1501869	34	tuberculosis	3.047
SAMN41148856	WGS	PAIRED	ILLUMINA	SRS21175098	SRP338930	North America	USA	New York state	2023	human	Homo sapiens	3	lineage4.1.2.1	lineage4.1.2.1		Mycobacterium tuberculosis	WADSWORTH CENTER	2024-05-01	SRR28859602	SRX24419635	PRJNA766641					HR-TB																						99.64	1572821	53	tuberculosis	1.594
SAMEA104614327	WGS	PAIRED	ILLUMINA	ERS2225609	ERP106291	Asia	IDN	Bandung					lineage4.1.1.3	lineage4.1.1.3		Mycobacterium tuberculosis	WELLCOME SANGER INSTITUTE	2019-06-02	ERR3273096	ERX3299970	PRJEB24463					MDR-TB																						99.46	1668962	57	tuberculosis	0.486
SAMEA112188822	WGS	PAIRED	ILLUMINA	ERS14298711	ERP143048								lineage4.8.1	lineage4.8.1		Mycobacterium tuberculosis	CTB/NICD	2023-01-15	ERR10748228	ERX10199834	PRJEB58017					MDR-TB																						99.72	2056304	35	tuberculosis	1.517
SAMN30963912	WGS	PAIRED	ILLUMINA	SRS15207444	SRP338930	North America	USA	New York state	2018	human	Homo sapiens	3	lineage5	lineage5		Mycobacterium tuberculosis	WADSWORTH CENTER	2022-09-22	SRR21677259	SRX17675553	PRJNA766641					Sensitive																						99.44	1444699	82	tuberculosis	2.876
SAMEA7552012	WGS	PAIRED	ILLUMINA	ERS5308660	ERP124941	Europe	GBR						lineage3	lineage3		Mycobacterium tuberculosis	PUBLIC HEALTH ENGLAND	2021-11-10	ERR4818648	ERX4688490	PRJEB41201					Sensitive																						98.0	2695031	61	tuberculosis	1.521
SAMEA112799801	WGS	PAIRED	ILLUMINA	ERS14807347	ERP010814								lineage4.8	lineage4.8		Mycobacterium tuberculosis	FZB	2023-07-20	ERR11049671	ERX10496461	PRJEB9680					Sensitive																						99.61	1588945	54	tuberculosis	1.391
SAMEA8955375	WGS	PAIRED	ILLUMINA	ERS6638138	ERP130302	Europe	FRA		2013	domestic cattle	Bos taurus	3	La1.2	La1.2	La1	Mycobacterium bovis	ANSES	2022-09-15	ERR6201813	ERX5836958	PRJEB46102					Other																						99.16	1493692	48	tuberculosis	3.809
SAMEA9903721	WGS	PAIRED	ILLUMINA	ERS7582012	ERP111748	Europe	PRT		2021				lineage2.2.1	lineage2.2.1		Mycobacterium tuberculosis	NATIONAL INSTITUTE OF HEALTH DR. RICARDO JORGE	2021-10-11	ERR6662370	ERX6287571	PRJEB29446					Sensitive																						98.71	420210	20	tuberculosis	16.644
SAMN21855991	WGS	PAIRED	ILLUMINA	SRS10345743	SRP338907	Asia	GEO	Tbilisi	2019	human	Homo sapiens	3	lineage2.2.1	lineage2.2.1		Mycobacterium tuberculosis	NIH / NIAID	2021-10-16	SRR16088481	SRX12374834	PRJNA766649		sputum			Pre-XDR-TB																						99.54	1605936	54	tuberculosis	2.093
SAMEA9977457	WGS	PAIRED	ILLUMINA	ERS7655735	ERP123401	South America	PER	Lima	2009	human	Homo sapiens	3	lineage4.1.2.1	lineage4.1.2.1		Mycobacterium tuberculosis	IMPERIAL COLLEGE LONDON	2021-10-15	ERR6866759	ERX6490187	PRJEB39837					Sensitive																						99.59	1585690	52	tuberculosis	0.518
SAMEA114493549	WGS	PAIRED	ILLUMINA	ERS16475207	ERP010814	South America	PER		2017				lineage4.3.3	lineage4.3.3		Mycobacterium tuberculosis	FZB	2023-10-30	ERR12117932	ERX11495119	PRJEB9680					MDR-TB																						99.56	1644896	51	tuberculosis	1.319
SAMEA112805931	WGS	PAIRED	ILLUMINA	ERS14813477	ERP010814								lineage3	lineage3		Mycobacterium tuberculosis	FZB	2023-07-21	ERR11082217	ERX10529586	PRJEB9680					Sensitive																						99.54	1466322	50	tuberculosis	1.957
SAMEA104614451	WGS	PAIRED	ILLUMINA	ERS2225733	ERP106291	Asia	IDN	Bandung					lineage2.1	lineage2.1		Mycobacterium tuberculosis	WELLCOME SANGER INSTITUTE	2020-03-10	ERR3273209	ERX3300083	PRJEB24463					MDR-TB																						99.62	1691752	58	tuberculosis	0.99
SAMEA113537665	WGS	PAIRED	ILLUMINA	ERS15534086	ERP147571	Africa	BWA						lineage4.4.1.1	lineage4.4.1.1		Mycobacterium tuberculosis	FZB	2023-09-17	ERR11465518	ERX10871675	PRJEB62480					Sensitive																						99.06	1472682	40	tuberculosis	0.638
SAMEA1708236	WGS	PAIRED	ILLUMINA	ERS019887	ERP000436	Africa	MWI		2003	human	Homo sapiens	3	lineage2.2.1	lineage2.2.1	L2.2.1	Mycobacterium tuberculosis	SC	2013-03-20	ERR245834	ERX220368	PRJEB2358		sputum			Sensitive							S						S								Coll_2018	99.39	1130586	18	tuberculosis	15.127
SAMEA1466443	WGS	PAIRED	ILLUMINA	ERS128260	ERP001177								lineage4.8	lineage4.8		Mycobacterium tuberculosis	SC	2014-10-18	ERR152762	ERX128710	PRJEB2858					Sensitive																						99.8	1579953	56	tuberculosis	2.058
SAMEA2660980	WGS	PAIRED	ILLUMINA	ERS510194	ERP001072	Africa	MWI	Karonga					lineage4.3.4.2.1	lineage4.3.4.2.1	L4	Mycobacterium tuberculosis	SC	2015-02-10	ERR736806	ERX680497	PRJEB2794					Sensitive																						99.69	1624073	37	tuberculosis	1.956
SAMN28538089	WGS	PAIRED	ILLUMINA	SRS13093563	SRP373287	Europe	ITA	Rome	2017	human	Homo sapiens	3	lineage4.8	lineage4.8		Mycobacterium tuberculosis	NATIONAL INSTITUTE OF INFECTIOUS DISEASES L. SPALLANZANI	2022-05-19	SRR19303901	SRX15364174	PRJNA834606		sputum			Sensitive																						99.64	1605083	54	tuberculosis	2.133
SAMEA7563986	WGS	PAIRED	ILLUMINA	ERS5320618	ERP125020	Asia	VNM						lineage2.2.1	lineage2.2.1		Mycobacterium tuberculosis	OUCRU-HCMC	2021-11-11	ERR4831630	ERX4701614	PRJEB41279					MDR-TB	S				R	S	R	S	S				R		S	S	S	S	S	R	['Walker_2022','CRyPTIC_reuse_table']	99.59	1497623	51	tuberculosis	1.159
SAMEA112801322	WGS	PAIRED	ILLUMINA	ERS14808868	ERP010814								lineage4.1.2.1	lineage4.1.2.1		Mycobacterium tuberculosis	FZB	2023-07-21	ERR11067487	ERX10514417	PRJEB9680					Sensitive																						99.32	1756308	57	tuberculosis	1.355
SAMEA95529418	WGS	PAIRED	ILLUMINA	ERS1565487	ERP015827	Africa	ZAF		2008	human	Homo sapiens	3	lineage2.2.2	lineage2.2.2	L2.2.2	Mycobacterium tuberculosis	UNIVERSITY OF CAPE TOWN	2017-03-12	ERR1873529	ERX1934054	PRJEB14199		sputum			Pre-XDR-TB	R	R		R	R	R	R	R	R	R	R	R	R	R							Coll_2018	99.49	1300308	29	tuberculosis	4.046
SAMN07213106	WGS	PAIRED	ILLUMINA	SRS2282622	SRP109135	North America	CAN	Alberta	1992	human	Homo sapiens	3	lineage4.4.1.1	lineage4.4.1.1	L4.4.1.1	Mycobacterium tuberculosis	UNIVERSITY OF WISCONSIN-MADISON	2017-06-14	SRR5681156	SRX2916485	PRJNA390065					Sensitive																						99.58	1359567	54	tuberculosis	1.181
SAMN32818745	WGS	PAIRED	ILLUMINA	SRS16524017	SRP418517	Europe	GBR		2015	badger	Meles meles	1	La1.8.1	La1.8.1	La1	Mycobacterium bovis	AGRIFOOD AND BIOSCIENCES INSTITUTE	2023-01-20	SRR23174543	SRX19124743	PRJNA925930					Other																						99.33	1851912	42	tuberculosis	2.475
SAMN08214849	WGS	PAIRED	ILLUMINA	SRS2774606	SRP119652	North America	CAN	British Columbia	2005	human	Homo sapiens	3	lineage4.1.2.1	lineage4.1.2.1	L4	Mycobacterium tuberculosis	BC CENTRE FOR DISEASE CONTROL PUBLIC HEALTH LABORATORY	2017-12-24	SRR6397433	SRX3490725	PRJNA413593					Sensitive					S		S						S	S							CRyPTIC_WHO2021_PMC7612554	99.54	1757036	50	tuberculosis	0.615
SAMN40530439	WGS	PAIRED	ILLUMINA	SRS20783640	SRP491750	North America	USA		2024	human	Homo sapiens	3	lineage4.1.1.3	lineage4.1.1.3		Mycobacterium tuberculosis	TXDSHS	2024-03-18	SRR28381181	SRX23986053	PRJNA1080563		sputum			Other																						99.49	1701572	80	tuberculosis	0.909
SAMEA7723139	WGS	PAIRED	ILLUMINA	ERS5470518	ERP125870	Europe	IRL		2016	human	Homo sapiens	3	lineage4.8	lineage4.8		Mycobacterium tuberculosis	IRISH MYCOBACTERIA REFERENCE LABORATORY (IMRL)	2021-05-15	ERR5908189	ERX5549330	PRJEB42011					Sensitive																						99.63	1632350	56	tuberculosis	1.732
SAMEA8994429	WGS	PAIRED	ILLUMINA	ERS6677121	ERP127219	Africa	RWA		2018	human	Homo sapiens	3	lineage4.6.1.2	lineage4.6.1.2		Mycobacterium tuberculosis	INSTITUTE OF TROPICAL MEDICINE	2021-09-30	ERR6359129	ERX5990663	PRJEB43270		sputum			MDR-TB																						99.64	1826258	56	tuberculosis	1.538
SAMEA1100883	WGS	PAIRED	ILLUMINA	ERS2394076	ERP107936	Europe	GBR						lineage3.1.2.1	lineage3.1.2.1	L3.1.2.1	Mycobacterium tuberculosis	MODMEDMICRO	2022-07-14	ERR2509685	ERX2529116	PRJEB25968					Sensitive					S		S						S								Walker_2022	99.6	1508984	50	tuberculosis	2.888
SAMN08709270	WGS	PAIRED	ILLUMINA	SRS3041295	SRP128089	Europe	UKR			human	Homo sapiens	3	lineage2.2.1	lineage2.2.1		Mycobacterium tuberculosis	SAN RAFFAELE	2018-03-14	SRR6832413	SRX3788629	PRJNA428596					MDR-TB	S	S			S		S	S					S	S				S			CRyPTIC_WHO2021_PMC7612554	99.43	1616999	34	tuberculosis	2.608
SAMEA7546515	WGS	PAIRED	ILLUMINA	ERS5303170	ERP124939	South America	PER		2016				lineage4.3.3	lineage4.3.3		Mycobacterium tuberculosis	UNIVERSIDAD PERUANA CAYETANO HEREDIA	2021-11-10	ERR4813010	ERX4683000	PRJEB41199					MDR-TB	S	S				R	R	S	S				R	S	S	S	S	S	S	R	['Walker_2022','CRyPTIC_reuse_table']	99.45	1854144	60	tuberculosis	17.636
SAMN31674230	WGS	PAIRED	ILLUMINA	SRS15722492	SRP407089	Oceania	AUS	NSW	2021	human	Homo sapiens	3	lineage3	lineage3		Mycobacterium tuberculosis	INSTITUTE OF CLINICAL PATHOLOGY AND MEDICAL RESEARCH	2022-11-09	SRR22249544	SRX18226144	PRJNA899911					Other																						99.56	1963801	66	tuberculosis	2.553
SAMEA13119760	WGS	PAIRED	ILLUMINA	ERS10723726	ERP135588	South America	PER		2010	human	Homo sapiens	3	lineage4.6.2.2	lineage4.6.2.2		Mycobacterium tuberculosis	UNIVERSITY OF BASEL, SWITZERLAND	2022-08-10	ERR8774234	ERX8437550	PRJEB50999					Pre-XDR-TB																						99.57	2059816	40	tuberculosis	1.114
SAMN21593430	WGS	PAIRED	ILLUMINA	SRS10401335	SRP339647	Europe	BGR	Sofia	2017	human	Homo sapiens	3	lineage4.2.2.1	lineage4.2.2.1		Mycobacterium tuberculosis	NATIONAL CENTER OF INFECTIOUS AND PARASITIC DISEASES, SOFIA BULGARIA	2021-10-01	SRR16149173	SRX12433997	PRJNA765918					Pre-XDR-TB																						99.35	1753500	57	tuberculosis	2.701
SAMEA1904075	WGS	PAIRED	['ILLUMINA','ILLUMINA']	ERS207880									lineage3	lineage3		Mycobacterium tuberculosis			['ERR386941','ERR278582']	['ERX359171','ERX251915']	PRJEB2221					Sensitive																						99.48	3650425	82	tuberculosis	0.338
SAMEA7157348	WGS	PAIRED	ILLUMINA	ERS4917810	ERP123095	Asia	GEO						lineage4.1.2.1	lineage4.1.2.1		Mycobacterium tuberculosis	SWISS TROPICAL AND PUBLIC HEALTH INSTITUTE	2021-05-15	ERR5865571	ERX5511366	PRJEB39561					MDR-TB																						99.5	1592051	36	tuberculosis	3.197
SAMN08376333	WGS	PAIRED	ILLUMINA	SRS2841197	SRP130118	Asia	IDN	Bandung	2010	human	Homo sapiens	3	lineage2.2.1	lineage2.2.1	L2	Mycobacterium tuberculosis	RADBOUDUMC	2018-01-18	SRR6480583	SRX3570199	PRJNA430531		cerebrospinal fluid			MDR-TB																						99.29	1574685	32	tuberculosis	2.759
SAMEA113538608	WGS	PAIRED	ILLUMINA	ERS15535029	ERP147571	Africa	BWA						lineage4.1.1.3	lineage4.1.1.3		Mycobacterium tuberculosis	FZB	2023-09-17	ERR11466585	ERX10872742	PRJEB62480					Sensitive																						98.96	1639125	43	tuberculosis	0.922
SAMEA112804837	WGS	PAIRED	ILLUMINA	ERS14812383	ERP010814								lineage2.2.1	lineage2.2.1		Mycobacterium tuberculosis	FZB	2023-07-21	ERR11081009	ERX10528378	PRJEB9680					MDR-TB																						99.57	1756138	59	tuberculosis	1.549
SAMN35544019	WGS	PAIRED	ILLUMINA	SRS18878226	SRP460313	Asia	OMN			human	Homo sapiens	3	lineage4.6.2.2	lineage4.6.2.2		Mycobacterium tuberculosis	EMORY UNIVERSITY SCHOOL OF MEDICINE	2023-10-13	SRR26056438	SRX21772712	PRJNA977967		sputum			Sensitive																						99.85	1861473	64	tuberculosis	1.189
SAMN19113377	WGS	PAIRED	ILLUMINA	SRS8960796	SRP319622	Oceania	AUS	Northern Territory	2012	human	Homo sapiens	3	lineage4.1.1.1	lineage4.1.1.1		Mycobacterium tuberculosis	MDUPHL	2021-05-15	SRR14520116	SRX10865456	PRJNA729189					Sensitive																						99.51	1725527	60	tuberculosis	2.358
SAMN18498655	WGS	PAIRED	ILLUMINA	SRS8593360	SRP312468	Asia	PAK	Sindh		human	Homo sapiens	3	lineage3	lineage3		Mycobacterium tuberculosis	AGA KHAN UNIVERSITY HOSPITAL	2021-03-28	SRR14088354	SRX10462562	PRJNA717333					Sensitive																						99.51	853157	27	tuberculosis	3.476
SAMN05001063	WGS	PAIRED	ILLUMINA	SRS1446236	SRP075210	Europe	ROU	Bucharest	2015	human	Homo sapiens	3	lineage4.1	lineage4.1		Mycobacterium tuberculosis	BI	2016-05-19	SRR3544723	SRX1774788	PRJNA318002		sputum			Sensitive																						99.3	1384936	28	tuberculosis	1.575
SAMEA1019106	WGS	PAIRED	ILLUMINA	ERS055292	ERP000276	Europe	GBR						lineage3	lineage3	L3	Mycobacterium tuberculosis	SC	2014-09-11	ERR072073	ERX049839	PRJEB2221					Sensitive																						99.55	2286108	39	tuberculosis	1.831
SAMN02671121	WGS	PAIRED	ILLUMINA	SRS569375	SRP039605	North America	CAN	Quebec	2008	human	Homo sapiens	3	lineage4.1.2	lineage4.1.2	L4.1.2	Mycobacterium tuberculosis	RI-MUHC	2014-03-12	SRR1188087	SRX485239	PRJNA240330					Sensitive																						99.51	1051434	47	tuberculosis	0.605
SAMN07236333	WGS	PAIRED	['ILLUMINA','ILLUMINA']	SRS2293264		Asia	THA	Bangkok		human	Homo sapiens	3	lineage2.1	lineage2.1	L2.1	Mycobacterium tuberculosis			['SRR5709822','SRR11828980']	['SRX8379522','SRX2930555']	['PRJNA390471','PRJNA630780']		sputum			MDR-TB																						99.13	1602406	53	tuberculosis	1.267
SAMN18648675	WGS	PAIRED	ILLUMINA	SRS8656150	SRP289688	South America	BRA	Mato Grosso do Sul, Campo Grande	2018	human	Homo sapiens	3	lineage4.3.3	lineage4.3.3		Mycobacterium tuberculosis	STANFORD UNIVERSITY	2021-04-07	SRR14164451	SRX10532877	PRJNA671770		sputum			Sensitive																						99.77	1800105	61	tuberculosis	2.381
SAMEA3420923	WGS	PAIRED	ILLUMINA	ERS2401438	ERP107972	Europe	GBR	England					lineage4.4.1.1	lineage4.4.1.1	L4.4.1.1	Mycobacterium tuberculosis	PHE	2021-10-23	ERR2516761	ERX2535976	PRJEB26001					MDR-TB	S	S					R	S	S				R					S			Walker_2022	99.75	1882501	66	tuberculosis	1.92
SAMEA1117624	WGS	PAIRED	ILLUMINA	ERS2397033	ERP107961	Europe	GBR	England					lineage4.8	lineage4.8	L4.8	Mycobacterium tuberculosis	PHE	2021-10-23	ERR2512443	ERX2531653	PRJEB25991					Sensitive					S		S					S	S								Walker_2022	97.94	2151279	62	tuberculosis	2.257
SAMEA7156353	WGS	PAIRED	['ILLUMINA','ILLUMINA']	ERS4916816		Asia	GEO						lineage2.2.1	lineage2.2.1		Mycobacterium tuberculosis			['ERR5863665','ERR5863664']	['ERX5509459','ERX5509460']	PRJEB39561					MDR-TB																						99.44	3589138	80	tuberculosis	1.308
SAMN33756201	WGS	PAIRED	ILLUMINA	SRS17044942	SRP427259	Asia	GEO	Tbilisi	2021	human	Homo sapiens	3	lineage4.8	lineage4.8		Mycobacterium tuberculosis	NIH / NIAID	2023-03-17	SRR23862007	SRX19674688	PRJNA944654		sputum			Other																						99.55	1707528	56	tuberculosis	0.718
SAMN37848853	WGS	PAIRED	ILLUMINA	SRS19170583	SRP466602	Asia	VNM	Ho Chi Minh City		human	Homo sapiens	3	lineage1.1.1	lineage1.1.1		Mycobacterium tuberculosis	UNIVERSITY OF MELBOURNE/ THE PETER DOHERTY INSTITUTE FOR INFECTION AND IMMUNITY	2023-10-16	SRR26399489	SRX22105502	PRJNA1028637		sputum			Other																						99.49	1603467	55	tuberculosis	1.047
SAMEA2783240	WGS	PAIRED	ILLUMINA	ERS552985	ERP006738	Asia	THA						lineage2.2.1	lineage2.2.1	L2.2.1	Mycobacterium tuberculosis	SC	2016-01-18	ERR751789	ERX695471	PRJEB7056					Other																						99.5	1573635	36	tuberculosis	1.684
SAMN31563991	WGS	PAIRED	ILLUMINA	SRS15619189	SRP405779	Asia	IND	Sikkim	2019	human	Homo sapiens	3	lineage2.2.1	lineage2.2.1		Mycobacterium tuberculosis	INSTITUTE OF LIFE SCIENCES	2022-11-02	SRR22137410	SRX18116921	PRJNA896734		sputum			Pre-XDR-TB																						99.39	1777352	55	tuberculosis	2.2
SAMD00263774	WGS	PAIRED	ILLUMINA	DRS357128	DRP011011	Asia	VNM	Da Nang					lineage1.1.1.1	lineage1.1.1.1		Mycobacterium tuberculosis	RIT_JATA	2024-01-10	DRR261164	DRX250867	PRJDB10923					Sensitive																						99.38	298087	19	tuberculosis	14.091
SAMEA112801173	WGS	PAIRED	ILLUMINA	ERS14808719	ERP010814								lineage4.1.2.1	lineage4.1.2.1		Mycobacterium tuberculosis	FZB	2023-07-20	ERR11067325	ERX10514255	PRJEB9680					Sensitive																						99.3	1664118	55	tuberculosis	1.245
SAMEA113538580	WGS	PAIRED	['ILLUMINA','ILLUMINA']	ERS15535001		Africa	BWA						lineage4.3.4.2.1	lineage4.3.4.2.1		Mycobacterium tuberculosis			['ERR11466549','ERR11466548']	['ERX10872706','ERX10872705']	PRJEB62480					Sensitive																						99.45	1595127	48	tuberculosis	1.596
SAMN06055432	WGS	PAIRED	ILLUMINA	SRS1834496	SRP094134	Asia	VNM	Ho Chi Minh City		human	Homo sapiens	3	lineage2.2.1	lineage2.2.1	L2.2.1	Mycobacterium tuberculosis	UNIVERSITY OF MELBOURNE	2016-12-02	SRR5073953	SRX2393043	PRJNA355614		sputum			Sensitive																						99.43	1335689	45	tuberculosis	3.656
SAMEA1707803	WGS	PAIRED	ILLUMINA	ERS179989	ERP000276								lineage3.1.3	lineage3.1.3		Mycobacterium tuberculosis	SC	2013-02-19	ERR230049	ERX204600	PRJEB2221					Sensitive																						99.27	2296066	51	tuberculosis	0.301
SAMEA112750741	WGS	PAIRED	ILLUMINA	ERS14745432	ERP111748	Europe	PRT		2022				lineage4.3.3	lineage4.3.3		Mycobacterium tuberculosis	NATIONAL INSTITUTE OF HEALTH DR. RICARDO JORGE	2023-03-10	ERR10969251	ERX10406519	PRJEB29446					Sensitive																						99.54	1684445	56	tuberculosis	1.722
SAMN02352498	WGS	PAIRED	ILLUMINA	SRS494906	SRP032335	North America	USA	Boston, MA	2013				lineage4	lineage4		Mycobacterium tuberculosis	BI	2013-10-29	SRR1020009	SRX369379	PRJNA218590					Other																						99.39	1571368	36	tuberculosis	1.691
SAMEA2534982	WGS	PAIRED	ILLUMINA	ERS458384	ERP005779								lineage2.2.1.1	lineage2.2.1.1		Mycobacterium tuberculosis complex sp.	FZB	2016-06-16	ERR552891	ERX511960	PRJEB6273					Sensitive																						99.61	1308768	85	tuberculosis	2.387
SAMN39286557	WGS	PAIRED	ILLUMINA	SRS20075566	SRP399923	Oceania	AUS	Victoria	2018	human	Homo sapiens	3	lineage2.2.1.1	lineage2.2.1.1		Mycobacterium tuberculosis	MDUPHL	2024-01-07	SRR27450663	SRX23122014	PRJNA857537					Sensitive																						99.59	1613399	56	tuberculosis	2.707
SAMN21983399	WGS	PAIRED	ILLUMINA	SRS10407753	SRP339714					human	Homo sapiens	3	lineage2.2.2	lineage2.2.2		Mycobacterium tuberculosis	TGEN NORTH	2021-10-01	SRR16156757	SRX12441601	PRJNA767684					Pre-XDR-TB																						99.56	1707697	59	tuberculosis	2.522
SAMN19113425	WGS	PAIRED	ILLUMINA	SRS8960533	SRP319622	Oceania	AUS	Northern Territory	2014	human	Homo sapiens	3	lineage1.2.1.2.1	lineage1.2.1.2.1		Mycobacterium tuberculosis	MDUPHL	2021-05-15	SRR14519874	SRX10865193	PRJNA729189					Sensitive																						99.35	1521368	53	tuberculosis	2.653
SAMN09284169	WGS	PAIRED	ILLUMINA	SRS3359549	SRP053287					domestic cattle	Bos taurus	2	La1.8.1	La1.8.1	La1	Mycobacterium bovis	USDA-NVSL-DBL	2018-05-31	SRR7240264	SRX4145930	PRJNA251692					Other																						99.5	1354387	73	tuberculosis	4.69
SAMN41154880	WGS	PAIRED	ILLUMINA	SRS21182724	SRP399923	Oceania	AUS	Victoria	2023	human	Homo sapiens	3	lineage1.2.1.2.1	lineage1.2.1.2.1		Mycobacterium tuberculosis	MDUPHL	2024-05-01	SRR28868898	SRX24428153	PRJNA857537					HR-TB																						99.35	1631555	56	tuberculosis	2.332
SAMN39286662	WGS	PAIRED	ILLUMINA	SRS20075744	SRP399923	Oceania	AUS	Victoria	2019	human	Homo sapiens	3	lineage5.3	lineage5.3		Mycobacterium tuberculosis	MDUPHL	2024-01-07	SRR27450486	SRX23122191	PRJNA857537					Sensitive																						99.33	1685411	58	tuberculosis	2.188
SAMEA2533545	WGS	PAIRED	['ILLUMINA','ILLUMINA']	ERS456947		Asia	UZB						lineage3.1.3	lineage3.1.3	L3.2	Mycobacterium tuberculosis			['ERR550890','ERR550891']	['ERX509960','ERX509959']	PRJEB9680					RR-TB	R	R			R		R					S	R	S				S			CRyPTIC_WHO2021_PMC7612554	99.41	3187685	109	tuberculosis	2.051
SAMEA6649893	WGS	PAIRED	ILLUMINA	ERS4409383	ERP120943								lineage4.1.1.1	lineage4.1.1.1		Mycobacterium tuberculosis	IBV_CSIC	2020-04-22	ERR3994104	ERX3995518	PRJEB37609					Sensitive																						99.45	1065198	46	tuberculosis	4.22
SAMN31672983	WGS	PAIRED	ILLUMINA	SRS15724027	SRP407089	Oceania	AUS	NSW	2018	human	Homo sapiens	3	lineage2.2.1	lineage2.2.1		Mycobacterium tuberculosis	INSTITUTE OF CLINICAL PATHOLOGY AND MEDICAL RESEARCH	2022-11-09	SRR22251311	SRX18227745	PRJNA899911					HR-TB																						99.51	1828118	61	tuberculosis	2.049
SAMEA6359639	WGS	PAIRED	ILLUMINA	ERS4125889	ERP021867	Europe	GBR						La1.8.1	La1.8.1	La1	Mycobacterium bovis	WELLCOME SANGER INSTITUTE	2021-02-02	ERR5087946	ERX4894067	PRJEB19799					Other																						98.35	1447106	48	tuberculosis	2.335
SAMN21856026	WGS	PAIRED	ILLUMINA	SRS10345378	SRP338907	Asia	GEO	Tbilisi	2019	human	Homo sapiens	3	lineage4.8	lineage4.8		Mycobacterium tuberculosis	NIH / NIAID	2021-10-16	SRR16088251	SRX12374468	PRJNA766649		sputum			Other																						99.61	1341969	45	tuberculosis	1.852
SAMEA1885971	WGS	PAIRED	ILLUMINA	ERS202933	ERP000276								lineage3.1.1	lineage3.1.1		Mycobacterium tuberculosis	SC	2013-05-08	ERR270737	ERX244964	PRJEB2221					MDR-TB																						99.43	2622713	55	tuberculosis	1.356
SAMN08906634	WGS	PAIRED	ILLUMINA	SRS3356430	SRP149365	North America	MEX	Queretaro		domestic cattle	Bos taurus	3	La1.8.1	La1.8.1	La1	Mycobacterium bovis	USDA-NVSL-DBL	2018-05-30	SRR7236202	SRX4142635	PRJNA449507					Other																						99.48	758708	41	tuberculosis	6.104
SAMEA1119883	WGS	PAIRED	ILLUMINA	ERS2399292	ERP107961	Europe	GBR	England					lineage4.1.2.1	lineage4.1.2.1	L4.1.2.1	Mycobacterium tuberculosis	PHE	2022-07-14	ERR2514702	ERX2533912	PRJEB25991					Sensitive					S		S					S	S								Walker_2022	96.31	1199775	39	tuberculosis	3.382
SAMEA7315218	WGS	PAIRED	ILLUMINA	ERS5073760	ERP010814								lineage1.1.2	lineage1.1.2		Mycobacterium tuberculosis complex sp.	FZB	2020-09-18	ERR4596922	ERX4530584	PRJEB9680					MDR-TB																						99.19	1651783	52	tuberculosis	1.703
SAMEA8719191	WGS	PAIRED	ILLUMINA	ERS6403635	ERP128647	Africa	ZAF						lineage4.1.1	lineage4.1.1		Mycobacterium tuberculosis	CTB/NICD	2022-03-15	ERR8976068	ERX5544294	PRJEB44577					MDR-TB	S					R		S					R		S		S		S	R	CRyPTIC_reuse_table	99.46	1795661	62	tuberculosis	1.712
SAMN03647475	WGS	PAIRED	ILLUMINA	SRS990490	SRP061066	Europe	GBR						lineage3.1.1	lineage3.1.1	L3.1.1	Mycobacterium tuberculosis	UNIVERSITY OF OXFORD	2015-07-16	SRR2100302	SRX1094996	PRJNA282721					Sensitive					S		S					S	S								CRyPTIC_WHO2021_PMC7612554	99.42	1906549	43	tuberculosis	0.465
SAMEA7280264	WGS	PAIRED	ILLUMINA	ERS5040865	ERP123102	Asia	BGD		2006	human	Homo sapiens	3	lineage4.3.4.2	lineage4.3.4.2		Mycobacterium tuberculosis	INSTITUTE OF TROPICAL MEDICINE	2020-08-29	ERR4553522	ERX4489892	PRJEB39569		sputum			MDR-TB																						99.71	1709083	59	tuberculosis	2.898
SAMN03300656	WGS	PAIRED	ILLUMINA	SRS838454	SRP053287	North America	MEX		2011	domestic cattle	Bos taurus	2	La1.8.1	La1.8.1	La1	Mycobacterium bovis	USDA-NVSL-DBL	2015-02-23	SRR1792298	SRX867960	PRJNA251692					Other																						99.44	1014785	53	tuberculosis	5.759
SAMN27761170	WGS	PAIRED	ILLUMINA	SRS12737345	SRP276100	North America	USA	Raritan	2019	human	Homo sapiens	3	lineage4.1.1	lineage4.1.1		Mycobacterium tuberculosis	WADSWORTH CENTER	2022-04-25	SRR18909912	SRX14987893	PRJNA650381		sputum			RR-TB																						99.62	1215890	62	tuberculosis	3.255
SAMEA7563357	WGS	PAIRED	ILLUMINA	ERS5319990	ERP125013	Asia	NPL						lineage2.2.1	lineage2.2.1		Mycobacterium tuberculosis	IML GAUTING	2021-11-11	ERR4830917	ERX4700901	PRJEB41272					Pre-XDR-TB	S				I	R	R	S	R				R		S	S	S	R	S	R	['Walker_2022','CRyPTIC_reuse_table']	99.54	1643883	55	tuberculosis	1.927
SAMN34294022	WGS	PAIRED	ILLUMINA	SRS17387364	SRP433800	Europe	UKR		2020	human	Homo sapiens	3	lineage4.8	lineage4.8		Mycobacterium tuberculosis	NIH / NIAID	2023-04-21	SRR24256360	SRX20052103	PRJNA958249		bronchoalveolar lavage			Sensitive																						99.6	1738530	56	tuberculosis	0.869
SAMN02671171	WGS	PAIRED	ILLUMINA	SRS572280	SRP039605	North America	CAN	Quebec	2007	human	Homo sapiens	3	lineage4.1.2	lineage4.1.2	L4.1.2	Mycobacterium tuberculosis	RI-MUHC	2014-03-13	SRR1191666	SRX488747	PRJNA240330					Sensitive																						99.49	841435	39	tuberculosis	0.951
SAMN31030250	WGS	PAIRED	ILLUMINA	SRS15257667	SRP399923	Oceania	AUS	Victoria	2018	human	Homo sapiens	3	lineage4.3.4.2.1	lineage4.3.4.2.1		Mycobacterium tuberculosis	MDUPHL	2022-09-27	SRR21732613	SRX17728203	PRJNA857537					Sensitive																						99.84	1646344	55	tuberculosis	2.834
SAMEA7550743	WGS	PAIRED	ILLUMINA	ERS5307392	ERP124941	Europe	GBR						lineage3	lineage3		Mycobacterium tuberculosis	PUBLIC HEALTH ENGLAND	2021-11-10	ERR4817380	ERX4687222	PRJEB41201					Sensitive																						99.47	2841840	61	tuberculosis	1.097
SAMN09756228	WGS	PAIRED	ILLUMINA	SRS3628423	SRP156366	Europe	MDA		2014	human	Homo sapiens	3	lineage4.2.1	lineage4.2.1	L4	Mycobacterium tuberculosis	YALE SCHOOL OF PUBLIC HEALTH	2018-08-04	SRR7646067	SRX4508748	PRJNA482716					MDR-TB																						99.09	1374792	29	tuberculosis	3.135
SAMEA7526303	WGS	PAIRED	ILLUMINA	ERS5282776	ERP124850	Asia	IND	Mumbai					lineage3.1.2	lineage3.1.2		Mycobacterium tuberculosis	FOUNDATION FOR MEDICAL RESEARCH INDIA	2021-11-09	ERR4797750	ERX4667168	PRJEB41116					Other	S	S			S	S	S	S	S				S			S		R	S		Walker_2022	99.47	1480842	45	tuberculosis	0.95
SAMEA2400186	WGS	PAIRED	ILLUMINA	ERS422086	ERP005265								La1.8.1	La1.8.1	La1	Mycobacterium bovis	SC	2014-07-18	ERR564396	ERX523421	PRJEB5830					Other																						99.46	1673890	39	tuberculosis	2.938
SAMEA6359506	WGS	PAIRED	ILLUMINA	ERS4125756	ERP021867	Europe	GBR						La1.8.1	La1.8.1	La1	Mycobacterium bovis	WELLCOME SANGER INSTITUTE	2021-02-03	ERR5087466	ERX4893587	PRJEB19799					Other																						99.21	1700443	43	tuberculosis	2.716
SAMEA104446960	WGS	PAIRED	['ILLUMINA','ILLUMINA','ILLUMINA']	ERS2064902		Europe	DNK			human	Homo sapiens	3	lineage4.8	lineage4.8	L4.8	Mycobacterium tuberculosis			['ERR2229207','ERR2229205','ERR2229206']	['ERX2282545','ERX2282544','ERX2282546']	PRJEB20214		sputum			Sensitive																						99.21	2652445	73	tuberculosis	0.866
SAMEA3671571	WGS	PAIRED	ILLUMINA	ERS978720	ERP012852								lineage4.6.1.2	lineage4.6.1.2	L4.6.1.2	Mycobacterium tuberculosis	UNIVERSITY OF BASEL	2016-09-29	ERR1199111	ERX1271369	PRJEB11460					MDR-TB																						99.66	1464174	50	tuberculosis	2.263
SAMEA11761487	WGS	PAIRED	ILLUMINA	ERS9408876	ERP127235	Africa	ZAF		2017	human	Homo sapiens	3	lineage2.2.1	lineage2.2.1		Mycobacterium tuberculosis	DST/NRF CENTRE OF EXCELLENCE FOR BIOMEDICAL TB RES	2022-06-25	ERR8025684	ERX7591272	PRJEB43283		sputum			Pre-XDR-TB																						99.26	1659090	53	tuberculosis	0.888
SAMN08708536	WGS	PAIRED	ILLUMINA	SRS3040983	SRP128089	Europe	UKR			human	Homo sapiens	3	lineage4.3.3	lineage4.3.3		Mycobacterium tuberculosis	SAN RAFFAELE	2018-03-14	SRR6832075	SRX3788315	PRJNA428596					MDR-TB	S	S			S		R	S	S			S	R	R				S			CRyPTIC_WHO2021_PMC7612554	99.63	1718595	37	tuberculosis	2.498
SAMN07660272	WGS	PAIRED	ILLUMINA	SRS2521700	SRP117784	Europe	GBR	Oxford	2016	human	Homo sapiens	3	lineage3	lineage3	L3	Mycobacterium tuberculosis	MODMEDMICOXFORD	2017-10-27	SRR6046827	SRX3193958	PRJNA401515					Sensitive					S		S					S	S								CRyPTIC_WHO2021_PMC7612554	99.62	1701642	57	tuberculosis	2.531
SAMEA7549719	WGS	PAIRED	ILLUMINA	ERS5306370	ERP124941	Europe	GBR						lineage2.2.1.2	lineage2.2.1.2		Mycobacterium tuberculosis	PUBLIC HEALTH ENGLAND	2021-11-10	ERR4816358	ERX4686200	PRJEB41201					Other					S		S					R	S								Walker_2022	99.53	1855764	62	tuberculosis	2.966
SAMEA104447388	WGS	PAIRED	ILLUMINA	ERS2065330	ERP022352	Europe	DNK		2009	human	Homo sapiens	3	lineage4.8	lineage4.8	L4.8	Mycobacterium tuberculosis	STATENS SERUM INSTITUT	2017-12-22	ERR2229282	ERX2282621	PRJEB20214		bronchoalveolar lavage			Sensitive																						98.81	1047680	29	tuberculosis	1.98
SAMN31423499	WGS	PAIRED	ILLUMINA	SRS15536522	SRP373287	Europe	ITA	Rome	2021	human	Homo sapiens	3	lineage4.2.1	lineage4.2.1		Mycobacterium tuberculosis	NATIONAL INSTITUTE OF INFECTIOUS DISEASES L. SPALLANZANI	2022-10-26	SRR22048404	SRX18029514	PRJNA834606		As reported: bronchoalveolar lavage			Sensitive																						99.43	1805160	61	tuberculosis	1.427
SAMN21236434	WGS	PAIRED	ILLUMINA	SRS10023673	SRP335713	Asia	CHN	Shanghai		human	Homo sapiens	3	lineage2.2.1	lineage2.2.1		Mycobacterium tuberculosis	SHANGHI CDC	2021-09-05	SRR15723042	SRX12018717	PRJNA760838		sputum			Sensitive																						99.55	1500780	50	tuberculosis	1.833
SAMN31423581	WGS	PAIRED	ILLUMINA	SRS15536615	SRP373287	Europe	ITA	Rome	2016	human	Homo sapiens	3	lineage4.3.4.1	lineage4.3.4.1		Mycobacterium tuberculosis	NATIONAL INSTITUTE OF INFECTIOUS DISEASES L. SPALLANZANI	2022-10-26	SRR22048311	SRX18029607	PRJNA834606		sputum			Sensitive																						99.57	1480329	46	tuberculosis	2.605
SAMEA112801682	WGS	PAIRED	ILLUMINA	ERS14809228	ERP010814								lineage4.1.2.1	lineage4.1.2.1		Mycobacterium tuberculosis	FZB	2023-08-01	ERR11067880	ERX10514810	PRJEB9680					Sensitive																						99.28	1710557	56	tuberculosis	1.647
SAMEA3231721	WGS	PAIRED	ILLUMINA	ERS652943	ERP008602	South America	ARG	Buenos Aires	2013	human	Homo sapiens	3	lineage4.1.2.1.1	lineage4.1.2.1.1	L4.1.2.1.1	Mycobacterium tuberculosis	NORWEGIAN INSTITUTE OF PUBLIC HEALTH	2015-02-19	ERR760790	ERX705551	PRJEB7669		sputum			MDR-TB																						99.44	1586558	37	tuberculosis	1.514
SAMN09725419	WGS	PAIRED	ILLUMINA	SRS3606291	SRP155672	Oceania	NZL	Featherston	2004	domestic pig	Sus scrofa domesticus	2	La1.8.1	La1.8.1	La1	Mycobacterium bovis	AGRESEARCH	2018-07-29	SRR7617637	SRX4481940	PRJNA479921					Other																						99.38	843184	38	tuberculosis	8.266
SAMEA7546558	WGS	PAIRED	ILLUMINA	ERS5303213	ERP124939	South America	PER		2018				lineage4.3.3	lineage4.3.3		Mycobacterium tuberculosis	UNIVERSIDAD PERUANA CAYETANO HEREDIA	2021-11-10	ERR4813053	ERX4683043	PRJEB41199					MDR-TB	S	R			S	S	R	R	S				R	R		S	S	S	S	R	['Walker_2022','CRyPTIC_reuse_table']	99.65	1851868	64	tuberculosis	13.903
SAMEA7555467	WGS	PAIRED	ILLUMINA	ERS5312110	ERP124941	Europe	GBR						lineage4.2.2.2	lineage4.2.2.2		Mycobacterium tuberculosis	PUBLIC HEALTH ENGLAND	2021-11-11	ERR4822098	ERX4691940	PRJEB41201					Sensitive					S		S						S								Walker_2022	99.42	1803087	41	tuberculosis	3.222
SAMEA112801186	WGS	PAIRED	ILLUMINA	ERS14808732	ERP010814								lineage4.1.2.1	lineage4.1.2.1		Mycobacterium tuberculosis	FZB	2023-07-20	ERR11067338	ERX10514268	PRJEB9680					Sensitive																						99.36	1733662	55	tuberculosis	1.512
SAMEA2783250	WGS	PAIRED	ILLUMINA	ERS552995	ERP006738	Asia	THA		2006				lineage1.1.1	lineage1.1.1	L1.1.1	Mycobacterium tuberculosis	SC	2016-01-09	ERR751795	ERX695477	PRJEB7056					Sensitive																						99.39	1561747	36	tuberculosis	1.945
SAMEA7553917	WGS	PAIRED	ILLUMINA	ERS5310562	ERP124941	Europe	GBR						lineage1.1.1	lineage1.1.1		Mycobacterium tuberculosis	PUBLIC HEALTH ENGLAND	2021-11-11	ERR4820550	ERX4690392	PRJEB41201					Sensitive					S		S						S								Walker_2022	99.44	1618691	36	tuberculosis	2.828
SAMEA112804866	WGS	PAIRED	ILLUMINA	ERS14812412	ERP010814								lineage4.8	lineage4.8		Mycobacterium tuberculosis	FZB	2023-07-21	ERR11081040	ERX10528409	PRJEB9680					Sensitive																						99.63	1590990	54	tuberculosis	1.73
SAMEA3231759	WGS	PAIRED	ILLUMINA	ERS652981	ERP008602	South America	ARG	Buenos Aires	2013	human	Homo sapiens	3	lineage4.1.2.1.1	lineage4.1.2.1.1	L4.1.2.1.1	Mycobacterium tuberculosis	NORWEGIAN INSTITUTE OF PUBLIC HEALTH	2015-02-19	ERR760911	ERX705672	PRJEB7669		sputum			MDR-TB																						99.59	1568450	36	tuberculosis	1.511
SAMN20525019	WGS	PAIRED	ILLUMINA	SRS9703507	SRP330727	Asia	CHN	Zheijiang	2013	human	Homo sapiens	3	lineage4.5;lineage2.2.2	lineage4.5		Mycobacterium tuberculosis	SCHOOL OF PUBLIC HEALTH, FUDAN UNIVERSITY	2021-08-08	SRR15368814	SRX11671400	PRJNA751240		sputum			Sensitive																						99.53	1858798	63	tuberculosis	0.608
SAMEA112806658	WGS	PAIRED	ILLUMINA	ERS14814204	ERP010814								lineage2.2.1	lineage2.2.1		Mycobacterium tuberculosis	FZB	2023-07-21	ERR11083027	ERX10530396	PRJEB9680					MDR-TB																						99.61	1159804	74	tuberculosis	2.667
SAMN31942659	WGS	PAIRED	ILLUMINA	SRS15910034	SRP410580	South America	PER	Lima	2022	human	Homo sapiens	3	lineage4.3.3	lineage4.3.3		Mycobacterium tuberculosis	INSTITUTO NACIONAL DE SALUD	2022-11-30	SRR22461646	SRX18428177	PRJNA906938		sputum			HR-TB																						98.77	1061177	35	tuberculosis	3.449
SAMN08913174	WGS	PAIRED	ILLUMINA	SRS3157166	SRP128089					human	Homo sapiens	3	lineage4.1.1.3	lineage4.1.1.3		Mycobacterium tuberculosis	SAN RAFFAELE	2018-04-12	SRR6982478	SRX3922549	PRJNA428596					RR-TB																						99.28	536402	26	tuberculosis	5.334
SAMN20512507	WGS	PAIRED	ILLUMINA	SRS9655826	SRP330727	Asia	CHN	Zheijiang	2003	human	Homo sapiens	3	lineage4.4.2	lineage4.4.2		Mycobacterium tuberculosis	SCHOOL OF PUBLIC HEALTH, FUDAN UNIVERSITY	2021-08-01	SRR15315776	SRX11620564	PRJNA751240		sputum			Other																						99.5	1469466	50	tuberculosis	0.854
SAMEA5974844	WGS	PAIRED	ILLUMINA	ERS3777682	ERP117507	Asia	CHN		2018	human	Homo sapiens	3	lineage2.2.1	lineage2.2.1	L2	Mycobacterium tuberculosis	FUDAN UNIVERSITY	2020-06-13	ERR3559097	ERX3558848	PRJEB34582		sputum			Sensitive																						99.29	1767520	41	tuberculosis	5.888
SAMEA110040824	WGS	PAIRED	ILLUMINA	ERS12087421	ERP137916	Africa	GMB		2013	human	Homo sapiens	3	lineage4.1.2.1	lineage4.1.2.1		Mycobacterium tuberculosis	INSTITUTE OF TROPICAL MEDICINE	2022-06-25	ERR9786656	ERX9333932	PRJEB53138		sputum			Sensitive																						95.23	1406747	61	tuberculosis	2.044
SAMEA2533998	WGS	PAIRED	ILLUMINA	ERS457400	ERP005779								lineage4.3.1	lineage4.3.1		Mycobacterium tuberculosis complex sp.	FZB	2016-06-16	ERR551521	ERX510590	PRJEB6273					HR-TB																						99.73	1013564	65	tuberculosis	2.932
SAMEA112250150	WGS	PAIRED	ILLUMINA	ERS14361013	ERP010814								lineage1.1.1	lineage1.1.1		Mycobacterium tuberculosis	FZB	2022-12-27	ERR10680173	ERX10148001	PRJEB9680					MDR-TB																						99.35	1679818	57	tuberculosis	2.379
SAMEA2534531	WGS	PAIRED	ILLUMINA	ERS457933	ERP010814	Europe	DEU						lineage2.2.1	lineage2.2.1	L2.2.1	Mycobacterium tuberculosis	FZB	2015-06-25	ERR552271	ERX511340	PRJEB9680					Sensitive					S		S					S	S	S							CRyPTIC_WHO2021_PMC7612554	99.48	1630736	37	tuberculosis	3.618
SAMEA113584052	WGS	PAIRED	ILLUMINA	ERS15578959	ERP148211	Africa	TUN		2005	human	Homo sapiens	3	lineage4.1.2.1	lineage4.1.2.1		Mycobacterium tuberculosis	INSTITUT PASTEUR DE TUNIS	2024-02-25	ERR11551987	ERX10956427	PRJEB63074		As reported: Human			MDR-TB																						99.56	1414041	48	tuberculosis	0.75
SAMN36834690	WGS	PAIRED	ILLUMINA	SRS18499693	SRP453313	Asia	CHN	Shandong	2017	human	Homo sapiens	3	lineage4.4.2	lineage4.4.2	L4	Mycobacterium tuberculosis	SHANDONG PROVINCIAL HOSPITAL	2023-08-04	SRR25515165	SRX21245412	PRJNA1002108		As reported: phlegm		H37Rv	HR-TB																						99.5	1871797	65	tuberculosis	2.264
SAMEA4798729	WGS	PAIRED	ILLUMINA	ERS2618649	ERP109980	Africa	COD	Kinshasa	2007	human	Homo sapiens	3	lineage4.7	lineage4.7	L4.7	Mycobacterium tuberculosis	INSTITUTE OF TROPICAL MEDICINE	2018-10-09	ERR2707014	ERX2721293	PRJEB27847		sputum			Sensitive																						99.62	1527124	51	tuberculosis	2.122
SAMN41148545	WGS	PAIRED	ILLUMINA	SRS21175137	SRP338930	North America	USA	New York state	2023	human	Homo sapiens	3	lineage4.3.2	lineage4.3.2		Mycobacterium tuberculosis	WADSWORTH CENTER	2024-05-01	SRR28859892	SRX24419674	PRJNA766641					Sensitive																						99.66	1660466	55	tuberculosis	1.178
SAMN09090625	WGS	PAIRED	ILLUMINA	SRS3269293	SRP135980	Europe	ITA			human	Homo sapiens	3	lineage4.1.2.1	lineage4.1.2.1		Mycobacterium tuberculosis	SAN RAFFAELE	2018-05-08	SRR7131003	SRX4052258	PRJNA438921					Sensitive																						99.97	1885415	65	tuberculosis	1.828
G2193						Europe	ESP	province of Valencia	2017				lineage4.1.2.1	lineage4.1.2.1		Mycobacterium tuberculosis								No		Sensitive	S					S																99.31	2391666	94	tuberculosis	0.996
SAMEA7545211	WGS	PAIRED	ILLUMINA	ERS5301868	ERP124939	South America	PER						lineage4	lineage4		Mycobacterium tuberculosis	UNIVERSIDAD PERUANA CAYETANO HEREDIA	2021-11-10	ERR4811708	ERX4681698	PRJEB41199					HR-TB																						78.72	1297465	44	tuberculosis	0.655
SAMEA2783316	WGS	PAIRED	ILLUMINA	ERS553061	ERP006738	Asia	THA						lineage2.2.1	lineage2.2.1	L2.2.1	Mycobacterium tuberculosis	SC	2016-01-18	ERR752030	ERX695712	PRJEB7056					Sensitive																						99.56	1578591	35	tuberculosis	1.286
SAMEA2783339	WGS	PAIRED	ILLUMINA	ERS553084	ERP006738	Asia	THA						lineage4.4.2	lineage4.4.2	L4.4.2	Mycobacterium tuberculosis	SC	2016-01-18	ERR752052	ERX695734	PRJEB7056					Sensitive																						99.6	1572850	35	tuberculosis	1.364
SAMN09725771	WGS	PAIRED	ILLUMINA	SRS3606437	SRP155672	Oceania	NZL	Wainuiomata	2015	bovine	Bos taurus	2	La1.8.1	La1.8.1	La1	Mycobacterium bovis	AGRESEARCH	2018-07-29	SRR7617490	SRX4482087	PRJNA479921					Other																						99.4	713915	33	tuberculosis	6.341
SAMN40031836	WGS	PAIRED	ILLUMINA	SRS20527631	SRP226525	Asia	IND	Madhya Pradesh - Bhairopur	2022	human	Homo sapiens	3	lineage3.1.2	lineage3.1.2		Mycobacterium tuberculosis	CHRISTIAN MEDICAL COLLAGE, VELLORE	2024-02-22	SRR28046156	SRX23697705	PRJNA575883		pulmonary			Sensitive																						99.08	1865035	43	tuberculosis	0.712
SAMEA7561654	WGS	PAIRED	ILLUMINA	ERS5318289	ERP124983								lineage4.1.2.1	lineage4.1.2.1		Mycobacterium tuberculosis	SAN RAFFAELE SCIENTIFIC INSTITUTE	2021-11-11	ERR4829216	ERX4699200	PRJEB41242					Sensitive																						99.18	1878067	65	tuberculosis	1.903
SAMN23038988	WGS	PAIRED	ILLUMINA	SRS11044134	SRP345571	South America	PER		2020	human	Homo sapiens	3	lineage4.1.2.1	lineage4.1.2.1		Mycobacterium tuberculosis	BROAD INSTITUTE	2021-11-11	SRR16915731	SRX13108093	PRJNA778463		sputum			Sensitive																						99.43	1848094	64	tuberculosis	2.019
SAMEA7528694	WGS	PAIRED	ILLUMINA	ERS5285164	ERP124850	Asia	IND	Mumbai					lineage3	lineage3		Mycobacterium tuberculosis	FOUNDATION FOR MEDICAL RESEARCH INDIA	2021-11-10	ERR4800109	ERX4669524	PRJEB41116					Sensitive																						99.49	1659420	55	tuberculosis	0.698
SAMEA7560034	WGS	PAIRED	ILLUMINA	ERS5316671	ERP124980								lineage2.2.1	lineage2.2.1		Mycobacterium tuberculosis	IML GAUTING	2021-11-12	ERR4827598	ERX4697582	PRJEB41239					Pre-XDR-TB																						99.63	1629197	55	tuberculosis	1.726
SAMN07603369	WGS	PAIRED	ILLUMINA	SRS2543654	SRP116757	Oceania	AUS	Torres Strait Protected Zone	2014	human	Homo sapiens	3	lineage2.2.1.1	lineage2.2.1.1	L2.2.1.1	Mycobacterium tuberculosis	THE UNIVERSITY OF QUEENSLAND	2017-09-27	SRR6079938	SRX3218942	PRJNA401368		sputum			MDR-TB																						99.56	1630529	52	tuberculosis	1.381
SAMEA7550020	WGS	PAIRED	ILLUMINA	ERS5306670	ERP124941	Europe	GBR						lineage4.3.4.2	lineage4.3.4.2		Mycobacterium tuberculosis	PUBLIC HEALTH ENGLAND	2021-11-10	ERR4816658	ERX4686500	PRJEB41201					Sensitive					S		S					S	S								Walker_2022	99.77	1791953	58	tuberculosis	3.462
SAMEA4744258	WGS	PAIRED	ILLUMINA	ERS2564369	ERP109440	South America	BRA		2011	human	Homo sapiens	3	lineage4.7	lineage4.7	L4	Mycobacterium tuberculosis	NORWEGIAN INSTITUTE OF PUBLIC HEALTH	2018-07-12	ERR2653095	ERX2669549	PRJEB27366					MDR-TB																						99.6	1244368	52	tuberculosis	2.44
SAMEA7560239	WGS	PAIRED	ILLUMINA	ERS5316876	ERP124980								lineage2.2.1	lineage2.2.1		Mycobacterium tuberculosis	IML GAUTING	2021-11-12	ERR4827803	ERX4697787	PRJEB41239					MDR-TB																						99.14	1668933	58	tuberculosis	1.906
G2463						Europe	ESP	province of Valencia	2018				lineage4.6.2.2	lineage4.6.2.2		Mycobacterium tuberculosis								No		Sensitive	S					S																99.67	662849	30	tuberculosis	3.592
SAMEA1119607	WGS	PAIRED	ILLUMINA	ERS2399016	ERP107961	Europe	GBR	England					lineage3.1.2	lineage3.1.2	L3.1.2	Mycobacterium tuberculosis	PHE	2022-07-23	ERR2514426	ERX2533636	PRJEB25991					Sensitive					S		S					S	S								Walker_2022	99.58	1782414	59	tuberculosis	2.247
SAMEA1530801	WGS	PAIRED	ILLUMINA	ERS141836	ERP001072	Africa	MWI	Karonga	2001	human	Homo sapiens	3	lineage4.6.1.1	lineage4.6.1.1	L4.6.1.1	Mycobacterium tuberculosis	SC	2012-10-12	ERR176544	ERX152690	PRJEB2794		sputum			Sensitive							S						S								Coll_2018	84.64	2388533	54	tuberculosis	1.825
SAMEA2709762	WGS	PAIRED	ILLUMINA	ERS2399823	ERP107968	Africa	ZAF						lineage4.9	lineage4.9	L4.9	Mycobacterium tuberculosis	CTB/NICD	2021-10-23	ERR2515218	ERX2534432	PRJEB25997					RR-TB	S	S			S		S	R				S	R	S				S			Walker_2022	99.8	732071	45	tuberculosis	3.415
SAMN01908870	WGS	PAIRED	ILLUMINA	SRS388939	SRP018402	Asia	CHN						lineage4.5	lineage4.5	L4.5	Mycobacterium tuberculosis	BGI	2015-09-05	SRR671846	SRX225160	PRJNA187550					Sensitive		S					S	S						S				S			CRyPTIC_WHO2021_PMC7612554	99.45	1371787	23	tuberculosis	5.911
SAMEA5854747	WGS	PAIRED	ILLUMINA	ERS3643269	ERP116726	Africa	SDN	East Sudan					lineage3	lineage3		Mycobacterium tuberculosis complex sp.	FZB	2019-11-30	ERR3470591	ERX3492254	PRJEB33896					Sensitive																						99.38	1643680	55	tuberculosis	1.503
SAMN03647618	WGS	PAIRED	ILLUMINA	SRS990359	SRP061066	Europe	GBR						lineage3	lineage3	L3	Mycobacterium tuberculosis	UNIVERSITY OF OXFORD	2015-07-22	SRR2100445	SRX1095139	PRJNA282721					Sensitive					S		S						S	S							CRyPTIC_WHO2021_PMC7612554	99.55	1292882	30	tuberculosis	3.213
SAMEA112805488	WGS	PAIRED	ILLUMINA	ERS14813034	ERP010814								lineage4.8	lineage4.8		Mycobacterium tuberculosis	FZB	2023-07-21	ERR11081753	ERX10529122	PRJEB9680					Sensitive																						99.68	1696293	55	tuberculosis	0.498
SAMN40273208	WGS	PAIRED	ILLUMINA	SRS20670955	SRP493618	Asia	GEO	Tbilisi	2022	human	Homo sapiens	3	lineage2.2.1	lineage2.2.1		Mycobacterium tuberculosis	NIH / NIAID	2024-03-06	SRR28239439	SRX23850882	PRJNA1074779		sputum			Other																						99.45	1726031	55	tuberculosis	0.934
SAMEA11961703	WGS	PAIRED	ILLUMINA	ERS9608788	ERP111748	Europe	PRT		2020				lineage4.3.4.2	lineage4.3.4.2		Mycobacterium tuberculosis	NATIONAL INSTITUTE OF HEALTH DR. RICARDO JORGE	2022-07-22	ERR7764370	ERX7332495	PRJEB29446					Sensitive																						99.73	1471094	49	tuberculosis	3.738
SAMD00142508	WGS	PAIRED	ILLUMINA	DRS201053	DRP007602	Asia	JPN	Kanto	2017	human	Homo sapiens	3	lineage2.2.1	lineage2.2.1		Mycobacterium tuberculosis	RIT_JATA	2021-08-14	DRR188573	DRX179038	PRJDB7494					Sensitive																						99.58	1459677	91	tuberculosis	1.444
SAMN33573734	WGS	PAIRED	ILLUMINA	SRS16938541	SRP425395	Asia	CHN	Shanxi	2014	human	Homo sapiens	3	lineage2.2.1	lineage2.2.1		Mycobacterium tuberculosis	BJCHILDTBREASEARCH	2023-03-02	SRR23691384	SRX19553791	PRJNA940524		gastric fluid			HR-TB																						99.55	1848161	63	tuberculosis	1.129
SAMEA7554952	WGS	PAIRED	ILLUMINA	ERS5311596	ERP124941	Europe	GBR						lineage4.8.2	lineage4.8.2		Mycobacterium tuberculosis	PUBLIC HEALTH ENGLAND	2021-11-11	ERR4821584	ERX4691426	PRJEB41201					Sensitive					S		S					S	S								Walker_2022	95.93	759993	25	tuberculosis	5.583
SAMEA7560215	WGS	PAIRED	ILLUMINA	ERS5316852	ERP124980								lineage4.3.3	lineage4.3.3		Mycobacterium tuberculosis	IML GAUTING	2021-11-12	ERR4827779	ERX4697763	PRJEB41239					HR-TB																						99.72	1614409	55	tuberculosis	1.664
SAMN36834960	WGS	PAIRED	ILLUMINA	SRS18500547	SRP453313	Asia	CHN	Shandong	2016	human	Homo sapiens	3	lineage2.2.1	lineage2.2.1	L4	Mycobacterium tuberculosis	SHANDONG PROVINCIAL HOSPITAL	2023-08-04	SRR25515633	SRX21246266	PRJNA1002108		As reported: phlegm		H37Rv	Sensitive																						99.55	1808530	63	tuberculosis	2.299
SAMEA7554661	WGS	PAIRED	ILLUMINA	ERS5311305	ERP124941	Europe	GBR						lineage4.1.1.3	lineage4.1.1.3		Mycobacterium tuberculosis	PUBLIC HEALTH ENGLAND	2021-11-11	ERR4821293	ERX4691135	PRJEB41201					Other					S		S						S								Walker_2022	99.48	2108819	46	tuberculosis	1.527
SAMN13169468	WGS	['PAIRED','SINGLE']	['ILLUMINA','PACBIO_SMRT']	SRS5596807		Europe	MDA	Chisinau		human	Homo sapiens	3	lineage4.8	lineage4.8	L4	Mycobacterium tuberculosis			['SRR26282617','SRR10379893']	['SRX7081041','SRX21991700']	PRJNA586859		sputum			Sensitive																						99.68	1641130	56	tuberculosis	0.589
SAMN41146841	WGS	PAIRED	ILLUMINA	SRS21173950	SRP338930	North America	USA	New York state	2023	human	Homo sapiens	3	lineage4.3.4.1	lineage4.3.4.1		Mycobacterium tuberculosis	WADSWORTH CENTER	2024-05-01	SRR28858437	SRX24418481	PRJNA766641					Sensitive																						99.55	1737512	59	tuberculosis	1.629
SAMEA14269180	WGS	PAIRED	ILLUMINA	ERS11871825	ERP137101	Europe	FRA		2020	human	Homo sapiens	3	lineage4.3.3	lineage4.3.3		Mycobacterium tuberculosis	UMR1137	2022-12-15	ERR9899705	ERX9442561	PRJEB52390					Sensitive																						99.69	1129752	55	tuberculosis	3.85
SAMEA7526308	WGS	PAIRED	ILLUMINA	ERS5282781	ERP124850	Asia	IND	Mumbai					lineage3	lineage3		Mycobacterium tuberculosis	FOUNDATION FOR MEDICAL RESEARCH INDIA	2021-11-09	ERR4797755	ERX4667173	PRJEB41116					MDR-TB	S	S			I	S	R	S	S				R		S	S	S	S	S	R	['Walker_2022','CRyPTIC_reuse_table']	99.61	1814074	58	tuberculosis	0.631
SAMN10448604	WGS	PAIRED	ILLUMINA	SRS4067068	SRP169960	Asia	VNM		2015	human	Homo sapiens	3	lineage2.2.1	lineage2.2.1	L2	Mycobacterium tuberculosis	ICMPR, WESTMEAD HOSPITAL	2018-11-20	SRR8217897	SRX5036463	PRJNA506272		sputum			Other																						99.45	1752913	57	tuberculosis	1.908
SAMN40031889	WGS	PAIRED	ILLUMINA	SRS20527169	SRP226525	Asia	IND	Madhya Pradesh - Bhairopur	2021	human	Homo sapiens	3	lineage1.1.2	lineage1.1.2		Mycobacterium tuberculosis	CHRISTIAN MEDICAL COLLAGE, VELLORE	2024-02-22	SRR28045956	SRX23697243	PRJNA575883					Sensitive																						96.03	1510392	46	tuberculosis	0.972
SAMEA6064381	WGA	PAIRED	ILLUMINA	ERS3865503	ERP117465	Asia	IND	Mumbai	2018	human	Homo sapiens	3	lineage4.2.2.2	lineage4.2.2.2	L4	Mycobacterium tuberculosis	MEDGENOME LABS LTD	2020-12-22	ERR3610884	ERX3606391	PRJEB34541		sputum		H37Rv	MDR-TB																						94.94	1125561	37	tuberculosis	2.246
SAMEA3404189	WGS	PAIRED	ILLUMINA	ERS2401311	ERP107971	Europe	NLD						lineage4.4.2	lineage4.4.2	L4.4.2	Mycobacterium tuberculosis	HARVARD MEDICAL SCHOOL	2021-10-23	ERR2516633	ERX2535849	PRJEB26000					MDR-TB					R		R						R								Walker_2022	99.45	722997	16	tuberculosis	18.642
SAMN21236334	WGS	PAIRED	ILLUMINA	SRS10023706	SRP335713	Asia	CHN	Shanghai		human	Homo sapiens	3	lineage2.2.1	lineage2.2.1		Mycobacterium tuberculosis	SHANGHI CDC	2021-09-05	SRR15723009	SRX12018750	PRJNA760838		sputum			Other																						99.45	1532844	50	tuberculosis	2.241
SAMN08215056	WGS	PAIRED	ILLUMINA	SRS2774770	SRP119652	North America	CAN	British Columbia	2008	human	Homo sapiens	3	lineage2.2.1	lineage2.2.1	L2	Mycobacterium tuberculosis	BC CENTRE FOR DISEASE CONTROL PUBLIC HEALTH LABORATORY	2017-12-25	SRR6397766	SRX3490892	PRJNA413593					Sensitive					S		S						S	S							CRyPTIC_WHO2021_PMC7612554	99.54	1810584	52	tuberculosis	1.225
SAMN21978466	WGS	PAIRED	ILLUMINA	SRS10407339	SRP339714					human	Homo sapiens	3	lineage4.3.2.1	lineage4.3.2.1		Mycobacterium tuberculosis	TGEN NORTH	2021-10-01	SRR16156237	SRX12441065	PRJNA767684					MDR-TB																						99.73	1709420	57	tuberculosis	1.62
SAMN36662727	WGS	PAIRED	ILLUMINA	SRS18393128	SRP450880	Asia	CHN	Tianjin	2015	human	Homo sapiens	3	lineage2.2.1	lineage2.2.1		Mycobacterium tuberculosis	CHINESE ACADEMY OF SCIENCES	2023-07-22	SRR25389481	SRX21127614	PRJNA996873		sputum			Pre-XDR-TB																						99.54	1636756	56	tuberculosis	2.021
SAMN37848176	WGS	PAIRED	ILLUMINA	SRS19170272	SRP466602	Asia	VNM	Ho Chi Minh City		human	Homo sapiens	3	lineage2.2.1	lineage2.2.1		Mycobacterium tuberculosis	UNIVERSITY OF MELBOURNE/ THE PETER DOHERTY INSTITUTE FOR INFECTION AND IMMUNITY	2023-10-16	SRR26399206	SRX22105191	PRJNA1028637		sputum			Other																						99.28	1880538	42	tuberculosis	4.361
SAMEA2533785	WGS	PAIRED	['ILLUMINA','ILLUMINA']	ERS457187		Asia	UZB						lineage2.2.1	lineage2.2.1	L2.2.1	Mycobacterium tuberculosis			['ERR551221','ERR551220']	['ERX510289','ERX510290']	PRJEB9680					MDR-TB	R	R			R		R					S	R	R				S			CRyPTIC_WHO2021_PMC7612554	99.42	1596245	54	tuberculosis	3.154
SAMD00142830	WGS	PAIRED	ILLUMINA	DRS200816	DRP007602	Asia	JPN	Kanto	2017	human	Homo sapiens	3	lineage2.2.1	lineage2.2.1		Mycobacterium tuberculosis	RIT_JATA	2021-08-14	DRR189019	DRX179484	PRJDB7494					Sensitive																						99.75	1250596	82	tuberculosis	1.355
SAMN35340162	WGS	PAIRED	ILLUMINA	SRS17799271	SRP439184	Asia	KAZ		2021	human	Homo sapiens	3	lineage2.2.1	lineage2.2.1		Mycobacterium tuberculosis	NIH / NIAID	2023-05-23	SRR24709985	SRX20488535	PRJNA975605		sputum			MDR-TB																						99.35	1689384	55	tuberculosis	1.23
SAMEA7563757	WGS	PAIRED	ILLUMINA	ERS5320389	ERP125016	Europe	DEU						lineage4.7	lineage4.7		Mycobacterium tuberculosis	IML GAUTING	2021-11-11	ERR4831316	ERX4701300	PRJEB41275					Sensitive	S				S	S	S	S	S				S		S	S	S	S	S	S	['CRyPTIC_reuse_table','Walker_2022']	99.26	1719463	58	tuberculosis	1.015
SAMEA3374748	WGS	PAIRED	ILLUMINA	ERS716669	ERP004677	South America	PER						lineage3	lineage3	L3	Mycobacterium tuberculosis	THE WELLCOME TRUST SANGER INSTITUTE	2016-03-05	ERR1023308	ERX1102180	PRJEB5280					Sensitive																						99.4	1827010	52	tuberculosis	0.237
SAMEA9977316	WGS	PAIRED	ILLUMINA	ERS7655594	ERP123401	South America	PER	Lima	2009	human	Homo sapiens	3	lineage4.1.2.1	lineage4.1.2.1		Mycobacterium tuberculosis	IMPERIAL COLLEGE LONDON	2021-10-15	ERR6866618	ERX6490046	PRJEB39837					Sensitive																						99.62	1600369	49	tuberculosis	0.513
SAMEA7547728	WGS	PAIRED	ILLUMINA	ERS5304381	ERP124941	Europe	GBR						lineage4.4.1.1	lineage4.4.1.1		Mycobacterium tuberculosis	PUBLIC HEALTH ENGLAND	2021-11-10	ERR4814369	ERX4684211	PRJEB41201					Sensitive																						99.74	2529175	56	tuberculosis	0.945
SAMN04633301	WGS	PAIRED	ILLUMINA	SRS1540443	SRP075210	Europe	MDA		2015	human	Homo sapiens	3	lineage4.2.1	lineage4.2.1		Mycobacterium tuberculosis	BI	2016-07-05	SRR3743435	SRX1897577	PRJNA318002		sputum			Pre-XDR-TB																						97.86	1523888	32	tuberculosis	1.786
SAMN21856412	WGS	PAIRED	ILLUMINA	SRS10345293	SRP338907	Europe	UKR	Kharkiv	2020	human	Homo sapiens	3	lineage2.2.1	lineage2.2.1		Mycobacterium tuberculosis	NIH / NIAID	2021-10-16	SRR16087908	SRX12374383	PRJNA766649		sputum			MDR-TB																						99.57	1719278	58	tuberculosis	1.324
SAMN21857758	WGS	PAIRED	ILLUMINA	SRS10347141	SRP338930	North America	USA	New York state	2018	human	Homo sapiens	3	lineage4.4.1.2	lineage4.4.1.2		Mycobacterium tuberculosis	WADSWORTH CENTER - NYS DOH	2021-09-27	SRR16089898	SRX12376287	PRJNA766641					Sensitive					S		S					S	S	S							CRyPTIC_WHO2021_PMC7612554	99.84	1637132	85	tuberculosis	2.613
SAMN02231169	WGS	PAIRED	['ILLUMINA','ILLUMINA','ILLUMINA','ILLUMINA']	SRS485050		Africa	MLI	Point G Hospital		human	Homo sapiens	3	lineage6.3.1	lineage6.3.1	L6	Mycobacterium africanum			['SRR998654','SRR998653','SRR998652','SRR998655']	['SRX356898','SRX356897','SRX356899']	PRJNA211702		As reported: bodily fluid			HR-TB																						99.27	5759700	133	tuberculosis	1.987
SAMEA7548890	WGS	PAIRED	ILLUMINA	ERS5305542	ERP124941	Europe	GBR						lineage4.9	lineage4.9		Mycobacterium tuberculosis	PUBLIC HEALTH ENGLAND	2021-11-10	ERR4815530	ERX4685372	PRJEB41201					Sensitive																						99.72	1815182	39	tuberculosis	0.94
SAMN08215037	WGS	PAIRED	ILLUMINA	SRS2774803	SRP119652	North America	CAN	British Columbia	2008	human	Homo sapiens	3	lineage4.4.1.2	lineage4.4.1.2	L4	Mycobacterium tuberculosis	BC CENTRE FOR DISEASE CONTROL PUBLIC HEALTH LABORATORY	2017-12-25	SRR6397734	SRX3490924	PRJNA413593					Sensitive					S		S						S	S							CRyPTIC_WHO2021_PMC7612554	97.51	1804521	46	tuberculosis	1.07
SAMEA9070170	WGS	PAIRED	ILLUMINA	ERS6798477	ERP129488	Africa	ZAF						lineage2.2.2	lineage2.2.2		Mycobacterium tuberculosis	Swiss-TPH	2021-10-13	ERR6362202	ERX5627378	PRJEB45389					MDR-TB																						99.44	1414010	49	tuberculosis	2.191
SAMEA3558433	WGS	PAIRED	ILLUMINA	ERS865582	ERP011639	Europe	PRT						lineage4.3.3		L4.3.3	Mycobacterium tuberculosis	LSHTM	2015-12-10	ERR1034900	ERX1113698	PRJEB10385					MDR-TB	R	R		S		R		R		S	S										Coll_2018	99.74	1051982	23	tuberculosis	7.221
SAMEA112189054	WGS	PAIRED	ILLUMINA	ERS14298943	ERP143048								lineage2.2.2	lineage2.2.2		Mycobacterium tuberculosis	CTB/NICD	2023-01-15	ERR10748460	ERX10200066	PRJEB58017					Pre-XDR-TB																						98.46	1669038	57	tuberculosis	1.817
SAMN09725725	WGS	PAIRED	ILLUMINA	SRS3606641	SRP155672	Oceania	NZL	Te Pohue	1990	deer		2	La1.8.1	La1.8.1	La1	Mycobacterium bovis	AGRESEARCH	2018-07-29	SRR7617792	SRX4482292	PRJNA479921					Other																						99.47	1025766	56	tuberculosis	5.059
SAMEA7560337	WGS	PAIRED	ILLUMINA	ERS5316974	ERP124980								lineage2.2.1	lineage2.2.1		Mycobacterium tuberculosis	IML GAUTING	2021-11-12	ERR4827901	ERX4697885	PRJEB41239					MDR-TB																						99.33	1230598	33	tuberculosis	3.775
SAMN09984783	WGS	PAIRED	ILLUMINA	SRS3745895	SRP159077	Asia	LKA	Colombo	2015	human	Homo sapiens	3	lineage4.1.2.1	lineage4.1.2.1	L4	Mycobacterium tuberculosis	SAN RAFFAELE SCIENTIFIC INSTITUTE	2018-09-06	SRR7795462	SRX4647867	PRJNA488426		sputum			MDR-TB																						99.4	1759525	57	tuberculosis	2.464
SAMN36974173	WGS	PAIRED	ILLUMINA	SRS18600075	SRP454875					human	Homo sapiens	3	lineage2.2.1	lineage2.2.1		Mycobacterium tuberculosis	CHINESE CENTER FOR DISEASE CONTROL AND PREVENTION	2023-08-14	SRR25628569	SRX21355462	PRJNA1005189					Sensitive																						99.5	1868454	64	tuberculosis	1.426
SAMN03647987	WGS	PAIRED	ILLUMINA	SRS991535	SRP061066	Europe	GBR						lineage4.1.2.1	lineage4.1.2.1	L4.1.2.1	Mycobacterium tuberculosis	UNIVERSITY OF OXFORD	2015-07-25	SRR2100814	SRX1095508	PRJNA282721					Other					S		S					S	S								CRyPTIC_WHO2021_PMC7612554	99.49	1745276	39	tuberculosis	2.083
SAMEA3671440	WGS	PAIRED	ILLUMINA	ERS978589	ERP012852								lineage4.3.4.2	lineage4.3.4.2	L4.3.4.2	Mycobacterium tuberculosis	UNIVERSITY OF BASEL	2016-09-29	ERR1193715	ERX1267028	PRJEB11460					Sensitive																						99.79	1457496	33	tuberculosis	3.544
SAMEA5366631	WGS	PAIRED	ILLUMINA	ERS3173237	ERP109304	Africa	GHA						lineage5.1.1	lineage5.1.1	L5.1.1	Mycobacterium africanum	FZB	2019-02-26	ERR3170459	ERX3198405	PRJEB27244					Sensitive																						99.54	1315576	44	tuberculosis	2.687
SAMN08629211	WGS	PAIRED	ILLUMINA	SRS3012060	SRP128089	Asia	BGD			human	Homo sapiens	3	lineage1.1.3.1	lineage1.1.3.1	L1.1.3	Mycobacterium tuberculosis	SAN RAFFAELE	2018-03-02	SRR6797331	SRX3756366	PRJNA428596					Sensitive					S		S		S				S	S				S			CRyPTIC_WHO2021_PMC7612554	99.21	1413965	30	tuberculosis	4.343
SAMEA7550014	WGS	PAIRED	ILLUMINA	ERS5306664	ERP124941	Europe	GBR						lineage4.6.2.2	lineage4.6.2.2		Mycobacterium tuberculosis	PUBLIC HEALTH ENGLAND	2021-11-10	ERR4816652	ERX4686494	PRJEB41201					Other																						99.56	616601	19	tuberculosis	17.215
SAMN15180405	WGS	PAIRED	ILLUMINA	SRS6813834	SRP266712	Asia	MMR	Yangon		human	Homo sapiens	3	lineage2.2.1	lineage2.2.1		Mycobacterium tuberculosis	UNIVERSITY OF OTAGO	2020-06-10	SRR11972196	SRX8516178	PRJNA638161		sputum			Sensitive																						99.49	787447	47	tuberculosis	1.4
SAMEA1119692	WGS	PAIRED	ILLUMINA	ERS2399101	ERP107961	Europe	GBR	England					lineage3	lineage3	L3	Mycobacterium tuberculosis	PHE	2021-10-23	ERR2514511	ERX2533721	PRJEB25991					Sensitive					S		S					S	S								Walker_2022	99.48	1422871	46	tuberculosis	3.193
SAMEA7157732	WGS	PAIRED	['ILLUMINA','ILLUMINA','ILLUMINA']	ERS4918193		Asia	GEO						lineage4.2.1.1	lineage4.2.1.1		Mycobacterium tuberculosis			['ERR5866283','ERR5866282','ERR5866281']	['ERX5512078','ERX5512077','ERX5512076']	PRJEB39561					MDR-TB																						99.22	2666394	82	tuberculosis	1.073
SAMN08376104	WGS	PAIRED	ILLUMINA	SRS2841228	SRP130118	Asia	IDN	Bandung		human	Homo sapiens	3	lineage2.2.1	lineage2.2.1	L2	Mycobacterium tuberculosis	RADBOUDUMC	2018-01-18	SRR6480552	SRX3570230	PRJNA430531		cerebrospinal fluid			Sensitive																						99.59	2224462	45	tuberculosis	2.135
SAMN30158029	WGS	PAIRED	ILLUMINA	SRS14573090	SRP390552	Asia	CHN	Guangdong	2017	human	Homo sapiens	3	lineage2.2.1	lineage2.2.1		Mycobacterium tuberculosis	CENTRE FOR TUBERCULOSIS CONTROL OF GUANGDONG PROVINCE	2022-08-08	SRR20969394	SRX16987326	PRJNA866200		sputum			Sensitive																						99.55	1865087	65	tuberculosis	2.576
SAMN03647756	WGS	PAIRED	ILLUMINA	SRS990231	SRP061066	Europe	GBR						lineage4.1.1.3	lineage4.1.1.3	L4.1.1.3	Mycobacterium tuberculosis	UNIVERSITY OF OXFORD	2015-07-15	SRR2100583	SRX1095277	PRJNA282721					Sensitive					S		S					S	S								CRyPTIC_WHO2021_PMC7612554	99.38	1889098	43	tuberculosis	0.859
SAMEA3374775	WGS	PAIRED	ILLUMINA	ERS716696	ERP004677	South America	PER						lineage3	lineage3	L3	Mycobacterium tuberculosis	THE WELLCOME TRUST SANGER INSTITUTE	2016-03-05	ERR1023335	ERX1102207	PRJEB5280					Sensitive																						99.49	1829389	52	tuberculosis	0.533
SAMN08436015	WGS	PAIRED	ILLUMINA	SRS2894756	SRP128089	Asia	BGD			human	Homo sapiens	3	lineage2.2.1.1	lineage2.2.1.1		Mycobacterium tuberculosis	SAN RAFFAELE	2018-02-21	SRR6650162	SRX3627970	PRJNA428596					Sensitive					S		S		S				S	S				S			CRyPTIC_WHO2021_PMC7612554	99.53	1237458	28	tuberculosis	4.239
SAMEA113556483	WGS	PAIRED	ILLUMINA	ERS15552606	ERP147779	Africa	MOZ	Maputo					lineage4.4.1.1	lineage4.4.1.1		Mycobacterium tuberculosis	FZB	2023-09-24	ERR11488951	ERX10895127	PRJEB62665					Pre-XDR-TB																						99.59	1571908	51	tuberculosis	2.308
SAMEA3321915	WGS	PAIRED	ILLUMINA	ERS696699	ERP010079					domestic cattle	Bos taurus	2	La1.8.1	La1.8.1	La1	Mycobacterium bovis	GLASGOW POLYOMICS	2015-12-02	ERR841891	ERX921959	PRJEB9025					Other																						99.19	2276919	37	tuberculosis	4.843
SAMN13169481	WGS	PAIRED	ILLUMINA	SRS5596806	SRP227831	Europe	MDA	Chisinau	2012	human	Homo sapiens	3	lineage2.2.1	lineage2.2.1	L2	Mycobacterium tuberculosis	NIH / NIAID	2019-10-31	SRR10379894	SRX7081040	PRJNA586859		sputum			MDR-TB																						99.59	1652280	57	tuberculosis	1.143
SAMN15228744	WGS	PAIRED	ILLUMINA	SRS6834678	SRP267157	Asia	MYS	Kota Kinabalu	2013	human	Homo sapiens	3	lineage1.2.1.2.1	lineage1.2.1.2.1		Mycobacterium tuberculosis	CHARLES DARWIN UNIVERSITY	2020-06-13	SRR12006523	SRX8539876	PRJNA639216					Other																						99.39	1862024	63	tuberculosis	1.209
SAMN40031311	WGS	PAIRED	ILLUMINA	SRS20526133	SRP226525	Asia	IND	Madhya Pradesh - Bhairopur	2022	human	Homo sapiens	3	lineage4.9	lineage4.9		Mycobacterium tuberculosis	CHRISTIAN MEDICAL COLLAGE, VELLORE	2024-02-22	SRR28044460	SRX23695899	PRJNA575883					Sensitive																						99.08	1787607	53	tuberculosis	0.092
SAMN35340045	WGS	PAIRED	ILLUMINA	SRS17799464	SRP439184	Asia	KAZ		2021	human	Homo sapiens	3	lineage2.2.1	lineage2.2.1		Mycobacterium tuberculosis	NIH / NIAID	2023-05-23	SRR24710210	SRX20488728	PRJNA975605		sputum			MDR-TB																						99.39	1704251	56	tuberculosis	1.376
SAMEA112189142	WGS	PAIRED	ILLUMINA	ERS14299031	ERP143048								lineage4.1.1.1	lineage4.1.1.1		Mycobacterium tuberculosis	CTB/NICD	2023-01-15	ERR10748548	ERX10200154	PRJEB58017					Pre-XDR-TB																						99.85	908302	55	tuberculosis	2.414
SAMEA5189624	WGS	PAIRED	ILLUMINA	ERS2997119	ERP021867	Europe	GBR						La1.8.1	La1.8.1	La1	Mycobacterium bovis	WELLCOME SANGER INSTITUTE	2020-06-04	ERR4188095	ERX4149864	PRJEB19799					Other																						99.33	1272539	38	tuberculosis	2.317
SAMN31887148	WGS	PAIRED	ILLUMINA	SRS15878606	SRP410119	Asia	IND		2022	human	Homo sapiens	3	lineage1.2.2.2	lineage1.2.2.2		Mycobacterium tuberculosis	NATIONAL TUBERCULOSIS INSTITUTE,BANGALORE	2022-11-28	SRR22424870	SRX18394280	PRJNA905883		sputum			Sensitive																						99.14	1647027	73	tuberculosis	1.863
SAMEA4680488	WGS	PAIRED	ILLUMINA	ERS2500684	ERP108919								lineage4.3	lineage4.3		Mycobacterium tuberculosis	WELLCOME SANGER INSTITUTE	2023-03-11	ERR9634258	ERX9187407	PRJEB26888					Sensitive																						99.31	1401431	44	tuberculosis	0.472
SAMN31887151	WGS	PAIRED	ILLUMINA	SRS15878609	SRP410119	Asia	IND		2022	human	Homo sapiens	3	lineage1.1.2	lineage1.1.2		Mycobacterium tuberculosis	NATIONAL TUBERCULOSIS INSTITUTE,BANGALORE	2022-11-28	SRR22424867	SRX18394283	PRJNA905883		sputum			Sensitive																						98.95	1461366	58	tuberculosis	1.859
SAMN06473204	WGS	PAIRED	ILLUMINA	SRS2045929	SRP101835	Asia	IND	Mumbai	2014	human	Homo sapiens	3	lineage2.2.1.1	lineage2.2.1.1	L2.2.1.1	Mycobacterium tuberculosis	THE FOUNDATION FOR MEDICAL RESEARCH	2017-04-03	SRR5341213	SRX2637905	PRJNA376471		sputum			Pre-XDR-TB																						99.05	1261942	40	tuberculosis	3.502
SAMN03647399	WGS	PAIRED	ILLUMINA	SRS991636	SRP061066	Europe	GBR						lineage4.8.1	lineage4.8.1	L4.8.1	Mycobacterium tuberculosis	UNIVERSITY OF OXFORD	2015-07-23	SRR2100226	SRX1094920	PRJNA282721					RR-TB	S	S			S		S	S	S				R	S				S			CRyPTIC_WHO2021_PMC7612554	99.64	1873637	41	tuberculosis	0.933
SAMEA7129279	WGS	PAIRED	ILLUMINA	ERS4889779	ERP123265					human	Homo sapiens	3	lineage4.1.2	lineage4.1.2		Mycobacterium tuberculosis	IHU - MEDITERRANEE INFECTION	2020-09-04	ERR4407507	ERX4359655	PRJEB39715					Sensitive																						99.39	632465	34	tuberculosis	3.954
SAMEA104326170	WGS	PAIRED	ILLUMINA	ERS1951148	ERP012255								lineage4.6.2.2	lineage4.6.2.2	L4	Mycobacterium tuberculosis	LSHTM	2017-10-07	ERR2145494	ERX2202027	PRJEB10950					Sensitive					S		R						S	S							Coll_2018	98.96	1061693	24	tuberculosis	4.067
SAMEA112805066	WGS	PAIRED	ILLUMINA	ERS14812612	ERP010814								lineage4.1.2.1	lineage4.1.2.1		Mycobacterium tuberculosis	FZB	2023-07-21	ERR11081248	ERX10528616	PRJEB9680					HR-TB																						99.56	1713869	59	tuberculosis	1.953
SAMEA112803234	WGS	PAIRED	ILLUMINA	ERS14810780	ERP010814								lineage4.8	lineage4.8		Mycobacterium tuberculosis	FZB	2023-07-20	ERR11043527	ERX10490318	PRJEB9680					Sensitive																						99.78	1669245	57	tuberculosis	1.382
SAMN40031633	WGS	PAIRED	ILLUMINA	SRS20528206	SRP226525	Asia	IND	Madhya Pradesh - Bhairopur	2019	human	Homo sapiens	3	lineage1.1.2	lineage1.1.2		Mycobacterium tuberculosis	CHRISTIAN MEDICAL COLLAGE, VELLORE	2024-02-22	SRR28045638	SRX23696887	PRJNA575883					HR-TB																						99.29	1823458	61	tuberculosis	1.017
SAMN08436233	WGS	PAIRED	ILLUMINA	SRS2894664	SRP128089	Asia	BGD			human	Homo sapiens	3	lineage1.2.2.2	lineage1.2.2.2		Mycobacterium tuberculosis	SAN RAFFAELE	2018-02-26	SRR6650254	SRX3627878	PRJNA428596					Sensitive					S		S		S				S	S				S			CRyPTIC_WHO2021_PMC7612554	99.27	1036427	23	tuberculosis	5.888
SAMEA1403611	WGS	PAIRED	ILLUMINA	ERS094249	ERP000192	Europe	RUS	Samara	2009	human	Homo sapiens	3	lineage2.2.1	lineage2.2.1	L2.2.1	Mycobacterium tuberculosis	SC	2014-09-28	ERR133960	ERX109978	PRJEB2138					Sensitive																						99.52	1827656	42	tuberculosis	1.167
SAMEA787756	WGS	PAIRED	ILLUMINA	ERS023475	ERP000520	Africa	UGA	Kampala	2005	human	Homo sapiens	3	lineage4.3.4.2.1	lineage4.3.4.2.1	L4.3.4.2.1	Mycobacterium tuberculosis	SC	2014-09-01	ERR038745	ERX015941	PRJEB2424		sputum			MDR-TB					R		R			S		R	R	S							Coll_2018	99.69	1457336	25	tuberculosis	4.829
SAMEA8718910	WGS	PAIRED	ILLUMINA	ERS6403355	ERP128647	Africa	ZAF						lineage4.1.1.3	lineage4.1.1.3		Mycobacterium tuberculosis	CTB/NICD	2022-03-15	ERR8975785	ERX5544014	PRJEB44577					Pre-XDR-TB	S				R	R	R	S	R				R		S	S	S	R	S	R	CRyPTIC_reuse_table	99.53	1843015	63	tuberculosis	0.585
SAMEA9977409	WGS	PAIRED	ILLUMINA	ERS7655687	ERP123401	South America	PER	Lima	2009	human	Homo sapiens	3	lineage4.1.2.1	lineage4.1.2.1		Mycobacterium tuberculosis	IMPERIAL COLLEGE LONDON	2021-10-15	ERR6866711	ERX6490139	PRJEB39837					Sensitive																						99.54	1578196	52	tuberculosis	0.536
SAMN21983482	WGS	PAIRED	ILLUMINA	SRS10407656	SRP339714					human	Homo sapiens	3	lineage2.2.1	lineage2.2.1		Mycobacterium tuberculosis	TGEN NORTH	2021-10-01	SRR16156854	SRX12441504	PRJNA767684					MDR-TB																						99.54	1712094	58	tuberculosis	1.825
SAMEA7551803	WGS	PAIRED	ILLUMINA	ERS5308451	ERP124941	Europe	GBR						lineage3.1	lineage3.1		Mycobacterium tuberculosis	PUBLIC HEALTH ENGLAND	2021-11-10	ERR4818439	ERX4688281	PRJEB41201					Sensitive					S		S						S								Walker_2022	99.59	1743252	40	tuberculosis	2.284
SAMEA1403681	WGS	PAIRED	ILLUMINA	ERS096446	ERP000192	Europe	RUS	Samara	2009	human	Homo sapiens	3	lineage2.2.1	lineage2.2.1	L2.2.1	Mycobacterium tuberculosis	SC	2014-10-17	ERR144571	ERX120499	PRJEB2138					MDR-TB	S	S			R		R		S				R	R				S			CRyPTIC_WHO2021_PMC7612554	99.57	1773708	40	tuberculosis	1.129
SAMN03648223	WGS	PAIRED	ILLUMINA	SRS990554	SRP061066	Europe	GBR						lineage1.1.3	lineage1.1.3	L1.1.3	Mycobacterium tuberculosis	UNIVERSITY OF OXFORD	2015-07-16	SRR2100976	SRX1095670	PRJNA282721					Sensitive					S		S					S	S								CRyPTIC_WHO2021_PMC7612554	99.14	1835406	41	tuberculosis	1.245
SAMEA5569633	WGS	PAIRED	ILLUMINA	ERS3371655	ERP114885	South America	PER						lineage4.3.3	lineage4.3.3		Mycobacterium tuberculosis	UNIVERSIDAD PERUANA CAYETANO HEREDIA, PERU	2021-11-03	ERR3287440	ERX3313949	PRJEB32234					MDR-TB	S				R	S	R	S	S				R		S	S	S	S	S	S	['Walker_2022','CRyPTIC_reuse_table']	99.71	1792684	61	tuberculosis	0.989
SAMEA5854741	WGS	PAIRED	ILLUMINA	ERS3643263	ERP116726	Africa	SDN	East Sudan					lineage4.1.2.1	lineage4.1.2.1		Mycobacterium tuberculosis complex sp.	FZB	2019-11-30	ERR3470583	ERX3492246	PRJEB33896					Sensitive																						99.58	1624702	54	tuberculosis	1.356
SAMN12811523	WGS	PAIRED	ILLUMINA	SRS5418029	SRP222883	North America	CAN	Saskatchewan	1996	human	Homo sapiens	3	lineage4.4.1.1	lineage4.4.1.1	L4.4	Mycobacterium tuberculosis	UNIVERSITY OF WISCONSIN-MADISON	2019-09-22	SRR10159369	SRX6884765	PRJNA573497					Sensitive																						99.74	1717289	50	tuberculosis	2.359
SAMEA2533576	WGS	PAIRED	ILLUMINA	ERS456978	ERP006619	Europe	DEU	Hamburg/Schleswig-Holstein					lineage4.1.2.1	lineage4.1.2.1	L4.1.2	Mycobacterium tuberculosis	FZB	2014-08-09	ERR550937	ERX510006	PRJEB6945					Sensitive																						99.39	1429830	27	tuberculosis	12.138
SAMEA5164453	WGS	PAIRED	ILLUMINA	ERS2972175	ERP112727								lineage4.3.3	lineage4.3.3		Mycobacterium tuberculosis	WELLCOME SANGER INSTITUTE	2020-04-19	ERR4025006	ERX4026394	PRJEB30294					Sensitive																						99.74	1885363	64	tuberculosis	0.826
SAMN27391483	WGS	PAIRED	ILLUMINA	SRS12528065	SRP367912	North America	MEX	Zacatecas	2019	human	Homo sapiens	3	lineage4.7	lineage4.7		Mycobacterium tuberculosis	TECNOLOGICO DE MONTERREY	2022-04-06	SRR18665437	SRX14767836	PRJNA824124		sputum			Other																						99.67	1749661	59	tuberculosis	2.002
SAMN23038985	WGS	PAIRED	ILLUMINA	SRS11044131	SRP345571	South America	PER		2021	human	Homo sapiens	3	lineage2.2.1	lineage2.2.1		Mycobacterium tuberculosis	BROAD INSTITUTE	2021-11-11	SRR16915734	SRX13108090	PRJNA778463		sputum			Sensitive																						99.46	1842392	63	tuberculosis	2.232
SAMN17019944	WGS	PAIRED	ILLUMINA	SRS7863341	SRP297425	Europe	BLR	Minsk		human	Homo sapiens	3	lineage2.2.1	lineage2.2.1		Mycobacterium tuberculosis	NIH / NIAID	2020-12-09	SRR13232490	SRX9664847	PRJNA683067		sputum			Pre-XDR-TB																						99.37	1657691	56	tuberculosis	1.688
SAMEA2783024	WGS	PAIRED	ILLUMINA	ERS552769	ERP006738	Asia	THA						lineage2.2.1	lineage2.2.1	L2.2.1	Mycobacterium tuberculosis	SC	2016-01-09	ERR752266	ERX695948	PRJEB7056					Sensitive																						99.57	1575511	36	tuberculosis	1.752
SAMEA7546650	WGS	PAIRED	ILLUMINA	ERS5303305	ERP124939	South America	PER						lineage4.3.3	lineage4.3.3		Mycobacterium tuberculosis	UNIVERSIDAD PERUANA CAYETANO HEREDIA	2021-11-10	ERR4813145	ERX4683135	PRJEB41199					Pre-XDR-TB																						99.72	1844281	63	tuberculosis	1.009
SAMN27519540	WGS	PAIRED	ILLUMINA	SRS12572023	SRP369525	Asia	GEO	Tbilisi	2019	human	Homo sapiens	3	lineage4.8	lineage4.8		Mycobacterium tuberculosis	NIH / NIAID	2022-04-11	SRR18715047	SRX14815486	PRJNA825524		sputum			Sensitive																						99.68	1604161	53	tuberculosis	1.062
SAMEA2683039	WGS	PAIRED	ILLUMINA	ERS519100	ERP004677	South America	PER		2011	human	Homo sapiens	3	lineage4.3.4.2	lineage4.3.4.2	L4.3.4.2	Mycobacterium tuberculosis	SC	2016-01-09	ERR751559	ERX695241	PRJEB5280					MDR-TB																						99.84	1569256	36	tuberculosis	2.057
SAMEA7545598	WGS	PAIRED	ILLUMINA	ERS5302254	ERP124939	South America	PER		2018				lineage4.1.2.1	lineage4.1.2.1		Mycobacterium tuberculosis	UNIVERSIDAD PERUANA CAYETANO HEREDIA	2021-11-10	ERR4812094	ERX4682084	PRJEB41199					Sensitive	S				S	S	S	S	S				S		S	S	S	S	S	S	['Walker_2022','CRyPTIC_reuse_table']	99.42	1806662	67	tuberculosis	10.142
SAMEA7548212	WGS	PAIRED	ILLUMINA	ERS5304865	ERP124941	Europe	GBR						lineage4.1.2.1	lineage4.1.2.1		Mycobacterium tuberculosis	PUBLIC HEALTH ENGLAND	2021-11-10	ERR4814853	ERX4684695	PRJEB41201					Sensitive					S		S						S								Walker_2022	99.44	2859625	64	tuberculosis	1.14
SAMN13567951	WGS	PAIRED	ILLUMINA	SRS5925089	SRP239172	Asia	IDN	Bandung	2014	human	Homo sapiens	3	lineage4.1.2.1	lineage4.1.2.1	L4	Mycobacterium tuberculosis	RADBOUDUMC	2019-12-31	SRR10808690	SRX7482205	PRJNA595834		sputum			Sensitive																						99.52	1575355	34	tuberculosis	2.85
SAMN27762828	WGS	PAIRED	ILLUMINA	SRS12738731	SRP276100	North America	USA	Rochester	2019	human	Homo sapiens	3	lineage2.2.2	lineage2.2.2		Mycobacterium tuberculosis	WADSWORTH CENTER	2022-04-25	SRR18911590	SRX14989536	PRJNA650381		sputum			HR-TB																						99.58	1082876	56	tuberculosis	3.804
SAMD00263790	WGS	PAIRED	ILLUMINA	DRS357144	DRP011011	Asia	VNM	Da Nang					lineage2.2.1	lineage2.2.1		Mycobacterium tuberculosis	RIT_JATA	2024-01-10	DRR261180	DRX250883	PRJDB10923					Sensitive																						99.63	1304779	88	tuberculosis	1.408
SAMEA113556140	WGS	PAIRED	ILLUMINA	ERS15552263	ERP147779	Africa	MOZ	Maputo					lineage4.1.2.1	lineage4.1.2.1		Mycobacterium tuberculosis	FZB	2023-09-24	ERR11488602	ERX10894778	PRJEB62665					Pre-XDR-TB																						99.43	1401882	45	tuberculosis	2.403
SAMEA3391661	WGS	PAIRED	ILLUMINA	ERS727975	ERP004216	Africa	GMB						lineage6.1.1	lineage6.1.1	L6.1.1	Mycobacterium africanum	THE WELLCOME TRUST SANGER INSTITUTE	2016-02-28	ERR1023220	ERX1102092	PRJEB4884					MDR-TB																						98.94	1760770	50	tuberculosis	1.251
SAMEA112799824	WGS	PAIRED	ILLUMINA	ERS14807370	ERP010814								lineage4.8	lineage4.8		Mycobacterium tuberculosis	FZB	2023-07-20	ERR11049699	ERX10496489	PRJEB9680					Sensitive																						99.64	1575955	52	tuberculosis	2.322
SAMN07340026	WGS	PAIRED	ILLUMINA	SRS2347240	SRP053287	North America	USA	MIchigan		deer		3	La1.8.1	La1.8.1	La1	Mycobacterium bovis	USDA-NVSL-DBL	2017-07-11	SRR5817698	SRX2995984	PRJNA251692					Other																						99.46	886420	47	tuberculosis	6.074
SAMN06092679	WGS	PAIRED	ILLUMINA	SRS1829876	SRP094134	Asia	VNM	Ho Chi Minh City		human	Homo sapiens	3	lineage2.2.1	lineage2.2.1	L2.2.1	Mycobacterium tuberculosis	UNIVERSITY OF MELBOURNE	2016-12-01	SRR5067635	SRX2387933	PRJNA355614		sputum			HR-TB																						99.44	1717770	58	tuberculosis	3.312
SAMEA1117566	WGS	PAIRED	ILLUMINA	ERS2396975	ERP107961	Europe	GBR	England					lineage3	lineage3	L3	Mycobacterium tuberculosis	PHE	2021-10-23	ERR2512385	ERX2531595	PRJEB25991					Other					S		S					S	S								Walker_2022	99.37	1893275	63	tuberculosis	0.849
SAMEA112801226	WGS	PAIRED	ILLUMINA	ERS14808772	ERP010814								lineage3.1.2.1	lineage3.1.2.1		Mycobacterium tuberculosis	FZB	2023-07-21	ERR11067382	ERX10514312	PRJEB9680					HR-TB																						99.4	1678816	54	tuberculosis	0.912
SAMEA3404193	WGS	PAIRED	ILLUMINA	ERS2401315	ERP107971	South America	PER						lineage4.3.3		L4.3.3	Mycobacterium tuberculosis	HARVARD MEDICAL SCHOOL	2021-10-23	ERR2516637	ERX2535853	PRJEB26000					Sensitive					S							S	S								Walker_2022	99.7	756056	17	tuberculosis	12.889
SAMN40030981	WGS	PAIRED	ILLUMINA	SRS20526286	SRP226525	Asia	IND	Madhya Pradesh - Bhairopur	2022	human	Homo sapiens	3	lineage1.1.2	lineage1.1.2		Mycobacterium tuberculosis	CHRISTIAN MEDICAL COLLAGE, VELLORE	2024-02-22	SRR28044305	SRX23696053	PRJNA575883					Sensitive																						97.41	1544904	48	tuberculosis	1.135
SAMN40273578	WGS	PAIRED	ILLUMINA	SRS20670660	SRP493618	Asia	GEO	Tbilisi	2022	human	Homo sapiens	3	lineage2.2.1	lineage2.2.1		Mycobacterium tuberculosis	NIH / NIAID	2024-03-06	SRR28239732	SRX23850589	PRJNA1074779		sputum			Other																						99.34	1359556	44	tuberculosis	0.985
SAMN41148872	WGS	PAIRED	ILLUMINA	SRS21175453	SRP338930	North America	USA	New York state	2023	human	Homo sapiens	3	lineage4.1.2.1	lineage4.1.2.1		Mycobacterium tuberculosis	WADSWORTH CENTER	2024-05-01	SRR28860172	SRX24419990	PRJNA766641					Sensitive																						99.59	1618661	55	tuberculosis	1.454
SAMN31674003	WGS	PAIRED	ILLUMINA	SRS15722431	SRP407089	Oceania	AUS	NSW	2020	human	Homo sapiens	3	lineage1.2.1.2.1	lineage1.2.1.2.1		Mycobacterium tuberculosis	INSTITUTE OF CLINICAL PATHOLOGY AND MEDICAL RESEARCH	2022-11-09	SRR22249605	SRX18226083	PRJNA899911					Other																						99.25	1956580	66	tuberculosis	2.091
SAMN36834863	WGS	PAIRED	ILLUMINA	SRS18499758	SRP453313	Asia	CHN	Shandong	2017	human	Homo sapiens	3	lineage2.2.1	lineage2.2.1	L4	Mycobacterium tuberculosis	SHANDONG PROVINCIAL HOSPITAL	2023-08-04	SRR25515100	SRX21245477	PRJNA1002108		As reported: phlegm		H37Rv	HR-TB																						99.58	1835852	64	tuberculosis	2.804
SAMEA14459987	WGS	PAIRED	ILLUMINA	ERS12086934	ERP137916	Africa	GMB		2012	human	Homo sapiens	3	lineage4.8	lineage4.8		Mycobacterium tuberculosis	INSTITUTE OF TROPICAL MEDICINE	2022-06-25	ERR9786169	ERX9333445	PRJEB53138		sputum			Sensitive																						99.78	1090019	64	tuberculosis	3.129
SAMEA1403595	WGS	PAIRED	ILLUMINA	ERS096369	ERP000192	Europe	RUS	Samara	2009	human	Homo sapiens	3	lineage4.2.1.1	lineage4.2.1.1	L4.2.1.1	Mycobacterium tuberculosis	SC	2014-10-16	ERR137239	ERX113257	PRJEB2138					Sensitive					S		S						S	S							CRyPTIC_WHO2021_PMC7612554	99.4	1867032	42	tuberculosis	0.388
SAMEA1403569	WGS	PAIRED	ILLUMINA	ERS096347	ERP000192	Europe	RUS	Samara	2009	human	Homo sapiens	3	lineage2.2.1	lineage2.2.1	L2.2.1	Mycobacterium tuberculosis	SC	2014-10-16	ERR137217	ERX113235	PRJEB2138					Pre-XDR-TB																						99.53	1859679	42	tuberculosis	0.983
SAMN35981989	WGS	PAIRED	ILLUMINA	SRS18231013	SRP448193				2013	human	Homo sapiens	3	lineage2.2.1	lineage2.2.1		Mycobacterium tuberculosis	CHINESE CENTER FOR DISEASE CONTROL AND PREVENTION	2023-07-09	SRR25207197	SRX20954036	PRJNA987438		sputum			MDR-TB																						99.49	1806145	62	tuberculosis	1.509
SAMEA3448754	WGS	PAIRED	ILLUMINA	ERS2402125	ERP107973	Europe	NLD						lineage4	lineage4	L4	Mycobacterium tuberculosis	RIVM	2021-10-23	ERR2517447	ERX2536663	PRJEB26002					Sensitive					S		S					S	S								Walker_2022	99.4	1788917	48	tuberculosis	1.315
SAMEA104144139	WGS	PAIRED	ILLUMINA	ERS1803157	ERP023843	Asia	CHN		2009	human	Homo sapiens	3	lineage2.2.1	lineage2.2.1		Mycobacterium tuberculosis	FUDAN UNIVERSITY	2020-02-26	ERR2020049	ERX2079296	PRJEB21577		sputum			Pre-XDR-TB																						98.08	1736993	46	tuberculosis	2.315
SAMN08906671	WGS	PAIRED	ILLUMINA	SRS3356268	SRP149365	North America	MEX	Queretaro		domestic cattle	Bos taurus	3	La1.8.1	La1.8.1	La1	Mycobacterium bovis	USDA-NVSL-DBL	2018-05-30	SRR7236365	SRX4142472	PRJNA449507					Other																						99.46	490342	25	tuberculosis	11.139
SAMN31887254	WGS	PAIRED	ILLUMINA	SRS15878574	SRP410119	Asia	IND		2022	human	Homo sapiens	3	lineage3	lineage3		Mycobacterium tuberculosis	NATIONAL TUBERCULOSIS INSTITUTE,BANGALORE	2022-11-28	SRR22424902	SRX18394248	PRJNA905883		sputum			MDR-TB																						99.24	1369822	54	tuberculosis	2.44
SAMEA8742243	WGS	PAIRED	ILLUMINA	ERS6421825	ERP135632	Africa	ZAF						lineage3	lineage3		Mycobacterium tuberculosis	UNIVERSITY OF CAPE TOWN	2022-03-15	ERR8700415	ERX8357229	PRJEB51043					Sensitive	S				S	S	R	S	S				S		S	S	S	S	S	S	CRyPTIC_reuse_table	99.52	1835559	63	tuberculosis	1.308
SAMN12565495	WGS	PAIRED	ILLUMINA	SRS5270990	SRP218410	Africa	ZAF	Durban	2019	human	Homo sapiens	3	lineage4.1.2.1	lineage4.1.2.1	L4	Mycobacterium tuberculosis	UNIVERSITY COLLEGE LONDON	2019-08-15	SRR9971165	SRX6718454	PRJNA559528		sputum			RR-TB																						98.71	1719956	56	tuberculosis	1.918
SAMN02350424	WGS	PAIRED	['ILLUMINA','ILLUMINA']	SRS490566		Africa	ZAF		2013				lineage4.1.1.3	lineage4.1.1.3	L4.1.1.3	Mycobacterium tuberculosis			['SRR1062837','SRR1011465']	['SRX399772','SRX364131']	PRJNA218241					Pre-XDR-TB																						99.31	2857224	65	tuberculosis	2.385
SAMN37848333	WGS	PAIRED	ILLUMINA	SRS19170427	SRP466602	Asia	VNM	Ho Chi Minh City		human	Homo sapiens	3	lineage1.1.1.1	lineage1.1.1.1		Mycobacterium tuberculosis	UNIVERSITY OF MELBOURNE/ THE PETER DOHERTY INSTITUTE FOR INFECTION AND IMMUNITY	2023-10-16	SRR26399646	SRX22105345	PRJNA1028637		sputum			Sensitive																						99.38	1612276	55	tuberculosis	1.496
SAMN19113145	WGS	PAIRED	ILLUMINA	SRS8960887	SRP319622	Oceania	AUS	Northern Territory	1999	human	Homo sapiens	3	lineage2.2.1.1	lineage2.2.1.1		Mycobacterium tuberculosis	MDUPHL	2021-05-15	SRR14520025	SRX10865547	PRJNA729189					Sensitive																						98.95	1500987	50	tuberculosis	2.925
SAMN34294005	WGS	PAIRED	ILLUMINA	SRS17387343	SRP433800	Europe	UKR		2020	human	Homo sapiens	3	lineage4.3.3	lineage4.3.3		Mycobacterium tuberculosis	NIH / NIAID	2023-04-21	SRR24256380	SRX20052083	PRJNA958249		sputum			MDR-TB																						99.68	1290756	43	tuberculosis	2.8
SAMEA113556336	WGS	PAIRED	ILLUMINA	ERS15552459	ERP147779	Africa	MOZ	Maputo					lineage4.3.4.1	lineage4.3.4.1		Mycobacterium tuberculosis	FZB	2023-10-05	ERR11488802	ERX10894978	PRJEB62665					MDR-TB																						99.49	1204899	34	tuberculosis	5.342
SAMEA5569571	WGS	PAIRED	ILLUMINA	ERS3371593	ERP114885	South America	PER						lineage4.3.3	lineage4.3.3		Mycobacterium tuberculosis	UNIVERSIDAD PERUANA CAYETANO HEREDIA, PERU	2021-11-04	ERR3287378	ERX3313887	PRJEB32234					Pre-XDR-TB	S				R	I	R	S	R				R		S	S	S	R	S	S	['CRyPTIC_reuse_table','Walker_2022']	99.7	1752105	60	tuberculosis	0.658
SAMEA4744284	WGS	PAIRED	ILLUMINA	ERS2564395	ERP109440	South America	BRA		2011	human	Homo sapiens	3	lineage4.3.3	lineage4.3.3	L4	Mycobacterium tuberculosis	NORWEGIAN INSTITUTE OF PUBLIC HEALTH	2018-07-12	ERR2653118	ERX2669572	PRJEB27366					MDR-TB																						99.6	1219727	53	tuberculosis	3.258
SAMN13937545	WGS	PAIRED	ILLUMINA	SRS6112511	SRP075210	Asia	GEO	Tbilisi	2019	human	Homo sapiens	3	lineage4.2.1	lineage4.2.1		Mycobacterium tuberculosis	BROAD INSTITUTE	2020-02-06	SRR11033612	SRX7686014	PRJNA318002		sputum			Sensitive																						99.44	1803020	62	tuberculosis	1.203
SAMEA5056372	WGS	PAIRED	ILLUMINA	ERS2867547	ERP111748	Europe	PRT		2015				lineage4.1.3	lineage4.1.3	L4.1.3	Mycobacterium tuberculosis	NATIONAL INSTITUTE OF HEALTH DR. RICARDO JORGE	2018-11-09	ERR2864270	ERX2870473	PRJEB29446					MDR-TB																						99.51	449499	23	tuberculosis	2.929
SAMEA7549069	WGS	PAIRED	ILLUMINA	ERS5305721	ERP124941	Europe	GBR						lineage4.1.2.1	lineage4.1.2.1		Mycobacterium tuberculosis	PUBLIC HEALTH ENGLAND	2021-11-10	ERR4815709	ERX4685551	PRJEB41201					Sensitive					S		S						S								Walker_2022	87.65	1813910	41	tuberculosis	2.29
SAMN03300711	WGS	PAIRED	ILLUMINA	SRS838399	SRP053287	North America	MEX		2012	domestic cattle	Bos taurus	2	La1.8.1	La1.8.1	La1	Mycobacterium bovis	USDA-NVSL-DBL	2015-02-23	SRR1792353	SRX868015	PRJNA251692					Other																						99.36	687485	29	tuberculosis	13.772
SAMN06092445	WGS	PAIRED	ILLUMINA	SRS1829724	SRP094134	Asia	VNM	Ho Chi Minh City		human	Homo sapiens	3	lineage2.2.1	lineage2.2.1	L2.2.1	Mycobacterium tuberculosis	UNIVERSITY OF MELBOURNE	2016-12-01	SRR5067483	SRX2387781	PRJNA355614		sputum			Other																						99.47	1344391	46	tuberculosis	3.374
SAMN33061910	WGS	PAIRED	ILLUMINA	SRS16683659	SRP420952	Europe	LTY		2019	human	Homo sapiens	3	lineage2.2.1	lineage2.2.1		Mycobacterium tuberculosis	DEPARTMENT OF ENVIRONMENTAL MICROBIOLOGY AND BIOTECHNOLOGY	2023-02-04	SRR23340153	SRX19281985	PRJNA931475					MDR-TB																						99.58	1881446	64	tuberculosis	0.786
SAMN36834816	WGS	PAIRED	ILLUMINA	SRS18500330	SRP453313	Asia	CHN	Shandong	2018	human	Homo sapiens	3	lineage2.2.1	lineage2.2.1	L4	Mycobacterium tuberculosis	SHANDONG PROVINCIAL HOSPITAL	2023-08-04	SRR25515851	SRX21246048	PRJNA1002108		As reported: phlegm		H37Rv	Sensitive																						99.05	1783005	58	tuberculosis	1.948
SAMEA112250113	WGS	PAIRED	ILLUMINA	ERS14360976	ERP010814								lineage2.2.1	lineage2.2.1		Mycobacterium tuberculosis	FZB	2022-12-27	ERR10680136	ERX10147964	PRJEB9680					MDR-TB																						99.48	1683032	57	tuberculosis	1.56
SAMN08215407	WGS	PAIRED	ILLUMINA	SRS2774993	SRP119652	North America	CAN	British Columbia	2013	human	Homo sapiens	3	lineage4.1.1.1	lineage4.1.1.1	L4	Mycobacterium tuberculosis	BC CENTRE FOR DISEASE CONTROL PUBLIC HEALTH LABORATORY	2017-12-22	SRR6398123	SRX3491115	PRJNA413593					HR-TB					S		S						S	S							CRyPTIC_WHO2021_PMC7612554	99.51	1907550	54	tuberculosis	1.157
SAMN14402169	WGS	PAIRED	ILLUMINA	SRS6500038	SRP257288	Asia	CHN	Wenzhou	2016	human	Homo sapiens	3	lineage2.2.1	lineage2.2.1	L2	Mycobacterium tuberculosis	HUASHAN HOSPITAL, FUDAN UNIVERSITY	2020-04-19	SRR11567792	SRX8136749	PRJNA613359		sputum			Pre-XDR-TB																						99.32	1688191	54	tuberculosis	2.111
SAMEA104362083	WGS	PAIRED	ILLUMINA	ERS1987061	ERP104985	South America	PER						lineage2.2.1	lineage2.2.1		Mycobacterium tuberculosis	UNIVERSIDAD PERUANA CAYETANO HEREDIA, PERU	2021-10-17	ERR2184242	ERX2240409	PRJEB23245					Other	S				S	S	S	S	S				S		S	S	S	S	S	S	['CRyPTIC_reuse_table','Walker_2022']	99.58	1628844	56	tuberculosis	1.914
SAMEA112624880	WGS	PAIRED	ILLUMINA	ERS14616861	ERP144868	Europe	LVA		2013	human	Homo sapiens	3	lineage2.2.1	lineage2.2.1		Mycobacterium tuberculosis	LATVIAN BIOMEDICAL RESEARCH AND STUDY CENTRE	2023-02-15	ERR10868477	ERX10313223	PRJEB59824					MDR-TB																						99.67	1817179	91	tuberculosis	0.761
SAMEA112806941	WGS	PAIRED	ILLUMINA	ERS14814487	ERP010814								lineage4.2.2.2	lineage4.2.2.2		Mycobacterium tuberculosis	FZB	2023-07-20	ERR11050430	ERX10497221	PRJEB9680					Sensitive																						99.49	1522658	48	tuberculosis	2.644
SAMEA4846762	WGS	PAIRED	ILLUMINA	ERS2666617	ERP021867	Europe	GBR						La1.8.1	La1.8.1	La1	Mycobacterium bovis	WELLCOME SANGER INSTITUTE	2019-08-07	ERR3468723	ERX3490386	PRJEB19799					Other																						99.38	1636370	51	tuberculosis	2.268
SAMEA5163681	WGS	PAIRED	ILLUMINA	ERS2971404	ERP112727								lineage4.1.2.1	lineage4.1.2.1		Mycobacterium tuberculosis	WELLCOME SANGER INSTITUTE	2020-05-29	ERR4178134	ERX4141558	PRJEB30294					Sensitive																						99.6	1650801	56	tuberculosis	0.521
SAMEA104027316	WGS	PAIRED	ILLUMINA	ERS1691209	ERP022352	Europe	DNK		2013	human	Homo sapiens	3	lineage4.8	lineage4.8	L4.8	Mycobacterium tuberculosis	STATENS SERUM INSTITUT	2017-05-31	ERR1949973	ERX2015762	PRJEB20214		sputum			Sensitive																						99.47	806728	26	tuberculosis	4.161
SAMN31942598	WGS	PAIRED	ILLUMINA	SRS15910073	SRP410580	South America	PER	Lima	2021	human	Homo sapiens	3	lineage4.3.4.2	lineage4.3.4.2		Mycobacterium tuberculosis	INSTITUTO NACIONAL DE SALUD	2022-11-30	SRR22461607	SRX18428216	PRJNA906938		sputum			MDR-TB																						99.23	1098758	31	tuberculosis	4.085
SAMEA13320998	WGS	PAIRED	ILLUMINA	ERS10923734	ERP135372	Africa	KEN	Nairobi					lineage2.2.1	lineage2.2.1		Mycobacterium tuberculosis	FZB	2022-05-22	ERR9285788	ERX8827901	PRJEB50767					Sensitive																						99.52	1624258	56	tuberculosis	2.328
SAMEA9976789	WGS	PAIRED	ILLUMINA	ERS7655068	ERP123401	South America	PER	Lima	2009	human	Homo sapiens	3	lineage4.3			Mycobacterium tuberculosis	IMPERIAL COLLEGE LONDON	2021-10-15	ERR6866092	ERX6489520	PRJEB39837					Sensitive																						99.45	1743991	58	tuberculosis	1.156
SAMEA1556748	WGS	PAIRED	ILLUMINA	ERS142353	ERP001072	Africa	MWI	Karonga	2008	human	Homo sapiens	3	lineage4;lineage2.2.1	lineage2.2.1	L2.2.1	Mycobacterium tuberculosis	SC	2012-10-23	ERR181828	ERX157938	PRJEB2794		sputum			Sensitive							S						S								Coll_2018	99.52	1802733	41	tuberculosis	2.131
SAMEA113556197	WGS	PAIRED	ILLUMINA	ERS15552320	ERP147779	Africa	MOZ	Maputo					lineage4.8	lineage4.8		Mycobacterium tuberculosis	FZB	2023-10-05	ERR11488661	ERX10894837	PRJEB62665					MDR-TB																						99.53	1235784	40	tuberculosis	2.947
SAMEA112800964	WGS	PAIRED	ILLUMINA	ERS14808510	ERP010814								lineage4.1.2.1	lineage4.1.2.1		Mycobacterium tuberculosis	FZB	2023-07-20	ERR11050971	ERX10497762	PRJEB9680					Sensitive																						99.34	1666866	53	tuberculosis	1.631
SAMEA1117613	WGS	PAIRED	ILLUMINA	ERS2397022	ERP107961	Europe	GBR	England					lineage2.2.1	lineage2.2.1	L2.2.1	Mycobacterium tuberculosis	PHE	2021-10-23	ERR2512432	ERX2531642	PRJEB25991					Sensitive					S		S					S	S								Walker_2022	99.55	1917076	65	tuberculosis	1.816
SAMN32819256	WGS	PAIRED	ILLUMINA	SRS16523901	SRP418517	Europe	GBR		2011	bovine	Bos taurus	2	La1.8.1	La1.8.1	La1	Mycobacterium bovis	AGRIFOOD AND BIOSCIENCES INSTITUTE	2023-01-20	SRR23174056	SRX19124627	PRJNA925930					Other																						99.33	1871636	44	tuberculosis	3.015
SAMN12565554	WGS	PAIRED	ILLUMINA	SRS5270930	SRP218410	Africa	ZAF	Hlabisa	2018	human	Homo sapiens	3	lineage4.3.3	lineage4.3.3	L4	Mycobacterium tuberculosis	UNIVERSITY COLLEGE LONDON	2019-08-15	SRR9971225	SRX6718394	PRJNA559528		sputum			MDR-TB																						99.75	1747723	57	tuberculosis	2.078
SAMN03653234	WGS	PAIRED	ILLUMINA	SRS935973	SRP058221	Asia	CHN	Shanghai	2009	human	Homo sapiens	3	lineage2.2.1	lineage2.2.1	L2.2.1	Mycobacterium tuberculosis	FUDAN UNIVERSITY	2015-05-14	SRR2024929	SRX1027322	PRJNA283583		sputum			Pre-XDR-TB					S		R						R	R							CRyPTIC_WHO2021_PMC7612554	99.38	1509278	32	tuberculosis	4.14
SAMEA112801704	WGS	PAIRED	ILLUMINA	ERS14809250	ERP010814								lineage4.8	lineage4.8		Mycobacterium tuberculosis	FZB	2023-07-21	ERR11067902	ERX10514832	PRJEB9680					Sensitive																						99.49	1607997	51	tuberculosis	1.901
SAMEA6359934	WGS	PAIRED	ILLUMINA	ERS4126183	ERP021867	Europe	GBR						La1.8.1	La1.8.1	La1	Mycobacterium bovis	WELLCOME SANGER INSTITUTE	2021-02-02	ERR5087681	ERX4893802	PRJEB19799					Other																						98.73	1738736	48	tuberculosis	2.356
SAMD00179127	WGS	PAIRED	ILLUMINA	DRS113952	DRP005596	Asia	VNM	Hanoi					lineage1.1.1.1	lineage1.1.1.1	L1.1.1.1	Mycobacterium tuberculosis	RIT_JATA	2019-11-18	DRR185054	DRX175533	PRJDB8553					Sensitive																						99.31	786939	38	tuberculosis	2.204
SAMN31031367	WGS	PAIRED	ILLUMINA	SRS15258080	SRP399923	Oceania	AUS	Victoria	2020	human	Homo sapiens	3	lineage3	lineage3		Mycobacterium tuberculosis	MDUPHL	2022-09-28	SRR21732962	SRX17728622	PRJNA857537					Other																						99.64	1435289	50	tuberculosis	3.11
SAMN35220659	WGS	PAIRED	ILLUMINA	SRS17748993	SRP438696	Asia	GEO		2021	human	Homo sapiens	3	lineage4.3.3	lineage4.3.3		Mycobacterium tuberculosis	NIH / NIAID	2023-05-19	SRR24673518	SRX20453192	PRJNA974487		sputum			MDR-TB																						99.7	1255117	41	tuberculosis	2.363
SAMN40983376	WGS	PAIRED	ILLUMINA	SRS21039610	SRP502062	Asia	KAZ		2022	human	Homo sapiens	3	lineage2.2.1	lineage2.2.1		Mycobacterium tuberculosis	NIAID TB PORTALS PROGRAM	2024-04-16	SRR28706611	SRX24273644	PRJNA1074793					HR-TB																						99.36	1237917	42	tuberculosis	1.036
SAMEA7551595	WGS	PAIRED	ILLUMINA	ERS5308243	ERP124941	Europe	GBR						lineage1.2.2.1	lineage1.2.2.1		Mycobacterium tuberculosis	PUBLIC HEALTH ENGLAND	2021-11-10	ERR4818231	ERX4688073	PRJEB41201					Sensitive					S		S						S								Walker_2022	99.35	2574183	56	tuberculosis	1.632
SAMN05789084	WGS	PAIRED	ILLUMINA	SRS1903421	SRP075210	Asia	GEO	Tbilisi	2014	human	Homo sapiens	3	lineage2.2.1	lineage2.2.1	L2	Mycobacterium tuberculosis	BI	2017-01-07	SRR5153329	SRX2471420	PRJNA318002		sputum			MDR-TB																						96.13	1319517	28	tuberculosis	2.961
SAMN34294254	WGS	PAIRED	ILLUMINA	SRS17387300	SRP433800	Europe	UKR		2021	human	Homo sapiens	3	lineage2.2.1	lineage2.2.1		Mycobacterium tuberculosis	NIH / NIAID	2023-04-21	SRR24255910	SRX20052040	PRJNA958249		sputum			Pre-XDR-TB																						99.41	1649915	55	tuberculosis	1.931
SAMN03647264	WGS	PAIRED	ILLUMINA	SRS990019	SRP061066	Europe	GBR						lineage3	lineage3	L3	Mycobacterium tuberculosis	UNIVERSITY OF OXFORD	2015-07-15	SRR2100091	SRX1094785	PRJNA282721					Sensitive					S		S					S	S								CRyPTIC_WHO2021_PMC7612554	99.29	1127807	19	tuberculosis	13.979
SAMEA3493920	WGS	PAIRED	ILLUMINA	ERS801069	ERP011175	Oceania	AUS		1993	human	Homo sapiens	3	lineage4.3.4.1	lineage4.3.4.1		Mycobacterium tuberculosis	UNIVERSITY OF MELBOURNE	2015-08-05	ERR973453	ERX1050434	PRJEB10002					RR-TB																						99.08	425946	25	tuberculosis	7.045
SAMN13814026	WGS	PAIRED	ILLUMINA	SRS5977799	SRP241186	Africa	ZAF		2019	human	Homo sapiens	3	lineage4.1.1.3	lineage4.1.1.3	L4	Mycobacterium tuberculosis	UCT	2020-01-10	SRR10869087	SRX7539222	PRJNA600338		sputum			Sensitive																						99.47	1592499	55	tuberculosis	1.933
SAMEA113537591	WGS	PAIRED	['ILLUMINA','ILLUMINA']	ERS15534012		Africa	BWA						lineage4.1.2.1	lineage4.1.2.1		Mycobacterium tuberculosis			['ERR11465423','ERR11465424']	['ERX10871580','ERX10871581']	PRJEB62480					Sensitive																						99.09	1742349	44	tuberculosis	0.732
SAMEA5626306	WGS	PAIRED	ILLUMINA	ERS3430383	ERP115394	Asia	PAK						lineage2.2.1	lineage2.2.1	L2.2.1	Mycobacterium tuberculosis	LSHTM	2019-06-06	ERR3335785	ERX3360496	PRJEB32684					Pre-XDR-TB																						99.48	1682040	57	tuberculosis	0.805
SAMEA3504622	WGS	PAIRED	ILLUMINA	ERS811771	ERP004216	Africa	GHA						lineage4.6.2.2	lineage4.6.2.2	L4	Mycobacterium africanum	THE WELLCOME TRUST SANGER INSTITUTE	2016-02-27	ERR1203075	ERX1275317	PRJEB4884					HR-TB																						99.78	1819723	50	tuberculosis	1.207
SAMN08612832	WGS	PAIRED	ILLUMINA	SRS3001335	SRP128089					human	Homo sapiens	3	lineage2.2.1	lineage2.2.1		Mycobacterium tuberculosis	SAN RAFFAELE	2018-02-27	SRR6785200	SRX3744928	PRJNA428596					Sensitive																						99.7	776103	22	tuberculosis	15.688
SAMN30157640	WGS	PAIRED	ILLUMINA	SRS14573192	SRP390552	Asia	CHN	Guangdong	2016	human	Homo sapiens	3	lineage2.2.1	lineage2.2.1		Mycobacterium tuberculosis	CENTRE FOR TUBERCULOSIS CONTROL OF GUANGDONG PROVINCE	2022-08-08	SRR20969888	SRX16987428	PRJNA866200		sputum			MDR-TB																						99.55	1842104	63	tuberculosis	0.867
SAMN07766182	WGS	PAIRED	ILLUMINA	SRS2577400	SRP119652	North America	CAN	British Columbia	2010	human	Homo sapiens	3	lineage2.2.1	lineage2.2.1	L2	Mycobacterium tuberculosis	BC CENTRE FOR DISEASE CONTROL PUBLIC HEALTH LABORATORY	2017-10-10	SRR6153159	SRX3265178	PRJNA413593					Sensitive					S		S						S	S							CRyPTIC_WHO2021_PMC7612554	91.1	1656037	47	tuberculosis	1.191
SAMN41154486	WGS	PAIRED	ILLUMINA	SRS21182726	SRP399923	Oceania	AUS	Victoria	2022	human	Homo sapiens	3	lineage3	lineage3		Mycobacterium tuberculosis	MDUPHL	2024-05-01	SRR28868896	SRX24428155	PRJNA857537					Sensitive																						99.54	1346840	47	tuberculosis	3.478
SAMN03648514	WGS	PAIRED	ILLUMINA	SRS990624	SRP061066	Europe	GBR						lineage4.1.2.1	lineage4.1.2.1	L4.1.2.1	Mycobacterium tuberculosis	UNIVERSITY OF OXFORD	2015-07-23	SRR2101267	SRX1095961	PRJNA282721					Sensitive					S		S					S	S								CRyPTIC_WHO2021_PMC7612554	99.49	1882807	42	tuberculosis	0.688
SAMEA112800720	WGS	PAIRED	ILLUMINA	ERS14808266	ERP010814								lineage1.1.2	lineage1.1.2		Mycobacterium tuberculosis	FZB	2023-07-20	ERR11050716	ERX10497507	PRJEB9680					Sensitive																						99.3	1595593	53	tuberculosis	1.892
SAMEA5189798	WGS	PAIRED	ILLUMINA	ERS2997292	ERP021867	Europe	GBR						La1.8.1	La1.8.1	La1	Mycobacterium bovis	WELLCOME SANGER INSTITUTE	2020-06-04	ERR4188312	ERX4150081	PRJEB19799					Other																						99.49	1486205	51	tuberculosis	2.581
SAMEA7562720	WGS	PAIRED	ILLUMINA	ERS5319353	ERP124988	Asia	VNM						lineage2.2.1	lineage2.2.1		Mycobacterium tuberculosis	OUCRU-HCMC	2021-11-11	ERR4830280	ERX4700264	PRJEB41247					HR-TB	S				S	S	R	S	S				S		S	S	S	S	S	S	['Walker_2022','CRyPTIC_reuse_table']	99.46	1887938	42	tuberculosis	2.11
SAMN36835009	WGS	PAIRED	ILLUMINA	SRS18500414	SRP453313	Asia	CHN	Shandong	2018	human	Homo sapiens	3	lineage2.2.1	lineage2.2.1	L4	Mycobacterium tuberculosis	SHANDONG PROVINCIAL HOSPITAL	2023-08-04	SRR25515765	SRX21246134	PRJNA1002108		As reported: phlegm		H37Rv	Sensitive																						99.52	1808705	60	tuberculosis	1.383
SAMEA7554807	WGS	PAIRED	ILLUMINA	ERS5311451	ERP124941	Europe	GBR						lineage3.1.2	lineage3.1.2		Mycobacterium tuberculosis	PUBLIC HEALTH ENGLAND	2021-11-11	ERR4821439	ERX4691281	PRJEB41201					Sensitive																						99.46	1782000	38	tuberculosis	1.068
SAMN40030894	WGS	PAIRED	ILLUMINA	SRS20526030	SRP226525	Asia	IND	Madhya Pradesh - Bhairopur	2022	human	Homo sapiens	3	lineage1.1.2	lineage1.1.2		Mycobacterium tuberculosis	CHRISTIAN MEDICAL COLLAGE, VELLORE	2024-02-22	SRR28044563	SRX23695796	PRJNA575883					Sensitive																						98.56	1732703	43	tuberculosis	0.999
SAMEA9196862	WGS	PAIRED	ILLUMINA	ERS6921494	ERP129488	Africa	ZAF						lineage4.1.1.3	lineage4.1.1.3		Mycobacterium tuberculosis	Swiss-TPH	2021-07-03	ERR6052096	ERX5690943	PRJEB45389					RR-TB																						99.56	1148656	26	tuberculosis	5.819
SAMEA9976800	WGS	PAIRED	ILLUMINA	ERS7655079	ERP123401	South America	PER	Lima	2009	human	Homo sapiens	3	lineage4.1.2.1	lineage4.1.2.1		Mycobacterium tuberculosis	IMPERIAL COLLEGE LONDON	2021-10-15	ERR6866103	ERX6489531	PRJEB39837					Sensitive																						99.59	1325838	45	tuberculosis	0.589
SAMEA7280402	WGS	PAIRED	ILLUMINA	ERS5041003	ERP123102	Asia	BGD		2008	human	Homo sapiens	3		lineage3		Mycobacterium tuberculosis	INSTITUTE OF TROPICAL MEDICINE	2020-08-29	ERR4553660	ERX4490030	PRJEB39569		sputum			MDR-TB																						99.69	1514048	53	tuberculosis	2.697
SAMN07765882	WGS	PAIRED	ILLUMINA	SRS2577181	SRP119652	North America	CAN	British Columbia	2005	human	Homo sapiens	3	lineage4.3.3	lineage4.3.3	L4	Mycobacterium tuberculosis	BC CENTRE FOR DISEASE CONTROL PUBLIC HEALTH LABORATORY	2017-10-10	SRR6152878	SRX3264958	PRJNA413593					Sensitive					S		S						S	S							CRyPTIC_WHO2021_PMC7612554	99.62	1813594	52	tuberculosis	1.015
SAMEA114236231	WGS	PAIRED	ILLUMINA	ERS16221506	ERP125309	Europe	MDA		2013				lineage4.2.1	lineage4.2.1		Mycobacterium tuberculosis	FZB	2023-09-03	ERR11798692	ERX11197159	PRJEB41518					MDR-TB																						99.41	1623033	55	tuberculosis	1.086
SAMN31037779	WGS	PAIRED	ILLUMINA	SRS15253506	SRP338930	North America	USA	New York state	2020	human	Homo sapiens	3	lineage2.2.1	lineage2.2.1		Mycobacterium tuberculosis	WADSWORTH CENTER	2022-09-27	SRR21727560	SRX17723483	PRJNA766641					RR-TB																						99.57	1317988	61	tuberculosis	3.282
SAMEA112804070	WGS	PAIRED	ILLUMINA	ERS14811616	ERP010814								lineage4	lineage4		Mycobacterium tuberculosis	FZB	2023-07-20	ERR11044386	ERX10491177	PRJEB9680					Sensitive																						99.49	1726570	58	tuberculosis	0.849
SAMEA1886044	WGS	PAIRED	ILLUMINA	ERS202953	ERP000276								lineage3	lineage3		Mycobacterium tuberculosis	SC	2013-05-08	ERR270757	ERX244984	PRJEB2221					HR-TB																						99.45	2476304	52	tuberculosis	1.418
SAMEA112801744	WGS	PAIRED	ILLUMINA	ERS14809290	ERP010814								lineage1.1.2	lineage1.1.2		Mycobacterium tuberculosis	FZB	2023-07-21	ERR11067942	ERX10514872	PRJEB9680					Sensitive																						99.02	1700602	55	tuberculosis	1.295
SAMN19657922	WGS	PAIRED	ILLUMINA	SRS9179867	SRP323639	Europe	MDA		2019	human	Homo sapiens	3	lineage4.2.1.1	lineage4.2.1.1		Mycobacterium tuberculosis	SIMON FRASER UNIVERSITY	2021-06-12	SRR14782579	SRX11115880	PRJNA736718					HR-TB																						99.44	1236634	43	tuberculosis	2.35
SAMEA112806193	WGS	PAIRED	ILLUMINA	ERS14813739	ERP010814								lineage4.3.4.1	lineage4.3.4.1		Mycobacterium tuberculosis	FZB	2023-07-21	ERR11082547	ERX10529916	PRJEB9680					Sensitive																						99.61	1570932	54	tuberculosis	2.356
SAMEA3875837	WGS	PAIRED	ILLUMINA	ERS1062971	ERP014271	North America	CAN	British Columbia	2012	human	Homo sapiens	3	lineage4.1.1.1	lineage4.1.1.1	L4	Mycobacterium tuberculosis	BRITISH COLUMBIA CENTRE FOR DISEASE CONTROL	2016-03-30	ERR1274713	ERX1346301	PRJEB12764					HR-TB																						99.44	989722	43	tuberculosis	3.812
SAMEA7723092	WGS	PAIRED	ILLUMINA	ERS5470471	ERP125870	Europe	IRL		2020	human	Homo sapiens	3	lineage1.2.1.2.1	lineage1.2.1.2.1		Mycobacterium tuberculosis	IRISH MYCOBACTERIA REFERENCE LABORATORY (IMRL)	2021-05-15	ERR5908257	ERX5549398	PRJEB42011					Other																						99.12	1590530	53	tuberculosis	2.741
SAMEA5228887	WGS	PAIRED	ILLUMINA	ERS3036329	ERP111735								lineage4.8	lineage4.8	L4	Mycobacterium tuberculosis	LSHTM	2019-02-10	ERR3077944	ERX3138832	PRJEB29435					MDR-TB																						99.66	646447	21	tuberculosis	3.557
SAMEA7559973	WGS	PAIRED	ILLUMINA	ERS5316610	ERP124980								lineage2.2.1	lineage2.2.1		Mycobacterium tuberculosis	IML GAUTING	2021-11-12	ERR4827537	ERX4697521	PRJEB41239					Other																						99.58	1418415	49	tuberculosis	2.146
SAMN06055594	WGS	PAIRED	ILLUMINA	SRS1834538	SRP094134	Asia	VNM	Ho Chi Minh City		human	Homo sapiens	3	lineage2.1	lineage2.1	L2.1	Mycobacterium tuberculosis	UNIVERSITY OF MELBOURNE	2016-12-02	SRR5073995	SRX2393085	PRJNA355614		sputum			Sensitive																						99.59	1547788	52	tuberculosis	3.311
SAMN08436025	WGS	PAIRED	ILLUMINA	SRS2894762	SRP128089	Asia	BGD			human	Homo sapiens	3	lineage2.2.1	lineage2.2.1		Mycobacterium tuberculosis	SAN RAFFAELE	2018-02-21	SRR6650156	SRX3627976	PRJNA428596					Other					S		S		S				S	S				S			CRyPTIC_WHO2021_PMC7612554	99.54	859978	19	tuberculosis	8.445
SAMN31672955	WGS	PAIRED	ILLUMINA	SRS15724674	SRP407089	Oceania	AUS	NSW	2017	human	Homo sapiens	3	lineage2.2.1	lineage2.2.1		Mycobacterium tuberculosis	INSTITUTE OF CLINICAL PATHOLOGY AND MEDICAL RESEARCH	2022-11-10	SRR22251937	SRX18228392	PRJNA899911					HR-TB																						99.55	1780946	58	tuberculosis	2.034
SAMEA104362082	WGS	PAIRED	ILLUMINA	ERS1987060	ERP104985	South America	PER						lineage2.2.1	lineage2.2.1		Mycobacterium tuberculosis	UNIVERSIDAD PERUANA CAYETANO HEREDIA, PERU	2022-07-13	ERR2184241	ERX2240408	PRJEB23245					MDR-TB	R	S			R	R	R	R	S				R	R	S	S	S	S	S	R	['CRyPTIC_reuse_table','Walker_2022']	99.57	1677509	57	tuberculosis	2.254
SAMEA7524774	WGS	PAIRED	ILLUMINA	ERS5281249	ERP124850	Asia	IND	Mumbai					lineage4.8	lineage4.8		Mycobacterium tuberculosis	FOUNDATION FOR MEDICAL RESEARCH INDIA	2021-11-11	ERR4796318	ERX4665732	PRJEB41116					Sensitive	S	S			S	S	S	S	S				S		S	S	S	S	S	S	['CRyPTIC_reuse_table','Walker_2022']	99.55	1692888	52	tuberculosis	0.539
SAMEA2533660	WGS	PAIRED	ILLUMINA	ERS457062	ERP010814	Europe	DEU						lineage4.8	lineage4.8	L4.8	Mycobacterium tuberculosis	FZB	2015-06-25	ERR551047	ERX510116	PRJEB9680					Sensitive					S		S					S	S	S							CRyPTIC_WHO2021_PMC7612554	81.79	1289811	29	tuberculosis	3.761
SAMEA112801998	WGS	PAIRED	ILLUMINA	ERS14809544	ERP010814								lineage4.2.1.1	lineage4.2.1.1		Mycobacterium tuberculosis	FZB	2023-07-21	ERR11068198	ERX10515128	PRJEB9680					Sensitive																						99.26	1684108	56	tuberculosis	1.083
SAMN10254854	WGS	PAIRED	ILLUMINA	SRS3947934	SRP053287	North America	USA	Michigan		deer		3	La1.8.1	La1.8.1	La1	Mycobacterium bovis	USDA	2018-10-17	SRR8073670	SRX4901482	PRJNA251692					Other																						99.48	1528000	84	tuberculosis	4.861
SAMEA7548973	WGS	PAIRED	ILLUMINA	ERS5305625	ERP124941	Europe	GBR						lineage3	lineage3		Mycobacterium tuberculosis	PUBLIC HEALTH ENGLAND	2021-11-10	ERR4815613	ERX4685455	PRJEB41201					Sensitive																						87.57	1521130	34	tuberculosis	2.773
SAMN34294112	WGS	PAIRED	ILLUMINA	SRS17387367	SRP433800	Europe	UKR		2021	human	Homo sapiens	3	lineage4.8	lineage4.8		Mycobacterium tuberculosis	NIH / NIAID	2023-04-21	SRR24256356	SRX20052107	PRJNA958249		sputum			HR-TB																						99.6	1425438	49	tuberculosis	1.76
SAMEA112804174	WGS	PAIRED	ILLUMINA	ERS14811720	ERP010814								lineage4.6.2.2	lineage4.6.2.2		Mycobacterium tuberculosis	FZB	2023-07-20	ERR11044490	ERX10491281	PRJEB9680					Sensitive																						99.66	1601868	54	tuberculosis	2.277
SAMEA8741903	WGS	PAIRED	ILLUMINA	ERS6421485	ERP135632	Africa	ZAF						lineage2.2.1.1	lineage2.2.1.1		Mycobacterium tuberculosis	UNIVERSITY OF CAPE TOWN	2022-03-15	ERR8699093	ERX8356221	PRJEB51043					Sensitive	S				S	S	S	S	S				S		S	S	S	S	S	S	CRyPTIC_reuse_table	99.6	1771126	60	tuberculosis	1.541
SAMEA5189943	WGS	PAIRED	ILLUMINA	ERS2997437	ERP021867	Europe	GBR						La1.8.1	La1.8.1	La1	Mycobacterium bovis	WELLCOME SANGER INSTITUTE	2020-06-04	ERR4188434	ERX4150203	PRJEB19799					Other																						99.45	1571633	54	tuberculosis	2.544
SAMEA14460474	WGS	PAIRED	ILLUMINA	ERS12087920	ERP137916	Africa	GMB		2013	human	Homo sapiens	3	lineage6.1.3	lineage6.1.3		Mycobacterium tuberculosis	INSTITUTE OF TROPICAL MEDICINE	2022-06-25	ERR9787155	ERX9334431	PRJEB53138		sputum			Other																						99.22	898973	35	tuberculosis	3.261
SAMEA9070095	WGS	PAIRED	ILLUMINA	ERS6798403	ERP129488	Africa	ZAF						lineage2.2.1	lineage2.2.1		Mycobacterium tuberculosis	Swiss-TPH	2021-10-13	ERR6362004	ERX5627304	PRJEB45389					MDR-TB	S					S												S			CRyPTIC_WHO2021_PMC7612554	99.37	1698097	39	tuberculosis	1.101
SAMN08732182	WGS	PAIRED	ILLUMINA	SRS3061369	SRP128089					human	Homo sapiens	3	lineage4.7	lineage4.7		Mycobacterium tuberculosis	SAN RAFFAELE	2018-03-20	SRR6855968	SRX3810821	PRJNA428596					HR-TB																						99.71	692260	39	tuberculosis	3.167
SAMEA8741928	WGS	PAIRED	ILLUMINA	ERS6421510	ERP135632	Africa	ZAF						lineage2.2.1.1	lineage2.2.1.1		Mycobacterium tuberculosis	UNIVERSITY OF CAPE TOWN	2022-03-15	ERR8699119	ERX8356305	PRJEB51043					Sensitive	S				S	S	S	S	S				S		S	S	S	S	S	S	CRyPTIC_reuse_table	99.6	1612863	55	tuberculosis	1.207
SAMEA2683024	WGS	PAIRED	ILLUMINA	ERS519085	ERP004677	South America	PER		2011	human	Homo sapiens	3	lineage4	lineage4	L4	Mycobacterium tuberculosis	THE WELLCOME TRUST SANGER INSTITUTE	2016-01-09	ERR775380	ERX718259	PRJEB5280					MDR-TB																						99.72	1655283	38	tuberculosis	0.795
SAMN20693237	WGS	PAIRED	ILLUMINA	SRS10601011	SRP341700								lineage2.2.1	lineage2.2.1		Mycobacterium tuberculosis	HARVARD MEDICAL SCHOOL	2021-10-16	SRR16370431	SRX12647715	PRJNA771909					HR-TB																						99.59	1330635	69	tuberculosis	3.31
SAMN30157672	WGS	PAIRED	ILLUMINA	SRS14572877	SRP390552	Asia	CHN	Guangdong	2016	human	Homo sapiens	3	lineage2.2.1	lineage2.2.1		Mycobacterium tuberculosis	CENTRE FOR TUBERCULOSIS CONTROL OF GUANGDONG PROVINCE	2022-08-08	SRR20969607	SRX16987113	PRJNA866200		sputum			Other																						99.56	1826717	62	tuberculosis	0.952
SAMN36619493	WGS	PAIRED	ILLUMINA	SRS18349901	SRP450367	Asia	IND	Udupi	2019	human	Homo sapiens	3	lineage1.1.2	lineage1.1.2		Mycobacterium tuberculosis	NIH / NIAID	2023-07-19	SRR25340809	SRX21080351	PRJNA996640		sputum			Sensitive																						98.93	1659321	49	tuberculosis	1.749
SAMN07766068	WGS	PAIRED	ILLUMINA	SRS2577422	SRP119652	North America	CAN	British Columbia	2008	human	Homo sapiens	3	lineage4.5	lineage4.5	L4	Mycobacterium tuberculosis	BC CENTRE FOR DISEASE CONTROL PUBLIC HEALTH LABORATORY	2017-10-10	SRR6153138	SRX3265199	PRJNA413593					Sensitive					S		S						S	S							CRyPTIC_WHO2021_PMC7612554	99.56	1852985	53	tuberculosis	0.411
SAMEA5607329	WGS	PAIRED	ILLUMINA	ERS3411524	ERP115289	Africa	LBR		2016				lineage4.6.2.2	lineage4.6.2.2		Mycobacterium tuberculosis	Instituto_Biomedicina_Valencia	2019-07-13	ERR3324344	ERX3349113	PRJEB32589					Sensitive																						92.83	1455890	61	tuberculosis	2.683
SAMN08215028	WGS	PAIRED	ILLUMINA	SRS2774840	SRP119652	North America	CAN	British Columbia	2008	human	Homo sapiens	3	lineage4.4.1.1	lineage4.4.1.1	L4	Mycobacterium tuberculosis	BC CENTRE FOR DISEASE CONTROL PUBLIC HEALTH LABORATORY	2017-12-24	SRR6397698	SRX3490960	PRJNA413593					Sensitive					S		S						S	S							CRyPTIC_WHO2021_PMC7612554	99.77	1840487	53	tuberculosis	1.13
SAMEA7528340	WGS	PAIRED	ILLUMINA	ERS5284810	ERP124850	Asia	IND	Mumbai					lineage2.2.1	lineage2.2.1		Mycobacterium tuberculosis	FOUNDATION FOR MEDICAL RESEARCH INDIA	2021-11-10	ERR4799755	ERX4669170	PRJEB41116					Other	S	S				S	S	S	S				S			S		S	S		Walker_2022	99.48	1655681	55	tuberculosis	0.967
SAMN30543915	WGS	PAIRED	ILLUMINA	SRS14850998	SRP394436	Asia	CHN	Eastern China	2019	human	Homo sapiens	3	lineage2.2.1.1	lineage2.2.1.1		Mycobacterium tuberculosis	SCHOOL OF PUBLIC HEALTH, FUDAN UNIVERSITY	2022-08-28	SRR21277179	SRX17286318	PRJNA874331					Sensitive																						99.39	1877558	65	tuberculosis	2.823
SAMN41389347	WGS	PAIRED	ILLUMINA	SRS21287897	SRP507535	Asia	BGD		2013	human	Homo sapiens	3	lineage2.2.1	lineage2.2.1		Mycobacterium tuberculosis	FIND, THE FOUNDATION FOR INNOVATIVE NEW DIAGNOSTICS	2024-05-14	SRR29016755	SRX24543372	PRJNA1109295					Pre-XDR-TB																						99.54	1659007	56	tuberculosis	1.36
SAMEA7549144	WGS	PAIRED	ILLUMINA	ERS5305796	ERP124941	Europe	GBR						lineage2.2.1	lineage2.2.1		Mycobacterium tuberculosis	PUBLIC HEALTH ENGLAND	2021-11-10	ERR4815784	ERX4685626	PRJEB41201					Sensitive					S		S						S								Walker_2022	95.25	1639999	35	tuberculosis	1.755
SAMEA104398457	WGS	PAIRED	ILLUMINA	ERS2016399	ERP105261								lineage4.8	lineage4.8		Mycobacterium tuberculosis	HOSPITAL GENERAL UNIVERSITARIO GREGORIO MARANON	2017-12-10	ERR2202618	ERX2256992	PRJEB23503					Sensitive																						99.72	1863901	63	tuberculosis	1.109
SAMEA9976709	WGS	PAIRED	ILLUMINA	ERS7654988	ERP123401	South America	PER	Lima	2009	human	Homo sapiens	3	lineage4.3.2	lineage4.3.2		Mycobacterium tuberculosis	IMPERIAL COLLEGE LONDON	2021-10-15	ERR6866012	ERX6489440	PRJEB39837					Sensitive																						99.63	1612234	54	tuberculosis	0.72
SAMN30158008	WGS	PAIRED	ILLUMINA	SRS14573165	SRP390552	Asia	CHN	Guangdong	2017	human	Homo sapiens	3	lineage2.2.1	lineage2.2.1		Mycobacterium tuberculosis	CENTRE FOR TUBERCULOSIS CONTROL OF GUANGDONG PROVINCE	2022-08-08	SRR20969915	SRX16987401	PRJNA866200		sputum			Other																						99.55	1853632	66	tuberculosis	3.109
SAMEA112801854	WGS	PAIRED	ILLUMINA	ERS14809400	ERP010814								lineage3	lineage3		Mycobacterium tuberculosis	FZB	2023-07-21	ERR11068052	ERX10514982	PRJEB9680					Sensitive																						99.35	1728181	54	tuberculosis	0.801
SAMN18647946	WGS	PAIRED	ILLUMINA	SRS8656417	SRP289688	South America	BRA	Mato Grosso do Sul, Dourados	2017	human	Homo sapiens	3	lineage4.4.1.1	lineage4.4.1.1	L4.4.1.1	Mycobacterium tuberculosis	STANFORD UNIVERSITY	2021-04-07	SRR14164694	SRX10533142	PRJNA671770		sputum			HR-TB																						99.76	2151348	74	tuberculosis	0.529
SAMN19113166	WGS	PAIRED	ILLUMINA	SRS8960652	SRP319622	Oceania	AUS	Northern Territory	1999	human	Homo sapiens	3	lineage1.2.2.2	lineage1.2.2.2		Mycobacterium tuberculosis	MDUPHL	2021-05-15	SRR14519755	SRX10865312	PRJNA729189					Sensitive																						99.32	1655641	58	tuberculosis	2.612
SAMEA112804952	WGS	PAIRED	ILLUMINA	ERS14812498	ERP010814								lineage4.3.3	lineage4.3.3		Mycobacterium tuberculosis	FZB	2023-07-21	ERR11081128	ERX10528496	PRJEB9680					MDR-TB																						99.73	1552059	53	tuberculosis	2.082
SAMN41389316	WGS	PAIRED	ILLUMINA	SRS21288655	SRP507535	Asia	BGD		2014	human	Homo sapiens	3	lineage2.2.1	lineage2.2.1		Mycobacterium tuberculosis	FIND, THE FOUNDATION FOR INNOVATIVE NEW DIAGNOSTICS	2024-05-14	SRR29017591	SRX24544131	PRJNA1109295					Pre-XDR-TB																						99.6	1803711	61	tuberculosis	0.93
SAMEA2683088	WGS	PAIRED	ILLUMINA	ERS519149	ERP004677	South America	PER		2011	human	Homo sapiens	3	lineage4.3.3	lineage4.3.3	L4.3.3	Mycobacterium tuberculosis	SC	2016-01-19	ERR751449	ERX695131	PRJEB5280					Other																						97.98	1512628	34	tuberculosis	1.585
SAMEA1118549	WGS	PAIRED	ILLUMINA	ERS2397958	ERP107961	Europe	GBR	England					lineage1.1.3.2	lineage1.1.3.2	L1.1.3.2	Mycobacterium tuberculosis	PHE	2021-10-23	ERR2513368	ERX2532578	PRJEB25991					Sensitive					S		S					S	S								Walker_2022	99.32	1867173	63	tuberculosis	0.871
SAMEA10030433	WGS	PAIRED	ILLUMINA	ERS7708640	ERP132622	Africa	ZAF						lineage2.2.1	lineage2.2.1	L2.2.1	Mycobacterium tuberculosis	FZB	2022-07-16	ERR7911532	ERX7478929	PRJEB48275					Pre-XDR-TB	R				R		R	R	R				R								Finci_2022	99.55	1701004	58	tuberculosis	1.908
SAMEA104684975	WGS	PAIRED	ILLUMINA	ERS2286358	ERP107468	Europe	FIN		2014				lineage4.1.2.1	lineage4.1.2.1	L4.1.2.1	Mycobacterium tuberculosis	NATIONAL INSTITUTE FOR HEALTH AND WELFARE	2018-05-04	ERR2503432	ERX2522675	PRJEB25543					Sensitive																						99.59	677287	37	tuberculosis	4.323
SAMN18648051	WGS	PAIRED	ILLUMINA	SRS8656500	SRP289688	South America	BRA	Mato Grosso do Sul, Campo Grande	2014	human	Homo sapiens	3	lineage4.1.2.1	lineage4.1.2.1		Mycobacterium tuberculosis	STANFORD UNIVERSITY	2021-04-07	SRR14165119	SRX10533227	PRJNA671770		sputum			Other																						99.54	1806534	61	tuberculosis	0.56
SAMN27520062	WGS	PAIRED	ILLUMINA	SRS12572429	SRP369525	Asia	GEO	Tbilisi	2020	human	Homo sapiens	3	lineage4.2.1.1	lineage4.2.1.1		Mycobacterium tuberculosis	NIH / NIAID	2022-04-11	SRR18715236	SRX14815892	PRJNA825524		sputum			Sensitive																						99.46	1434587	49	tuberculosis	1.553
SAMN08376196	WGS	PAIRED	ILLUMINA	SRS2841178	SRP130118	Asia	IDN	Bandung	2014	human	Homo sapiens	3	lineage2.2.1	lineage2.2.1	L2	Mycobacterium tuberculosis	RADBOUDUMC	2018-01-18	SRR6480602	SRX3570180	PRJNA430531		cerebrospinal fluid			Pre-XDR-TB																						99.57	1619616	35	tuberculosis	3.932
SAMN39286984	WGS	PAIRED	ILLUMINA	SRS20075651	SRP399923	Oceania	AUS	Victoria	2021	human	Homo sapiens	3	lineage4.5	lineage4.5		Mycobacterium tuberculosis	MDUPHL	2024-01-07	SRR27450577	SRX23122100	PRJNA857537					Sensitive																						99.54	1405931	49	tuberculosis	2.905
SAMEA2710770	WGS	PAIRED	ILLUMINA	ERS531727	ERP006738	Asia	THA						lineage2.1	lineage2.1	L2.1	Mycobacterium tuberculosis	SC	2015-02-10	ERR718276	ERX662198	PRJEB7056					Sensitive																						99.66	1615422	37	tuberculosis	1.532
SAMN21616365	WGS	PAIRED	ILLUMINA	SRS10317153	SRP338617	North America	CAN	Ontario	2014	human	Homo sapiens	3	lineage3	lineage3		Mycobacterium tuberculosis	PUBLIC HEALTH ONTARIO	2021-09-24	SRR16057895	SRX12344774	PRJNA766079					Sensitive					S		S		S			S	S					S			CRyPTIC_WHO2021_PMC7612554	99.49	1663147	55	tuberculosis	2.647
SAMEA112801882	WGS	PAIRED	ILLUMINA	ERS14809428	ERP010814								lineage3	lineage3		Mycobacterium tuberculosis	FZB	2023-07-21	ERR11068080	ERX10515010	PRJEB9680					Sensitive																						99.47	1732443	56	tuberculosis	0.789
SAMEA7353826	WGS	PAIRED	ILLUMINA	ERS5112301	ERP123964								La1.8.1	La1.8.1	La1	Mycobacterium bovis	ANIMAL AND PLANT HEALTH AGENCY	2020-11-15	ERR4627329	ERX4554449	PRJEB40340					Other																						99.24	1101584	35	tuberculosis	3.862
SAMN24433697	WGS	PAIRED	ILLUMINA	SRS11403841	SRP226525	Asia	IND	Tamil Nadu - Keelakunupatti	2019	human	Homo sapiens	3	lineage1.1.2	lineage1.1.2		Mycobacterium tuberculosis	CHRISTIAN MEDICAL COLLAGE, VELLORE	2021-12-27	SRR17333992	SRX13509548	PRJNA575883		sputum			Sensitive																						99.28	1737938	58	tuberculosis	1.0
SAMEA1018977	WGS	PAIRED	ILLUMINA	ERS035733	ERP000276	Europe	GBR	Midlands	2010	human	Homo sapiens	3	lineage2.2.1	lineage2.2.1	L2.2.1	Mycobacterium tuberculosis	SC	2014-09-04	ERR046938	ERX024000	PRJEB2221					Sensitive					S		S					S	S								CRyPTIC_WHO2021_PMC7612554	99.41	1439533	23	tuberculosis	5.55
SAMEA7157695	WGS	PAIRED	['ILLUMINA','ILLUMINA','ILLUMINA']	ERS4918156		Asia	GEO						lineage2.2.1	lineage2.2.1		Mycobacterium tuberculosis			['ERR5866176','ERR5866174','ERR5866175']	['ERX5511971','ERX5511969','ERX5511970']	PRJEB39561					MDR-TB																						99.52	3586563	111	tuberculosis	1.677
SAMN31423401	WGS	PAIRED	ILLUMINA	SRS15536479	SRP373287	Europe	ITA	Rome	2016	human	Homo sapiens	3	lineage4.1.2.1	lineage4.1.2.1		Mycobacterium tuberculosis	NATIONAL INSTITUTE OF INFECTIOUS DISEASES L. SPALLANZANI	2022-10-26	SRR22048446	SRX18029471	PRJNA834606		sputum			Sensitive																						99.11	1238712	36	tuberculosis	3.402
SAMN07659851	WGS	PAIRED	ILLUMINA	SRS2521221	SRP117784	Europe	GBR	Oxford	2016	human	Homo sapiens	3	lineage1.1.2	lineage1.1.2	L1.1.2	Mycobacterium tuberculosis	MODMEDMICOXFORD	2017-10-27	SRR6045549	SRX3192827	PRJNA401515					Sensitive					S		S					S	S								CRyPTIC_WHO2021_PMC7612554	99.12	1701951	55	tuberculosis	3.429
SAMEA13188737	WGS	['SINGLE','PAIRED']	['OXFORD_NANOPORE','ILLUMINA']	ERS10792274		Africa	MDG			human	Homo sapiens	3	lineage2.2.1	lineage2.2.1		Mycobacterium tuberculosis			['ERR9030269','ERR9030452']	['ERX8573679','ERX8573862']	PRJEB49093		sputum			Sensitive																						99.91	1567251	54	tuberculosis	1.492
SAMN40031127	WGS	PAIRED	ILLUMINA	SRS20527993	SRP226525	Asia	IND	Madhya Pradesh - Bhairopur	2022	human	Homo sapiens	3	lineage1.1.2	lineage1.1.2		Mycobacterium tuberculosis	CHRISTIAN MEDICAL COLLAGE, VELLORE	2024-02-22	SRR28044766	SRX23696268	PRJNA575883					HR-TB																						98.4	1785055	51	tuberculosis	0.794
SAMEA8987088	WGS	PAIRED	ILLUMINA	ERS6669790	ERP130602	Europe	FRA		2010	domestic cattle	Bos taurus	3	La1.2	La1.2	La1	Mycobacterium bovis	ANSES	2022-09-21	ERR6337067	ERX5968744	PRJEB46417					Other																						99.4	765969	41	tuberculosis	4.007
SAMEA8994199	WGS	PAIRED	ILLUMINA	ERS6676892	ERP127219	Africa	RWA		2004	human	Homo sapiens	3	lineage4.6.1.1	lineage4.6.1.1		Mycobacterium tuberculosis	INSTITUTE OF TROPICAL MEDICINE	2021-09-30	ERR6358900	ERX5990434	PRJEB43270		sputum			Sensitive																						99.64	1458413	50	tuberculosis	2.63
SAMN03648016	WGS	PAIRED	ILLUMINA	SRS991512	SRP061066	Europe	GBR						lineage3	lineage3	L3	Mycobacterium tuberculosis	UNIVERSITY OF OXFORD	2015-07-17	SRR2100843	SRX1095537	PRJNA282721					HR-TB					S		R						S								CRyPTIC_WHO2021_PMC7612554	99.4	2519424	54	tuberculosis	0.904
SAMN08709044	WGS	PAIRED	ILLUMINA	SRS3041096	SRP128089					human	Homo sapiens	3	lineage4.1.2	lineage4.1.2		Mycobacterium tuberculosis	SAN RAFFAELE	2018-03-14	SRR6832616	SRX3788426	PRJNA428596					Sensitive																						99.44	2744706	58	tuberculosis	1.395
SAMN23583269	WGS	PAIRED	ILLUMINA	SRS11208201	SRP349100	Europe	BGR			domestic cattle	Bos taurus	2	La2	La2	La2	Mycobacterium caprae	USDA-NVSL-DBPL	2021-12-03	SRR17111241	SRX13298511	PRJNA785819					Sensitive																						99.4	1574704	80	tuberculosis	4.569
SAMEA3231584	WGS	PAIRED	ILLUMINA	ERS652806	ERP008602	South America	ARG	Buenos Aires	2013	human	Homo sapiens	3	lineage4.1.2.1.1	lineage4.1.2.1.1	L4.1.2.1.1	Mycobacterium tuberculosis	NORWEGIAN INSTITUTE OF PUBLIC HEALTH	2015-02-19	ERR760830	ERX705591	PRJEB7669		sputum			MDR-TB																						99.52	1519873	35	tuberculosis	2.117
SAMN08906683	WGS	PAIRED	ILLUMINA	SRS3356260	SRP149365	North America	MEX	Queretaro		domestic cattle	Bos taurus	3	La1.8.1	La1.8.1	La1	Mycobacterium bovis	USDA-NVSL-DBL	2018-05-30	SRR7236373	SRX4142464	PRJNA449507					Other																						81.77	1140196	58	tuberculosis	5.225
SAMN08215298	WGS	PAIRED	ILLUMINA	SRS2775174	SRP119652	North America	CAN	British Columbia	2011	human	Homo sapiens	3	lineage4.2.1.1		L4	Mycobacterium tuberculosis	BC CENTRE FOR DISEASE CONTROL PUBLIC HEALTH LABORATORY	2017-12-21	SRR6398069	SRX3491169	PRJNA413593					Sensitive					S		S						S	S							CRyPTIC_WHO2021_PMC7612554	99.47	1784773	50	tuberculosis	0.577
SAMEA1886021	WGS	PAIRED	ILLUMINA	ERS202906	ERP000276								lineage1.2.2.2	lineage1.2.2.2		Mycobacterium tuberculosis	SC	2013-05-08	ERR270710	ERX244937	PRJEB2221					Other																						99.03	1817059	38	tuberculosis	2.611
SAMN27185726	WGS	PAIRED	ILLUMINA	SRS12464640	SRP367004	Europe	RUS	Saint Petersburg	2021	human	Homo sapiens	3	lineage4.9	lineage4.9	L4	Mycobacterium tuberculosis	ST. PETERSBURG PASTEUR INSTITUTE	2022-04-01	SRR18572455	SRX14701541	PRJNA822415		laboratory reference strain		H37Rv	Sensitive																						98.0	1910325	45	tuberculosis	0.117
SAMN28552993	WGS	PAIRED	ILLUMINA	SRS13109596	SRP374006	North America	USA	Queens County	2017	human	Homo sapiens	3	lineage4.8	lineage4.8		Mycobacterium tuberculosis	WADSWORTH CENTER	2022-05-20	SRR19320525	SRX15380563	PRJNA835805		sputum			Sensitive																						99.83	1359556	70	tuberculosis	3.484
SAMEA2343220	WGS	PAIRED	ILLUMINA	ERS400912	ERP004677	South America	PER						lineage2.2.1	lineage2.2.1	L2.2.1	Mycobacterium tuberculosis	SC	2014-06-10	ERR502899	ERX468256	PRJEB5280					Pre-XDR-TB																						99.52	1734183	40	tuberculosis	1.379
SAMEA104394429	WGS	PAIRED	ILLUMINA	ERS2012371	ERP010814	Europe	DEU						lineage4.5	lineage4.5	L4.5	Mycobacterium tuberculosis	FZB	2017-11-28	ERR2199804	ERX2254792	PRJEB9680					HR-TB					S		R					S	S	R							CRyPTIC_WHO2021_PMC7612554	99.26	1726354	37	tuberculosis	1.473
SAMN03300507	WGS	PAIRED	ILLUMINA	SRS838600	SRP053287	North America	USA	MN	2008	deer		2	La1.8.1	La1.8.1	La1	Mycobacterium bovis	USDA-NVSL-DBL	2015-02-23	SRR1792149	SRX867811	PRJNA251692					Other																						99.47	1435008	73	tuberculosis	4.406
SAMN21983424	WGS	PAIRED	ILLUMINA	SRS10407779	SRP339714					human	Homo sapiens	3	lineage4.1.1.3	lineage4.1.1.3		Mycobacterium tuberculosis	TGEN NORTH	2021-10-01	SRR16156730	SRX12441628	PRJNA767684					Pre-XDR-TB																						99.53	1867947	64	tuberculosis	1.589
SAMEA7552621	WGS	PAIRED	ILLUMINA	ERS5309268	ERP124941	Europe	GBR						lineage4.2.2.2	lineage4.2.2.2		Mycobacterium tuberculosis	PUBLIC HEALTH ENGLAND	2021-11-10	ERR4819256	ERX4689098	PRJEB41201					Sensitive																						99.51	1641488	52	tuberculosis	2.117
SAMEA7547979	WGS	PAIRED	ILLUMINA	ERS5304632	ERP124941	Europe	GBR						lineage4.9	lineage4.9		Mycobacterium tuberculosis	PUBLIC HEALTH ENGLAND	2021-11-10	ERR4814620	ERX4684462	PRJEB41201					Sensitive																						99.75	1774693	40	tuberculosis	1.267
SAMEA1485485	WGS	PAIRED	ILLUMINA	ERS108002	ERP001072	Africa	MWI	Karonga	1996	human	Homo sapiens	3	lineage1.1.3.2	lineage1.1.3.2	L1.1.3.2	Mycobacterium tuberculosis	SC	2014-10-18	ERR164005	ERX139882	PRJEB2794		sputum			Sensitive							S						S	S							Coll_2018	98.89	2522669	57	tuberculosis	0.64
SAMEA112804933	WGS	PAIRED	ILLUMINA	ERS14812479	ERP010814								lineage4.2.1.1	lineage4.2.1.1		Mycobacterium tuberculosis	FZB	2023-07-21	ERR11081109	ERX10528477	PRJEB9680					Sensitive																						99.49	1631135	56	tuberculosis	1.478
SAMN14417223	WGS	PAIRED	ILLUMINA	SRS6580279	SRP259494	Asia	THA		2017	human	Homo sapiens	3	lineage2.2.1	lineage2.2.1		Mycobacterium tuberculosis	KHON KAEN UNIVERSITY	2020-05-01	SRR11662472	SRX8223641	PRJNA613706		sputum			MDR-TB																						99.45	1840703	63	tuberculosis	0.859
SAMN08626422	WGS	PAIRED	ILLUMINA	SRS3034623	SRP134826	Asia	CHN	Ningxia	2007	human	Homo sapiens	3	lineage4.5	lineage4.5	L4.5	Mycobacterium tuberculosis	BEIJING INSTITUTE OF GENOMICS,CHINESE ACADEMY OF SCIENCES	2018-03-12	SRR6824321	SRX3781076	PRJNA436454		sputum			Sensitive																						99.52	1449812	49	tuberculosis	0.403
SAMN31030073	WGS	PAIRED	ILLUMINA	SRS15257385	SRP399923	Oceania	AUS	Victoria	2018	human	Homo sapiens	3	lineage1.1.3.1	lineage1.1.3.1		Mycobacterium tuberculosis	MDUPHL	2022-09-27	SRR21732246	SRX17727922	PRJNA857537					Sensitive																						99.34	1543212	53	tuberculosis	2.632
SAMEA104153439	WGS	PAIRED	ILLUMINA	ERS1812457	ERP023961	Europe	GBR		2016	human	Homo sapiens	3	lineage4.1.2	lineage4.1.2		Mycobacterium tuberculosis	UNIVERSITY COLLEGE LONDON	2022-07-14	ERR2027272	ERX2086424	PRJEB21685					Sensitive																						99.43	1715528	56	tuberculosis	2.383
SAMEA3448735	WGS	PAIRED	ILLUMINA	ERS2402112	ERP107973	Europe	NLD						lineage2.2.1	lineage2.2.1	L2.2.1	Mycobacterium tuberculosis	RIVM	2021-10-23	ERR2517434	ERX2536650	PRJEB26002					Sensitive					S		S					S	S	S							Walker_2022	99.41	1797077	45	tuberculosis	1.759
SAMEA9070532	WGS	PAIRED	ILLUMINA	ERS6798839	ERP129488	Africa	ZAF						lineage4.3.2	lineage4.3.2		Mycobacterium tuberculosis	Swiss-TPH	2021-06-29	ERR5987249	ERX5627740	PRJEB45389					MDR-TB	S																	S			CRyPTIC_WHO2021_PMC7612554	67.05	1042340	35	tuberculosis	2.59
SAMN09685354	WGS	PAIRED	ILLUMINA	SRS3557461	SRP154271	Africa	UGA	Kampala	2010	human	Homo sapiens	3	lineage4.6.1	lineage4.6.1	L4	Mycobacterium tuberculosis	MAKERERE UNIVERSITY	2018-07-18	SRR7535070	SRX4402968	PRJNA481638		sputum			Sensitive																						99.15	1329682	30	tuberculosis	4.69
SAMEA7156499	WGS	PAIRED	ILLUMINA	ERS4916962	ERP123095	Asia	GEO						lineage2.2.1	lineage2.2.1		Mycobacterium tuberculosis	SWISS TROPICAL AND PUBLIC HEALTH INSTITUTE	2021-05-15	ERR5863953	ERX5509748	PRJEB39561					MDR-TB																						99.29	1525970	32	tuberculosis	4.34
SAMEA1904725	WGS	PAIRED	ILLUMINA	ERS213988	ERP000276								lineage3	lineage3		Mycobacterium tuberculosis	SC	2013-06-25	ERR294253	ERX267586	PRJEB2221					Sensitive																						99.4	1778076	40	tuberculosis	1.017
SAMN18647950	WGS	PAIRED	ILLUMINA	SRS8656126	SRP289688	South America	BRA	Mato Grosso do Sul, Dourados	2018	human	Homo sapiens	3	lineage4.3.4.2	lineage4.3.4.2		Mycobacterium tuberculosis	STANFORD UNIVERSITY	2021-04-07	SRR14164475	SRX10532853	PRJNA671770		sputum			Sensitive																						99.74	1234606	42	tuberculosis	2.257
SAMEA13120081	WGS	PAIRED	ILLUMINA	ERS10724047	ERP135588	Asia	GEO			human	Homo sapiens	3	lineage2.2.1	lineage2.2.1		Mycobacterium tuberculosis	UNIVERSITY OF BASEL, SWITZERLAND	2022-08-10	ERR8774356	ERX8437631	PRJEB50999					Pre-XDR-TB																						99.53	1595168	52	tuberculosis	1.994
SAMN30556189	WGS	PAIRED	ILLUMINA	SRS14862180	SRP394436	Asia	CHN	Eastern China	2013	human	Homo sapiens	3	lineage2.2.1.1	lineage2.2.1.1		Mycobacterium tuberculosis	SCHOOL OF PUBLIC HEALTH, FUDAN UNIVERSITY	2022-09-01	SRR21291117	SRX17300441	PRJNA874331					Sensitive																						99.49	1750128	59	tuberculosis	1.235
SAMEA2710879	WGS	PAIRED	ILLUMINA	ERS531836	ERP006738	Asia	THA		2005				lineage1.1.3.1	lineage1.1.3.1	L1.1.3.1	Mycobacterium tuberculosis	SC	2016-01-11	ERR718382	ERX662304	PRJEB7056					Sensitive																						99.34	1632376	37	tuberculosis	1.426
SAMN06055793	WGS	PAIRED	ILLUMINA	SRS1834534	SRP094134	Asia	VNM	Ho Chi Minh City		human	Homo sapiens	3	lineage4.4.2	lineage4.4.2	L4.4.2	Mycobacterium tuberculosis	UNIVERSITY OF MELBOURNE	2016-12-02	SRR5073991	SRX2393081	PRJNA355614		sputum			Sensitive																						99.5	1788417	60	tuberculosis	2.575
SAMEA11934097	WGS	PAIRED	ILLUMINA	ERS9581256	ERP133916	Africa	ETH		2015	human	Homo sapiens	3	lineage3.1.1	lineage3.1.1		Mycobacterium tuberculosis	INSTITUTE OF TROPICAL MEDICINE ANTWERP	2022-07-19	ERR7737635	ERX7305917	PRJEB49409		sputum			MDR-TB																						99.51	1543342	53	tuberculosis	0.644
SAMEA7526289	WGS	PAIRED	ILLUMINA	ERS5282762	ERP124850	Asia	IND	Mumbai					La3	La3		Mycobacterium tuberculosis	FOUNDATION FOR MEDICAL RESEARCH INDIA	2021-11-09	ERR4797736	ERX4667154	PRJEB41116					Other	S	S			S	S	S	S	S				S		S	S	S	S	S	S	['Walker_2022','CRyPTIC_reuse_table']	99.56	1804568	56	tuberculosis	2.69
SAMEA7555724	WGS	PAIRED	ILLUMINA	ERS5312367	ERP124945	Europe	DEU						lineage4.2.2.2	lineage4.2.2.2		Mycobacterium tuberculosis	IML GAUTING	2021-11-11	ERR4822303	ERX4692293	PRJEB41205					MDR-TB	S				S	S	R	S	S				R		S	S	S	S	S	S	['Walker_2022','CRyPTIC_reuse_table']	99.29	1693613	50	tuberculosis	0.667
SAMN30543150	WGS	PAIRED	ILLUMINA	SRS14851649	SRP394436	Asia	CHN	Eastern China	2017	human	Homo sapiens	3	lineage2.2.1	lineage2.2.1		Mycobacterium tuberculosis	SCHOOL OF PUBLIC HEALTH, FUDAN UNIVERSITY	2022-08-28	SRR21277820	SRX17286969	PRJNA874331					Sensitive																						99.39	1673974	56	tuberculosis	1.827
SAMEA2535212	WGS	PAIRED	ILLUMINA	ERS458614	ERP005779								lineage4.2.2.1	lineage4.2.2.1		Mycobacterium tuberculosis complex sp.	FZB	2016-06-16	ERR553207	ERX512276	PRJEB6273					HR-TB																						99.42	1558783	36	tuberculosis	2.87
SAMEA5163699	WGS	PAIRED	ILLUMINA	ERS2971422	ERP112727								lineage4.1.2.1	lineage4.1.2.1		Mycobacterium tuberculosis	WELLCOME SANGER INSTITUTE	2020-05-29	ERR4178162	ERX4141586	PRJEB30294					Sensitive																						99.64	1361717	46	tuberculosis	0.609
SAMN09284396	WGS	PAIRED	ILLUMINA	SRS3359913	SRP053287					domestic cattle	Bos taurus	2	La1.8.1	La1.8.1	La1	Mycobacterium bovis	USDA-NVSL-DBL	2018-05-31	SRR7240435	SRX4146297	PRJNA251692		As reported: Fed			Other																						99.43	990373	52	tuberculosis	5.437
SAMN15337169	WGS	PAIRED	ILLUMINA	SRS6881562	SRP268168	Asia	CHN	shenzhen	2015	human	Homo sapiens	3	lineage2.2.1	lineage2.2.1		Mycobacterium tuberculosis	FUDAN UNIVERSITY	2020-06-21	SRR12062517	SRX8590412	PRJNA640897		sputum			Pre-XDR-TB																						99.41	1717885	59	tuberculosis	1.234
SAMEA2794368	WGS	PAIRED	ILLUMINA	ERS556347	ERP004216	Africa	GHA						lineage5.1.1	lineage5.1.1	L5.1.1	Mycobacterium africanum	SC	2016-01-18	ERR751345	ERX695027	PRJEB4884					Sensitive																						83.99	1297713	30	tuberculosis	2.867
SAMN03161671	WGA	PAIRED	ILLUMINA	SRS736891	SRP039605	North America	CAN	Quebec	1996	human	Homo sapiens	3	lineage4.1.2	lineage4.1.2	L4.1.2	Mycobacterium tuberculosis	RI-MUHC	2014-11-04	SRR1640291	SRX751148	PRJNA240330					Sensitive																						99.48	844457	42	tuberculosis	0.571
SAMEA104357556	WGS	PAIRED	ILLUMINA	ERS1982534	ERP104892	Asia	CHN		2009	human	Homo sapiens	3	lineage4.4.2	lineage4.4.2	L4.4.2	Mycobacterium tuberculosis	FUDAN UNIVERSITY	2018-10-25	ERR2179761	ERX2236180	PRJEB23157		sputum			Sensitive																						99.53	1858294	62	tuberculosis	0.443
SAMEA112803212	WGS	PAIRED	ILLUMINA	ERS14810758	ERP010814								lineage4.1.2.1	lineage4.1.2.1		Mycobacterium tuberculosis	FZB	2023-07-20	ERR11043504	ERX10490295	PRJEB9680					HR-TB																						98.77	1735317	58	tuberculosis	0.867
SAMN04407912	WGS	PAIRED	ILLUMINA	SRS1249511	SRP064127	North America	CAN		2007	human	Homo sapiens	3	lineage4.8	lineage4.8		Mycobacterium tuberculosis	NATIONAL MICROBIOLOGY LABORATORY	2016-01-15	SRR3103496	SRX1532146	PRJNA295328					Sensitive																						99.75	916364	61	tuberculosis	2.3
SAMN40707291	WGS	PAIRED	ILLUMINA	SRS20902439	SRP491750	North America	USA		2024	human	Homo sapiens	3	lineage4.1.2.1	lineage4.1.2.1		Mycobacterium tuberculosis	TXDSHS	2024-04-01	SRR28514703	SRX24115680	PRJNA1080563		pleural fluid			Sensitive																						99.46	1655759	52	tuberculosis	1.751
SAMN28488166	WGS	PAIRED	ILLUMINA	SRS13028587	SRP375643	South America	COL		2006	human	Homo sapiens	3	lineage4.3.3	lineage4.3.3		Mycobacterium tuberculosis	CORPORACION PARA INVESTIGACIONES BIOLOGICAS	2022-05-17	SRR19241795	SRX15302533	PRJNA838941					Sensitive																						99.72	1714549	57	tuberculosis	1.267
SAMEA4032466	WGS	PAIRED	ILLUMINA	ERS1203576	ERP016042	Africa	ZAF		1996	human	Homo sapiens	3	lineage2.2.1.1	lineage2.2.1.1		Mycobacterium tuberculosis	SAMRC CENTRE FOR TUBERCULOSIS RESEARCH	2016-08-10	ERR1452616	ERX1523094	PRJEB14401		sputum			Sensitive																						99.25	1487643	48	tuberculosis	2.937
SAMN35339907	WGS	PAIRED	ILLUMINA	SRS17799429	SRP439184	Asia	KAZ		2021	human	Homo sapiens	3	lineage4.3.3	lineage4.3.3		Mycobacterium tuberculosis	NIH / NIAID	2023-05-23	SRR24710243	SRX20488694	PRJNA975605		sputum			Pre-XDR-TB																						99.64	1725929	57	tuberculosis	1.7
SAMN08708565	WGS	PAIRED	ILLUMINA	SRS3040903	SRP128089	Europe	UKR			human	Homo sapiens	3	lineage2.2.1	lineage2.2.1		Mycobacterium tuberculosis	SAN RAFFAELE	2018-03-14	SRR6832154	SRX3788236	PRJNA428596					MDR-TB	S	S			R		R	S	S			R	R	S				S			CRyPTIC_WHO2021_PMC7612554	99.4	2611739	55	tuberculosis	2.032
SAMN28527311	WGS	PAIRED	ILLUMINA	SRS13056705	SRP374006	North America	USA	Queens County	2016	human	Homo sapiens	3	lineage4.3.4.1	lineage4.3.4.1		Mycobacterium tuberculosis	WADSWORTH CENTER	2022-05-18	SRR19267895	SRX15328298	PRJNA835805					HR-TB																						99.69	1627827	88	tuberculosis	3.325
SAMEA1708468	WGS	PAIRED	ILLUMINA	ERS019808	ERP000436	Africa	MWI		2000	human	Homo sapiens	3	lineage4.3.4.2.1	lineage4.3.4.2.1	L4.3.4.2.1	Mycobacterium tuberculosis	SC	2013-03-20	ERR245755	ERX220289	PRJEB2358		sputum			Sensitive							S						S								Coll_2018	99.62	1093878	18	tuberculosis	15.441
SAMEA7554335	WGS	PAIRED	ILLUMINA	ERS5310980	ERP124941	Europe	GBR						lineage4.1.2.1	lineage4.1.2.1		Mycobacterium tuberculosis	PUBLIC HEALTH ENGLAND	2021-11-11	ERR4820968	ERX4690810	PRJEB41201					Sensitive					S		S					R	S								Walker_2022	93.26	1154452	34	tuberculosis	3.717
SAMEA7562526	WGS	PAIRED	ILLUMINA	ERS5319160	ERP124987				2018				lineage4.1.2.1	lineage4.1.2.1		Mycobacterium tuberculosis	IML GAUTING	2021-11-11	ERR4830087	ERX4700071	PRJEB41246					HR-TB	S				S	S	R	S	S				S		S	S	S	S	S	S	CRyPTIC_reuse_table	99.6	1621627	56	tuberculosis	1.872
SAMEA112799238	WGS	PAIRED	ILLUMINA	ERS14806784	ERP010814								lineage2.2.1.1	lineage2.2.1.1		Mycobacterium tuberculosis	FZB	2023-07-20	ERR11049044	ERX10495834	PRJEB9680					Other																						99.49	1706162	57	tuberculosis	1.694
SAMN06010189	WGS	PAIRED	ILLUMINA	SRS20795563	SRP496567	South America	PER	Lima	2012	human	Homo sapiens	3	lineage4.3.3	lineage4.3.3		Mycobacterium tuberculosis	FIND, THE FOUNDATION FOR INNOVATIVE NEW DIAGNOSTICS	2024-03-22	SRR28394045	SRX23998995	PRJNA343736		As reported: patient			MDR-TB																						99.74	1767381	41	tuberculosis	2.358
SAMEA13119785	WGS	PAIRED	['ILLUMINA','ILLUMINA']	ERS10723751		Africa	KEN			human	Homo sapiens	3	lineage4.6.1.2	lineage4.6.1.2		Mycobacterium tuberculosis			['ERR8774340','ERR8774341']	['ERX8437616','ERX8437615']	PRJEB50999					Sensitive																						99.62	1446137	38	tuberculosis	2.583
SAMEA7157651	WGS	PAIRED	['ILLUMINA','ILLUMINA','ILLUMINA']	ERS4918113		Asia	GEO						lineage2.2.1	lineage2.2.1		Mycobacterium tuberculosis			['ERR5866070','ERR5866069','ERR5866068']	['ERX5511863','ERX5511865','ERX5511864']	PRJEB39561					Pre-XDR-TB																						99.59	3762556	112	tuberculosis	1.428
SAMEA104600546	WGS	PAIRED	ILLUMINA	ERS2211828	ERP105903								lineage2.2.1	lineage2.2.1		Mycobacterium tuberculosis complex sp.	FZB	2022-07-23	ERR2307782	ERX2359074	PRJEB24099					MDR-TB																						99.58	1427876	88	tuberculosis	2.115
SAMN09090567	WGS	PAIRED	ILLUMINA	SRS3269073	SRP135980	Europe	ITA			human	Homo sapiens	3	lineage4.6.2.2	lineage4.6.2.2		Mycobacterium tuberculosis	SAN RAFFAELE	2018-05-08	SRR7131222	SRX4052039	PRJNA438921					Sensitive																						99.77	1934552	32	tuberculosis	3.399
SAMEA1019285	WGS	PAIRED	ILLUMINA	ERS027602	ERP000276	Europe	GBR	Midlands	2005	human	Homo sapiens	3	lineage4.1.1.1	lineage4.1.1.1	L4.1.1.1	Mycobacterium tuberculosis	SC	2014-09-04	ERR046736	ERX023798	PRJEB2221					Sensitive					S		S					S	S								CRyPTIC_WHO2021_PMC7612554	99.09	1069615	16	tuberculosis	17.199
SAMEA8994294	WGS	PAIRED	ILLUMINA	ERS6676987	ERP127219	Africa	RWA		2018	human	Homo sapiens	3	lineage4.6.1.2	lineage4.6.1.2		Mycobacterium tuberculosis	INSTITUTE OF TROPICAL MEDICINE	2021-09-30	ERR6358995	ERX5990529	PRJEB43270		sputum			MDR-TB																						99.41	1566293	38	tuberculosis	1.256
SAMEA113538448	WGS	PAIRED	ILLUMINA	ERS15534869	ERP147571	Africa	BWA						lineage4.3.4.2.1	lineage4.3.4.2.1		Mycobacterium tuberculosis	FZB	2023-09-17	ERR11466394	ERX10872551	PRJEB62480					Sensitive																						97.07	1486675	44	tuberculosis	1.771
SAMEA113538562	WGS	PAIRED	ILLUMINA	ERS15534983	ERP147571	Africa	BWA						lineage4.3.4.1	lineage4.3.4.1		Mycobacterium tuberculosis	FZB	2023-09-17	ERR11466526	ERX10872683	PRJEB62480					Sensitive																						99.1	1500495	36	tuberculosis	2.743
SAMEA1045798	WGS	PAIRED	ILLUMINA	ERS2352148	ERP107770								lineage4.1.2.1	lineage4.1.2.1	L4.1.2.1	Mycobacterium tuberculosis	HOSPITAL GENERAL UNIVERSITARIO GREGORIO MARANON	2018-04-30	ERR2486959	ERX2506184	PRJEB25814					Sensitive																						99.44	1451819	49	tuberculosis	2.755
SAMN02419650	WGS	PAIRED	['ILLUMINA','ILLUMINA','ILLUMINA','ILLUMINA']	SRS553892		Europe	BLR			human	Homo sapiens	3	lineage2.2.1	lineage2.2.1	L2.2.1	Mycobacterium tuberculosis			['SRR1163080','SRR1169086','SRR1172392','SRR1163349']	['SRX470652','SRX466101']	PRJNA229692		As reported: excreted bodily substance			Pre-XDR-TB																						99.3	5635677	130	tuberculosis	0.937
SAMN30543505	WGS	PAIRED	ILLUMINA	SRS14851331	SRP394436	Asia	CHN	Eastern China	2017	human	Homo sapiens	3	lineage2.2.1	lineage2.2.1		Mycobacterium tuberculosis	SCHOOL OF PUBLIC HEALTH, FUDAN UNIVERSITY	2022-08-28	SRR21277519	SRX17286651	PRJNA874331					HR-TB																						97.92	1852950	45	tuberculosis	19.775
SAMN08376360	WGS	PAIRED	ILLUMINA	SRS2841298	SRP130118	Asia	IDN	Bandung	2012	human	Homo sapiens	3	lineage4.1.2	lineage4.1.2	L4.1.1	Mycobacterium tuberculosis	RADBOUDUMC	2018-01-18	SRR6480482	SRX3570300	PRJNA430531		cerebrospinal fluid		X-type	Sensitive																						99.49	1653126	36	tuberculosis	3.141
SAMN03300499	WGS	PAIRED	ILLUMINA	SRS838611	SRP053287	North America	MEX		2008	domestic cattle	Bos taurus	2	La1.8.1	La1.8.1	La1	Mycobacterium bovis	USDA-NVSL-DBL	2015-02-23	SRR1792141	SRX867803	PRJNA251692					Other																						30.74	516013	28	tuberculosis	6.759
SAMN30543674	WGS	PAIRED	ILLUMINA	SRS14851783	SRP394436	Asia	CHN	Eastern China	2016	human	Homo sapiens	3	lineage2.2.1	lineage2.2.1		Mycobacterium tuberculosis	SCHOOL OF PUBLIC HEALTH, FUDAN UNIVERSITY	2022-08-28	SRR21277685	SRX17287103	PRJNA874331					Sensitive																						99.54	1850869	63	tuberculosis	1.153
SAMN33573820	WGS	PAIRED	ILLUMINA	SRS16938501	SRP425395	Asia	CHN	Heilongjiang	2012	human	Homo sapiens	3	lineage2.2.1	lineage2.2.1		Mycobacterium tuberculosis	BJCHILDTBREASEARCH	2023-03-02	SRR23691424	SRX19553751	PRJNA940524		bronchoalveolar lavage			Sensitive																						99.57	1759581	60	tuberculosis	1.12
SAMN06920062	WGS	PAIRED	ILLUMINA	SRS2177148	SRP106764	Oceania	PNG	Daru	2014	human	Homo sapiens	3	lineage2.2.1.1	lineage2.2.1.1	L2.2.1.1	Mycobacterium tuberculosis	THE UNIVERSITY OF QUEENSLAND	2017-05-11	SRR5526787	SRX2796087	PRJNA385247		sputum			MDR-TB																						99.25	1201300	51	tuberculosis	1.865
SAMEA7526606	WGS	PAIRED	ILLUMINA	ERS5283079	ERP124850	Asia	IND	Mumbai					lineage2.2.1	lineage2.2.1		Mycobacterium tuberculosis	FOUNDATION FOR MEDICAL RESEARCH INDIA	2021-11-09	ERR4798052	ERX4667471	PRJEB41116					Pre-XDR-TB	S	S			S	I	R	S	R				R		S	S	S	R	S	R	['Walker_2022','CRyPTIC_reuse_table']	99.52	1699632	55	tuberculosis	0.953
SAMN08906422	WGS	PAIRED	ILLUMINA	SRS3356292	SRP149365	North America	MEX	Jalisco		domestic cattle	Bos taurus	3	La1.8.1	La1.8.1	La1	Mycobacterium bovis	USDA-NVSL-DBL	2018-05-30	SRR7236339	SRX4142498	PRJNA449507					Other																						99.48	1565629	86	tuberculosis	4.68
SAMN05918726	WGS	PAIRED	ILLUMINA	SRS20795636	SRP496567	South America	PER	Lima	2012	human	Homo sapiens	3	lineage2.2.1	lineage2.2.1		Mycobacterium tuberculosis	FIND, THE FOUNDATION FOR INNOVATIVE NEW DIAGNOSTICS	2024-03-20	SRR28394289	SRX23999063	PRJNA343736		As reported: patient			MDR-TB																						99.54	1884135	53	tuberculosis	1.308
SAMN03647344	WGS	PAIRED	ILLUMINA	SRS991686	SRP061066	Europe	GBR						lineage1.1.2	lineage1.1.2	L1.1.2	Mycobacterium tuberculosis	UNIVERSITY OF OXFORD	2015-07-23	SRR2100171	SRX1094865	PRJNA282721					Sensitive					S		S					S	S								CRyPTIC_WHO2021_PMC7612554	99.16	1895227	42	tuberculosis	0.583
SAMEA4706587	WGS	PAIRED	ILLUMINA	ERS2526749	ERP021867	Europe	GBR						La1.8.1	La1.8.1	La1	Mycobacterium bovis	WELLCOME SANGER INSTITUTE	2019-07-18	ERR3439324	ERX3461344	PRJEB19799					Other																						99.21	700762	22	tuberculosis	3.338
SAMN14401544	WGS	PAIRED	ILLUMINA	SRS6336762	SRP253266	Asia	IND	Chennai		human	Homo sapiens	3	lineage3	lineage3		Mycobacterium tuberculosis	UNIVERSITY OF SYDNEY	2020-03-19	SRR11348200	SRX7950092	PRJNA613351		sputum			Sensitive																						97.98	1679355	57	tuberculosis	0.386
SAMN33062066	WGS	PAIRED	ILLUMINA	SRS16683858	SRP420952	Europe	POL		2019	human	Homo sapiens	3	lineage4.8	lineage4.8		Mycobacterium tuberculosis	DEPARTMENT OF ENVIRONMENTAL MICROBIOLOGY AND BIOTECHNOLOGY	2023-02-04	SRR23339954	SRX19282183	PRJNA931475					Sensitive																						99.68	1877573	64	tuberculosis	0.391
SAMEA112181539	WGS	PAIRED	ILLUMINA	ERS14291379	ERP142932	Africa	ZAF		2013	human	Homo sapiens	3	lineage1.2.2.1	lineage1.2.2.1		Mycobacterium tuberculosis	UNIVERSITY OF ANTWERP	2022-12-07	ERR10610295	ERX10082645	PRJEB57919		sputum			MDR-TB																						99.35	1583366	54	tuberculosis	1.197
SAMN31030382	WGS	PAIRED	ILLUMINA	SRS15257717	SRP399923	Oceania	AUS	Victoria	2018	human	Homo sapiens	3	lineage1.2.1.2.1	lineage1.2.1.2.1		Mycobacterium tuberculosis	MDUPHL	2022-09-27	SRR21732563	SRX17728253	PRJNA857537					HR-TB																						99.51	1507513	49	tuberculosis	1.6
SAMEA7541768	WGS	PAIRED	ILLUMINA	ERS5298220	ERP124931	Africa	ZAF						lineage4.1.1.3	lineage4.1.1.3		Mycobacterium tuberculosis	CTB/NICD	2021-11-11	ERR4809230	ERX4678770	PRJEB41191					MDR-TB	S				R	S	R	S	S				R		S	S	S	S	S	R	['CRyPTIC_reuse_table','Walker_2022']	99.53	1779438	61	tuberculosis	1.521
SAMEA1405971	WGS	PAIRED	ILLUMINA	ERS083000	ERP000276								lineage3	lineage3		Mycobacterium tuberculosis	SC	2014-09-24	ERR123914	ERX100096	PRJEB2221					HR-TB																						99.4	1905650	43	tuberculosis	0.589
SAMN36662637	WGS	PAIRED	ILLUMINA	SRS18393104	SRP450880	Asia	CHN	Tianjin	2015	human	Homo sapiens	3	lineage2.2.1	lineage2.2.1		Mycobacterium tuberculosis	CHINESE ACADEMY OF SCIENCES	2023-07-22	SRR25389505	SRX21127590	PRJNA996873		sputum			Sensitive																						99.55	1674472	57	tuberculosis	1.962
SAMN40983532	WGS	PAIRED	ILLUMINA	SRS21039686	SRP502062	Asia	KAZ		2022	human	Homo sapiens	3	lineage2.2.1	lineage2.2.1		Mycobacterium tuberculosis	NIAID TB PORTALS PROGRAM	2024-04-16	SRR28706535	SRX24273720	PRJNA1074793		sputum			MDR-TB																						99.5	1503702	51	tuberculosis	0.951
SAMN30381007	WGS	PAIRED	ILLUMINA	SRS14814412	SRP394383	South America	PRY	Asuncion	2021	human	Homo sapiens	3	lineage4.1.2.1	lineage4.1.2.1		Mycobacterium tuberculosis	STANFORD UNIVERSITY	2022-08-26	SRR21239812	SRX17249429	PRJNA870648		sputum			Sensitive																						99.59	1436064	79	tuberculosis	2.394
SAMEA3443361	WGS	PAIRED	ILLUMINA	ERS2401732	ERP107972	Europe	GBR	England					lineage3.1.3	lineage3.1.3	L3.2	Mycobacterium tuberculosis	PHE	2021-10-23	ERR2517055	ERX2536270	PRJEB26001					MDR-TB	S	S					R	S	S				R					S			Walker_2022	99.49	1469030	51	tuberculosis	1.201
SAMN19845103	WGS	PAIRED	ILLUMINA	SRS9360109	SRP326491	Asia	IND	Chennai	2013	human	Homo sapiens	3	lineage4.8	lineage4.8		Mycobacterium tuberculosis	ICMR-NATIONAL INSTITUTE FOR RESEARCH IN TUBERCULOSIS	2021-07-02	SRR15014682	SRX11326675	PRJNA741102		sputum			MDR-TB																						91.6	1454041	79	tuberculosis	1.822
SAMEA1530839	WGS	PAIRED	ILLUMINA	ERS141730	ERP001072	Africa	MWI	Karonga	1999	human	Homo sapiens	3	lineage4.3.4.2.1	lineage4.3.4.2.1	L4.3.4.2.1	Mycobacterium tuberculosis	SC	2012-10-12	ERR176659	ERX152805	PRJEB2794		sputum			Sensitive							S						S								Coll_2018	99.76	2548419	59	tuberculosis	1.532
SAMN25888764	WGS	PAIRED	ILLUMINA	SRS11983814	SRP359570	Asia	CHN	Shanghai	2020	human	Homo sapiens	3	lineage2.2.1	lineage2.2.1		Mycobacterium tuberculosis	NATIONAL INSTITUTE FOR COMMUNICABLE DISEASE CONTROL AND PREVENTION, CHINESE CENTER FOR DISEASE CONTR	2022-02-13	SRR18002946	SRX14158571	PRJNA806507					Sensitive																						97.91	1714462	57	tuberculosis	0.941
SAMEA10030356	WGS	PAIRED	ILLUMINA	ERS7708563	ERP132622	Europe	MDA						lineage4.2.1	lineage4.2.1	L4.2.1	Mycobacterium tuberculosis	FZB	2022-05-09	ERR7911234	ERX7478631	PRJEB48275					MDR-TB	S	S			S		R	R	S			S	R					S			Finci_2022	99.4	1520280	52	tuberculosis	1.112
SAMEA95447668	WGS	PAIRED	ILLUMINA	ERS1565378	ERP015827	Africa	ZAF		2009	human	Homo sapiens	3	lineage2.2.2	lineage2.2.2	L2	Mycobacterium tuberculosis	UNIVERSITY OF CAPE TOWN	2017-03-12	ERR1873389	ERX1933914	PRJEB14199		sputum			MDR-TB																						99.25	1643460	33	tuberculosis	8.039
SAMEA2534227	WGS	PAIRED	ILLUMINA	ERS457629	ERP010814	Europe	DEU						lineage3	lineage3	L3	Mycobacterium tuberculosis	FZB	2015-06-25	ERR551837	ERX510906	PRJEB9680					Sensitive					S		S					S	S	S							CRyPTIC_WHO2021_PMC7612554	99.46	1282068	27	tuberculosis	3.76
SAMEA7562110	WGS	PAIRED	ILLUMINA	ERS5318744	ERP124983	Europe	ITA						lineage4.3.1	lineage4.3.1		Mycobacterium tuberculosis	SAN RAFFAELE SCIENTIFIC INSTITUTE	2021-11-11	ERR4829671	ERX4699655	PRJEB41242					MDR-TB	R				R	R	R	R	S				R		S	R	S	S	S	R	['Walker_2022','CRyPTIC_reuse_table']	98.98	1643114	52	tuberculosis	1.799
SAMEA1397504	WGS	PAIRED	ILLUMINA	ERS2399609	ERP107961	Europe	GBR	England					lineage4.8	lineage4.8	L4.8	Mycobacterium tuberculosis	PHE	2021-10-23	ERR2515019	ERX2534229	PRJEB25991					Sensitive					S		S					S	S								Walker_2022	99.82	1897543	64	tuberculosis	0.527
SAMEA112804339	WGS	PAIRED	ILLUMINA	ERS14811885	ERP010814								lineage4.5	lineage4.5		Mycobacterium tuberculosis	FZB	2023-07-20	ERR11044659	ERX10491450	PRJEB9680					Sensitive																						99.51	1621546	55	tuberculosis	1.677
SAMEA1904668	WGS	PAIRED	ILLUMINA	ERS213926	ERP000276								lineage1.2.1.1	lineage1.2.1.1		Mycobacterium tuberculosis	SC	2013-06-25	ERR294191	ERX267524	PRJEB2221					Sensitive																						99.33	1767562	40	tuberculosis	1.255
SAMEA2177696	WGS	PAIRED	ILLUMINA	ERS345790	ERP003812								lineage4.3.3	lineage4.3.3		Mycobacterium tuberculosis	SC	2014-03-04	ERR405193	ERX371554	PRJEB4519					Sensitive																						91.01	1601917	36	tuberculosis	1.025
SAMEA112799178	WGS	PAIRED	ILLUMINA	ERS14806724	ERP010814								lineage4.8	lineage4.8		Mycobacterium tuberculosis	FZB	2023-07-20	ERR11044924	ERX10491715	PRJEB9680					Sensitive																						99.53	1664647	55	tuberculosis	0.956
SAMN02402664	WGS	PAIRED	['ILLUMINA','ILLUMINA']	SRS565196		South America	COL	Buenaventura, Valle del Cauca		human	Homo sapiens	3	lineage4.4.1.1	lineage4.4.1.1	L4	Mycobacterium tuberculosis			['SRR1180929','SRR1181051']	SRX479982	PRJNA227753		sputum			MDR-TB																						93.8	1061209	23	tuberculosis	2.556
SAMN03647665	WGS	PAIRED	ILLUMINA	SRS990315	SRP061066	Europe	GBR						lineage3	lineage3	L3	Mycobacterium tuberculosis	UNIVERSITY OF OXFORD	2015-07-23	SRR2100492	SRX1095186	PRJNA282721					Sensitive					S		S					S	S								CRyPTIC_WHO2021_PMC7612554	98.94	1872018	41	tuberculosis	0.488
SAMN08629496	WGS	PAIRED	ILLUMINA	SRS3012229	SRP128089	Asia	BGD			human	Homo sapiens	3	lineage1.1.3.1	lineage1.1.3.1	L1.1.3	Mycobacterium tuberculosis	SAN RAFFAELE	2018-03-02	SRR6797757	SRX3756536	PRJNA428596					Sensitive					S		S		S				S	R				S			CRyPTIC_WHO2021_PMC7612554	99.27	1262064	28	tuberculosis	4.543
SAMN19688395	WGS	PAIRED	ILLUMINA	SRS9198314	SRP323639	Europe	MDA		2018	human	Homo sapiens	3	lineage2.2.1	lineage2.2.1		Mycobacterium tuberculosis	SIMON FRASER UNIVERSITY	2021-06-13	SRR14801594	SRX11134923	PRJNA736718					Pre-XDR-TB																						99.56	1801876	62	tuberculosis	2.48
SAMEA104153482	WGS	PAIRED	ILLUMINA	ERS1812500	ERP023961	Europe	GBR		2016	human	Homo sapiens	3	lineage4.1.3	lineage4.1.3		Mycobacterium tuberculosis	UNIVERSITY COLLEGE LONDON	2022-07-23	ERR2027300	ERX2086452	PRJEB21685					Sensitive																						99.23	1695351	55	tuberculosis	0.838
SAMN14416925	WGS	PAIRED	ILLUMINA	SRS6580212	SRP259494	Asia	THA		2015	human	Homo sapiens	3	lineage2.2.1	lineage2.2.1		Mycobacterium tuberculosis	KHON KAEN UNIVERSITY	2020-05-01	SRR11662539	SRX8223574	PRJNA613706		sputum			MDR-TB																						99.44	1822389	62	tuberculosis	0.799
SAMN02053800	WGS	PAIRED	['ILLUMINA','ILLUMINA','ILLUMINA']	SRS415212		Africa	ZAF	Ngwelezane		human	Homo sapiens	3	lineage2.2.1	lineage2.2.1	L2.2.1	Mycobacterium tuberculosis			['SRR833171','SRR833161','SRR833043']	['SRX270852','SRX270860','SRX270739']	PRJNA198162		As reported: bodily fluid			RR-TB																						99.39	2089520	47	tuberculosis	2.239
SAMN18648666	WGS	PAIRED	ILLUMINA	SRS8656140	SRP289688	South America	BRA	Mato Grosso do Sul, Campo Grande	2018	human	Homo sapiens	3	lineage4.1.2.1	lineage4.1.2.1		Mycobacterium tuberculosis	STANFORD UNIVERSITY	2021-04-07	SRR14164461	SRX10532867	PRJNA671770		sputum			Sensitive																						99.5	1800554	61	tuberculosis	2.043
SAMEA1117868	WGS	PAIRED	ILLUMINA	ERS2397277	ERP107961	Europe	GBR	England					lineage4.6.2	lineage4.6.2	L4.6.2	Mycobacterium tuberculosis	PHE	2022-07-14	ERR2512687	ERX2531897	PRJEB25991					Sensitive					S		S					S	S								Walker_2022	99.55	1583467	53	tuberculosis	2.337
SAMEA112805308	WGS	PAIRED	ILLUMINA	ERS14812854	ERP010814								lineage4.1.2.1	lineage4.1.2.1		Mycobacterium tuberculosis	FZB	2023-07-21	ERR11081504	ERX10528872	PRJEB9680					HR-TB																						99.52	1589745	54	tuberculosis	1.924
SAMEA8741561	WGS	PAIRED	['ILLUMINA','ILLUMINA']	ERS6421144		Europe	BEL						lineage2.2.1	lineage2.2.1		Mycobacterium tuberculosis			['ERR8665766','ERR8665767']	ERX8324211	PRJEB51021					Pre-XDR-TB																					CRyPTIC_reuse_table	99.39	3900223	84	tuberculosis	0.912
SAMEA112801896	WGS	PAIRED	ILLUMINA	ERS14809442	ERP010814								lineage4.7	lineage4.7		Mycobacterium tuberculosis	FZB	2023-07-21	ERR11068094	ERX10515024	PRJEB9680					RR-TB																						99.35	1606483	52	tuberculosis	1.452
SAMN08708726	WGS	PAIRED	ILLUMINA	SRS3040851	SRP128089	Europe	UKR			human	Homo sapiens	3	lineage4.2.1.1	lineage4.2.1.1		Mycobacterium tuberculosis	SAN RAFFAELE	2018-03-14	SRR6832205	SRX3788185	PRJNA428596					Sensitive	S	S			S		S	S	S			S	S	S				S			CRyPTIC_WHO2021_PMC7612554	99.36	2609748	56	tuberculosis	1.058
SAMEA112804311	WGS	PAIRED	ILLUMINA	ERS14811857	ERP010814								lineage4.2.2.1	lineage4.2.2.1		Mycobacterium tuberculosis	FZB	2023-07-20	ERR11044631	ERX10491422	PRJEB9680					Sensitive																						89.33	1555212	53	tuberculosis	1.264
SAMEA112803493	WGS	PAIRED	ILLUMINA	ERS14811039	ERP010814								lineage4.3.3	lineage4.3.3		Mycobacterium tuberculosis	FZB	2023-07-20	ERR11043801	ERX10490592	PRJEB9680					MDR-TB																						99.69	1679187	55	tuberculosis	1.56
SAMEA1485441	WGS	PAIRED	ILLUMINA	ERS108087	ERP001072	Africa	MWI	Karonga	2004	human	Homo sapiens	3	lineage4.3.4.2.1	lineage4.3.4.2.1	L4.3.4.2.1	Mycobacterium tuberculosis	SC	2014-10-18	ERR163928	ERX139805	PRJEB2794		sputum			Sensitive							S						S								Coll_2018	99.42	1681204	39	tuberculosis	1.764
SAMEA9976382	WGS	PAIRED	ILLUMINA	ERS7654661	ERP123401	South America	PER	Lima	2009	human	Homo sapiens	3	lineage4.1.2	lineage4.1.2		Mycobacterium tuberculosis	IMPERIAL COLLEGE LONDON	2021-10-15	ERR6865685	ERX6489113	PRJEB39837					Sensitive																						99.57	1662458	57	tuberculosis	0.323
SAMN23583261	WGS	PAIRED	ILLUMINA	SRS11208193	SRP349100	Europe	BGR			domestic cattle	Bos taurus	2	La2	La2	La2	Mycobacterium caprae	USDA-NVSL-DBPL	2021-12-03	SRR17111249	SRX13298503	PRJNA785819					Sensitive																						98.8	1536299	82	tuberculosis	4.657
SAMEA2534987	WGS	PAIRED	ILLUMINA	ERS458389	ERP010814	Europe	DEU						lineage4.1.2	lineage4.1.2	L4.1.2	Mycobacterium tuberculosis	FZB	2015-06-25	ERR552898	ERX511967	PRJEB9680					Sensitive					S		S					S	S	S							CRyPTIC_WHO2021_PMC7612554	99.53	1519284	35	tuberculosis	2.983
SAMN40031196	WGS	PAIRED	ILLUMINA	SRS20526633	SRP226525	Asia	IND	Madhya Pradesh - Bhairopur	2022	human	Homo sapiens	3	lineage1.1.2	lineage1.1.2		Mycobacterium tuberculosis	CHRISTIAN MEDICAL COLLAGE, VELLORE	2024-02-22	SRR28045257	SRX23696438	PRJNA575883					Pre-XDR-TB																						98.69	1802187	52	tuberculosis	0.815
SAMN08215208	WGS	PAIRED	ILLUMINA	SRS2774507	SRP119652	North America	CAN	British Columbia	2010	human	Homo sapiens	3	lineage4.1.1.1	lineage4.1.1.1	L4	Mycobacterium tuberculosis	BC CENTRE FOR DISEASE CONTROL PUBLIC HEALTH LABORATORY	2017-12-23	SRR6397531	SRX3490627	PRJNA413593					HR-TB					S		S						S	S							CRyPTIC_WHO2021_PMC7612554	99.29	1837976	49	tuberculosis	0.955
SAMD00117904	WGS	PAIRED	ILLUMINA	DRS090312	DRP004886	Asia	JPN	Osaka	2002	human	Homo sapiens	3	lineage2.2.1	lineage2.2.1	L2	Mycobacterium tuberculosis	NIID	2019-06-13	DRR130196	DRX122934	PRJDB7006		sputum			Pre-XDR-TB																						99.64	941068	63	tuberculosis	1.993
SAMN28537947	WGS	PAIRED	ILLUMINA	SRS13093729	SRP373287	Europe	ITA	Rome	2019	human	Homo sapiens	3	lineage4.4.1.1	lineage4.4.1.1		Mycobacterium tuberculosis	NATIONAL INSTITUTE OF INFECTIOUS DISEASES L. SPALLANZANI	2022-05-19	SRR19303798	SRX15364340	PRJNA834606		sputum			Sensitive																						99.44	1420974	47	tuberculosis	2.14
SAMEA7555850	WGS	PAIRED	ILLUMINA	ERS5312493	ERP124948								lineage4.8	lineage4.8		Mycobacterium tuberculosis	IML GAUTING	2021-11-11	ERR4822429	ERX4692419	PRJEB41208					Sensitive	S				S	S	S	S	S				S		S	S	S	S	S	S	CRyPTIC_reuse_table	99.67	1719654	58	tuberculosis	1.39
SAMN40566609	WGS	PAIRED	ILLUMINA	SRS20808877	SRP338930	North America	USA	New York state	2019	human	Homo sapiens	3	lineage4.1.1.1	lineage4.1.1.1		Mycobacterium tuberculosis	WADSWORTH CENTER	2024-03-21	SRR28409424	SRX24013748	PRJNA766641					Sensitive																						99.6	1749037	60	tuberculosis	2.149
SAMN13568320	WGS	PAIRED	ILLUMINA	SRS5924950	SRP239172	South America	PER	Lima	2014	human	Homo sapiens	3	lineage4.3.2	lineage4.3.2	L4	Mycobacterium tuberculosis	RADBOUDUMC	2019-12-31	SRR10808438	SRX7482066	PRJNA595834		sputum			Sensitive																						99.65	1693846	58	tuberculosis	1.215
SAMN40655269	WGS	PAIRED	ILLUMINA	SRS20888722	SRP498669	Europe	MDA		2020	human	Homo sapiens	3	lineage2.2.1	lineage2.2.1		Mycobacterium tuberculosis	NIAID TB PORTALS PROGRAM	2024-03-29	SRR28498677	SRX24100313	PRJNA1074788		sputum			Sensitive																						99.45	1459552	48	tuberculosis	1.221
SAMEA6502059	WGS	PAIRED	ILLUMINA	ERS4266508	ERP111748	Europe	PRT		2019				lineage4.3.2	lineage4.3.2	L4	Mycobacterium tuberculosis	NATIONAL INSTITUTE OF HEALTH DR. RICARDO JORGE	2020-01-25	ERR3838818	ERX3851484	PRJEB29446					Sensitive																						99.52	1505802	49	tuberculosis	1.799
SAMEA113537490	WGS	PAIRED	ILLUMINA	ERS15533911	ERP147571	Africa	BWA						lineage4.3.4.1	lineage4.3.4.1		Mycobacterium tuberculosis	FZB	2023-09-16	ERR11465308	ERX10871465	PRJEB62480					Sensitive																						99.5	1473150	43	tuberculosis	1.504
SAMEA7553618	WGS	PAIRED	ILLUMINA	ERS5310264	ERP124941	Europe	GBR						lineage4.1.1.1	lineage4.1.1.1		Mycobacterium tuberculosis	PUBLIC HEALTH ENGLAND	2021-11-11	ERR4820252	ERX4690094	PRJEB41201					Sensitive					S		S						S								Walker_2022	99.48	3110403	70	tuberculosis	1.135
SAMEA7528443	WGS	PAIRED	ILLUMINA	ERS5284913	ERP124850	Asia	IND	Mumbai					lineage3.1.2.1	lineage3.1.2.1		Mycobacterium tuberculosis	FOUNDATION FOR MEDICAL RESEARCH INDIA	2021-11-10	ERR4799858	ERX4669273	PRJEB41116					RR-TB	S	S				S		S	S							S		S	S		Walker_2022	99.57	1668550	56	tuberculosis	0.264
SAMEA1707327	WGS	PAIRED	ILLUMINA	ERS181546	ERP000192	Europe	RUS	Samara	2010	human	Homo sapiens	3	lineage2.2.1	lineage2.2.1	L2.2.1	Mycobacterium tuberculosis	SC	2013-02-19	ERR229997	ERX204548	PRJEB2138					MDR-TB	S	S			S		R		S				R	S				S			CRyPTIC_WHO2021_PMC7612554	99.55	1807083	41	tuberculosis	0.937
SAMEA10030234	WGS	PAIRED	ILLUMINA	ERS7708441	ERP132622	Europe	MDA						lineage4.2.1	lineage4.2.1	L4.2.1	Mycobacterium tuberculosis	FZB	2022-05-09	ERR7911048	ERX7478445	PRJEB48275					MDR-TB	S	S					R	R	S			S	R					S			Finci_2022	99.47	1546290	53	tuberculosis	2.319
SAMEA112803159	WGS	PAIRED	ILLUMINA	ERS14810705	ERP010814								lineage4.8	lineage4.8		Mycobacterium tuberculosis	FZB	2023-07-20	ERR11043449	ERX10490240	PRJEB9680					Sensitive																						99.79	1649383	56	tuberculosis	1.602
SAMEA112805143	WGS	PAIRED	ILLUMINA	ERS14812689	ERP010814								lineage4	lineage4		Mycobacterium tuberculosis	FZB	2023-07-21	ERR11081333	ERX10528701	PRJEB9680					Sensitive																						99.52	1700545	58	tuberculosis	1.297
SAMN03647649	WGS	PAIRED	ILLUMINA	SRS990331	SRP061066	Europe	GBR						lineage4.6.3	lineage4.6.3	L4.6.3	Mycobacterium tuberculosis	UNIVERSITY OF OXFORD	2015-07-16	SRR2100476	SRX1095170	PRJNA282721					Sensitive					S		S					S	S								CRyPTIC_WHO2021_PMC7612554	99.68	1898457	42	tuberculosis	0.197
SAMEA7552092	WGS	PAIRED	ILLUMINA	ERS5308740	ERP124941	Europe	GBR						lineage4.3.4.2	lineage4.3.4.2		Mycobacterium tuberculosis	PUBLIC HEALTH ENGLAND	2021-11-10	ERR4818728	ERX4688570	PRJEB41201					Sensitive					S		S						S								Walker_2022	99.02	703058	15	tuberculosis	12.794
SAMEA7560739	WGS	PAIRED	ILLUMINA	ERS5317375	ERP124982	Asia	VNM	Ho Chi Minh City					lineage2.2.1	lineage2.2.1		Mycobacterium tuberculosis	OUCRU-HCMC	2021-11-12	ERR4828302	ERX4698286	PRJEB41241					HR-TB	S				S	S	R	S	S				S		S	S	S	S	S	S	['Walker_2022','CRyPTIC_reuse_table']	99.58	1711703	55	tuberculosis	0.856
SAMEA7332246	WGS	PAIRED	ILLUMINA	ERS5090768	ERP114840								La1.3	La1.3	La1	Mycobacterium bovis	APHA (ANIMAL AND PLANT HEALTH AGENCY)	2020-11-05	ERR4769561	ERX4639411	PRJEB32192					Other																						93.56	1186521	41	tuberculosis	3.817
SAMN30543930	WGS	PAIRED	ILLUMINA	SRS14851016	SRP394436	Asia	CHN	Eastern China	2019	human	Homo sapiens	3	lineage2.2.1	lineage2.2.1		Mycobacterium tuberculosis	SCHOOL OF PUBLIC HEALTH, FUDAN UNIVERSITY	2022-08-28	SRR21277161	SRX17286336	PRJNA874331					Sensitive																						99.0	1862483	63	tuberculosis	1.724
SAMN31887280	WGS	PAIRED	ILLUMINA	SRS15878639	SRP410119	Asia	IND		2022	human	Homo sapiens	3	lineage3	lineage3		Mycobacterium tuberculosis	NATIONAL TUBERCULOSIS INSTITUTE,BANGALORE	2022-11-28	SRR22424837	SRX18394313	PRJNA905883		sputum			MDR-TB																						99.19	1538520	74	tuberculosis	2.035
SAMN21616661	WGS	PAIRED	ILLUMINA	SRS10317686	SRP338617	North America	CAN	Ontario	2019	human	Homo sapiens	3	lineage4.3.3	lineage4.3.3		Mycobacterium tuberculosis	PUBLIC HEALTH ONTARIO	2021-09-24	SRR16058555	SRX12345307	PRJNA766079					HR-TB					S		R		S			S	S								CRyPTIC_WHO2021_PMC7612554	99.68	703728	43	tuberculosis	3.674
SAMEA7526367	WGS	PAIRED	ILLUMINA	ERS5282840	ERP124850	Asia	IND	Mumbai					lineage3	lineage3		Mycobacterium tuberculosis	FOUNDATION FOR MEDICAL RESEARCH INDIA	2021-11-09	ERR4797814	ERX4667232	PRJEB41116					Pre-XDR-TB	R				R	R	R	R	S				R			S		R	S		Walker_2022	99.41	1483054	46	tuberculosis	0.629
SAMEA113556368	WGS	PAIRED	ILLUMINA	ERS15552491	ERP147779	Africa	MOZ	Maputo					lineage4.3.4.2.1	lineage4.3.4.2.1		Mycobacterium tuberculosis	FZB	2023-10-05	ERR11488834	ERX10895010	PRJEB62665					MDR-TB																						99.57	1762041	55	tuberculosis	2.297
SAMEA7563930	WGS	PAIRED	ILLUMINA	ERS5320562	ERP125019								lineage2.2.2	lineage2.2.2		Mycobacterium tuberculosis	TORCH CONSORTIUM	2021-11-11	ERR4831574	ERX4701558	PRJEB41278					MDR-TB																						99.47	1401329	48	tuberculosis	2.594
SAMEA112804737	WGS	PAIRED	ILLUMINA	ERS14812283	ERP010814								lineage2.2.1	lineage2.2.1		Mycobacterium tuberculosis	FZB	2023-07-21	ERR11080907	ERX10528276	PRJEB9680					Sensitive																						99.43	1593910	54	tuberculosis	1.539
SAMEA7552977	WGS	PAIRED	ILLUMINA	ERS5309623	ERP124941	Europe	GBR						lineage3.1.1	lineage3.1.1		Mycobacterium tuberculosis	PUBLIC HEALTH ENGLAND	2021-11-10	ERR4819611	ERX4689453	PRJEB41201					Sensitive																						98.99	2115386	70	tuberculosis	2.709
SAMN30543528	WGS	PAIRED	ILLUMINA	SRS14851691	SRP394436	Asia	CHN	Eastern China	2018	human	Homo sapiens	3	lineage4.2.2	lineage4.2.2		Mycobacterium tuberculosis	SCHOOL OF PUBLIC HEALTH, FUDAN UNIVERSITY	2022-08-28	SRR21277777	SRX17287011	PRJNA874331					Sensitive																						98.14	1825703	60	tuberculosis	9.909
SAMEA1119373	WGS	PAIRED	ILLUMINA	ERS2398782	ERP107961	Europe	GBR	England					lineage1.1.3.1	lineage1.1.3.1	L1.1.3.1	Mycobacterium tuberculosis	PHE	2021-10-23	ERR2514192	ERX2533402	PRJEB25991					Sensitive					S		S					S	S								Walker_2022	99.34	1884358	64	tuberculosis	0.953
SAMEA113537997	WGS	PAIRED	ILLUMINA	ERS15534418	ERP147571	Africa	BWA						lineage4.9.1	lineage4.9.1		Mycobacterium tuberculosis	FZB	2023-09-17	ERR11465884	ERX10872041	PRJEB62480					Sensitive																						99.33	1618986	45	tuberculosis	0.329
SAMN10663267	WGS	PAIRED	ILLUMINA	SRS4197062	SRP174923	Asia	IND		2017	human	Homo sapiens	3	lineage2.2.1.1	lineage2.2.1.1	L2.2.1.1	Mycobacterium tuberculosis	NATIONAL INSTITUTE FOR RESEARCH IN TUBERCULOSIS	2018-12-31	SRR8380862	SRX5190923	PRJNA512266		sputum			MDR-TB																						91.32	911729	48	tuberculosis	2.294
SAMN34999428	WGS	PAIRED	ILLUMINA	SRS17585492	SRP436482	Europe	ROU	Bucharest	2020	human	Homo sapiens	3	lineage4.8	lineage4.8		Mycobacterium tuberculosis	NIH / NIAID	2023-05-08	SRR24466805	SRX20253505	PRJNA970337		sputum			Sensitive																						99.36	2460470	61	tuberculosis	0.411
SAMN12565759	WGS	PAIRED	ILLUMINA	SRS5271123	SRP218410	Africa	ZAF	Durban	2018	human	Homo sapiens	3	lineage2.2.1	lineage2.2.1	L2	Mycobacterium tuberculosis	UNIVERSITY COLLEGE LONDON	2019-08-15	SRR9971032	SRX6718587	PRJNA559528		sputum			RR-TB																						91.22	1510482	47	tuberculosis	3.224
SAMN41403650	WGS	PAIRED	['ILLUMINA','ILLUMINA']	SRS21302215						human	Homo sapiens	3	lineage1.1.2	lineage1.1.2		Mycobacterium tuberculosis			['SRR29037031','SRR29037030']	['SRX24562098','SRX24562099']	PRJNA1109295					Sensitive																						99.27	3322252	110	tuberculosis	0.939
SAMEA8741232	WGS	PAIRED	ILLUMINA	ERS6420815	ERP128645	Europe	BLR						lineage4.2.1	lineage4.2.1		Mycobacterium tuberculosis	SAN RAFFAELE SCIENTIFIC INSTITUTE	2021-11-11	ERR5917747	ERX5558861	PRJEB44575					HR-TB	S	S			S	S	R	S	S			S	S	R	S	S	S	S	S	S	['CRyPTIC_reuse_table','Walker_2022']	99.43	1564984	50	tuberculosis	1.323
SAMEA9976346	WGS	PAIRED	ILLUMINA	ERS7654625	ERP123401	South America	PER	Lima	2009	human	Homo sapiens	3	lineage4.1.2.1	lineage4.1.2.1		Mycobacterium tuberculosis	IMPERIAL COLLEGE LONDON	2021-11-17	ERR6865649	ERX6489077	PRJEB39837					Other																						99.61	1627438	55	tuberculosis	0.512
SAMN07658951	WGS	PAIRED	ILLUMINA	SRS2520184	SRP117784	Europe	GBR	Oxford	2016	human	Homo sapiens	3	lineage4.4	lineage4.4	L4.4	Mycobacterium tuberculosis	MODMEDMICOXFORD	2017-10-27	SRR6045465	SRX3192401	PRJNA401515					Sensitive					S		S					S	S								CRyPTIC_WHO2021_PMC7612554	98.06	1113104	36	tuberculosis	3.522
SAMEA3231732	WGS	PAIRED	ILLUMINA	ERS652954	ERP008602	South America	ARG	Buenos Aires	2013	human	Homo sapiens	3	lineage4.1.2.1.1	lineage4.1.2.1.1	L4.1.2.1.1	Mycobacterium tuberculosis	NORWEGIAN INSTITUTE OF PUBLIC HEALTH	2015-02-19	ERR760800	ERX705561	PRJEB7669		sputum			MDR-TB																						99.4	1283688	30	tuberculosis	2.583
SAMN31673436	WGS	PAIRED	ILLUMINA	SRS15724536	SRP407089	Oceania	AUS	NSW	2019	human	Homo sapiens	3	lineage2.2.1.1	lineage2.2.1.1		Mycobacterium tuberculosis	INSTITUTE OF CLINICAL PATHOLOGY AND MEDICAL RESEARCH	2022-11-09	SRR22251474	SRX18228254	PRJNA899911					Sensitive																						98.21	1579032	49	tuberculosis	2.318
SAMN19113516	WGS	PAIRED	ILLUMINA	SRS8960649	SRP319622	Oceania	AUS	Northern Territory	2020	human	Homo sapiens	3	lineage2.2.1	lineage2.2.1		Mycobacterium tuberculosis	MDUPHL	2021-05-15	SRR14519758	SRX10865309	PRJNA729189					Sensitive																						99.53	1557558	53	tuberculosis	2.854
SAMN03648984	WGS	PAIRED	ILLUMINA	SRS990920	SRP061066	Africa	ZAF						lineage2.2.1.1	lineage2.2.1.1	L2.2.1.1	Mycobacterium tuberculosis	UNIVERSITY OF OXFORD	2015-07-23	SRR2101737	SRX1096431	PRJNA282721					Sensitive	S	S			S		S	S	S			S	S	S				S			CRyPTIC_WHO2021_PMC7612554	99.45	832397	54	tuberculosis	3.187
SAMEA8741744	WGS	PAIRED	ILLUMINA	ERS6421326	ERP135611	Europe	BEL						lineage4.2.1.1	lineage4.2.1.1		Mycobacterium tuberculosis	PHS SWEDEN	2022-03-15	ERR8665966	ERX8324397	PRJEB51021					MDR-TB	S				S	I	R	S	S				R		R	S	S	S	S	R	CRyPTIC_reuse_table	99.34	1873183	58	tuberculosis	0.895
SAMEA7544425	WGS	PAIRED	ILLUMINA	ERS5301083	ERP124934	Asia	CHN						lineage2.2.1	lineage2.2.1		Mycobacterium tuberculosis	CCDC	2021-11-10	ERR4811365	ERX4679811	PRJEB41194					MDR-TB	S	S			R	S	R	S	S				R	S	S	S	S	S	S	R	['CRyPTIC_reuse_table','Walker_2022']	99.21	1559519	53	tuberculosis	1.008
SAMEA6359768	WGS	PAIRED	ILLUMINA	ERS4126017	ERP021867	Europe	GBR						La1.8.1	La1.8.1	La1	Mycobacterium bovis	WELLCOME SANGER INSTITUTE	2021-02-02	ERR5087831	ERX4893952	PRJEB19799					Other																						98.98	1752153	43	tuberculosis	4.289
SAMN33756281	WGS	PAIRED	ILLUMINA	SRS17044492	SRP427259	Asia	GEO	Tbilisi	2019	human	Homo sapiens	3	lineage4.3.3	lineage4.3.3		Mycobacterium tuberculosis	NIH / NIAID	2023-03-17	SRR23861960	SRX19674239	PRJNA944654		sputum			Sensitive																						99.66	1698632	55	tuberculosis	0.97
SAMEA7563027	WGS	PAIRED	ILLUMINA	ERS5319660	ERP125007	Asia	TKM						lineage2.2.1	lineage2.2.1		Mycobacterium tuberculosis	IML GAUTING	2021-11-11	ERR4830587	ERX4700571	PRJEB41266					Pre-XDR-TB	S				I	S	R	S	R				R		S	S	S	R	S	R	['Walker_2022','CRyPTIC_reuse_table']	99.5	1749025	58	tuberculosis	1.552
SAMEA7315209	WGS	PAIRED	ILLUMINA	ERS5073751	ERP010814								lineage4.3.4.2.1	lineage4.3.4.2.1		Mycobacterium tuberculosis complex sp.	FZB	2020-09-18	ERR4596913	ERX4530575	PRJEB9680					MDR-TB																						99.7	1693099	58	tuberculosis	2.17
SAMN08794977	WGS	PAIRED	ILLUMINA	SRS3090418	SRP128089					human	Homo sapiens	3	lineage4.1.2.1	lineage4.1.2.1		Mycobacterium tuberculosis	SAN RAFFAELE	2018-03-27	SRR6896327	SRX3846111	PRJNA428596					Sensitive																						99.48	693546	33	tuberculosis	4.229
SAMN30963087	WGS	PAIRED	ILLUMINA	SRS15206742	SRP338930	North America	USA	New York state	2017	human	Homo sapiens	3	lineage3	lineage3		Mycobacterium tuberculosis	WADSWORTH CENTER	2022-09-22	SRR21676525	SRX17674851	PRJNA766641					Other																						99.59	707807	39	tuberculosis	3.589
SAMEA8741641	WGS	PAIRED	ILLUMINA	ERS6421224	ERP135611	Europe	BEL						lineage2.2.1	lineage2.2.1		Mycobacterium tuberculosis	PHS SWEDEN	2022-03-15	ERR8665863	ERX8324293	PRJEB51021					Pre-XDR-TB																						99.45	1752402	38	tuberculosis	1.778
SAMEA1903991	WGS	PAIRED	['ILLUMINA','ILLUMINA']	ERS207819									lineage4.3.3	lineage4.3.3		Mycobacterium tuberculosis			['ERR386880','ERR278521']	['ERX359110','ERX251854']	PRJEB2221					HR-TB																						99.53	3649878	82	tuberculosis	0.907
SAMN30963900	WGS	PAIRED	ILLUMINA	SRS15207455	SRP338930	North America	USA	New York state	2018	human	Homo sapiens	3	lineage1.2.1.2.1	lineage1.2.1.2.1		Mycobacterium tuberculosis	WADSWORTH CENTER	2022-09-22	SRR21677248	SRX17675564	PRJNA766641					HR-TB																						99.31	916485	50	tuberculosis	3.476
SAMEA5163740	WGS	PAIRED	ILLUMINA	ERS2971463	ERP112727								lineage4.1.2.1	lineage4.1.2.1		Mycobacterium tuberculosis	WELLCOME SANGER INSTITUTE	2020-05-29	ERR4178239	ERX4141663	PRJEB30294					Sensitive																						99.61	1839440	63	tuberculosis	0.52
SAMN19657204	WGS	PAIRED	ILLUMINA	SRS9179558	SRP323639	Europe	MDA		2019	human	Homo sapiens	3	lineage4.8	lineage4.8		Mycobacterium tuberculosis	SIMON FRASER UNIVERSITY	2021-06-11	SRR14782293	SRX11115572	PRJNA736718					Other																						99.54	1277556	43	tuberculosis	2.137
SAMEA6617254	WGS	PAIRED	ILLUMINA	ERS4380987	ERP118828	Africa	ZAF		2015	human	Homo sapiens	3	lineage2.2.2	lineage2.2.2		Mycobacterium tuberculosis	STELLENBOSCH UNIVERSITY	2021-05-06	ERR5758318	ERX5467970	PRJEB35725		sputum			Pre-XDR-TB																						99.44	1876393	42	tuberculosis	2.635
SAMEA7553856	WGS	PAIRED	ILLUMINA	ERS5310501	ERP124941	Europe	GBR						lineage4.6.2.2	lineage4.6.2.2		Mycobacterium tuberculosis	PUBLIC HEALTH ENGLAND	2021-11-11	ERR4820489	ERX4690331	PRJEB41201					Other					S		S					S	S								Walker_2022	99.55	1337595	43	tuberculosis	3.935
SAMEA7702181	WGS	PAIRED	ILLUMINA	ERS5458691	ERP125674	South America	ARG		2018	human	Homo sapiens	3	lineage4.3.2	lineage4.3.2		Mycobacterium tuberculosis	HOSPITAL GENERAL UNIVERSITARIO GREGORIO MARANON	2021-02-07	ERR4972563	ERX4791219	PRJEB41837					MDR-TB																						99.57	1151197	37	tuberculosis	2.55
SAMEA4706590	WGS	PAIRED	ILLUMINA	ERS2526752	ERP021867	Europe	GBR						La1.8.1	La1.8.1	La1	Mycobacterium bovis	WELLCOME SANGER INSTITUTE	2019-07-18	ERR3439327	ERX3461347	PRJEB19799					Other																						99.38	1157760	34	tuberculosis	2.975
SAMN31030658	WGS	PAIRED	ILLUMINA	SRS15257800	SRP399923	Oceania	AUS	Victoria	2017	human	Homo sapiens	3	lineage2.2.1	lineage2.2.1		Mycobacterium tuberculosis	MDUPHL	2022-09-27	SRR21732480	SRX17728336	PRJNA857537					Sensitive																						99.57	1723625	59	tuberculosis	2.185
SAMN34030715	WGS	PAIRED	ILLUMINA	SRS17238840	SRP431112	Asia	VNM	Ho Chi Minh City		human	Homo sapiens	3	lineage1.1.1.1	lineage1.1.1.1		Mycobacterium tuberculosis	HARVARD SCHOOL OF PUBLIC HEALTH	2023-04-05	SRR24083655	SRX19884627	PRJNA950969					Sensitive																						99.12	1588664	54	tuberculosis	2.577
SAMEA1118489	WGS	PAIRED	ILLUMINA	ERS2397898	ERP107961	Europe	GBR	England					lineage3	lineage3	L3	Mycobacterium tuberculosis	PHE	2021-10-23	ERR2513308	ERX2532518	PRJEB25991					Sensitive					S		S					S	S								Walker_2022	99.5	1837740	62	tuberculosis	0.552
SAMEA7423366	WGS	PAIRED	ILLUMINA	ERS5181714	ERP124444	Africa	CMR						lineage4.1.4	lineage4.1.4		Mycobacterium tuberculosis complex sp.	FZB	2020-12-19	ERR4872113	ERX4741326	PRJEB40777					RR-TB																						99.46	1691975	55	tuberculosis	1.135
SAMN08708354	WGS	PAIRED	ILLUMINA	SRS3041037	SRP128089	Europe	UKR			human	Homo sapiens	3	lineage2.2.1	lineage2.2.1		Mycobacterium tuberculosis	SAN RAFFAELE	2018-03-14	SRR6832022	SRX3788368	PRJNA428596					Sensitive	S	S			S		S	S	S			R	S	S				S			CRyPTIC_WHO2021_PMC7612554	99.41	1320521	28	tuberculosis	3.712
SAMEA7702120	WGS	PAIRED	ILLUMINA	ERS5458631	ERP125674	South America	ARG		2017	human	Homo sapiens	3	lineage4.3.2	lineage4.3.2		Mycobacterium tuberculosis	HOSPITAL GENERAL UNIVERSITARIO GREGORIO MARANON	2021-02-07	ERR4972503	ERX4791159	PRJEB41837					MDR-TB																						99.52	1760602	58	tuberculosis	1.002
SAMN01908898	WGS	PAIRED	ILLUMINA	SRS388967	SRP018402	Asia	CHN						lineage4.5	lineage4.5	L4.5	Mycobacterium tuberculosis	BGI	2015-09-05	SRR671874	SRX225188	PRJNA187550					Sensitive		S					S	S						S				S			CRyPTIC_WHO2021_PMC7612554	97.01	1599314	33	tuberculosis	2.174
SAMN31887292	WGS	PAIRED	ILLUMINA	SRS15878652	SRP410119	Asia	IND		2022	human	Homo sapiens	3	lineage4.1.2.1	lineage4.1.2.1		Mycobacterium tuberculosis	NATIONAL TUBERCULOSIS INSTITUTE,BANGALORE	2022-11-28	SRR22424824	SRX18394326	PRJNA905883		sputum			HR-TB																						99.54	1039677	56	tuberculosis	2.693
SAMN40031550	WGS	PAIRED	ILLUMINA	SRS20527309	SRP226525	Asia	IND	Madhya Pradesh - Bhairopur	2022	human	Homo sapiens	3	lineage3	lineage3		Mycobacterium tuberculosis	CHRISTIAN MEDICAL COLLAGE, VELLORE	2024-02-22	SRR28045816	SRX23697383	PRJNA575883					Pre-XDR-TB																						99.49	1799306	59	tuberculosis	0.49
SAMEA6359930	WGS	PAIRED	ILLUMINA	ERS4126179	ERP021867	Europe	GBR						La1.8.1	La1.8.1	La1	Mycobacterium bovis	WELLCOME SANGER INSTITUTE	2021-02-02	ERR5087653	ERX4893774	PRJEB19799					Other																						98.89	1621066	21	tuberculosis	7.938
SAMEA5975500	WGS	PAIRED	ILLUMINA	ERS3778337	ERP117507	Asia	CHN		2018	human	Homo sapiens	3	lineage2.2.1.1	lineage2.2.1.1	L2	Mycobacterium tuberculosis	FUDAN UNIVERSITY	2020-06-13	ERR3559752	ERX3559503	PRJEB34582		sputum			Sensitive																						99.58	1811860	61	tuberculosis	0.865
SAMN34030584	WGS	PAIRED	ILLUMINA	SRS17260767	SRP431112	Asia	VNM	Ho Chi Minh City		human	Homo sapiens	3	lineage2.2.1.1	lineage2.2.1.1		Mycobacterium tuberculosis	HARVARD SCHOOL OF PUBLIC HEALTH	2023-04-05	SRR24083706	SRX19884588	PRJNA950969					Sensitive																						99.27	1584738	50	tuberculosis	2.463
SAMN07236336	WGS	PAIRED	ILLUMINA	SRS2293272	SRP109608	Asia	THA	Bangkok	2006	human	Homo sapiens	3	lineage2.2.1	lineage2.2.1	L2.2.1	Mycobacterium tuberculosis	MAHIDOL UNIVERSITY	2017-06-19	SRR5709817	SRX2930560	PRJNA390471		sputum			MDR-TB					S		R						R	R							CRyPTIC_WHO2021_PMC7612554	99.58	1586137	54	tuberculosis	1.228
SAMN18648546	WGS	PAIRED	ILLUMINA	SRS8656119	SRP289688	South America	BRA	Mato Grosso do Sul, Campo Grande	2018	human	Homo sapiens	3	lineage4.4.1.2	lineage4.4.1.2		Mycobacterium tuberculosis	STANFORD UNIVERSITY	2021-04-07	SRR14164482	SRX10532846	PRJNA671770		sputum			Sensitive																						99.85	1788192	60	tuberculosis	2.15
SAMN09284619	WGS	PAIRED	ILLUMINA	SRS3359601	SRP053287					domestic cattle	Bos taurus	2	La1.8.1	La1.8.1	La1	Mycobacterium bovis	USDA-NVSL-DBL	2018-05-31	SRR7240213	SRX4145981	PRJNA251692		As reported: Fed			Other																						97.23	1170717	61	tuberculosis	5.403
SAMEA112806090	WGS	PAIRED	ILLUMINA	ERS14813636	ERP010814								lineage3	lineage3		Mycobacterium tuberculosis	FZB	2023-07-21	ERR11082387	ERX10529756	PRJEB9680					Sensitive																						99.53	1701749	57	tuberculosis	1.141
SAMEA3671241	WGS	PAIRED	ILLUMINA	ERS978390	ERP012852								lineage4.3.4.2	lineage4.3.4.2	L4.3.4.2	Mycobacterium tuberculosis	UNIVERSITY OF BASEL	2016-09-29	ERR1193831	ERX1267144	PRJEB11460					Sensitive																						99.86	1327190	86	tuberculosis	2.83
SAMEA4706705	WGS	PAIRED	ILLUMINA	ERS2526866	ERP021867	Europe	GBR						La1.8.1	La1.8.1	La1	Mycobacterium bovis	WELLCOME SANGER INSTITUTE	2019-07-18	ERR3439441	ERX3461461	PRJEB19799					Other																						82.15	713345	24	tuberculosis	3.034
SAMEA2710778	WGS	PAIRED	ILLUMINA	ERS531735	ERP006738	Asia	THA						lineage4.4	lineage4.4	L4.4	Mycobacterium tuberculosis	SC	2015-02-10	ERR718284	ERX662206	PRJEB7056					HR-TB																						99.55	1637314	38	tuberculosis	1.515
SAMEA5190002	WGS	PAIRED	ILLUMINA	ERS2997496	ERP021867	Europe	GBR						La1.8.1	La1.8.1	La1	Mycobacterium bovis	WELLCOME SANGER INSTITUTE	2020-06-04	ERR4188394	ERX4150163	PRJEB19799					Other																						99.46	484706	16	tuberculosis	8.113
SAMN21983562	WGS	PAIRED	ILLUMINA	SRS10407744	SRP339714					human	Homo sapiens	3	lineage2.2.2	lineage2.2.2		Mycobacterium tuberculosis	TGEN NORTH	2021-10-01	SRR16156766	SRX12441592	PRJNA767684					MDR-TB																						99.51	1711621	58	tuberculosis	2.159
SAMN35340027	WGS	PAIRED	ILLUMINA	SRS17799444	SRP439184	Asia	KAZ		2021	human	Homo sapiens	3	lineage4.1.2.1	lineage4.1.2.1		Mycobacterium tuberculosis	NIH / NIAID	2023-05-23	SRR24710230	SRX20488708	PRJNA975605		sputum			Other																						99.41	1700717	56	tuberculosis	1.079
SAMN04522071	WGS	['PAIRED','SINGLE']	['ILLUMINA','ILLUMINA']	SRS1531765		South America	PER		2010	human	Homo sapiens	3	lineage4.1.2.1	lineage4.1.2.1	L4	Mycobacterium tuberculosis			['SRR3732569','SRR11947367']	['SRX8491902','SRX1888395']	PRJNA300846		sputum			Sensitive																						99.14	2134386	44	tuberculosis	1.105
SAMN31423388	WGS	PAIRED	ILLUMINA	SRS15536465	SRP373287	Europe	ITA	Rome	2016	human	Homo sapiens	3	lineage4.1.2.1	lineage4.1.2.1		Mycobacterium tuberculosis	NATIONAL INSTITUTE OF INFECTIOUS DISEASES L. SPALLANZANI	2022-10-26	SRR22048460	SRX18029457	PRJNA834606		sputum			Sensitive																						99.42	1170329	39	tuberculosis	3.379
SAMEA112804910	WGS	PAIRED	ILLUMINA	ERS14812456	ERP010814								lineage3	lineage3		Mycobacterium tuberculosis	FZB	2023-07-21	ERR11081085	ERX10528454	PRJEB9680					Sensitive																						99.39	1605001	54	tuberculosis	1.567
SAMN40465846	WGS	PAIRED	ILLUMINA	SRS20757133	SRP495384	Asia	IND			human	Homo sapiens	3	lineage2.2.1	lineage2.2.1		Mycobacterium tuberculosis	FIND, THE FOUNDATION FOR INNOVATIVE NEW DIAGNOSTICS	2024-03-15	SRR28351365	SRX23956789	PRJNA1087582		sputum			Pre-XDR-TB																						99.63	1826987	53	tuberculosis	1.802
SAMN08629177	WGS	PAIRED	ILLUMINA	SRS3012069	SRP128089	Asia	BGD			human	Homo sapiens	3	lineage4.8	lineage4.8		Mycobacterium tuberculosis	SAN RAFFAELE	2018-03-02	SRR6797322	SRX3756375	PRJNA428596					Sensitive					S		S		S				S	S				S			CRyPTIC_WHO2021_PMC7612554	99.61	1912145	42	tuberculosis	2.905
SAMN37124254	WGS	PAIRED	ILLUMINA	SRS18703173	SRP456746	Africa	ZAF	Port Elizabeth	2019	human	Homo sapiens	3	lineage2.2.2	lineage2.2.2		Mycobacterium tuberculosis complex sp.	COLUMBIA UNIVERSITY	2023-08-23	SRR25745165	SRX21468489	PRJNA1008673					Pre-XDR-TB																						99.57	1765426	59	tuberculosis	1.851
SAMN08629471	WGS	PAIRED	ILLUMINA	SRS3012123	SRP128089	Asia	BGD			human	Homo sapiens	3	lineage4.3.4.2	lineage4.3.4.2		Mycobacterium tuberculosis	SAN RAFFAELE	2018-03-02	SRR6797864	SRX3756429	PRJNA428596					Sensitive					S		S		S				S	S				S			CRyPTIC_WHO2021_PMC7612554	99.66	1910311	41	tuberculosis	3.303
SAMN40566466	WGS	PAIRED	ILLUMINA	SRS20809237	SRP338930	North America	USA	New York state	2020	human	Homo sapiens	3	lineage4.8	lineage4.8		Mycobacterium tuberculosis	WADSWORTH CENTER	2024-03-21	SRR28409510	SRX24014108	PRJNA766641		sputum			Sensitive																						99.7	1610096	86	tuberculosis	1.447
SAMEA7526981	WGS	PAIRED	ILLUMINA	ERS5283453	ERP124850	Asia	IND	Mumbai					lineage2.2.1	lineage2.2.1		Mycobacterium tuberculosis	FOUNDATION FOR MEDICAL RESEARCH INDIA	2021-11-10	ERR4798423	ERX4667845	PRJEB41116					Pre-XDR-TB	S	S				R		S	R					R		S		R	S		Walker_2022	99.6	1648889	56	tuberculosis	1.111
SAMEA10691746	WGS	PAIRED	ILLUMINA	ERS8343525	ERP133108	Europe	CZE		2019				lineage2.2.1	lineage2.2.1		Mycobacterium tuberculosis	DEPARTMENT OF MOLECULAR BIOLOGY	2022-05-23	ERR7975629	ERX7541790	PRJEB48710					XDR-TB																						99.43	1633815	50	tuberculosis	2.267
SAMEA1119042	WGS	PAIRED	ILLUMINA	ERS2398451	ERP107961	Europe	GBR	England					lineage4.8	lineage4.8	L4.8	Mycobacterium tuberculosis	PHE	2021-10-23	ERR2513861	ERX2533071	PRJEB25991					Sensitive					S		S					S	S								Walker_2022	99.61	1502257	47	tuberculosis	2.708
SAMEA5569796	WGS	PAIRED	ILLUMINA	ERS3371818	ERP114885	South America	PER						lineage4.1.2.1	lineage4.1.2.1		Mycobacterium tuberculosis	UNIVERSIDAD PERUANA CAYETANO HEREDIA, PERU	2021-11-03	ERR3287603	ERX3314112	PRJEB32234					MDR-TB																						99.58	1735709	60	tuberculosis	2.012
SAMN02843205	WGS	PAIRED	ILLUMINA	SRS631374	SRP043025	Asia	CHN	Beijing		human	Homo sapiens	3	lineage2.2.1	lineage2.2.1		Mycobacterium tuberculosis	IM	2014-06-11	SRR1367226	SRX583686	PRJNA251949		sputum			Pre-XDR-TB																						99.55	1627891	57	tuberculosis	2.494
SAMN03300276	WGS	PAIRED	ILLUMINA	SRS838832	SRP053287	North America	USA	WI	2004	domestic cattle	Bos taurus	2	La1.8.1	La1.8.1	La1	Mycobacterium bovis	USDA-NVSL-DBL	2015-02-23	SRR1791918	SRX867580	PRJNA251692					Other																						78.5	1131244	60	tuberculosis	4.883
SAMEA95539168	WGS	PAIRED	ILLUMINA	ERS1565500	ERP015827	Africa	ZAF		2010	human	Homo sapiens	3	lineage2.2.2	lineage2.2.2	L2.2.2	Mycobacterium tuberculosis	UNIVERSITY OF CAPE TOWN	2017-03-12	ERR1873553	ERX1934078	PRJEB14199		sputum			Pre-XDR-TB	R	R		S	R	S	R	R	S	R	S	R	R	S							Coll_2018	99.46	1188092	27	tuberculosis	4.975
SAMN19688020	WGS	PAIRED	ILLUMINA	SRS9198177	SRP323639	Europe	MDA		2019	human	Homo sapiens	3	lineage2.2.1	lineage2.2.1		Mycobacterium tuberculosis	SIMON FRASER UNIVERSITY	2021-06-13	SRR14801730	SRX11134787	PRJNA736718					MDR-TB																						99.45	1673130	56	tuberculosis	1.175
SAMEA4798776	WGS	PAIRED	ILLUMINA	ERS2618696	ERP109980	Africa	COD	Kinshasa	2007	human	Homo sapiens	3	lineage4.3.4.2	lineage4.3.4.2	L4.3.4.2	Mycobacterium tuberculosis	INSTITUTE OF TROPICAL MEDICINE	2018-10-09	ERR2707061	ERX2721340	PRJEB27847		sputum			MDR-TB																						99.82	1568803	55	tuberculosis	3.014
SAMN05789030	WGS	PAIRED	ILLUMINA	SRS1903303	SRP075210	Asia	GEO	Tbilisi	2015	human	Homo sapiens	3	lineage2.2.1	lineage2.2.1	L2	Mycobacterium tuberculosis	BI	2017-01-07	SRR5153234	SRX2471293	PRJNA318002		sputum			Pre-XDR-TB																						96.28	1308467	28	tuberculosis	2.805
SAMEA7156475	WGS	PAIRED	['ILLUMINA','ILLUMINA']	ERS4916938		Asia	GEO						lineage2.2.1	lineage2.2.1		Mycobacterium tuberculosis			['ERR5863907','ERR5863906']	['ERX5509702','ERX5509701']	PRJEB39561					MDR-TB																						99.31	3526931	93	tuberculosis	1.321
SAMN06091933	WGS	PAIRED	ILLUMINA	SRS1827734	SRP094134	Asia	VNM	Ho Chi Minh City		human	Homo sapiens	3	lineage1.1.1.1	lineage1.1.1.1	L1.1.1.1	Mycobacterium tuberculosis	UNIVERSITY OF MELBOURNE	2016-11-30	SRR5065302	SRX2385669	PRJNA355614		sputum			Sensitive																						99.36	1429511	48	tuberculosis	4.092
SAMN10254877	WGS	PAIRED	ILLUMINA	SRS3947985	SRP053287	North America	USA	Michigan		deer		3	La1.8.1	La1.8.1	La1	Mycobacterium bovis	USDA	2018-10-17	SRR8073618	SRX4901534	PRJNA251692					Other																						99.48	1436943	79	tuberculosis	4.794
SAMN13568223	WGS	PAIRED	ILLUMINA	SRS5925736	SRP239172	Asia	IDN	Bandung	2016	human	Homo sapiens	3	lineage4.4.1.1	lineage4.4.1.1	L4.4.1.1	Mycobacterium tuberculosis	RADBOUDUMC	2019-12-31	SRR10809056	SRX7482859	PRJNA595834		sputum			Sensitive																						99.8	1766361	59	tuberculosis	1.644
SAMN25995142	WGS	PAIRED	ILLUMINA	SRS13198327	SRP376575	Africa	TZA		2020	human	Homo sapiens	3	lineage3.1.1	lineage3.1.1		Mycobacterium tuberculosis	MAKERERE UNIVERSITY	2022-05-27	SRR19428594	SRX15482551	PRJNA807440		sputum			Sensitive																						99.32	1473127	81	tuberculosis	1.666
SAMEA4706667	WGS	PAIRED	ILLUMINA	ERS2526829	ERP021867	Europe	GBR						La1.8.1	La1.8.1	La1	Mycobacterium bovis	WELLCOME SANGER INSTITUTE	2019-07-18	ERR3439404	ERX3461424	PRJEB19799					Other																						99.38	535723	17	tuberculosis	8.682
SAMN14518390	WGS	PAIRED	ILLUMINA	SRS6412029	SRP254855	North America	DOM			domestic cattle	Bos taurus	2	La1.8.1	La1.8.1	La1	Mycobacterium bovis	USDA-NVSL-DBPL	2020-04-02	SRR11462911	SRX8040202	PRJNA622511					Other																						99.49	869007	45	tuberculosis	5.365
SAMEA5330358	WGS	PAIRED	ILLUMINA	ERS3136552	ERP113426	North America	MEX		2015	human	Homo sapiens	3	lineage4.3.4.1	lineage4.3.4.1	L4.3.4.1	Mycobacterium tuberculosis	INSTITUTO DE SALUD PUBLICA	2019-06-12	ERR3148165	ERX3177131	PRJEB30933					HR-TB																						99.31	1556084	48	tuberculosis	3.369
SAMEA6655981	WGS	PAIRED	ILLUMINA	ERS4415449	ERP119549	Africa	ZAF		2008	human	Homo sapiens	3	lineage4.1.1.3	lineage4.1.1.3	L4	Mycobacterium tuberculosis	DST-NRF CENTRE OF EXCELLENCE FOR BIOMEDICAL TUBERC	2020-05-04	ERR4011942	ERX4013342	PRJEB36366		sputum			Pre-XDR-TB																						99.52	1685897	39	tuberculosis	2.56
SAMEA7723156	WGS	PAIRED	ILLUMINA	ERS5470535	ERP125870	Europe	IRL		2016	human	Homo sapiens	3	lineage4.4.1.1	lineage4.4.1.1		Mycobacterium tuberculosis	IRISH MYCOBACTERIA REFERENCE LABORATORY (IMRL)	2021-05-15	ERR5908179	ERX5549320	PRJEB42011					Sensitive																						99.57	1825967	60	tuberculosis	1.489
SAMEA112803318	WGS	PAIRED	ILLUMINA	ERS14810864	ERP010814								lineage4.3.3	lineage4.3.3		Mycobacterium tuberculosis	FZB	2023-07-20	ERR11043615	ERX10490406	PRJEB9680					XDR-TB																						99.72	1800508	62	tuberculosis	1.345
SAMN31672684	WGS	PAIRED	ILLUMINA	SRS15724311	SRP407089	Oceania	AUS	NSW	2017	human	Homo sapiens	3	lineage2.2.1	lineage2.2.1		Mycobacterium tuberculosis	INSTITUTE OF CLINICAL PATHOLOGY AND MEDICAL RESEARCH	2022-11-10	SRR22251699	SRX18228029	PRJNA899911					Other																						99.54	2159255	72	tuberculosis	1.841
SAMD00603936	WGS	PAIRED	ILLUMINA	DRS329995	DRP010549	Asia	JPN	Hyogo, Kobe	2016	human	Homo sapiens	3	lineage2.2.1	lineage2.2.1		Mycobacterium tuberculosis	KIH	2023-09-20	DRR474103	DRX458332	PRJDB15809					Sensitive																						99.36	1760155	71	tuberculosis	0.918
SAMN40465874	WGS	PAIRED	ILLUMINA	SRS20757036	SRP495384	Asia	IND			human	Homo sapiens	3	lineage1.1.2	lineage1.1.2		Mycobacterium tuberculosis	FIND, THE FOUNDATION FOR INNOVATIVE NEW DIAGNOSTICS	2024-03-15	SRR28351462	SRX23956692	PRJNA1087582		sputum			MDR-TB																						99.65	1834329	52	tuberculosis	1.172
SAMEA5282462	WGS	PAIRED	ILLUMINA	ERS3089730	ERP113530								lineage4.3.3	lineage4.3.3		Mycobacterium tuberculosis	INSTITUTE OF TROPICAL MEDICINE	2019-05-31	ERR3132212	ERX3161443	PRJEB31023					HR-TB																						99.87	1121176	59	tuberculosis	1.667
SAMN31030190	WGS	PAIRED	ILLUMINA	SRS15257823	SRP399923	Oceania	AUS	Victoria	2018	human	Homo sapiens	3	lineage1.1.3.1	lineage1.1.3.1		Mycobacterium tuberculosis	MDUPHL	2022-09-27	SRR21732456	SRX17728360	PRJNA857537					Sensitive																						99.32	1630233	57	tuberculosis	2.725
SAMN04053658	WGS	PAIRED	ILLUMINA	SRS1086912	SRP064127	North America	CAN		2007	human	Homo sapiens	3	lineage4.4.1.1	lineage4.4.1.1		Mycobacterium tuberculosis	NATIONAL MICROBIOLOGY LABORATORY	2015-09-23	SRR2502786	SRX1281270	PRJNA295328					Sensitive																						99.71	683715	45	tuberculosis	2.806
SAMEA1119824	WGS	PAIRED	ILLUMINA	ERS2399233	ERP107961	Europe	GBR	England					lineage4.8	lineage4.8	L4.8	Mycobacterium tuberculosis	PHE	2021-10-23	ERR2514643	ERX2533853	PRJEB25991					Sensitive					S		S					S	S								Walker_2022	99.62	2169685	70	tuberculosis	2.239
SAMN15437437	WGS	PAIRED	ILLUMINA	SRS6944572	SRP269873	Asia	CHN	lanzhou	2018	human	Homo sapiens	3	lineage2.2.1	lineage2.2.1		Mycobacterium tuberculosis	GANSU PROVINCIAL CENTER FOR DISEASE CONTROL AND PREVENTION	2020-07-03	SRR12142355	SRX8663486	PRJNA643892		mucus			HR-TB																						99.28	1638405	55	tuberculosis	0.956
SAMEA112805423	WGS	PAIRED	ILLUMINA	ERS14812969	ERP010814								lineage4.8	lineage4.8		Mycobacterium tuberculosis	FZB	2023-07-21	ERR11081686	ERX10529055	PRJEB9680					Other																						99.65	1546081	53	tuberculosis	2.316
SAMN40273044	WGS	PAIRED	ILLUMINA	SRS20670874	SRP493618	Asia	GEO	Tbilisi	2016	human	Homo sapiens	3	lineage2.2.1	lineage2.2.1		Mycobacterium tuberculosis	NIH / NIAID	2024-03-06	SRR28239517	SRX23850804	PRJNA1074779					Sensitive																						99.45	1105547	36	tuberculosis	2.599
SAMEA3231559	WGS	PAIRED	ILLUMINA	ERS652781	ERP008602	South America	ARG	Buenos Aires	2013	human	Homo sapiens	3	lineage4.1.2.1.1	lineage4.1.2.1.1	L4.1.2.1.1	Mycobacterium tuberculosis	NORWEGIAN INSTITUTE OF PUBLIC HEALTH	2015-02-13	ERR757186	ERX701816	PRJEB7669		sputum			MDR-TB																						99.51	1530043	35	tuberculosis	1.929
SAMN31673804	WGS	PAIRED	ILLUMINA	SRS15723036	SRP407089	Oceania	AUS	NSW	2020	human	Homo sapiens	3	lineage4.3	lineage4.3		Mycobacterium tuberculosis	INSTITUTE OF CLINICAL PATHOLOGY AND MEDICAL RESEARCH	2022-11-09	SRR22250230	SRX18226688	PRJNA899911					Sensitive																						99.55	1818434	56	tuberculosis	1.126
SAMEA5189911	WGS	PAIRED	ILLUMINA	ERS2997405	ERP021867	Europe	GBR						La1.8.1	La1.8.1	La1	Mycobacterium bovis	WELLCOME SANGER INSTITUTE	2020-06-04	ERR4188369	ERX4150138	PRJEB19799					Other																						92.1	1174895	39	tuberculosis	2.352
SAMN13169741	WGS	PAIRED	ILLUMINA	SRS5596813	SRP227831	Europe	MDA	Chisinau	2017	human	Homo sapiens	3	lineage2.2.1	lineage2.2.1	L2	Mycobacterium tuberculosis	NIH / NIAID	2019-10-31	SRR10379887	SRX7081047	PRJNA586859		sputum			Pre-XDR-TB																						99.59	1800257	61	tuberculosis	0.949
SAMN41146532	WGS	PAIRED	ILLUMINA	SRS21173984	SRP338930	North America	USA	New York state	2021	human	Homo sapiens	3	lineage4.1.2.1	lineage4.1.2.1		Mycobacterium tuberculosis	WADSWORTH CENTER	2024-05-01	SRR28858403	SRX24418515	PRJNA766641					Sensitive																						99.58	1602599	54	tuberculosis	1.737
SAMN41389661	WGS	PAIRED	ILLUMINA	SRS21288463	SRP507535	Asia	BGD		2007	human	Homo sapiens	3	lineage3.1.2.1	lineage3.1.2.1		Mycobacterium tuberculosis	FIND, THE FOUNDATION FOR INNOVATIVE NEW DIAGNOSTICS	2024-05-14	SRR29017187	SRX24543939	PRJNA1109295					MDR-TB																						99.63	1510279	50	tuberculosis	0.547
SAMEA6875608	WGS	PAIRED	ILLUMINA	ERS4603169	ERP122165	Europe	ESP	Valencia	2016				lineage4.1.2.1	lineage4.1.2.1	L4.1.2.1	Mycobacterium tuberculosis	Instituto_de_Biomedicina_de_Valencia	2022-06-11	ERR4195810	ERX4156834	PRJEB38719			No		Sensitive	S					S																99.54	1535036	59	tuberculosis	1.832
SAMN08795108	WGS	PAIRED	ILLUMINA	SRS3090552	SRP128089					human	Homo sapiens	3	lineage4.4.1.1	lineage4.4.1.1		Mycobacterium tuberculosis	SAN RAFFAELE	2018-03-27	SRR6896188	SRX3846250	PRJNA428596					Sensitive																						99.63	932681	49	tuberculosis	2.443
SAMN36849765	WGS	PAIRED	ILLUMINA	SRS18516675	SRP453313	Asia	CHN	Shandong	2017	human	Homo sapiens	3	lineage2.2.1	lineage2.2.1	L4	Mycobacterium tuberculosis	SHANDONG PROVINCIAL HOSPITAL	2023-08-05	SRR25534530	SRX21263597	PRJNA1002108		As reported: phlegm		H37Rv	HR-TB																						99.65	1824213	63	tuberculosis	1.543
SAMEA2079221	WGS	PAIRED	['ILLUMINA','ILLUMINA']	ERS253670									lineage4.8	lineage4.8		Mycobacterium tuberculosis			['ERR351919','ERR386851']	['ERX324702','ERX359081']	PRJEB2221					Sensitive																						99.58	3684846	85	tuberculosis	0.798
SAMEA7560443	WGS	PAIRED	ILLUMINA	ERS5317079	ERP124980								lineage4.3.3	lineage4.3.3		Mycobacterium tuberculosis	IML GAUTING	2021-11-12	ERR4828006	ERX4697990	PRJEB41239					HR-TB																						99.73	1669139	57	tuberculosis	2.138
SAMN39286966	WGS	PAIRED	ILLUMINA	SRS20075632	SRP399923	Oceania	AUS	Victoria	2021	human	Homo sapiens	3	lineage4.3.1	lineage4.3.1		Mycobacterium tuberculosis	MDUPHL	2024-01-07	SRR27450597	SRX23122080	PRJNA857537					Sensitive																						99.57	1309691	45	tuberculosis	4.259
SAMEA3447646	WGS	PAIRED	ILLUMINA	ERS2402069	ERP107973	Europe	NLD						lineage4.1		L4.1	Mycobacterium tuberculosis	RIVM	2021-10-23	ERR2517391	ERX2536607	PRJEB26002					Sensitive					S		S						S	R							Walker_2022	99.46	2182947	59	tuberculosis	0.877
SAMN02671092	WGS	PAIRED	ILLUMINA	SRS568769	SRP039605	North America	CAN	Quebec	2011	human	Homo sapiens	3	lineage4.1.2	lineage4.1.2	L4.1.2	Mycobacterium tuberculosis	RI-MUHC	2014-03-11	SRR1187251	SRX484499	PRJNA240330					Sensitive																						99.43	836419	39	tuberculosis	1.182
SAMN36834645	WGS	PAIRED	ILLUMINA	SRS18500059	SRP453313	Asia	CHN	Shandong	2017	human	Homo sapiens	3	lineage2.2.1	lineage2.2.1	L4	Mycobacterium tuberculosis	SHANDONG PROVINCIAL HOSPITAL	2023-08-04	SRR25515471	SRX21245778	PRJNA1002108		As reported: phlegm		H37Rv	Pre-XDR-TB																						99.54	1881444	65	tuberculosis	2.783
SAMN21856041	WGS	PAIRED	ILLUMINA	SRS10345477	SRP338907	Asia	GEO	Tbilisi	2019	human	Homo sapiens	3	lineage2.2.1	lineage2.2.1		Mycobacterium tuberculosis	NIH / NIAID	2021-10-15	SRR16088150	SRX12374569	PRJNA766649		sputum			Sensitive																						99.53	1329343	45	tuberculosis	2.632
SAMN30957936	WGS	PAIRED	ILLUMINA	SRS15229097	SRP399499	Asia	CHN	Guangdong	2016	human	Homo sapiens	3	lineage4.9	lineage4.9	L4	Mycobacterium tuberculosis	CENTRE FOR TUBERCULOSIS CONTROL OF GUANGDONG PROVINCE	2022-09-25	SRR21700928	SRX17698361	PRJNA883019				H37Rv	RR-TB																						99.98	1841839	62	tuberculosis	0.024
SAMEA1019305	WGS	PAIRED	ILLUMINA	ERS027603	ERP000276	Europe	GBR	Midlands	2007	human	Homo sapiens	3	lineage4.1.1.1	lineage4.1.1.1	L4.1.1.1	Mycobacterium tuberculosis	SC	2014-09-04	ERR046737	ERX023799	PRJEB2221					RR-TB					S		S					S	S								CRyPTIC_WHO2021_PMC7612554	99.04	1063255	16	tuberculosis	16.319
SAMEA3715437	WGS	PAIRED	ILLUMINA	ERS1022586	ERP012852								lineage4.8	lineage4.8	L4.8	Mycobacterium tuberculosis	UNIVERSITY OF BASEL	2016-09-30	ERR1465917	ERX1536394	PRJEB11460					Sensitive																						99.45	1302301	29	tuberculosis	3.856
SAMEA4695233	WGS	PAIRED	ILLUMINA	ERS2515410	ERP109031	Europe	UKR		2015				lineage4.1.2.1	lineage4.1.2.1		Mycobacterium tuberculosis complex sp.	FZB	2018-08-31	ERR2600495	ERX2616803	PRJEB26996					Sensitive																						99.38	1682450	54	tuberculosis	1.069
SAMEA1102776	WGS	PAIRED	ILLUMINA	ERS2395096	ERP107941	Europe	ITA						lineage3	lineage3		Mycobacterium tuberculosis	SAN RAFFAELE SCIENTIFIC INSTITUTE	2021-10-23	ERR2510780	ERX2530195	PRJEB25972					Sensitive					S		S					S	S								Walker_2022	99.07	2005034	68	tuberculosis	1.333
SAMN10448590	WGS	PAIRED	ILLUMINA	SRS4067041	SRP169960	Asia	VNM		2017	human	Homo sapiens	3	lineage2.2.1	lineage2.2.1	L2	Mycobacterium tuberculosis	ICMPR, WESTMEAD HOSPITAL	2018-11-20	SRR8217924	SRX5036436	PRJNA506272		sputum			Pre-XDR-TB																						98.63	1444165	47	tuberculosis	2.284
SAMN05918641	WGS	PAIRED	ILLUMINA	SRS20795264	SRP496567	South America	PER	Lima	2012	human	Homo sapiens	3	lineage4.3.3	lineage4.3.3		Mycobacterium tuberculosis	FIND, THE FOUNDATION FOR INNOVATIVE NEW DIAGNOSTICS	2024-03-20	SRR28393658	SRX23998694	PRJNA343736		As reported: patient			MDR-TB																						99.7	1869098	53	tuberculosis	1.526
SAMEA7529272	WGS	PAIRED	ILLUMINA	ERS5285741	ERP124850	Asia	IND	Mumbai					lineage2.2.1	lineage2.2.1		Mycobacterium tuberculosis	FOUNDATION FOR MEDICAL RESEARCH INDIA	2021-11-11	ERR4800686	ERX4670101	PRJEB41116					MDR-TB																						99.5	1641993	56	tuberculosis	1.414
SAMN20693172	WGS	PAIRED	ILLUMINA	SRS10601435	SRP341700								lineage4.1.2.1	lineage4.1.2.1		Mycobacterium tuberculosis	HARVARD MEDICAL SCHOOL	2021-10-16	SRR16370505	SRX12648141	PRJNA771909					MDR-TB																						99.54	1229354	42	tuberculosis	3.278
SAMN13169545	WGS	['PAIRED','SINGLE']	['PACBIO_SMRT','ILLUMINA']	SRS5596739		Europe	MDA	Chisinau		human	Homo sapiens	3	lineage4.8	lineage4.8	L4	Mycobacterium tuberculosis			['SRR26282629','SRR10379961']	['SRX21991688','SRX7080973']	PRJNA586859		sputum			Sensitive																						99.63	1302860	44	tuberculosis	0.59
SAMN24579779	WGS	PAIRED	ILLUMINA	SRS11470918	SRP226525	Asia	IND	Bihar - Hilsa	2020	human	Homo sapiens	3	lineage3	lineage3		Mycobacterium tuberculosis	CHRISTIAN MEDICAL COLLAGE, VELLORE	2022-01-03	SRR17406772	SRX13578757	PRJNA575883		bronchoalveolar lavage			Sensitive																						99.47	1810850	62	tuberculosis	1.167
SAMN31030271	WGS	PAIRED	ILLUMINA	SRS15257466	SRP399923	Oceania	AUS	Victoria	2018	human	Homo sapiens	3	lineage2.2.1	lineage2.2.1		Mycobacterium tuberculosis	MDUPHL	2022-09-27	SRR21732166	SRX17728002	PRJNA857537					Sensitive																						99.55	1633959	56	tuberculosis	2.905
SAMN16521690	WGS	PAIRED	ILLUMINA	SRS7571617	SRP288262	Africa	MDG		2005	human	Homo sapiens	3	lineage1.1.3.1	lineage1.1.3.1		Mycobacterium tuberculosis	SWISSTPH	2020-10-23	SRR12882676	SRX9348632	PRJNA670836		sputum			Sensitive																						99.03	1797373	40	tuberculosis	2.199
SAMEA6456268	WGS	PAIRED	ILLUMINA	ERS4221782	ERP119211	Africa	GMB		2014	human	Homo sapiens	3	lineage2.2.1	lineage2.2.1	L2	Mycobacterium africanum	INSTITUTE OF TROPICAL MEDICINE	2020-01-19	ERR3806459	ERX3808203	PRJEB36076		sputum			Sensitive																						99.54	1850398	90	tuberculosis	1.615
SAMN41154815	WGS	PAIRED	ILLUMINA	SRS21182652	SRP399923	Oceania	AUS	Victoria	2023	human	Homo sapiens	3	lineage2.1	lineage2.1		Mycobacterium tuberculosis	MDUPHL	2024-05-01	SRR28868396	SRX24428081	PRJNA857537					Sensitive																						99.77	1593088	55	tuberculosis	2.937
SAMEA7552221	WGS	PAIRED	ILLUMINA	ERS5308868	ERP124941	Europe	GBR						lineage4.8	lineage4.8		Mycobacterium tuberculosis	PUBLIC HEALTH ENGLAND	2021-11-10	ERR4818856	ERX4688698	PRJEB41201					Sensitive					S		S					S	S								Walker_2022	99.52	693393	19	tuberculosis	17.104
SAMEA112802076	WGS	PAIRED	ILLUMINA	ERS14809622	ERP010814								lineage4.8	lineage4.8		Mycobacterium tuberculosis	FZB	2023-07-21	ERR11068276	ERX10515206	PRJEB9680					Sensitive																						99.52	1724255	55	tuberculosis	0.664
SAMEA1118202	WGS	PAIRED	ILLUMINA	ERS2397611	ERP107961	Europe	GBR	England					lineage3	lineage3	L3	Mycobacterium tuberculosis	PHE	2022-07-23	ERR2513021	ERX2532231	PRJEB25991					Sensitive					S		S					S	S								Walker_2022	99.47	1863243	64	tuberculosis	1.345
SAMN31031414	WGS	PAIRED	ILLUMINA	SRS15258324	SRP399923	Oceania	AUS	Victoria	2020	human	Homo sapiens	3	lineage4.5	lineage4.5		Mycobacterium tuberculosis	MDUPHL	2022-09-28	SRR21733364	SRX17728866	PRJNA857537					Sensitive																						99.47	1323937	46	tuberculosis	2.738
SAMN16078677	WGS	PAIRED	ILLUMINA	SRS7359344	SRP282309	Africa	UGA	Rubaga, Kampala		human	Homo sapiens	3	lineage4.6.1.2	lineage4.6.1.2		Mycobacterium tuberculosis	UNIVERSITY OF GEORGIA	2020-09-14	SRR12634601	SRX9116809	PRJNA663279		sputum			Sensitive																						99.54	1603368	85	tuberculosis	2.784
SAMEA112804351	WGS	PAIRED	ILLUMINA	ERS14811897	ERP010814								lineage4.7	lineage4.7		Mycobacterium tuberculosis	FZB	2023-07-20	ERR11044671	ERX10491462	PRJEB9680					Sensitive																						99.66	1564489	53	tuberculosis	1.822
SAMN40983254	WGS	PAIRED	ILLUMINA	SRS21039792	SRP502062	Asia	KAZ		2021	human	Homo sapiens	3	lineage2.2.1	lineage2.2.1		Mycobacterium tuberculosis	NIAID TB PORTALS PROGRAM	2024-04-16	SRR28706430	SRX24273825	PRJNA1074793		sputum			MDR-TB																						99.53	1594166	54	tuberculosis	0.966
SAMEA11934363	WGS	PAIRED	ILLUMINA	ERS9581522	ERP133916	Africa	ETH		2014	human	Homo sapiens	3	lineage3.1.1	lineage3.1.1		Mycobacterium tuberculosis	INSTITUTE OF TROPICAL MEDICINE ANTWERP	2022-07-28	ERR7737901	ERX7306183	PRJEB49409		sputum			MDR-TB																						99.62	1650639	56	tuberculosis	0.616
SAMEA7553317	WGS	PAIRED	ILLUMINA	ERS5309963	ERP124941	Europe	GBR						lineage1.1.1.1	lineage1.1.1.1		Mycobacterium tuberculosis	PUBLIC HEALTH ENGLAND	2021-11-10	ERR4819951	ERX4689793	PRJEB41201					Sensitive					S		S						S								Walker_2022	99.11	2579771	54	tuberculosis	1.639
SAMEA5189512	WGS	PAIRED	ILLUMINA	ERS2997007	ERP021867	Europe	GBR						La1.8.1	La1.8.1	La1	Mycobacterium bovis	WELLCOME SANGER INSTITUTE	2020-06-04	ERR4188009	ERX4149778	PRJEB19799					Other																						99.4	1416483	46	tuberculosis	2.405
SAMEA5975291	WGS	PAIRED	ILLUMINA	ERS3778128	ERP117507	Asia	CHN		2018	human	Homo sapiens	3	lineage2.2.1	lineage2.2.1	L2	Mycobacterium tuberculosis	FUDAN UNIVERSITY	2020-06-13	ERR3559543	ERX3559294	PRJEB34582		sputum			Sensitive																						99.12	1115049	29	tuberculosis	1.613
SAMD00179021	WGS	PAIRED	ILLUMINA	DRS113846	DRP005596	Asia	VNM	Hanoi					lineage2.2.1	lineage2.2.1	L2.2.1	Mycobacterium tuberculosis	RIT_JATA	2019-11-18	DRR184948	DRX175427	PRJDB8553					Other																						99.57	1430366	83	tuberculosis	2.545
SAMN03648216	WGS	PAIRED	ILLUMINA	SRS991414	SRP061066	Europe	GBR						lineage3	lineage3	L3	Mycobacterium tuberculosis	UNIVERSITY OF OXFORD	2015-07-25	SRR2100969	SRX1095663	PRJNA282721					Sensitive					S		S					S	S								CRyPTIC_WHO2021_PMC7612554	99.28	1843009	41	tuberculosis	0.713
SAMN18498632	WGS	PAIRED	ILLUMINA	SRS8593335	SRP312468	Asia	PAK	Punjab		human	Homo sapiens	3	lineage3	lineage3		Mycobacterium tuberculosis	AGA KHAN UNIVERSITY HOSPITAL	2021-03-28	SRR14088379	SRX10462537	PRJNA717333					MDR-TB																						99.48	1442485	39	tuberculosis	5.634
SAMN27761574	WGS	PAIRED	ILLUMINA	SRS12737503	SRP276100	North America	USA	New York	2019	human	Homo sapiens	3	lineage2.2.1	lineage2.2.1		Mycobacterium tuberculosis	WADSWORTH CENTER	2022-04-25	SRR18910200	SRX14988173	PRJNA650381		sputum			Sensitive																						99.58	1063263	57	tuberculosis	3.127
SAMN41146647	WGS	PAIRED	ILLUMINA	SRS21174140	SRP338930	North America	USA	New York state	2022	human	Homo sapiens	3	lineage4.3.3	lineage4.3.3		Mycobacterium tuberculosis	WADSWORTH CENTER	2024-05-01	SRR28858645	SRX24418671	PRJNA766641					Sensitive																						99.76	1470118	49	tuberculosis	1.901
SAMN13937474	WGS	PAIRED	ILLUMINA	SRS6112353	SRP075210	Asia	GEO	Tbilisi	2019	human	Homo sapiens	3	lineage4.3.3	lineage4.3.3		Mycobacterium tuberculosis	BROAD INSTITUTE	2020-02-06	SRR11033776	SRX7685850	PRJNA318002		sputum			Sensitive																						99.43	1361081	45	tuberculosis	1.43
SAMN30380955	WGS	PAIRED	ILLUMINA	SRS14814193	SRP394383	South America	PRY	Asuncion	2018	human	Homo sapiens	3	lineage4.3.3	lineage4.3.3		Mycobacterium tuberculosis	STANFORD UNIVERSITY	2022-08-26	SRR21240030	SRX17249211	PRJNA870648		sputum			Sensitive																						99.79	1672429	54	tuberculosis	2.621
SAMEA104362303	WGS	PAIRED	['ILLUMINA','ILLUMINA']	ERS1987281		South America	PER		2015				lineage4.1.1.3	lineage4.1.1.3	L4	Mycobacterium tuberculosis			['ERR9029930','ERR2184462']	['ERX8573336','ERX2240629']	PRJEB23245					Sensitive	S				S	S	S	S	S				S		R	S	S	S	S	S	['CRyPTIC_reuse_table','Walker_2022']	99.56	3528503	122	tuberculosis	0.599
SAMEA7547175	WGS	PAIRED	ILLUMINA	ERS5303829	ERP124939	South America	PER						lineage2.2.1	lineage2.2.1		Mycobacterium tuberculosis	UNIVERSIDAD PERUANA CAYETANO HEREDIA	2021-11-10	ERR4813669	ERX4683659	PRJEB41199					HR-TB																						99.51	1809817	61	tuberculosis	1.221
SAMEA112804826	WGS	PAIRED	ILLUMINA	ERS14812372	ERP010814								lineage4.8	lineage4.8		Mycobacterium tuberculosis	FZB	2023-07-21	ERR11080998	ERX10528367	PRJEB9680					Sensitive																						99.72	1636656	56	tuberculosis	1.927
SAMEA113538084	WGS	PAIRED	ILLUMINA	ERS15534505	ERP147571	Africa	BWA						lineage4.9.1	lineage4.9.1		Mycobacterium tuberculosis	FZB	2023-09-17	ERR11465989	ERX10872146	PRJEB62480					Sensitive																						99.15	1555928	39	tuberculosis	0.591
SAMN02403550	WGS	PAIRED	['ILLUMINA','ILLUMINA','ILLUMINA','ILLUMINA']	SRS555510		Africa	ZAF			human	Homo sapiens	3	lineage4.3.3	lineage4.3.3	L4.3.3	Mycobacterium tuberculosis			['SRR1165633','SRR1172119','SRR1169175','SRR1167359']	['SRX470740','SRX467995']	PRJNA228103					MDR-TB																						99.64	4791237	105	tuberculosis	0.96
SAMN08436182	WGS	PAIRED	ILLUMINA	SRS2894530	SRP128089	Asia	BGD			human	Homo sapiens	3	lineage4.1.2.1	lineage4.1.2.1		Mycobacterium tuberculosis	SAN RAFFAELE	2018-02-26	SRR6650388	SRX3627744	PRJNA428596					Sensitive					S		S		S				S	S				S			CRyPTIC_WHO2021_PMC7612554	99.56	2350993	52	tuberculosis	1.952
SAMN40466176	WGS	PAIRED	ILLUMINA	SRS20756971	SRP495384	Europe	MDA			human	Homo sapiens	3	lineage2.2.1	lineage2.2.1		Mycobacterium tuberculosis	FIND, THE FOUNDATION FOR INNOVATIVE NEW DIAGNOSTICS	2024-03-15	SRR28351190	SRX23956627	PRJNA1087582		sputum			MDR-TB																						99.77	1792962	55	tuberculosis	1.804
SAMN27763112	WGS	PAIRED	ILLUMINA	SRS12739054	SRP276100	North America	USA	New York	2019	human	Homo sapiens	3	lineage1.2.2.2	lineage1.2.2.2		Mycobacterium tuberculosis	WADSWORTH CENTER	2022-04-25	SRR18911911	SRX14989859	PRJNA650381		bronchial wash			Sensitive																						99.43	1460212	75	tuberculosis	1.791
SAMN34294250	WGS	PAIRED	ILLUMINA	SRS17387423	SRP433800	Europe	UKR		2021	human	Homo sapiens	3	lineage2.2.1	lineage2.2.1		Mycobacterium tuberculosis	NIH / NIAID	2023-04-21	SRR24256299	SRX20052164	PRJNA958249		sputum			MDR-TB																						99.46	1620995	52	tuberculosis	2.065
SAMN06055623	WGS	PAIRED	ILLUMINA	SRS1834253	SRP094134	Asia	VNM	Ho Chi Minh City		human	Homo sapiens	3	lineage2.1	lineage2.1	L2.1	Mycobacterium tuberculosis	UNIVERSITY OF MELBOURNE	2016-12-02	SRR5073710	SRX2392800	PRJNA355614		sputum			Sensitive																						99.32	1527432	52	tuberculosis	3.23
SAMEA5974946	WGS	PAIRED	ILLUMINA	ERS3777783	ERP117507	Asia	CHN		2018	human	Homo sapiens	3	lineage2.2.1	lineage2.2.1	L2	Mycobacterium tuberculosis	FUDAN UNIVERSITY	2020-06-13	ERR3559198	ERX3558949	PRJEB34582		sputum			Sensitive																						99.5	1773814	57	tuberculosis	1.569
SAMN18823726	WGS	PAIRED	ILLUMINA	SRS8749361	SRP315773	North America	MEX	Baja California	2018	domestic cattle	Bos taurus	2	La1.8.1	La1.8.1	La1	Mycobacterium bovis	USDA-NVSL-DBPL	2021-04-21	SRR14296339	SRX10654045	PRJNA723608					Other																						99.43	1509440	83	tuberculosis	4.795
SAMN41146714	WGS	PAIRED	ILLUMINA	SRS21174215	SRP338930	North America	USA	New York state	2023	human	Homo sapiens	3	lineage6.3.3	lineage6.3.3		Mycobacterium tuberculosis	WADSWORTH CENTER	2024-05-01	SRR28858571	SRX24418745	PRJNA766641					Sensitive																						99.41	1707064	58	tuberculosis	2.436
SAMN08708302	WGS	PAIRED	ILLUMINA	SRS3040882	SRP128089	Europe	UKR			human	Homo sapiens	3	lineage2.2.1	lineage2.2.1		Mycobacterium tuberculosis	SAN RAFFAELE	2018-03-14	SRR6832174	SRX3788216	PRJNA428596					RR-TB	S	S			S		S	S	S			S	S	S				S			CRyPTIC_WHO2021_PMC7612554	98.94	1179699	25	tuberculosis	3.957
SAMN24579783	WGS	PAIRED	ILLUMINA	SRS11470922	SRP226525	Asia	IND	Tamil Nadu - Keelakunupatti	2019	human	Homo sapiens	3	lineage1.1.2	lineage1.1.2		Mycobacterium tuberculosis	CHRISTIAN MEDICAL COLLAGE, VELLORE	2022-01-03	SRR17406768	SRX13578761	PRJNA575883		sputum			Sensitive																						99.14	1689205	54	tuberculosis	0.985
SAMN03300119	WGS	PAIRED	ILLUMINA	SRS838988	SRP053287	North America	MEX		2002	domestic cattle	Bos taurus	2	La1.8.1	La1.8.1	La1	Mycobacterium bovis	USDA-NVSL-DBL	2015-02-23	SRR1791761	SRX867423	PRJNA251692					Other																						99.47	1175275	61	tuberculosis	5.213
SAMN17019982	WGS	PAIRED	ILLUMINA	SRS7862998	SRP297425	Asia	KAZ	Almaty		human	Homo sapiens	3	lineage4.2.1.1	lineage4.2.1.1		Mycobacterium tuberculosis	NIH / NIAID	2020-12-09	SRR13232441	SRX9664504	PRJNA683067					Sensitive																						99.43	1686194	56	tuberculosis	1.065
SAMN09725522	WGS	PAIRED	ILLUMINA	SRS3606475	SRP155672	Oceania	NZL	Kokatahi	2013	bovine	Bos taurus	2	La1.8.1	La1.8.1	La1	Mycobacterium bovis	AGRESEARCH	2018-07-29	SRR7617451	SRX4482126	PRJNA479921					Other																						99.23	1393018	65	tuberculosis	5.515
SAMN31220375	WGS	PAIRED	ILLUMINA	SRS15392807	SRP402335	Asia	CHN	Beijing	2019	human	Homo sapiens	3	lineage2.2.1	lineage2.2.1		Mycobacterium tuberculosis	CAPITAL MEDICAL UNIVERSITY	2022-10-13	SRR21887767	SRX17874579	PRJNA888557		sputum			MDR-TB																						99.54	1684760	56	tuberculosis	1.459
SAMN40445354	WGS	PAIRED	ILLUMINA	SRS20747698	SRP495131	Asia	JPN		2015	human	Homo sapiens	3	lineage2.2.1	lineage2.2.1		Mycobacterium tuberculosis	RESEARCH INSITUTE OF TUBERCULOSIS	2024-03-13	SRR28339289	SRX23945862	PRJNA1087460		sputum			Pre-XDR-TB																						99.51	1701219	57	tuberculosis	1.359
SAMN16833657	WGS	PAIRED	ILLUMINA	SRS7771616	SRP293813	Europe	RUS	Chita		human	Homo sapiens	3	lineage2.2.1	lineage2.2.1		Mycobacterium tuberculosis	FEDERAL STATE PUBLIC SCIENTIFIC INSTITUTION SCIENTIFIC CENTER FOR FAMILY HEALTH AND HUMAN REPRODUCT	2020-11-23	SRR13120433	SRX9562515	PRJNA679443					MDR-TB																						99.55	1835000	62	tuberculosis	2.106
SAMEA7547124	WGS	PAIRED	ILLUMINA	ERS5303778	ERP124939	South America	PER						lineage4.3.3	lineage4.3.3		Mycobacterium tuberculosis	UNIVERSIDAD PERUANA CAYETANO HEREDIA	2021-11-10	ERR4813618	ERX4683608	PRJEB41199					MDR-TB																						99.56	1812408	61	tuberculosis	0.942
SAMEA104614324	WGS	PAIRED	ILLUMINA	ERS2225606	ERP106291	Asia	IDN	Bandung					lineage2.2.1	lineage2.2.1		Mycobacterium tuberculosis	WELLCOME SANGER INSTITUTE	2019-06-02	ERR3273093	ERX3299967	PRJEB24463					RR-TB																						99.44	1575508	54	tuberculosis	1.177
SAMEA1118265	WGS	PAIRED	ILLUMINA	ERS2397674	ERP107961	Europe	GBR	England					lineage4.1.2.1	lineage4.1.2.1	L4.1.2.1	Mycobacterium tuberculosis	PHE	2021-10-23	ERR2513084	ERX2532294	PRJEB25991					Sensitive					S		S					S	S								Walker_2022	99.48	1478308	45	tuberculosis	3.059
SAMEA114303754	WGS	PAIRED	ILLUMINA	ERS16292956	ERP150539	Europe	GBR		2017	domestic cattle	Bos taurus	3	La1.8.1	La1.8.1	La1	Mycobacterium bovis	AGRIFOOD AND BIOSCIENCES INSTITUTE	2023-09-01	ERR11893512	ERX11277908	PRJEB65421					Other																						99.43	1005292	54	tuberculosis	5.168
SAMEA7542261	WGS	PAIRED	ILLUMINA	ERS5298713	ERP124934	Asia	CHN						lineage4.4.2	lineage4.4.2		Mycobacterium tuberculosis	CCDC	2021-11-10	ERR4810686	ERX4679132	PRJEB41194					Sensitive	S				S	S	S		S				S		S	R		S	S	S	['CRyPTIC_reuse_table','Walker_2022']	99.57	1772612	61	tuberculosis	0.398
SAMEA1019166	WGS	PAIRED	ILLUMINA	ERS055247	ERP000276	Europe	GBR	Midlands	2006	human	Homo sapiens	3	lineage4.1.1.3	lineage4.1.1.3	L4.1.1.3	Mycobacterium tuberculosis	SC	2014-09-11	ERR072028	ERX049794	PRJEB2221					Sensitive					S		S					S	S								CRyPTIC_WHO2021_PMC7612554	99.44	1852060	32	tuberculosis	2.631
SAMEA7554962	WGS	PAIRED	ILLUMINA	ERS5311606	ERP124941	Europe	GBR						lineage4.1.2.1	lineage4.1.2.1		Mycobacterium tuberculosis	PUBLIC HEALTH ENGLAND	2021-11-11	ERR4821594	ERX4691436	PRJEB41201					Sensitive					S		S						S								Walker_2022	99.63	1802143	38	tuberculosis	1.628
SAMEA8718792	WGS	PAIRED	ILLUMINA	ERS6403237	ERP128647	Africa	ZAF						lineage4.8	lineage4.8		Mycobacterium tuberculosis	CTB/NICD	2022-03-15	ERR8975665	ERX5543896	PRJEB44577					Sensitive	S				S	I	S	S	S				S		S	S	S	S	S	S	CRyPTIC_reuse_table	99.65	1864549	63	tuberculosis	0.691
SAMEA9976008	WGS	PAIRED	ILLUMINA	ERS7654288	ERP123401	South America	PER	Lima	2009	human	Homo sapiens	3	lineage4.3.2	lineage4.3.2		Mycobacterium tuberculosis	IMPERIAL COLLEGE LONDON	2021-11-17	ERR6865312	ERX6488740	PRJEB39837					Sensitive																						99.7	1287747	43	tuberculosis	0.509
SAMN08629462	WGS	PAIRED	ILLUMINA	SRS3012371	SRP128089	Asia	BGD			human	Homo sapiens	3	lineage4.3.4.2	lineage4.3.4.2		Mycobacterium tuberculosis	SAN RAFFAELE	2018-03-02	SRR6797613	SRX3756680	PRJNA428596					Sensitive					S		S		S				S	S				S			CRyPTIC_WHO2021_PMC7612554	98.14	977552	22	tuberculosis	6.463
SAMN33860507	WGS	PAIRED	ILLUMINA	SRS17113742	SRP428639	Asia	KAZ		2020	human	Homo sapiens	3	lineage2.2.1	lineage2.2.1		Mycobacterium tuberculosis	NIH / NIAID	2023-03-22	SRR23938639	SRX19748030	PRJNA947579		sputum			Pre-XDR-TB																						99.33	1380708	41	tuberculosis	2.503
SAMN41389519	WGS	PAIRED	ILLUMINA	SRS21288570	SRP507535	Asia	BGD		2011	human	Homo sapiens	3	lineage4.1.1.1	lineage4.1.1.1		Mycobacterium tuberculosis	FIND, THE FOUNDATION FOR INNOVATIVE NEW DIAGNOSTICS	2024-05-14	SRR29017679	SRX24544043	PRJNA1109295					Pre-XDR-TB																						99.58	1671619	57	tuberculosis	0.875
SAMEA8742393	WGS	PAIRED	ILLUMINA	ERS6421975	ERP128679	Africa	ZAF						lineage4.1.1.1	lineage4.1.1.1		Mycobacterium tuberculosis	CTB/NICD	2021-11-11	ERR5918064	ERX5559155	PRJEB44608					HR-TB	S				S	S	R	S	S			S	S		S	S	S	S	S	S	['Walker_2022','CRyPTIC_reuse_table']	99.59	1636226	56	tuberculosis	1.332
SAMEA14214095	WGS	PAIRED	ILLUMINA	ERS11816903	ERP125870	Europe	IRL		2020	human	Homo sapiens	3	lineage1.2.2.2	lineage1.2.2.2		Mycobacterium tuberculosis	IRISH MYCOBACTERIA REFERENCE LABORATORY (IMRL)	2022-05-17	ERR9657205	ERX9206637	PRJEB42011					Sensitive																						99.32	826310	49	tuberculosis	3.316
SAMEA14460356	WGS	PAIRED	ILLUMINA	ERS12087803	ERP137916	Africa	GMB		2012	human	Homo sapiens	3	lineage6	lineage6		Mycobacterium tuberculosis	INSTITUTE OF TROPICAL MEDICINE	2022-06-25	ERR9787038	ERX9334314	PRJEB53138		sputum			Other																						99.27	1709996	75	tuberculosis	2.718
SAMEA6875348	WGS	PAIRED	ILLUMINA	ERS4602909	ERP122165	Europe	ESP	Valencia	2014				lineage4.3.2	lineage4.3.2	L4.3.2	Mycobacterium tuberculosis	Instituto_de_Biomedicina_de_Valencia	2022-06-11	ERR4195342	ERX4156574	PRJEB38719			No		Sensitive	S					S																99.62	1844806	52	tuberculosis	1.098
SAMEA4846791	WGS	PAIRED	ILLUMINA	ERS2666646	ERP021867	Europe	GBR						La1.8.1	La1.8.1	La1	Mycobacterium bovis	WELLCOME SANGER INSTITUTE	2019-08-07	ERR3468752	ERX3490415	PRJEB19799					Other																						99.34	1116686	36	tuberculosis	2.522
SAMEA7526652	WGS	PAIRED	ILLUMINA	ERS5283125	ERP124850	Asia	IND	Mumbai					lineage3	lineage3		Mycobacterium tuberculosis	FOUNDATION FOR MEDICAL RESEARCH INDIA	2021-11-09	ERR4798098	ERX4667517	PRJEB41116					Sensitive	S	S				S		S	S							S		S	S		Walker_2022	99.41	1645928	51	tuberculosis	0.306
SAMEA2061317	WGS	PAIRED	ILLUMINA	ERS234502	ERP000276								lineage4.9	lineage4.9		Mycobacterium tuberculosis	SC	2013-08-29	ERR330651	ERX303580	PRJEB2221					Sensitive																						99.72	1741634	39	tuberculosis	0.552
SAMEA1102753	WGS	PAIRED	ILLUMINA	ERS2395085	ERP107941	Europe	ITA						lineage4.1.2.1	lineage4.1.2.1	L4.1.2.1	Mycobacterium tuberculosis	SAN RAFFAELE SCIENTIFIC INSTITUTE	2021-10-23	ERR2510769	ERX2530184	PRJEB25972					Sensitive					S		S					S	S								Walker_2022	99.49	2340523	77	tuberculosis	1.317
SAMN03648256	WGS	PAIRED	ILLUMINA	SRS991383	SRP061066	Europe	GBR						lineage3	lineage3	L3	Mycobacterium tuberculosis	UNIVERSITY OF OXFORD	2015-07-22	SRR2101009	SRX1095703	PRJNA282721					Sensitive					S		S					S	S								CRyPTIC_WHO2021_PMC7612554	99.53	1777865	40	tuberculosis	1.01
SAMN08347689	WGS	PAIRED	ILLUMINA	SRS2823144	SRP128704	Europe	BLR	Minsk		human	Homo sapiens	3	lineage2.2.1	lineage2.2.1		Mycobacterium tuberculosis	NIH / NIAID	2018-01-10	SRR6458404	SRX3549026	PRJNA429460		sputum			Sensitive																						99.56	1170644	61	tuberculosis	2.822
SAMEA112801552	WGS	PAIRED	ILLUMINA	ERS14809098	ERP010814								lineage2.2.1	lineage2.2.1		Mycobacterium tuberculosis	FZB	2023-07-21	ERR11067749	ERX10514679	PRJEB9680					Sensitive																						99.36	1738661	55	tuberculosis	1.578
SAMN04385753	WGS	PAIRED	ILLUMINA	SRS1236491	SRP068011	Asia	TJK		2010	human	Homo sapiens	3	lineage2.2.1	lineage2.2.1	L2	Mycobacterium tuberculosis	SAN RAFFAELE INSTITUTE	2016-01-04	SRR3082109	SRX1514024	PRJNA306588					MDR-TB																						99.22	1222362	26	tuberculosis	5.51
SAMN26037982	WGS	PAIRED	ILLUMINA	SRS12173889	SRP076676	Europe	GBR	Birmingham	2009	human	Homo sapiens	3	lineage3	lineage3		Mycobacterium tuberculosis	MODMEDMICOXFORD	2022-03-03	SRR18213817	SRX14360367	PRJNA302362					Sensitive																						99.47	1718150	39	tuberculosis	0.871
SAMEA104027410	WGS	PAIRED	ILLUMINA	ERS1691303	ERP022352	Europe	DNK		2008	human	Homo sapiens	3	lineage4.8	lineage4.8	L4.8	Mycobacterium tuberculosis	STATENS SERUM INSTITUT	2017-05-31	ERR1950090	ERX2015879	PRJEB20214		sputum			Sensitive																						99.48	1655464	50	tuberculosis	1.636
SAMEA4041337	WGS	PAIRED	ILLUMINA	ERS1212447	ERP012852								lineage4.8	lineage4.8	L4.8	Mycobacterium tuberculosis	UNIVERSITY OF BASEL	2016-09-30	ERR1465850	ERX1536327	PRJEB11460					Sensitive																						99.63	1594698	35	tuberculosis	1.525
SAMEA7552189	WGS	PAIRED	ILLUMINA	ERS5308836	ERP124941	Europe	GBR						lineage4.1.1.1	lineage4.1.1.1		Mycobacterium tuberculosis	PUBLIC HEALTH ENGLAND	2021-11-10	ERR4818824	ERX4688666	PRJEB41201					Sensitive					S		S					S	S								Walker_2022	99.47	1759778	59	tuberculosis	2.799
SAMEA7527053	WGS	PAIRED	ILLUMINA	ERS5283525	ERP124850	Asia	IND	Mumbai					lineage1.1.2	lineage1.1.2		Mycobacterium tuberculosis	FOUNDATION FOR MEDICAL RESEARCH INDIA	2021-11-10	ERR4798494	ERX4667917	PRJEB41116					Sensitive	S	S				S		S	S							S		S	S		Walker_2022	99.41	1644842	55	tuberculosis	1.18
SAMEA7723138	WGS	PAIRED	ILLUMINA	ERS5470517	ERP125870	Europe	IRL		2018	human	Homo sapiens	3	lineage4.3.3	lineage4.3.3		Mycobacterium tuberculosis	IRISH MYCOBACTERIA REFERENCE LABORATORY (IMRL)	2021-05-15	ERR5908238	ERX5549379	PRJEB42011					Sensitive																						99.71	1006849	34	tuberculosis	3.082
SAMEA5163856	WGS	PAIRED	ILLUMINA	ERS2971579	ERP112727								lineage4.1.2.1	lineage4.1.2.1		Mycobacterium tuberculosis	WELLCOME SANGER INSTITUTE	2020-05-29	ERR4178242	ERX4141666	PRJEB30294					Sensitive																						97.51	1541732	53	tuberculosis	0.53
SAMN13568623	WGS	PAIRED	ILLUMINA	SRS5925279	SRP239172	South America	PER	Lima	2016	human	Homo sapiens	3	lineage4.3.3	lineage4.3.3	L4	Mycobacterium tuberculosis	RADBOUDUMC	2019-12-31	SRR10808493	SRX7482402	PRJNA595834		sputum			Sensitive																						99.81	1696807	58	tuberculosis	1.593
SAMN35981815	WGS	PAIRED	ILLUMINA	SRS18230820	SRP448193					human	Homo sapiens	3	lineage2.2.1	lineage2.2.1		Mycobacterium tuberculosis	CHINESE CENTER FOR DISEASE CONTROL AND PREVENTION	2023-07-09	SRR25207389	SRX20953844	PRJNA987438		sputum			Pre-XDR-TB																						99.61	1644352	57	tuberculosis	1.23
SAMEA112750696	WGS	PAIRED	ILLUMINA	ERS14745387	ERP111748	Europe	PRT		2022				lineage2.2.1	lineage2.2.1		Mycobacterium tuberculosis	NATIONAL INSTITUTE OF HEALTH DR. RICARDO JORGE	2023-03-10	ERR10969146	ERX10406474	PRJEB29446					Other																						99.29	1706161	57	tuberculosis	1.928
SAMEA5975448	WGS	PAIRED	ILLUMINA	ERS3778285	ERP117507	Asia	CHN		2018	human	Homo sapiens	3	lineage2.2.1.1	lineage2.2.1.1	L2	Mycobacterium tuberculosis	FUDAN UNIVERSITY	2020-06-13	ERR3559700	ERX3559451	PRJEB34582		sputum			Sensitive																						99.57	1810765	61	tuberculosis	0.86
SAMN03647454	WGS	PAIRED	ILLUMINA	SRS990036	SRP061066	Europe	GBR						lineage3	lineage3	L3	Mycobacterium tuberculosis	UNIVERSITY OF OXFORD	2015-07-24	SRR2100281	SRX1094975	PRJNA282721					Sensitive					S		S					S	S								CRyPTIC_WHO2021_PMC7612554	99.39	1905010	43	tuberculosis	0.661
SAMN40030525	WGS	PAIRED	ILLUMINA	SRS20526559	SRP226525	Asia	IND	Madhya Pradesh - Bhairopur	2022	human	Homo sapiens	3	lineage2.2.1	lineage2.2.1		Mycobacterium tuberculosis	CHRISTIAN MEDICAL COLLAGE, VELLORE	2024-02-22	SRR28044682	SRX23696351	PRJNA575883					Pre-XDR-TB																						99.51	1677002	54	tuberculosis	0.813
SAMN41389983	WGS	PAIRED	ILLUMINA	SRS21287867	SRP507535	South America	BRA		2010	human	Homo sapiens	3	lineage4.3.4.1	lineage4.3.4.1		Mycobacterium tuberculosis	FIND, THE FOUNDATION FOR INNOVATIVE NEW DIAGNOSTICS	2024-05-14	SRR29016784	SRX24543343	PRJNA1109295					MDR-TB																						99.64	1409276	48	tuberculosis	1.292
SAMEA5662672	WGS	PAIRED	ILLUMINA	ERS3466689	ERP115014	Africa	ZAF		1996	human	Homo sapiens	3	lineage4.1.1.3	lineage4.1.1.3	L4.1.1.3	Mycobacterium tuberculosis	DST/NRF CENTRE OF EXCELLENCE FOR BIOMEDICAL TB RES	2019-06-29	ERR3340717	ERX3365407	PRJEB32341		sputum			Other																						99.53	1337057	31	tuberculosis	3.303
SAMN30543924	WGS	PAIRED	ILLUMINA	SRS14851009	SRP394436	Asia	CHN	Eastern China	2019	human	Homo sapiens	3	lineage2.2.1	lineage2.2.1		Mycobacterium tuberculosis	SCHOOL OF PUBLIC HEALTH, FUDAN UNIVERSITY	2022-08-28	SRR21277168	SRX17286329	PRJNA874331					RR-TB																						99.44	1884274	62	tuberculosis	4.105
SAMEA1016142	WGS	PAIRED	ILLUMINA	ERS053672	ERP000192	Europe	RUS	Samara	2009	human	Homo sapiens	3	lineage4.2.1	lineage4.2.1	L4.2.1	Mycobacterium tuberculosis	SC	2014-09-13	ERR067645	ERX045508	PRJEB2138					MDR-TB	R	S			S		R		S				R	S				R			CRyPTIC_WHO2021_PMC7612554	99.42	3039819	69	tuberculosis	0.181
SAMEA9976828	WGS	PAIRED	ILLUMINA	ERS7655107	ERP123401	South America	PER	Lima	2009	human	Homo sapiens	3	lineage4.3.3	lineage4.3.3		Mycobacterium tuberculosis	IMPERIAL COLLEGE LONDON	2021-10-15	ERR6866131	ERX6489559	PRJEB39837					MDR-TB																						99.77	1662025	57	tuberculosis	0.659
SAMEA2783062	WGS	PAIRED	ILLUMINA	ERS552807	ERP006738	Asia	THA						lineage2.2.1	lineage2.2.1	L2.2.1	Mycobacterium tuberculosis	SC	2016-01-09	ERR751642	ERX695324	PRJEB7056					MDR-TB																						99.55	1509239	34	tuberculosis	1.961
SAMN27761664	WGS	PAIRED	ILLUMINA	SRS12738216	SRP276100	North America	USA	New York	2019	human	Homo sapiens	3	lineage3	lineage3		Mycobacterium tuberculosis	WADSWORTH CENTER	2022-04-25	SRR18910997	SRX14988945	PRJNA650381		sputum			Sensitive																						99.37	1357394	57	tuberculosis	2.483
SAMEA112801923	WGS	PAIRED	ILLUMINA	ERS14809469	ERP010814								lineage4.1.2.1	lineage4.1.2.1		Mycobacterium tuberculosis	FZB	2023-07-21	ERR11068121	ERX10515051	PRJEB9680					Sensitive																						99.23	1680029	55	tuberculosis	0.885
SAMEA111556098	WGS	PAIRED	ILLUMINA	ERS13666144	ERP010814								lineage4.3.3	lineage4.3.3		Mycobacterium tuberculosis	FZB	2022-11-30	ERR10465818	ERX9987678	PRJEB9680					Sensitive																						99.68	1613062	53	tuberculosis	1.52
SAMN08795258	WGS	PAIRED	ILLUMINA	SRS3090502	SRP128089					human	Homo sapiens	3	lineage4.4.1.1	lineage4.4.1.1		Mycobacterium tuberculosis	SAN RAFFAELE	2018-03-27	SRR6896243	SRX3846195	PRJNA428596					Sensitive																						99.68	1205316	58	tuberculosis	2.319
SAMEA13321025	WGS	PAIRED	ILLUMINA	ERS10923761	ERP135372	Africa	KEN	Nairobi					lineage4.6.1.1	lineage4.6.1.1		Mycobacterium tuberculosis	FZB	2022-05-20	ERR9285815	ERX8827928	PRJEB50767					Sensitive																						99.63	1695896	59	tuberculosis	2.217
SAMEA1101504	WGS	PAIRED	ILLUMINA	ERS2394578	ERP107941	Asia	PAK						lineage3	lineage3	L3	Mycobacterium tuberculosis	SAN RAFFAELE SCIENTIFIC INSTITUTE	2021-10-23	ERR2510262	ERX2529677	PRJEB25972					Sensitive	S				S	S	S	S	S				S	S	S	S	S	S	S	S	['CRyPTIC_reuse_table','Walker_2022']	99.56	1430738	47	tuberculosis	1.817
SAMEA3254373	WGS	PAIRED	ILLUMINA	ERS2400402	ERP107968	Africa	ZAF						lineage2.2.1	lineage2.2.1	L2.2.1	Mycobacterium tuberculosis	CTB/NICD	2021-10-23	ERR2515803	ERX2535011	PRJEB25997					Sensitive	S	S			S		S	S				S	S	S				S			Walker_2022	99.56	795710	43	tuberculosis	4.041
SAMEA1119464	WGS	PAIRED	ILLUMINA	ERS2398873	ERP107961	Europe	GBR	England					lineage3	lineage3	L3	Mycobacterium tuberculosis	PHE	2022-07-23	ERR2514283	ERX2533493	PRJEB25991					Sensitive					S		S					S	S								Walker_2022	99.35	1781108	51	tuberculosis	0.937
SAMEA112801331	WGS	PAIRED	ILLUMINA	ERS14808877	ERP010814								lineage2.2.1	lineage2.2.1		Mycobacterium tuberculosis	FZB	2023-07-21	ERR11067498	ERX10514428	PRJEB9680					Sensitive																						99.36	1712494	56	tuberculosis	1.339
SAMEA7542205	WGS	PAIRED	ILLUMINA	ERS5298657	ERP124934	Asia	CHN						lineage2.2.1	lineage2.2.1		Mycobacterium tuberculosis	CCDC	2021-11-10	ERR4810630	ERX4679076	PRJEB41194					Sensitive	S	S			S	S	S	S	S				S	S	S	S	S	S	S	S	['CRyPTIC_reuse_table','Walker_2022']	99.43	1764444	60	tuberculosis	1.452
SAMEA7563684	WGS	PAIRED	ILLUMINA	ERS5320316	ERP125016								lineage2.2.1	lineage2.2.1		Mycobacterium tuberculosis	IML GAUTING	2021-11-11	ERR4831243	ERX4701227	PRJEB41275					Pre-XDR-TB	S				I	R	R	S	R				R		S	S	S	R	S		CRyPTIC_reuse_table	99.56	1617031	54	tuberculosis	1.867
SAMN31220396	WGS	PAIRED	ILLUMINA	SRS15392862	SRP402335	Asia	CHN	Beijing	2020	human	Homo sapiens	3	lineage2.2.1	lineage2.2.1		Mycobacterium tuberculosis	CAPITAL MEDICAL UNIVERSITY	2022-10-13	SRR21887712	SRX17874634	PRJNA888557		sputum			MDR-TB																						99.29	1834720	63	tuberculosis	1.163
SAMN37848281	WGS	PAIRED	ILLUMINA	SRS19170305	SRP466602	Asia	VNM	Ho Chi Minh City		human	Homo sapiens	3	lineage2.2.1	lineage2.2.1		Mycobacterium tuberculosis	UNIVERSITY OF MELBOURNE/ THE PETER DOHERTY INSTITUTE FOR INFECTION AND IMMUNITY	2023-10-16	SRR26399173	SRX22105224	PRJNA1028637		sputum			HR-TB																						99.56	1650872	56	tuberculosis	1.053
SAMEA13119929	WGS	PAIRED	['ILLUMINA','ILLUMINA']	ERS10723895		Europe	HUN			human	Homo sapiens	3	lineage4.4.1.1	lineage4.4.1.1		Mycobacterium tuberculosis			['ERR8773575','ERR8773576']	['ERX8436949','ERX8436948']	PRJEB50999					Sensitive																						99.49	2922511	67	tuberculosis	2.625
SAMEA7525922	WGS	PAIRED	ILLUMINA	ERS5282395	ERP124850	Asia	IND	Mumbai					lineage1.2.2.2	lineage1.2.2.2		Mycobacterium tuberculosis	FOUNDATION FOR MEDICAL RESEARCH INDIA	2021-11-09	ERR4797372	ERX4666787	PRJEB41116					Sensitive	S	S			S	S	S	S	S				S		S	S	S	S	S	S	['Walker_2022','CRyPTIC_reuse_table']	99.06	1732264	55	tuberculosis	0.728
SAMEA7555902	WGS	PAIRED	ILLUMINA	ERS5312545	ERP124948	Europe	DEU						lineage4.3.2	lineage4.3.2		Mycobacterium tuberculosis	IML GAUTING	2021-11-11	ERR4822481	ERX4692471	PRJEB41208					Sensitive	S				S	S	S	S	S				S		S	S	S	S	S	S	['CRyPTIC_reuse_table','Walker_2022']	99.51	1723337	58	tuberculosis	0.863
SAMN14060219	WGS	PAIRED	ILLUMINA	SRS6118503	SRP247643								lineage4.1.2.1	lineage4.1.2.1	L4	Mycobacterium tuberculosis	UT SOUTHWESTERN MEDICAL CENTER	2020-02-07	SRR11040619	SRX7692403	PRJNA605439				Erdman	Sensitive																						99.35	1697299	50	tuberculosis	1.404
SAMN03649023	WGS	PAIRED	ILLUMINA	SRS990836	SRP061066	Africa	ZAF						lineage2.2.1	lineage2.2.1	L2.2.1	Mycobacterium tuberculosis	UNIVERSITY OF OXFORD	2015-07-15	SRR2101776	SRX1096470	PRJNA282721					Sensitive	S	S			S		S	S	S			S	S	S				S			CRyPTIC_WHO2021_PMC7612554	99.47	703392	34	tuberculosis	4.613
SAMN40983555	WGS	PAIRED	ILLUMINA	SRS21039573	SRP502062	Asia	KAZ		2022	human	Homo sapiens	3	lineage2.2.1	lineage2.2.1		Mycobacterium tuberculosis	NIAID TB PORTALS PROGRAM	2024-04-16	SRR28706648	SRX24273607	PRJNA1074793		sputum			MDR-TB																						99.56	1483728	50	tuberculosis	0.996
SAMN08708459	WGS	PAIRED	ILLUMINA	SRS3040839	SRP128089	Europe	UKR			human	Homo sapiens	3	lineage4.8	lineage4.8		Mycobacterium tuberculosis	SAN RAFFAELE	2018-03-14	SRR6832217	SRX3788173	PRJNA428596					Sensitive	S	S			S		S	S	S			S	S	S				S			CRyPTIC_WHO2021_PMC7612554	99.47	2067683	44	tuberculosis	2.139
SAMEA113537827	WGS	PAIRED	['ILLUMINA','ILLUMINA','ILLUMINA']	ERS15534248		Africa	BWA						lineage4.3.4.2.1	lineage4.3.4.2.1		Mycobacterium tuberculosis			['ERR11465705','ERR11465703','ERR11465704']	['ERX10871862','ERX10871861','ERX10871860']	PRJEB62480					Sensitive																						99.24	3509314	77	tuberculosis	1.35
SAMN16521612	WGS	PAIRED	ILLUMINA	SRS7571020	SRP288262	Europe	CHE		2008	human	Homo sapiens	3	lineage1.2.1.2	lineage1.2.1.2		Mycobacterium tuberculosis	SWISSTPH	2020-10-23	SRR12882198	SRX9348035	PRJNA670836		sputum			HR-TB																						99.27	1421345	31	tuberculosis	3.661
SAMN40273659	WGS	PAIRED	ILLUMINA	SRS20671071	SRP493618	Asia	GEO	Tbilisi	2022	human	Homo sapiens	3	lineage4.1.2.1	lineage4.1.2.1		Mycobacterium tuberculosis	NIH / NIAID	2024-03-06	SRR28239821	SRX23850998	PRJNA1074779		sputum			Sensitive																						99.47	1676730	57	tuberculosis	0.665
SAMEA9069881	WGS	PAIRED	ILLUMINA	ERS6798189	ERP129488	Africa	ZAF						lineage2.2.1	lineage2.2.1		Mycobacterium tuberculosis	Swiss-TPH	2021-06-29	ERR5987394	ERX5627090	PRJEB45389					MDR-TB	S				S	S												S			CRyPTIC_WHO2021_PMC7612554	99.3	1630320	37	tuberculosis	1.032
SAMN06055948	WGS	PAIRED	ILLUMINA	SRS1834634	SRP094134	Asia	VNM	Ho Chi Minh City		human	Homo sapiens	3	lineage1.1.1.1	lineage1.1.1.1	L1.1.1.1	Mycobacterium tuberculosis	UNIVERSITY OF MELBOURNE	2016-12-02	SRR5074092	SRX2393182	PRJNA355614		sputum			Sensitive																						99.23	1395036	47	tuberculosis	3.994
SAMEA14459954	WGS	PAIRED	ILLUMINA	ERS12086901	ERP137916	Africa	GMB		2012	human	Homo sapiens	3	lineage4.8	lineage4.8		Mycobacterium tuberculosis	INSTITUTE OF TROPICAL MEDICINE	2022-06-25	ERR9786136	ERX9333412	PRJEB53138		sputum			Sensitive																						99.69	1272864	65	tuberculosis	1.541
SAMEA7549360	WGS	PAIRED	ILLUMINA	ERS5306011	ERP124941	Europe	GBR						lineage4.1.2.1	lineage4.1.2.1		Mycobacterium tuberculosis	PUBLIC HEALTH ENGLAND	2021-11-10	ERR4815999	ERX4685841	PRJEB41201					HR-TB					S		R					S	S								Walker_2022	98.92	1718246	58	tuberculosis	2.525
SAMN35339995	WGS	PAIRED	ILLUMINA	SRS17799551	SRP439184	Asia	KAZ		2021	human	Homo sapiens	3	lineage2.2.1	lineage2.2.1		Mycobacterium tuberculosis	NIH / NIAID	2023-05-23	SRR24710123	SRX20488815	PRJNA975605					Sensitive																						99.34	1673084	53	tuberculosis	1.272
SAMEA1102214	WGS	PAIRED	ILLUMINA	ERS2394861	ERP107941	Asia	PAK						lineage2.2.1	lineage2.2.1	L2.2.1	Mycobacterium tuberculosis	SAN RAFFAELE SCIENTIFIC INSTITUTE	2021-10-23	ERR2510545	ERX2529960	PRJEB25972					Pre-XDR-TB	S				R	S	R	S	R				R	R	S	S	S	R	S	R	['Walker_2022','CRyPTIC_reuse_table']	99.53	1921232	62	tuberculosis	2.27
SAMEA3146353	WGS	PAIRED	ILLUMINA	ERS2399989	ERP107968	Africa	ZAF						lineage4.8	lineage4.8	L4.8	Mycobacterium tuberculosis	CTB/NICD	2021-10-23	ERR2515384	ERX2534598	PRJEB25997					MDR-TB	S	S			S		R	S				S	R	S				S			Walker_2022	99.62	822114	48	tuberculosis	2.859
SAMEA7554437	WGS	PAIRED	ILLUMINA	ERS5311081	ERP124941	Europe	GBR						lineage3	lineage3		Mycobacterium tuberculosis	PUBLIC HEALTH ENGLAND	2021-11-11	ERR4821069	ERX4690911	PRJEB41201					Sensitive																						97.94	1822470	40	tuberculosis	1.511
SAMEA7157248	WGS	PAIRED	ILLUMINA	ERS4917710	ERP123095	Asia	GEO						lineage2.2.1	lineage2.2.1		Mycobacterium tuberculosis	SWISS TROPICAL AND PUBLIC HEALTH INSTITUTE	2021-05-15	ERR5865361	ERX5511156	PRJEB39561					MDR-TB																						98.19	1838973	21	tuberculosis	1.937
SAMN30380841	WGS	PAIRED	ILLUMINA	SRS14814425	SRP394383	South America	PRY	Asuncion	2018	human	Homo sapiens	3	lineage4.4.1.1	lineage4.4.1.1		Mycobacterium tuberculosis	STANFORD UNIVERSITY	2022-08-26	SRR21239798	SRX17249443	PRJNA870648		sputum			Sensitive																						99.74	1721970	58	tuberculosis	1.983
SAMEA2533689	WGS	PAIRED	ILLUMINA	ERS457091	ERP010814	Europe	DEU						lineage1.1.2	lineage1.1.2	L1.1.2	Mycobacterium tuberculosis	FZB	2015-06-25	ERR551087	ERX510156	PRJEB9680					Sensitive					S		S					S	S	S							CRyPTIC_WHO2021_PMC7612554	99.29	1567859	32	tuberculosis	2.805
SAMEA6359943	WGS	PAIRED	ILLUMINA	ERS4126192	ERP021867	Europe	GBR						La1.8.1	La1.8.1	La1	Mycobacterium bovis	WELLCOME SANGER INSTITUTE	2021-02-02	ERR5087623	ERX4893744	PRJEB19799					Other																						98.83	1607457	51	tuberculosis	2.502
SAMEA112802050	WGS	PAIRED	ILLUMINA	ERS14809596	ERP010814								lineage4.5	lineage4.5		Mycobacterium tuberculosis	FZB	2023-07-21	ERR11068250	ERX10515180	PRJEB9680					Other																						99.38	1753356	56	tuberculosis	0.596
SAMEA6456252	WGS	PAIRED	ILLUMINA	ERS4221766	ERP119211	Africa	GMB		2013	human	Homo sapiens	3	lineage4.3.3		L4	Mycobacterium africanum	INSTITUTE OF TROPICAL MEDICINE	2022-07-17	ERR3804170	ERX3806060	PRJEB36076		sputum			Sensitive																						99.71	1002941	46	tuberculosis	1.537
SAMN14481424	WGS	PAIRED	ILLUMINA	SRS6394937	SRP254440	Africa	GHA		2015	human	Homo sapiens	3	lineage4.8	lineage4.8		Mycobacterium tuberculosis	NOGUCHI MEMORIAL INSTITUTE FOR MEDICAL RESEARCH - UNIVERSITY OF GHANA	2020-03-29	SRR11444043	SRX8022071	PRJNA616081					Sensitive																						99.54	1710988	38	tuberculosis	0.925
SAMEA5164419	WGS	PAIRED	ILLUMINA	ERS2972141	ERP112727								lineage4.1.2	lineage4.1.2		Mycobacterium tuberculosis	WELLCOME SANGER INSTITUTE	2020-04-19	ERR4024941	ERX4026329	PRJEB30294					Sensitive																						99.53	1714638	58	tuberculosis	0.561
SAMN03647674	WGS	PAIRED	ILLUMINA	SRS990307	SRP061066	Europe	GBR						lineage1.1.2	lineage1.1.2	L1.1.2	Mycobacterium tuberculosis	UNIVERSITY OF OXFORD	2015-07-23	SRR2100501	SRX1095195	PRJNA282721					Sensitive					S		S					S	S								CRyPTIC_WHO2021_PMC7612554	99.2	1717953	39	tuberculosis	1.996
SAMN13568200	WGS	PAIRED	ILLUMINA	SRS5925711	SRP239172	Asia	IDN	Bandung	2015	human	Homo sapiens	3	lineage4.4.1.2	lineage4.4.1.2	L4	Mycobacterium tuberculosis	RADBOUDUMC	2019-12-31	SRR10809081	SRX7482834	PRJNA595834		sputum			Sensitive																						99.62	1755169	60	tuberculosis	1.844
SAMEA7526387	WGS	PAIRED	ILLUMINA	ERS5282860	ERP124850	Asia	IND	Mumbai					lineage2.2.1	lineage2.2.1		Mycobacterium tuberculosis	FOUNDATION FOR MEDICAL RESEARCH INDIA	2021-11-09	ERR4797834	ERX4667252	PRJEB41116					Pre-XDR-TB	S	S			R	I	R	S	R				R		S	S	S	R	S	R	['Walker_2022','CRyPTIC_reuse_table']	99.43	1692586	45	tuberculosis	3.054
SAMN15180221	WGS	PAIRED	ILLUMINA	SRS6813635	SRP266712	Asia	MMR	Yangon		human	Homo sapiens	3	lineage2.2.1.1	lineage2.2.1.1		Mycobacterium tuberculosis	UNIVERSITY OF OTAGO	2020-06-10	SRR11972397	SRX8515978	PRJNA638161		sputum			MDR-TB																						98.65	1278092	33	tuberculosis	3.094
SAMN30990545	WGS	PAIRED	ILLUMINA	SRS15215928	SRP338930	North America	USA	New York state	2018	human	Homo sapiens	3	lineage2.2.1	lineage2.2.1		Mycobacterium tuberculosis	WADSWORTH CENTER	2022-09-23	SRR21686599	SRX17684301	PRJNA766641					Sensitive																						99.64	1534674	85	tuberculosis	2.942
SAMN38670615	WGS	PAIRED	ILLUMINA	SRS19780327	SRP476097	Africa	MAR		2013	human	Homo sapiens	3	lineage4.4.1.1	lineage4.4.1.1		Mycobacterium tuberculosis	MASCIR FOUNDATION - MOHAMMED VI POLYTECHNIC UNIVERSITY (UM6P)	2023-12-06	SRR27107276	SRX22796330	PRJNA1048908		sputum			Sensitive																						99.43	1614283	47	tuberculosis	0.558
SAMN39286982	WGS	PAIRED	ILLUMINA	SRS20075650	SRP399923	Oceania	AUS	Victoria	2021	human	Homo sapiens	3	lineage2.2.1	lineage2.2.1		Mycobacterium tuberculosis	MDUPHL	2024-01-07	SRR27450579	SRX23122098	PRJNA857537					Sensitive																						99.58	1412444	49	tuberculosis	3.391
SAMEA1118085	WGS	PAIRED	ILLUMINA	ERS2397494	ERP107961	Europe	GBR	England					lineage4.1.2.1	lineage4.1.2.1	L4.1.2.1	Mycobacterium tuberculosis	PHE	2022-07-23	ERR2512904	ERX2532114	PRJEB25991					Sensitive					S		S					S	S								Walker_2022	99.51	1612044	55	tuberculosis	3.068
SAMEA13292050	WGS	PAIRED	ILLUMINA	ERS10894981	ERP135943	Europe	GBR	Birmingham	2017	human	Homo sapiens	3	lineage4.1.1.1	lineage4.1.1.1		Mycobacterium tuberculosis	NDM EXPERIEMENTAL MEDICINE	2023-11-01	ERR9117821	ERX8660914	PRJEB51323					Sensitive																						99.3	1342388	43	tuberculosis	3.451
SAMEA7553150	WGS	PAIRED	ILLUMINA	ERS5309796	ERP124941	Europe	GBR						lineage4.1.2.1	lineage4.1.2.1		Mycobacterium tuberculosis	PUBLIC HEALTH ENGLAND	2021-11-10	ERR4819784	ERX4689626	PRJEB41201					Sensitive					S		S						S								Walker_2022	62.31	1215852	27	tuberculosis	2.937
SAMEA3715819	WGS	PAIRED	ILLUMINA	ERS1022968	ERP013630	Europe	NOR	Oslo (Sentrum)	2014	human	Homo sapiens	3	lineage2.2.1	lineage2.2.1	L2.2.1	Mycobacterium tuberculosis	NORWEGIAN INSTITUTE OF PUBLIC HEALTH	2016-02-17	ERR1194790	ERX1268103	PRJEB12184		sputum			Other																						99.55	1544392	35	tuberculosis	1.754
SAMN26038053	WGS	PAIRED	ILLUMINA	SRS12173790	SRP076676	Europe	GBR	Birmingham	2012	human	Homo sapiens	3	lineage4.6.5	lineage4.6.5		Mycobacterium tuberculosis	MODMEDMICOXFORD	2022-03-03	SRR18213916	SRX14360268	PRJNA302362					Other																						99.58	1844115	41	tuberculosis	0.699
SAMEA112801716	WGS	PAIRED	ILLUMINA	ERS14809262	ERP010814								lineage4.5	lineage4.5		Mycobacterium tuberculosis	FZB	2023-07-21	ERR11067914	ERX10514844	PRJEB9680					Sensitive																						99.42	1695236	56	tuberculosis	1.267
SAMN34293843	WGS	PAIRED	ILLUMINA	SRS17387497	SRP433800	Europe	UKR		2020	human	Homo sapiens	3	lineage2.2.1	lineage2.2.1		Mycobacterium tuberculosis	NIH / NIAID	2023-04-21	SRR24256226	SRX20052237	PRJNA958249		sputum			HR-TB																						99.22	1489326	50	tuberculosis	2.024
SAMEA6797816	WGS	PAIRED	['ILLUMINA','ILLUMINA']	ERS4525480		Africa	ZAF						lineage2.2.1	lineage2.2.1		Mycobacterium tuberculosis			['ERR4423509','ERR4423510']	['ERX4364068','ERX4364067']	PRJEB37945					MDR-TB																						99.58	2769642	74	tuberculosis	1.422
SAMN41146768	WGS	PAIRED	ILLUMINA	SRS21173959	SRP338930	North America	USA	New York state	2023	human	Homo sapiens	3	lineage4.1.2.1	lineage4.1.2.1		Mycobacterium tuberculosis	WADSWORTH CENTER	2024-05-01	SRR28858428	SRX24418490	PRJNA766641					MDR-TB																						99.59	1491573	50	tuberculosis	1.998
SAMN19687879	WGS	PAIRED	ILLUMINA	SRS9198021	SRP323639	Europe	MDA		2019	human	Homo sapiens	3	lineage4.2.1	lineage4.2.1		Mycobacterium tuberculosis	SIMON FRASER UNIVERSITY	2021-06-13	SRR14801292	SRX11134630	PRJNA736718					MDR-TB																						99.27	1690059	28	tuberculosis	1.399
SAMN21983614	WGS	PAIRED	ILLUMINA	SRS10408012	SRP339714					human	Homo sapiens	3	lineage2.2.1	lineage2.2.1		Mycobacterium tuberculosis	TGEN NORTH	2021-10-01	SRR16157047	SRX12441861	PRJNA767684					Pre-XDR-TB																						99.49	991101	33	tuberculosis	3.616
SAMEA113537470	WGS	PAIRED	ILLUMINA	ERS15533891	ERP147571	Africa	BWA						lineage4.4.1.1	lineage4.4.1.1		Mycobacterium tuberculosis	FZB	2023-09-16	ERR11465285	ERX10871442	PRJEB62480					Sensitive																						44.04	747718	21	tuberculosis	6.394
SAMN36619485	WGS	PAIRED	ILLUMINA	SRS18349895	SRP450367	Asia	IND	Udupi	2018	human	Homo sapiens	3	lineage3.1.2.1	lineage3.1.2.1		Mycobacterium tuberculosis	NIH / NIAID	2023-07-19	SRR25340818	SRX21080342	PRJNA996640		sputum			Sensitive																						99.42	1778291	59	tuberculosis	0.297
SAMN36835079	WGS	PAIRED	ILLUMINA	SRS18500189	SRP453313	Asia	CHN	Shandong	2018	human	Homo sapiens	3	lineage2.2.1	lineage2.2.1	L4	Mycobacterium tuberculosis	SHANDONG PROVINCIAL HOSPITAL	2023-08-04	SRR25515341	SRX21245908	PRJNA1002108		As reported: phlegm		H37Rv	Sensitive																						99.55	1828335	64	tuberculosis	3.3
SAMEA6875455	WGS	PAIRED	ILLUMINA	ERS4603016	ERP122165	Europe	ESP	Valencia	2015				lineage4.3.4.2	lineage4.3.4.2	L4.3.4.2	Mycobacterium tuberculosis	Instituto_de_Biomedicina_de_Valencia	2022-06-11	ERR4195316	ERX4156681	PRJEB38719			No		Sensitive	S					S																99.36	1640640	79	tuberculosis	2.773
SAMEA7551201	WGS	PAIRED	ILLUMINA	ERS5307850	ERP124941	Europe	GBR						lineage4.3.4.1	lineage4.3.4.1		Mycobacterium tuberculosis	PUBLIC HEALTH ENGLAND	2021-11-10	ERR4817838	ERX4687680	PRJEB41201					HR-TB					S		R						S								Walker_2022	99.77	1841129	41	tuberculosis	2.16
SAMN31034636	WGS	PAIRED	ILLUMINA	SRS15249320	SRP338930	North America	USA	New York state	2018	human	Homo sapiens	3	lineage2.2.1	lineage2.2.1		Mycobacterium tuberculosis	WADSWORTH CENTER	2022-09-27	SRR21722254	SRX17719296	PRJNA766641					Sensitive																						99.61	1534795	80	tuberculosis	2.85
SAMEA7157095	WGS	PAIRED	['ILLUMINA','ILLUMINA','ILLUMINA']	ERS4917557		Asia	GEO						lineage2.2.1	lineage2.2.1		Mycobacterium tuberculosis			['ERR5865090','ERR5865091','ERR5865089']	['ERX5510885','ERX5510884','ERX5510886']	PRJEB39561					MDR-TB																						99.24	2022076	61	tuberculosis	1.764
SAMN03648253	WGS	PAIRED	ILLUMINA	SRS990561	SRP061066	Europe	GBR						lineage1.2.2.1	lineage1.2.2.1	L1.3.1	Mycobacterium tuberculosis	UNIVERSITY OF OXFORD	2015-07-16	SRR2101006	SRX1095700	PRJNA282721					Sensitive					S		S					S	S								CRyPTIC_WHO2021_PMC7612554	99.26	1772141	40	tuberculosis	1.431
SAMEA112806297	WGS	PAIRED	ILLUMINA	ERS14813843	ERP010814								lineage2.2.1	lineage2.2.1		Mycobacterium tuberculosis	FZB	2023-07-21	ERR11082652	ERX10530021	PRJEB9680					Sensitive																						99.47	1498851	49	tuberculosis	2.215
SAMN21856217	WGS	PAIRED	ILLUMINA	SRS10345905	SRP338907	Asia	GEO	Tbilisi	2019	human	Homo sapiens	3	lineage4.3.3	lineage4.3.3		Mycobacterium tuberculosis	NIH / NIAID	2021-10-16	SRR16088319	SRX12374995	PRJNA766649		bronchoalveolar lavage			Sensitive																						99.74	1608765	55	tuberculosis	1.224
SAMN06856031	WGS	PAIRED	ILLUMINA	SRS2261509	SRP108793	North America	MEX	Baja California,Tijuana	2015	domestic cattle	Bos taurus	2	La1.8.1	La1.8.1	La1	Mycobacterium bovis	UNIVERSIDAD AUTONOMA DE BAJA CALIFORNIA	2017-06-08	SRR5657489	SRX2893955	PRJNA384996		lung			Other																						99.46	1075626	59	tuberculosis	5.274
SAMN17019775	WGS	PAIRED	ILLUMINA	SRS7863320	SRP297425	Europe	BLR	Minsk		human	Homo sapiens	3	lineage2.2.1	lineage2.2.1		Mycobacterium tuberculosis	NIH / NIAID	2020-12-09	SRR13232511	SRX9664826	PRJNA683067		sputum			Pre-XDR-TB																						97.77	1509639	46	tuberculosis	2.798
SAMN34294244	WGS	PAIRED	ILLUMINA	SRS17387418	SRP433800	Europe	UKR		2021	human	Homo sapiens	3	lineage2.2.1	lineage2.2.1		Mycobacterium tuberculosis	NIH / NIAID	2023-04-21	SRR24256306	SRX20052157	PRJNA958249		sputum			MDR-TB																						99.36	1764709	56	tuberculosis	1.679
SAMEA7280674	WGS	PAIRED	ILLUMINA	ERS5041274	ERP123102	Asia	BGD		2014	human	Homo sapiens	3	lineage4.3.4.2	lineage4.3.4.2		Mycobacterium tuberculosis	INSTITUTE OF TROPICAL MEDICINE	2020-08-30	ERR4553931	ERX4490301	PRJEB39569		sputum			Pre-XDR-TB																						99.77	1756493	62	tuberculosis	2.978
SAMEA110051949	WGS	PAIRED	ILLUMINA	ERS12087450	ERP137916	Africa	GMB		2013	human	Homo sapiens	3	lineage4.1.1.3	lineage4.1.1.3		Mycobacterium tuberculosis	INSTITUTE OF TROPICAL MEDICINE	2022-06-25	ERR9786685	ERX9333961	PRJEB53138		sputum			Sensitive																						99.53	1823970	94	tuberculosis	1.298
SAMEA7560974	WGS	PAIRED	ILLUMINA	ERS5317610	ERP124982	Asia	VNM	Ho Chi Minh City					lineage2.2.1	lineage2.2.1		Mycobacterium tuberculosis	OUCRU-HCMC	2021-11-11	ERR4828537	ERX4698521	PRJEB41241					HR-TB	S				S	S	R	S	S				S		S	S	S	S	S	S	['Walker_2022','CRyPTIC_reuse_table']	99.4	1626122	50	tuberculosis	0.974
SAMEA11761516	WGS	PAIRED	ILLUMINA	ERS9408905	ERP127235	Africa	ZAF		2008	human	Homo sapiens	3	lineage2.2.1	lineage2.2.1		Mycobacterium tuberculosis	DST/NRF CENTRE OF EXCELLENCE FOR BIOMEDICAL TB RES	2022-03-12	ERR8025713	ERX7591301	PRJEB43283		sputum			Pre-XDR-TB																						99.27	1597550	45	tuberculosis	0.872
SAMN06055486	WGS	PAIRED	ILLUMINA	SRS1834444	SRP094134	Asia	VNM	Ho Chi Minh City		human	Homo sapiens	3	lineage1.1.1	lineage1.1.1	L1.1.1	Mycobacterium tuberculosis	UNIVERSITY OF MELBOURNE	2016-12-02	SRR5073901	SRX2392991	PRJNA355614		sputum			Sensitive																						99.26	1440975	49	tuberculosis	3.349
SAMN41154881	WGS	PAIRED	ILLUMINA	SRS21182725	SRP399923	Oceania	AUS	Victoria	2023	human	Homo sapiens	3	lineage3.1.2	lineage3.1.2		Mycobacterium tuberculosis	MDUPHL	2024-05-01	SRR28868897	SRX24428154	PRJNA857537					Sensitive																						99.63	1634193	57	tuberculosis	2.423
SAMN40273744	WGS	PAIRED	ILLUMINA	SRS20670906	SRP493618	Asia	GEO	Tbilisi	2022	human	Homo sapiens	3	lineage2.2.1	lineage2.2.1		Mycobacterium tuberculosis	NIH / NIAID	2024-03-06	SRR28239486	SRX23850835	PRJNA1074779		sputum			Sensitive																						99.48	1619202	54	tuberculosis	0.845
SAMN35220623	WGS	PAIRED	ILLUMINA	SRS17748948	SRP438696	Asia	GEO		2018	human	Homo sapiens	3	lineage4.3.3	lineage4.3.3		Mycobacterium tuberculosis	NIH / NIAID	2023-05-19	SRR24673564	SRX20453146	PRJNA974487		sputum			Sensitive																						99.59	1245091	39	tuberculosis	1.773
SAMEA112803760	WGS	PAIRED	ILLUMINA	ERS14811306	ERP010814								lineage4.3.3	lineage4.3.3		Mycobacterium tuberculosis	FZB	2023-07-21	ERR11044076	ERX10490867	PRJEB9680					MDR-TB																						99.72	1756451	60	tuberculosis	1.483
SAMEA7819046	WGS	PAIRED	ILLUMINA	ERS5566250	ERP021867	Europe	GBR						La1.8.1	La1.8.1	La1	Mycobacterium bovis	WELLCOME SANGER INSTITUTE	2021-02-04	ERR5162119	ERX4967082	PRJEB19799					Other																						99.47	1483053	51	tuberculosis	2.499
SAMN16521647	WGS	PAIRED	ILLUMINA	SRS7571623	SRP288262	Africa	MDG		2005	human	Homo sapiens	3	lineage1.1.2	lineage1.1.2		Mycobacterium tuberculosis	SWISSTPH	2020-10-23	SRR12882671	SRX9348637	PRJNA670836		sputum			Sensitive																						99.3	1773083	40	tuberculosis	3.206
SAMN08435999	WGS	PAIRED	ILLUMINA	SRS2894685	SRP128089	Asia	BGD			human	Homo sapiens	3	lineage1.1.3.1	lineage1.1.3.1	L1.1.3	Mycobacterium tuberculosis	SAN RAFFAELE	2018-02-21	SRR6650232	SRX3627900	PRJNA428596					Sensitive					S		S		S				S	S				S			CRyPTIC_WHO2021_PMC7612554	99.3	1918562	43	tuberculosis	2.544
SAMEA6359965	WGS	PAIRED	ILLUMINA	ERS4126214	ERP021867	Europe	GBR						La1.8.1	La1.8.1	La1	Mycobacterium bovis	WELLCOME SANGER INSTITUTE	2021-02-02	ERR5087729	ERX4893850	PRJEB19799					Other																						98.73	1983303	67	tuberculosis	2.312
SAMEA7554594	WGS	PAIRED	ILLUMINA	ERS5311238	ERP124941	Europe	GBR						lineage4.1.2.1	lineage4.1.2.1		Mycobacterium tuberculosis	PUBLIC HEALTH ENGLAND	2021-11-11	ERR4821226	ERX4691068	PRJEB41201					Sensitive																						99.62	1794687	39	tuberculosis	1.588
SAMEA7561150	WGS	PAIRED	ILLUMINA	ERS5317786	ERP124982	Asia	VNM	Ho Chi Minh City					lineage2.2.1	lineage2.2.1		Mycobacterium tuberculosis	OUCRU-HCMC	2021-11-11	ERR4828713	ERX4698697	PRJEB41241					Sensitive	S				S	S	S	S	S				S		S	S	S	S	S	S	['Walker_2022','CRyPTIC_reuse_table']	99.47	1427135	47	tuberculosis	1.414
SAMN08215392	WGS	PAIRED	ILLUMINA	SRS2774976	SRP119652	North America	CAN	British Columbia	2013	human	Homo sapiens	3	lineage2.2.1	lineage2.2.1	L2	Mycobacterium tuberculosis	BC CENTRE FOR DISEASE CONTROL PUBLIC HEALTH LABORATORY	2017-12-23	SRR6398144	SRX3491094	PRJNA413593					Other					S		S						S	R							CRyPTIC_WHO2021_PMC7612554	99.53	1865290	53	tuberculosis	1.169
SAMN13813994	WGS	PAIRED	ILLUMINA	SRS5977761	SRP241186	Africa	ZAF		2019	human	Homo sapiens	3	lineage2.2.1.1	lineage2.2.1.1	L2	Mycobacterium tuberculosis	UCT	2020-01-10	SRR10869124	SRX7539185	PRJNA600338		sputum			Sensitive																						97.83	1563286	37	tuberculosis	2.867
SAMN40655345	WGS	PAIRED	ILLUMINA	SRS20888870	SRP498669	Europe	MDA		2020	human	Homo sapiens	3	lineage4.2.1.1	lineage4.2.1.1		Mycobacterium tuberculosis	NIAID TB PORTALS PROGRAM	2024-03-29	SRR28498529	SRX24100461	PRJNA1074788		sputum			Other																						99.36	1576219	52	tuberculosis	0.424
SAMEA2534601	WGS	PAIRED	ILLUMINA	ERS458003	ERP005779								lineage2.2.1	lineage2.2.1		Mycobacterium tuberculosis complex sp.	FZB	2016-06-16	ERR552369	ERX511438	PRJEB6273					HR-TB																						99.58	1653242	56	tuberculosis	3.334
SAMEA7156720	WGS	PAIRED	['ILLUMINA','ILLUMINA']	ERS4917183		Asia	GEO						lineage2.2.1	lineage2.2.1		Mycobacterium tuberculosis			['ERR5864384','ERR5864383']	['ERX5510179','ERX5510178']	PRJEB39561					MDR-TB																						99.53	3647065	82	tuberculosis	1.365
SAMN08612834	WGS	PAIRED	ILLUMINA	SRS3001332	SRP128089					human	Homo sapiens	3	lineage2.2.1	lineage2.2.1		Mycobacterium tuberculosis	SAN RAFFAELE	2018-02-27	SRR6785202	SRX3744926	PRJNA428596					Sensitive																						99.59	1410073	48	tuberculosis	3.275
SAMEA6875525	WGS	PAIRED	ILLUMINA	ERS4603086	ERP122165	Europe	ESP	Valencia	2015				lineage4.8	lineage4.8	L4.1	Mycobacterium tuberculosis	Instituto_de_Biomedicina_de_Valencia	2022-06-11	ERR4195730	ERX4156751	PRJEB38719			No		Sensitive	S					S																99.69	1748045	102	tuberculosis	1.85
SAMN31674328	WGS	PAIRED	ILLUMINA	SRS15722505	SRP407089	Oceania	AUS	NSW	2021	human	Homo sapiens	3	lineage4.7	lineage4.7		Mycobacterium tuberculosis	INSTITUTE OF CLINICAL PATHOLOGY AND MEDICAL RESEARCH	2022-11-09	SRR22249531	SRX18226157	PRJNA899911					Sensitive																						99.77	1950121	64	tuberculosis	2.432
SAMN27519737	WGS	PAIRED	ILLUMINA	SRS12571957	SRP369525	Europe	UKR	Chernihiv	2020	human	Homo sapiens	3	lineage4.3.3	lineage4.3.3		Mycobacterium tuberculosis	NIH / NIAID	2022-04-11	SRR18715114	SRX14815419	PRJNA825524		sputum			Sensitive																						99.01	1586741	53	tuberculosis	1.759
G114						Europe	ESP	province of Valencia	2014				lineage2.2.1	lineage2.2.1		Mycobacterium tuberculosis								No		Sensitive	S					S																99.51	1430051	53	tuberculosis	1.809
SAMEA113556352	WGS	PAIRED	ILLUMINA	ERS15552475	ERP147779	Africa	MOZ	Maputo					lineage2.2.1	lineage2.2.1		Mycobacterium tuberculosis	FZB	2023-10-05	ERR11488818	ERX10894994	PRJEB62665					MDR-TB																						99.07	1627872	42	tuberculosis	1.557
SAMEA3376852	WGS	PAIRED	ILLUMINA	ERS2400992	ERP107970	Europe	BEL						lineage4.7	lineage4.7	L4.7	Mycobacterium tuberculosis	GENOSCREEN	2022-07-18	ERR2516314	ERX2535530	PRJEB25999					Sensitive					S		S					S	S								Walker_2022	99.54	1721038	39	tuberculosis	2.836
SAMEA6875261	WGS	PAIRED	ILLUMINA	ERS4602822	ERP122165	Europe	ESP	Valencia	2014				lineage4.1.2.1	lineage4.1.2.1	L4.1.2.1	Mycobacterium tuberculosis	Instituto_de_Biomedicina_de_Valencia	2022-06-11	ERR4195669	ERX4156487	PRJEB38719					Sensitive																						99.52	1490690	65	tuberculosis	1.8
SAMEA7548832	WGS	PAIRED	ILLUMINA	ERS5305484	ERP124941	Europe	GBR						lineage4.9	lineage4.9		Mycobacterium tuberculosis	PUBLIC HEALTH ENGLAND	2021-11-10	ERR4815472	ERX4685314	PRJEB41201					Sensitive					S		S						S								Walker_2022	90.53	1691434	38	tuberculosis	2.396
SAMEA11206832	WGS	PAIRED	['ILLUMINA','ILLUMINA']	ERS8856333		Africa	TZA			human	Homo sapiens	3	lineage2.2.1	lineage2.2.1		Mycobacterium tuberculosis			['ERR7801122','ERR7801123']	['ERX7368810','ERX7368811']	PRJEB49562					Sensitive																						99.42	2888763	55	tuberculosis	1.669
SAMEA9976341	WGS	PAIRED	ILLUMINA	ERS7654620	ERP123401	South America	PER	Lima	2009	human	Homo sapiens	3	lineage4.3.3	lineage4.3.3		Mycobacterium tuberculosis	IMPERIAL COLLEGE LONDON	2021-10-15	ERR6865644	ERX6489072	PRJEB39837					MDR-TB																						99.69	1682047	58	tuberculosis	0.509
SAMN20512450	WGS	PAIRED	ILLUMINA	SRS9655763	SRP330727	Asia	CHN	Zheijiang	1998	human	Homo sapiens	3	lineage4.4.2	lineage4.4.2		Mycobacterium tuberculosis	SCHOOL OF PUBLIC HEALTH, FUDAN UNIVERSITY	2021-08-01	SRR15315839	SRX11620501	PRJNA751240		sputum			Sensitive																						99.48	1843815	62	tuberculosis	0.315
SAMN08906545	WGS	PAIRED	ILLUMINA	SRS3356311	SRP149365	North America	MEX	Queretaro		domestic cattle	Bos taurus	3	La1.8.1	La1.8.1	La1	Mycobacterium bovis	USDA-NVSL-DBL	2018-05-30	SRR7236319	SRX4142518	PRJNA449507					Other																						99.45	985496	52	tuberculosis	5.47
SAMEA6617358	WGS	PAIRED	ILLUMINA	ERS4381091	ERP118828	Africa	ZAF		2009	human	Homo sapiens	3	lineage2.2.2	lineage2.2.2		Mycobacterium tuberculosis	STELLENBOSCH UNIVERSITY	2021-05-06	ERR5758422	ERX5468074	PRJEB35725		sputum			Pre-XDR-TB																						98.21	1869909	43	tuberculosis	3.067
SAMEA7562497	WGS	PAIRED	ILLUMINA	ERS5319131	ERP124987				2018				lineage2.2.1	lineage2.2.1		Mycobacterium tuberculosis	IML GAUTING	2021-11-11	ERR4830058	ERX4700042	PRJEB41246					Pre-XDR-TB	S				S	S	R	S	S				S		S	S	S	S	S	R	CRyPTIC_reuse_table	99.54	1623791	55	tuberculosis	1.748
SAMEA112800112	WGS	PAIRED	ILLUMINA	ERS14807658	ERP010814								lineage1.1.3.1	lineage1.1.3.1		Mycobacterium tuberculosis	FZB	2023-07-20	ERR11050017	ERX10496807	PRJEB9680					Sensitive																						99.18	1226142	40	tuberculosis	3.493
SAMN31030094	WGS	PAIRED	ILLUMINA	SRS15257429	SRP399923	Oceania	AUS	Victoria	2018	human	Homo sapiens	3	lineage1.2.1.2.1	lineage1.2.1.2.1		Mycobacterium tuberculosis	MDUPHL	2022-09-27	SRR21732203	SRX17727965	PRJNA857537					HR-TB																						99.35	1693788	58	tuberculosis	2.039
SAMN08708187	WGS	PAIRED	ILLUMINA	SRS3040616	SRP128089	Europe	UKR			human	Homo sapiens	3	lineage2.2.1	lineage2.2.1		Mycobacterium tuberculosis	SAN RAFFAELE	2018-03-14	SRR6831843	SRX3787951	PRJNA428596					MDR-TB	R	R			R		R	R	S			R	R	R				S			CRyPTIC_WHO2021_PMC7612554	99.51	2472807	53	tuberculosis	1.979
SAMN13568600	WGS	PAIRED	ILLUMINA	SRS5925254	SRP239172	South America	PER	Lima	2016	human	Homo sapiens	3	lineage2.2.1	lineage2.2.1	L2	Mycobacterium tuberculosis	RADBOUDUMC	2019-12-31	SRR10808518	SRX7482377	PRJNA595834		sputum			Sensitive																						99.59	1600982	56	tuberculosis	2.628
SAMEA112800164	WGS	PAIRED	ILLUMINA	ERS14807710	ERP010814								lineage3	lineage3		Mycobacterium tuberculosis	FZB	2023-07-20	ERR11050074	ERX10496864	PRJEB9680					Other																						99.35	647548	20	tuberculosis	11.93
SAMEA5975421	WGS	PAIRED	ILLUMINA	ERS3778258	ERP117507	Asia	CHN		2018	human	Homo sapiens	3	lineage2.2.1	lineage2.2.1	L2	Mycobacterium tuberculosis	FUDAN UNIVERSITY	2020-06-13	ERR3559673	ERX3559424	PRJEB34582		sputum			Sensitive																						99.57	1789855	60	tuberculosis	0.861
SAMEA5543950	WGS	PAIRED	ILLUMINA	ERS3346006	ERP113627	Europe	FRA		2017	human	Homo sapiens	3	lineage4.3.1	lineage4.3.1	L4.3.1	Mycobacterium tuberculosis	FONDATION MERIEUX	2019-06-09	ERR3257971	ERX3284707	PRJEB31112					Sensitive																						99.6	1599208	56	tuberculosis	2.295
SAMN08795119	WGS	PAIRED	ILLUMINA	SRS3090649	SRP128089					human	Homo sapiens	3	lineage2.2.1	lineage2.2.1		Mycobacterium tuberculosis	SAN RAFFAELE	2018-03-27	SRR6896563	SRX3846340	PRJNA428596					Sensitive																						99.57	793243	39	tuberculosis	3.741
SAMEA7548654	WGS	PAIRED	ILLUMINA	ERS5305306	ERP124941	Europe	GBR						lineage4.6.2.2	lineage4.6.2.2		Mycobacterium tuberculosis	PUBLIC HEALTH ENGLAND	2021-11-10	ERR4815294	ERX4685136	PRJEB41201					HR-TB							R														Walker_2022	99.78	1072159	35	tuberculosis	4.337
SAMN07213088	WGS	PAIRED	ILLUMINA	SRS2282611	SRP109135	North America	CAN	Alberta	1999	human	Homo sapiens	3	lineage4.4.1.1	lineage4.4.1.1	L4.4.1.1	Mycobacterium tuberculosis	UNIVERSITY OF WISCONSIN-MADISON	2017-06-14	SRR5681168	SRX2916473	PRJNA390065					Sensitive																						98.97	1561293	60	tuberculosis	0.985
SAMN21616917	WGS	PAIRED	ILLUMINA	SRS10316943	SRP338617	North America	CAN	Ontario	2019	human	Homo sapiens	3	lineage4.6	lineage4.6		Mycobacterium tuberculosis	PUBLIC HEALTH ONTARIO	2021-09-24	SRR16058108	SRX12344560	PRJNA766079					Sensitive					S		S					S	S								CRyPTIC_WHO2021_PMC7612554	99.39	815026	41	tuberculosis	3.95
SAMEA104394478	WGS	PAIRED	ILLUMINA	ERS2012420	ERP010814	Europe	DEU						lineage4.2.1.1		L4.2.1.1	Mycobacterium tuberculosis	FZB	2017-11-28	ERR2199865	ERX2254853	PRJEB9680					Sensitive					S		S					S	S	S							CRyPTIC_WHO2021_PMC7612554	99.18	1705400	37	tuberculosis	1.603
SAMN33756215	WGS	PAIRED	ILLUMINA	SRS17044753	SRP427259	Asia	GEO	Tbilisi	2020	human	Homo sapiens	3	lineage4.8	lineage4.8		Mycobacterium tuberculosis	NIH / NIAID	2023-03-17	SRR23862195	SRX19674500	PRJNA944654		sputum			Other																						99.56	1497962	49	tuberculosis	1.502
SAMEA7528279	WGS	PAIRED	ILLUMINA	ERS5284749	ERP124850	Asia	IND	Mumbai					lineage2.2.1	lineage2.2.1		Mycobacterium tuberculosis	FOUNDATION FOR MEDICAL RESEARCH INDIA	2021-11-10	ERR4799694	ERX4669109	PRJEB41116					Pre-XDR-TB		S						S											S		Walker_2022	99.49	1531945	51	tuberculosis	1.049
SAMN36619471	WGS	PAIRED	ILLUMINA	SRS18349876	SRP450367	Asia	IND	Udupi	2018	human	Homo sapiens	3	lineage3.1.2	lineage3.1.2		Mycobacterium tuberculosis	NIH / NIAID	2023-07-19	SRR25340834	SRX21080326	PRJNA996640		sputum			Sensitive																						99.22	1798245	58	tuberculosis	0.523
SAMN19657171	WGS	PAIRED	ILLUMINA	SRS9179195	SRP323639	Europe	MDA		2018	human	Homo sapiens	3	lineage4.2.1	lineage4.2.1		Mycobacterium tuberculosis	SIMON FRASER UNIVERSITY	2021-06-11	SRR14782063	SRX11115206	PRJNA736718					MDR-TB																						99.38	1320712	44	tuberculosis	2.143
SAMEA7552169	WGS	PAIRED	ILLUMINA	ERS5308816	ERP124941	Europe	GBR						lineage1.1.3.1	lineage1.1.3.1		Mycobacterium tuberculosis	PUBLIC HEALTH ENGLAND	2021-11-10	ERR4818804	ERX4688646	PRJEB41201					Sensitive																						99.2	2470277	55	tuberculosis	1.595
SAMEA7560272	WGS	PAIRED	ILLUMINA	ERS5316909	ERP124980								lineage2.2.1	lineage2.2.1		Mycobacterium tuberculosis	IML GAUTING	2021-11-12	ERR4827836	ERX4697820	PRJEB41239					Sensitive																						99.53	1487438	51	tuberculosis	2.12
SAMEA9977163	WGS	PAIRED	ILLUMINA	ERS7655441	ERP123401	South America	PER	Lima	2009	human	Homo sapiens	3	lineage2.2.1	lineage2.2.1		Mycobacterium tuberculosis	IMPERIAL COLLEGE LONDON	2021-10-15	ERR6866465	ERX6489893	PRJEB39837					Sensitive																						99.56	1514289	52	tuberculosis	0.804
SAMN05918951	WGS	PAIRED	ILLUMINA	SRS20795464	SRP496567	South America	PER	Lima	2012	human	Homo sapiens	3	lineage4.1			Mycobacterium tuberculosis	FIND, THE FOUNDATION FOR INNOVATIVE NEW DIAGNOSTICS	2024-03-20	SRR28394145	SRX23998895	PRJNA343736		As reported: patient			RR-TB																						99.61	1668085	47	tuberculosis	0.813
SAMEA104061138	WGS	PAIRED	ILLUMINA	ERS1725031	ERP015549	Africa	ETH		2012	human	Homo sapiens	3	lineage7	lineage7	L7	Mycobacterium tuberculosis	UNIVERSITY OF OSLO	2017-05-27	ERR1971849	ERX2034735	PRJEB13960		sputum			Sensitive																						99.3	803876	53	tuberculosis	3.234
SAMN19657457	WGS	PAIRED	ILLUMINA	SRS9179354	SRP323639	Europe	MDA		2018	human	Homo sapiens	3	lineage4.2.1	lineage4.2.1		Mycobacterium tuberculosis	SIMON FRASER UNIVERSITY	2021-06-11	SRR14781904	SRX11115365	PRJNA736718					MDR-TB																						99.43	1724765	58	tuberculosis	1.697
SAMEA4695115	WGS	PAIRED	ILLUMINA	ERS2515292	ERP109031	Europe	UKR		2015				lineage2.2.1	lineage2.2.1		Mycobacterium tuberculosis complex sp.	FZB	2018-08-31	ERR2600422	ERX2616730	PRJEB26996					MDR-TB																						85.66	968574	32	tuberculosis	2.921
SAMEA4946873	WGS	PAIRED	ILLUMINA	ERS2765557	ERP010814								La1.4	La1.4	La1	Mycobacterium bovis	FZB	2018-09-30	ERR2815529	ERX2822360	PRJEB9680					Other																						99.46	1680974	58	tuberculosis	3.322
SAMN06091831	WGS	PAIRED	ILLUMINA	SRS1827950	SRP094134	Asia	VNM	Ho Chi Minh City		human	Homo sapiens	3	lineage2.2.1	lineage2.2.1	L2.2.1	Mycobacterium tuberculosis	UNIVERSITY OF MELBOURNE	2016-11-30	SRR5065519	SRX2385885	PRJNA355614		sputum			Other																						99.45	1472005	49	tuberculosis	3.583
SAMEA2399487	WGS	PAIRED	ILLUMINA	ERS2399672	ERP107961	Europe	GBR	England					lineage3.1.2	lineage3.1.2	L3.1.2	Mycobacterium tuberculosis	PHE	2022-07-23	ERR2515082	ERX2534292	PRJEB25991					Sensitive					S		S					S	S								Walker_2022	99.52	1390918	47	tuberculosis	3.329
SAMN35220595	WGS	PAIRED	ILLUMINA	SRS17748965	SRP438696	Asia	GEO		2019	human	Homo sapiens	3	lineage4.3.3	lineage4.3.3		Mycobacterium tuberculosis	NIH / NIAID	2023-05-19	SRR24673546	SRX20453164	PRJNA974487		sputum			Sensitive																						99.66	1757505	56	tuberculosis	0.777
SAMEA10691763	WGS	PAIRED	ILLUMINA	ERS8343542	ERP133108	Europe	CZE		2019				lineage2.2.1	lineage2.2.1		Mycobacterium tuberculosis	DEPARTMENT OF MOLECULAR BIOLOGY	2022-05-23	ERR7975646	ERX7541807	PRJEB48710					MDR-TB																						99.26	1724869	52	tuberculosis	2.764
SAMN35981768	WGS	PAIRED	ILLUMINA	SRS18231090	SRP448193				2013	human	Homo sapiens	3	lineage2.2.1	lineage2.2.1		Mycobacterium tuberculosis	CHINESE CENTER FOR DISEASE CONTROL AND PREVENTION	2023-07-09	SRR25207118	SRX20954115	PRJNA987438		sputum			MDR-TB																						99.52	1337294	46	tuberculosis	1.532
SAMEA112805565	WGS	PAIRED	ILLUMINA	ERS14813111	ERP010814								lineage2.2.1	lineage2.2.1		Mycobacterium tuberculosis	FZB	2023-07-21	ERR11081837	ERX10529206	PRJEB9680					MDR-TB																						99.62	1066243	68	tuberculosis	2.687
SAMEA7551315	WGS	PAIRED	ILLUMINA	ERS5307964	ERP124941	Europe	GBR						lineage2.2.1	lineage2.2.1		Mycobacterium tuberculosis	PUBLIC HEALTH ENGLAND	2021-11-10	ERR4817952	ERX4687794	PRJEB41201					Other					S		S					S	S								Walker_2022	98.81	1479678	49	tuberculosis	3.409
SAMEA7525221	WGS	PAIRED	ILLUMINA	ERS5281695	ERP124850	Asia	IND	Mumbai					lineage3	lineage3		Mycobacterium tuberculosis	FOUNDATION FOR MEDICAL RESEARCH INDIA	2021-11-09	ERR4796764	ERX4666179	PRJEB41116					Other	S	S			S	S	S	S	S				S	S	S	S	S	R	S	S	['CRyPTIC_reuse_table','Walker_2022']	99.51	1504847	49	tuberculosis	0.836
SAMN15772913	WGS	PAIRED	ILLUMINA	SRS7172868	SRP276868	Asia	CHN	Tibet	2010	human	Homo sapiens	3	lineage4.4.2	lineage4.4.2		Mycobacterium tuberculosis	FUDAN UNIVERSITY	2020-08-10	SRR12420407	SRX8916296	PRJNA656167		sputum			MDR-TB																						98.68	1801687	49	tuberculosis	0.648
SAMEA113537603	WGS	PAIRED	ILLUMINA	ERS15534024	ERP147571	Africa	BWA						lineage4.1.2.1	lineage4.1.2.1		Mycobacterium tuberculosis	FZB	2023-09-17	ERR11465440	ERX10871597	PRJEB62480					Sensitive																						98.88	1746176	44	tuberculosis	0.671
SAMEA7544409	WGS	PAIRED	ILLUMINA	ERS5301067	ERP124934	Asia	CHN						lineage2.2.1	lineage2.2.1		Mycobacterium tuberculosis	CCDC	2021-11-10	ERR4811349	ERX4679795	PRJEB41194					MDR-TB	S	S			R	S	R	S	S				R	R	S	S	S	S	S	R	['Walker_2022','CRyPTIC_reuse_table']	99.57	1826143	63	tuberculosis	2.09
SAMEA8939210	WGS	PAIRED	ILLUMINA	ERS6622052	ERP130019	Europe	FRA		2017	domestic cattle	Bos taurus	3	La1.8.2	La1.8.2	La1	Mycobacterium bovis	ANSES	2022-08-28	ERR6149920	ERX5786744	PRJEB45853					Other																						99.16	1502444	47	tuberculosis	4.145
SAMN06010164	WGS	PAIRED	ILLUMINA	SRS20795497	SRP496567	South America	PER	Lima	2012	human	Homo sapiens	3	lineage4.1.2.1	lineage4.1.2.1		Mycobacterium tuberculosis	FIND, THE FOUNDATION FOR INNOVATIVE NEW DIAGNOSTICS	2024-03-22	SRR28394114	SRX23998926	PRJNA343736		As reported: patient			MDR-TB																						99.58	1786463	41	tuberculosis	1.712
SAMEA3512714	WGS	PAIRED	ILLUMINA	ERS819863	ERP011796	Africa	UGA						lineage4.3.4.2	lineage4.3.4.2	L4	Mycobacterium tuberculosis	INSTITUTE OF TROPICAL MEDICINE	2022-07-14	ERR987698	ERX1068956	PRJEB10533					HR-TB																						99.82	1554148	35	tuberculosis	3.514
SAMN34293944	WGS	PAIRED	ILLUMINA	SRS17387211	SRP433800	Europe	UKR		2020	human	Homo sapiens	3	lineage4.1.2.1	lineage4.1.2.1		Mycobacterium tuberculosis	NIH / NIAID	2023-04-21	SRR24255998	SRX20051952	PRJNA958249		sputum			Sensitive																						99.52	1375913	47	tuberculosis	2.074
SAMEA114493575	WGS	PAIRED	ILLUMINA	ERS16475233	ERP010814	South America	PER		2018				lineage4.3.3	lineage4.3.3		Mycobacterium tuberculosis	FZB	2023-10-16	ERR12117958	ERX11495145	PRJEB9680					MDR-TB																						99.5	1672215	56	tuberculosis	1.49
SAMN16521398	WGS	PAIRED	ILLUMINA	SRS7571181	SRP288262	Asia	NPL			human	Homo sapiens	3	lineage1.2.2.2	lineage1.2.2.2		Mycobacterium tuberculosis	SWISSTPH	2020-10-23	SRR12882036	SRX9348196	PRJNA670836		sputum			Sensitive																						98.93	1597224	39	tuberculosis	1.344
SAMD00603695	WGS	PAIRED	ILLUMINA	DRS329754	DRP010549	Asia	JPN	Hyogo, Kobe	2018	human	Homo sapiens	3	lineage4.9	lineage4.9		Mycobacterium tuberculosis	KIH	2023-09-20	DRR473862	DRX458091	PRJDB15809					Sensitive																						99.64	1489108	51	tuberculosis	1.382
SAMEA112801337	WGS	PAIRED	ILLUMINA	ERS14808883	ERP010814								lineage4.8	lineage4.8		Mycobacterium tuberculosis	FZB	2023-07-21	ERR11067504	ERX10514434	PRJEB9680					MDR-TB																						99.49	1631968	54	tuberculosis	1.374
SAMEA1397298	WGS	PAIRED	ILLUMINA	ERS2399403	ERP107961	Europe	GBR	England					lineage4.1.2.1	lineage4.1.2.1	L4.1.2.1	Mycobacterium tuberculosis	PHE	2021-10-23	ERR2514813	ERX2534023	PRJEB25991					Sensitive					S		S					S	S								Walker_2022	99.47	1721376	57	tuberculosis	2.809
SAMEA104447305	WGS	PAIRED	ILLUMINA	ERS2065247	ERP022352	Europe	DNK		2008	human	Homo sapiens	3	lineage4.8	lineage4.8	L4.8	Mycobacterium tuberculosis	STATENS SERUM INSTITUT	2017-12-22	ERR2229699	ERX2283038	PRJEB20214		sputum			HR-TB																						99.29	1197671	35	tuberculosis	1.402
SAMN30543307	WGS	PAIRED	ILLUMINA	SRS14851581	SRP394436	Asia	CHN	Eastern China	2017	human	Homo sapiens	3	lineage2.2.2	lineage2.2.2		Mycobacterium tuberculosis	SCHOOL OF PUBLIC HEALTH, FUDAN UNIVERSITY	2022-08-28	SRR21277269	SRX17286901	PRJNA874331					MDR-TB																						99.41	1787072	58	tuberculosis	6.982
SAMEA13321031	WGS	PAIRED	ILLUMINA	ERS10923767	ERP135372	Africa	KEN	Nairobi					lineage4.4.1.1	lineage4.4.1.1		Mycobacterium tuberculosis	FZB	2022-05-20	ERR9285821	ERX8827934	PRJEB50767					Sensitive																						99.67	1997887	68	tuberculosis	1.38
SAMEA5975182	WGS	PAIRED	ILLUMINA	ERS3778019	ERP117507	Asia	CHN		2018	human	Homo sapiens	3	lineage2.2.1	lineage2.2.1	L2	Mycobacterium tuberculosis	FUDAN UNIVERSITY	2020-06-13	ERR3559434	ERX3559185	PRJEB34582		sputum			Other																						99.45	1754608	58	tuberculosis	1.749
SAMEA7528921	WGS	PAIRED	ILLUMINA	ERS5285390	ERP124850	Asia	IND	Mumbai					lineage2.2.1	lineage2.2.1		Mycobacterium tuberculosis	FOUNDATION FOR MEDICAL RESEARCH INDIA	2021-11-10	ERR4800335	ERX4669750	PRJEB41116					Pre-XDR-TB	S	S				R	R	S	R				R			S		R	S		Walker_2022	99.51	1598390	53	tuberculosis	1.164
SAMEA7546043	WGS	PAIRED	ILLUMINA	ERS5302699	ERP124939	South America	PER						lineage4.1.2.1	lineage4.1.2.1		Mycobacterium tuberculosis	UNIVERSIDAD PERUANA CAYETANO HEREDIA	2021-11-10	ERR4812539	ERX4682529	PRJEB41199					Sensitive																						99.27	1725511	59	tuberculosis	0.879
SAMEA7547228	WGS	PAIRED	ILLUMINA	ERS5303882	ERP124939	South America	PER						lineage4.3.4.2	lineage4.3.4.2		Mycobacterium tuberculosis	UNIVERSIDAD PERUANA CAYETANO HEREDIA	2021-11-10	ERR4813722	ERX4683712	PRJEB41199					MDR-TB																						99.84	1838311	64	tuberculosis	1.611
SAMEA7549830	WGS	PAIRED	ILLUMINA	ERS5306481	ERP124941	Europe	GBR						lineage3	lineage3		Mycobacterium tuberculosis	PUBLIC HEALTH ENGLAND	2021-11-10	ERR4816469	ERX4686311	PRJEB41201					Sensitive					S		S						S								Walker_2022	99.29	1579066	35	tuberculosis	2.677
SAMN36835208	WGS	PAIRED	ILLUMINA	SRS18499884	SRP453313	Asia	CHN	Shandong	2018	human	Homo sapiens	3	lineage2.2.1	lineage2.2.1	L4	Mycobacterium tuberculosis	SHANDONG PROVINCIAL HOSPITAL	2023-08-04	SRR25514974	SRX21245603	PRJNA1002108		As reported: phlegm		H37Rv	MDR-TB																						99.59	1874224	65	tuberculosis	2.531
SAMEA1530668	WGS	PAIRED	ILLUMINA	ERS141553	ERP001072	Africa	MWI	Karonga	1997	human	Homo sapiens	3	lineage1.1.2	lineage1.1.2	L1.1.2	Mycobacterium tuberculosis	SC	2012-10-12	ERR176485	ERX152631	PRJEB2794		sputum			Sensitive					S		S					S	S	S							Coll_2018	99.19	2084094	47	tuberculosis	2.495
SAMEA113556441	WGS	PAIRED	ILLUMINA	ERS15552564	ERP147779	Africa	MOZ	Maputo					lineage4.3.4.2.1	lineage4.3.4.2.1		Mycobacterium tuberculosis	FZB	2023-09-24	ERR11488909	ERX10895085	PRJEB62665					MDR-TB																						99.57	1705188	56	tuberculosis	2.087
SAMEA6875114	WGS	PAIRED	ILLUMINA	ERS4602675	ERP122165	Europe	ESP	Valencia	2015				lineage4.1.2.1	lineage4.1.2.1	L4.1.2.1	Mycobacterium tuberculosis	Instituto_de_Biomedicina_de_Valencia	2022-06-11	ERR4195661	ERX4156340	PRJEB38719			No		Sensitive	S					S																99.55	1783545	96	tuberculosis	1.869
SAMEA1556555	WGS	PAIRED	ILLUMINA	ERS142292	ERP001072	Africa	MWI	Karonga	2008	human	Homo sapiens	3	lineage4.3.4.2.1	lineage4.3.4.2.1	L4.3.4.2.1	Mycobacterium tuberculosis	SC	2012-10-23	ERR181767	ERX157877	PRJEB2794		sputum			Sensitive							S						S								Coll_2018	99.73	1800186	41	tuberculosis	1.55
SAMEA4798814	WGS	PAIRED	ILLUMINA	ERS2618734	ERP109980	Africa	COD	Kinshasa	2008	human	Homo sapiens	3	lineage4.6.1.2	lineage4.6.1.2	L4.6.1.2	Mycobacterium tuberculosis	INSTITUTE OF TROPICAL MEDICINE	2018-10-09	ERR2707099	ERX2721378	PRJEB27847		sputum			MDR-TB																						99.61	1571152	54	tuberculosis	2.178
SAMN04521989	WGS	SINGLE	['ILLUMINA','ILLUMINA']	SRS1529105		Africa	ZAF			human	Homo sapiens	3	lineage2.2.1.1	lineage2.2.1.1	L2	Mycobacterium tuberculosis			['SRR11947337','SRR3725724']	['SRX1882693','SRX8491932']	PRJNA300846		sputum			Sensitive																						98.36	1266339	26	tuberculosis	3.11
SAMN08629245	WGS	PAIRED	ILLUMINA	SRS3012004	SRP128089	Asia	BGD			human	Homo sapiens	3	lineage4.1.1.1	lineage4.1.1.1		Mycobacterium tuberculosis	SAN RAFFAELE	2018-03-02	SRR6797389	SRX3756308	PRJNA428596					MDR-TB					R		R	S	S			R	R	R				S			CRyPTIC_WHO2021_PMC7612554	99.32	1384234	28	tuberculosis	5.385
SAMN09725712	WGS	PAIRED	ILLUMINA	SRS3606360	SRP155672	Oceania	NZL	Taupo	2005	deer		2	La1.8.1	La1.8.1	La1	Mycobacterium bovis	AGRESEARCH	2018-07-29	SRR7617569	SRX4482008	PRJNA479921					Other																						99.44	921573	46	tuberculosis	6.495
SAMEA7551581	WGS	PAIRED	ILLUMINA	ERS5308229	ERP124941	Europe	GBR						lineage3	lineage3		Mycobacterium tuberculosis	PUBLIC HEALTH ENGLAND	2021-11-10	ERR4818217	ERX4688059	PRJEB41201					Sensitive					S		S						S								Walker_2022	99.51	1779359	39	tuberculosis	1.128
SAMN07659536	WGS	PAIRED	ILLUMINA	SRS2520497	SRP117784	Europe	GBR	Oxford	2016	human	Homo sapiens	3	La1.2.BCG	La1.2.BCG	La1	Mycobacterium bovis	MODMEDMICOXFORD	2017-10-27	SRR6046614	SRX3193802	PRJNA401515					Other																						99.41	1715736	58	tuberculosis	5.214
SAMEA3368593	WGS	PAIRED	ILLUMINA	ERS2400944	ERP107970	Europe	BEL						lineage4.3.3	lineage4.3.3	L4.3.3	Mycobacterium tuberculosis	GENOSCREEN	2021-10-23	ERR2516266	ERX2535482	PRJEB25999					MDR-TB	S	R			R		R					S	R					S			Walker_2022	99.8	1429885	32	tuberculosis	3.114
SAMEA7280385	WGS	PAIRED	ILLUMINA	ERS5040986	ERP123102	Asia	BGD		2008	human	Homo sapiens	3	lineage1.2.2.2	lineage1.2.2.2		Mycobacterium tuberculosis	INSTITUTE OF TROPICAL MEDICINE	2020-08-29	ERR4553643	ERX4490013	PRJEB39569		sputum			MDR-TB																						99.49	1046369	36	tuberculosis	4.487
SAMEA112801366	WGS	PAIRED	ILLUMINA	ERS14808912	ERP010814								lineage4.1.2	lineage4.1.2		Mycobacterium tuberculosis	FZB	2023-07-21	ERR11067535	ERX10514465	PRJEB9680					Sensitive																						99.31	1724982	57	tuberculosis	1.1
SAMEA2533737	WGS	PAIRED	ILLUMINA	ERS457139	ERP005779								lineage4.6.2.2	lineage4.6.2.2		Mycobacterium tuberculosis complex sp.	FZB	2016-06-16	ERR551151	ERX510220	PRJEB6273					HR-TB																						99.62	1652370	38	tuberculosis	2.859
SAMEA5189503	WGS	PAIRED	ILLUMINA	ERS2996998	ERP021867	Europe	GBR						La1.8.1	La1.8.1	La1	Mycobacterium bovis	WELLCOME SANGER INSTITUTE	2020-06-04	ERR4187984	ERX4149753	PRJEB19799					Other																						99.44	1552311	50	tuberculosis	2.251
SAMN08626242	WGS	PAIRED	ILLUMINA	SRS3034380	SRP134826	Asia	CHN	Shandong	2007	human	Homo sapiens	3	lineage2.2.1	lineage2.2.1	L2.2.1	Mycobacterium tuberculosis	BEIJING INSTITUTE OF GENOMICS,CHINESE ACADEMY OF SCIENCES	2018-03-12	SRR6824564	SRX3780833	PRJNA436454		sputum			RR-TB																						99.46	1716472	59	tuberculosis	0.812
SAMN30543263	WGS	PAIRED	ILLUMINA	SRS14851198	SRP394436	Asia	CHN	Eastern China	2020	human	Homo sapiens	3	lineage2.2.1	lineage2.2.1		Mycobacterium tuberculosis	SCHOOL OF PUBLIC HEALTH, FUDAN UNIVERSITY	2022-08-28	SRR21276978	SRX17286518	PRJNA874331					Sensitive																						98.85	1816995	62	tuberculosis	2.059
SAMEA7529090	WGS	PAIRED	ILLUMINA	ERS5285559	ERP124850	Asia	IND	Mumbai					lineage2.2.1	lineage2.2.1		Mycobacterium tuberculosis	FOUNDATION FOR MEDICAL RESEARCH INDIA	2021-11-11	ERR4800504	ERX4669919	PRJEB41116					Pre-XDR-TB	S	S				R	R	S	R				R			S		R	S		Walker_2022	99.49	1545290	51	tuberculosis	1.151
SAMEA7544492	WGS	PAIRED	ILLUMINA	ERS5301150	ERP124936								lineage4.3.3	lineage4.3.3		Mycobacterium tuberculosis	SAN RAFFAELE SCIENTIFIC INSTITUTE	2021-11-10	ERR4811432	ERX4680978	PRJEB41196					Sensitive	S				S	S	S	S	S				S		S	S	S	S	S	S	CRyPTIC_reuse_table	99.69	2037310	61	tuberculosis	1.937
SAMN19657283	WGS	PAIRED	ILLUMINA	SRS9179159	SRP323639	Europe	MDA		2018	human	Homo sapiens	3	lineage4.7	lineage4.7		Mycobacterium tuberculosis	SIMON FRASER UNIVERSITY	2021-06-10	SRR14782098	SRX11115171	PRJNA736718					Sensitive																						99.75	1632196	56	tuberculosis	2.148
SAMEA8987123	WGS	PAIRED	ILLUMINA	ERS6669825	ERP130602	Europe	FRA		2011	domestic cattle	Bos taurus	3	La1.2	La1.2	La1	Mycobacterium bovis	ANSES	2022-09-22	ERR6337378	ERX5969055	PRJEB46417					Other																						99.43	1141492	64	tuberculosis	3.337
SAMN27028221	WGS	PAIRED	ILLUMINA	SRS12408913	SRP366398	Asia	CHN	Jiangsu	2019	human	Homo sapiens	3	lineage2.2.1	lineage2.2.1		Mycobacterium tuberculosis	INSTITUTE OF DERMATOLOGY, CHINESE ACADEMY OF MEDICAL SCIENCES AND PEKING UNION MEDICAL COLLEGE	2022-03-28	SRR18511601	SRX14642827	PRJNA820632		skin			Sensitive																						98.8	1707981	58	tuberculosis	0.933
SAMEA5189938	WGS	PAIRED	ILLUMINA	ERS2997432	ERP021867	Europe	GBR						La1.8.1	La1.8.1	La1	Mycobacterium bovis	WELLCOME SANGER INSTITUTE	2020-06-04	ERR4188420	ERX4150189	PRJEB19799					Other																						99.41	1052204	36	tuberculosis	2.474
SAMN40547142	WGS	PAIRED	ILLUMINA	SRS20791594	SRP496484	North America	MEX		2022	human	Homo sapiens	3	lineage4.1.1.3	lineage4.1.1.3		Mycobacterium tuberculosis	NIH / NIAID	2024-03-20	SRR28389869	SRX23994864	PRJNA1074786		sputum			MDR-TB																						99.51	1722487	58	tuberculosis	0.552
SAMN39287017	WGS	PAIRED	ILLUMINA	SRS20075849	SRP399923	Oceania	AUS	Victoria	2021	human	Homo sapiens	3	lineage2.2.1	lineage2.2.1		Mycobacterium tuberculosis	MDUPHL	2024-01-07	SRR27450380	SRX23122297	PRJNA857537					HR-TB																						99.43	1427384	49	tuberculosis	3.379
SAMEA8718340	WGS	PAIRED	ILLUMINA	ERS6402786	ERP128647	Africa	ZAF						lineage4.1.1.3	lineage4.1.1.3		Mycobacterium tuberculosis	CTB/NICD	2022-03-15	ERR8975089	ERX5543445	PRJEB44577					Other	S				S	S	S	S	S				S		S	S	S	S	S	S	CRyPTIC_reuse_table	99.55	1770434	61	tuberculosis	1.645
SAMN08626416	WGS	PAIRED	ILLUMINA	SRS3034747	SRP134826	Asia	CHN	Guizhou	2007	human	Homo sapiens	3	lineage4.2	lineage4.2	L4.2	Mycobacterium tuberculosis	BEIJING INSTITUTE OF GENOMICS,CHINESE ACADEMY OF SCIENCES	2018-03-12	SRR6824620	SRX3781201	PRJNA436454		sputum			Sensitive																						99.42	1427657	49	tuberculosis	1.116
SAMN37848259	WGS	PAIRED	ILLUMINA	SRS19170056	SRP466602	Asia	VNM	Ho Chi Minh City		human	Homo sapiens	3	lineage2.2.1	lineage2.2.1		Mycobacterium tuberculosis	UNIVERSITY OF MELBOURNE/ THE PETER DOHERTY INSTITUTE FOR INFECTION AND IMMUNITY	2023-10-16	SRR26399422	SRX22104975	PRJNA1028637		sputum			Sensitive																						99.43	1899251	44	tuberculosis	5.02
SAMEA2235004	WGS	PAIRED	ILLUMINA	ERS364286	ERP004216	Africa	BEN						lineage5.1.4	lineage5.1.4	L5.1.4	Mycobacterium africanum	SC	2014-05-12	ERR439939	ERX406602	PRJEB4884					Sensitive																						99.4	2503549	57	tuberculosis	0.904
SAMEA7156535	WGS	PAIRED	['ILLUMINA','ILLUMINA','ILLUMINA']	ERS4916998		Asia	GEO						lineage2.2.1	lineage2.2.1		Mycobacterium tuberculosis			['ERR5864013','ERR5864011','ERR5864012']	['ERX5509808','ERX5509806','ERX5509807']	PRJEB39561					MDR-TB																						99.4	3552685	104	tuberculosis	1.575
SAMN41154960	WGS	PAIRED	ILLUMINA	SRS21182902	SRP399923	Oceania	AUS	Victoria	2023	human	Homo sapiens	3	lineage4.6.1	lineage4.6.1		Mycobacterium tuberculosis	MDUPHL	2024-05-01	SRR28868719	SRX24428332	PRJNA857537					Sensitive																						99.72	1643825	57	tuberculosis	2.592
SAMN31673731	WGS	PAIRED	ILLUMINA	SRS15722604	SRP407089	Oceania	AUS	NSW	2020	human	Homo sapiens	3	lineage1.2.2.2	lineage1.2.2.2		Mycobacterium tuberculosis	INSTITUTE OF CLINICAL PATHOLOGY AND MEDICAL RESEARCH	2022-11-09	SRR22249432	SRX18226256	PRJNA899911					Sensitive																						99.14	1813710	52	tuberculosis	1.292
SAMEA5164030	WGS	PAIRED	ILLUMINA	ERS2971753	ERP112727								lineage4.3.3	lineage4.3.3		Mycobacterium tuberculosis	WELLCOME SANGER INSTITUTE	2020-04-19	ERR4024633	ERX4026021	PRJEB30294					Other																						99.62	1914101	66	tuberculosis	0.524
SAMN07603286	WGS	PAIRED	ILLUMINA	SRS2543617	SRP116757	Oceania	AUS	Torres Strait Protected Zone	2010	human	Homo sapiens	3	lineage2.2.1.1	lineage2.2.1.1	L2.2.1.1	Mycobacterium tuberculosis	THE UNIVERSITY OF QUEENSLAND	2017-09-27	SRR6079975	SRX3218905	PRJNA401368		sputum			HR-TB																						99.44	1597720	52	tuberculosis	1.416
SAMEA7280651	WGS	PAIRED	ILLUMINA	ERS5041252	ERP123102	Asia	BGD		2013	human	Homo sapiens	3	lineage2.2.1	lineage2.2.1		Mycobacterium tuberculosis	INSTITUTE OF TROPICAL MEDICINE	2020-08-29	ERR4553909	ERX4490279	PRJEB39569		sputum			MDR-TB																						99.54	1886002	87	tuberculosis	3.161
SAMN36849804	WGS	PAIRED	ILLUMINA	SRS18516719	SRP453313	Asia	CHN	Shandong	2016	human	Homo sapiens	3	lineage2.2.1	lineage2.2.1	L4	Mycobacterium tuberculosis	SHANDONG PROVINCIAL HOSPITAL	2023-08-05	SRR25534486	SRX21263641	PRJNA1002108		As reported: phlegm		H37Rv	Sensitive																						99.53	1816826	64	tuberculosis	3.246
SAMEA104144175	WGS	PAIRED	ILLUMINA	ERS1803193	ERP023843	Asia	CHN		2012	human	Homo sapiens	3	lineage2.2.1	lineage2.2.1		Mycobacterium tuberculosis	FUDAN UNIVERSITY	2019-05-13	ERR2020085	ERX2079332	PRJEB21577		sputum			Sensitive																						99.05	1809440	51	tuberculosis	1.046
SAMEA7551336	WGS	PAIRED	ILLUMINA	ERS5307985	ERP124941	Europe	GBR						lineage3	lineage3		Mycobacterium tuberculosis	PUBLIC HEALTH ENGLAND	2021-11-10	ERR4817973	ERX4687815	PRJEB41201					Sensitive					S		S						S								Walker_2022	99.61	1783466	40	tuberculosis	2.237
SAMN41389399	WGS	PAIRED	ILLUMINA	SRS21288172	SRP507535	Asia	BGD		2006	human	Homo sapiens	3	lineage1.2.2.2	lineage1.2.2.2		Mycobacterium tuberculosis	FIND, THE FOUNDATION FOR INNOVATIVE NEW DIAGNOSTICS	2024-05-14	SRR29016883	SRX24543649	PRJNA1109295					MDR-TB																						99.42	1557269	53	tuberculosis	0.42
SAMEA3491432	WGS	PAIRED	ILLUMINA	ERS798581	ERP010369								lineage2.2.1	lineage2.2.1		Mycobacterium tuberculosis	STELLENBOSCH UNIVERSITY	2015-07-28	ERR970413	ERX1047377	PRJEB9290					MDR-TB																						99.49	1600074	37	tuberculosis	2.168
SAMEA3392384	WGS	PAIRED	ILLUMINA	ERS2401039	ERP107970	Europe	BEL						lineage3.1.1	lineage3.1.1	L3.1.1	Mycobacterium tuberculosis	GENOSCREEN	2021-10-23	ERR2516361	ERX2535577	PRJEB25999					MDR-TB	S				S		R		S			R	R					S			Walker_2022	99.52	1726950	38	tuberculosis	2.804
SAMEA7560741	WGS	PAIRED	ILLUMINA	ERS5317377	ERP124982	Asia	VNM	Ho Chi Minh City					lineage2.2.1	lineage2.2.1		Mycobacterium tuberculosis	OUCRU-HCMC	2021-11-12	ERR4828304	ERX4698288	PRJEB41241					Sensitive	S					S	S	S	S				S		S	S	S	S	S	S	['Walker_2022','CRyPTIC_reuse_table']	99.39	1711996	53	tuberculosis	0.964
SAMN02671141	WGS	PAIRED	ILLUMINA	SRS569532	SRP039605	North America	CAN	Quebec	2006	human	Homo sapiens	3	lineage4.1.2	lineage4.1.2	L4.1.2	Mycobacterium tuberculosis	RI-MUHC	2014-03-13	SRR1188284	SRX485399	PRJNA240330					Sensitive																						99.19	1538665	80	tuberculosis	0.91
SAMEA5189259	WGS	PAIRED	ILLUMINA	ERS2996754	ERP021867	Europe	GBR						La1.8.1	La1.8.1	La1	Mycobacterium bovis	WELLCOME SANGER INSTITUTE	2020-06-04	ERR4187863	ERX4149632	PRJEB19799					Other																						99.33	1186132	31	tuberculosis	2.509
SAMN04633344	WGS	PAIRED	ILLUMINA	SRS1540485	SRP075210	Europe	MDA		2015	human	Homo sapiens	3	lineage4.8	lineage4.8		Mycobacterium tuberculosis	BI	2016-07-05	SRR3743478	SRX1897620	PRJNA318002		sputum			Sensitive																						98.65	1600394	34	tuberculosis	2.101
SAMEA3558416	WGS	PAIRED	ILLUMINA	ERS865565	ERP011639	Europe	PRT						lineage4.3.4.2	lineage4.3.4.2	L4.3.4.2	Mycobacterium tuberculosis	LSHTM	2015-12-10	ERR1034883	ERX1113681	PRJEB10385					MDR-TB	S	S		S	S	R	R	S		S	S	R	R	R							Coll_2018	99.76	1375814	32	tuberculosis	3.48
SAMN14481407	WGS	PAIRED	ILLUMINA	SRS6394918	SRP254440	Africa	GHA		2015	human	Homo sapiens	3	lineage4.6.2.2	lineage4.6.2.2		Mycobacterium tuberculosis	NOGUCHI MEMORIAL INSTITUTE FOR MEDICAL RESEARCH - UNIVERSITY OF GHANA	2020-03-29	SRR11444062	SRX8022052	PRJNA616081					Sensitive																						99.07	1529497	31	tuberculosis	1.251
SAMEA7546521	WGS	PAIRED	ILLUMINA	ERS5303176	ERP124939	South America	PER		2017				lineage4.3.2	lineage4.3.2		Mycobacterium tuberculosis	UNIVERSIDAD PERUANA CAYETANO HEREDIA	2021-11-10	ERR4813016	ERX4683006	PRJEB41199					RR-TB	S	S			S	S	S	S	S				R	S	S	S	S	S	S	R	['CRyPTIC_reuse_table','Walker_2022']	99.65	1827788	66	tuberculosis	4.716
SAMEA8987103	WGS	PAIRED	ILLUMINA	ERS6669805	ERP130602	Europe	FRA		2010	domestic cattle	Bos taurus	3	La1.2	La1.2	La1	Mycobacterium bovis	ANSES	2022-09-22	ERR6337345	ERX5969022	PRJEB46417					Other																						99.4	1142780	66	tuberculosis	3.528
SAMN41390210	WGS	PAIRED	ILLUMINA	SRS21288149	SRP507535	Asia	VNM		2016	human	Homo sapiens	3	lineage1.1.1.1	lineage1.1.1.1		Mycobacterium tuberculosis	FIND, THE FOUNDATION FOR INNOVATIVE NEW DIAGNOSTICS	2024-05-14	SRR29016907	SRX24543625	PRJNA1109295					Sensitive																						99.31	1114248	37	tuberculosis	1.302
SAMN03647322	WGS	PAIRED	ILLUMINA	SRS991708	SRP061066	Europe	GBR						lineage4.9	lineage4.9	L4.9	Mycobacterium tuberculosis	UNIVERSITY OF OXFORD	2015-07-22	SRR2100149	SRX1094843	PRJNA282721					HR-TB					S		R						S								CRyPTIC_WHO2021_PMC7612554	99.7	1911906	43	tuberculosis	0.321
SAMEA1556744	WGS	PAIRED	ILLUMINA	ERS142118	ERP001072	Africa	MWI	Karonga	2005	human	Homo sapiens	3	lineage1.1.3.2	lineage1.1.3.2	L1.1.3.2	Mycobacterium tuberculosis	SC	2012-10-23	ERR181983	ERX158093	PRJEB2794		sputum			Sensitive							S						S								Coll_2018	99.28	1787350	41	tuberculosis	1.589
SAMEA3231770	WGS	PAIRED	ILLUMINA	ERS652992	ERP008602	South America	ARG	Buenos Aires	2013	human	Homo sapiens	3	lineage4.1.2.1.1	lineage4.1.2.1.1	L4.1.2.1.1	Mycobacterium tuberculosis	NORWEGIAN INSTITUTE OF PUBLIC HEALTH	2015-02-19	ERR760922	ERX705683	PRJEB7669		sputum			MDR-TB																						99.42	1585107	37	tuberculosis	1.632
SAMEA2400072	WGS	PAIRED	ILLUMINA	ERS421972	ERP005265								La1.8.1	La1.8.1	La1	Mycobacterium bovis	SC	2014-07-18	ERR564282	ERX523307	PRJEB5830					Other																						99.44	1640280	38	tuberculosis	3.01
SAMEA2783086	WGS	PAIRED	ILLUMINA	ERS552831	ERP006738	Asia	THA						lineage2.2.1	lineage2.2.1	L2.2.1	Mycobacterium tuberculosis	SC	2016-01-19	ERR751663	ERX695345	PRJEB7056					Sensitive																						99.56	1459918	33	tuberculosis	1.749
SAMEA2682908	WGS	PAIRED	ILLUMINA	ERS518969	ERP004677	South America	PER		2010	human	Homo sapiens	3	lineage4	lineage4	L4	Mycobacterium tuberculosis	THE WELLCOME TRUST SANGER INSTITUTE	2016-01-09	ERR775319	ERX718198	PRJEB5280					HR-TB																						99.75	1658636	38	tuberculosis	0.795
SAMEA7555295	WGS	PAIRED	ILLUMINA	ERS5311938	ERP124941	Europe	GBR						lineage4.4.1.1	lineage4.4.1.1		Mycobacterium tuberculosis	PUBLIC HEALTH ENGLAND	2021-11-11	ERR4821926	ERX4691768	PRJEB41201					Sensitive																						99.69	2673775	61	tuberculosis	1.192
SAMN08215048	WGS	PAIRED	ILLUMINA	SRS2774465	SRP119652	North America	CAN	British Columbia	2008	human	Homo sapiens	3	lineage4.2.1.1		L4	Mycobacterium tuberculosis	BC CENTRE FOR DISEASE CONTROL PUBLIC HEALTH LABORATORY	2017-12-20	SRR6397573	SRX3490585	PRJNA413593					Sensitive					S		S						S	S							CRyPTIC_WHO2021_PMC7612554	99.47	1828781	52	tuberculosis	0.622
SAMEA5974846	WGS	PAIRED	ILLUMINA	ERS3777684	ERP117507	Asia	CHN		2018	human	Homo sapiens	3	lineage2.2.1	lineage2.2.1	L2	Mycobacterium tuberculosis	FUDAN UNIVERSITY	2020-06-13	ERR3559099	ERX3558850	PRJEB34582		sputum			Sensitive																						99.32	1770591	40	tuberculosis	4.602
SAMN16521893	WGS	PAIRED	ILLUMINA	SRS7571073	SRP288262	Africa	TZA		2014	human	Homo sapiens	3	lineage3.1.1	lineage3.1.1		Mycobacterium tuberculosis	SWISSTPH	2020-10-23	SRR12882145	SRX9348088	PRJNA670836		sputum			Sensitive																						99.21	1297958	39	tuberculosis	1.72
SAMEA5569967	WGS	PAIRED	ILLUMINA	ERS3371988	ERP114885	South America	PER		2009				lineage4.1.2.1	lineage4.1.2.1	L4	Mycobacterium tuberculosis	UNIVERSIDAD PERUANA CAYETANO HEREDIA, PERU	2021-11-03	ERR3287773	ERX3314282	PRJEB32234					MDR-TB	S	S			S	R	R	S	S				R	R	S	S	S	S	S	S	['CRyPTIC_reuse_table','Walker_2022']	99.58	1738547	59	tuberculosis	0.981
SAMN07659642	WGS	PAIRED	ILLUMINA	SRS2521289	SRP117784	Europe	GBR	Oxford	2016	human	Homo sapiens	3	lineage3.1.2	lineage3.1.2	L3.1.2	Mycobacterium tuberculosis	MODMEDMICOXFORD	2017-10-27	SRR6045907	SRX3192979	PRJNA401515					Sensitive					S		S					S	S								CRyPTIC_WHO2021_PMC7612554	99.31	1302395	38	tuberculosis	3.495
SAMEA2534287	WGS	PAIRED	ILLUMINA	ERS457689	ERP008667	Africa	SLE						lineage6.2.2	lineage6.2.2	L6.2.2	Mycobacterium africanum	FZB	2015-06-23	ERR551915	ERX510984	PRJEB7727					Sensitive					S		S					S	S	S							CRyPTIC_WHO2021_PMC7612554	99.43	1288382	69	tuberculosis	3.625
SAMN20525081	WGS	PAIRED	ILLUMINA	SRS9703591	SRP330727	Asia	CHN	Zheijiang	2013	human	Homo sapiens	3	lineage4.4.2	lineage4.4.2		Mycobacterium tuberculosis	SCHOOL OF PUBLIC HEALTH, FUDAN UNIVERSITY	2021-08-08	SRR15368731	SRX11671483	PRJNA751240		sputum			Sensitive																						99.42	1580913	54	tuberculosis	0.994
SAMEA7527824	WGS	PAIRED	ILLUMINA	ERS5284295	ERP124850	Asia	IND	Mumbai					lineage2.2.1	lineage2.2.1		Mycobacterium tuberculosis	FOUNDATION FOR MEDICAL RESEARCH INDIA	2021-11-10	ERR4799238	ERX4668655	PRJEB41116					Pre-XDR-TB	S	S				R	R	S	R				R			S		R	S		Walker_2022	99.5	1560147	52	tuberculosis	0.95
SAMEA7546357	WGS	PAIRED	ILLUMINA	ERS5303012	ERP124939	South America	PER		2015				lineage4.3.3	lineage4.3.3		Mycobacterium tuberculosis	UNIVERSIDAD PERUANA CAYETANO HEREDIA	2021-11-10	ERR4812852	ERX4682842	PRJEB41199					MDR-TB	S	S			R	S	R	S	S				R	S	S		S	S	S	S	['Walker_2022','CRyPTIC_reuse_table']	99.6	1852818	68	tuberculosis	12.98
SAMD00117934	WGS	PAIRED	ILLUMINA	DRS090342	DRP004886	Asia	JPN	Osaka	2015	human	Homo sapiens	3	lineage2.2.1	lineage2.2.1	L2	Mycobacterium tuberculosis	NIID	2019-06-13	DRR130226	DRX122964	PRJDB7006		sputum			Sensitive																						99.6	1570002	98	tuberculosis	1.24
SAMN33062087	WGS	PAIRED	ILLUMINA	SRS16683799	SRP420952	Europe	POL		2019	human	Homo sapiens	3	lineage4.1.2.1	lineage4.1.2.1		Mycobacterium tuberculosis	DEPARTMENT OF ENVIRONMENTAL MICROBIOLOGY AND BIOTECHNOLOGY	2023-02-04	SRR23340011	SRX19282125	PRJNA931475					Sensitive																						99.52	1866980	64	tuberculosis	0.718
SAMN03647458	WGS	PAIRED	ILLUMINA	SRS991581	SRP061066	Europe	GBR						lineage2.2.1	lineage2.2.1	L2.2.1	Mycobacterium tuberculosis	UNIVERSITY OF OXFORD	2015-07-16	SRR2100285	SRX1094979	PRJNA282721					Other					S		S					S	S								CRyPTIC_WHO2021_PMC7612554	99.47	1908295	43	tuberculosis	1.238
SAMN09756259	WGS	PAIRED	ILLUMINA	SRS3628432	SRP156366	Europe	MDA		2014	human	Homo sapiens	3	lineage4.2.1	lineage4.2.1	L4	Mycobacterium tuberculosis	YALE SCHOOL OF PUBLIC HEALTH	2018-08-04	SRR7646058	SRX4508757	PRJNA482716					MDR-TB																						99.27	1307739	29	tuberculosis	2.663
SAMN30157852	WGS	PAIRED	ILLUMINA	SRS14573082	SRP390552	Asia	CHN	Guangdong	2017	human	Homo sapiens	3	lineage4.5	lineage4.5		Mycobacterium tuberculosis	CENTRE FOR TUBERCULOSIS CONTROL OF GUANGDONG PROVINCE	2022-08-08	SRR20969402	SRX16987318	PRJNA866200		sputum			Sensitive																						99.48	1873426	64	tuberculosis	1.416
SAMEA3231599	WGS	PAIRED	ILLUMINA	ERS652821	ERP008602	South America	ARG	Buenos Aires	2013	human	Homo sapiens	3	lineage4.1.2.1.1	lineage4.1.2.1.1	L4.1.2.1.1	Mycobacterium tuberculosis	NORWEGIAN INSTITUTE OF PUBLIC HEALTH	2015-02-19	ERR760845	ERX705606	PRJEB7669		sputum			MDR-TB																						97.28	1581215	36	tuberculosis	1.684
SAMEA7559890	WGS	PAIRED	ILLUMINA	ERS5316527	ERP124980								lineage2.2.1	lineage2.2.1		Mycobacterium tuberculosis	IML GAUTING	2021-11-12	ERR4827454	ERX4697438	PRJEB41239					MDR-TB																						99.49	947371	23	tuberculosis	4.803
SAMN08379788	WGS	PAIRED	ILLUMINA	SRS2844914	SRP128089					human	Homo sapiens	3	lineage4.1.2.1	lineage4.1.2.1		Mycobacterium tuberculosis	SAN RAFFAELE	2018-01-19	SRR6484834	SRX3574969	PRJNA428596					Sensitive																						99.57	734506	17	tuberculosis	15.918
SAMN08708978	WGS	PAIRED	ILLUMINA	SRS3041537	SRP128089					human	Homo sapiens	3	lineage4.8	lineage4.8		Mycobacterium tuberculosis	SAN RAFFAELE	2018-03-14	SRR6832705	SRX3788872	PRJNA428596					Sensitive																						99.59	2630008	56	tuberculosis	1.691
SAMEA5975020	WGS	PAIRED	ILLUMINA	ERS3777857	ERP117507	Asia	CHN		2018	human	Homo sapiens	3	lineage2.2.1	lineage2.2.1	L2	Mycobacterium tuberculosis	FUDAN UNIVERSITY	2020-06-13	ERR3559272	ERX3559023	PRJEB34582		sputum			Sensitive																						99.5	1813111	58	tuberculosis	2.882
SAMN09284514	WGS	PAIRED	ILLUMINA	SRS3359822	SRP053287					domestic cattle	Bos taurus	2	La1.7.1	La1.7.1	La1	Mycobacterium bovis	USDA-NVSL-DBL	2018-05-31	SRR7240529	SRX4146203	PRJNA251692		As reported: Fed			Other																						99.46	1449696	79	tuberculosis	4.907
SAMEA8987078	WGS	PAIRED	ILLUMINA	ERS6669780	ERP130602	Europe	FRA		2009	European badger	Meles meles	3	La1.2	La1.2	La1	Mycobacterium bovis	ANSES	2022-09-21	ERR6336662	ERX5968339	PRJEB46417					Other																						99.47	1303395	75	tuberculosis	3.365
SAMN03648269	WGS	PAIRED	ILLUMINA	SRS991375	SRP061066	Europe	GBR						lineage3	lineage3	L3	Mycobacterium tuberculosis	UNIVERSITY OF OXFORD	2015-07-23	SRR2101022	SRX1095716	PRJNA282721					Sensitive					S		S					S	S								CRyPTIC_WHO2021_PMC7612554	99.24	1766749	39	tuberculosis	0.901
SAMN06055398	WGS	PAIRED	ILLUMINA	SRS1834187	SRP094134	Asia	VNM	Ho Chi Minh City		human	Homo sapiens	3	lineage2.2.1.1	lineage2.2.1.1	L2.2.1.1	Mycobacterium tuberculosis	UNIVERSITY OF MELBOURNE	2016-12-02	SRR5073644	SRX2392734	PRJNA355614		sputum			HR-TB																						99.52	1438288	49	tuberculosis	3.366
SAMEA8742061	WGS	PAIRED	ILLUMINA	ERS6421643	ERP135632	Africa	ZAF						lineage4.2.2.2	lineage4.2.2.2		Mycobacterium tuberculosis	UNIVERSITY OF CAPE TOWN	2022-03-15	ERR8699742	ERX8356725	PRJEB51043					Sensitive	S				S	S	S	S	S				S		S	S	S	R	S	S	CRyPTIC_reuse_table	99.48	1818001	63	tuberculosis	2.306
SAMN07766239	WGS	PAIRED	ILLUMINA	SRS2577250	SRP119652	North America	CAN	British Columbia	2011	human	Homo sapiens	3	lineage4.1.2.1	lineage4.1.2.1	L4	Mycobacterium tuberculosis	BC CENTRE FOR DISEASE CONTROL PUBLIC HEALTH LABORATORY	2017-10-10	SRR6152809	SRX3265027	PRJNA413593					Sensitive					S		S						S	S							CRyPTIC_WHO2021_PMC7612554	99.56	1730394	49	tuberculosis	0.988
SAMEA7157530	WGS	PAIRED	['ILLUMINA','ILLUMINA','ILLUMINA']	ERS4917992		Asia	GEO						lineage2.2.1	lineage2.2.1		Mycobacterium tuberculosis			['ERR5865900','ERR5865901','ERR5865902']	['ERX5511697','ERX5511696','ERX5511695']	PRJEB39561					Pre-XDR-TB																						98.48	3671427	111	tuberculosis	1.616
SAMEA8996353	WGS	PAIRED	['ILLUMINA','ILLUMINA']	ERS6679043						human	Homo sapiens	3	La3	La3	La3	Mycobacterium orygis			['ERR6375133','ERR6375134']	['ERX6005005','ERX6005006']	PRJEB46653					Sensitive																						99.57	3670224	104	tuberculosis	3.32
SAMEA7544426	WGS	PAIRED	ILLUMINA	ERS5301084	ERP124934								lineage2.2.1	lineage2.2.1		Mycobacterium tuberculosis	CCDC	2021-11-10	ERR4811366	ERX4679812	PRJEB41194					MDR-TB																						99.24	1495827	51	tuberculosis	1.358
SAMEA113538260	WGS	PAIRED	ILLUMINA	ERS15534681	ERP147571	Africa	BWA						lineage4.4.1.1	lineage4.4.1.1		Mycobacterium tuberculosis	FZB	2023-09-17	ERR11466196	ERX10872353	PRJEB62480					Sensitive																						98.99	1443130	35	tuberculosis	1.734
SAMEA7157310	WGS	PAIRED	['ILLUMINA','ILLUMINA']	ERS4917772		Asia	GEO						lineage4.1	lineage4.1		Mycobacterium tuberculosis			['ERR5865501','ERR5865500']	['ERX5511296','ERX5511295']	PRJEB39561					MDR-TB																						99.4	2911320	60	tuberculosis	0.332
SAMEA5164323	WGS	PAIRED	ILLUMINA	ERS2972045	ERP112727								lineage4.3.3	lineage4.3.3		Mycobacterium tuberculosis	WELLCOME SANGER INSTITUTE	2020-04-19	ERR4024942	ERX4026330	PRJEB30294					Sensitive																						99.76	1853442	62	tuberculosis	0.762
SAMN36849653	WGS	PAIRED	ILLUMINA	SRS18516549	SRP453313	Asia	CHN	Shandong	2016	human	Homo sapiens	3	lineage2.2.1	lineage2.2.1	L4	Mycobacterium tuberculosis	SHANDONG PROVINCIAL HOSPITAL	2023-08-05	SRR25534196	SRX21263472	PRJNA1002108		As reported: phlegm		H37Rv	Sensitive																						99.4	1750243	61	tuberculosis	3.417
SAMEA8741655	WGS	PAIRED	ILLUMINA	ERS6421238	ERP135611	Europe	BEL						lineage2.2.1	lineage2.2.1		Mycobacterium tuberculosis	PHS SWEDEN	2022-03-15	ERR8665877	ERX8324308	PRJEB51021					Pre-XDR-TB																						97.84	1632351	36	tuberculosis	1.861
SAMN33756542	WGS	PAIRED	ILLUMINA	SRS17044698	SRP427259	Asia	GEO	Tbilisi	2021	human	Homo sapiens	3	lineage4.3.3	lineage4.3.3		Mycobacterium tuberculosis	NIH / NIAID	2023-03-17	SRR23861755	SRX19674444	PRJNA944654		sputum			MDR-TB																						99.67	1733327	54	tuberculosis	1.082
SAMN36619358	WGS	PAIRED	ILLUMINA	SRS18349959	SRP450367	Asia	IND	Manipal	2019	human	Homo sapiens	3	lineage3.1.2.1	lineage3.1.2.1		Mycobacterium tuberculosis	NIH / NIAID	2023-07-19	SRR25340751	SRX21080409	PRJNA996640		sputum			Sensitive																						99.45	1748151	52	tuberculosis	0.515
SAMN08708814	WGS	PAIRED	ILLUMINA	SRS3041180	SRP128089					human	Homo sapiens	3	lineage4.1.2.1	lineage4.1.2.1		Mycobacterium tuberculosis	SAN RAFFAELE	2018-03-14	SRR6832529	SRX3788513	PRJNA428596					Sensitive																						99.56	2566841	55	tuberculosis	1.966
SAMN21856431	WGS	PAIRED	ILLUMINA	SRS10345672	SRP338907	Europe	UKR	Kharkiv	2019	human	Homo sapiens	3	lineage2.2.1	lineage2.2.1		Mycobacterium tuberculosis	NIH / NIAID	2021-10-16	SRR16088553	SRX12374762	PRJNA766649		sputum			MDR-TB																						99.17	1695079	57	tuberculosis	1.205
SAMEA115163174	WGS	PAIRED	ILLUMINA	ERS17970971	ERP111748	Europe	PRT		2023				lineage4.3.4.1	lineage4.3.4.1		Mycobacterium tuberculosis	NATIONAL INSTITUTE OF HEALTH DR. RICARDO JORGE	2024-02-03	ERR12544118	ERX11918543	PRJEB29446					HR-TB																						99.17	1501646	52	tuberculosis	3.457
SAMEA5366620	WGS	PAIRED	ILLUMINA	ERS3173226	ERP109304	Africa	GHA						lineage6.3.1	lineage6.3.1	L6.3.1	Mycobacterium africanum	FZB	2019-02-26	ERR3170447	ERX3198393	PRJEB27244					Sensitive																						99.44	1276568	42	tuberculosis	3.603
SAMN08912980	WGS	PAIRED	ILLUMINA	SRS3156952	SRP128089					human	Homo sapiens	3	lineage4.3.2.1	lineage4.3.2.1		Mycobacterium tuberculosis	SAN RAFFAELE	2018-04-11	SRR6982096	SRX3922335	PRJNA428596					Sensitive																						99.6	1047299	48	tuberculosis	4.796
SAMEA7561171	WGS	PAIRED	ILLUMINA	ERS5317806	ERP124982	Asia	VNM	Ho Chi Minh City					lineage2.2.2	lineage2.2.2		Mycobacterium tuberculosis	OUCRU-HCMC	2021-11-11	ERR4828733	ERX4698717	PRJEB41241					Sensitive	S				S	S	S	S	S				S		S	S	S	S	S	S	['CRyPTIC_reuse_table','Walker_2022']	99.56	1608361	54	tuberculosis	1.092
SAMEA1119092	WGS	PAIRED	ILLUMINA	ERS2398501	ERP107961	Europe	GBR	England					lineage3	lineage3	L3	Mycobacterium tuberculosis	PHE	2022-07-23	ERR2513911	ERX2533121	PRJEB25991					Sensitive					S		S					S	S								Walker_2022	99.4	1726686	57	tuberculosis	2.136
SAMN27519624	WGS	PAIRED	ILLUMINA	SRS12571918	SRP369525	Asia	GEO	Tbilisi	2020	human	Homo sapiens	3	lineage4.3.3	lineage4.3.3		Mycobacterium tuberculosis	NIH / NIAID	2022-04-11	SRR18715151	SRX14815381	PRJNA825524		sputum			Sensitive																						99.7	1646337	54	tuberculosis	1.387
SAMEA6359974	WGS	PAIRED	ILLUMINA	ERS4126223	ERP021867	Europe	GBR						La1.8.1	La1.8.1	La1	Mycobacterium bovis	WELLCOME SANGER INSTITUTE	2021-04-07	ERR5311104	ERX5100507	PRJEB19799					Other																						99.36	764545	25	tuberculosis	3.573
SAMEA112806773	WGS	PAIRED	ILLUMINA	ERS14814319	ERP010814								lineage4.1.2.1	lineage4.1.2.1		Mycobacterium tuberculosis	FZB	2023-07-21	ERR11083145	ERX10530514	PRJEB9680					Sensitive																						99.62	1735605	59	tuberculosis	1.501
SAMEA8719124	WGS	PAIRED	ILLUMINA	ERS6403569	ERP128647	Africa	ZAF						lineage2.2.2	lineage2.2.2		Mycobacterium tuberculosis	CTB/NICD	2022-03-15	ERR8976001	ERX5544228	PRJEB44577					MDR-TB	S				R	S	R	S	S				R		S	R	S	S	S	R	CRyPTIC_reuse_table	99.55	1846293	64	tuberculosis	1.172
SAMEA7526999	WGS	PAIRED	ILLUMINA	ERS5283471	ERP124850	Asia	IND	Mumbai					lineage2.2.1.1	lineage2.2.1.1		Mycobacterium tuberculosis	FOUNDATION FOR MEDICAL RESEARCH INDIA	2021-11-10	ERR4798441	ERX4667863	PRJEB41116					Pre-XDR-TB	S	S				S		S	R							S		R	S		Walker_2022	99.56	1696186	56	tuberculosis	2.749
SAMN32819240	WGS	PAIRED	ILLUMINA	SRS16523884	SRP418517	Europe	GBR		2009	bovine	Bos taurus	2	La1.8.1	La1.8.1	La1	Mycobacterium bovis	AGRIFOOD AND BIOSCIENCES INSTITUTE	2023-01-20	SRR23174074	SRX19124609	PRJNA925930					Other																						99.36	1862999	44	tuberculosis	3.471
SAMEA112954312	WGS	PAIRED	ILLUMINA	ERS14949883	ERP146501	Africa	CMR		2012	domestic cattle	Bos taurus	3	La1.6	La1.6	La1	Mycobacterium bovis	EERA AT ROSLIN INSTITUTE	2023-09-15	ERR11267964	ERX10675436	PRJEB61415					Other																						99.47	341684	19	tuberculosis	12.355
SAMEA7526915	WGS	PAIRED	ILLUMINA	ERS5283387	ERP124850	Asia	IND	Mumbai					lineage1.2.2.2	lineage1.2.2.2		Mycobacterium tuberculosis	FOUNDATION FOR MEDICAL RESEARCH INDIA	2021-11-10	ERR4798357	ERX4667779	PRJEB41116					Sensitive	S	S				S		S	S							S		S	S		Walker_2022	99.16	1703881	54	tuberculosis	1.551
SAMN19657749	WGS	PAIRED	ILLUMINA	SRS9179674	SRP323639	Europe	MDA		2018	human	Homo sapiens	3	lineage4.3.4.1	lineage4.3.4.1		Mycobacterium tuberculosis	SIMON FRASER UNIVERSITY	2021-06-10	SRR14782177	SRX11115688	PRJNA736718					Sensitive																						99.49	2073817	70	tuberculosis	2.849
SAMN32042289	WGS	PAIRED	ILLUMINA	SRS15963427	SRP411368	South America	ECU	Guayaquil	2021	human	Homo sapiens	3	lineage4.4.1.1	lineage4.4.1.1		Mycobacterium tuberculosis	UNIVERSIDAD ESPIRITU SANTO	2022-12-05	SRR22528541	SRX18492702	PRJNA827129		sputum			MDR-TB																						99.7	1480841	51	tuberculosis	2.068
SAMN03647785	WGS	PAIRED	ILLUMINA	SRS990205	SRP061066	Europe	GBR						lineage4.1.1.3.1	lineage4.1.1.3.1	L4.1.1.3.1	Mycobacterium tuberculosis	UNIVERSITY OF OXFORD	2015-07-23	SRR2100612	SRX1095306	PRJNA282721					Sensitive					S		S					S	S								CRyPTIC_WHO2021_PMC7612554	99.44	1996595	45	tuberculosis	0.61
SAMN05915256	WGS	PAIRED	ILLUMINA	SRS20795586	SRP496567	South America	PER	Lima	2012	human	Homo sapiens	3	lineage4.8	lineage4.8		Mycobacterium tuberculosis	FIND, THE FOUNDATION FOR INNOVATIVE NEW DIAGNOSTICS	2024-03-20	SRR28394025	SRX23999015	PRJNA343736		As reported: patient			MDR-TB																						99.64	1848376	52	tuberculosis	0.518
SAMN16521561	WGS	PAIRED	ILLUMINA	SRS7571625	SRP288262	Africa	TZA		2015	human	Homo sapiens	3	lineage1.2.2.1	lineage1.2.2.1		Mycobacterium tuberculosis	SWISSTPH	2020-10-23	SRR12882668	SRX9348640	PRJNA670836		sputum			Sensitive																						99.32	1832020	61	tuberculosis	0.749
SAMEA3170453	WGS	PAIRED	ILLUMINA	ERS2400005	ERP107968	Africa	ZAF						lineage4.3.3	lineage4.3.3	L4.3.3	Mycobacterium tuberculosis	CTB/NICD	2021-10-23	ERR2515400	ERX2534614	PRJEB25997					MDR-TB	S	S			R		R	S				R	S	S				S			Walker_2022	99.66	495288	27	tuberculosis	5.385
SAMN08215470	WGS	PAIRED	ILLUMINA	SRS2775020	SRP119652	North America	CAN	British Columbia	2014	human	Homo sapiens	3	lineage4.1.2.1	lineage4.1.2.1	L4	Mycobacterium tuberculosis	BC CENTRE FOR DISEASE CONTROL PUBLIC HEALTH LABORATORY	2017-12-21	SRR6398099	SRX3491139	PRJNA413593					Sensitive					S		S						S	S							CRyPTIC_WHO2021_PMC7612554	99.56	1834735	50	tuberculosis	0.939
SAMN21856136	WGS	PAIRED	ILLUMINA	SRS10345444	SRP338907	Asia	GEO	Tbilisi	2019	human	Homo sapiens	3	lineage4.3.3	lineage4.3.3		Mycobacterium tuberculosis	NIH / NIAID	2021-10-16	SRR16088184	SRX12374535	PRJNA766649		sputum			MDR-TB																						99.64	1326503	44	tuberculosis	2.119
SAMEA112805775	WGS	PAIRED	ILLUMINA	ERS14813321	ERP010814								lineage4.8	lineage4.8		Mycobacterium tuberculosis	FZB	2023-07-21	ERR11082057	ERX10529426	PRJEB9680					Sensitive																						99.64	1563060	52	tuberculosis	1.347
SAMEA4846695	WGS	PAIRED	ILLUMINA	ERS2666550	ERP021867	Europe	GBR						La1.8.1	La1.8.1	La1	Mycobacterium bovis	WELLCOME SANGER INSTITUTE	2019-08-07	ERR3468656	ERX3490319	PRJEB19799					Other																						75.41	959282	32	tuberculosis	2.467
SAMN19657464	WGS	PAIRED	ILLUMINA	SRS9179361	SRP323639	Europe	MDA		2018	human	Homo sapiens	3	lineage4.3.4.1	lineage4.3.4.1		Mycobacterium tuberculosis	SIMON FRASER UNIVERSITY	2021-06-11	SRR14781897	SRX11115372	PRJNA736718					Sensitive																						99.54	1753136	60	tuberculosis	2.217
SAMN40031024	WGS	PAIRED	ILLUMINA	SRS20526804	SRP226525	Asia	IND	Madhya Pradesh - Bhairopur	2021	human	Homo sapiens	3	lineage3	lineage3		Mycobacterium tuberculosis	CHRISTIAN MEDICAL COLLAGE, VELLORE	2024-02-22	SRR28045061	SRX23696637	PRJNA575883		pulmonary			Sensitive																						95.71	1472027	41	tuberculosis	0.976
SAMN05830624	WGS	PAIRED	ILLUMINA	SRS20795587	SRP496567	South America	PER	Lima	2012	human	Homo sapiens	3	La1.8.1	La1.8.1		Mycobacterium tuberculosis	FIND, THE FOUNDATION FOR INNOVATIVE NEW DIAGNOSTICS	2024-03-20	SRR28394023	SRX23999017	PRJNA343736		As reported: patient			MDR-TB																						99.4	1842740	53	tuberculosis	2.6
SAMN02599137	WGS	PAIRED	['ILLUMINA','ILLUMINA']	SRS559784		Asia	IND	Tiruvallur	2003	human	Homo sapiens	3	lineage3	lineage3	L3	Mycobacterium tuberculosis			['SRR1172968','SRR1173559']	SRX473481	PRJNA235803		sputum			Sensitive																						85.69	2729145	62	tuberculosis	0.943
SAMN08214994	WGS	PAIRED	ILLUMINA	SRS2774494	SRP119652	North America	CAN	British Columbia	2007	human	Homo sapiens	3	lineage4.4.1.1	lineage4.4.1.1	L4	Mycobacterium tuberculosis	BC CENTRE FOR DISEASE CONTROL PUBLIC HEALTH LABORATORY	2017-12-23	SRR6397546	SRX3490612	PRJNA413593					Sensitive					S		S						S	S							CRyPTIC_WHO2021_PMC7612554	99.59	1819659	50	tuberculosis	0.834
SAMEA4744183	WGS	PAIRED	ILLUMINA	ERS2564294	ERP109440	North America	CAN		1995	human	Homo sapiens	3	lineage4.4.1.1	lineage4.4.1.1	L4	Mycobacterium tuberculosis	NORWEGIAN INSTITUTE OF PUBLIC HEALTH	2018-07-12	ERR2652936	ERX2669390	PRJEB27366					Sensitive																						99.73	1931876	59	tuberculosis	0.745
SAMEA7550475	WGS	PAIRED	ILLUMINA	ERS5307125	ERP124941	Europe	GBR						lineage4.6	lineage4.6		Mycobacterium tuberculosis	PUBLIC HEALTH ENGLAND	2021-11-10	ERR4817113	ERX4686955	PRJEB41201					Sensitive																						99.6	1825831	61	tuberculosis	2.506
SAMN06209917	WGS	PAIRED	ILLUMINA	SRS1903052	SRP075210	Asia	GEO	Tbilisi	2014	human	Homo sapiens	3	lineage2.2.1	lineage2.2.1	L2	Mycobacterium tuberculosis	BI	2017-01-07	SRR5152924	SRX2470939	PRJNA318002		sputum			MDR-TB																						95.75	1257837	26	tuberculosis	3.269
SAMEA8741923	WGS	PAIRED	ILLUMINA	ERS6421505	ERP135632	Africa	ZAF						lineage4.8	lineage4.8		Mycobacterium tuberculosis	UNIVERSITY OF CAPE TOWN	2022-03-15	ERR8699114	ERX8356241	PRJEB51043					Sensitive	S				S	S	S	R	S				S		S	S	S	S	R	S	CRyPTIC_reuse_table	99.67	1723867	59	tuberculosis	0.714
SAMN26038172	WGS	PAIRED	ILLUMINA	SRS12173755	SRP076676	Europe	GBR	Birmingham	2013	human	Homo sapiens	3	lineage3	lineage3		Mycobacterium tuberculosis	MODMEDMICOXFORD	2022-03-03	SRR18213951	SRX14360233	PRJNA302362					Other																						99.53	1883082	43	tuberculosis	0.517
SAMN02419606	WGS	PAIRED	['ILLUMINA','ILLUMINA','ILLUMINA','ILLUMINA']	SRS553863		Europe	BLR			human	Homo sapiens	3	lineage2.2.1	lineage2.2.1	L2.2.1	Mycobacterium tuberculosis			['SRR1172387','SRR1163025','SRR1163429','SRR1169050']	['SRX466063','SRX470614']	PRJNA229646		As reported: excreted bodily substance			Pre-XDR-TB																						99.48	6055592	140	tuberculosis	0.95
SAMEA7561152	WGS	PAIRED	ILLUMINA	ERS5317788	ERP124982	Asia	VNM	Ho Chi Minh City					lineage1.1.1.1	lineage1.1.1.1		Mycobacterium tuberculosis	OUCRU-HCMC	2021-11-11	ERR4828715	ERX4698699	PRJEB41241					HR-TB																						93.83	1573338	49	tuberculosis	1.592
SAMEA7550900	WGS	PAIRED	ILLUMINA	ERS5307549	ERP124941	Europe	GBR						lineage3	lineage3		Mycobacterium tuberculosis	PUBLIC HEALTH ENGLAND	2021-11-10	ERR4817537	ERX4687379	PRJEB41201					Sensitive																						99.48	626761	20	tuberculosis	10.891
SAMEA104394542	WGS	PAIRED	ILLUMINA	ERS2012484	ERP010814	Africa	SWZ						lineage1.2.2.1	lineage1.2.2.1	L1.3.1	Mycobacterium tuberculosis	FZB	2017-11-28	ERR2199940	ERX2254928	PRJEB9680					Sensitive					S		S						S	S							CRyPTIC_WHO2021_PMC7612554	99.37	1243247	77	tuberculosis	1.998
SAMEA5854734	WGS	PAIRED	ILLUMINA	ERS3643256	ERP116726	Africa	SDN	East Sudan					lineage4.4.1.1	lineage4.4.1.1		Mycobacterium tuberculosis complex sp.	FZB	2019-11-30	ERR3470576	ERX3492239	PRJEB33896					Sensitive																						99.74	1640782	55	tuberculosis	1.513
SAMN03647680	WGS	PAIRED	ILLUMINA	SRS990303	SRP061066	Europe	GBR						lineage3	lineage3	L3	Mycobacterium tuberculosis	UNIVERSITY OF OXFORD	2015-07-22	SRR2100507	SRX1095201	PRJNA282721					Sensitive					S		S					S	S								CRyPTIC_WHO2021_PMC7612554	99.44	2053431	45	tuberculosis	0.333
SAMN02380981	WGS	PAIRED	['ILLUMINA','ILLUMINA','ILLUMINA','ILLUMINA']	SRS515036		Africa	UGA			human	Homo sapiens	3	lineage2.2.1	lineage2.2.1	L2.2.1	Mycobacterium tuberculosis			['SRR1049558','SRR1049557','SRR1062870','SRR1140593']	['SRX391816','SRX447078','SRX399844']	PRJNA223536		sputum			RR-TB																						99.34	5223636	119	tuberculosis	1.71
SAMN41389726	WGS	PAIRED	ILLUMINA	SRS21288478	SRP507535	Asia	BGD		2005	human	Homo sapiens	3	lineage3	lineage3		Mycobacterium tuberculosis	FIND, THE FOUNDATION FOR INNOVATIVE NEW DIAGNOSTICS	2024-05-14	SRR29017170	SRX24543956	PRJNA1109295					RR-TB																						99.61	1654947	56	tuberculosis	0.491
G2466						Europe	ESP	province of Valencia	2018				lineage4.3.1	lineage4.3.1		Mycobacterium tuberculosis								No		Sensitive	S					S																99.63	1671497	86	tuberculosis	1.567
SAMN30543319	WGS	PAIRED	ILLUMINA	SRS14851228	SRP394436	Asia	CHN	Eastern China	2017	human	Homo sapiens	3	lineage2.2.1	lineage2.2.1		Mycobacterium tuberculosis	SCHOOL OF PUBLIC HEALTH, FUDAN UNIVERSITY	2022-08-28	SRR21276948	SRX17286548	PRJNA874331					Pre-XDR-TB																						99.41	1854482	63	tuberculosis	4.446
SAMN35339924	WGS	PAIRED	ILLUMINA	SRS17799305	SRP439184	Asia	KAZ		2020	human	Homo sapiens	3	lineage2.2.1	lineage2.2.1		Mycobacterium tuberculosis	NIH / NIAID	2023-05-23	SRR24709950	SRX20488569	PRJNA975605					Pre-XDR-TB																						99.37	1684162	55	tuberculosis	1.299
SAMN36184009	WGS	PAIRED	ILLUMINA	SRS18131056	SRP446875					human	Homo sapiens	3	lineage4.4.1.1	lineage4.4.1.1		Mycobacterium tuberculosis	UNIVERSITY OF WISCONSIN-MADISON	2023-06-30	SRR25101045	SRX20854068	PRJNA989669					Other																						99.79	1907260	67	tuberculosis	2.162
SAMEA9976838	WGS	PAIRED	ILLUMINA	ERS7655117	ERP123401	South America	PER	Lima	2009	human	Homo sapiens	3	lineage4.3.2	lineage4.3.2		Mycobacterium tuberculosis	IMPERIAL COLLEGE LONDON	2021-11-17	ERR6866141	ERX6489569	PRJEB39837					Sensitive																						99.75	1422460	48	tuberculosis	0.406
SAMN06092092	WGS	PAIRED	ILLUMINA	SRS1827945	SRP094134	Asia	VNM	Ho Chi Minh City		human	Homo sapiens	3	lineage2.2.1	lineage2.2.1	L2.2.1	Mycobacterium tuberculosis	UNIVERSITY OF MELBOURNE	2016-11-30	SRR5065514	SRX2385880	PRJNA355614		sputum			Sensitive																						99.5	1405897	47	tuberculosis	3.284
SAMN12551254	WGS	PAIRED	ILLUMINA	SRS5322489	SRP219763	Asia	CHN	Shenzhen	2013	human	Homo sapiens	3	lineage2.2.1	lineage2.2.1	L2	Mycobacterium tuberculosis	FUDAN UNIVERSITY	2019-08-30	SRR10040343	SRX6775402	PRJNA559678		sputum			MDR-TB																						99.52	1759526	60	tuberculosis	0.914
SAMN31030207	WGS	PAIRED	ILLUMINA	SRS15257843	SRP399923	Oceania	AUS	Victoria	2018	human	Homo sapiens	3	lineage4.4.1.1	lineage4.4.1.1		Mycobacterium tuberculosis	MDUPHL	2022-09-27	SRR21732437	SRX17728379	PRJNA857537					Sensitive																						99.82	1711836	60	tuberculosis	2.115
SAMEA5607321	WGS	PAIRED	ILLUMINA	ERS3411516	ERP115289	Africa	LBR		2016				lineage4.1.2	lineage4.1.2		Mycobacterium tuberculosis	Instituto_Biomedicina_Valencia	2019-07-13	ERR3324358	ERX3349105	PRJEB32589					Sensitive																						97.82	1493752	71	tuberculosis	2.023
SAMN40566328	WGS	PAIRED	ILLUMINA	SRS20809068	SRP338930	North America	USA	New York state	2018	human	Homo sapiens	3	lineage2.2.1	lineage2.2.1		Mycobacterium tuberculosis	WADSWORTH CENTER	2024-03-21	SRR28409680	SRX24013938	PRJNA766641		pleural fluid			Sensitive																						99.64	1536073	84	tuberculosis	2.824
SAMEA7552461	WGS	PAIRED	ILLUMINA	ERS5309108	ERP124941	Europe	GBR						lineage4.4.1.1	lineage4.4.1.1		Mycobacterium tuberculosis	PUBLIC HEALTH ENGLAND	2021-11-10	ERR4819096	ERX4688938	PRJEB41201					Sensitive																						78.7	1418093	32	tuberculosis	2.518
SAMEA7527654	WGS	PAIRED	ILLUMINA	ERS5284125	ERP124850	Asia	IND	Mumbai					lineage2.2.1	lineage2.2.1		Mycobacterium tuberculosis	FOUNDATION FOR MEDICAL RESEARCH INDIA	2021-11-10	ERR4799068	ERX4668485	PRJEB41116					Pre-XDR-TB	S	S				R	R	S	R				R			S		R	S		Walker_2022	99.54	1710907	57	tuberculosis	0.846
SAMN03647243	WGS	PAIRED	ILLUMINA	SRS991780	SRP061066	Europe	GBR						lineage4.1.1.1	lineage4.1.1.1	L4.1.1.1	Mycobacterium tuberculosis	UNIVERSITY OF OXFORD	2015-07-22	SRR2100070	SRX1094764	PRJNA282721					Sensitive					S		S					S	S								CRyPTIC_WHO2021_PMC7612554	99.32	1097524	17	tuberculosis	17.508
SAMN31031572	WGS	PAIRED	ILLUMINA	SRS15258212	SRP399923	Oceania	AUS	Victoria	2020	human	Homo sapiens	3	lineage1.1.2	lineage1.1.2		Mycobacterium tuberculosis	MDUPHL	2022-09-28	SRR21732830	SRX17728754	PRJNA857537					Sensitive																						99.31	1552139	54	tuberculosis	2.994
SAMN41389840	WGS	PAIRED	ILLUMINA	SRS21288046	SRP507535	Asia	BGD		2013	human	Homo sapiens	3	lineage2.2.1	lineage2.2.1		Mycobacterium tuberculosis	FIND, THE FOUNDATION FOR INNOVATIVE NEW DIAGNOSTICS	2024-05-14	SRR29017010	SRX24543522	PRJNA1109295					MDR-TB																						99.6	1681569	58	tuberculosis	1.187
SAMEA9977399	WGS	PAIRED	ILLUMINA	ERS7655677	ERP123401	South America	PER	Lima	2009	human	Homo sapiens	3	lineage4.1.2.1	lineage4.1.2.1		Mycobacterium tuberculosis	IMPERIAL COLLEGE LONDON	2021-10-15	ERR6866701	ERX6490129	PRJEB39837					RR-TB																						99.59	1628072	55	tuberculosis	0.5
SAMN09812416	WGS	PAIRED	ILLUMINA	SRS3788416	SRP161870	Europe	FRA		1999			3	La1.2	La1.2	La1	Mycobacterium bovis	INRA	2018-09-17	SRR7851326	SRX4702115	PRJNA485121		As reported: Whole Organism, animal infected tissue/organ, France, inidividual domestic animal belonging to a herd			Other																						99.41	1562897	35	tuberculosis	4.332
SAMN15180400	WGS	PAIRED	ILLUMINA	SRS6813829	SRP266712	Asia	MMR	Yangon		human	Homo sapiens	3	lineage4.3.4.2	lineage4.3.4.2		Mycobacterium tuberculosis	UNIVERSITY OF OTAGO	2020-06-10	SRR11972201	SRX8516173	PRJNA638161		sputum			Sensitive																						99.42	365901	21	tuberculosis	6.685
SAMEA112804719	WGS	PAIRED	ILLUMINA	ERS14812265	ERP010814								lineage4.2.1	lineage4.2.1		Mycobacterium tuberculosis	FZB	2023-07-22	ERR11080889	ERX10528258	PRJEB9680					MDR-TB																						99.5	701240	43	tuberculosis	3.188
SAMEA113538285	WGS	PAIRED	ILLUMINA	ERS15534706	ERP147571	Africa	BWA						lineage4.4.1.1	lineage4.4.1.1		Mycobacterium tuberculosis	FZB	2023-09-17	ERR11466224	ERX10872381	PRJEB62480					Sensitive																						95.06	1419680	41	tuberculosis	0.873
SAMN36834895	WGS	PAIRED	ILLUMINA	SRS18500383	SRP453313	Asia	CHN	Shandong	2016	human	Homo sapiens	3	lineage2.2.2	lineage2.2.2	L4	Mycobacterium tuberculosis	SHANDONG PROVINCIAL HOSPITAL	2023-08-04	SRR25515795	SRX21246104	PRJNA1002108		As reported: phlegm		H37Rv	Sensitive																						99.58	1878663	66	tuberculosis	2.996
SAMEA9976704	WGS	PAIRED	ILLUMINA	ERS7654983	ERP123401	South America	PER	Lima	2009	human	Homo sapiens	3	lineage4.4.1.1	lineage4.4.1.1		Mycobacterium tuberculosis	IMPERIAL COLLEGE LONDON	2021-11-17	ERR6866007	ERX6489435	PRJEB39837					Sensitive																						99.75	1587057	52	tuberculosis	0.829
SAMN31030074	WGS	PAIRED	ILLUMINA	SRS15257301	SRP399923	Oceania	AUS	Victoria	2018	human	Homo sapiens	3	lineage2.2.1.1	lineage2.2.1.1		Mycobacterium tuberculosis	MDUPHL	2022-09-27	SRR21732331	SRX17727837	PRJNA857537					Sensitive																						99.54	1611129	56	tuberculosis	2.68
SAMEA7562371	WGS	PAIRED	ILLUMINA	ERS5319005	ERP124985	Asia	PAK						lineage1.1.2	lineage1.1.2		Mycobacterium tuberculosis	SAN RAFFAELE SCIENTIFIC INSTITUTE	2021-11-11	ERR4829932	ERX4699916	PRJEB41244					Pre-XDR-TB	S				R	R	R	S	S				R		S	S	S	R	S	R	CRyPTIC_reuse_table	98.41	1681181	58	tuberculosis	2.136
SAMN21616723	WGS	PAIRED	ILLUMINA	SRS10317086	SRP338617	North America	CAN	Ontario	2019	human	Homo sapiens	3	lineage1.2.1.2.1	lineage1.2.1.2.1		Mycobacterium tuberculosis	PUBLIC HEALTH ONTARIO	2021-09-24	SRR16057964	SRX12344704	PRJNA766079					Sensitive					S		S					S	S								CRyPTIC_WHO2021_PMC7612554	99.37	1273647	80	tuberculosis	1.891
SAMEA2146301	WGS	PAIRED	ILLUMINA	ERS327719	ERP003508								lineage4.6.2.2	lineage4.6.2.2	L4	Mycobacterium tuberculosis	SC	2014-03-08	ERR369627	ERX342336	PRJEB4239					HR-TB																						99.84	1853966	42	tuberculosis	1.191
SAMEA968112	WGS	PAIRED	ILLUMINA	ERS016344	ERP000111	Europe	NLD	Amsterdam		human	Homo sapiens	3	lineage4.1.2.1	lineage4.1.2.1	L4.1.2.1	Mycobacterium tuberculosis	SC	2012-07-28	ERR028622	ERX1996926	PRJEB2057					Sensitive																						99.49	1341844	23	tuberculosis	10.07
SAMN40466239	WGS	PAIRED	ILLUMINA	SRS20757249	SRP495384	Africa	ZAF			human	Homo sapiens	3	lineage2.2.2	lineage2.2.2		Mycobacterium tuberculosis	FIND, THE FOUNDATION FOR INNOVATIVE NEW DIAGNOSTICS	2024-03-15	SRR28351593	SRX23956905	PRJNA1087582		sputum			Pre-XDR-TB																						99.73	1714464	50	tuberculosis	2.033
SAMEA112800765	WGS	PAIRED	ILLUMINA	ERS14808311	ERP010814								lineage3	lineage3		Mycobacterium tuberculosis	FZB	2023-07-20	ERR11050762	ERX10497553	PRJEB9680					Sensitive																						99.57	1604047	53	tuberculosis	1.357
SAMN20693246	WGS	PAIRED	ILLUMINA	SRS10601021	SRP341700								lineage2.2.1.2	lineage2.2.1.2		Mycobacterium tuberculosis	HARVARD MEDICAL SCHOOL	2021-10-16	SRR16370421	SRX12647725	PRJNA771909					Sensitive																						99.48	1365774	62	tuberculosis	3.416
SAMEA5164369	WGS	PAIRED	ILLUMINA	ERS2972091	ERP112727								lineage4.1.2.1	lineage4.1.2.1		Mycobacterium tuberculosis	WELLCOME SANGER INSTITUTE	2020-04-19	ERR4025032	ERX4026420	PRJEB30294					Sensitive																						99.66	1555956	47	tuberculosis	0.651
SAMN07373583	WGS	PAIRED	ILLUMINA	SRS2539557	SRP118711	North America	CAN	Nunavut					lineage4.8	lineage4.8	L4.8	Mycobacterium tuberculosis	NML	2017-09-25	SRR6074066	SRX3214824	PRJNA388806					Sensitive																						99.84	705144	46	tuberculosis	1.717
SAMEA113537494	WGS	PAIRED	ILLUMINA	ERS15533915	ERP147571	Africa	BWA						lineage1.2.2.2	lineage1.2.2.2		Mycobacterium tuberculosis	FZB	2023-09-16	ERR11465312	ERX10871469	PRJEB62480					Sensitive																						93.78	1029984	30	tuberculosis	1.825
SAMN02053778	WGS	PAIRED	['ILLUMINA','ILLUMINA']	SRS415224		Africa	ZAF	Eshowe		human	Homo sapiens	3	lineage4.1.1.3	lineage4.1.1.3	L4.1.1.3	Mycobacterium tuberculosis			['SRR833139','SRR833065']	['SRX270831','SRX270761']	PRJNA198140		As reported: bodily fluid			MDR-TB																						99.41	2314659	54	tuberculosis	3.023
SAMEA112801215	WGS	PAIRED	ILLUMINA	ERS14808761	ERP010814								lineage4.1.2.1	lineage4.1.2.1		Mycobacterium tuberculosis	FZB	2023-07-21	ERR11067370	ERX10514300	PRJEB9680					Sensitive																						99.41	1690494	56	tuberculosis	1.511
SAMN05916290	WGS	PAIRED	ILLUMINA	SRS20795698	SRP496567	South America	PER	Lima	2012	human	Homo sapiens	3	lineage4.1.2.1	lineage4.1.2.1		Mycobacterium tuberculosis	FIND, THE FOUNDATION FOR INNOVATIVE NEW DIAGNOSTICS	2024-03-20	SRR28394224	SRX23999128	PRJNA343736		As reported: patient			MDR-TB																						99.51	1860111	53	tuberculosis	1.201
SAMEA11934309	WGS	PAIRED	ILLUMINA	ERS9581468	ERP133916	Africa	ETH		2014	human	Homo sapiens	3	lineage4.2.2.2	lineage4.2.2.2		Mycobacterium tuberculosis	INSTITUTE OF TROPICAL MEDICINE ANTWERP	2022-07-19	ERR7737847	ERX7306129	PRJEB49409		sputum			MDR-TB																						99.56	1275694	44	tuberculosis	1.252
SAMEA8700429	WGS	PAIRED	ILLUMINA	ERS6384903	ERP127236	Asia	PAK	Khyber Pakhtunkhwa					lineage3	lineage3		Mycobacterium tuberculosis	LSHTM	2021-05-17	ERR5897106	ERX5538972	PRJEB43284					Pre-XDR-TB																						99.23	1354023	45	tuberculosis	0.865
SAMN16521487	WGS	PAIRED	ILLUMINA	SRS7571532	SRP288262	Oceania	AUS			human	Homo sapiens	3	lineage1.2.1	lineage1.2.1		Mycobacterium tuberculosis	SWISSTPH	2020-10-23	SRR12882763	SRX9348546	PRJNA670836		sputum			Sensitive																						98.73	946775	32	tuberculosis	10.167
SAMN18823800	WGS	PAIRED	ILLUMINA	SRS8749531	SRP315773	North America	MEX	Baja California	2018	domestic cattle	Bos taurus	2	La1.8.1	La1.8.1	La1	Mycobacterium bovis	USDA-NVSL-DBPL	2021-04-21	SRR14296169	SRX10654214	PRJNA723608					Other																						99.5	1559767	88	tuberculosis	4.817
SAMN41148764	WGS	PAIRED	ILLUMINA	SRS21175175	SRP338930	North America	USA	New York state	2023	human	Homo sapiens	3	lineage1.2.1.2	lineage1.2.1.2		Mycobacterium tuberculosis	WADSWORTH CENTER	2024-05-01	SRR28859854	SRX24419712	PRJNA766641					Sensitive																						99.37	1548580	51	tuberculosis	1.449
SAMN13937475	WGS	PAIRED	ILLUMINA	SRS6112424	SRP075210	Asia	GEO	Tbilisi	2019	human	Homo sapiens	3	lineage2.2	lineage2.2.1		Mycobacterium tuberculosis	BROAD INSTITUTE	2020-02-06	SRR11033701	SRX7685925	PRJNA318002		sputum			Sensitive																						99.45	1723881	58	tuberculosis	1.631
SAMEA7554642	WGS	PAIRED	ILLUMINA	ERS5311286	ERP124941	Europe	GBR						lineage3	lineage3		Mycobacterium tuberculosis	PUBLIC HEALTH ENGLAND	2021-11-11	ERR4821274	ERX4691116	PRJEB41201					Sensitive					S		S					S	S								Walker_2022	99.43	1430024	48	tuberculosis	2.697
SAMN40031649	WGS	PAIRED	ILLUMINA	SRS20527094	SRP226525	Asia	IND	Madhya Pradesh - Bhairopur	2020	human	Homo sapiens	3	lineage1.1.2	lineage1.1.2		Mycobacterium tuberculosis	CHRISTIAN MEDICAL COLLAGE, VELLORE	2024-02-22	SRR28046031	SRX23697168	PRJNA575883		pulmonary			Other																						99.23	1797515	56	tuberculosis	0.519
SAMEA112804037	WGS	PAIRED	ILLUMINA	ERS14811583	ERP010814								lineage4.4.1.1	lineage4.4.1.1		Mycobacterium tuberculosis	FZB	2023-07-20	ERR11044353	ERX10491144	PRJEB9680					Sensitive																						99.59	1674728	56	tuberculosis	1.312
SAMEA1707855	WGS	PAIRED	ILLUMINA	ERS180031	ERP000276								lineage3	lineage3		Mycobacterium tuberculosis	SC	2013-02-19	ERR230091	ERX204642	PRJEB2221					Sensitive																						99.28	2795768	63	tuberculosis	0.443
SAMEA5569835	WGS	PAIRED	ILLUMINA	ERS3371857	ERP114885	South America	PER						lineage4.3.3	lineage4.3.3		Mycobacterium tuberculosis	UNIVERSIDAD PERUANA CAYETANO HEREDIA, PERU	2021-11-03	ERR3287642	ERX3314151	PRJEB32234					MDR-TB	S	S			S	I	R	S	S				R	S	S	S	S	S	S	R	['Walker_2022','CRyPTIC_reuse_table']	99.65	1727864	59	tuberculosis	1.66
SAMEA2296976	WGS	PAIRED	ILLUMINA	ERS389363	ERP004535	Europe	GBR	Oxfordshire					lineage4.1.1.3	lineage4.1.1.3	L4.1.1.3	Mycobacterium tuberculosis	UNIVERISTY OF OXFORD	2014-03-05	ERR400405	ERX366766	PRJEB5162					Sensitive																						99.5	1220054	28	tuberculosis	3.95
SAMN34257475	WGS	PAIRED	ILLUMINA	SRS17361009	SRP433479	Asia	ISR		2021	human	Homo sapiens	3	lineage1.1.2	lineage1.1.2	L1	Mycobacterium tuberculosis	PUBLIC HEALTH LABORATORY TEL AVIV	2023-04-20	SRR24222918	SRX20019429	PRJNA957554		As reported: Lymphatic gland			Sensitive																						99.28	788352	44	tuberculosis	4.767
SAMN31062667	WGS	PAIRED	ILLUMINA	SRS15261128	SRP338930	North America	USA	New York state	2020	human	Homo sapiens	3	lineage4.8	lineage4.8		Mycobacterium tuberculosis	WADSWORTH CENTER	2022-09-28	SRR21736370	SRX17732144	PRJNA766641					Sensitive																						99.71	1558541	82	tuberculosis	2.817
SAMEA112805578	WGS	PAIRED	ILLUMINA	ERS14813124	ERP010814								lineage2.2.1	lineage2.2.1		Mycobacterium tuberculosis	FZB	2023-07-21	ERR11081853	ERX10529222	PRJEB9680					MDR-TB																						99.54	1516254	50	tuberculosis	2.031
SAMEA1101438	WGS	PAIRED	ILLUMINA	ERS2394549	ERP107940	South America	PER						lineage4.3.3	lineage4.3.3	L4.3.3	Mycobacterium tuberculosis	UNIVERSIDAD PERUANA CAYETANO HEREDIA	2021-10-23	ERR2510233	ERX2529648	PRJEB25971					MDR-TB							S						R								Walker_2022	99.66	1545203	35	tuberculosis	1.514
SAMN31030316	WGS	PAIRED	ILLUMINA	SRS15257708	SRP399923	Oceania	AUS	Victoria	2018	human	Homo sapiens	3	La1.8.1	La1.8.1		Mycobacterium tuberculosis	MDUPHL	2022-09-27	SRR21732572	SRX17728244	PRJNA857537					Other																						99.4	1558082	54	tuberculosis	4.712
SAMN31672709	WGS	PAIRED	ILLUMINA	SRS15724204	SRP407089	Oceania	AUS	NSW	2017	human	Homo sapiens	3	lineage4.1.2.1	lineage4.1.2.1		Mycobacterium tuberculosis	INSTITUTE OF CLINICAL PATHOLOGY AND MEDICAL RESEARCH	2022-11-09	SRR22251134	SRX18227922	PRJNA899911					Sensitive																						97.82	2205127	71	tuberculosis	1.983
SAMN37848486	WGS	PAIRED	ILLUMINA	SRS19170733	SRP466602	Asia	VNM	Ho Chi Minh City		human	Homo sapiens	3	lineage1.1.1.1	lineage1.1.1.1		Mycobacterium tuberculosis	UNIVERSITY OF MELBOURNE/ THE PETER DOHERTY INSTITUTE FOR INFECTION AND IMMUNITY	2023-10-16	SRR26400078	SRX22105653	PRJNA1028637		sputum			Sensitive																						99.33	1613786	55	tuberculosis	1.408
SAMEA6875060	WGS	PAIRED	ILLUMINA	ERS4602621	ERP122165	Europe	ESP	Valencia	2015				lineage4.1.2	lineage4.1.2	L4.1.2	Mycobacterium tuberculosis	Instituto_de_Biomedicina_de_Valencia	2022-06-11	ERR4195772	ERX4156286	PRJEB38719			No		Other	S					S																99.53	1887418	90	tuberculosis	1.629
SAMN31672908	WGS	PAIRED	ILLUMINA	SRS15724366	SRP407089	Oceania	AUS	NSW	2017	human	Homo sapiens	3	lineage3	lineage3		Mycobacterium tuberculosis	INSTITUTE OF CLINICAL PATHOLOGY AND MEDICAL RESEARCH	2022-11-10	SRR22251644	SRX18228084	PRJNA899911					Sensitive																						99.46	1781439	58	tuberculosis	1.469
SAMN27520023	WGS	PAIRED	ILLUMINA	SRS12572190	SRP369525	Asia	GEO	Tbilisi	2019	human	Homo sapiens	3	lineage4.2.1.1	lineage4.2.1.1		Mycobacterium tuberculosis	NIH / NIAID	2022-04-11	SRR18715475	SRX14815653	PRJNA825524		sputum			Other																						99.43	1385723	46	tuberculosis	1.548
SAMN33573717	WGS	PAIRED	ILLUMINA	SRS16938522	SRP425395	Asia	CHN	Hebei	2013	human	Homo sapiens	3	lineage2.2.1	lineage2.2.1		Mycobacterium tuberculosis	BJCHILDTBREASEARCH	2023-03-02	SRR23691403	SRX19553772	PRJNA940524		gastric fluid			Sensitive																						99.57	1886724	64	tuberculosis	0.845
SAMEA1118546	WGS	PAIRED	ILLUMINA	ERS2397955	ERP107961	Europe	GBR	England					lineage4.1.2.1	lineage4.1.2.1	L4.1.2.1	Mycobacterium tuberculosis	PHE	2021-10-23	ERR2513365	ERX2532575	PRJEB25991					Sensitive					S		S					S	S								Walker_2022	99.53	1562481	51	tuberculosis	3.038
SAMEA2342299	WGS	PAIRED	ILLUMINA	ERS399984	ERP003508								lineage4.6.2.2	lineage4.6.2.2	L4	Mycobacterium tuberculosis	SC	2014-06-10	ERR502267	ERX467624	PRJEB4239					HR-TB																						99.83	2992959	69	tuberculosis	1.273
SAMEA7541823	WGS	PAIRED	ILLUMINA	ERS5298275	ERP124931	Africa	ZAF						lineage4.3.2	lineage4.3.2		Mycobacterium tuberculosis	CTB/NICD	2021-11-11	ERR4809285	ERX4678825	PRJEB41191					MDR-TB	S				S		R	S	S				R		S	S	S		S	R	['Walker_2022','CRyPTIC_reuse_table']	99.78	1747448	59	tuberculosis	0.703
SAMN14518434	WGS	PAIRED	ILLUMINA	SRS6412080	SRP254855	North America	DOM			domestic cattle	Bos taurus	2	La1.7.1	La1.7.1	La1	Mycobacterium bovis	USDA-NVSL-DBPL	2020-04-02	SRR11462863	SRX8040250	PRJNA622511					Other																						99.45	989222	52	tuberculosis	5.074
SAMN15772733	WGS	PAIRED	ILLUMINA	SRS7172829	SRP276868	Asia	CHN	Tibet	2009	human	Homo sapiens	3	lineage3	lineage3		Mycobacterium tuberculosis	FUDAN UNIVERSITY	2020-08-10	SRR12420446	SRX8916257	PRJNA656167		sputum			Sensitive																						98.69	2285876	58	tuberculosis	1.157
SAMEA7560897	WGS	PAIRED	ILLUMINA	ERS5317533	ERP124982	Asia	VNM	Ho Chi Minh City					lineage2.2.1	lineage2.2.1		Mycobacterium tuberculosis	OUCRU-HCMC	2021-11-12	ERR4828460	ERX4698444	PRJEB41241					Sensitive	S				S	S	S	S	S				S		S	S	S	S	S	S	['Walker_2022','CRyPTIC_reuse_table']	99.57	1017269	34	tuberculosis	3.98
SAMEA6591825	WGS	PAIRED	ILLUMINA	ERS4356119	ERP111748	Europe	PRT		2017				lineage4.1.1.1	lineage4.1.1.1	L4	Mycobacterium tuberculosis	NATIONAL INSTITUTE OF HEALTH DR. RICARDO JORGE	2020-03-01	ERR3957932	ERX3965747	PRJEB29446					Sensitive																						99.31	1668221	58	tuberculosis	2.181
SAMEA7544097	WGS	PAIRED	ILLUMINA	ERS5300755	ERP124934	Asia	CHN						lineage4.5	lineage4.5		Mycobacterium tuberculosis	CCDC	2021-11-10	ERR4811037	ERX4679483	PRJEB41194					RR-TB	S				S	S	S	S	S				R		S	S	S	S	S	R	['Walker_2022','CRyPTIC_reuse_table']	99.58	1755060	60	tuberculosis	0.449
SAMEA111556267	WGS	PAIRED	ILLUMINA	ERS13666313	ERP010814								lineage4.1.2	lineage4.1.2		Mycobacterium tuberculosis	FZB	2022-11-21	ERR10465994	ERX9987854	PRJEB9680					Sensitive																						99.47	1709737	58	tuberculosis	0.956
SAMEA2534121	WGS	PAIRED	ILLUMINA	ERS457523	ERP005779	Africa	SWZ						lineage4.7	lineage4.7	L4.7	Mycobacterium tuberculosis	FZB	2016-06-16	ERR551689	ERX510758	PRJEB6273					HR-TB	S				S		R					S	S	S				S			CRyPTIC_WHO2021_PMC7612554	99.74	1065409	58	tuberculosis	2.924
SAMEA1530744	WGS	PAIRED	ILLUMINA	ERS142520	ERP001072	Africa	MWI	Karonga	1999	human	Homo sapiens	3	lineage4.8	lineage4.8	L4.8	Mycobacterium tuberculosis	SC	2012-10-12	ERR176768	ERX152914	PRJEB2794		sputum			Sensitive							S						S								Coll_2018	97.19	1695171	39	tuberculosis	0.812
SAMEA4473403	WGS	PAIRED	ILLUMINA	ERS1372582	ERP017368								lineage4.3.4.2	lineage4.3.4.2		Mycobacterium tuberculosis	LSHTM	2016-10-14	ERR1664649	ERX1734960	PRJEB15555					Pre-XDR-TB																						99.76	731834	47	tuberculosis	3.85
SAMEA3231724	WGS	PAIRED	ILLUMINA	ERS652946	ERP008602	South America	ARG	Buenos Aires	2013	human	Homo sapiens	3	lineage4.1.2.1.1	lineage4.1.2.1.1	L4.1.2.1.1	Mycobacterium tuberculosis	NORWEGIAN INSTITUTE OF PUBLIC HEALTH	2015-02-19	ERR760793	ERX705554	PRJEB7669		sputum			MDR-TB																						98.91	1533687	35	tuberculosis	1.637
SAMN40655389	WGS	PAIRED	ILLUMINA	SRS20888983	SRP498669	Europe	MDA		2021	human	Homo sapiens	3	lineage4.8	lineage4.8		Mycobacterium tuberculosis	NIAID TB PORTALS PROGRAM	2024-03-29	SRR28498416	SRX24100574	PRJNA1074788		sputum			Sensitive																						99.65	1497345	50	tuberculosis	0.575
SAMEA7549351	WGS	PAIRED	ILLUMINA	ERS5306002	ERP124941	Europe	GBR						lineage4.6.2.2	lineage4.6.2.2		Mycobacterium tuberculosis	PUBLIC HEALTH ENGLAND	2021-11-10	ERR4815990	ERX4685832	PRJEB41201					HR-TB					S		R						S								Walker_2022	99.76	991373	21	tuberculosis	5.227
SAMEA104447187	WGS	PAIRED	ILLUMINA	ERS2065129	ERP022352	Europe	DNK		2005	human	Homo sapiens	3	lineage4.8	lineage4.8	L4.8	Mycobacterium tuberculosis	STATENS SERUM INSTITUT	2017-12-22	ERR2229023	ERX2282362	PRJEB20214		sputum			Sensitive																						99.58	1533565	48	tuberculosis	1.964
SAMN02848486	WGA	PAIRED	ILLUMINA	SRS631353	SRP039605	North America	CAN	Quebec	2012	human	Homo sapiens	3	lineage4.1.2	lineage4.1.2	L4.1.2	Mycobacterium tuberculosis	RI-MUHC	2016-02-24	SRR1367200	SRX583665	PRJNA240330					Sensitive																						99.55	633143	34	tuberculosis	1.254
SAMEA112188746	WGS	PAIRED	ILLUMINA	ERS14298635	ERP143048								lineage2.2.1	lineage2.2.1		Mycobacterium tuberculosis	CTB/NICD	2023-01-15	ERR10748152	ERX10199758	PRJEB58017					Pre-XDR-TB																						99.75	879276	52	tuberculosis	2.221
SAMN08708641	WGS	PAIRED	ILLUMINA	SRS3040567	SRP128089	Europe	UKR			human	Homo sapiens	3	lineage4.7	lineage4.7		Mycobacterium tuberculosis	SAN RAFFAELE	2018-03-14	SRR6831893	SRX3787901	PRJNA428596					Sensitive	S	S			S		S	S	S			S	S	S				S			CRyPTIC_WHO2021_PMC7612554	99.58	1753435	37	tuberculosis	2.165
SAMN08708997	WGS	PAIRED	ILLUMINA	SRS3041313	SRP128089					human	Homo sapiens	3	lineage2.2.1	lineage2.2.1		Mycobacterium tuberculosis	SAN RAFFAELE	2018-03-14	SRR6832400	SRX3788642	PRJNA428596					MDR-TB																						99.42	2577282	54	tuberculosis	1.722
SAMN06055433	WGS	PAIRED	ILLUMINA	SRS1834310	SRP094134	Asia	VNM	Ho Chi Minh City		human	Homo sapiens	3	lineage2.2.1	lineage2.2.1	L2.2.1	Mycobacterium tuberculosis	UNIVERSITY OF MELBOURNE	2016-12-02	SRR5073767	SRX2392857	PRJNA355614		sputum			Sensitive																						99.49	1707158	58	tuberculosis	3.165
SAMN35982019	WGS	PAIRED	ILLUMINA	SRS18231154	SRP448193				2018	human	Homo sapiens	3	lineage2.2.1.1	lineage2.2.1.1		Mycobacterium tuberculosis	CHINESE CENTER FOR DISEASE CONTROL AND PREVENTION	2023-07-09	SRR25207055	SRX20954178	PRJNA987438		sputum			Pre-XDR-TB																						99.55	1961252	67	tuberculosis	1.207
SAMN20525148	WGS	PAIRED	ILLUMINA	SRS9703296	SRP330727	Asia	CHN	Zheijiang	2013	human	Homo sapiens	3	lineage2.2.1	lineage2.2.1		Mycobacterium tuberculosis	SCHOOL OF PUBLIC HEALTH, FUDAN UNIVERSITY	2021-08-08	SRR15369030	SRX11671184	PRJNA751240		sputum			Sensitive																						99.53	1662031	56	tuberculosis	0.818
SAMN09625623	WGS	PAIRED	ILLUMINA	SRS3525351	SRP152720	North America	USA	Hawaii	2011	human	Homo sapiens	3	lineage2.2.1.1	lineage2.2.1.1	L2.2.1	Mycobacterium tuberculosis	UNIVERSITY OF HAWAII AT MANOA	2018-07-08	SRR7496528	SRX4365941	PRJNA480117		sputum			Sensitive																						99.59	853096	48	tuberculosis	1.655
SAMEA112806961	WGS	PAIRED	ILLUMINA	ERS14814507	ERP010814								lineage4.1.2.1	lineage4.1.2.1		Mycobacterium tuberculosis	FZB	2023-07-20	ERR11050635	ERX10497426	PRJEB9680					Sensitive																						99.5	1405000	46	tuberculosis	2.391
SAMEA7280173	WGS	PAIRED	ILLUMINA	ERS5040774	ERP123102	Asia	BGD		2005	human	Homo sapiens	3		lineage3		Mycobacterium tuberculosis	INSTITUTE OF TROPICAL MEDICINE	2020-08-29	ERR4553431	ERX4489801	PRJEB39569		sputum			RR-TB																						99.64	1500697	53	tuberculosis	2.688
SAMEA7560671	WGS	PAIRED	ILLUMINA	ERS5317307	ERP124982	Asia	VNM	Ho Chi Minh City					lineage1.1.1.1	lineage1.1.1.1		Mycobacterium tuberculosis	OUCRU-HCMC	2021-11-12	ERR4828234	ERX4698218	PRJEB41241					Sensitive	S				S	S	S	S	S				S		S	S	S	S	S	S	['Walker_2022','CRyPTIC_reuse_table']	99.15	1089795	35	tuberculosis	1.702
SAMN03018389	WGS	PAIRED	ILLUMINA	SRS699696	SRP046976	North America	CAN	Ontario	2006	human	Homo sapiens	3	lineage4.4.2	lineage4.4.2		Mycobacterium tuberculosis	PUBLIC HEALTH ONTARIO	2014-09-12	SRR1573709	SRX699700	PRJNA259657		sputum			Sensitive																						99.49	1797259	61	tuberculosis	2.336
SAMN13568408	WGS	PAIRED	ILLUMINA	SRS5925048	SRP239172	South America	PER	Lima	2015	human	Homo sapiens	3	lineage4.3.3	lineage4.3.3	L4	Mycobacterium tuberculosis	RADBOUDUMC	2019-12-31	SRR10808340	SRX7482164	PRJNA595834		sputum			Sensitive																						99.59	1553549	54	tuberculosis	2.448
SAMN34293914	WGS	PAIRED	ILLUMINA	SRS17387051	SRP433800	Europe	UKR		2020	human	Homo sapiens	3	lineage2.2.1	lineage2.2.1		Mycobacterium tuberculosis	NIH / NIAID	2023-04-21	SRR24256159	SRX20051791	PRJNA958249		sputum			MDR-TB																						99.55	1469498	49	tuberculosis	2.171
SAMEA3139822	WGS	PAIRED	ILLUMINA	ERS611786	ERP008770	Asia	PAK						lineage3	lineage3	L3	Mycobacterium tuberculosis	THE AGA KHAN UNIVERSITY	2015-01-30	ERR688011	ERX633012	PRJEB7798					Sensitive																						99.6	1405257	32	tuberculosis	2.323
SAMN25888687	WGS	PAIRED	ILLUMINA	SRS11983877	SRP359570	Asia	CHN	Shanghai	2020	human	Homo sapiens	3	lineage2.2.1	lineage2.2.1		Mycobacterium tuberculosis	NATIONAL INSTITUTE FOR COMMUNICABLE DISEASE CONTROL AND PREVENTION, CHINESE CENTER FOR DISEASE CONTR	2022-02-13	SRR18002883	SRX14158634	PRJNA806507					Pre-XDR-TB																						96.11	1690369	55	tuberculosis	0.902
SAMEA112799349	WGS	PAIRED	ILLUMINA	ERS14806895	ERP010814								lineage4.8	lineage4.8		Mycobacterium tuberculosis	FZB	2023-07-20	ERR11049171	ERX10495961	PRJEB9680					Sensitive																						99.73	1598905	54	tuberculosis	1.823
SAMEA11761430	WGS	PAIRED	ILLUMINA	ERS9408819	ERP127235	Africa	ZAF		2015	human	Homo sapiens	3	lineage2.2.1	lineage2.2.1		Mycobacterium tuberculosis	DST/NRF CENTRE OF EXCELLENCE FOR BIOMEDICAL TB RES	2022-06-25	ERR8025627	ERX7591215	PRJEB43283		sputum			Pre-XDR-TB																						99.08	1550775	43	tuberculosis	0.965
SAMEA113556312	WGS	PAIRED	ILLUMINA	ERS15552435	ERP147779	Africa	MOZ	Maputo					lineage4.4.1.1	lineage4.4.1.1		Mycobacterium tuberculosis	FZB	2023-10-05	ERR11488778	ERX10894954	PRJEB62665					MDR-TB																						99.32	1662751	48	tuberculosis	0.949
SAMN03648248	WGS	PAIRED	ILLUMINA	SRS991390	SRP061066	Europe	GBR						lineage4.1.2.1	lineage4.1.2.1	L4.1.2.1	Mycobacterium tuberculosis	UNIVERSITY OF OXFORD	2015-07-15	SRR2101001	SRX1095695	PRJNA282721					Sensitive					S		S					S	S								CRyPTIC_WHO2021_PMC7612554	99.36	1770079	40	tuberculosis	1.816
SAMN30158299	WGS	PAIRED	ILLUMINA	SRS14573201	SRP390552	Asia	CHN	Guangdong	2018	human	Homo sapiens	3	lineage4.4.2	lineage4.4.2		Mycobacterium tuberculosis	CENTRE FOR TUBERCULOSIS CONTROL OF GUANGDONG PROVINCE	2022-08-08	SRR20969880	SRX16987436	PRJNA866200		sputum			Sensitive																						99.53	1849846	65	tuberculosis	2.132
SAMN02419665	WGS	PAIRED	['ILLUMINA','ILLUMINA','ILLUMINA','ILLUMINA']	SRS553903		Europe	BLR			human	Homo sapiens	3	lineage4.9	lineage4.9	L4.9	Mycobacterium tuberculosis			['SRR1172207','SRR1163113','SRR1163394','SRR1169115']	['SRX470681','SRX466120']	PRJNA229707		As reported: excreted bodily substance			Sensitive																						99.55	7922928	183	tuberculosis	0.127
SAMN08629391	WGS	PAIRED	ILLUMINA	SRS3012186	SRP128089	Asia	BGD			human	Homo sapiens	3	lineage1.1.3.3	lineage1.1.3.3	L1.1.3	Mycobacterium tuberculosis	SAN RAFFAELE	2018-03-02	SRR6797802	SRX3756491	PRJNA428596					Sensitive					S		S		S				S	S				S			CRyPTIC_WHO2021_PMC7612554	99.27	2448183	54	tuberculosis	2.785
SAMN33010737	WGS	PAIRED	ILLUMINA	SRS16656426	SRP420557	Europe	MDA	Chisinau	2017	human	Homo sapiens	3	lineage2.2.1	lineage2.2.1		Mycobacterium tuberculosis	UNIVERSITY OF CALIFORNIA, SAN DIEGO	2023-02-01	SRR23310854	SRX19253681	PRJNA930488		sputum			MDR-TB																						98.52	1671694	57	tuberculosis	0.916
SAMN30158020	WGS	PAIRED	ILLUMINA	SRS14573177	SRP390552	Asia	CHN	Guangdong	2017	human	Homo sapiens	3	lineage4.5	lineage4.5		Mycobacterium tuberculosis	CENTRE FOR TUBERCULOSIS CONTROL OF GUANGDONG PROVINCE	2022-08-08	SRR20969903	SRX16987413	PRJNA866200		sputum			Other																						99.37	1788910	64	tuberculosis	2.953
SAMEA14493480	WGS	PAIRED	ILLUMINA	ERS12121843	ERP134958	Africa	ZAF		2012	human	Homo sapiens	3	lineage2.2.1	lineage2.2.1		Mycobacterium tuberculosis	UNIVERSITY OF ANTWERP	2022-06-25	ERR9806889	ERX9353875	PRJEB50385		sputum			Pre-XDR-TB																						99.49	1664256	38	tuberculosis	2.385
SAMEA4809116	WGS	PAIRED	ILLUMINA	ERS2629022	ERP021867	Europe	GBR						La1.8.1	La1.8.1	La1	Mycobacterium bovis	WELLCOME SANGER INSTITUTE	2020-01-15	ERR3797049	ERX3799016	PRJEB19799					Other																						98.86	1675452	57	tuberculosis	2.329
SAMEA13120001	WGS	PAIRED	ILLUMINA	ERS10723967	ERP135588	Asia	GEO			human	Homo sapiens	3	lineage2.2.1	lineage2.2.1		Mycobacterium tuberculosis	UNIVERSITY OF BASEL, SWITZERLAND	2022-08-10	ERR8773946	ERX8437330	PRJEB50999					Sensitive																						99.35	1969867	44	tuberculosis	2.431
SAMN08214964	WGS	PAIRED	ILLUMINA	SRS2774576	SRP119652	North America	CAN	British Columbia	2007	human	Homo sapiens	3	lineage4.1.2.1	lineage4.1.2.1	L4	Mycobacterium tuberculosis	BC CENTRE FOR DISEASE CONTROL PUBLIC HEALTH LABORATORY	2017-12-20	SRR6397464	SRX3490694	PRJNA413593					Sensitive					S		S						S	S							CRyPTIC_WHO2021_PMC7612554	99.55	1835814	53	tuberculosis	1.302
SAMN36834351	WGS	PAIRED	ILLUMINA	SRS18500476	SRP453313	Asia	CHN	Shandong	2013	human	Homo sapiens	3	lineage2.2.1	lineage2.2.1	L4	Mycobacterium tuberculosis	SHANDONG PROVINCIAL HOSPITAL	2023-08-04	SRR25515703	SRX21246196	PRJNA1002108		As reported: phlegm		H37Rv	MDR-TB																						97.78	1773598	61	tuberculosis	2.466
SAMEA7545412	WGS	PAIRED	ILLUMINA	ERS5302069	ERP124939	South America	PER		2018				lineage4.8	lineage4.8		Mycobacterium tuberculosis	UNIVERSIDAD PERUANA CAYETANO HEREDIA	2021-11-10	ERR4811909	ERX4681899	PRJEB41199					Sensitive	S				S	S	S	S	S				S		S	S	S	S	S	S	['CRyPTIC_reuse_table','Walker_2022']	99.75	1676180	58	tuberculosis	1.961
SAMN08629353	WGS	PAIRED	ILLUMINA	SRS3012172	SRP128089	Asia	BGD			human	Homo sapiens	3	lineage1.2.2.2	lineage1.2.2.2	L1.2.2	Mycobacterium tuberculosis	SAN RAFFAELE	2018-03-02	SRR6797815	SRX3756478	PRJNA428596					Sensitive					S		S		S				S	S				S			CRyPTIC_WHO2021_PMC7612554	99.16	1908704	42	tuberculosis	3.248
SAMN40465940	WGS	PAIRED	ILLUMINA	SRS20756901	SRP495384	Asia	IND			human	Homo sapiens	3	lineage3.1.2	lineage3.1.2		Mycobacterium tuberculosis	FIND, THE FOUNDATION FOR INNOVATIVE NEW DIAGNOSTICS	2024-03-15	SRR28351260	SRX23956557	PRJNA1087582		sputum			MDR-TB																						99.52	1764075	59	tuberculosis	1.659
SAMEA8994436	WGS	PAIRED	ILLUMINA	ERS6677128	ERP127219	Africa	RWA		2018	human	Homo sapiens	3	lineage4.7	lineage4.7		Mycobacterium tuberculosis	INSTITUTE OF TROPICAL MEDICINE	2021-09-30	ERR6359136	ERX5990670	PRJEB43270		sputum			RR-TB																						99.64	1828168	56	tuberculosis	1.494
SAMN40983335	WGS	PAIRED	ILLUMINA	SRS21039521	SRP502062	Asia	KAZ		2022	human	Homo sapiens	3	lineage2.2.1	lineage2.2.1		Mycobacterium tuberculosis	NIAID TB PORTALS PROGRAM	2024-04-16	SRR28706700	SRX24273555	PRJNA1074793		sputum			MDR-TB																						99.42	1506939	51	tuberculosis	0.956
SAMN31030193	WGS	PAIRED	ILLUMINA	SRS15257828	SRP399923	Oceania	AUS	Victoria	2018	human	Homo sapiens	3	lineage4.8	lineage4.8		Mycobacterium tuberculosis	MDUPHL	2022-09-27	SRR21732452	SRX17728364	PRJNA857537					Sensitive																						99.63	1602099	56	tuberculosis	2.382
SAMEA114236214	WGS	PAIRED	ILLUMINA	ERS16221489	ERP125309	Europe	MDA		2016				lineage4.2.1	lineage4.2.1		Mycobacterium tuberculosis	FZB	2023-09-03	ERR11798675	ERX11197142	PRJEB41518					MDR-TB																						99.44	1620494	55	tuberculosis	1.022
SAMEA5164080	WGS	PAIRED	ILLUMINA	ERS2971803	ERP112727								lineage4.1.2.1	lineage4.1.2.1		Mycobacterium tuberculosis	WELLCOME SANGER INSTITUTE	2020-04-19	ERR4024827	ERX4026215	PRJEB30294					Sensitive																						99.61	1554279	51	tuberculosis	0.581
SAMEA7545945	WGS	PAIRED	ILLUMINA	ERS5302601	ERP124939	South America	PER		2018				lineage4.1.2.1	lineage4.1.2.1		Mycobacterium tuberculosis	UNIVERSIDAD PERUANA CAYETANO HEREDIA	2021-11-10	ERR4812441	ERX4682431	PRJEB41199					HR-TB	S	S			S	R	R	S	S				S	R	S	S	S	S	S	S	['CRyPTIC_reuse_table','Walker_2022']	99.55	1866040	64	tuberculosis	1.179
SAMEA112298945	WGS	PAIRED	ILLUMINA	ERS14409768	ERP143890	Europe	MDA	Chisinau					lineage2.2.1	lineage2.2.1		Mycobacterium tuberculosis	FZB	2023-01-15	ERR10762263	ERX10213063	PRJEB58814					MDR-TB																						99.45	1615783	54	tuberculosis	1.761
SAMN36849990	WGS	PAIRED	ILLUMINA	SRS18516530	SRP453313	Asia	CHN	Shandong	2017	human	Homo sapiens	3	lineage2.2.1	lineage2.2.1	L4	Mycobacterium tuberculosis	SHANDONG PROVINCIAL HOSPITAL	2023-08-05	SRR25534215	SRX21263453	PRJNA1002108		As reported: phlegm		H37Rv	Sensitive																						99.52	1865553	62	tuberculosis	2.724
SAMEA7560046	WGS	PAIRED	ILLUMINA	ERS5316683	ERP124980								lineage2.2.1	lineage2.2.1		Mycobacterium tuberculosis	IML GAUTING	2021-11-12	ERR4827610	ERX4697594	PRJEB41239					MDR-TB																						99.58	1728035	60	tuberculosis	2.096
SAMN04407916	WGS	PAIRED	ILLUMINA	SRS1249507	SRP064127	North America	CAN		2004	human	Homo sapiens	3	lineage4.8	lineage4.8		Mycobacterium tuberculosis	NATIONAL MICROBIOLOGY LABORATORY	2016-01-15	SRR3103500	SRX1532150	PRJNA295328					Sensitive																						99.75	672905	44	tuberculosis	2.933
SAMN41148825	WGS	PAIRED	ILLUMINA	SRS21175415	SRP338930	North America	USA	New York state	2023	human	Homo sapiens	3	lineage4.3.3	lineage4.3.3		Mycobacterium tuberculosis	WADSWORTH CENTER	2024-05-01	SRR28859615	SRX24419951	PRJNA766641					Sensitive																						99.64	1472264	49	tuberculosis	2.073
SAMEA7157273	WGS	PAIRED	['ILLUMINA','ILLUMINA','ILLUMINA']	ERS4917735		Asia	GEO						lineage2.2.1	lineage2.2.1		Mycobacterium tuberculosis			['ERR5865416','ERR5865417','ERR5865418']	['ERX5511212','ERX5511211','ERX5511213']	PRJEB39561					MDR-TB																						99.27	2893693	86	tuberculosis	1.634
SAMEA4975683	WGS	PAIRED	ILLUMINA	ERS2793755	ERP111479								lineage1.1.1.1	lineage1.1.1.1		Mycobacterium tuberculosis	OXFORD UNIVERSITY CLINICAL RESEARCH UNIT	2018-12-03	ERR2843447	ERX2850172	PRJEB29199					Sensitive																						99.05	1641194	51	tuberculosis	1.277
SAMEA7157309	WGS	PAIRED	['ILLUMINA','ILLUMINA']	ERS4917771		Asia	GEO						lineage2.2.1	lineage2.2.1		Mycobacterium tuberculosis			['ERR5865498','ERR5865499']	['ERX5511293','ERX5511294']	PRJEB39561					MDR-TB																						99.34	2848433	59	tuberculosis	1.078
SAMEA7548053	WGS	PAIRED	ILLUMINA	ERS5304706	ERP124941	Europe	GBR						lineage4.1.2.1	lineage4.1.2.1		Mycobacterium tuberculosis	PUBLIC HEALTH ENGLAND	2021-11-10	ERR4814694	ERX4684536	PRJEB41201					Sensitive																						99.46	1437438	45	tuberculosis	3.639
SAMN30543952	WGS	PAIRED	ILLUMINA	SRS14851097	SRP394436	Asia	CHN	Eastern China	2020	human	Homo sapiens	3	lineage2.2.1	lineage2.2.1		Mycobacterium tuberculosis	SCHOOL OF PUBLIC HEALTH, FUDAN UNIVERSITY	2022-08-28	SRR21277079	SRX17286418	PRJNA874331					HR-TB																						99.0	1845779	59	tuberculosis	2.049
SAMN33756638	WGS	PAIRED	ILLUMINA	SRS17044933	SRP427259	Asia	GEO	Tbilisi	2021	human	Homo sapiens	3	lineage4.8	lineage4.8		Mycobacterium tuberculosis	NIH / NIAID	2023-03-17	SRR23862016	SRX19674679	PRJNA944654		sputum			Sensitive																						99.49	1782560	58	tuberculosis	0.449
SAMN30963740	WGS	PAIRED	ILLUMINA	SRS15207266	SRP338930	North America	USA	New York state	2017	human	Homo sapiens	3	lineage3	lineage3		Mycobacterium tuberculosis	WADSWORTH CENTER	2022-09-22	SRR21677057	SRX17675375	PRJNA766641					Sensitive																						99.46	1335028	76	tuberculosis	2.981
SAMN20512879	WGS	PAIRED	ILLUMINA	SRS9656240	SRP330727	Asia	CHN	Zheijiang	2008	human	Homo sapiens	3	lineage2.2.1.1	lineage2.2.1.1		Mycobacterium tuberculosis	SCHOOL OF PUBLIC HEALTH, FUDAN UNIVERSITY	2021-08-01	SRR15316619	SRX11620977	PRJNA751240		sputum			Sensitive																						99.55	1585313	54	tuberculosis	0.905
SAMEA7542078	WGS	PAIRED	ILLUMINA	ERS5298530	ERP124934	Asia	CHN						lineage2.2.1	lineage2.2.1		Mycobacterium tuberculosis	CCDC	2021-11-11	ERR4810503	ERX4678949	PRJEB41194					Sensitive	S	S			S	S	S	S	S				S	S	S	S	S	S	S	S	['Walker_2022','CRyPTIC_reuse_table']	99.3	1758333	60	tuberculosis	1.294
SAMEA112800262	WGS	PAIRED	ILLUMINA	ERS14807808	ERP010814								lineage1.2.1.1	lineage1.2.1.1		Mycobacterium tuberculosis	FZB	2023-07-20	ERR11050216	ERX10497007	PRJEB9680					Sensitive																						99.18	1639559	54	tuberculosis	1.627
SAMEA7564262	WGS	PAIRED	ILLUMINA	ERS5320893	ERP125021	Asia	VNM						lineage4.8	lineage4.8		Mycobacterium tuberculosis	OUCRU-HCMC	2021-11-11	ERR4831946	ERX4701889	PRJEB41280					HR-TB	S				S	S	R	S	S				S		S	S	S	S	S	S	['Walker_2022','CRyPTIC_reuse_table']	99.67	1434133	48	tuberculosis	2.817
SAMN19688314	WGS	PAIRED	ILLUMINA	SRS9197943	SRP323639	Europe	MDA		2019	human	Homo sapiens	3	lineage4.1	lineage4.1		Mycobacterium tuberculosis	SIMON FRASER UNIVERSITY	2021-06-13	SRR14801369	SRX11134553	PRJNA736718					Sensitive																						99.52	1776681	62	tuberculosis	2.542
SAMN35340088	WGS	PAIRED	ILLUMINA	SRS17799354	SRP439184	Asia	KAZ		2021	human	Homo sapiens	3	lineage2.2.1	lineage2.2.1		Mycobacterium tuberculosis	NIH / NIAID	2023-05-23	SRR24709899	SRX20488619	PRJNA975605		sputum			MDR-TB																						99.46	1725022	57	tuberculosis	1.177
SAMEA3209550	WGS	PAIRED	ILLUMINA	ERS2400163	ERP107968	Africa	ZAF						lineage3.1.1	lineage3.1.1	L3.1.1	Mycobacterium tuberculosis	CTB/NICD	2021-10-23	ERR2515564	ERX2534772	PRJEB25997					Sensitive					S		S					S	S	S							Walker_2022	99.48	720208	37	tuberculosis	3.076
SAMN13568419	WGS	PAIRED	ILLUMINA	SRS5925060	SRP239172	South America	PER	Lima	2015	human	Homo sapiens	3	lineage4.9	lineage4.9	L4	Mycobacterium tuberculosis	RADBOUDUMC	2019-12-31	SRR10808328	SRX7482176	PRJNA595834		sputum			MDR-TB																						99.77	1659503	61	tuberculosis	4.755
SAMN36834822	WGS	PAIRED	ILLUMINA	SRS18500336	SRP453313	Asia	CHN	Shandong	2017	human	Homo sapiens	3	lineage2.2.1	lineage2.2.1	L4	Mycobacterium tuberculosis	SHANDONG PROVINCIAL HOSPITAL	2023-08-04	SRR25515844	SRX21246055	PRJNA1002108		As reported: phlegm		H37Rv	Sensitive																						99.51	1853306	63	tuberculosis	3.056
SAMEA9976123	WGS	PAIRED	ILLUMINA	ERS7654403	ERP123401	South America	PER	Lima	2010	human	Homo sapiens	3	lineage4.3.3	lineage4.3.3		Mycobacterium tuberculosis	IMPERIAL COLLEGE LONDON	2021-11-17	ERR6865427	ERX6488855	PRJEB39837					Sensitive																						99.6	1350536	46	tuberculosis	0.686
SAMN21856302	WGS	PAIRED	ILLUMINA	SRS10345227	SRP338907	Asia	GEO	Tbilisi	2020	human	Homo sapiens	3	lineage4.8	lineage4.8		Mycobacterium tuberculosis	NIH / NIAID	2021-10-15	SRR16087974	SRX12374317	PRJNA766649		sputum			Sensitive																						99.67	1675939	53	tuberculosis	1.024
SAMEA7541866	WGS	PAIRED	ILLUMINA	ERS5298318	ERP124931	Africa	ZAF						lineage4.3.2.1	lineage4.3.2.1		Mycobacterium tuberculosis	CTB/NICD	2021-11-11	ERR4809328	ERX4678868	PRJEB41191					Sensitive	S				S	S	S	S	S				S		S	S	S	S	S	S	CRyPTIC_reuse_table	99.66	1737244	59	tuberculosis	0.914
SAMN31673306	WGS	PAIRED	ILLUMINA	SRS15724291	SRP407089	Oceania	AUS	NSW	2018	human	Homo sapiens	3	lineage4.5	lineage4.5		Mycobacterium tuberculosis	INSTITUTE OF CLINICAL PATHOLOGY AND MEDICAL RESEARCH	2022-11-10	SRR22251719	SRX18228009	PRJNA899911					Sensitive																						99.33	2388200	69	tuberculosis	1.408
SAMEA112804159	WGS	PAIRED	ILLUMINA	ERS14811705	ERP010814								lineage4.6.5	lineage4.6.5		Mycobacterium tuberculosis	FZB	2023-07-20	ERR11044475	ERX10491266	PRJEB9680					MDR-TB																						99.51	1659022	54	tuberculosis	1.537
SAMEA112805170	WGS	PAIRED	ILLUMINA	ERS14812716	ERP010814								lineage4.1.2.1	lineage4.1.2.1		Mycobacterium tuberculosis	FZB	2023-07-21	ERR11081360	ERX10528728	PRJEB9680					Sensitive																						99.58	1653464	57	tuberculosis	2.569
SAMN19688664	WGS	PAIRED	ILLUMINA	SRS9198611	SRP323639	Europe	MDA		2018	human	Homo sapiens	3	lineage4.8	lineage4.8		Mycobacterium tuberculosis	SIMON FRASER UNIVERSITY	2021-06-13	SRR14801890	SRX11135221	PRJNA736718					Sensitive																						99.66	1762168	59	tuberculosis	0.383
SAMN03647386	WGS	PAIRED	ILLUMINA	SRS991647	SRP061066	Europe	GBR						lineage4.2.2.2	lineage4.2.2.2	L4.2.2.2	Mycobacterium tuberculosis	UNIVERSITY OF OXFORD	2015-07-24	SRR2100213	SRX1094907	PRJNA282721					Sensitive					S		S					S	S								CRyPTIC_WHO2021_PMC7612554	99.22	1865471	41	tuberculosis	1.551
SAMEA1707337	WGS	PAIRED	ILLUMINA	ERS181548	ERP000192	Europe	RUS	Samara	2010	human	Homo sapiens	3	lineage2.2.1	lineage2.2.1	L2.2.1	Mycobacterium tuberculosis	SC	2013-02-19	ERR229999	ERX204550	PRJEB2138					HR-TB					R		R						S	R							CRyPTIC_WHO2021_PMC7612554	99.54	1787650	41	tuberculosis	0.831
SAMEA114236093	WGS	PAIRED	ILLUMINA	ERS16221368	ERP125309	Europe	MDA		2017				lineage2.2.1	lineage2.2.1		Mycobacterium tuberculosis	FZB	2023-09-03	ERR11798552	ERX11197019	PRJEB41518					MDR-TB																						99.46	1621660	53	tuberculosis	1.804
SAMEA7157602	WGS	PAIRED	ILLUMINA	ERS4918064	ERP123095	Asia	GEO						lineage4.3.3	lineage4.3.3		Mycobacterium tuberculosis	SWISS TROPICAL AND PUBLIC HEALTH INSTITUTE	2021-05-15	ERR5865984	ERX5511779	PRJEB39561					MDR-TB																						99.62	1632498	36	tuberculosis	0.88
SAMN19113067	WGS	PAIRED	ILLUMINA	SRS8960968	SRP319622	Oceania	AUS	Northern Territory	1994	human	Homo sapiens	3	lineage1.2.1.2	lineage1.2.1.2		Mycobacterium tuberculosis	MDUPHL	2021-05-15	SRR14519942	SRX10865629	PRJNA729189					Other																						99.22	1420304	48	tuberculosis	2.879
SAMEA112805685	WGS	PAIRED	ILLUMINA	ERS14813231	ERP010814								lineage4.4.1.1	lineage4.4.1.1		Mycobacterium tuberculosis	FZB	2023-07-21	ERR11081963	ERX10529332	PRJEB9680					Sensitive																						99.72	1655043	57	tuberculosis	2.159
SAMEA4695134	WGS	PAIRED	ILLUMINA	ERS2515311	ERP109031	Europe	UKR		2015				lineage2.2.1	lineage2.2.1		Mycobacterium tuberculosis complex sp.	FZB	2018-08-31	ERR2600433	ERX2616741	PRJEB26996					Pre-XDR-TB																						99.47	1707121	54	tuberculosis	1.532
SAMN02053809	WGS	PAIRED	['ILLUMINA','ILLUMINA']	SRS415219		Africa	ZAF	Ngwelezane		human	Homo sapiens	3	lineage2.2.1	lineage2.2.1	L2.2.1	Mycobacterium tuberculosis		2013-04-22	['SRR833057','SRR833141']	['SRX270833','SRX270753']	PRJNA198174		As reported: bodily fluid			RR-TB																						98.59	2202404	51	tuberculosis	2.794
SAMN13066760	WGS	PAIRED	ILLUMINA	SRS5547201	SRP218410	Africa	ZAF	Durban	2017	human	Homo sapiens	3	lineage4.1.2.1	lineage4.1.2.1		Mycobacterium tuberculosis	UNIVERSITY COLLEGE LONDON	2019-10-21	SRR10315530	SRX7026738	PRJNA559528		sputum			Sensitive																						99.62	1833576	60	tuberculosis	1.142
SAMEA7561072	WGS	PAIRED	ILLUMINA	ERS5317708	ERP124982	Asia	VNM	Ho Chi Minh City					lineage4.8	lineage4.8		Mycobacterium tuberculosis	OUCRU-HCMC	2021-11-11	ERR4828635	ERX4698619	PRJEB41241					HR-TB	S				S	R	R	S	S				S		S	S	S	S	S	S	['Walker_2022','CRyPTIC_reuse_table']	99.62	1480501	49	tuberculosis	0.928
SAMN41390193	WGS	PAIRED	ILLUMINA	SRS21287932	SRP507535	Asia	VNM		2013	human	Homo sapiens	3	lineage2.2.1	lineage2.2.1		Mycobacterium tuberculosis	FIND, THE FOUNDATION FOR INNOVATIVE NEW DIAGNOSTICS	2024-05-14	SRR29016719	SRX24543408	PRJNA1109295					Sensitive																						99.58	1636454	54	tuberculosis	1.135
SAMEA5189498	WGS	PAIRED	ILLUMINA	ERS2996993	ERP021867	Europe	GBR						La1.8.1	La1.8.1	La1	Mycobacterium bovis	WELLCOME SANGER INSTITUTE	2020-06-04	ERR4187912	ERX4149681	PRJEB19799					Other																						94.22	1176846	35	tuberculosis	2.313
SAMEA10030648	WGS	PAIRED	ILLUMINA	ERS7708855	ERP132622	Africa	ZAF						lineage4.3.4.2.1	lineage4.3.4.2.1	L4.3.4.2.1	Mycobacterium tuberculosis	FZB	2022-07-28	ERR7911473	ERX7478870	PRJEB48275					Sensitive	S				S		S	S	S				S								Finci_2022	99.68	1660744	57	tuberculosis	3.313
SAMN40030588	WGS	PAIRED	ILLUMINA	SRS20526696	SRP226525	Asia	IND	Madhya Pradesh - Bhairopur	2022	human	Homo sapiens	3	lineage1.2.2.2	lineage1.2.2.2		Mycobacterium tuberculosis	CHRISTIAN MEDICAL COLLAGE, VELLORE	2024-02-22	SRR28045186	SRX23696511	PRJNA575883					Sensitive																						96.52	1704504	45	tuberculosis	0.445
SAMEA7564035	WGS	PAIRED	ILLUMINA	ERS5320667	ERP125021	Asia	VNM						lineage2.2.1.1	lineage2.2.1.1		Mycobacterium tuberculosis	OUCRU-HCMC	2021-11-11	ERR4831720	ERX4701663	PRJEB41280					MDR-TB	S				I	S	R	S	S				R		S	S	S	S	S	R	['Walker_2022','CRyPTIC_reuse_table']	99.41	1378638	46	tuberculosis	3.456
G2452						Europe	ESP	province of Valencia	2017				lineage4	lineage4		Mycobacterium tuberculosis								No		Sensitive	S					S																99.66	1177387	57	tuberculosis	1.625
SAMEA5163844	WGS	PAIRED	ILLUMINA	ERS2971567	ERP112727								lineage2.2.1	lineage2.2.1		Mycobacterium tuberculosis	WELLCOME SANGER INSTITUTE	2020-05-29	ERR4178218	ERX4141642	PRJEB30294					Sensitive																						99.59	1496258	51	tuberculosis	0.845
SAMEA3308011	WGS	PAIRED	ILLUMINA	ERS2400678	ERP107968	Africa	ZAF						lineage2.2.1	lineage2.2.1	L2.2.1	Mycobacterium tuberculosis	CTB/NICD	2022-07-18	ERR2516079	ERX2535287	PRJEB25997					Sensitive	S	S			S		S	S					S	S				S			Walker_2022	99.41	630620	30	tuberculosis	6.482
SAMEA5189735	WGS	PAIRED	ILLUMINA	ERS2997229	ERP021867	Europe	GBR						La1.8.1	La1.8.1	La1	Mycobacterium bovis	WELLCOME SANGER INSTITUTE	2020-06-04	ERR4187903	ERX4149672	PRJEB19799					Other																						99.47	1265917	43	tuberculosis	2.313
SAMEA7551872	WGS	PAIRED	ILLUMINA	ERS5308520	ERP124941	Europe	GBR						lineage3	lineage3		Mycobacterium tuberculosis	PUBLIC HEALTH ENGLAND	2021-11-10	ERR4818508	ERX4688350	PRJEB41201					Sensitive																						99.57	1911715	64	tuberculosis	2.436
SAMN07344684	WGS	PAIRED	ILLUMINA	SRS2348051	SRP111624	Africa	DJI			human	Homo sapiens	3	lineage1.2.1.1	lineage1.2.1.1	L1.2.1	Mycobacterium tuberculosis	SAN RAFFAELE	2017-07-12	SRR5818611	SRX2996832	PRJNA393924					Sensitive																						97.6	1673298	56	tuberculosis	2.053
SAMN20512395	WGS	PAIRED	ILLUMINA	SRS9656380	SRP330727	Asia	CHN	Zheijiang	1998	human	Homo sapiens	3	lineage2.2.1	lineage2.2.1		Mycobacterium tuberculosis	SCHOOL OF PUBLIC HEALTH, FUDAN UNIVERSITY	2021-08-01	SRR15316478	SRX11621118	PRJNA751240		sputum			Sensitive																						99.53	1812915	61	tuberculosis	1.111
SAMN19688044	WGS	PAIRED	ILLUMINA	SRS9198204	SRP323639	Europe	MDA		2018	human	Homo sapiens	3	lineage4.2.1	lineage4.2.1		Mycobacterium tuberculosis	SIMON FRASER UNIVERSITY	2021-06-13	SRR14801704	SRX11134813	PRJNA736718					MDR-TB																						99.44	1786866	61	tuberculosis	1.578
SAMN21983557	WGS	PAIRED	ILLUMINA	SRS10407738	SRP339714					human	Homo sapiens	3	lineage2.2.2	lineage2.2.2		Mycobacterium tuberculosis	TGEN NORTH	2021-10-01	SRR16156771	SRX12441587	PRJNA767684					MDR-TB																						99.53	1530474	52	tuberculosis	1.322
SAMEA10030442	WGS	PAIRED	ILLUMINA	ERS7708649	ERP132622	Africa	ZAF						lineage2.2.1	lineage2.2.1	L2.2.1	Mycobacterium tuberculosis	FZB	2022-07-28	ERR7911542	ERX7478939	PRJEB48275					Pre-XDR-TB	R				S		R	R	S				R								Finci_2022	99.53	1704502	58	tuberculosis	1.714
SAMN03647922	WGS	PAIRED	ILLUMINA	SRS990076	SRP061066	Europe	GBR						lineage4.3.3	lineage4.3.3	L4.3.3	Mycobacterium tuberculosis	UNIVERSITY OF OXFORD	2015-07-15	SRR2100749	SRX1095443	PRJNA282721					Sensitive					S		S					S	S								CRyPTIC_WHO2021_PMC7612554	99.7	1752213	39	tuberculosis	1.851
SAMN34999452	WGS	PAIRED	ILLUMINA	SRS17585518	SRP436482	Europe	ROU	Bucharest	2021	human	Homo sapiens	3	lineage4.8	lineage4.8		Mycobacterium tuberculosis	NIH / NIAID	2023-05-08	SRR24466779	SRX20253531	PRJNA970337		sputum			Sensitive																						99.49	1214439	31	tuberculosis	0.756
SAMN38670638	WGS	PAIRED	ILLUMINA	SRS19780351	SRP476097	Africa	MAR		2013	human	Homo sapiens	3	lineage4.3.3	lineage4.3.3		Mycobacterium tuberculosis	MASCIR FOUNDATION - MOHAMMED VI POLYTECHNIC UNIVERSITY (UM6P)	2023-12-06	SRR27107251	SRX22796355	PRJNA1048908		sputum			Pre-XDR-TB																						99.73	1613744	50	tuberculosis	1.949
SAMN41389536	WGS	PAIRED	ILLUMINA	SRS21288586	SRP507535	Asia	BGD		2005	human	Homo sapiens	3	lineage4.3.4.2	lineage4.3.4.2		Mycobacterium tuberculosis	FIND, THE FOUNDATION FOR INNOVATIVE NEW DIAGNOSTICS	2024-05-14	SRR29017660	SRX24544062	PRJNA1109295					MDR-TB																						99.75	1491485	51	tuberculosis	1.419
SAMEA1119222	WGS	PAIRED	ILLUMINA	ERS2398631	ERP107961	Europe	GBR	England					lineage4.1.1.1	lineage4.1.1.1	L4.1.1.1	Mycobacterium tuberculosis	PHE	2021-10-23	ERR2514041	ERX2533251	PRJEB25991					Sensitive					S		S					S	S								Walker_2022	99.29	1955108	52	tuberculosis	3.149
SAMEA112800508	WGS	PAIRED	ILLUMINA	ERS14808054	ERP010814								lineage4.1.2.1	lineage4.1.2.1		Mycobacterium tuberculosis	FZB	2023-07-20	ERR11050480	ERX10497271	PRJEB9680					Other																						99.47	1356070	46	tuberculosis	2.43
SAMN08906604	WGS	PAIRED	ILLUMINA	SRS3356228	SRP149365	North America	MEX	Queretaro		domestic cattle	Bos taurus	3	La1.8.1	La1.8.1	La1	Mycobacterium bovis	USDA-NVSL-DBL	2018-05-30	SRR7236405	SRX4142432	PRJNA449507					Other																						99.43	763979	40	tuberculosis	7.559
SAMEA2783622	WGS	PAIRED	ILLUMINA	ERS553367	ERP006738	Asia	THA		2003				lineage1.1.1	lineage1.1.1	L1.1.1	Mycobacterium tuberculosis	THE WELLCOME TRUST SANGER INSTITUTE	2016-01-09	ERR775796	ERX718675	PRJEB7056					Sensitive																						99.39	1568656	36	tuberculosis	1.95
SAMN08613064	WGS	PAIRED	ILLUMINA	SRS3001115	SRP128089					human	Homo sapiens	3	lineage4.3.3	lineage4.3.3		Mycobacterium tuberculosis	SAN RAFFAELE	2018-02-27	SRR6785419	SRX3744709	PRJNA428596					HR-TB																						99.82	1307068	24	tuberculosis	4.836
SAMEA1103154	WGS	PAIRED	ILLUMINA	ERS2395196	ERP107941	Europe	ITA						lineage4.2.1	lineage4.2.1	L4.2.1	Mycobacterium tuberculosis	SAN RAFFAELE SCIENTIFIC INSTITUTE	2021-10-23	ERR2510880	ERX2530295	PRJEB25972					MDR-TB	S	S			S		R	R				R	R	R				S			Walker_2022	99.37	1215064	27	tuberculosis	3.504
SAMEA3231604	WGS	PAIRED	ILLUMINA	ERS652826	ERP008602	South America	ARG	Buenos Aires	2013	human	Homo sapiens	3	lineage4.1.2.1.1	lineage4.1.2.1.1	L4.1.2.1.1	Mycobacterium tuberculosis	NORWEGIAN INSTITUTE OF PUBLIC HEALTH	2015-02-19	ERR760850	ERX705611	PRJEB7669		sputum			MDR-TB																						99.67	1574643	37	tuberculosis	5.603
SAMN19113443	WGS	PAIRED	ILLUMINA	SRS8960733	SRP319622	Oceania	AUS	Northern Territory	2015	human	Homo sapiens	3	lineage4.4.2	lineage4.4.2		Mycobacterium tuberculosis	MDUPHL	2021-05-15	SRR14519674	SRX10865393	PRJNA729189					Sensitive																						99.48	1579947	54	tuberculosis	2.134
SAMEA113981295	WGS	PAIRED	ILLUMINA	ERS15964180	ERP111748	Europe	PRT		2021				lineage4.3.4.2	lineage4.3.4.2		Mycobacterium tuberculosis	NATIONAL INSTITUTE OF HEALTH DR. RICARDO JORGE	2023-10-05	ERR11641183	ERX11043171	PRJEB29446					Sensitive																						99.34	1130369	38	tuberculosis	3.079
SAMN19657664	WGS	PAIRED	ILLUMINA	SRS9179580	SRP323639	Europe	MDA		2019	human	Homo sapiens	3	lineage2.2.1	lineage2.2.1		Mycobacterium tuberculosis	SIMON FRASER UNIVERSITY	2021-06-11	SRR14782271	SRX11115594	PRJNA736718					HR-TB																						99.44	1335734	46	tuberculosis	1.421
SAMEA7553821	WGS	PAIRED	ILLUMINA	ERS5310466	ERP124941	Europe	GBR						lineage4.1.2.1	lineage4.1.2.1		Mycobacterium tuberculosis	PUBLIC HEALTH ENGLAND	2021-11-11	ERR4820454	ERX4690296	PRJEB41201					Sensitive																						95.36	1410778	47	tuberculosis	3.332
SAMN08214852	WGS	PAIRED	ILLUMINA	SRS2774601	SRP119652	North America	CAN	British Columbia	2005	human	Homo sapiens	3	lineage4.1.2.1	lineage4.1.2.1	L4	Mycobacterium tuberculosis	BC CENTRE FOR DISEASE CONTROL PUBLIC HEALTH LABORATORY	2017-12-23	SRR6397436	SRX3490722	PRJNA413593					Sensitive					S		S						S	S							CRyPTIC_WHO2021_PMC7612554	99.43	1815340	49	tuberculosis	1.031
SAMN30964762	WGS	PAIRED	ILLUMINA	SRS15208677	SRP338930	North America	USA	New York state	2017	human	Homo sapiens	3	lineage4.3.4.2	lineage4.3.4.2		Mycobacterium tuberculosis	WADSWORTH CENTER	2022-09-22	SRR21678377	SRX17676639	PRJNA766641					Sensitive																						99.78	576377	30	tuberculosis	6.928
SAMN08912719	WGS	PAIRED	ILLUMINA	SRS3156870	SRP128089					human	Homo sapiens	3	lineage4.1.1.3	lineage4.1.1.3		Mycobacterium tuberculosis	SAN RAFFAELE	2018-04-11	SRR6982179	SRX3922252	PRJNA428596					Sensitive																						99.42	1003678	49	tuberculosis	4.099
SAMEA5164248	WGS	PAIRED	ILLUMINA	ERS2971970	ERP112727								lineage4.1.2	lineage4.1.2		Mycobacterium tuberculosis	WELLCOME SANGER INSTITUTE	2020-04-19	ERR4024691	ERX4026079	PRJEB30294					Sensitive																						99.55	1696315	53	tuberculosis	0.607
SAMN21616482	WGS	PAIRED	ILLUMINA	SRS10317214	SRP338617	North America	CAN	Ontario	2016	human	Homo sapiens	3	lineage4.8	lineage4.8		Mycobacterium tuberculosis	PUBLIC HEALTH ONTARIO	2021-09-24	SRR16058512	SRX12344833	PRJNA766079					Sensitive					S		S					S	S								CRyPTIC_WHO2021_PMC7612554	99.68	1716613	59	tuberculosis	2.313
SAMEA7554908	WGS	PAIRED	ILLUMINA	ERS5311552	ERP124941	Europe	GBR						lineage4.3.3	lineage4.3.3		Mycobacterium tuberculosis	PUBLIC HEALTH ENGLAND	2021-11-11	ERR4821540	ERX4691382	PRJEB41201					Sensitive																						99.52	1562424	44	tuberculosis	2.864
SAMEA112803160	WGS	PAIRED	ILLUMINA	ERS14810706	ERP010814								lineage4.1.2.1	lineage4.1.2.1		Mycobacterium tuberculosis	FZB	2023-07-20	ERR11043450	ERX10490241	PRJEB9680					Sensitive																						99.48	1665503	57	tuberculosis	1.257
SAMN31031317	WGS	PAIRED	ILLUMINA	SRS15258472	SRP399923	Oceania	AUS	Victoria	2019	human	Homo sapiens	3	lineage1.1.2	lineage1.1.2		Mycobacterium tuberculosis	MDUPHL	2022-09-28	SRR21733216	SRX17729014	PRJNA857537					Sensitive																						99.31	1563157	54	tuberculosis	2.454
SAMN34294113	WGS	PAIRED	ILLUMINA	SRS17387368	SRP433800	Europe	UKR		2021	human	Homo sapiens	3	lineage4.8	lineage4.8		Mycobacterium tuberculosis	NIH / NIAID	2023-04-21	SRR24256355	SRX20052108	PRJNA958249		sputum			Sensitive																						99.63	1394219	47	tuberculosis	2.068
SAMN10659531	WGS	PAIRED	ILLUMINA	SRS4192165	SRP174623	Asia	IND		2015	human	Homo sapiens	3	lineage1.1.2	lineage1.1.2		Mycobacterium tuberculosis	NATIONAL INSTITUTE FOR RESEARCH IN TUBERCULOSIS	2018-12-27	SRR8375617	SRX5185636	PRJNA512047		sputum			Sensitive																						99.07	1470030	49	tuberculosis	1.813
SAMN20512352	WGS	PAIRED	ILLUMINA	SRS9655903	SRP330727	Asia	CHN	Zheijiang	1998	human	Homo sapiens	3	lineage2.2.1	lineage2.2.1		Mycobacterium tuberculosis	SCHOOL OF PUBLIC HEALTH, FUDAN UNIVERSITY	2021-08-01	SRR15316371	SRX11620641	PRJNA751240		sputum			Sensitive																						99.36	1874314	64	tuberculosis	0.849
SAMN16550961	WGS	PAIRED	ILLUMINA	SRS7614846	SRP289688	South America	BRA	Mato Grosso do Sul, Corumba	2016	human	Homo sapiens	3	lineage4.1.2.1	lineage4.1.2.1		Mycobacterium tuberculosis	STANFORD UNIVERSITY	2020-10-29	SRR12931692	SRX9395843	PRJNA671770		sputum			Other																						99.53	1687946	57	tuberculosis	0.762
SAMEA6451317	WGS	PAIRED	ILLUMINA	ERS4216873	ERP119170								lineage2.2.1	lineage2.2.1		Mycobacterium tuberculosis complex sp.	FZB	2020-11-10	ERR3794421	ERX3796388	PRJEB36040					MDR-TB																						99.56	1689789	58	tuberculosis	2.187
SAMEA3501048	WGS	PAIRED	ILLUMINA	ERS808197	ERP010845	North America	GRL	East Greenland					lineage4.8	lineage4.8	L4.8	Mycobacterium tuberculosis	FZB	2016-09-29	ERR978729	ERX1055590	PRJEB9709					Sensitive																						99.3	1416350	48	tuberculosis	2.504
SAMN13937539	WGS	PAIRED	ILLUMINA	SRS6112397	SRP075210	Asia	GEO	Tbilisi	2019	human	Homo sapiens	3	lineage2.2.1	lineage2.2.1		Mycobacterium tuberculosis	BROAD INSTITUTE	2020-02-06	SRR11033728	SRX7685898	PRJNA318002		sputum			Other																						99.4	1687404	58	tuberculosis	2.345
SAMEA1397520	WGS	PAIRED	ILLUMINA	ERS2399625	ERP107961	Europe	GBR	England					lineage1.1.3.1	lineage1.1.3.1	L1.1.3.1	Mycobacterium tuberculosis	PHE	2021-10-23	ERR2515035	ERX2534245	PRJEB25991					Sensitive							S						S								Walker_2022	99.11	2032271	65	tuberculosis	2.874
SAMN07627181	WGS	PAIRED	ILLUMINA	SRS2507884	SRP116576				2014				lineage2.2.1	lineage2.2.1	L2.2.1	Mycobacterium tuberculosis	INSTITUT PASTEUR	2017-09-12	SRR6027924	SRX3178385	PRJNA400301					Sensitive																						99.96	1717600	49	tuberculosis	2.811
SAMEA7561820	WGS	PAIRED	ILLUMINA	ERS5318455	ERP124983	Europe	ITA						lineage4.8	lineage4.8		Mycobacterium tuberculosis	SAN RAFFAELE SCIENTIFIC INSTITUTE	2021-11-11	ERR4829382	ERX4699366	PRJEB41242					MDR-TB	S				S	I	R	S	S				R		S	S	S	S	S	R	['Walker_2022','CRyPTIC_reuse_table']	99.32	1723114	54	tuberculosis	1.858
SAMEA2532492	WGS	PAIRED	ILLUMINA	ERS456700	ERP003508								lineage4.6.2.2	lineage4.6.2.2	L4	Mycobacterium tuberculosis	SC	2014-09-18	ERR600642	ERX557471	PRJEB4239					HR-TB																						99.76	1701057	35	tuberculosis	3.732
SAMN08626165	WGS	PAIRED	ILLUMINA	SRS3034355	SRP134826	Asia	CHN	Heilongjiang	2007	human	Homo sapiens	3	lineage4.4.2	lineage4.4.2	L4.4.2	Mycobacterium tuberculosis	BEIJING INSTITUTE OF GENOMICS,CHINESE ACADEMY OF SCIENCES	2018-03-12	SRR6824589	SRX3780808	PRJNA436454		sputum			Sensitive																						99.58	1767179	60	tuberculosis	0.171
SAMN02628509	WGS	PAIRED	['ILLUMINA','ILLUMINA']	SRS560033		Asia	IRN			human	Homo sapiens	3	lineage4.2.1	lineage4.2.1	L4.2.1	Mycobacterium tuberculosis			['SRR1173818','SRR1173615']	['SRX474059','SRX473936']	PRJNA237416					MDR-TB																						98.34	2117716	44	tuberculosis	1.527
SAMEA3500991	WGS	PAIRED	ILLUMINA	ERS808140	ERP010845	North America	GRL	East Greenland					lineage4.8	lineage4.8	L4.8	Mycobacterium tuberculosis	FZB	2016-09-29	ERR978667	ERX1055528	PRJEB9709					Sensitive																						99.67	471648	30	tuberculosis	5.482
SAMEA113556299	WGS	PAIRED	ILLUMINA	ERS15552422	ERP147779	Africa	MOZ	Maputo					lineage4.4.1.1	lineage4.4.1.1		Mycobacterium tuberculosis	FZB	2023-10-05	ERR11488765	ERX10894941	PRJEB62665					Pre-XDR-TB																						99.53	1604722	51	tuberculosis	1.524
SAMN18648521	WGS	PAIRED	ILLUMINA	SRS8656426	SRP289688	South America	BRA	Mato Grosso do Sul, Dourados	2018	human	Homo sapiens	3	lineage4.1.2.1	lineage4.1.2.1		Mycobacterium tuberculosis	STANFORD UNIVERSITY	2021-04-07	SRR14164685	SRX10533151	PRJNA671770		sputum			Sensitive																						99.59	1795286	61	tuberculosis	1.717
SAMN14518403	WGS	PAIRED	ILLUMINA	SRS6412043	SRP254855	North America	DOM			domestic cattle	Bos taurus	2	La1.8.1	La1.8.1	La1	Mycobacterium bovis	USDA-NVSL-DBPL	2020-04-02	SRR11462897	SRX8040216	PRJNA622511					Other																						99.47	569592	29	tuberculosis	9.359
SAMN02599046	WGS	PAIRED	['ILLUMINA','ILLUMINA','ILLUMINA','ILLUMINA']	SRS557796		Asia	IND	Tiruvallur	2002	human	Homo sapiens	3	lineage1.1.2	lineage1.1.2	L1.1.2	Mycobacterium tuberculosis			['SRR1172322','SRR1180170','SRR1169473','SRR1182984']	['SRX470957','SRX479494']	PRJNA235711		sputum			Sensitive																						80.39	5148138	118	tuberculosis	1.209
SAMN21879904	WGS	PAIRED	ILLUMINA	SRS10353481	SRP338930	North America	USA	New York state	2018	human	Homo sapiens	3	lineage1.2.2.2	lineage1.2.2.2		Mycobacterium tuberculosis	WADSWORTH CENTER - NYS DOH	2021-09-28	SRR16096992	SRX12383106	PRJNA766641					Sensitive					S		S						S	S							CRyPTIC_WHO2021_PMC7612554	99.46	1017303	56	tuberculosis	3.37
SAMN02360593	WGS	PAIRED	['ILLUMINA','ILLUMINA','ILLUMINA','ILLUMINA']	SRS491964		Asia	KOR			human	Homo sapiens	3	lineage2.2.2	lineage2.2.2	L2.2.2	Mycobacterium tuberculosis			['SRR1013626','SRR1049020','SRR1049019','SRR1013625']	['SRX365588','SRX391467']	PRJNA219798					Pre-XDR-TB																						99.38	6138728	142	tuberculosis	1.596
SAMN09756297	WGS	PAIRED	ILLUMINA	SRS3628611	SRP156366	Europe	MDA		2014	human	Homo sapiens	3	lineage4.2.1	lineage4.2.1	L4	Mycobacterium tuberculosis	YALE SCHOOL OF PUBLIC HEALTH	2018-08-04	SRR7645878	SRX4508937	PRJNA482716					Pre-XDR-TB																						99.24	1358516	30	tuberculosis	2.85
SAMEA7617386	WGS	PAIRED	ILLUMINA	ERS5375673	ERP125309								lineage4.2.1	lineage4.2.1		Mycobacterium tuberculosis complex sp.	FZB	2021-01-25	ERR4872272	ERX4741485	PRJEB41518					Pre-XDR-TB																						67.43	1105639	37	tuberculosis	1.95
SAMEA114236127	WGS	PAIRED	ILLUMINA	ERS16221402	ERP125309	Europe	MDA		2014				lineage2.2.1	lineage2.2.1		Mycobacterium tuberculosis	FZB	2023-09-03	ERR11798586	ERX11197053	PRJEB41518					MDR-TB																						99.51	1698559	58	tuberculosis	1.865
SAMEA112803138	WGS	PAIRED	ILLUMINA	ERS14810684	ERP010814								lineage2.2.1	lineage2.2.1		Mycobacterium tuberculosis	FZB	2023-07-20	ERR11043428	ERX10490219	PRJEB9680					Sensitive																						99.57	1748906	60	tuberculosis	1.72
SAMEA1556840	WGS	PAIRED	ILLUMINA	ERS142622	ERP001072	Africa	MWI	Karonga	2007	human	Homo sapiens	3	lineage1.1.2	lineage1.1.2	L1.1.2	Mycobacterium tuberculosis	SC	2012-10-23	ERR181724	ERX157834	PRJEB2794		sputum			Sensitive							S						S								Coll_2018	99.25	2030549	46	tuberculosis	1.261
SAMN36619507	WGS	PAIRED	ILLUMINA	SRS18349916	SRP450367	Asia	IND	Udupi	2019	human	Homo sapiens	3	lineage4.8	lineage4.8		Mycobacterium tuberculosis	NIH / NIAID	2023-07-19	SRR25340794	SRX21080366	PRJNA996640		sputum			Sensitive																						99.56	1739491	56	tuberculosis	0.305
SAMN36834443	WGS	PAIRED	ILLUMINA	SRS18499900	SRP453313	Asia	CHN	Shandong	2016	human	Homo sapiens	3	lineage2.2.1	lineage2.2.1	L4	Mycobacterium tuberculosis	SHANDONG PROVINCIAL HOSPITAL	2023-08-04	SRR25514959	SRX21245618	PRJNA1002108		As reported: phlegm		H37Rv	Sensitive																						98.75	1722633	59	tuberculosis	1.726
SAMEA13119806	WGS	PAIRED	ILLUMINA	ERS10723772	ERP135588	Africa	NGA		2015	human	Homo sapiens	3	lineage4.6.2.2	lineage4.6.2.2		Mycobacterium tuberculosis	UNIVERSITY OF BASEL, SWITZERLAND	2022-08-10	ERR8774422	ERX8437685	PRJEB50999					Sensitive																						98.92	1454092	47	tuberculosis	1.902
SAMEA1556792	WGS	PAIRED	ILLUMINA	ERS142095	ERP001072	Africa	MWI	Karonga	2004	human	Homo sapiens	3	lineage2.2.1	lineage2.2.1	L2.2.1	Mycobacterium tuberculosis	SC		ERR181960	ERX158070	PRJEB2794		sputum			Sensitive							S						S								Coll_2018	96.29	1888596	43	tuberculosis	0.883
SAMEA11206843	WGS	PAIRED	['ILLUMINA','ILLUMINA','ILLUMINA']	ERS8856344		Africa	TZA			human	Homo sapiens	3	lineage4.3.4.2.1	lineage4.3.4.2.1		Mycobacterium tuberculosis			['ERR7801146','ERR7801147','ERR7801145']	['ERX7368834','ERX7368833','ERX7368835']	PRJEB49562					Sensitive																						99.62	3497716	76	tuberculosis	1.761
SAMEA5975468	WGS	PAIRED	ILLUMINA	ERS3778305	ERP117507	Asia	CHN		2018	human	Homo sapiens	3	lineage2.2.1.1	lineage2.2.1.1	L2	Mycobacterium tuberculosis	FUDAN UNIVERSITY	2020-06-13	ERR3559720	ERX3559471	PRJEB34582		sputum			Sensitive																						99.57	1812888	61	tuberculosis	0.856
SAMEA1119089	WGS	PAIRED	ILLUMINA	ERS2398498	ERP107961	Europe	GBR	England					lineage4.1.1.3.1	lineage4.1.1.3.1	L4.1.1.3.1	Mycobacterium tuberculosis	PHE	2021-10-23	ERR2513908	ERX2533118	PRJEB25991					Sensitive					S		S					S	S								Walker_2022	99.54	1905824	64	tuberculosis	1.267
SAMEA1403892	WGS	PAIRED	ILLUMINA	ERS096377	ERP000192	Europe	RUS	Samara	2009	human	Homo sapiens	3	lineage2.2.1	lineage2.2.1	L2.2.1	Mycobacterium tuberculosis	SC	2014-10-16	ERR137247	ERX113265	PRJEB2138					Pre-XDR-TB					R		R						R	R							CRyPTIC_WHO2021_PMC7612554	99.57	1872062	42	tuberculosis	0.83
SAMEA10030053	WGS	PAIRED	ILLUMINA	ERS7708261	ERP132622	Africa	ZAF						lineage2.2.1	lineage2.2.1	L2.2.1	Mycobacterium tuberculosis	FZB	2022-05-09	ERR7911070	ERX7478467	PRJEB48275					MDR-TB	S	S					R	S	R			S	R					S			Finci_2022	99.55	1504216	51	tuberculosis	2.951
SAMEA1119164	WGS	PAIRED	ILLUMINA	ERS2398573	ERP107961	Europe	GBR	England					lineage4.2.1	lineage4.2.1	L4.2.1	Mycobacterium tuberculosis	PHE	2021-10-23	ERR2513983	ERX2533193	PRJEB25991					Sensitive					S		S					S	S								Walker_2022	99.24	1478939	42	tuberculosis	2.672
SAMN03648617	WGS	PAIRED	ILLUMINA	SRS991110	SRP061066	Africa	ZAF						lineage4.1.2	lineage4.1.2	L4.1.2	Mycobacterium tuberculosis	UNIVERSITY OF OXFORD	2015-07-14	SRR2101370	SRX1096064	PRJNA282721					Other	S	S			S		S	S	S			S	S	R				S			CRyPTIC_WHO2021_PMC7612554	99.52	978276	50	tuberculosis	3.014
SAMN19657574	WGS	PAIRED	ILLUMINA	SRS9179481	SRP323639	Europe	MDA		2018	human	Homo sapiens	3	lineage4.8	lineage4.8		Mycobacterium tuberculosis	SIMON FRASER UNIVERSITY	2021-06-11	SRR14782371	SRX11115494	PRJNA736718					Sensitive																						99.52	1667788	28	tuberculosis	1.324
SAMN08708317	WGS	PAIRED	ILLUMINA	SRS3040690	SRP128089	Europe	UKR			human	Homo sapiens	3	lineage4.3.3	lineage4.3.3		Mycobacterium tuberculosis	SAN RAFFAELE	2018-03-14	SRR6831771	SRX3788023	PRJNA428596					Sensitive	S	S			S		S	S					S	S				S			CRyPTIC_WHO2021_PMC7612554	99.61	1680312	35	tuberculosis	2.286
SAMN11338356	WGS	PAIRED	ILLUMINA	SRS4580560	SRP126249	Europe	RUS	Saint Petersburg		human	Homo sapiens	3	lineage2.2.1	lineage2.2.1	L2	Mycobacterium tuberculosis	FEDERAL RESEARCH AND CLINICAL CENTER OF PHYSICAL-CHEMICAL MEDICINE OF FMBA	2019-04-04	SRR8847008	SRX5634772	PRJNA421323		sputum			MDR-TB																						99.56	1799393	40	tuberculosis	0.946
SAMN23235204	WGS	PAIRED	ILLUMINA	SRS11085896	SRP346491	Europe	ESP	Huesca	2018	human	Homo sapiens	3	lineage4.8	lineage4.8		Mycobacterium tuberculosis	INSTITUTO ARAGONES DE CIENCIAS DE LA SALUD	2021-11-17	SRR16962457	SRX13153918	PRJNA781095		sputum		Zaragoza	Sensitive																						99.44	1095191	33	tuberculosis	1.283
SAMN40030493	WGS	PAIRED	ILLUMINA	SRS20526317	SRP226525	Asia	IND	Madhya Pradesh - Bhairopur	2022	human	Homo sapiens	3	lineage3	lineage3		Mycobacterium tuberculosis	CHRISTIAN MEDICAL COLLAGE, VELLORE	2024-02-22	SRR28044950	SRX23696083	PRJNA575883					Sensitive																						92.9	1381287	40	tuberculosis	0.405
SAMN33756632	WGS	PAIRED	ILLUMINA	SRS17044926	SRP427259	Asia	GEO	Tbilisi	2021	human	Homo sapiens	3	lineage2.2.1	lineage2.2.1		Mycobacterium tuberculosis	NIH / NIAID	2023-03-17	SRR23862023	SRX19674672	PRJNA944654		sputum			Sensitive																						99.3	1628527	45	tuberculosis	1.19
SAMN41146775	WGS	PAIRED	ILLUMINA	SRS21173971	SRP338930	North America	USA	New York state	2023	human	Homo sapiens	3	lineage3	lineage3		Mycobacterium tuberculosis	WADSWORTH CENTER	2024-05-01	SRR28858416	SRX24418502	PRJNA766641					Sensitive																						99.65	1452606	48	tuberculosis	1.622
SAMN41154906	WGS	PAIRED	ILLUMINA	SRS21182752	SRP399923	Oceania	AUS	Victoria	2023	human	Homo sapiens	3	lineage2.2.1	lineage2.2.1		Mycobacterium tuberculosis	MDUPHL	2024-05-01	SRR28868869	SRX24428182	PRJNA857537					Sensitive																						99.61	1628425	56	tuberculosis	2.866
SAMEA112799381	WGS	PAIRED	ILLUMINA	ERS14806927	ERP010814								lineage4.8	lineage4.8		Mycobacterium tuberculosis	FZB	2023-07-20	ERR11049205	ERX10495995	PRJEB9680					Sensitive																						99.72	1664310	55	tuberculosis	1.644
SAMN02402660	WGS	PAIRED	['ILLUMINA','ILLUMINA']	SRS515999		Asia	TWN			human	Homo sapiens	3	lineage4.9	lineage4.9	L4	Mycobacterium tuberculosis			['SRR1051198','SRR1051199']	['SRX393045','SRX393044']	PRJNA227749		As reported: bodily fluid			Sensitive																						99.69	3151596	72	tuberculosis	1.601
SAMN06092173	WGS	PAIRED	ILLUMINA	SRS1828021	SRP094134	Asia	VNM	Ho Chi Minh City		human	Homo sapiens	3	lineage2.2.1.1	lineage2.2.1.1	L2.2.1.1	Mycobacterium tuberculosis	UNIVERSITY OF MELBOURNE	2016-11-30	SRR5065592	SRX2385956	PRJNA355614		sputum			Other																						99.44	1386670	47	tuberculosis	3.303
SAMEA7563795	WGS	PAIRED	ILLUMINA	ERS5320427	ERP125016	Europe	DEU						lineage2.2.1	lineage2.2.1		Mycobacterium tuberculosis	IML GAUTING	2021-11-11	ERR4831354	ERX4701338	PRJEB41275					Sensitive	S				S	S	S	S	S				S		S	S	S	S	S	S	['Walker_2022','CRyPTIC_reuse_table']	95.98	1666180	56	tuberculosis	1.417
SAMN12565801	WGS	PAIRED	ILLUMINA	SRS5271090	SRP218410	Africa	ZAF	Hlabisa	2017	human	Homo sapiens	3	lineage2.2.1	lineage2.2.1	L2	Mycobacterium tuberculosis	UNIVERSITY COLLEGE LONDON	2019-08-15	SRR9971065	SRX6718554	PRJNA559528		sputum			RR-TB																						73.57	1043216	34	tuberculosis	2.26
SAMN21616574	WGS	PAIRED	ILLUMINA	SRS10317555	SRP338617	North America	CAN	Ontario	2018	human	Homo sapiens	3	lineage2.2.1	lineage2.2.1		Mycobacterium tuberculosis	PUBLIC HEALTH ONTARIO	2021-09-24	SRR16058688	SRX12345175	PRJNA766079					MDR-TB	S	S			S	S	R	S	S			S	R	R				S	S		CRyPTIC_WHO2021_PMC7612554	99.63	1312435	85	tuberculosis	2.312
SAMN06055447	WGS	PAIRED	ILLUMINA	SRS1834107	SRP094134	Asia	VNM	Ho Chi Minh City		human	Homo sapiens	3	lineage4.1.2.1	lineage4.1.2.1	L4.1.2.1	Mycobacterium tuberculosis	UNIVERSITY OF MELBOURNE	2016-12-02	SRR5073565	SRX2392655	PRJNA355614		sputum			HR-TB																						99.48	1404507	48	tuberculosis	2.891
SAMEA6456279	WGS	PAIRED	ILLUMINA	ERS4221793	ERP119211	Africa	GMB		2014	human	Homo sapiens	3	lineage6.1.3	lineage6.1.3		Mycobacterium africanum	INSTITUTE OF TROPICAL MEDICINE	2020-01-19	ERR3806595	ERX3808339	PRJEB36076		sputum			Other																						99.27	1786463	91	tuberculosis	2.488
SAMEA8742076	WGS	PAIRED	ILLUMINA	ERS6421658	ERP135632	Africa	ZAF						lineage2.2.1.1	lineage2.2.1.1		Mycobacterium tuberculosis	UNIVERSITY OF CAPE TOWN	2022-03-15	ERR8699758	ERX8356742	PRJEB51043					Sensitive	S				S	S	S	S	S				S		S	S	S	S	S	S	CRyPTIC_reuse_table	99.56	1828264	64	tuberculosis	2.589
SAMN19687888	WGS	PAIRED	ILLUMINA	SRS9198031	SRP323639	Europe	MDA		2018	human	Homo sapiens	3	lineage4.3.3	lineage4.3.3		Mycobacterium tuberculosis	SIMON FRASER UNIVERSITY	2021-06-13	SRR14801877	SRX11134640	PRJNA736718					Sensitive																						99.74	1693256	58	tuberculosis	1.743
SAMN19688211	WGS	PAIRED	ILLUMINA	SRS9197825	SRP323639	Europe	MDA		2019	human	Homo sapiens	3	lineage4.3.3	lineage4.3.3		Mycobacterium tuberculosis	SIMON FRASER UNIVERSITY	2021-06-13	SRR14801486	SRX11134435	PRJNA736718					Sensitive																						99.71	1782146	62	tuberculosis	3.644
SAMN31030466	WGS	PAIRED	ILLUMINA	SRS15257779	SRP399923	Oceania	AUS	Victoria	2019	human	Homo sapiens	3	lineage2.2.1.1	lineage2.2.1.1		Mycobacterium tuberculosis	MDUPHL	2022-09-27	SRR21732501	SRX17728315	PRJNA857537					Sensitive																						99.55	1714992	59	tuberculosis	2.469
SAMEA9070127	WGS	PAIRED	ILLUMINA	ERS6798435	ERP129488	Africa	ZAF						lineage4.1.1.3	lineage4.1.1.3		Mycobacterium tuberculosis	Swiss-TPH	2021-10-13	ERR6362324	ERX5627336	PRJEB45389					Pre-XDR-TB	S					S												R			CRyPTIC_WHO2021_PMC7612554	99.45	1715271	39	tuberculosis	1.396
SAMEA7555153	WGS	PAIRED	ILLUMINA	ERS5311797	ERP124941	Europe	GBR						lineage4.9	lineage4.9		Mycobacterium tuberculosis	PUBLIC HEALTH ENGLAND	2021-11-11	ERR4821785	ERX4691627	PRJEB41201					Sensitive																						99.91	1364236	45	tuberculosis	2.838
SAMEA112806586	WGS	PAIRED	ILLUMINA	ERS14814132	ERP010814								lineage4.3.4.1	lineage4.3.4.1		Mycobacterium tuberculosis	FZB	2023-07-21	ERR11082952	ERX10530321	PRJEB9680					Sensitive																						99.68	1768119	60	tuberculosis	2.283
SAMN30961828	WGS	PAIRED	ILLUMINA	SRS15205844	SRP338930	North America	USA	New York state	2017	human	Homo sapiens	3	lineage2.2.1	lineage2.2.1		Mycobacterium tuberculosis	WADSWORTH CENTER	2022-09-22	SRR21675611	SRX17673943	PRJNA766641					Sensitive																						99.63	1000181	56	tuberculosis	4.061
SAMEA2783193	WGS	PAIRED	ILLUMINA	ERS552938	ERP006738	Asia	THA						lineage4.4.2	lineage4.4.2	L4.4.2	Mycobacterium tuberculosis	SC	2016-01-19	ERR751756	ERX695438	PRJEB7056					Sensitive																						99.59	1580329	36	tuberculosis	0.968
SAMEA112801061	WGS	PAIRED	ILLUMINA	ERS14808607	ERP010814								lineage4.1.2.1	lineage4.1.2.1		Mycobacterium tuberculosis	FZB	2023-07-20	ERR11067206	ERX10514136	PRJEB9680					Sensitive																						99.34	1697729	54	tuberculosis	1.462
SAMEA14493391	WGS	PAIRED	ILLUMINA	ERS12121755	ERP134958	Africa	ZAF		2012	human	Homo sapiens	3	lineage2.2.2	lineage2.2.2		Mycobacterium tuberculosis	UNIVERSITY OF ANTWERP	2022-06-25	ERR9806814	ERX9353800	PRJEB50385		sputum			Pre-XDR-TB																						99.53	1291002	44	tuberculosis	2.462
SAMEA7528914	WGS	PAIRED	ILLUMINA	ERS5285384	ERP124850	Asia	IND	Mumbai					lineage3.1.2	lineage3.1.2		Mycobacterium tuberculosis	FOUNDATION FOR MEDICAL RESEARCH INDIA	2021-11-10	ERR4800329	ERX4669744	PRJEB41116					Sensitive	S	S				S	S	S	S				S			S		S	S		Walker_2022	99.47	1541788	51	tuberculosis	0.564
SAMN40528881	WGS	PAIRED	ILLUMINA	SRS20778527	SRP491750	North America	USA		2024	human	Homo sapiens	3	lineage4.1.2.1	lineage4.1.2.1		Mycobacterium tuberculosis	TXDSHS	2024-03-18	SRR28375412	SRX23980408	PRJNA1080563		sputum			Sensitive																						99.51	1667001	81	tuberculosis	1.242
SAMEA7560159	WGS	PAIRED	ILLUMINA	ERS5316796	ERP124980								lineage2.2.1	lineage2.2.1		Mycobacterium tuberculosis	IML GAUTING	2021-11-12	ERR4827723	ERX4697707	PRJEB41239					MDR-TB																						99.5	1656482	56	tuberculosis	1.921
SAMEA6875475	WGS	PAIRED	ILLUMINA	ERS4603036	ERP122165	Europe	ESP	Valencia	2014				lineage4.8	lineage4.8	L4.1	Mycobacterium tuberculosis	Instituto_de_Biomedicina_de_Valencia	2022-06-11	ERR4195681	ERX4156701	PRJEB38719					Sensitive																						99.58	1875186	85	tuberculosis	0.902
SAMN25186278	WGS	PAIRED	ILLUMINA	SRS11745401	SRP349160	Asia	CHN	Chongqing City	2016	human	Homo sapiens	3	lineage2.2.1	lineage2.2.1		Mycobacterium tuberculosis	CHONGQING MEDICAL UNIVERSITY	2022-01-23	SRR17712102	SRX13875135	PRJNA785273					Sensitive																						99.52	1844639	63	tuberculosis	0.853
SAMN30543970	WGS	PAIRED	ILLUMINA	SRS14851118	SRP394436	Asia	CHN	Eastern China	2020	human	Homo sapiens	3	lineage4.5	lineage4.5		Mycobacterium tuberculosis	SCHOOL OF PUBLIC HEALTH, FUDAN UNIVERSITY	2022-08-28	SRR21277059	SRX17286438	PRJNA874331					Sensitive																						98.99	1851788	61	tuberculosis	1.253
SAMEA3449885	WGS	PAIRED	ILLUMINA	ERS2402197	ERP107973	Europe	NLD						lineage4	lineage4	L4	Mycobacterium tuberculosis	RIVM	2021-10-23	ERR2517519	ERX2536735	PRJEB26002					Sensitive					S		S					S	S	S							Walker_2022	99.43	1789058	48	tuberculosis	1.201
SAMN40707286	WGS	PAIRED	ILLUMINA	SRS20902454	SRP491750	North America	USA		2024	human	Homo sapiens	3	lineage3.1	lineage3.1		Mycobacterium tuberculosis	TXDSHS	2024-04-01	SRR28514688	SRX24115695	PRJNA1080563		abscess			Sensitive																						99.36	1657729	53	tuberculosis	1.591
SAMEA112805648	WGS	PAIRED	ILLUMINA	ERS14813194	ERP010814								lineage4.3.3	lineage4.3.3		Mycobacterium tuberculosis	FZB	2023-07-21	ERR11081926	ERX10529295	PRJEB9680					MDR-TB																						99.76	1740372	59	tuberculosis	1.011
SAMN19657268	WGS	PAIRED	ILLUMINA	SRS9179143	SRP323639	Europe	MDA		2018	human	Homo sapiens	3	lineage4.3.4.1	lineage4.3.4.1		Mycobacterium tuberculosis	SIMON FRASER UNIVERSITY	2021-06-11	SRR14782114	SRX11115155	PRJNA736718					Sensitive																						99.49	1657335	57	tuberculosis	1.529
SAMEA9977187	WGS	PAIRED	ILLUMINA	ERS7655465	ERP123401	South America	PER	Lima	2009	human	Homo sapiens	3	lineage4.3.3	lineage4.3.3		Mycobacterium tuberculosis	IMPERIAL COLLEGE LONDON	2021-11-17	ERR6866489	ERX6489917	PRJEB39837					Sensitive																						99.57	1546965	53	tuberculosis	0.608
SAMN39287015	WGS	PAIRED	ILLUMINA	SRS20075846	SRP399923	Oceania	AUS	Victoria	2021	human	Homo sapiens	3	lineage4.1.1.1	lineage4.1.1.1		Mycobacterium tuberculosis	MDUPHL	2024-01-07	SRR27450383	SRX23122294	PRJNA857537					Sensitive																						99.55	1443666	50	tuberculosis	2.855
SAMN28538230	WGS	PAIRED	ILLUMINA	SRS13093784	SRP373287	Europe	ITA	Rome	2018	human	Homo sapiens	3	lineage4.8	lineage4.8		Mycobacterium tuberculosis	NATIONAL INSTITUTE OF INFECTIOUS DISEASES L. SPALLANZANI	2022-05-19	SRR19304099	SRX15364395	PRJNA834606		sputum			Sensitive																						99.67	1415502	48	tuberculosis	3.216
SAMEA7157488	WGS	PAIRED	ILLUMINA	ERS4917950	ERP123095	Asia	GEO						lineage2.2.1	lineage2.2.1		Mycobacterium tuberculosis	SWISS TROPICAL AND PUBLIC HEALTH INSTITUTE	2021-05-15	ERR5865836	ERX5511631	PRJEB39561					MDR-TB																						99.51	1545569	44	tuberculosis	2.37
SAMEA9976849	WGS	PAIRED	ILLUMINA	ERS7655128	ERP123401	South America	PER	Lima	2009	human	Homo sapiens	3	lineage4.3.3	lineage4.3.3		Mycobacterium tuberculosis	IMPERIAL COLLEGE LONDON	2021-10-15	ERR6866152	ERX6489580	PRJEB39837					MDR-TB																						99.64	1423334	49	tuberculosis	0.57
SAMN30952513	WGS	PAIRED	ILLUMINA	SRS15191829	SRP338930	North America	USA	New York state	2016	human	Homo sapiens	3	lineage4.5	lineage4.5		Mycobacterium tuberculosis	WADSWORTH CENTER	2022-09-21	SRR21659833	SRX17659566	PRJNA766641					Sensitive																						99.7	1365017	73	tuberculosis	2.64
SAMN41389930	WGS	PAIRED	ILLUMINA	SRS21288287	SRP507535					human	Homo sapiens	3	lineage4.3.4.2	lineage4.3.4.2		Mycobacterium tuberculosis	FIND, THE FOUNDATION FOR INNOVATIVE NEW DIAGNOSTICS	2024-05-14	SRR29017364	SRX24543762	PRJNA1109295					Sensitive																						99.59	1434059	49	tuberculosis	1.532
SAMN03604282	WGA	PAIRED	ILLUMINA	SRS929639	SRP058024	Asia	CHN		2012	human	Homo sapiens	3	lineage2.2.1	lineage2.2.1		Mycobacterium tuberculosis	THU	2017-10-11	SRR2010514	SRX1019186	PRJNA282892		sputum			Pre-XDR-TB																						99.62	1276526	28	tuberculosis	3.028
SAMEA104398483	WGS	PAIRED	ILLUMINA	ERS2016425	ERP105261								lineage4.3.3	lineage4.3.3		Mycobacterium tuberculosis	HOSPITAL GENERAL UNIVERSITARIO GREGORIO MARANON	2017-12-17	ERR2202644	ERX2257018	PRJEB23503					Other																						98.74	620665	22	tuberculosis	5.988
SAMEA11761532	WGS	PAIRED	ILLUMINA	ERS9408921	ERP127235	Africa	ZAF		2009	human	Homo sapiens	3	lineage2.2.2	lineage2.2.2		Mycobacterium tuberculosis	DST/NRF CENTRE OF EXCELLENCE FOR BIOMEDICAL TB RES	2022-07-28	ERR8025729	ERX7591317	PRJEB43283		sputum			Pre-XDR-TB																						98.59	1462390	32	tuberculosis	4.342
SAMN40466206	WGS	PAIRED	ILLUMINA	SRS20757132	SRP495384	Europe	MDA			human	Homo sapiens	3	lineage4.2.1	lineage4.2.1		Mycobacterium tuberculosis	FIND, THE FOUNDATION FOR INNOVATIVE NEW DIAGNOSTICS	2024-03-15	SRR28351366	SRX23956788	PRJNA1087582		sputum			MDR-TB																						99.72	1783744	53	tuberculosis	1.396
SAMEA8718386	WGS	PAIRED	ILLUMINA	ERS6402832	ERP128647	Africa	ZAF						lineage4.3.4.2	lineage4.3.4.2		Mycobacterium tuberculosis	CTB/NICD	2022-03-15	ERR8975135	ERX5543491	PRJEB44577					Sensitive	S				S	S	S	S	S				S		S	S	S	S	S	S	CRyPTIC_reuse_table	99.74	1738877	59	tuberculosis	16.728
SAMN30547769	WGS	PAIRED	ILLUMINA	SRS14853236	SRP394436	Asia	CHN	Eastern China	2017	human	Homo sapiens	3	lineage4.4.2	lineage4.4.2		Mycobacterium tuberculosis	SCHOOL OF PUBLIC HEALTH, FUDAN UNIVERSITY	2022-08-28	SRR21279422	SRX17288707	PRJNA874331					Sensitive																						99.18	1894230	50	tuberculosis	13.457
SAMEA1904058	WGS	PAIRED	['ILLUMINA','ILLUMINA']	ERS207861									lineage4.1.1.3.1	lineage4.1.1.3.1		Mycobacterium tuberculosis			['ERR386922','ERR278563']	['ERX251896','ERX359152']	PRJEB2221					Sensitive																						99.48	3639532	83	tuberculosis	0.584
SAMEA112806093	WGS	PAIRED	ILLUMINA	ERS14813639	ERP010814								lineage4.8	lineage4.8		Mycobacterium tuberculosis	FZB	2023-07-21	ERR11082390	ERX10529759	PRJEB9680					Sensitive																						99.77	1753580	60	tuberculosis	1.589
SAMEA7525700	WGS	PAIRED	ILLUMINA	ERS5282174	ERP124850	Asia	IND	Mumbai					lineage3.1.2	lineage3.1.2		Mycobacterium tuberculosis	FOUNDATION FOR MEDICAL RESEARCH INDIA	2021-11-09	ERR4797158	ERX4666573	PRJEB41116					Pre-XDR-TB	S	S			R	S	R	S	R				R		S	S	S	R	S	R	['Walker_2022','CRyPTIC_reuse_table']	99.42	1454761	41	tuberculosis	1.896
SAMEA7563531	WGS	PAIRED	ILLUMINA	ERS5320163	ERP125013	Asia	NPL						lineage2.2.1	lineage2.2.1		Mycobacterium tuberculosis	IML GAUTING	2021-11-11	ERR4831090	ERX4701074	PRJEB41272					Pre-XDR-TB	S				I	R	R	S	R				R		S	S	S	R	S	R	['CRyPTIC_reuse_table','Walker_2022']	99.5	1572490	53	tuberculosis	1.852
SAMEA4744386	WGS	PAIRED	ILLUMINA	ERS2564497	ERP109440	South America	BRA		2010	human	Homo sapiens	3	lineage4.3.4.2	lineage4.3.4.2	L4	Mycobacterium tuberculosis	NORWEGIAN INSTITUTE OF PUBLIC HEALTH	2018-07-12	ERR2653241	ERX2669695	PRJEB27366					MDR-TB																						99.75	1646414	59	tuberculosis	3.755
SAMN03225253	WGS	PAIRED	ILLUMINA	SRS804252	SRP051584	Europe	GBR	Oxford	2013	human	Homo sapiens	3	lineage5.1.1	lineage5.1.1		Mycobacterium africanum	UNIVERSITY OF OXFORD	2015-02-10	SRR1735577	SRX824643	PRJNA268101		As reported: broncho-alveolar lavage right middle lobe			Other																						99.14	1574197	52	tuberculosis	2.372
SAMEA5366655	WGS	PAIRED	ILLUMINA	ERS3173261	ERP109304	Africa	GHA						lineage5.1.4	lineage5.1.4	L5.1.4	Mycobacterium africanum	FZB	2019-02-26	ERR3170485	ERX3198431	PRJEB27244					Sensitive																						99.35	1403040	45	tuberculosis	2.17
SAMEA9069947	WGS	PAIRED	ILLUMINA	ERS6798255	ERP129488	Africa	ZAF						lineage2.2.1	lineage2.2.1		Mycobacterium tuberculosis	Swiss-TPH	2021-10-13	ERR6362878	ERX5627156	PRJEB45389					MDR-TB	S					S												S			CRyPTIC_WHO2021_PMC7612554	99.48	1618806	36	tuberculosis	0.918
SAMEA7549256	WGS	PAIRED	ILLUMINA	ERS5305907	ERP124941	Europe	GBR						lineage1.2.2.2	lineage1.2.2.2		Mycobacterium tuberculosis	PUBLIC HEALTH ENGLAND	2021-11-10	ERR4815895	ERX4685737	PRJEB41201					Sensitive					S		S						S								Walker_2022	98.53	1471533	33	tuberculosis	2.991
SAMN39287111	WGS	PAIRED	ILLUMINA	SRS20075858	SRP399923	Oceania	AUS	Victoria	2021	human	Homo sapiens	3	lineage4.2.2	lineage4.2.2		Mycobacterium tuberculosis	MDUPHL	2024-01-07	SRR27450372	SRX23122305	PRJNA857537					HR-TB																						99.43	1406319	48	tuberculosis	2.824
SAMEA5164392	WGS	PAIRED	ILLUMINA	ERS2972114	ERP112727								lineage4.1.2	lineage4.1.2		Mycobacterium tuberculosis	WELLCOME SANGER INSTITUTE	2020-04-19	ERR4025078	ERX4026466	PRJEB30294					Sensitive																						99.54	1602575	54	tuberculosis	0.574
SAMEA114396013	WGS	PAIRED	ILLUMINA	ERS16385076	ERP111748	Europe	PRT		2023				lineage2.2.1	lineage2.2.1		Mycobacterium tuberculosis	NATIONAL INSTITUTE OF HEALTH DR. RICARDO JORGE	2023-09-26	ERR12057433	ERX11440675	PRJEB29446					MDR-TB																						99.34	1381786	70	tuberculosis	3.563
SAMN19688671	WGS	PAIRED	ILLUMINA	SRS9198619	SRP323639	Europe	MDA		2018	human	Homo sapiens	3	lineage2.2.1	lineage2.2.1		Mycobacterium tuberculosis	SIMON FRASER UNIVERSITY	2021-06-13	SRR14802180	SRX11135230	PRJNA736718					Other																						99.6	1758574	60	tuberculosis	0.899
SAMEA7547213	WGS	PAIRED	ILLUMINA	ERS5303867	ERP124939	South America	PER						lineage2.2.1	lineage2.2.1		Mycobacterium tuberculosis	UNIVERSIDAD PERUANA CAYETANO HEREDIA	2021-11-10	ERR4813707	ERX4683697	PRJEB41199					MDR-TB																						99.54	1827048	62	tuberculosis	1.032
SAMEA7548900	WGS	PAIRED	ILLUMINA	ERS5305552	ERP124941	Europe	GBR						lineage4.3.3	lineage4.3.3		Mycobacterium tuberculosis	PUBLIC HEALTH ENGLAND	2021-11-10	ERR4815540	ERX4685382	PRJEB41201					Pre-XDR-TB																						99.68	1363405	42	tuberculosis	3.621
SAMN08376215	WGS	PAIRED	ILLUMINA	SRS2841351	SRP130118	Asia	IDN	Bandung	2014	human	Homo sapiens	3	lineage4.1.2.1	lineage4.1.2.1	L4.1.1	Mycobacterium tuberculosis	RADBOUDUMC	2018-01-18	SRR6480429	SRX3570353	PRJNA430531		cerebrospinal fluid		X-type	Sensitive																						99.53	1630652	35	tuberculosis	2.705
SAMN06055600	WGS	PAIRED	ILLUMINA	SRS1834364	SRP094134	Asia	VNM	Ho Chi Minh City		human	Homo sapiens	3	lineage2.1	lineage2.1	L2.1	Mycobacterium tuberculosis	UNIVERSITY OF MELBOURNE	2016-12-02	SRR5073822	SRX2392912	PRJNA355614		sputum			HR-TB																						99.57	1416248	48	tuberculosis	3.217
SAMN36834261	WGS	PAIRED	ILLUMINA	SRS18500236	SRP453313	Asia	CHN	Shandong	2014	human	Homo sapiens	3	lineage2.2.1	lineage2.2.1	L4	Mycobacterium tuberculosis	SHANDONG PROVINCIAL HOSPITAL	2023-08-04	SRR25515293	SRX21245956	PRJNA1002108		As reported: phlegm		H37Rv	Pre-XDR-TB																						98.99	1813869	62	tuberculosis	1.459
SAMEA8742305	WGS	PAIRED	ILLUMINA	ERS6421887	ERP128679	Africa	ZAF						lineage4.1.1.1	lineage4.1.1.1		Mycobacterium tuberculosis	CTB/NICD	2021-11-11	ERR5917993	ERX5559084	PRJEB44608					Pre-XDR-TB	S				I	R	R	S	R			R	R		S	S	S	R	S	R	['Walker_2022','CRyPTIC_reuse_table']	99.55	1655863	57	tuberculosis	1.863
SAMEA3401495	WGS	PAIRED	ILLUMINA	ERS2401151	ERP107971	Europe	NLD						lineage4.2.1.1	lineage4.2.1.1	L4.2.1.1	Mycobacterium tuberculosis	HARVARD MEDICAL SCHOOL	2021-10-23	ERR2516473	ERX2535689	PRJEB26000					MDR-TB					R		R					R	R								Walker_2022	99.36	763724	17	tuberculosis	17.273
SAMEA112805705	WGS	PAIRED	ILLUMINA	ERS14813251	ERP010814								lineage5.1	lineage5.1		Mycobacterium tuberculosis	FZB	2023-07-21	ERR11081986	ERX10529355	PRJEB9680					Sensitive																						99.26	1651341	56	tuberculosis	1.816
SAMEA7280183	WGS	PAIRED	ILLUMINA	ERS5040784	ERP123102	Asia	BGD		2005	human	Homo sapiens	3	lineage4.8	lineage4.8		Mycobacterium tuberculosis	INSTITUTE OF TROPICAL MEDICINE	2020-08-29	ERR4553441	ERX4489811	PRJEB39569		sputum			MDR-TB																						99.82	1660696	58	tuberculosis	2.132
SAMEA1118292	WGS	PAIRED	ILLUMINA	ERS2397701	ERP107961	Europe	GBR	England					lineage4.1.2.1	lineage4.1.2.1	L4.1.2.1	Mycobacterium tuberculosis	PHE	2022-07-13	ERR2513111	ERX2532321	PRJEB25991					Sensitive					S		S					S	S								Walker_2022	99.53	1894918	64	tuberculosis	0.685
SAMN27519516	WGS	PAIRED	ILLUMINA	SRS12572120	SRP369525	Asia	GEO	Tbilisi	2020	human	Homo sapiens	3	lineage4.1.2.1	lineage4.1.2.1		Mycobacterium tuberculosis	NIH / NIAID	2022-04-11	SRR18714950	SRX14815583	PRJNA825524		sputum			Sensitive																						99.47	1261207	39	tuberculosis	2.782
G3710						Europe	ESP	province of Valencia	2019				lineage4.3.3	lineage4.3.3		Mycobacterium tuberculosis								No		MDR-TB	S					S																99.67	958761	40	tuberculosis	1.758
SAMN03647493	WGS	PAIRED	ILLUMINA	SRS990472	SRP061066	Europe	GBR						lineage3	lineage3	L3	Mycobacterium tuberculosis	UNIVERSITY OF OXFORD	2015-07-23	SRR2100320	SRX1095014	PRJNA282721					HR-TB					S		R						S								CRyPTIC_WHO2021_PMC7612554	99.6	3031768	68	tuberculosis	0.322
SAMN21978450	WGS	PAIRED	ILLUMINA	SRS10407322	SRP339714					human	Homo sapiens	3	lineage2.2.1	lineage2.2.1		Mycobacterium tuberculosis	TGEN NORTH	2021-10-01	SRR16156255	SRX12441047	PRJNA767684					MDR-TB																						99.51	1709195	57	tuberculosis	1.919
SAMEA5974995	WGS	PAIRED	ILLUMINA	ERS3777832	ERP117507	Asia	CHN		2018	human	Homo sapiens	3	lineage2.2.1	lineage2.2.1	L2	Mycobacterium tuberculosis	FUDAN UNIVERSITY	2020-06-13	ERR3559247	ERX3558998	PRJEB34582		sputum			Sensitive																						99.45	1721883	56	tuberculosis	1.936
SAMEA104407643	WGS	PAIRED	ILLUMINA	ERS2025585	ERP105431								lineage4.3.2	lineage4.3.2	L4.3.2	Mycobacterium tuberculosis	HOSPITAL GENERAL UNIVERSITARIO GREGORIO MARANON	2018-01-29	ERR2206051	ERX2260413	PRJEB23664					Sensitive																						99.49	888445	29	tuberculosis	2.567
SAMN34294273	WGS	PAIRED	ILLUMINA	SRS17387320	SRP433800	Europe	UKR		2021	human	Homo sapiens	3	lineage4.1.2.1;lineage2.2	lineage4.1.2.1		Mycobacterium tuberculosis	NIH / NIAID	2023-04-21	SRR24255889	SRX20052061	PRJNA958249		sputum			Pre-XDR-TB																						99.42	1657760	55	tuberculosis	1.443
SAMN36834758	WGS	PAIRED	ILLUMINA	SRS18499705	SRP453313	Asia	CHN	Shandong	2017	human	Homo sapiens	3	lineage2.2.1	lineage2.2.1	L4	Mycobacterium tuberculosis	SHANDONG PROVINCIAL HOSPITAL	2023-08-04	SRR25515153	SRX21245424	PRJNA1002108		As reported: phlegm		H37Rv	MDR-TB																						99.52	1863538	64	tuberculosis	3.414
SAMEA5584315	WGS	PAIRED	ILLUMINA	ERS3388540	ERP115011	North America	USA		1905	human	Homo sapiens	3	lineage4.9	lineage4.9		Mycobacterium tuberculosis	DST-NRF CENTRE OF EXCELLENCE FOR BIOMEDICAL TUBERC	2019-06-28	ERR3299636	ERX3325914	PRJEB32340		As reported: laboratory strain			Sensitive																						99.79	1371055	47	tuberculosis	1.513
SAMEA5190503	WGS	PAIRED	ILLUMINA	ERS2997996	ERP112923	Africa	TUN		2015				lineage4.1.2.1	lineage4.1.2.1	L4.1.2.1	Mycobacterium tuberculosis	SAN RAFFAELE RESEARCH INSTITUTE	2019-01-04	ERR3014609	ERX3017061	PRJEB30463					MDR-TB																						99.58	1729413	59	tuberculosis	1.841
SAMEA112801013	WGS	PAIRED	ILLUMINA	ERS14808559	ERP010814								lineage4.8	lineage4.8		Mycobacterium tuberculosis	FZB	2023-07-20	ERR11067152	ERX10514082	PRJEB9680					Sensitive																						99.6	1658124	55	tuberculosis	1.357
SAMEA14460502	WGS	PAIRED	ILLUMINA	ERS12087948	ERP137916	Africa	GMB		2013	human	Homo sapiens	3	lineage6	lineage6		Mycobacterium tuberculosis	INSTITUTE OF TROPICAL MEDICINE	2022-06-25	ERR9787183	ERX9334459	PRJEB53138		sputum			Other																						99.37	1063771	51	tuberculosis	2.767
SAMN36835211	WGS	PAIRED	ILLUMINA	SRS18499887	SRP453313	Asia	CHN	Shandong	2018	human	Homo sapiens	3	lineage2.2.1	lineage2.2.1	L4	Mycobacterium tuberculosis	SHANDONG PROVINCIAL HOSPITAL	2023-08-04	SRR25514971	SRX21245606	PRJNA1002108		As reported: phlegm		H37Rv	Sensitive																						99.61	1873236	65	tuberculosis	2.401
SAMEA112804041	WGS	PAIRED	ILLUMINA	ERS14811587	ERP010814								lineage4.6.2.2	lineage4.6.2.2		Mycobacterium tuberculosis	FZB	2023-07-20	ERR11044357	ERX10491148	PRJEB9680					Sensitive																						99.6	1677763	57	tuberculosis	1.652
SAMEA5282536	WGS	PAIRED	ILLUMINA	ERS3089804	ERP113530								lineage2.2.1	lineage2.2.1		Mycobacterium tuberculosis	INSTITUTE OF TROPICAL MEDICINE	2019-05-31	ERR3132286	ERX3161517	PRJEB31023					HR-TB																						99.63	1674571	94	tuberculosis	1.964
SAMN05918671	WGS	PAIRED	ILLUMINA	SRS20794882	SRP496567	South America	PER	Lima	2012	human	Homo sapiens	3	lineage2.2.1	lineage2.2.1		Mycobacterium tuberculosis	FIND, THE FOUNDATION FOR INNOVATIVE NEW DIAGNOSTICS	2024-03-20	SRR28393355	SRX23998309	PRJNA343736		As reported: patient			HR-TB																						99.58	1866981	53	tuberculosis	1.376
SAMN21880285	WGS	PAIRED	ILLUMINA	SRS10353781	SRP338930	North America	USA	New York state	2018	human	Homo sapiens	3	lineage2.2.1	lineage2.2.1		Mycobacterium tuberculosis	WADSWORTH CENTER - NYS DOH	2021-09-28	SRR16097547	SRX12383622	PRJNA766641					Sensitive					S		S					S	S	S							CRyPTIC_WHO2021_PMC7612554	99.6	1530471	85	tuberculosis	2.77
SAMEA10030047	WGS	PAIRED	ILLUMINA	ERS7708255	ERP132622	Asia	VNM						lineage2.2.1	lineage2.2.1	L2.2.1	Mycobacterium tuberculosis	FZB	2022-07-13	ERR7911517	ERX7478914	PRJEB48275					MDR-TB	S	S					R	S	S			S	R					S			Finci_2022	99.48	1792211	59	tuberculosis	1.401
SAMN37848322	WGS	PAIRED	ILLUMINA	SRS19170926	SRP466602	Asia	VNM	Ho Chi Minh City		human	Homo sapiens	3	lineage2.2.1	lineage2.2.1		Mycobacterium tuberculosis	UNIVERSITY OF MELBOURNE/ THE PETER DOHERTY INSTITUTE FOR INFECTION AND IMMUNITY	2023-10-16	SRR26399886	SRX22105845	PRJNA1028637		sputum			HR-TB																						99.57	1620592	55	tuberculosis	0.918
SAMN08708939	WGS	PAIRED	ILLUMINA	SRS3041214	SRP128089					human	Homo sapiens	3	lineage4.8	lineage4.8		Mycobacterium tuberculosis	SAN RAFFAELE	2018-03-14	SRR6832488	SRX3788554	PRJNA428596					Sensitive																						99.66	2002305	43	tuberculosis	2.068
SAMEA2340922	WGS	PAIRED	ILLUMINA	ERS398593	ERP004216	Africa	GHA						lineage5.1.1	lineage5.1.1	L5.1.1	Mycobacterium africanum	SC	2014-06-10	ERR502515	ERX467872	PRJEB4884					Sensitive																						99.23	1558774	35	tuberculosis	1.092
SAMEA8718552	WGS	PAIRED	ILLUMINA	ERS6402997	ERP128647	Africa	ZAF						lineage4.4.1.1	lineage4.4.1.1		Mycobacterium tuberculosis	CTB/NICD	2022-03-15	ERR8975423	ERX5543655	PRJEB44577					HR-TB	S				S	S	R	S	S				S		S	S	S	S	S	S	CRyPTIC_reuse_table	99.7	1615676	56	tuberculosis	2.068
SAMEA1118500	WGS	PAIRED	ILLUMINA	ERS2397909	ERP107961	Europe	GBR	England					lineage2.2.1	lineage2.2.1	L2.2.1	Mycobacterium tuberculosis	PHE	2021-10-23	ERR2513319	ERX2532529	PRJEB25991					Sensitive					S		S					S	S								Walker_2022	99.48	1454656	42	tuberculosis	3.287
SAMEA7563602	WGS	PAIRED	ILLUMINA	ERS5320234	ERP125015	Europe	DEU						lineage3	lineage3		Mycobacterium tuberculosis	IML GAUTING	2021-11-11	ERR4831161	ERX4701145	PRJEB41274					Sensitive	S				S	S	S	S	S				S		S	S	S	S	S	S	['CRyPTIC_reuse_table','Walker_2022']	99.6	1631415	55	tuberculosis	1.266
SAMN08629008	WGS	PAIRED	ILLUMINA	SRS3011892	SRP128089	Asia	BGD			human	Homo sapiens	3	lineage2.2.1.1	lineage2.2.1.1		Mycobacterium tuberculosis	SAN RAFFAELE	2018-03-02	SRR6797499	SRX3756198	PRJNA428596					Sensitive					S		S		S				S	S				S			CRyPTIC_WHO2021_PMC7612554	99.51	2530358	56	tuberculosis	2.707
SAMEA112803995	WGS	PAIRED	ILLUMINA	ERS14811541	ERP010814								La1.5	La1.5		Mycobacterium tuberculosis	FZB	2023-07-20	ERR11044311	ERX10491102	PRJEB9680					HR-TB																						99.31	1718401	58	tuberculosis	2.541
SAMEA14460669	WGS	PAIRED	ILLUMINA	ERS12088115	ERP137916	Africa	GMB		2014	human	Homo sapiens	3	lineage6.3.2	lineage6.3.2		Mycobacterium tuberculosis	INSTITUTE OF TROPICAL MEDICINE	2022-06-25	ERR9787350	ERX9334626	PRJEB53138		sputum			Sensitive																						99.06	1767520	89	tuberculosis	2.163
SAMN15180260	WGS	PAIRED	ILLUMINA	SRS6813677	SRP266712	Asia	MMR	Yangon		human	Homo sapiens	3	lineage2.2.1	lineage2.2.1		Mycobacterium tuberculosis	UNIVERSITY OF OTAGO	2020-06-10	SRR11972354	SRX8516021	PRJNA638161		sputum			MDR-TB																						98.9	3320369	50	tuberculosis	1.046
SAMEA3558311	WGS	PAIRED	ILLUMINA	ERS865460	ERP011639	South America	PER						lineage4.3.3		L4.3.3	Mycobacterium tuberculosis	LSHTM	2015-12-10	ERR1034778	ERX1113576	PRJEB10385					HR-TB							S						S								Coll_2018	99.67	1570358	37	tuberculosis	2.39
SAMEA7561904	WGS	PAIRED	ILLUMINA	ERS5318539	ERP124983	Europe	ITA						lineage4.1.2.1	lineage4.1.2.1		Mycobacterium tuberculosis	SAN RAFFAELE SCIENTIFIC INSTITUTE	2021-11-11	ERR4829466	ERX4699450	PRJEB41242					Sensitive	S				S	S	S	S	S				S		S	S	S	S	S	S	['Walker_2022','CRyPTIC_reuse_table']	99.37	1641666	51	tuberculosis	1.706
SAMEA112804384	WGS	PAIRED	ILLUMINA	ERS14811930	ERP010814								lineage3.1.3	lineage3.1.3		Mycobacterium tuberculosis	FZB	2023-07-20	ERR11044704	ERX10491495	PRJEB9680					Sensitive																						99.39	1715261	59	tuberculosis	1.423
SAMEA113537584	WGS	PAIRED	ILLUMINA	ERS15534005	ERP147571	Africa	BWA						lineage4.3.4.2.1	lineage4.3.4.2.1		Mycobacterium tuberculosis	FZB	2023-09-16	ERR11465414	ERX10871571	PRJEB62480					Sensitive																						99.62	1559662	46	tuberculosis	1.548
SAMEA6359817	WGS	PAIRED	ILLUMINA	ERS4126066	ERP021867	Europe	GBR						La1.8.1	La1.8.1	La1	Mycobacterium bovis	WELLCOME SANGER INSTITUTE	2021-02-02	ERR5087853	ERX4893974	PRJEB19799					Other																						96.05	1710117	44	tuberculosis	2.403
SAMEA113935771	WGS	PAIRED	ILLUMINA	ERS15929932	ERP111748	Europe	PRT		2021				lineage4.7	lineage4.7		Mycobacterium tuberculosis	NATIONAL INSTITUTE OF HEALTH DR. RICARDO JORGE	2023-09-26	ERR11591460	ERX10994042	PRJEB29446					Sensitive																						99.68	1308960	45	tuberculosis	2.983
SAMN19657978	WGS	PAIRED	ILLUMINA	SRS9179929	SRP323639	Europe	MDA		2019	human	Homo sapiens	3	lineage2.2.1	lineage2.2.1		Mycobacterium tuberculosis	SIMON FRASER UNIVERSITY	2021-06-11	SRR14782516	SRX11115943	PRJNA736718					Sensitive																						99.51	1153570	39	tuberculosis	2.969
SAMN07766439	WGS	PAIRED	ILLUMINA	SRS2576932	SRP119652	North America	CAN	British Columbia	2014	human	Homo sapiens	3	lineage2.2.1	lineage2.2.1	L2	Mycobacterium tuberculosis	BC CENTRE FOR DISEASE CONTROL PUBLIC HEALTH LABORATORY	2017-10-11	SRR6152686	SRX3264714	PRJNA413593					Sensitive					S		S						S	S							CRyPTIC_WHO2021_PMC7612554	99.56	1759702	49	tuberculosis	1.113
SAMEA7542302	WGS	PAIRED	ILLUMINA	ERS5298754	ERP124934	Asia	CHN						lineage2.2.2	lineage2.2.2		Mycobacterium tuberculosis	CCDC	2021-11-10	ERR4810727	ERX4679173	PRJEB41194					HR-TB	S	S			I	R	S	S	S				S	S	S	S	S	S	S	S	['Walker_2022','CRyPTIC_reuse_table']	99.54	1716607	59	tuberculosis	1.272
SAMN26271093	WGS	PAIRED	ILLUMINA	SRS12114579	SRP226525	Asia	IND	West Bengal - Momrejpur	2020	human	Homo sapiens	3	lineage1.2.2.2	lineage1.2.2.2		Mycobacterium tuberculosis	CHRISTIAN MEDICAL COLLAGE, VELLORE	2022-02-26	SRR18149433	SRX14297293	PRJNA575883		Pus			Sensitive																						98.99	1648789	53	tuberculosis	1.005
SAMN14416909	WGS	PAIRED	ILLUMINA	SRS6580131	SRP259494	Asia	THA		2015	human	Homo sapiens	3	lineage2.1	lineage2.1		Mycobacterium tuberculosis	KHON KAEN UNIVERSITY	2020-05-01	SRR11662620	SRX8223493	PRJNA613706		sputum			MDR-TB																						99.56	1846204	63	tuberculosis	1.026
SAMN06092380	WGS	PAIRED	ILLUMINA	SRS1829730	SRP094134	Asia	VNM	Ho Chi Minh City		human	Homo sapiens	3	lineage1.1.1.1	lineage1.1.1.1	L1.1.1.1	Mycobacterium tuberculosis	UNIVERSITY OF MELBOURNE	2016-12-01	SRR5067488	SRX2387786	PRJNA355614		sputum			Sensitive																						99.22	1387720	47	tuberculosis	4.045
SAMN19694065	WGS	PAIRED	ILLUMINA	SRS9202857	SRP323639	Europe	MDA		2018	human	Homo sapiens	3	lineage4.3.3	lineage4.3.3		Mycobacterium tuberculosis	SIMON FRASER UNIVERSITY	2021-06-14	SRR14807501	SRX11140323	PRJNA736718					Sensitive																						99.75	1699176	58	tuberculosis	0.769
SAMN31030429	WGS	PAIRED	ILLUMINA	SRS15257514	SRP399923	Oceania	AUS	Victoria	2019	human	Homo sapiens	3	lineage4.3	lineage4.3		Mycobacterium tuberculosis	MDUPHL	2022-09-27	SRR21732118	SRX17728050	PRJNA857537					HR-TB																						99.78	1535966	53	tuberculosis	2.467
SAMN19657231	WGS	PAIRED	ILLUMINA	SRS9179858	SRP323639	Europe	MDA		2019	human	Homo sapiens	3	lineage4.8	lineage4.8		Mycobacterium tuberculosis	SIMON FRASER UNIVERSITY	2021-06-12	SRR14782587	SRX11115872	PRJNA736718					Sensitive																						99.6	1281224	44	tuberculosis	2.55
SAMN14417198	WGS	PAIRED	ILLUMINA	SRS6580227	SRP259494	Asia	THA		2017	human	Homo sapiens	3	lineage2.2.1	lineage2.2.1		Mycobacterium tuberculosis	KHON KAEN UNIVERSITY	2020-05-01	SRR11662524	SRX8223589	PRJNA613706		sputum			MDR-TB																						99.45	1773301	60	tuberculosis	0.944
SAMN40030537	WGS	PAIRED	ILLUMINA	SRS20526571	SRP226525	Asia	IND	Madhya Pradesh - Bhairopur	2022	human	Homo sapiens	3	lineage4.1.2.1	lineage4.1.2.1		Mycobacterium tuberculosis	CHRISTIAN MEDICAL COLLAGE, VELLORE	2024-02-22	SRR28044669	SRX23696364	PRJNA575883					MDR-TB																						71.64	1116901	30	tuberculosis	0.932
SAMEA114236263	WGS	PAIRED	ILLUMINA	ERS16221538	ERP125309	Europe	MDA		2016				lineage4.2.1	lineage4.2.1		Mycobacterium tuberculosis	FZB	2023-09-03	ERR11798727	ERX11197194	PRJEB41518					MDR-TB																						99.37	1547438	53	tuberculosis	1.46
SAMN40030636	WGS	PAIRED	ILLUMINA	SRS20525969	SRP226525	Asia	IND	Madhya Pradesh - Bhairopur	2022	human	Homo sapiens	3	lineage3	lineage3		Mycobacterium tuberculosis	CHRISTIAN MEDICAL COLLAGE, VELLORE	2024-02-22	SRR28044623	SRX23695735	PRJNA575883					Sensitive																						99.02	1741863	46	tuberculosis	0.482
SAMN08629521	WGS	PAIRED	ILLUMINA	SRS3012114	SRP128089	Asia	BGD			human	Homo sapiens	3	lineage1.1.3.1	lineage1.1.3.1	L1.1.3	Mycobacterium tuberculosis	SAN RAFFAELE	2018-03-02	SRR6797277	SRX3756420	PRJNA428596					Sensitive					S		S		S				S	S				S			CRyPTIC_WHO2021_PMC7612554	99.32	2419859	54	tuberculosis	2.694
SAMEA5189589	WGS	PAIRED	ILLUMINA	ERS2997084	ERP021867	Europe	GBR						La1.8.1	La1.8.1	La1	Mycobacterium bovis	WELLCOME SANGER INSTITUTE	2020-06-04	ERR4187990	ERX4149759	PRJEB19799					Other																						99.44	1411132	48	tuberculosis	2.277
SAMEA9196830	WGS	PAIRED	ILLUMINA	ERS6921458	ERP129488	Africa	ZAF						lineage4.3.3	lineage4.3.3		Mycobacterium tuberculosis	Swiss-TPH	2021-07-03	ERR6052100	ERX5690907	PRJEB45389					MDR-TB																						99.6	1825773	45	tuberculosis	1.774
SAMN40030983	WGS	PAIRED	ILLUMINA	SRS20526289	SRP226525	Asia	IND	Madhya Pradesh - Bhairopur	2022	human	Homo sapiens	3	lineage1.2.2.2	lineage1.2.2.2		Mycobacterium tuberculosis	CHRISTIAN MEDICAL COLLAGE, VELLORE	2024-02-22	SRR28044303	SRX23696055	PRJNA575883					Sensitive																						98.88	1687424	47	tuberculosis	0.813
SAMN20512899	WGS	PAIRED	ILLUMINA	SRS9656262	SRP330727	Asia	CHN	Zheijiang	2008	human	Homo sapiens	3	lineage2.2.1	lineage2.2.1		Mycobacterium tuberculosis	SCHOOL OF PUBLIC HEALTH, FUDAN UNIVERSITY	2021-08-01	SRR15316597	SRX11620999	PRJNA751240		sputum			Other																						99.54	1875437	64	tuberculosis	1.494
SAMN31942576	WGS	PAIRED	ILLUMINA	SRS15910017	SRP410580	South America	PER	Lima	2021	human	Homo sapiens	3	lineage4.3.3	lineage4.3.3		Mycobacterium tuberculosis	INSTITUTO NACIONAL DE SALUD	2022-11-30	SRR22461663	SRX18428160	PRJNA906938		sputum			HR-TB																						99.48	1272568	42	tuberculosis	2.04
SAMN07344720	WGS	PAIRED	ILLUMINA	SRS2347961	SRP111624	Africa	DJI			human	Homo sapiens	3	lineage4.1.2.1	lineage4.1.2.1	L4.1.2.1	Mycobacterium tuberculosis	SAN RAFFAELE	2017-07-12	SRR5818701	SRX2996742	PRJNA393924					Sensitive																						98.4	1857847	35	tuberculosis	1.135
SAMN33860517	WGS	PAIRED	ILLUMINA	SRS17113753	SRP428639	Asia	KAZ		2020	human	Homo sapiens	3	lineage2.2.1	lineage2.2.1		Mycobacterium tuberculosis	NIH / NIAID	2023-03-22	SRR23938628	SRX19748041	PRJNA947579		sputum			Sensitive																						99.49	1372342	45	tuberculosis	2.549
SAMN03647584	WGS	PAIRED	ILLUMINA	SRS990390	SRP061066	Europe	GBR						lineage3	lineage3	L3	Mycobacterium tuberculosis	UNIVERSITY OF OXFORD	2015-07-23	SRR2100411	SRX1095105	PRJNA282721					Sensitive					S		S						S	S							CRyPTIC_WHO2021_PMC7612554	99.4	1187182	27	tuberculosis	3.99
SAMN27761650	WGS	PAIRED	ILLUMINA	SRS12738210	SRP276100	North America	USA	New York	2019	human	Homo sapiens	3	lineage3	lineage3		Mycobacterium tuberculosis	WADSWORTH CENTER	2022-04-25	SRR18911003	SRX14988939	PRJNA650381		As reported: urine			Sensitive																						99.73	1512678	85	tuberculosis	2.727
SAMEA1403935	WGS	PAIRED	ILLUMINA	ERS066682	ERP000192	Europe	RUS	Samara	2008	human	Homo sapiens	3	lineage2.2.1	lineage2.2.1	L2.2.1	Mycobacterium tuberculosis	SC	2014-09-20	ERR108502	ERX085936	PRJEB2138					MDR-TB	S	S			S		R						R	R				S			CRyPTIC_WHO2021_PMC7612554	99.51	1616926	37	tuberculosis	1.851
SAMEA2078995	WGS	PAIRED	['ILLUMINA','ILLUMINA']	ERS253608									lineage3.1.1	lineage3.1.1		Mycobacterium tuberculosis			['ERR351857','ERR386789']	['ERX324640','ERX359019']	PRJEB2221					Sensitive																						99.43	3674906	82	tuberculosis	0.312
SAMEA961654	WGS	PAIRED	ILLUMINA	ERS024225	ERP000276	Europe	GBR	Midlands	2004	human	Homo sapiens	3	lineage4.3.1.1	lineage4.3.1.1	L4.3.1.1	Mycobacterium tuberculosis	SC	2014-09-01	ERR039335	ERX016531	PRJEB2221					Other					S		S						S	S							CRyPTIC_WHO2021_PMC7612554	99.57	1411026	23	tuberculosis	5.721
SAMN31674086	WGS	PAIRED	ILLUMINA	SRS15722708	SRP407089	Oceania	AUS	NSW	2020	human	Homo sapiens	3	lineage2.2.1.1	lineage2.2.1.1		Mycobacterium tuberculosis	INSTITUTE OF CLINICAL PATHOLOGY AND MEDICAL RESEARCH	2022-11-09	SRR22249999	SRX18226361	PRJNA899911					Sensitive																						99.55	1960797	66	tuberculosis	2.979
SAMEA5875928	WGS	PAIRED	ILLUMINA	ERS3664396	ERP114840								La1.3	La1.3	La1	Mycobacterium bovis	WELLCOME SANGER INSTITUTE	2020-10-30	ERR4769479	ERX4639329	PRJEB32192					Other																						81.7	1385073	48	tuberculosis	2.346
SAMEA6872245	WGS	PAIRED	ILLUMINA	ERS4599810	ERP122098	Africa	GNQ			human	Homo sapiens	3	lineage6.3.1	lineage6.3.1	L6.3.1	Mycobacterium africanum	STPH	2020-06-24	ERR4192406	ERX4153808	PRJEB38656					Sensitive																						99.27	863004	26	tuberculosis	4.588
SAMN02381052	WGS	PAIRED	['ILLUMINA','ILLUMINA','ILLUMINA','ILLUMINA']	SRS515045		Africa	UGA			human	Homo sapiens	3	lineage4.3.4.2.1	lineage4.3.4.2.1	L4.3.4.2.1	Mycobacterium tuberculosis			['SRR1140581','SRR1049579','SRR1049580','SRR1062879']	['SRX391825','SRX447066','SRX399853']	PRJNA223607		sputum			Sensitive																						99.56	5450853	126	tuberculosis	2.398
SAMEA7551127	WGS	PAIRED	ILLUMINA	ERS5307776	ERP124941	Europe	GBR						lineage4.9	lineage4.9		Mycobacterium tuberculosis	PUBLIC HEALTH ENGLAND	2021-11-10	ERR4817764	ERX4687606	PRJEB41201					Sensitive																						99.95	2885098	65	tuberculosis	1.014
SAMN10592334	WGS	PAIRED	ILLUMINA	SRS4172225	SRP173574	Europe	RUS	Ekaterinburg	2017	human	Homo sapiens	3	lineage2.2.1	lineage2.2.1	L2.2.1	Mycobacterium tuberculosis	VAVILOV INSTITUTE OF GENERAL GENETICS RUSSIAN ACADEMY OF SCIENCES	2018-12-19	SRR8352208	SRX5163169	PRJNA509547		lung			Pre-XDR-TB																						99.56	1913384	48	tuberculosis	0.789
SAMN28106847	WGS	PAIRED	ILLUMINA	SRS12923880	SRP373287	Europe	ITA	Rome	2017	human	Homo sapiens	3	lineage4.4.1.1	lineage4.4.1.1		Mycobacterium tuberculosis	NATIONAL INSTITUTE OF INFECTIOUS DISEASES L. SPALLANZANI	2022-05-06	SRR19115673	SRX15183399	PRJNA834606		sputum			Sensitive																						99.72	1697631	54	tuberculosis	1.225
SAMN12565529	WGS	PAIRED	ILLUMINA	SRS5271220	SRP218410	Africa	ZAF	Durban	2018	human	Homo sapiens	3	lineage4.4.1.1.1	lineage4.4.1.1.1	L4	Mycobacterium tuberculosis	UNIVERSITY COLLEGE LONDON	2019-08-15	SRR9971347	SRX6718684	PRJNA559528		sputum			MDR-TB																						99.65	1722475	54	tuberculosis	1.028
SAMN12878108	WGS	PAIRED	ILLUMINA	SRS5464343	SRP223910	Asia	MYS	Sabah	2018	human	Homo sapiens	3	lineage1.2.1.2.1	lineage1.2.1.2.1		Mycobacterium tuberculosis	BORNEO MEDICAL AND HEALTH RESEARCH CENTRE	2019-10-01	SRR10214503	SRX6934185	PRJNA575111		sputum			Sensitive																						99.2	1635492	56	tuberculosis	0.413
SAMN26271087	WGS	PAIRED	ILLUMINA	SRS12114559	SRP226525	Asia	IND	Tamil Nadu - Keelakunupatti	2019	human	Homo sapiens	3	lineage1.1.2	lineage1.1.2		Mycobacterium tuberculosis	CHRISTIAN MEDICAL COLLAGE, VELLORE	2022-02-26	SRR18149453	SRX14297273	PRJNA575883		Fluid			Sensitive																						98.59	1377734	38	tuberculosis	0.732
SAMEA3512748	WGS	PAIRED	ILLUMINA	ERS819897	ERP011796	Africa	UGA						lineage4.4.1.1	lineage4.4.1.1	L4	Mycobacterium tuberculosis	INSTITUTE OF TROPICAL MEDICINE	2022-07-29	ERR987732	ERX1068990	PRJEB10533					HR-TB																						99.74	1611664	29	tuberculosis	2.552
SAMN30157949	WGS	PAIRED	ILLUMINA	SRS14573366	SRP390552	Asia	CHN	Guangdong	2017	human	Homo sapiens	3	lineage2.2.1	lineage2.2.1		Mycobacterium tuberculosis	CENTRE FOR TUBERCULOSIS CONTROL OF GUANGDONG PROVINCE	2022-08-08	SRR20969714	SRX16987602	PRJNA866200		sputum			HR-TB																						99.41	1869984	64	tuberculosis	1.11
SAMEA112805744	WGS	PAIRED	ILLUMINA	ERS14813290	ERP010814								lineage2.2.1	lineage2.2.1		Mycobacterium tuberculosis	FZB	2023-07-21	ERR11082026	ERX10529395	PRJEB9680					Pre-XDR-TB																						99.55	1601561	54	tuberculosis	2.324
SAMN19688697	WGS	PAIRED	ILLUMINA	SRS9198648	SRP323639	Europe	MDA		2018	human	Homo sapiens	3	lineage2.2.1	lineage2.2.1		Mycobacterium tuberculosis	SIMON FRASER UNIVERSITY	2021-06-13	SRR14802259	SRX11135258	PRJNA736718					MDR-TB																						99.63	1683930	58	tuberculosis	1.036
SAMEA112806344	WGS	PAIRED	ILLUMINA	ERS14813890	ERP010814								lineage4.8	lineage4.8		Mycobacterium tuberculosis	FZB	2023-07-21	ERR11082700	ERX10530069	PRJEB9680					RR-TB																						99.56	1685737	55	tuberculosis	1.723
SAMEA13321036	WGS	PAIRED	ILLUMINA	ERS10923772	ERP135372	Africa	KEN	Nairobi					lineage3.1.1	lineage3.1.1		Mycobacterium tuberculosis	FZB	2022-05-20	ERR9285826	ERX8827939	PRJEB50767					Sensitive																						99.39	1591686	52	tuberculosis	1.942
SAMEA6451446	WGS	PAIRED	ILLUMINA	ERS4217002	ERP119170								lineage2.2.1	lineage2.2.1		Mycobacterium tuberculosis complex sp.	FZB	2020-11-10	ERR3794550	ERX3796517	PRJEB36040					MDR-TB																						99.4	1685369	55	tuberculosis	1.884
SAMN05918621	WGS	PAIRED	ILLUMINA	SRS20794855	SRP496567	South America	PER	Lima	2012	human	Homo sapiens	3	lineage4	lineage4		Mycobacterium tuberculosis	FIND, THE FOUNDATION FOR INNOVATIVE NEW DIAGNOSTICS	2024-03-20	SRR28393378	SRX23998286	PRJNA343736		As reported: patient			MDR-TB																						99.74	1894060	54	tuberculosis	1.213
SAMEA3643510	WGS	PAIRED	ILLUMINA	ERS950659	ERP004216	Africa	GMB						lineage6.1.3	lineage6.1.3	L6.1.3	Mycobacterium africanum	THE WELLCOME TRUST SANGER INSTITUTE	2016-03-26	ERR1334044	ERX1405636	PRJEB4884					Other																						99.35	1666830	47	tuberculosis	1.412
SAMN25078232	WGS	PAIRED	ILLUMINA	SRS11705182	SRP355687								lineage4.1.2.1	lineage4.1.2.1		Mycobacterium tuberculosis	RUTGERS UNIVERSITY NEWARK	2022-01-18	SRR17658029	SRX13825957	PRJNA798436					RR-TB																						99.52	1751755	59	tuberculosis	0.71
SAMEA112801867	WGS	PAIRED	ILLUMINA	ERS14809413	ERP010814								lineage4.8	lineage4.8		Mycobacterium tuberculosis	FZB	2023-07-21	ERR11068065	ERX10514995	PRJEB9680					Sensitive																						99.52	1696300	55	tuberculosis	0.966
SAMEA7157636	WGS	PAIRED	['ILLUMINA','ILLUMINA']	ERS4918098		Asia	GEO						lineage2.2.1	lineage2.2.1		Mycobacterium tuberculosis			['ERR5866038','ERR5866037']	['ERX5511832','ERX5511833']	PRJEB39561					MDR-TB																						99.15	2524823	67	tuberculosis	1.567
SAMEA4706555	WGS	PAIRED	ILLUMINA	ERS2526717	ERP021867	Europe	GBR						La1.8.1	La1.8.1	La1	Mycobacterium bovis	WELLCOME SANGER INSTITUTE	2019-07-18	ERR3439292	ERX3461312	PRJEB19799					Other																						99.45	1693168	42	tuberculosis	3.102
SAMN09725804	WGS	PAIRED	ILLUMINA	SRS3606328	SRP155672	Oceania	NZL	Westport	2015	bovine	Bos taurus	2	La1.8.1	La1.8.1	La1	Mycobacterium bovis	AGRESEARCH	2018-07-29	SRR7617600	SRX4481977	PRJNA479921					Other																						99.28	851350	36	tuberculosis	5.667
SAMN30953399	WGS	PAIRED	ILLUMINA	SRS15194628	SRP338930	North America	USA	New York state	2017	human	Homo sapiens	3	lineage2.2.1	lineage2.2.1		Mycobacterium tuberculosis	WADSWORTH CENTER	2022-09-21	SRR21662825	SRX17662550	PRJNA766641					Sensitive																						99.57	1279794	66	tuberculosis	3.311
SAMEA8742354	WGS	PAIRED	ILLUMINA	ERS6421936	ERP128679	Africa	ZAF						lineage4.3.3	lineage4.3.3		Mycobacterium tuberculosis	CTB/NICD	2021-11-11	ERR5918042	ERX5559133	PRJEB44608					Pre-XDR-TB	S				R	R	R	R	R			R	R		S	S	S	R	S	R	['Walker_2022','CRyPTIC_reuse_table']	99.84	1629039	56	tuberculosis	0.835
SAMEA7544345	WGS	PAIRED	ILLUMINA	ERS5301003	ERP124934	Asia	CHN						lineage2.2.1.1	lineage2.2.1.1		Mycobacterium tuberculosis	CCDC	2021-11-10	ERR4811285	ERX4679731	PRJEB41194					MDR-TB	S	S			S	S	R	S	S				R	R	S	S	S	S	S	R	['CRyPTIC_reuse_table','Walker_2022']	99.45	1766765	60	tuberculosis	1.225
SAMEA112804768	WGS	PAIRED	ILLUMINA	ERS14812314	ERP010814								lineage4.3.3	lineage4.3.3		Mycobacterium tuberculosis	FZB	2023-07-21	ERR11080939	ERX10528308	PRJEB9680					Other																						99.69	1527298	51	tuberculosis	2.361
SAMN40655253	WGS	PAIRED	ILLUMINA	SRS20888704	SRP498669	Europe	MDA		2019	human	Homo sapiens	3	lineage2.2.1	lineage2.2.1		Mycobacterium tuberculosis	NIAID TB PORTALS PROGRAM	2024-03-29	SRR28498695	SRX24100295	PRJNA1074788		sputum			MDR-TB																						99.45	1339306	45	tuberculosis	1.221
SAMEA5190486	WGS	PAIRED	ILLUMINA	ERS2997979	ERP112923	Africa	TUN		2016				lineage4.6.1.2	lineage4.6.1.2	L4.6.1.2	Mycobacterium tuberculosis	SAN RAFFAELE RESEARCH INSTITUTE	2019-01-03	ERR3014592	ERX3017044	PRJEB30463					Pre-XDR-TB																						99.53	1876874	64	tuberculosis	1.76
SAMEA104708029	WGS	PAIRED	ILLUMINA	ERS2309412	ERP105414	South America	BRA		2015	human	Homo sapiens	3	lineage2.2.1	lineage2.2.1	L2.2.1	Mycobacterium tuberculosis	UNIVERSITY OF S*O PAULO	2018-05-03	ERR2432985	ERX2452564	PRJEB23648		sputum			Sensitive																						99.51	1133244	56	tuberculosis	3.283
SAMEA7560140	WGS	PAIRED	ILLUMINA	ERS5316777	ERP124980								lineage3	lineage3		Mycobacterium tuberculosis	IML GAUTING	2021-11-12	ERR4827704	ERX4697688	PRJEB41239					Sensitive																						99.33	1666391	51	tuberculosis	1.872
SAMN06579078	WGS	PAIRED	ILLUMINA	SRS2046059	SRP101836	Asia	IND	Uttar Pradesh	2014	human	Homo sapiens	3	lineage4.6.2	lineage4.6.2	L4	Mycobacterium tuberculosis	INSTITUTE OF BIOINFORMATICS	2017-03-14	SRR5341344	SRX2638037	PRJNA379070		sputum			Sensitive																						99.44	1830538	31	tuberculosis	0.311
SAMEA11225747	WGS	PAIRED	ILLUMINA	ERS8875222	ERP005779								lineage1.1.2	lineage1.1.2		Mycobacterium tuberculosis complex sp.	FZB	2022-07-29	ERR7902719	ERX7470864	PRJEB6273					Sensitive																						99.39	1278137	79	tuberculosis	2.486
SAMEA14493245	WGS	PAIRED	ILLUMINA	ERS12121609	ERP134958	Africa	ZAF		2012	human	Homo sapiens	3	lineage2.2.2	lineage2.2.2		Mycobacterium tuberculosis	UNIVERSITY OF ANTWERP	2022-06-25	ERR9806677	ERX9353663	PRJEB50385		sputum			HR-TB																						99.41	934062	31	tuberculosis	2.682
SAMN03648909	WGS	PAIRED	ILLUMINA	SRS990977	SRP061066	Africa	ZAF						lineage4.3.3		L4.3.3	Mycobacterium tuberculosis	UNIVERSITY OF OXFORD	2015-07-16	SRR2101662	SRX1096356	PRJNA282721					Sensitive	S	S			S		S	S	S			S	S	S				S			CRyPTIC_WHO2021_PMC7612554	96.56	775272	42	tuberculosis	3.591
SAMN40273196	WGS	PAIRED	ILLUMINA	SRS20670943	SRP493618	Asia	GEO	Tbilisi	2022	human	Homo sapiens	3	lineage4.8	lineage4.8		Mycobacterium tuberculosis	NIH / NIAID	2024-03-06	SRR28239453	SRX23850868	PRJNA1074779		sputum			Sensitive																						99.61	1722368	54	tuberculosis	0.867
SAMN40273285	WGS	PAIRED	ILLUMINA	SRS20670800	SRP493618	Asia	GEO	Tbilisi	2021	human	Homo sapiens	3	lineage4.8	lineage4.8		Mycobacterium tuberculosis	NIH / NIAID	2024-03-06	SRR28239593	SRX23850728	PRJNA1074779		sputum			Sensitive																						99.55	1107963	36	tuberculosis	2.325
SAMEA7526305	WGS	PAIRED	ILLUMINA	ERS5282778	ERP124850	Asia	IND	Mumbai					lineage3	lineage3		Mycobacterium tuberculosis	FOUNDATION FOR MEDICAL RESEARCH INDIA	2021-11-09	ERR4797752	ERX4667170	PRJEB41116					Sensitive	S	S			S	S	S	S	S				S		S	S	S	S	S	S	['Walker_2022','CRyPTIC_reuse_table']	99.25	1784546	51	tuberculosis	0.346
SAMEA7156825	WGS	PAIRED	ILLUMINA	ERS4917288	ERP123095	Asia	GEO						lineage2.2.1	lineage2.2.1		Mycobacterium tuberculosis	SWISS TROPICAL AND PUBLIC HEALTH INSTITUTE	2021-05-15	ERR5864588	ERX5510383	PRJEB39561					MDR-TB																						98.45	1860859	21	tuberculosis	1.461
SAMN33756209	WGS	PAIRED	ILLUMINA	SRS17044726	SRP427259	Asia	GEO	Tbilisi	2020	human	Homo sapiens	3	lineage4.3.3	lineage4.3.3		Mycobacterium tuberculosis	NIH / NIAID	2023-03-17	SRR23861726	SRX19674473	PRJNA944654		sputum			HR-TB																						99.6	1517708	47	tuberculosis	1.684
SAMEA7157089	WGS	PAIRED	['ILLUMINA','ILLUMINA']	ERS4917551		Asia	GEO						lineage2.2.1	lineage2.2.1		Mycobacterium tuberculosis			['ERR5865080','ERR5865079']	['ERX5510874','ERX5510875']	PRJEB39561					MDR-TB																						99.53	3262559	73	tuberculosis	1.119
SAMEA112805682	WGS	PAIRED	ILLUMINA	ERS14813228	ERP010814								lineage4.1.2.1	lineage4.1.2.1		Mycobacterium tuberculosis	FZB	2023-07-21	ERR11081960	ERX10529329	PRJEB9680					Sensitive																						99.58	1602789	55	tuberculosis	2.48
SAMN19688712	WGS	PAIRED	ILLUMINA	SRS9198665	SRP323639	Europe	MDA		2018	human	Homo sapiens	3	lineage4.8	lineage4.8		Mycobacterium tuberculosis	SIMON FRASER UNIVERSITY	2021-06-13	SRR14802242	SRX11135275	PRJNA736718					Sensitive																						99.7	1694059	58	tuberculosis	0.348
SAMN31423522	WGS	PAIRED	ILLUMINA	SRS15536548	SRP373287	Europe	ITA	Rome	2021	human	Homo sapiens	3	lineage4.8	lineage4.8		Mycobacterium tuberculosis	NATIONAL INSTITUTE OF INFECTIOUS DISEASES L. SPALLANZANI	2022-10-26	SRR22048378	SRX18029540	PRJNA834606		sputum			MDR-TB																						99.57	1579676	54	tuberculosis	1.899
SAMN07658582	WGS	PAIRED	ILLUMINA	SRS2519678	SRP117784	Europe	GBR	Oxford	2016	human	Homo sapiens	3	lineage4.6.5	lineage4.6.5	L4.6.5	Mycobacterium tuberculosis	MODMEDMICOXFORD	2017-10-27	SRR6045507	SRX3192359	PRJNA401515					Other					S		S					S	S								CRyPTIC_WHO2021_PMC7612554	99.73	1604032	53	tuberculosis	3.016
SAMEA10029839	WGS	PAIRED	['ILLUMINA','ILLUMINA','ILLUMINA']	ERS7708047		South America	PER						lineage4.3.3	lineage4.3.3	L4.3.3	Mycobacterium tuberculosis			['ERR7911358','ERR7911359','ERR7911360']	['ERX7478757','ERX7478756','ERX7478755']	PRJEB48275					HR-TB	S	S					R	S	S				S					S			Finci_2022	99.67	3010552	103	tuberculosis	1.601
SAMN09090359	WGS	PAIRED	ILLUMINA	SRS3269104	SRP135980	Europe	ITA			human	Homo sapiens	3	lineage1.2.1.2.1	lineage1.2.1.2.1		Mycobacterium tuberculosis	SAN RAFFAELE	2018-05-08	SRR7131192	SRX4052069	PRJNA438921					Sensitive																						99.87	2000949	58	tuberculosis	1.942
SAMN19658048	WGS	PAIRED	ILLUMINA	SRS9180003	SRP323639	Europe	MDA		2018	human	Homo sapiens	3	lineage2.2.1	lineage2.2.1		Mycobacterium tuberculosis	SIMON FRASER UNIVERSITY	2021-06-11	SRR14782439	SRX11116020	PRJNA736718					Sensitive																						99.49	1317241	41	tuberculosis	2.273
SAMN36834950	WGS	PAIRED	ILLUMINA	SRS18500173	SRP453313	Asia	CHN	Shandong	2018	human	Homo sapiens	3	lineage2.2.1	lineage2.2.1	L4	Mycobacterium tuberculosis	SHANDONG PROVINCIAL HOSPITAL	2023-08-04	SRR25515357	SRX21245892	PRJNA1002108		As reported: phlegm		H37Rv	Sensitive																						99.57	1861423	65	tuberculosis	2.999
SAMD00439782	WGS	PAIRED	ILLUMINA	DRS261234	DRP009157	Asia	JPN	Yamagata	2020	human	Homo sapiens	3	lineage2.2.2	lineage2.2.2		Mycobacterium tuberculosis	OSAKA_CITY	2022-10-30	DRR346650	DRX335535	PRJDB12934					Sensitive																						99.55	1702181	59	tuberculosis	1.166
SAMEA1406141	WGS	PAIRED	ILLUMINA	ERS083108	ERP000276								lineage3	lineage3		Mycobacterium tuberculosis	SC	2014-09-22	ERR117685	ERX093959	PRJEB2221					HR-TB																						99.54	1907529	42	tuberculosis	0.553
SAMN40566418	WGS	PAIRED	ILLUMINA	SRS20809140	SRP338930	North America	USA	New York state	2019	human	Homo sapiens	3	lineage2.1	lineage2.1		Mycobacterium tuberculosis	WADSWORTH CENTER	2024-03-21	SRR28409607	SRX24014011	PRJNA766641		sputum			Sensitive																						99.53	1251607	61	tuberculosis	3.595
SAMN40273793	WGS	PAIRED	ILLUMINA	SRS20671122	SRP493618	Asia	GEO	Tbilisi	2023	human	Homo sapiens	3	lineage4.8	lineage4.8		Mycobacterium tuberculosis	NIH / NIAID	2024-03-06	SRR28239768	SRX23851051	PRJNA1074779		sputum			Sensitive																						99.65	1611276	54	tuberculosis	0.288
SAMEA5974891	WGS	PAIRED	ILLUMINA	ERS3777729	ERP117507	Asia	CHN		2018	human	Homo sapiens	3	lineage2.2.1	lineage2.2.1	L2	Mycobacterium tuberculosis	FUDAN UNIVERSITY	2020-06-13	ERR3559144	ERX3558895	PRJEB34582		sputum			Sensitive																						99.39	1745100	58	tuberculosis	1.892
SAMN09284536	WGS	PAIRED	ILLUMINA	SRS3359812	SRP053287					domestic cattle	Bos taurus	2	La1.8.1	La1.8.1	La1	Mycobacterium bovis	USDA-NVSL-DBL	2018-05-31	SRR7240539	SRX4146193	PRJNA251692		As reported: Fed			Other																						99.42	968282	49	tuberculosis	5.533
SAMEA7563520	WGS	PAIRED	ILLUMINA	ERS5320152	ERP125013	Asia	NPL						lineage3	lineage3		Mycobacterium tuberculosis	IML GAUTING	2021-11-11	ERR4831079	ERX4701063	PRJEB41272					Sensitive	S				S	S	S	S	S				S		S	S	S	S	S	S	['CRyPTIC_reuse_table','Walker_2022']	99.51	1541346	52	tuberculosis	1.646
SAMN16521928	WGS	PAIRED	ILLUMINA	SRS7571576	SRP288262	Africa	TZA		2014	human	Homo sapiens	3	lineage3.1.1	lineage3.1.1		Mycobacterium tuberculosis	SWISSTPH	2020-10-23	SRR12882718	SRX9348591	PRJNA670836		sputum			Sensitive																						99.45	1311685	40	tuberculosis	1.764
SAMEA7561003	WGS	PAIRED	ILLUMINA	ERS5317639	ERP124982	Asia	VNM	Ho Chi Minh City					lineage2.1	lineage2.1		Mycobacterium tuberculosis	OUCRU-HCMC	2021-11-11	ERR4828566	ERX4698550	PRJEB41241					HR-TB	S				R	I	R	S	S				S		S	S	S	S	S	S	['CRyPTIC_reuse_table','Walker_2022']	99.67	1673902	56	tuberculosis	1.09
SAMEA112825172	WGS	PAIRED	ILLUMINA	ERS14832708	ERP135649	Asia	KOR		2015	human	Homo sapiens	3	lineage2.2.2	lineage2.2.2		Mycobacterium tuberculosis	ST GEORGE'S, UNIVERSITY OF LONDON	2023-07-25	ERR11138605	ERX10585989	PRJEB51057					MDR-TB																						99.5	1910246	44	tuberculosis	2.476
SAMEA7555052	WGS	PAIRED	ILLUMINA	ERS5311696	ERP124941	Europe	GBR						lineage4.6.2.2	lineage4.6.2.2		Mycobacterium tuberculosis	PUBLIC HEALTH ENGLAND	2021-11-11	ERR4821684	ERX4691526	PRJEB41201					Sensitive					S		S						S								Walker_2022	99.59	1801298	41	tuberculosis	2.859
SAMEA7561159	WGS	PAIRED	ILLUMINA	ERS5317795	ERP124982	Asia	VNM	Ho Chi Minh City					lineage2.2.1	lineage2.2.1		Mycobacterium tuberculosis	OUCRU-HCMC	2021-11-11	ERR4828722	ERX4698706	PRJEB41241					Other	S				S	S	S	S	S				S		S	S	S	S	S	S	['Walker_2022','CRyPTIC_reuse_table']	99.63	1355901	45	tuberculosis	1.58
SAMN19694084	WGS	PAIRED	ILLUMINA	SRS9202879	SRP323639	Europe	MDA		2018	human	Homo sapiens	3	lineage4.1.2.1	lineage4.1.2.1		Mycobacterium tuberculosis	SIMON FRASER UNIVERSITY	2021-06-14	SRR14807480	SRX11140344	PRJNA736718					Sensitive																						99.58	1780216	61	tuberculosis	0.743
SAMN21616427	WGS	PAIRED	ILLUMINA	SRS10317440	SRP338617	North America	CAN	Ontario	2015	human	Homo sapiens	3	lineage3.1.3	lineage3.1.3		Mycobacterium tuberculosis	PUBLIC HEALTH ONTARIO	2021-09-24	SRR16058287	SRX12345058	PRJNA766079					HR-TB					S		R		S			S	S					S			CRyPTIC_WHO2021_PMC7612554	99.44	830348	52	tuberculosis	3.028
SAMD00603527	WGS	PAIRED	ILLUMINA	DRS329586	DRP010549	Asia	JPN	Hyogo, Kobe	2017	human	Homo sapiens	3	lineage2.2.1	lineage2.2.1		Mycobacterium tuberculosis	KIH	2023-09-20	DRR473694	DRX457923	PRJDB15809					Other																						99.42	1512043	52	tuberculosis	1.773
SAMEA2400088	WGS	PAIRED	ILLUMINA	ERS421988	ERP005265								La1.8.1	La1.8.1	La1	Mycobacterium bovis	SC	2014-07-18	ERR564298	ERX523323	PRJEB5830					Other																						99.45	1631853	38	tuberculosis	2.992
SAMEA2783431	WGS	PAIRED	ILLUMINA	ERS553176	ERP006738	Asia	THA						lineage2.2.1	lineage2.2.1	L2.2.1	Mycobacterium tuberculosis	SC	2016-01-18	ERR751830	ERX695512	PRJEB7056					Sensitive																						99.52	1553993	35	tuberculosis	1.167
SAMEA1530720	WGS	PAIRED	ILLUMINA	ERS141587	ERP001072	Africa	MWI	Karonga	1998	human	Homo sapiens	3	lineage4.3.4.2.1	lineage4.3.4.2.1	L4.3.4.2.1	Mycobacterium tuberculosis	SC	2012-10-12	ERR176519	ERX152665	PRJEB2794		sputum			Sensitive					S		S					S	S	S							Coll_2018	99.72	1717386	40	tuberculosis	3.43
SAMEA6797932	WGS	PAIRED	ILLUMINA	ERS4525596	ERP121304	Africa	BWA						lineage4.1.1.3	lineage4.1.1.3		Mycobacterium tuberculosis	SWISS TROPICAL AND PUBLIC HEALTH INSTITUTE	2020-08-15	ERR4423717	ERX4364275	PRJEB37945					MDR-TB																						99.28	1655824	28	tuberculosis	4.463
SAMEA7544712	WGS	PAIRED	ILLUMINA	ERS5301369	ERP124937	Asia	CHN						lineage2.2.1	lineage2.2.1		Mycobacterium tuberculosis	CCDC	2021-11-10	ERR4811654	ERX4681199	PRJEB41197					Sensitive	S	S			S	S	S	S	S				S	S	S	S	S	S	S	S	['CRyPTIC_reuse_table','Walker_2022']	99.5	1709968	56	tuberculosis	0.797
SAMN19845098	WGS	PAIRED	ILLUMINA	SRS9360103	SRP326491	Asia	IND	Chennai	2013	human	Homo sapiens	3	lineage1.1.2	lineage1.1.2		Mycobacterium tuberculosis	ICMR-NATIONAL INSTITUTE FOR RESEARCH IN TUBERCULOSIS	2021-07-02	SRR15014692	SRX11326669	PRJNA741102		sputum			HR-TB																						99.39	1398573	76	tuberculosis	2.39
SAMN37367936	WGS	PAIRED	ILLUMINA	SRS18869814	SRP373315	Asia	ISR			human	Homo sapiens	3	lineage2.2.1	lineage2.2.1	L2.2.1	Mycobacterium tuberculosis	PUBLIC HEALTH LABORATORY TEL AVIV	2023-09-13	SRR26046693	SRX21763284	PRJNA834625		sputum			Pre-XDR-TB																						99.51	1445366	77	tuberculosis	3.889
SAMN12825653	WGS	PAIRED	ILLUMINA	SRS5538424	SRP226155	Asia	CHN	Jiangsu	2007	human	Homo sapiens	3	lineage2.2.1.1	lineage2.2.1.1		Mycobacterium tuberculosis	CHINESE CENTER FOR DISEASE CONTROL AND PREVENTION	2019-10-18	SRR10305674	SRX7017207	PRJNA573798		sputum			Sensitive																						98.86	1750561	100	tuberculosis	0.96
SAMEA7547929	WGS	PAIRED	ILLUMINA	ERS5304582	ERP124941	Europe	GBR						lineage4.1.1.1	lineage4.1.1.1		Mycobacterium tuberculosis	PUBLIC HEALTH ENGLAND	2021-11-10	ERR4814570	ERX4684412	PRJEB41201					Sensitive					S		S					S	S								Walker_2022	99.55	1870969	63	tuberculosis	2.789
SAMEA7547116	WGS	PAIRED	ILLUMINA	ERS5303770	ERP124939	South America	PER						lineage4.3.3	lineage4.3.3		Mycobacterium tuberculosis	UNIVERSIDAD PERUANA CAYETANO HEREDIA	2021-11-10	ERR4813610	ERX4683600	PRJEB41199					MDR-TB																						99.62	1809072	62	tuberculosis	0.72
SAMEA4798898	WGS	PAIRED	ILLUMINA	ERS2618818	ERP109980	Africa	COD	Kinshasa	2009	human	Homo sapiens	3	lineage4.6.1.2	lineage4.6.1.2	L4.6.1.2	Mycobacterium tuberculosis	INSTITUTE OF TROPICAL MEDICINE	2018-10-10	ERR2707183	ERX2721462	PRJEB27847		sputum			MDR-TB																						99.69	1508079	52	tuberculosis	2.421
SAMN41389307	WGS	PAIRED	ILLUMINA	SRS21287985	SRP507535	Asia	BGD		2005	human	Homo sapiens	3	lineage1.1.2	lineage1.1.2		Mycobacterium tuberculosis	FIND, THE FOUNDATION FOR INNOVATIVE NEW DIAGNOSTICS	2024-05-14	SRR29017070	SRX24543462	PRJNA1109295					MDR-TB																						99.38	1590577	54	tuberculosis	1.015
SAMN02585909	WGS	PAIRED	['ILLUMINA','ILLUMINA','ILLUMINA','ILLUMINA']	SRS564950		Africa	ZAF	Durban Chest Clinic		human	Homo sapiens	3	lineage2.2.1	lineage2.2.1	L2.2.1	Mycobacterium tuberculosis			['SRR1180253','SRR1181213','SRR1180432','SRR1181324']	['SRX480148','SRX479557']	PRJNA235419					Sensitive																						99.5	7005159	162	tuberculosis	1.133
SAMN30185230	WGS	PAIRED	ILLUMINA	SRS14563545	SRP390379	South America	COL		2022	human	Homo sapiens	3	lineage4.1.2.1	lineage4.1.2.1		Mycobacterium tuberculosis	UNIVERSIDAD DE ANTIOQUIA	2022-08-08	SRR20958106	SRX16976716	PRJNA867148		sputum			Sensitive																						99.54	1898973	65	tuberculosis	0.759
SAMEA113537440	WGS	PAIRED	ILLUMINA	ERS15533861	ERP147571	Africa	BWA						lineage4.4.1.1	lineage4.4.1.1		Mycobacterium tuberculosis	FZB	2023-09-16	ERR11465254	ERX10871411	PRJEB62480					Sensitive																						92.22	1546587	51	tuberculosis	0.678
SAMEA2534351	WGS	PAIRED	ILLUMINA	ERS457753	ERP010814	Europe	DEU						lineage4.8	lineage4.8	L4.8	Mycobacterium tuberculosis	FZB	2015-06-25	ERR552013	ERX511082	PRJEB9680					Sensitive					S		S					S	S	S							CRyPTIC_WHO2021_PMC7612554	99.86	1563602	35	tuberculosis	2.891
SAMEA2783206	WGS	PAIRED	ILLUMINA	ERS552951	ERP006738	Asia	THA						lineage2.2.1	lineage2.2.1	L2.2.1	Mycobacterium tuberculosis	THE WELLCOME TRUST SANGER INSTITUTE	2016-01-12	ERR767984	ERX711257	PRJEB7056					Sensitive																						99.54	1577308	36	tuberculosis	1.656
SAMEA8955372	WGS	PAIRED	ILLUMINA	ERS6638135	ERP130302	Europe	FRA		2013	domestic cattle	Bos taurus	3	La1.2	La1.2	La1	Mycobacterium bovis	ANSES	2022-09-15	ERR6201810	ERX5836955	PRJEB46102					Other																						99.07	1496764	47	tuberculosis	3.775
SAMN21593447	WGS	PAIRED	ILLUMINA	SRS10401354	SRP339647	Europe	BGR	Sofia	2015	human	Homo sapiens	3	lineage4.2.2.1	lineage4.2.2.1		Mycobacterium tuberculosis	NATIONAL CENTER OF INFECTIOUS AND PARASITIC DISEASES, SOFIA BULGARIA	2021-10-01	SRR16149155	SRX12434015	PRJNA765918					MDR-TB																						99.27	1864614	41	tuberculosis	1.561
SAMEA4846560	WGS	PAIRED	ILLUMINA	ERS2666415	ERP021867	Europe	GBR						La1.8.1	La1.8.1	La1	Mycobacterium bovis	WELLCOME SANGER INSTITUTE	2019-08-07	ERR3468521	ERX3490184	PRJEB19799					HR-TB																						95.59	1642411	51	tuberculosis	2.279
SAMN03648974	WGS	PAIRED	ILLUMINA	SRS990928	SRP061066	Africa	ZAF						lineage4.1.1.3	lineage4.1.1.3	L4.1.1.3	Mycobacterium tuberculosis	UNIVERSITY OF OXFORD	2015-07-26	SRR2101727	SRX1096421	PRJNA282721					RR-TB	S	S			S		S	S	S			S	S	S				S			CRyPTIC_WHO2021_PMC7612554	99.1	767862	40	tuberculosis	3.18
SAMN09380062	WGS	PAIRED	ILLUMINA	SRS3391817	SRP149998	South America	BRA		2009	human	Homo sapiens	3	lineage4.1.2.1	lineage4.1.2.1	L4	Mycobacterium tuberculosis	RUTGERS UNIVERSITY	2018-06-07	SRR7276692	SRX4180290	PRJNA475130		sputum			Sensitive																						99.43	1182319	39	tuberculosis	3.357
SAMN36662670	WGS	PAIRED	ILLUMINA	SRS18393176	SRP450880	Asia	CHN	Tianjin	2012	human	Homo sapiens	3	lineage2.2.1	lineage2.2.1		Mycobacterium tuberculosis	CHINESE ACADEMY OF SCIENCES	2023-07-22	SRR25389433	SRX21127662	PRJNA996873		sputum			Pre-XDR-TB																						99.64	1676894	58	tuberculosis	1.964
SAMN37848771	WGS	PAIRED	ILLUMINA	SRS19170205	SRP466602	Asia	VNM	Ho Chi Minh City		human	Homo sapiens	3	lineage2.2.1	lineage2.2.1		Mycobacterium tuberculosis	UNIVERSITY OF MELBOURNE/ THE PETER DOHERTY INSTITUTE FOR INFECTION AND IMMUNITY	2023-10-16	SRR26399273	SRX22105124	PRJNA1028637		sputum			Sensitive																						99.46	1665964	55	tuberculosis	1.105
SAMN41154490	WGS	PAIRED	ILLUMINA	SRS21182860	SRP399923	Oceania	AUS	Victoria	2022	human	Homo sapiens	3	lineage2.1	lineage2.1		Mycobacterium tuberculosis	MDUPHL	2024-05-01	SRR28868762	SRX24428289	PRJNA857537					Sensitive																						99.72	1371751	48	tuberculosis	3.847
SAMN16521986	WGS	PAIRED	ILLUMINA	SRS7571688	SRP288262	Africa	TZA		2015	human	Homo sapiens	3	lineage3.1.1	lineage3.1.1		Mycobacterium tuberculosis	SWISSTPH	2020-10-23	SRR12882606	SRX9348702	PRJNA670836		sputum			Sensitive																						99.53	1620509	56	tuberculosis	1.394
SAMN03647778	WGS	PAIRED	ILLUMINA	SRS990212	SRP061066	Europe	GBR						lineage3	lineage3	L3	Mycobacterium tuberculosis	UNIVERSITY OF OXFORD	2015-07-16	SRR2100605	SRX1095299	PRJNA282721					Sensitive					S		S					S	S								CRyPTIC_WHO2021_PMC7612554	99.49	1888195	42	tuberculosis	0.415
SAMEA1485335	WGS	PAIRED	ILLUMINA	ERS108063	ERP001072	Africa	MWI	Karonga	2003	human	Homo sapiens	3	lineage4.3.4.2.1	lineage4.3.4.2.1	L4.3.4.2.1	Mycobacterium tuberculosis	SC	2014-10-19	ERR161032	ERX136882	PRJEB2794		sputum			Sensitive							S						S								Coll_2018	99.75	1692107	39	tuberculosis	1.587
SAMEA6875225	WGS	PAIRED	ILLUMINA	ERS4602786	ERP122165	Europe	ESP	Valencia	2016				lineage4.8	lineage4.8	L4.1	Mycobacterium tuberculosis	Instituto_de_Biomedicina_de_Valencia	2022-06-11	ERR4195840	ERX4156451	PRJEB38719			No		Sensitive	S					S																99.5	1636251	72	tuberculosis	1.373
SAMN36834474	WGS	PAIRED	ILLUMINA	SRS18500287	SRP453313	Asia	CHN	Shandong	2017	human	Homo sapiens	3	lineage2.2.1	lineage2.2.1	L4	Mycobacterium tuberculosis	SHANDONG PROVINCIAL HOSPITAL	2023-08-04	SRR25515244	SRX21246005	PRJNA1002108		As reported: phlegm		H37Rv	Sensitive																						99.59	1876377	66	tuberculosis	3.033
SAMN36834558	WGS	PAIRED	ILLUMINA	SRS18499643	SRP453313	Asia	CHN	Shandong	2017	human	Homo sapiens	3	lineage2.2.1	lineage2.2.1	L4	Mycobacterium tuberculosis	SHANDONG PROVINCIAL HOSPITAL	2023-08-04	SRR25515215	SRX21245362	PRJNA1002108		As reported: phlegm		H37Rv	Sensitive																						99.55	1791352	62	tuberculosis	1.977
SAMEA5189762	WGS	PAIRED	ILLUMINA	ERS2997256	ERP021867	Europe	GBR						La1.8.1	La1.8.1	La1	Mycobacterium bovis	WELLCOME SANGER INSTITUTE	2020-06-04	ERR4188190	ERX4149959	PRJEB19799					Other																						99.5	1257188	43	tuberculosis	2.294
SAMN28177953	WGS	PAIRED	ILLUMINA	SRS12959010	SRP374006	North America	USA	Onondaga County	2016	human	Homo sapiens	3	lineage3	lineage3		Mycobacterium tuberculosis	WADSWORTH CENTER	2022-05-10	SRR19158664	SRX15225125	PRJNA835805					Sensitive																						99.69	1232918	69	tuberculosis	2.93
SAMEA7528495	WGS	PAIRED	ILLUMINA	ERS5284965	ERP124850	Asia	IND	Mumbai					lineage2.2.1	lineage2.2.1		Mycobacterium tuberculosis	FOUNDATION FOR MEDICAL RESEARCH INDIA	2021-11-10	ERR4799910	ERX4669325	PRJEB41116					Pre-XDR-TB	S	S				S	R	S	S				S			S		S	S		Walker_2022	99.28	1697741	51	tuberculosis	0.861
SAMEA7541808	WGS	PAIRED	ILLUMINA	ERS5298260	ERP124931	Africa	ZAF						lineage4.4.1.1	lineage4.4.1.1		Mycobacterium tuberculosis	CTB/NICD	2021-11-11	ERR4809270	ERX4678810	PRJEB41191					MDR-TB	S				R	R	R	S	S				R		S	S	S	S	S	R	['Walker_2022','CRyPTIC_reuse_table']	99.74	1711765	58	tuberculosis	0.517
SAMN02403523	WGS	PAIRED	['ILLUMINA','ILLUMINA','ILLUMINA','ILLUMINA']	SRS555229		Africa	ZAF			human	Homo sapiens	3	lineage4.1.1.3	lineage4.1.1.3	L4.1.1.3	Mycobacterium tuberculosis			['SRR1173407','SRR1165209','SRR1167307','SRR1173624']	['SRX473804','SRX467636']	PRJNA228076					MDR-TB																						99.16	5091184	113	tuberculosis	1.291
SAMEA110024201	WGS	PAIRED	ILLUMINA	ERS12087572	ERP137916	Africa	GMB		2014	human	Homo sapiens	3	lineage4.3.4.2	lineage4.3.4.2		Mycobacterium tuberculosis	INSTITUTE OF TROPICAL MEDICINE	2022-06-25	ERR9786807	ERX9334083	PRJEB53138		sputum			Sensitive																						99.81	1754539	91	tuberculosis	2.115
SAMN27519950	WGS	PAIRED	ILLUMINA	SRS12572165	SRP369525	Europe	UKR	Kyiv	2020	human	Homo sapiens	3	lineage4.8	lineage4.8		Mycobacterium tuberculosis	NIH / NIAID	2022-04-11	SRR18714905	SRX14815628	PRJNA825524		sputum			Sensitive																						99.44	1747751	58	tuberculosis	1.476
SAMEA5163674	WGS	PAIRED	ILLUMINA	ERS2971397	ERP112727								lineage4.1.2.1	lineage4.1.2.1		Mycobacterium tuberculosis	WELLCOME SANGER INSTITUTE	2020-05-29	ERR4178121	ERX4141545	PRJEB30294					Sensitive																						99.6	1490516	51	tuberculosis	0.565
SAMN21616222	WGS	PAIRED	ILLUMINA	SRS10317601	SRP338617	North America	CAN	Ontario	2007	human	Homo sapiens	3	lineage4.4.1.1	lineage4.4.1.1		Mycobacterium tuberculosis	PUBLIC HEALTH ONTARIO	2021-09-24	SRR16058639	SRX12345224	PRJNA766079					Sensitive					S		S					S	S								CRyPTIC_WHO2021_PMC7612554	99.68	1469123	41	tuberculosis	2.155
SAMN30964512	WGS	PAIRED	ILLUMINA	SRS15208275	SRP338930	North America	USA	New York state	2017	human	Homo sapiens	3	lineage4.3.3	lineage4.3.3		Mycobacterium tuberculosis	WADSWORTH CENTER	2022-09-22	SRR21677940	SRX17676237	PRJNA766641					Sensitive																						99.87	1287458	73	tuberculosis	3.18
SAMEA4706715	WGS	PAIRED	ILLUMINA	ERS2526876	ERP021867	Europe	GBR						La1.8.1	La1.8.1	La1	Mycobacterium bovis	WELLCOME SANGER INSTITUTE	2019-07-18	ERR3439451	ERX3461471	PRJEB19799					Other																						99.34	1731760	53	tuberculosis	2.992
SAMEA2534809	WGS	PAIRED	['ILLUMINA','ILLUMINA','ILLUMINA','ILLUMINA','ILLUMINA','ILLUMINA']	ERS458211		Europe	DEU						lineage2.2.1	lineage2.2.1	L2.2.1	Mycobacterium tuberculosis			['ERR552667','ERR552666','ERR552669','ERR552668','ERR552671','ERR552670']	['ERX511736','ERX511738','ERX511735','ERX511739','ERX511737','ERX511740']	['PRJEB7281','PRJEB6273']					MDR-TB																						99.3	4165436	106	tuberculosis	2.317
SAMN06279777	WGS	PAIRED	ILLUMINA	SRS1948420	SRP098562	Asia	THA			human	Homo sapiens	3	lineage2.2.1	lineage2.2.1		Mycobacterium tuberculosis	MAHIDOL UNIVERSITY	2017-01-30	SRR5217411	SRX2527560	PRJNA369219		cerebrospinal fluid			Sensitive																						99.52	1430089	33	tuberculosis	2.53
SAMEA3671332	WGS	PAIRED	ILLUMINA	ERS978481	ERP012852	Europe	CHE						lineage4.3.3	lineage4.3.3	L4.3.3	Mycobacterium tuberculosis	UNIVERSITY OF BASEL	2016-09-29	ERR1193664	ERX1266977	PRJEB11460					Sensitive																						99.48	1355394	63	tuberculosis	3.586
SAMEA10030014	WGS	PAIRED	ILLUMINA	ERS7708222	ERP132622	Asia	VNM						lineage2.2.1	lineage2.2.1	L2.2.1	Mycobacterium tuberculosis	FZB	2022-07-19	ERR7911483	ERX7478880	PRJEB48275					MDR-TB	S	S					R	S	S			R	S					S			Finci_2022	99.5	1789363	60	tuberculosis	1.325
SAMN10961303	WGS	PAIRED	ILLUMINA	SRS4425965	SRP187237	Asia	CHN	Wenzhou	2014	human	Homo sapiens	3	lineage2.2.1	lineage2.2.1	L2.2.1	Mycobacterium tuberculosis	HUASHAN HOSPITAL, FUDAN UNIVERSITY	2019-03-01	SRR8651556	SRX5449374	PRJNA522942		sputum			Pre-XDR-TB																						96.85	1765590	74	tuberculosis	1.85
SAMN31030027	WGS	PAIRED	ILLUMINA	SRS15257506	SRP399923	Oceania	AUS	Victoria	2017	human	Homo sapiens	3	lineage4.5	lineage4.5		Mycobacterium tuberculosis	MDUPHL	2022-09-27	SRR21732126	SRX17728042	PRJNA857537					Sensitive																						99.49	1652640	56	tuberculosis	1.98
SAMN39286596	WGS	PAIRED	ILLUMINA	SRS20075324	SRP399923	Oceania	AUS	Victoria	2019	human	Homo sapiens	3	lineage1.2.1.2.1	lineage1.2.1.2.1		Mycobacterium tuberculosis	MDUPHL	2024-01-07	SRR27450165	SRX23121772	PRJNA857537					Sensitive																						99.32	1696031	58	tuberculosis	2.061
SAMN30157985	WGS	PAIRED	ILLUMINA	SRS14573358	SRP390552	Asia	CHN	Guangdong	2017	human	Homo sapiens	3	lineage4.4.2	lineage4.4.2		Mycobacterium tuberculosis	CENTRE FOR TUBERCULOSIS CONTROL OF GUANGDONG PROVINCE	2022-08-08	SRR20969722	SRX16987594	PRJNA866200		sputum			HR-TB																						99.55	1874962	64	tuberculosis	0.791
SAMEA7547701	WGS	PAIRED	ILLUMINA	ERS5304354	ERP124941	Europe	GBR						lineage2.2.1	lineage2.2.1		Mycobacterium tuberculosis	PUBLIC HEALTH ENGLAND	2021-11-10	ERR4814342	ERX4684184	PRJEB41201					HR-TB					S		S						S								Walker_2022	99.48	1846022	42	tuberculosis	1.877
SAMEA112799402	WGS	PAIRED	ILLUMINA	ERS14806948	ERP010814								lineage4.8	lineage4.8		Mycobacterium tuberculosis	FZB	2023-07-20	ERR11049229	ERX10496019	PRJEB9680					Sensitive																						99.56	1668378	54	tuberculosis	1.466
SAMEA7545652	WGS	PAIRED	ILLUMINA	ERS5302308	ERP124939	South America	PER		2018				lineage4.3.2	lineage4.3.2		Mycobacterium tuberculosis	UNIVERSIDAD PERUANA CAYETANO HEREDIA	2021-11-10	ERR4812148	ERX4682138	PRJEB41199					Sensitive	S				S	S	S	S	S				S		S	S	S	S	S		['CRyPTIC_reuse_table','Walker_2022']	99.61	1760686	61	tuberculosis	1.435
SAMN33061927	WGS	PAIRED	ILLUMINA	SRS16683678	SRP420952	Europe	LTY		2019	human	Homo sapiens	3	lineage4.3.3	lineage4.3.3		Mycobacterium tuberculosis	DEPARTMENT OF ENVIRONMENTAL MICROBIOLOGY AND BIOTECHNOLOGY	2023-02-04	SRR23340134	SRX19282004	PRJNA931475					HR-TB																						99.67	1558940	53	tuberculosis	1.044
SAMN15772703	WGS	PAIRED	ILLUMINA	SRS7173275	SRP276868	Asia	CHN	Tibet	2009	human	Homo sapiens	3	lineage2.2.1	lineage2.2.1		Mycobacterium tuberculosis	FUDAN UNIVERSITY	2020-08-10	SRR12420576	SRX8916703	PRJNA656167		sputum			HR-TB																						98.08	1645767	38	tuberculosis	2.801
SAMEA7332218	WGS	PAIRED	ILLUMINA	ERS5090740	ERP114840								La1.3	La1.3	La1	Mycobacterium bovis	APHA (ANIMAL AND PLANT HEALTH AGENCY)	2020-11-05	ERR4772217	ERX4642054	PRJEB32192					Other																						97.19	2018509	40	tuberculosis	3.102
SAMEA112801524	WGS	PAIRED	ILLUMINA	ERS14809070	ERP010814								lineage4.8.1	lineage4.8.1		Mycobacterium tuberculosis	FZB	2023-07-21	ERR11067720	ERX10514650	PRJEB9680					HR-TB																						99.55	1666616	51	tuberculosis	1.403
SAMEA112250077	WGS	PAIRED	ILLUMINA	ERS14360940	ERP010814								lineage4.1			Mycobacterium tuberculosis	FZB	2022-12-27	ERR10680100	ERX10147928	PRJEB9680					MDR-TB																						99.59	1691976	57	tuberculosis	1.33
SAMN40566507	WGS	PAIRED	ILLUMINA	SRS20809304	SRP338930	North America	USA	New York state	2020	human	Homo sapiens	3	lineage4.2.1.1	lineage4.2.1.1		Mycobacterium tuberculosis	WADSWORTH CENTER	2024-03-21	SRR28409441	SRX24014177	PRJNA766641		sputum			Sensitive																						99.48	1825298	89	tuberculosis	1.201
SAMEA8994308	WGS	PAIRED	ILLUMINA	ERS6677001	ERP127219	Africa	RWA		2018	human	Homo sapiens	3	lineage4.6.1.1	lineage4.6.1.1		Mycobacterium tuberculosis	INSTITUTE OF TROPICAL MEDICINE	2021-09-30	ERR6359009	ERX5990543	PRJEB43270		sputum			Sensitive																						99.49	1881929	58	tuberculosis	1.306
SAMN36849780	WGS	PAIRED	ILLUMINA	SRS18516692	SRP453313	Asia	CHN	Shandong	2017	human	Homo sapiens	3	lineage2.2.2	lineage2.2	L4	Mycobacterium tuberculosis	SHANDONG PROVINCIAL HOSPITAL	2023-08-05	SRR25534512	SRX21263615	PRJNA1002108		As reported: phlegm		H37Rv	Sensitive																						99.52	1826069	61	tuberculosis	1.508
SAMEA2343254	WGS	PAIRED	ILLUMINA	ERS400946	ERP004677	South America	PER						lineage2.2.1	lineage2.2.1	L2.2.1	Mycobacterium tuberculosis	SC	2014-06-10	ERR502930	ERX468287	PRJEB5280					MDR-TB																						99.53	2841754	65	tuberculosis	1.19
SAMEA1119398	WGS	PAIRED	ILLUMINA	ERS2398807	ERP107961	Europe	GBR	England					lineage3	lineage3	L3	Mycobacterium tuberculosis	PHE	2021-10-23	ERR2514217	ERX2533427	PRJEB25991					Sensitive					S		S					S	S								Walker_2022	99.63	2225301	74	tuberculosis	1.954
SAMEA8741755	WGS	PAIRED	ILLUMINA	ERS6421337	ERP135611	Europe	BEL						lineage2.2.1	lineage2.2.1		Mycobacterium tuberculosis	PHS SWEDEN	2022-03-15	ERR8665977	ERX8324408	PRJEB51021					Pre-XDR-TB	S				I	R	R	S	R				R		S	S	S	R	S	R	CRyPTIC_reuse_table	99.29	1855488	61	tuberculosis	2.144
SAMN15772640	WGS	PAIRED	ILLUMINA	SRS7173078	SRP276868	Asia	CHN	Tibet	2006	human	Homo sapiens	3	lineage2.2.1	lineage2.2.1		Mycobacterium tuberculosis	FUDAN UNIVERSITY	2020-08-10	SRR12420773	SRX8916506	PRJNA656167		sputum			Sensitive																						98.43	1582713	37	tuberculosis	2.605
SAMEA5190507	WGS	PAIRED	ILLUMINA	ERS2998000	ERP112923	Africa	TUN		2013				lineage4.1.2.1	lineage4.1.2.1	L4.1.2.1	Mycobacterium tuberculosis	SAN RAFFAELE RESEARCH INSTITUTE	2019-01-04	ERR3014614	ERX3017066	PRJEB30463					MDR-TB																						99.37	1818581	59	tuberculosis	2.117
SAMN27519537	WGS	PAIRED	ILLUMINA	SRS12572381	SRP369525	Asia	GEO	Tbilisi	2020	human	Homo sapiens	3	lineage4.3.3	lineage4.3.3		Mycobacterium tuberculosis	NIH / NIAID	2022-04-11	SRR18715284	SRX14815844	PRJNA825524		sputum			Sensitive																						99.57	1268197	38	tuberculosis	3.36
SAMN07658153	WGS	PAIRED	ILLUMINA	SRS2519283	SRP117784	Europe	GBR	Oxford	2016	human	Homo sapiens	3	lineage4.1.2.1	lineage4.1.2.1	L4.1.2.1	Mycobacterium tuberculosis	MODMEDMICOXFORD	2017-10-27	SRR6045099	SRX3192257	PRJNA401515					Sensitive					S		S					S	S								CRyPTIC_WHO2021_PMC7612554	99.16	1329135	42	tuberculosis	3.391
SAMEA1556863	WGS	PAIRED	ILLUMINA	ERS142043	ERP001072	Africa	MWI	Karonga	2004	human	Homo sapiens	3	lineage4.3.4.2.1	lineage4.3.4.2.1	L4.3.4.2.1	Mycobacterium tuberculosis	SC	2012-10-23	ERR181908	ERX158018	PRJEB2794		sputum			Sensitive							S						S								Coll_2018	99.73	2481493	57	tuberculosis	1.467
SAMN21856043	WGS	PAIRED	ILLUMINA	SRS10345480	SRP338907	Asia	GEO	Tbilisi	2019	human	Homo sapiens	3	lineage4.8	lineage4.8		Mycobacterium tuberculosis	NIH / NIAID	2021-10-15	SRR16088148	SRX12374571	PRJNA766649		sputum			Other																						99.63	1342860	45	tuberculosis	2.142
SAMN09284291	WGS	PAIRED	ILLUMINA	SRS3359581	SRP053287					domestic cattle	Bos taurus	2	La1.8.1	La1.8.1	La1	Mycobacterium bovis	USDA-NVSL-DBL	2018-05-31	SRR7240233	SRX4145961	PRJNA251692		As reported: Fed			Other																						99.42	1056201	57	tuberculosis	5.826
SAMEA1101624	WGS	PAIRED	ILLUMINA	ERS2394670	ERP107941	Asia	PAK						lineage3	lineage3	L3	Mycobacterium tuberculosis	SAN RAFFAELE SCIENTIFIC INSTITUTE	2021-10-23	ERR2510354	ERX2529769	PRJEB25972					MDR-TB	S				I	S	R	S	S				R	R	S	S	S	S	S	R	['CRyPTIC_reuse_table','Walker_2022']	97.79	1727666	50	tuberculosis	0.882
SAMEA112801837	WGS	PAIRED	ILLUMINA	ERS14809383	ERP010814								lineage4.1.4	lineage4.1.4		Mycobacterium tuberculosis	FZB	2023-08-01	ERR11068035	ERX10514965	PRJEB9680					Sensitive																						99.36	1736375	58	tuberculosis	1.417
SAMN09725421	WGS	PAIRED	ILLUMINA	SRS3606295	SRP155672	Oceania	NZL	Featherston	2004	domestic pig	Sus scrofa domesticus	2	La1.8.1	La1.8.1	La1	Mycobacterium bovis	AGRESEARCH	2018-07-29	SRR7617634	SRX4481943	PRJNA479921					Other																						99.37	647416	33	tuberculosis	8.364
SAMN40465811	WGS	PAIRED	ILLUMINA	SRS20756993	SRP495384	Asia	IND			human	Homo sapiens	3	lineage2.2.1	lineage2.2.1		Mycobacterium tuberculosis	FIND, THE FOUNDATION FOR INNOVATIVE NEW DIAGNOSTICS	2024-03-15	SRR28351168	SRX23956649	PRJNA1087582		sputum			Pre-XDR-TB																						99.56	1684749	46	tuberculosis	1.988
SAMN20512615	WGS	PAIRED	ILLUMINA	SRS9655945	SRP330727	Asia	CHN	Zheijiang	2003	human	Homo sapiens	3	lineage4.5	lineage4.5		Mycobacterium tuberculosis	SCHOOL OF PUBLIC HEALTH, FUDAN UNIVERSITY	2021-08-01	SRR15316329	SRX11620683	PRJNA751240		sputum			Sensitive																						99.4	1728283	58	tuberculosis	0.712
SAMEA3920989	WGS	PAIRED	ILLUMINA	ERS1108123	ERP014881	Asia	CHN		2009	human	Homo sapiens	3	lineage2.2.1.1	lineage2.2.1.1	L2.2.1.1	Mycobacterium tuberculosis	FUDAN UNIVERSITY	2017-03-18	ERR1352324	ERX1423845	PRJEB13325		sputum			Sensitive																						97.49	1740045	40	tuberculosis	1.716
SAMEA3176564	WGS	PAIRED	ILLUMINA	ERS2400059	ERP107968	Africa	ZAF						lineage3	lineage3		Mycobacterium tuberculosis	CTB/NICD	2021-10-23	ERR2515454	ERX2534668	PRJEB25997					Other	S	S			S		S	S				S	S	S				S			Walker_2022	99.16	608235	29	tuberculosis	4.783
SAMN40030385	WGS	PAIRED	ILLUMINA	SRS20526306	SRP226525	Asia	IND	Madhya Pradesh - Bhairopur	2021	human	Homo sapiens	3	lineage4.8	lineage4.8		Mycobacterium tuberculosis	CHRISTIAN MEDICAL COLLAGE, VELLORE	2024-02-22	SRR28044961	SRX23696072	PRJNA575883					Sensitive																						99.61	1830633	60	tuberculosis	0.601
SAMEA112806486	WGS	PAIRED	ILLUMINA	ERS14814032	ERP010814								lineage4	lineage4		Mycobacterium tuberculosis	FZB	2023-07-21	ERR11082850	ERX10530219	PRJEB9680					Sensitive																						99.67	1760811	60	tuberculosis	1.13
SAMEA7553041	WGS	PAIRED	ILLUMINA	ERS5309687	ERP124941	Europe	GBR						lineage4.3.4.2.1	lineage4.3.4.2.1		Mycobacterium tuberculosis	PUBLIC HEALTH ENGLAND	2021-11-10	ERR4819675	ERX4689517	PRJEB41201					Sensitive																						99.64	2553241	54	tuberculosis	1.8
SAMEA4753631	WGS	PAIRED	ILLUMINA	ERS2573730	ERP109498								lineage2.2.1	lineage2.2.1		Mycobacterium tuberculosis	IBV_CSIC	2020-01-20	ERR2660484	ERX2676869	PRJEB27421					Sensitive																						99.6	1869638	91	tuberculosis	1.839
SAMN04407921	WGS	PAIRED	ILLUMINA	SRS1249502	SRP064127	North America	CAN		2006	human	Homo sapiens	3	lineage4.4.1.1	lineage4.4.1.1		Mycobacterium tuberculosis	NATIONAL MICROBIOLOGY LABORATORY		SRR3103505	SRX1532155	PRJNA295328					Sensitive																						98.89	1966234	129	tuberculosis	1.129
SAMN28453148	WGS	PAIRED	ILLUMINA	SRS13021707	SRP374006	North America	USA	Queens County	2016	human	Homo sapiens	3	lineage1.2.2.2	lineage1.2.2.2		Mycobacterium tuberculosis	WADSWORTH CENTER	2022-05-16	SRR19226960	SRX15290841	PRJNA835805		cerebrospinal fluid			Sensitive																						99.31	1240725	66	tuberculosis	3.287
SAMEA10982336	WGS	PAIRED	ILLUMINA	ERS8632154	ERP133206								lineage2.2.1	lineage2.2.1		Mycobacterium tuberculosis	MONASH	2022-05-23	ERR7339128	ERX6907105	PRJEB48786					Other																						99.53	1553974	52	tuberculosis	3.122
SAMEA1707884	WGS	PAIRED	ILLUMINA	ERS179997	ERP000276								lineage3.1.3	lineage3.1.3		Mycobacterium tuberculosis	SC	2013-02-19	ERR230057	ERX204608	PRJEB2221					Sensitive																						99.26	2572978	58	tuberculosis	0.333
SAMEA3420946	WGS	PAIRED	ILLUMINA	ERS2401456	ERP107972	Europe	GBR	England					lineage2.2.1	lineage2.2.1	L2.2.1	Mycobacterium tuberculosis	PHE	2022-07-17	ERR2516779	ERX2535994	PRJEB26001					Pre-XDR-TB	S	S			R		R	R	R				R					R			Walker_2022	99.6	1924305	67	tuberculosis	1.489
SAMEA113538060	WGS	PAIRED	['ILLUMINA','ILLUMINA']	ERS15534481		Africa	BWA						lineage4.3.4.2.1	lineage4.3.4.2.1		Mycobacterium tuberculosis			['ERR11465956','ERR11465957']	['ERX10872113','ERX10872114']	PRJEB62480					Sensitive																						93.19	2641867	69	tuberculosis	1.681
SAMN31887130	WGS	PAIRED	ILLUMINA	SRS15878586	SRP410119	Asia	IND		2022	human	Homo sapiens	3	lineage4.8	lineage4.8		Mycobacterium tuberculosis	NATIONAL TUBERCULOSIS INSTITUTE,BANGALORE	2022-11-28	SRR22424890	SRX18394260	PRJNA905883		sputum			MDR-TB																						99.4	1079679	45	tuberculosis	1.481
SAMEA13119671	WGS	PAIRED	['ILLUMINA','ILLUMINA']	ERS10723637		Europe	BIH			human	Homo sapiens	3	lineage4.4.1.1	lineage4.4.1.1		Mycobacterium tuberculosis			['ERR8773517','ERR8773519']	['ERX8436892','ERX8436890']	PRJEB50999					HR-TB																						99.42	2581876	58	tuberculosis	2.313
SAMEA112803164	WGS	PAIRED	ILLUMINA	ERS14810710	ERP010814								lineage4.1.2.1	lineage4.1.2.1		Mycobacterium tuberculosis	FZB	2023-07-20	ERR11043454	ERX10490245	PRJEB9680					Sensitive																						99.51	1675122	58	tuberculosis	1.925
SAMN08214757	WGS	PAIRED	ILLUMINA	SRS2774875	SRP119652	North America	CAN	British Columbia	2001	human	Homo sapiens	3	lineage4.2.1.1		L4	Mycobacterium tuberculosis	BC CENTRE FOR DISEASE CONTROL PUBLIC HEALTH LABORATORY	2017-12-25	SRR6397661	SRX3490997	PRJNA413593					Sensitive					S		S						S	S							CRyPTIC_WHO2021_PMC7612554	99.49	1828398	52	tuberculosis	0.985
SAMN20927543	WGS	PAIRED	ILLUMINA	SRS11756380	SRP356518	Asia	KHM		2018	human	Homo sapiens	3	lineage1.2.1.2.1	lineage1.2.1.2.1		Mycobacterium tuberculosis	NATIONAL UNIVERSITY OF SINGAPORE	2022-01-24	SRR17729361	SRX13892160	PRJNA756844		sputum			Sensitive																						99.43	1751518	60	tuberculosis	0.646
SAMN35340109	WGS	PAIRED	ILLUMINA	SRS17799604	SRP439184	Asia	KAZ		2021	human	Homo sapiens	3	lineage2.2.1	lineage2.2.1		Mycobacterium tuberculosis	NIH / NIAID	2023-05-23	SRR24710068	SRX20488869	PRJNA975605					Sensitive																						99.49	1098667	36	tuberculosis	3.159
SAMN41148732	WGS	PAIRED	ILLUMINA	SRS21175155	SRP338930	North America	USA	New York state	2023	human	Homo sapiens	3	lineage4.3.2	lineage4.3.2		Mycobacterium tuberculosis	WADSWORTH CENTER	2024-05-01	SRR28859873	SRX24419693	PRJNA766641					Sensitive																						99.66	1634619	53	tuberculosis	1.744
SAMEA2343265	WGS	PAIRED	ILLUMINA	ERS400957	ERP004677	South America	PER						lineage4.2.2	lineage4.2.2	L4.2.2	Mycobacterium tuberculosis	SC	2014-06-10	ERR502940	ERX468297	PRJEB5280					MDR-TB																						99.49	1708122	39	tuberculosis	1.212
SAMEA113537307	WGS	PAIRED	ILLUMINA	ERS15533728	ERP147571	Africa	BWA						lineage4.1.2.1	lineage4.1.2.1		Mycobacterium tuberculosis	FZB	2023-09-16	ERR11465095	ERX10871252	PRJEB62480					HR-TB																						98.73	1399053	34	tuberculosis	2.036
SAMN19688348	WGS	PAIRED	ILLUMINA	SRS9197980	SRP323639	Europe	MDA		2019	human	Homo sapiens	3	lineage2.2.1	lineage2.2.1		Mycobacterium tuberculosis	SIMON FRASER UNIVERSITY	2021-06-13	SRR14801332	SRX11134590	PRJNA736718					Sensitive																						99.54	1852327	62	tuberculosis	2.971
SAMEA110013488	WGS	PAIRED	ILLUMINA	ERS12087721	ERP137916	Africa	GMB		2014	human	Homo sapiens	3	lineage4.6.2.2	lineage4.6.2.2		Mycobacterium tuberculosis	INSTITUTE OF TROPICAL MEDICINE	2022-06-25	ERR9786956	ERX9334232	PRJEB53138		sputum			Sensitive																						99.68	1167936	73	tuberculosis	3.06
