## Supplemental Table 12 for "UShER-TB: Scalable, Comprehensive, Accessible Phylogenomic Analysis of *Mycobacterium tuberculosis*" (part 2 of 3)

sample_index	assay_type	librarylayout	platform	SRS_id	sra_study	continent	country	region	date_collected	host_commonname	host_scienname	host_confidence	tbprof_sublin_raw	tbprofiler_lineage_usher	lineage	organism	center_name	date_sequenced	run_index	SRX_id	BioProject	host_disease	isolation_source	coinfection	strain	tbprof_drtype	pheno_AMIKACIN	pheno_CAPREOMYCIN	pheno_CIPROFLOXACIN	pheno_CYCLOSERINE	pheno_ETHAMBUTOL	pheno_ETHIONAMIDE	pheno_ISONIAZID	pheno_KANAMYCIN	pheno_MOXIFLOXACIN	pheno_OFLOXACIN	pheno_PAS	pheno_PYRAZINAMIDE	pheno_RIFAMPICIN	pheno_STREPTOMYCIN	pheno_BEDAQUILINE	pheno_CLOFAZIMINE	pheno_DELAMANID	pheno_LEVOFLOXACIN	pheno_LINEZOLID	pheno_RIFABUTIN	pheno_source	tbprof_pct_reads_mapped	tbprof_num_reads_mapped	tbprof_median_coverage	clade	percent_below_10x_coverage
SAMEA1902638	WGS	PAIRED	ILLUMINA	ERS2399645	ERP107961	Europe	GBR	England					lineage3	lineage3	L3	Mycobacterium tuberculosis	PHE	2021-10-23	ERR2515055	ERX2534265	PRJEB25991					Other					S		S					S	S								Walker_2022	83.03	627854	19	tuberculosis	11.171
SAMN07236356	WGS	PAIRED	ILLUMINA	SRS2293159	SRP109608	Asia	THA	Bangkok	2008	human	Homo sapiens	3	lineage2.2.1	lineage2.2.1	L2.2.1	Mycobacterium tuberculosis	MAHIDOL UNIVERSITY	2017-06-19	SRR5709929	SRX2930448	PRJNA390471		sputum			MDR-TB					S		R						R	R							CRyPTIC_WHO2021_PMC7612554	99.52	1551769	53	tuberculosis	1.314
SAMEA7554353	WGS	PAIRED	ILLUMINA	ERS5310998	ERP124941	Europe	GBR						lineage4.6.2.2	lineage4.6.2.2		Mycobacterium tuberculosis	PUBLIC HEALTH ENGLAND	2021-11-11	ERR4820986	ERX4690828	PRJEB41201					Other					S		S														Walker_2022	99.71	2182816	50	tuberculosis	2.194
SAMN07236312	WGS	PAIRED	ILLUMINA	SRS2293195	SRP109608	Asia	THA	Bangkok	2012	human	Homo sapiens	3	lineage2.2.1	lineage2.2.1	L2.2.1	Mycobacterium tuberculosis	MAHIDOL UNIVERSITY	2017-06-19	SRR5709893	SRX2930484	PRJNA390471		sputum			MDR-TB					R		R						R	R							CRyPTIC_WHO2021_PMC7612554	99.55	1360954	45	tuberculosis	1.15
SAMEA5189599	WGS	PAIRED	ILLUMINA	ERS2997094	ERP021867	Europe	GBR						La1.8.1	La1.8.1	La1	Mycobacterium bovis	WELLCOME SANGER INSTITUTE	2020-06-04	ERR4188018	ERX4149787	PRJEB19799					Other																						99.47	1763598	56	tuberculosis	2.281
SAMN40032141	WGS	PAIRED	ILLUMINA	SRS20528287	SRP226525	Asia	IND	Madhya Pradesh - Bhairopur	2022	human	Homo sapiens	3	lineage3.1.2	lineage3.1.2		Mycobacterium tuberculosis	CHRISTIAN MEDICAL COLLAGE, VELLORE	2024-02-22	SRR28045503	SRX23697022	PRJNA575883					Sensitive																						77.66	1170085	37	tuberculosis	0.649
SAMEA112189166	WGS	PAIRED	ILLUMINA	ERS14299055	ERP143048								lineage2.2.1	lineage2.2.1		Mycobacterium tuberculosis	CTB/NICD	2023-01-15	ERR10748572	ERX10200178	PRJEB58017					Pre-XDR-TB																						99.15	1667182	57	tuberculosis	2.409
SAMN15180195	WGS	PAIRED	ILLUMINA	SRS6813780	SRP266712	Asia	MMR	Yangon		human	Homo sapiens	3	lineage2.2.1.1	lineage2.2.1.1		Mycobacterium tuberculosis	UNIVERSITY OF OTAGO	2020-06-10	SRR11972250	SRX8516124	PRJNA638161		sputum			Pre-XDR-TB																						93.87	1078254	50	tuberculosis	2.916
SAMN07658388	WGS	PAIRED	ILLUMINA	SRS2519490	SRP117784	Europe	GBR	Oxford	2016	human	Homo sapiens	3	lineage4.3.3	lineage4.3.3	L4.3.3	Mycobacterium tuberculosis	MODMEDMICOXFORD	2017-10-27	SRR6046105	SRX3193291	PRJNA401515					Sensitive					S		S					S	S								CRyPTIC_WHO2021_PMC7612554	99.69	1177076	37	tuberculosis	5.139
SAMEA6797894	WGS	PAIRED	['ILLUMINA','ILLUMINA']	ERS4525558		Africa	NGA						lineage4.6.2.2	lineage4.6.2.2		Mycobacterium tuberculosis			['ERR4423649','ERR4423648']	['ERX4364207','ERX4364206']	PRJEB37945					MDR-TB																						99.38	1687826	38	tuberculosis	1.392
SAMN08912925	WGS	PAIRED	ILLUMINA	SRS3157354	SRP128089					human	Homo sapiens	3	lineage4.1.1.1	lineage4.1.1.1		Mycobacterium tuberculosis	SAN RAFFAELE	2018-04-12	SRR6982295	SRX3922732	PRJNA428596					Sensitive																						99.48	1057868	49	tuberculosis	2.735
SAMEA112188960	WGS	PAIRED	ILLUMINA	ERS14298849	ERP143048								lineage3.1.1	lineage3.1.1		Mycobacterium tuberculosis	CTB/NICD	2023-01-15	ERR10748366	ERX10199972	PRJEB58017					MDR-TB																						99.77	1241785	74	tuberculosis	1.998
SAMN34999421	WGS	PAIRED	ILLUMINA	SRS17585513	SRP436482	Europe	ROU	Bucharest	2020	human	Homo sapiens	3	lineage4.7	lineage4.7		Mycobacterium tuberculosis	NIH / NIAID	2023-05-08	SRR24466784	SRX20253526	PRJNA970337		sputum			Sensitive																						99.58	1587651	50	tuberculosis	1.165
SAMN35340200	WGS	PAIRED	ILLUMINA	SRS17799358	SRP439184	Asia	KAZ		2021	human	Homo sapiens	3	lineage2.2.1	lineage2.2.1		Mycobacterium tuberculosis	NIH / NIAID	2023-05-23	SRR24709897	SRX20488622	PRJNA975605		sputum			MDR-TB																						99.47	1768108	58	tuberculosis	1.377
SAMEA1117702	WGS	PAIRED	ILLUMINA	ERS2397111	ERP107961	Europe	GBR	England					lineage4.3.4.2	lineage4.3.4.2	L4.3.4.2	Mycobacterium tuberculosis	PHE	2021-10-23	ERR2512521	ERX2531731	PRJEB25991					Sensitive					S		S					S	S								Walker_2022	99.71	1915760	65	tuberculosis	2.201
SAMEA2061824	WGS	PAIRED	ILLUMINA	ERS234550	ERP000276								lineage3	lineage3		Mycobacterium tuberculosis	SC	2013-08-29	ERR330699	ERX303628	PRJEB2221					Sensitive																						99.27	1715548	39	tuberculosis	1.007
SAMEA1101800	WGS	PAIRED	ILLUMINA	ERS2394811	ERP107941	Asia	PAK						lineage3		L3	Mycobacterium tuberculosis	SAN RAFFAELE SCIENTIFIC INSTITUTE	2021-10-23	ERR2510495	ERX2529910	PRJEB25972					MDR-TB	S				I	S	R	S	S				R	R	S	S	S	S	S	R	['CRyPTIC_reuse_table','Walker_2022']	99.42	1663606	56	tuberculosis	1.689
SAMEA113538305	WGS	PAIRED	ILLUMINA	ERS15534726	ERP147571	Africa	BWA						lineage4.3.2.1	lineage4.3.2.1		Mycobacterium tuberculosis	FZB	2023-09-17	ERR11466244	ERX10872401	PRJEB62480					Sensitive																						99.52	1337194	38	tuberculosis	1.08
SAMN31030280	WGS	PAIRED	ILLUMINA	SRS15257476	SRP399923	Oceania	AUS	Victoria	2018	human	Homo sapiens	3	lineage4.3.3	lineage4.3.3		Mycobacterium tuberculosis	MDUPHL	2022-09-27	SRR21732156	SRX17728012	PRJNA857537					Sensitive																						99.68	1630864	56	tuberculosis	2.57
SAMN08214976	WGS	PAIRED	ILLUMINA	SRS2774660	SRP119652	North America	CAN	British Columbia	2007	human	Homo sapiens	3	lineage2.2.2	lineage2.2.2	L2	Mycobacterium tuberculosis	BC CENTRE FOR DISEASE CONTROL PUBLIC HEALTH LABORATORY	2017-12-24	SRR6397379	SRX3490779	PRJNA413593					HR-TB					S		R						S	S							CRyPTIC_WHO2021_PMC7612554	99.54	1792565	51	tuberculosis	1.321
SAMEA112806890	WGS	PAIRED	ILLUMINA	ERS14814436	ERP010814								lineage4.6.2	lineage4.6.2		Mycobacterium tuberculosis	FZB	2023-07-20	ERR11049553	ERX10496343	PRJEB9680					Sensitive																						99.38	1570005	51	tuberculosis	1.715
SAMEA7546267	WGS	PAIRED	ILLUMINA	ERS5302922	ERP124939	South America	PER		2019				lineage4.3.2	lineage4.3.2		Mycobacterium tuberculosis	UNIVERSIDAD PERUANA CAYETANO HEREDIA	2021-11-10	ERR4812762	ERX4682752	PRJEB41199					Other	S				S	S	S	S	S				S		S	S	S	S	S	S	['Walker_2022','CRyPTIC_reuse_table']	99.66	1867193	63	tuberculosis	0.684
SAMD00603859	WGS	PAIRED	ILLUMINA	DRS329918	DRP010549	Asia	JPN	Hyogo, Kobe	2016	human	Homo sapiens	3	lineage2.2.2	lineage2.2.2		Mycobacterium tuberculosis	KIH	2023-09-20	DRR474026	DRX458255	PRJDB15809					Sensitive																						99.56	1737731	60	tuberculosis	1.444
SAMEA7552543	WGS	PAIRED	ILLUMINA	ERS5309190	ERP124941	Europe	GBR						lineage1.1.2	lineage1.1.2		Mycobacterium tuberculosis	PUBLIC HEALTH ENGLAND	2021-11-10	ERR4819178	ERX4689020	PRJEB41201					Sensitive																						99.25	1617673	54	tuberculosis	3.478
SAMN09284224	WGS	PAIRED	ILLUMINA	SRS3359884	SRP053287					domestic cattle	Bos taurus	2	La1.8.1	La1.8.1	La1	Mycobacterium bovis	USDA-NVSL-DBL	2018-05-31	SRR7240465	SRX4146267	PRJNA251692					Other																						99.46	949970	50	tuberculosis	5.537
SAMN19657980	WGS	PAIRED	ILLUMINA	SRS9179931	SRP323639	Europe	MDA		2019	human	Homo sapiens	3	lineage4.8	lineage4.8		Mycobacterium tuberculosis	SIMON FRASER UNIVERSITY	2021-06-12	SRR14782514	SRX11115945	PRJNA736718					Sensitive																						99.48	1683856	28	tuberculosis	1.619
SAMEA1118725	WGS	PAIRED	ILLUMINA	ERS2398134	ERP107961	Europe	GBR	England					lineage3	lineage3	L3	Mycobacterium tuberculosis	PHE	2021-10-23	ERR2513544	ERX2532754	PRJEB25991					Sensitive					S		R					S	S								Walker_2022	99.49	1895894	64	tuberculosis	1.977
SAMN31887185	WGS	PAIRED	ILLUMINA	SRS15878719	SRP410119	Asia	IND		2022	human	Homo sapiens	3	lineage2.2.1.1	lineage2.2.1.1		Mycobacterium tuberculosis	NATIONAL TUBERCULOSIS INSTITUTE,BANGALORE	2022-11-28	SRR22424757	SRX18394393	PRJNA905883		sputum			Pre-XDR-TB																						99.53	1829539	81	tuberculosis	1.67
SAMN08912907	WGS	PAIRED	ILLUMINA	SRS3157157	SRP128089					human	Homo sapiens	3	lineage4.1.2.1	lineage4.1.2.1		Mycobacterium tuberculosis	SAN RAFFAELE	2018-04-11	SRR6982487	SRX3922540	PRJNA428596					MDR-TB																						99.57	636982	29	tuberculosis	9.223
SAMEA7547352	WGS	PAIRED	ILLUMINA	ERS5304006	ERP124940	South America	BRA		2018				lineage4.3.4.1	lineage4.3.4.1		Mycobacterium tuberculosis	BRAZIL	2021-11-10	ERR4813846	ERX4683836	PRJEB41200					HR-TB	S				I	R	R	S	S				S		S	S	S	S	S	S	CRyPTIC_reuse_table	99.69	1732229	61	tuberculosis	4.673
SAMEA11934408	WGS	PAIRED	ILLUMINA	ERS9581567	ERP133916	Asia	VNM		2014	human	Homo sapiens	3	lineage2.2.1	lineage2.2.1		Mycobacterium tuberculosis	INSTITUTE OF TROPICAL MEDICINE ANTWERP	2022-07-28	ERR7737946	ERX7306228	PRJEB49409		sputum			MDR-TB																						99.64	1720768	59	tuberculosis	1.08
SAMN30381265	WGS	PAIRED	ILLUMINA	SRS14814505	SRP394383	South America	PRY	Ciudad del Este	2020	human	Homo sapiens	3	lineage4.1.2.1	lineage4.1.2.1		Mycobacterium tuberculosis	STANFORD UNIVERSITY	2022-08-26	SRR21240189	SRX17249523	PRJNA870648		sputum			Sensitive																						99.39	1010073	42	tuberculosis	2.856
SAMEA7562038	WGS	PAIRED	ILLUMINA	ERS5318672	ERP124983	Europe	ITA						lineage2.2.1	lineage2.2.1		Mycobacterium tuberculosis	SAN RAFFAELE SCIENTIFIC INSTITUTE	2021-11-11	ERR4829599	ERX4699583	PRJEB41242					Sensitive	S				S	S	S	S	S				S		S	S	S	S	S	S	['CRyPTIC_reuse_table','Walker_2022']	99.37	1643368	53	tuberculosis	2.442
SAMN27520130	WGS	PAIRED	ILLUMINA	SRS12572224	SRP369525	Asia	GEO	Tbilisi	2016	human	Homo sapiens	3	lineage4.8	lineage4.8		Mycobacterium tuberculosis	NIH / NIAID	2022-04-11	SRR18715440	SRX14815688	PRJNA825524		sputum			Sensitive																						99.68	1389975	47	tuberculosis	1.845
SAMEA112805877	WGS	PAIRED	ILLUMINA	ERS14813423	ERP010814								lineage4	lineage4		Mycobacterium tuberculosis	FZB	2023-07-21	ERR11082161	ERX10529530	PRJEB9680					RR-TB																						99.53	1505260	50	tuberculosis	1.038
SAMEA1571004	WGS	PAIRED	ILLUMINA	ERS142965	ERP001469								La1.8.1	La1.8.1	La1	Mycobacterium bovis	SC	2012-12-10	ERR192035	ERX166724	PRJEB3056					Other																						99.39	2860408	66	tuberculosis	2.112
SAMEA2297133	WGS	PAIRED	ILLUMINA	ERS389520	ERP004535	Europe	GBR	Oxfordshire					lineage1.2.1	lineage1.2.1	L1.2	Mycobacterium tuberculosis	UNIVERISTY OF OXFORD	2014-03-05	ERR400309	ERX366670	PRJEB5162					Sensitive																						99.41	1499213	49	tuberculosis	1.571
SAMEA7548733	WGS	PAIRED	ILLUMINA	ERS5305385	ERP124941	Europe	GBR						lineage4.3.3	lineage4.3.3		Mycobacterium tuberculosis	PUBLIC HEALTH ENGLAND	2021-11-10	ERR4815373	ERX4685215	PRJEB41201					Sensitive																						99.67	1705029	55	tuberculosis	3.069
SAMEA7702157	WGS	PAIRED	ILLUMINA	ERS5458668	ERP125674	South America	ARG		2018	human	Homo sapiens	3	lineage4.3.3	lineage4.3.3		Mycobacterium tuberculosis	HOSPITAL GENERAL UNIVERSITARIO GREGORIO MARANON	2021-02-07	ERR4972540	ERX4791196	PRJEB41837					MDR-TB																						99.66	1814144	58	tuberculosis	2.237
SAMN21857741	WGS	PAIRED	ILLUMINA	SRS10347146	SRP338930	North America	USA	New York state	2018	human	Homo sapiens	3	lineage1.2.1.2.1	lineage1.2.1.2.1		Mycobacterium tuberculosis	WADSWORTH CENTER - NYS DOH	2021-09-27	SRR16089893	SRX12376292	PRJNA766641					Sensitive					S		S					S	S	S							CRyPTIC_WHO2021_PMC7612554	99.42	1421764	71	tuberculosis	2.768
SAMN08732259	WGS	PAIRED	ILLUMINA	SRS3061570	SRP128089					human	Homo sapiens	3	lineage4.4.1.1.1	lineage4.4.1.1.1		Mycobacterium tuberculosis	SAN RAFFAELE	2018-03-20	SRR6855765	SRX3811024	PRJNA428596					Sensitive																						99.34	999413	45	tuberculosis	2.073
SAMN07660022	WGS	PAIRED	ILLUMINA	SRS2520940	SRP117784	Europe	GBR	Oxford	2016	human	Homo sapiens	3	lineage2.2.1	lineage2.2.1	L2.2.1	Mycobacterium tuberculosis	MODMEDMICOXFORD	2017-10-27	SRR6045163	SRX3192193	PRJNA401515					Sensitive					S		S					S	S								CRyPTIC_WHO2021_PMC7612554	95.68	747675	22	tuberculosis	14.916
SAMEA6359849	WGS	PAIRED	ILLUMINA	ERS4126098	ERP021867	Europe	GBR						La1.8.1	La1.8.1	La1	Mycobacterium bovis	WELLCOME SANGER INSTITUTE	2021-02-02	ERR5087730	ERX4893851	PRJEB19799					Other																						98.94	1834354	48	tuberculosis	4.369
SAMEA104390518	WGS	PAIRED	ILLUMINA	ERS2008460	ERP105253	Europe	NOR		2013	human	Homo sapiens	3	lineage3.1.1	lineage3.1.1	L3.1.1	Mycobacterium tuberculosis	NORWEGIAN INSTITUTE OF PUBLIC HEALTH	2018-01-16	ERR2245402	ERX2297425	PRJEB23495		As reported: human host			Sensitive																						99.38	1454237	48	tuberculosis	1.822
SAMN02419583	WGS	PAIRED	['ILLUMINA','ILLUMINA','ILLUMINA','ILLUMINA']	SRS551671		Europe	BLR			human	Homo sapiens	3	lineage2.2.1	lineage2.2.1	L2.2.1	Mycobacterium tuberculosis			['SRR1158907','SRR1181132','SRR1181329','SRR1162531']	['SRX462886','SRX480093']	PRJNA229622		As reported: excreted bodily substance			Pre-XDR-TB																						99.46	5159453	119	tuberculosis	0.94
SAMN25580662	WGS	PAIRED	ILLUMINA	SRS11855149	SRP226525	Asia	IND	Jharkhand - Solea	2019	human	Homo sapiens	3	lineage2.2.1.1	lineage2.2.1.1		Mycobacterium tuberculosis	CHRISTIAN MEDICAL COLLAGE, VELLORE	2022-02-02	SRR17856656	SRX14017509	PRJNA575883		sputum			HR-TB																						99.54	1856069	62	tuberculosis	0.929
SAMN07956532	WGS	PAIRED	ILLUMINA	SRS2661564	SRP123873	Europe	RUS		2013	human	Homo sapiens	3	lineage2.2.1	lineage2.2.1	L2.2.1	Mycobacterium tuberculosis	ST. PETERSBURG PASTEUR INSTITUTE	2017-11-05	SRR6256989	SRX3363539	PRJNA352769					MDR-TB																						99.65	936535	32	tuberculosis	3.25
SAMN27520123	WGS	PAIRED	ILLUMINA	SRS12572217	SRP369525	Asia	GEO	Tbilisi	2018	human	Homo sapiens	3	lineage4.8	lineage4.8		Mycobacterium tuberculosis	NIH / NIAID	2022-04-11	SRR18715448	SRX14815680	PRJNA825524		sputum			Sensitive																						99.64	1469427	48	tuberculosis	1.714
SAMN41154820	WGS	PAIRED	ILLUMINA	SRS21182657	SRP399923	Oceania	AUS	Victoria	2023	human	Homo sapiens	3	lineage3	lineage3		Mycobacterium tuberculosis	MDUPHL	2024-05-01	SRR28868391	SRX24428086	PRJNA857537					Sensitive																						99.65	1596283	52	tuberculosis	2.164
SAMN08626298	WGS	PAIRED	ILLUMINA	SRS3034543	SRP134826	Asia	CHN	Guangdong	2007	human	Homo sapiens	3	lineage2.2.1	lineage2.2.1	L2.2.1	Mycobacterium tuberculosis	BEIJING INSTITUTE OF GENOMICS,CHINESE ACADEMY OF SCIENCES	2018-03-12	SRR6824401	SRX3780996	PRJNA436454		sputum			MDR-TB																						99.32	1789023	61	tuberculosis	0.801
SAMEA10030297	WGS	PAIRED	ILLUMINA	ERS7708504	ERP132622	Europe	MDA						lineage2.2.1	lineage2.2.1	L2.2.1	Mycobacterium tuberculosis	FZB	2022-05-09	ERR7911081	ERX7478478	PRJEB48275					MDR-TB	S	S			R		R	S	S			S	R					S			Finci_2022	99.56	1480546	51	tuberculosis	3.071
SAMN13937408	WGS	PAIRED	ILLUMINA	SRS6112451	SRP075210	Asia	GEO	Tbilisi	2019	human	Homo sapiens	3	lineage4.1.2.1	lineage4.1.2.1		Mycobacterium tuberculosis	BROAD INSTITUTE	2020-02-06	SRR11033672	SRX7685954	PRJNA318002		sputum			Sensitive																						99.38	1631540	55	tuberculosis	1.226
SAMN09090565	WGS	PAIRED	ILLUMINA	SRS3269083	SRP135980	Europe	ITA			human	Homo sapiens	3	lineage2.2.1	lineage2.2.1		Mycobacterium tuberculosis	SAN RAFFAELE	2018-05-08	SRR7131213	SRX4052048	PRJNA438921					Sensitive																						99.92	1862466	61	tuberculosis	2.256
SAMN40031758	WGS	PAIRED	ILLUMINA	SRS20527119	SRP226525	Asia	IND	Madhya Pradesh - Bhairopur	2020	human	Homo sapiens	3	lineage4.1.1.1	lineage4.1.1.1		Mycobacterium tuberculosis	CHRISTIAN MEDICAL COLLAGE, VELLORE	2024-02-22	SRR28046006	SRX23697193	PRJNA575883		pulmonary			Sensitive																						99.51	1836001	62	tuberculosis	0.774
SAMEA7527475	WGS	PAIRED	ILLUMINA	ERS5283946	ERP124850	Asia	IND	Mumbai					lineage3	lineage3		Mycobacterium tuberculosis	FOUNDATION FOR MEDICAL RESEARCH INDIA	2021-11-10	ERR4798889	ERX4668306	PRJEB41116					Sensitive	S	S				S	S	S	S				S	S		S		S	S		Walker_2022	99.45	1546062	51	tuberculosis	0.451
SAMEA112804414	WGS	PAIRED	ILLUMINA	ERS14811960	ERP010814								lineage4.1.2	lineage4.1.2		Mycobacterium tuberculosis	FZB	2023-07-20	ERR11050162	ERX10496952	PRJEB9680					Sensitive																						99.57	1570793	53	tuberculosis	1.396
SAMEA7527559	WGS	PAIRED	ILLUMINA	ERS5284030	ERP124850	Asia	IND	Mumbai					lineage3	lineage3		Mycobacterium tuberculosis	FOUNDATION FOR MEDICAL RESEARCH INDIA	2021-11-10	ERR4798973	ERX4668390	PRJEB41116					Sensitive	S	S				S	S	S	S				S			S		S	S		Walker_2022	99.38	1700081	56	tuberculosis	0.316
SAMEA1119243	WGS	PAIRED	ILLUMINA	ERS2398652	ERP107961	Europe	GBR	England					lineage4.1.2.1	lineage4.1.2.1	L4.1.2.1	Mycobacterium tuberculosis	PHE	2022-07-19	ERR2514062	ERX2533272	PRJEB25991					Sensitive					S		S					S	S								Walker_2022	99.59	1833095	62	tuberculosis	0.767
SAMN34257538	WGS	PAIRED	ILLUMINA	SRS17360951	SRP433479	Asia	ISR		2021	human	Homo sapiens	3	lineage3	lineage3	L3	Mycobacterium tuberculosis	PUBLIC HEALTH LABORATORY TEL AVIV	2023-04-20	SRR24222978	SRX20019369	PRJNA957554		pleural fluid			Sensitive																						99.52	645924	34	tuberculosis	5.691
SAMEA1317652	WGS	PAIRED	ILLUMINA	ERS075352	ERP001037	Africa	ZAF	Cape Town		human	Homo sapiens	3	lineage4.1.1.3	lineage4.1.1.3	L4.1.1.3	Mycobacterium tuberculosis	SC	2014-09-20	ERR108135	ERX085569	PRJEB2777		sputum			Sensitive																						99.5	1899509	43	tuberculosis	0.707
SAMEA5163933	WGS	PAIRED	ILLUMINA	ERS2971656	ERP112727								lineage4.8	lineage4.8		Mycobacterium tuberculosis	WELLCOME SANGER INSTITUTE	2020-04-19	ERR4024692	ERX4026080	PRJEB30294					Sensitive																						99.68	1883592	64	tuberculosis	0.196
SAMEA7547960	WGS	PAIRED	ILLUMINA	ERS5304613	ERP124941	Europe	GBR						lineage4.3.2	lineage4.3.2		Mycobacterium tuberculosis	PUBLIC HEALTH ENGLAND	2021-11-10	ERR4814601	ERX4684443	PRJEB41201					Sensitive					S		S						S								Walker_2022	99.33	1771440	37	tuberculosis	0.966
SAMN10965986	WGS	PAIRED	ILLUMINA	SRS4386848	SRP186442	Europe	GBR	England, Woodchester Park	2006	badger	Meles meles	1	La1.8.1	La1.8.1	La1	Mycobacterium bovis	UNIVERSITY COLLEGE DUBLIN	2019-02-21	SRR8600299	SRX5400026	PRJNA523164					Other																						99.16	664471	45	tuberculosis	3.847
SAMN21978427	WGS	PAIRED	ILLUMINA	SRS10407296	SRP339714					human	Homo sapiens	3	lineage2.2.1	lineage2.2.1		Mycobacterium tuberculosis	TGEN NORTH	2021-10-01	SRR16156280	SRX12441022	PRJNA767684					Pre-XDR-TB																						99.51	1704112	57	tuberculosis	1.808
SAMN31673990	WGS	PAIRED	ILLUMINA	SRS15722417	SRP407089	Oceania	AUS	NSW	2020	human	Homo sapiens	3	lineage2.2.1	lineage2.2.1		Mycobacterium tuberculosis	INSTITUTE OF CLINICAL PATHOLOGY AND MEDICAL RESEARCH	2022-11-09	SRR22249619	SRX18226069	PRJNA899911					Sensitive																						99.5	2434198	71	tuberculosis	2.615
SAMEA8741558	WGS	PAIRED	['ILLUMINA','ILLUMINA']	ERS6421141		Europe	BEL						lineage2.2.1	lineage2.2.1		Mycobacterium tuberculosis			['ERR8665760','ERR8665761']	ERX8324208	PRJEB51021					Pre-XDR-TB																					CRyPTIC_reuse_table	99.43	3687538	80	tuberculosis	1.014
SAMN16521844	WGS	PAIRED	ILLUMINA	SRS7571587	SRP288262	Africa	TZA		2014	human	Homo sapiens	3	lineage3.1.1	lineage3.1.1		Mycobacterium tuberculosis	SWISSTPH	2020-10-23	SRR12882707	SRX9348602	PRJNA670836		sputum			Sensitive																						99.41	1589587	49	tuberculosis	1.167
SAMN40031197	WGS	PAIRED	ILLUMINA	SRS20526634	SRP226525	Asia	IND	Madhya Pradesh - Bhairopur	2022	human	Homo sapiens	3	lineage2.2.2	lineage2.2		Mycobacterium tuberculosis	CHRISTIAN MEDICAL COLLAGE, VELLORE	2024-02-22	SRR28045256	SRX23696439	PRJNA575883					RR-TB																						99.08	1818272	52	tuberculosis	0.873
SAMN40566469	WGS	PAIRED	ILLUMINA	SRS20809244	SRP338930	North America	USA	New York state	2020	human	Homo sapiens	3	lineage4.2.2	lineage4.2.2		Mycobacterium tuberculosis	WADSWORTH CENTER	2024-03-21	SRR28409503	SRX24014115	PRJNA766641		sputum			Sensitive																						99.4	938534	43	tuberculosis	5.57
SAMEA6359471	WGS	PAIRED	ILLUMINA	ERS4125721	ERP021867	Europe	GBR						La1.8.1	La1.8.1	La1	Mycobacterium bovis	WELLCOME SANGER INSTITUTE	2021-02-02	ERR5087910	ERX4894031	PRJEB19799					Other																						99.09	1729278	60	tuberculosis	2.589
SAMN19658107	WGS	PAIRED	ILLUMINA	SRS9180069	SRP323639	Europe	MDA		2019	human	Homo sapiens	3	lineage2.2.1	lineage2.2.1		Mycobacterium tuberculosis	SIMON FRASER UNIVERSITY	2021-06-12	SRR14782779	SRX11116086	PRJNA736718					Sensitive																						99.28	2549142	42	tuberculosis	0.929
SAMEA11206879	WGS	PAIRED	['ILLUMINA','ILLUMINA','ILLUMINA']	ERS8856380		Africa	TZA			human	Homo sapiens	3	lineage4.8.1	lineage4.8.1		Mycobacterium tuberculosis			['ERR7801238','ERR7801239','ERR7801240']	['ERX7368928','ERX7368926','ERX7368927']	PRJEB49562					Sensitive																						99.7	2829840	85	tuberculosis	0.797
SAMN30543275	WGS	PAIRED	ILLUMINA	SRS14851212	SRP394436	Asia	CHN	Eastern China	2021	human	Homo sapiens	3	lineage2.2.1	lineage2.2.1		Mycobacterium tuberculosis	SCHOOL OF PUBLIC HEALTH, FUDAN UNIVERSITY	2022-08-28	SRR21276965	SRX17286531	PRJNA874331					RR-TB																						99.11	1860089	63	tuberculosis	1.598
SAMEA7553973	WGS	PAIRED	ILLUMINA	ERS5310618	ERP124941	Europe	GBR						lineage4.1.2.1	lineage4.1.2.1		Mycobacterium tuberculosis	PUBLIC HEALTH ENGLAND	2021-11-11	ERR4820606	ERX4690448	PRJEB41201					Sensitive																						99.54	1899839	43	tuberculosis	1.575
SAMEA4946880	WGS	PAIRED	ILLUMINA	ERS2765564	ERP010814								La1.7.X-unk4	La1.7.X-unk4	La1	Mycobacterium bovis	FZB	2018-09-30	ERR2815536	ERX2822367	PRJEB9680					Other																						96.94	1586207	53	tuberculosis	3.476
SAMN40655487	WGS	PAIRED	ILLUMINA	SRS20888931	SRP498669	Europe	MDA		2019	human	Homo sapiens	3	lineage2.2.1	lineage2.2.1		Mycobacterium tuberculosis	NIAID TB PORTALS PROGRAM	2024-03-29	SRR28498468	SRX24100522	PRJNA1074788		sputum			Sensitive																						99.42	1542121	51	tuberculosis	0.919
SAMN27520021	WGS	PAIRED	ILLUMINA	SRS12572189	SRP369525	Asia	GEO	Tbilisi	2019	human	Homo sapiens	3	lineage4.8	lineage4.8		Mycobacterium tuberculosis	NIH / NIAID	2022-04-11	SRR18715477	SRX14815651	PRJNA825524		sputum			Other																						99.61	1402663	47	tuberculosis	1.464
SAMEA7525352	WGS	PAIRED	ILLUMINA	ERS5281826	ERP125017	Asia	PAK						lineage3	lineage3		Mycobacterium tuberculosis	SAN RAFFAELE SCIENTIFIC INSTITUTE	2021-11-11	ERR4831484	ERX4701468	PRJEB41276					Pre-XDR-TB	S				R	S	R	S	R				R		S	S	S	R	S	R	CRyPTIC_reuse_table	99.47	1578967	44	tuberculosis	2.296
SAMN30157710	WGS	PAIRED	ILLUMINA	SRS14572856	SRP390552	Asia	CHN	Guangdong	2017	human	Homo sapiens	3	lineage2.2.1	lineage2.2.1		Mycobacterium tuberculosis	CENTRE FOR TUBERCULOSIS CONTROL OF GUANGDONG PROVINCE	2022-08-08	SRR20969628	SRX16987092	PRJNA866200		sputum			Sensitive																						99.5	1832525	62	tuberculosis	1.698
SAMN08626288	WGS	PAIRED	ILLUMINA	SRS3034425	SRP134826	Asia	CHN	Hunan	2007	human	Homo sapiens	3	lineage2.2.1	lineage2.2.1	L2.2.1	Mycobacterium tuberculosis	BEIJING INSTITUTE OF GENOMICS,CHINESE ACADEMY OF SCIENCES	2018-03-12	SRR6824518	SRX3780879	PRJNA436454		sputum			MDR-TB																						99.02	1806971	61	tuberculosis	1.286
SAMEA112803412	WGS	PAIRED	ILLUMINA	ERS14810958	ERP010814								lineage2.2.1	lineage2.2.1		Mycobacterium tuberculosis	FZB	2023-07-20	ERR11043714	ERX10490505	PRJEB9680					Sensitive																						99.54	1563537	54	tuberculosis	2.641
SAMEA7280336	WGS	PAIRED	ILLUMINA	ERS5040937	ERP123102	Asia	BGD		2007	human	Homo sapiens	3	lineage1.1.3.1	lineage1.1.3.1		Mycobacterium tuberculosis	INSTITUTE OF TROPICAL MEDICINE	2020-08-29	ERR4553594	ERX4489964	PRJEB39569		sputum			MDR-TB																						99.38	1796448	66	tuberculosis	5.239
SAMN08612705	WGS	PAIRED	ILLUMINA	SRS3001295	SRP128089					human	Homo sapiens	3	lineage2.2.1	lineage2.2.1		Mycobacterium tuberculosis	SAN RAFFAELE	2018-02-27	SRR6785236	SRX3744892	PRJNA428596					Sensitive																						99.65	1318193	27	tuberculosis	6.364
SAMN36834531	WGS	PAIRED	ILLUMINA	SRS18500485	SRP453313	Asia	CHN	Shandong	2017	human	Homo sapiens	3	lineage4.4.2	lineage4.4.2	L4	Mycobacterium tuberculosis	SHANDONG PROVINCIAL HOSPITAL	2023-08-04	SRR25515694	SRX21246205	PRJNA1002108		As reported: phlegm		H37Rv	Sensitive																						99.55	1772160	63	tuberculosis	3.385
SAMN15437396	WGS	PAIRED	ILLUMINA	SRS6944491	SRP269873	Asia	CHN	lanzhou	2018	human	Homo sapiens	3	lineage2.2.1	lineage2.2.1		Mycobacterium tuberculosis	GANSU PROVINCIAL CENTER FOR DISEASE CONTROL AND PREVENTION	2020-07-03	SRR12142436	SRX8663405	PRJNA643892		mucus			Sensitive																						99.44	1869515	101	tuberculosis	0.972
SAMEA114303700	WGS	PAIRED	ILLUMINA	ERS16292902	ERP150539	Europe	GBR		2013	domestic cattle	Bos taurus	3	La1.8.1	La1.8.1	La1	Mycobacterium bovis	AGRIFOOD AND BIOSCIENCES INSTITUTE	2023-09-01	ERR11893458	ERX11277854	PRJEB65421					Other																						99.41	845757	45	tuberculosis	4.818
SAMEA104394397	WGS	PAIRED	['ILLUMINA','ILLUMINA']	ERS2012339		Europe	DEU						lineage4.3.2	lineage4.3.2	L4.3.2	Mycobacterium tuberculosis			['ERR2199763','ERR2199762']	['ERX2254750','ERX2254751']	PRJEB9680					MDR-TB					S		R					S	R	S							CRyPTIC_WHO2021_PMC7612554	99.37	3408491	113	tuberculosis	0.487
SAMEA112805544	WGS	PAIRED	ILLUMINA	ERS14813090	ERP010814								lineage4.1	lineage4.1		Mycobacterium tuberculosis	FZB	2023-07-21	ERR11081814	ERX10529183	PRJEB9680					Sensitive																						99.48	1698282	56	tuberculosis	0.815
SAMN02585981	WGS	PAIRED	['ILLUMINA','ILLUMINA']	SRS559852		Africa	ZAF	King Dinuzulu Hospital		human	Homo sapiens	3	lineage4.3.3	lineage4.3.3	L4.3.3	Mycobacterium tuberculosis			['SRR1173200','SRR1173101']	SRX473567	PRJNA235491		sputum			Pre-XDR-TB																						95.98	2978117	64	tuberculosis	0.918
SAMEA1708438	WGS	PAIRED	ILLUMINA	ERS019921	ERP000436	Africa	MWI		2005	human	Homo sapiens	3	lineage4.3.4.2.1	lineage4.3.4.2.1	L4.3.4.2.1	Mycobacterium tuberculosis	SC	2013-03-20	ERR245664	ERX220198	PRJEB2358		sputum			Sensitive							S						S								Coll_2018	99.65	1128751	19	tuberculosis	13.222
SAMEA7554584	WGS	PAIRED	ILLUMINA	ERS5311228	ERP124941	Europe	GBR						lineage4.3.3	lineage4.3.3		Mycobacterium tuberculosis	PUBLIC HEALTH ENGLAND	2021-11-11	ERR4821216	ERX4691058	PRJEB41201					Sensitive																						99.58	1613671	54	tuberculosis	2.5
SAMN19688485	WGS	PAIRED	ILLUMINA	SRS9198413	SRP323639	Europe	MDA		2018	human	Homo sapiens	3	lineage2.2.1	lineage2.2.1		Mycobacterium tuberculosis	SIMON FRASER UNIVERSITY	2021-06-13	SRR14802088	SRX11135023	PRJNA736718					MDR-TB																						99.54	1334910	46	tuberculosis	2.102
SAMEA111556201	WGS	PAIRED	ILLUMINA	ERS13666247	ERP010814								lineage4.1.2	lineage4.1.2		Mycobacterium tuberculosis	FZB	2022-11-21	ERR10465925	ERX9987785	PRJEB9680					Sensitive																						99.5	1672847	56	tuberculosis	1.114
SAMEA7157413	WGS	PAIRED	['ILLUMINA','ILLUMINA']	ERS4917875		Asia	GEO						lineage2.2.1	lineage2.2.1		Mycobacterium tuberculosis			['ERR5865696','ERR5865695']	['ERX5511491','ERX5511490']	PRJEB39561					MDR-TB																						99.45	3443302	76	tuberculosis	1.246
SAMN09715544	WGS	PAIRED	ILLUMINA	SRS3595223	SRP155250	Europe	ROU	Bucharest		human	Homo sapiens	3	lineage4.8	lineage4.8	L4	Mycobacterium tuberculosis	NIH / NIAID	2018-07-25	SRR7592365	SRX4457399	PRJNA482865		sputum			MDR-TB																						99.57	1587341	52	tuberculosis	1.632
SAMN31031136	WGS	PAIRED	ILLUMINA	SRS15258436	SRP399923	Oceania	AUS	Victoria	2019	human	Homo sapiens	3	lineage4.1.2.1	lineage4.1.2.1		Mycobacterium tuberculosis	MDUPHL	2022-09-28	SRR21733252	SRX17728978	PRJNA857537					Sensitive																						99.63	1646915	57	tuberculosis	2.475
SAMEA1530748	WGS	PAIRED	ILLUMINA	ERS141533	ERP001072	Africa	MWI	Karonga	1995	human	Homo sapiens	3	lineage4.3.4.1	lineage4.3.4.1	L4.3.4.1	Mycobacterium tuberculosis	SC	2012-10-12	ERR176465	ERX152611	PRJEB2794					Sensitive					S		S						S	S							Coll_2018	99.65	2780109	64	tuberculosis	2.279
SAMEA8987074	WGS	PAIRED	ILLUMINA	ERS6669776	ERP130602	Europe	FRA		2009	domestic cattle	Bos taurus	3	La1.2	La1.2	La1	Mycobacterium bovis	ANSES	2022-09-21	ERR6336660	ERX5968337	PRJEB46417					Other																						99.52	1311807	77	tuberculosis	3.36
SAMEA8718477	WGS	PAIRED	ILLUMINA	ERS6402922	ERP128647	Africa	ZAF						lineage2.2.1	lineage2.2.1		Mycobacterium tuberculosis	CTB/NICD	2022-03-22	ERR8975348	ERX5543581	PRJEB44577					Sensitive	S				S	S	S	S	S				S		S	S	S	S	S	S	CRyPTIC_reuse_table	99.66	1670369	57	tuberculosis	1.495
SAMN17709351	WGS	PAIRED	ILLUMINA	SRS8157190	SRP303985	Europe	PRT	Porto		human	Homo sapiens	3	lineage4.3.3	lineage4.3.3		Mycobacterium tuberculosis	LIFE AND HEALTH SCIENCES RESEARCH INSTITUTE (ICVS)	2021-01-31	SRR13591394	SRX9986007	PRJNA698233		sputum			Sensitive																						99.6	520073	23	tuberculosis	14.826
SAMN36834867	WGS	PAIRED	ILLUMINA	SRS18499762	SRP453313	Asia	CHN	Shandong	2016	human	Homo sapiens	3	lineage2.2.1	lineage2.2.1	L4	Mycobacterium tuberculosis	SHANDONG PROVINCIAL HOSPITAL	2023-08-04	SRR25515096	SRX21245481	PRJNA1002108		As reported: phlegm		H37Rv	MDR-TB																						99.56	1804042	62	tuberculosis	1.083
SAMN08436274	WGS	PAIRED	ILLUMINA	SRS2894561	SRP128089	Asia	BGD			human	Homo sapiens	3	lineage3	lineage3	L3	Mycobacterium tuberculosis	SAN RAFFAELE	2018-02-26	SRR6650357	SRX3627775	PRJNA428596					Sensitive					S		S		S				S	S				S			CRyPTIC_WHO2021_PMC7612554	99.53	1583539	35	tuberculosis	3.058
SAMN16966222	WGS	PAIRED	ILLUMINA	SRS7820671	SRP295468	Europe	BEL		2019	human	Homo sapiens	3	lineage4.8	lineage4.8		Mycobacterium tuberculosis	SCIENSANO	2020-12-02	SRR13180246	SRX9618473	PRJNA681718					HR-TB																						96.27	1554097	77	tuberculosis	1.778
SAMEA7542138	WGS	PAIRED	ILLUMINA	ERS5298590	ERP124934	Asia	CHN						lineage4.5	lineage4.5		Mycobacterium tuberculosis	CCDC	2021-11-11	ERR4810563	ERX4679009	PRJEB41194					Sensitive	S	S			S	S	S	S	S				S	S	S	S	S	S	S	S	['Walker_2022','CRyPTIC_reuse_table']	96.33	1679244	57	tuberculosis	0.213
SAMN37848009	WGS	PAIRED	ILLUMINA	SRS19170676	SRP466602	Asia	VNM	Ho Chi Minh City		human	Homo sapiens	3	lineage2.2.1.1	lineage2.2.1.1		Mycobacterium tuberculosis	UNIVERSITY OF MELBOURNE/ THE PETER DOHERTY INSTITUTE FOR INFECTION AND IMMUNITY	2023-10-16	SRR26399767	SRX22105595	PRJNA1028637		cerebrospinal fluid			Sensitive																						99.51	1478084	49	tuberculosis	3.347
SAMEA10029923	WGS	PAIRED	ILLUMINA	ERS7708131	ERP132622	Asia	VNM						lineage2.2.1	lineage2.2.1	L2.2.1	Mycobacterium tuberculosis	FZB	2022-05-09	ERR7911169	ERX7478566	PRJEB48275					MDR-TB	S	S			S		R	S	S			S	R					S			Finci_2022	99.57	1395547	48	tuberculosis	2.959
SAMN17301449	WGS	PAIRED	ILLUMINA	SRS8020981	SRP301501	Asia	CHN	Jiangsu		human	Homo sapiens	3	lineage4.8	lineage4.8		Mycobacterium tuberculosis	SCHOOL OF PUBLIC HEALTH, FUDAN UNIVERSITY	2021-01-13	SRR13423611	SRX9838686	PRJNA691674		sputum			Sensitive																						97.56	1745141	54	tuberculosis	0.755
SAMN27028603	WGS	PAIRED	ILLUMINA	SRS12408884	SRP366398	Asia	CHN	Jiangsu	2011	human	Homo sapiens	3	lineage2.2.1	lineage2.2.1		Mycobacterium tuberculosis	INSTITUTE OF DERMATOLOGY, CHINESE ACADEMY OF MEDICAL SCIENCES AND PEKING UNION MEDICAL COLLEGE	2022-03-28	SRR18511632	SRX14642796	PRJNA820632	Mycobacteriaceae	skin			Sensitive																						99.53	1897578	65	tuberculosis	1.909
SAMN40623447	WGS	PAIRED	ILLUMINA	SRS20860563	SRP498032	Asia	KOR		2023	human	Homo sapiens	3	lineage2.2.1	lineage2.2.1		Mycobacterium tuberculosis	PUSAN NATIONAL UNIVERSITY YANGSAN HOSPITAL	2024-03-27	SRR28467043	SRX24070039	PRJNA1092369		sputum			RR-TB																						99.43	1926752	66	tuberculosis	1.075
SAMN08913286	WGS	PAIRED	ILLUMINA	SRS3156981	SRP128089					human	Homo sapiens	3	lineage4.1.2.1	lineage4.1.2.1		Mycobacterium tuberculosis	SAN RAFFAELE	2018-04-12	SRR6982069	SRX3922362	PRJNA428596					Sensitive																						99.53	716934	30	tuberculosis	3.66
SAMN37124262	WGS	PAIRED	ILLUMINA	SRS18703126	SRP456746	Africa	ZAF	Port Elizabeth	2017	human	Homo sapiens	3	lineage4.3.2.1	lineage4.3.2.1		Mycobacterium tuberculosis complex sp.	COLUMBIA UNIVERSITY	2023-08-23	SRR25745212	SRX21468442	PRJNA1008673					MDR-TB																						99.4	530597	23	tuberculosis	5.993
SAMN26814557	WGS	PAIRED	ILLUMINA	SRS12323881	SRP364942	Europe	ESP		2009	domestic cattle	Bos taurus	3	La1.7.1	La1.7.1	La1	Mycobacterium bovis	VISAVET HEALTH SURVEILLANCE CENTRE	2022-03-21	SRR18391727	SRX14525675	PRJNA804719		lymph node			Other																						99.2	1461520	76	tuberculosis	4.863
SAMEA7562825	WGS	PAIRED	ILLUMINA	ERS5319458	ERP124988	Asia	VNM						lineage1.1.1.1	lineage1.1.1.1		Mycobacterium tuberculosis	OUCRU-HCMC	2021-11-11	ERR4830385	ERX4700369	PRJEB41247					Sensitive																						99.43	1555086	51	tuberculosis	1.421
SAMEA7562289	WGS	PAIRED	ILLUMINA	ERS5318923	ERP124983	Europe	ITA						lineage4.3.4.2	lineage4.3.4.2		Mycobacterium tuberculosis	SAN RAFFAELE SCIENTIFIC INSTITUTE	2021-11-11	ERR4829850	ERX4699834	PRJEB41242					Sensitive	S				S	S	S	S	S				S		S	S		S	S	S	['Walker_2022','CRyPTIC_reuse_table']	99.74	1878276	63	tuberculosis	2.807
SAMEA5163871	WGS	PAIRED	ILLUMINA	ERS2971594	ERP112727								lineage4.1.2.1	lineage4.1.2.1		Mycobacterium tuberculosis	WELLCOME SANGER INSTITUTE	2020-05-29	ERR4178267	ERX4141691	PRJEB30294					Sensitive																						99.59	1553786	53	tuberculosis	0.526
SAMN13568410	WGS	PAIRED	ILLUMINA	SRS5925050	SRP239172	South America	PER	Lima	2015	human	Homo sapiens	3	lineage4.1.2.1	lineage4.1.2.1	L4	Mycobacterium tuberculosis	RADBOUDUMC	2019-12-31	SRR10808338	SRX7482166	PRJNA595834		sputum			Sensitive																						99.57	1684308	60	tuberculosis	3.535
SAMN31887128	WGS	PAIRED	ILLUMINA	SRS15878564	SRP410119	Asia	IND		2022	human	Homo sapiens	3	lineage4.1.2.1	lineage4.1.2.1		Mycobacterium tuberculosis	NATIONAL TUBERCULOSIS INSTITUTE,BANGALORE	2022-11-28	SRR22424912	SRX18394238	PRJNA905883		sputum			Sensitive																						99.47	1717488	84	tuberculosis	1.702
SAMEA7564284	WGS	PAIRED	ILLUMINA	ERS5320915	ERP125021	Asia	VNM						lineage1.1.1.1	lineage1.1.1.1		Mycobacterium tuberculosis	OUCRU-HCMC	2021-11-11	ERR4831968	ERX4701911	PRJEB41280					HR-TB	S				I	I	R	S	S				S		S	S	S	S	S	S	['CRyPTIC_reuse_table','Walker_2022']	99.2	818779	26	tuberculosis	5.317
SAMEA9069721	WGS	PAIRED	ILLUMINA	ERS6798030	ERP129488	Africa	ZAF						lineage2.2.2	lineage2.2.2		Mycobacterium tuberculosis	Swiss-TPH	2021-06-29	ERR5987387	ERX5626931	PRJEB45389					MDR-TB	R				S	S												S			CRyPTIC_WHO2021_PMC7612554	99.5	1618121	37	tuberculosis	1.033
SAMN02350457	WGS	PAIRED	['ILLUMINA','ILLUMINA']	SRS494369		Africa	ZAF	Prince Cyril Zulu CDC		human	Homo sapiens	3	lineage2.2.1	lineage2.2.1	L2.2.1	Mycobacterium tuberculosis			['SRR1140928','SRR1019131']	['SRX447317','SRX368646']	PRJNA218274					Sensitive																						99.38	2365578	53	tuberculosis	2.626
SAMEA14460220	WGS	PAIRED	ILLUMINA	ERS12087167	ERP137916	Africa	GMB		2013	human	Homo sapiens	3	lineage4.8	lineage4.8		Mycobacterium tuberculosis	INSTITUTE OF TROPICAL MEDICINE	2022-06-25	ERR9786402	ERX9333678	PRJEB53138		sputum			Sensitive																						99.6	860811	38	tuberculosis	2.104
SAMN40030500	WGS	PAIRED	ILLUMINA	SRS20526325	SRP226525	Asia	IND	Madhya Pradesh - Bhairopur	2022	human	Homo sapiens	3	lineage3	lineage3		Mycobacterium tuberculosis	CHRISTIAN MEDICAL COLLAGE, VELLORE	2024-02-22	SRR28044942	SRX23696091	PRJNA575883					HR-TB																						94.58	1689578	54	tuberculosis	0.388
SAMEA3448151	WGS	PAIRED	ILLUMINA	ERS2402083	ERP107973	Europe	NLD						lineage1.2.1.2.1	lineage1.2.1.2.1	L2.2.1	Mycobacterium tuberculosis	RIVM	2021-10-23	ERR2517405	ERX2536621	PRJEB26002					Sensitive					S		S					S	S								Walker_2022	99.15	1844572	49	tuberculosis	1.504
SAMN41146867	WGS	PAIRED	ILLUMINA	SRS21173946	SRP338930	North America	USA	New York state	2023	human	Homo sapiens	3	lineage4.1.1	lineage4.1.1		Mycobacterium tuberculosis	WADSWORTH CENTER	2024-05-01	SRR28858441	SRX24418477	PRJNA766641					Sensitive																						99.58	1746012	57	tuberculosis	1.143
SAMN17709347	WGS	PAIRED	ILLUMINA	SRS8157187	SRP303985	Europe	PRT	Porto		human	Homo sapiens	3	lineage4.3.4.2	lineage4.3.4.2		Mycobacterium tuberculosis	LIFE AND HEALTH SCIENCES RESEARCH INSTITUTE (ICVS)	2021-01-31	SRR13591398	SRX9986003	PRJNA698233		sputum			Sensitive																						98.75	1601737	99	tuberculosis	2.368
SAMN08215275	WGS	PAIRED	ILLUMINA	SRS2774983	SRP119652	North America	CAN	British Columbia	2011	human	Homo sapiens	3	lineage4.2.1.1		L4	Mycobacterium tuberculosis	BC CENTRE FOR DISEASE CONTROL PUBLIC HEALTH LABORATORY	2017-12-22	SRR6398133	SRX3491105	PRJNA413593					Sensitive					S		S						S	S							CRyPTIC_WHO2021_PMC7612554	99.51	1811637	52	tuberculosis	0.843
SAMEA112805953	WGS	PAIRED	ILLUMINA	ERS14813499	ERP010814								lineage4.2.2.2	lineage4.2.2.2		Mycobacterium tuberculosis	FZB	2023-07-21	ERR11082240	ERX10529609	PRJEB9680					MDR-TB																						99.46	1515815	52	tuberculosis	1.906
SAMEA7563564	WGS	PAIRED	ILLUMINA	ERS5320196	ERP125015	Europe	DEU						lineage4.3.4.2	lineage4.3.4.2		Mycobacterium tuberculosis	IML GAUTING	2021-11-11	ERR4831123	ERX4701107	PRJEB41274					Sensitive	S				S	S	S	S	S				S		S	S	S	S	S	S	['CRyPTIC_reuse_table','Walker_2022']	99.78	1629743	55	tuberculosis	2.256
SAMN31019829	WGS	PAIRED	ILLUMINA	SRS15238615	SRP338930	North America	USA	New York state	2019	human	Homo sapiens	3	lineage2.2.1	lineage2.2.1		Mycobacterium tuberculosis	WADSWORTH CENTER	2022-09-26	SRR21710724	SRX17708098	PRJNA766641					Sensitive																						99.55	1443967	76	tuberculosis	3.301
SAMN21983522	WGS	PAIRED	ILLUMINA	SRS10407699	SRP339714					human	Homo sapiens	3	lineage2.2.2	lineage2.2.2		Mycobacterium tuberculosis	TGEN NORTH	2021-10-01	SRR16156810	SRX12441548	PRJNA767684					MDR-TB																						99.32	1826809	58	tuberculosis	1.346
SAMEA1119127	WGS	PAIRED	ILLUMINA	ERS2398536	ERP107961	Europe	GBR	England					lineage4.3.3	lineage4.3.3	L4.3.3	Mycobacterium tuberculosis	PHE	2021-10-23	ERR2513946	ERX2533156	PRJEB25991					Sensitive					S		S					S	S								Walker_2022	99.71	1654321	54	tuberculosis	3.02
SAMN40273693	WGS	PAIRED	ILLUMINA	SRS20670694	SRP493618	Asia	GEO	Tbilisi	2023	human	Homo sapiens	3	lineage2.2.1	lineage2.2.1		Mycobacterium tuberculosis	NIH / NIAID	2024-03-06	SRR28239701	SRX23850620	PRJNA1074779		sputum			Sensitive																						99.43	1658573	56	tuberculosis	0.869
SAMEA110037094	WGS	PAIRED	ILLUMINA	ERS12087497	ERP137916	Africa	GMB		2014	human	Homo sapiens	3	lineage4.1.1.3	lineage4.1.1.3		Mycobacterium tuberculosis	INSTITUTE OF TROPICAL MEDICINE	2022-06-25	ERR9786732	ERX9334008	PRJEB53138		sputum			Sensitive																						99.56	1808711	95	tuberculosis	1.28
SAMEA5975187	WGS	PAIRED	ILLUMINA	ERS3778024	ERP117507	Asia	CHN		2018	human	Homo sapiens	3	lineage2.2.1	lineage2.2.1	L2	Mycobacterium tuberculosis	FUDAN UNIVERSITY	2020-06-13	ERR3559439	ERX3559190	PRJEB34582		sputum			Other																						99.46	1753946	57	tuberculosis	1.761
SAMN31030638	WGS	PAIRED	ILLUMINA	SRS15257586	SRP399923	Oceania	AUS	Victoria	2017	human	Homo sapiens	3	lineage3.1.2	lineage3.1.2		Mycobacterium tuberculosis	MDUPHL	2022-09-27	SRR21732046	SRX17728122	PRJNA857537					Sensitive																						99.37	1704127	59	tuberculosis	1.907
SAMEA7547364	WGS	PAIRED	ILLUMINA	ERS5304018	ERP124940	South America	BRA						lineage4.3.3	lineage4.3.3		Mycobacterium tuberculosis	BRAZIL	2021-11-10	ERR4813858	ERX4683848	PRJEB41200					MDR-TB	S				R	S	R	S	S				R		S	R	S	S	S	R	['CRyPTIC_reuse_table','Walker_2022']	99.67	1708363	61	tuberculosis	5.747
SAMEA7548939	WGS	PAIRED	ILLUMINA	ERS5305591	ERP124941	Europe	GBR						lineage3	lineage3		Mycobacterium tuberculosis	PUBLIC HEALTH ENGLAND	2021-11-10	ERR4815579	ERX4685421	PRJEB41201					Sensitive																						99.44	2617606	58	tuberculosis	1.568
SAMN33756346	WGS	PAIRED	ILLUMINA	SRS17044530	SRP427259	Asia	GEO	Tbilisi	2017	human	Homo sapiens	3	lineage4.8	lineage4.8		Mycobacterium tuberculosis	NIH / NIAID	2023-03-17	SRR23861922	SRX19674277	PRJNA944654		sputum			Other																						99.54	1737704	54	tuberculosis	0.822
SAMEA112800331	WGS	PAIRED	ILLUMINA	ERS14807877	ERP010814								lineage4.8	lineage4.8		Mycobacterium tuberculosis	FZB	2023-07-20	ERR11050294	ERX10497085	PRJEB9680					Sensitive																						99.62	1521948	52	tuberculosis	1.923
SAMEA5189588	WGS	PAIRED	ILLUMINA	ERS2997083	ERP021867	Europe	GBR						La1.8.1	La1.8.1	La1	Mycobacterium bovis	WELLCOME SANGER INSTITUTE	2020-06-04	ERR4187985	ERX4149754	PRJEB19799					Other																						99.41	1258917	38	tuberculosis	2.255
SAMEA2535182	WGS	PAIRED	ILLUMINA	ERS458584	ERP010814	Europe	DEU						lineage4.6	lineage4.6	L4.6	Mycobacterium tuberculosis	FZB	2015-06-25	ERR553160	ERX512229	PRJEB9680					HR-TB					S		R					S	S	S							CRyPTIC_WHO2021_PMC7612554	99.63	1672738	37	tuberculosis	3.403
SAMEA7562287	WGS	PAIRED	ILLUMINA	ERS5318921	ERP124983	Europe	ITA						lineage4.7	lineage4.7		Mycobacterium tuberculosis	SAN RAFFAELE SCIENTIFIC INSTITUTE	2021-11-11	ERR4829848	ERX4699832	PRJEB41242					Sensitive	S				S	S	S	S	S				S		S	S	S	S	S	S	['CRyPTIC_reuse_table','Walker_2022']	99.59	1677586	55	tuberculosis	2.338
SAMN30543855	WGS	PAIRED	ILLUMINA	SRS14851488	SRP394436	Asia	CHN	Eastern China	2019	human	Homo sapiens	3	lineage2.2.1.1	lineage2.2.1.1		Mycobacterium tuberculosis	SCHOOL OF PUBLIC HEALTH, FUDAN UNIVERSITY	2022-08-28	SRR21277362	SRX17286808	PRJNA874331					Other																						99.07	1866707	59	tuberculosis	1.345
SAMEA7157178	WGS	PAIRED	['ILLUMINA','ILLUMINA','ILLUMINA']	ERS4917640		Asia	GEO						lineage2.2.1	lineage2.2.1		Mycobacterium tuberculosis			['ERR5865243','ERR5865242','ERR5865244']	['ERX5511039','ERX5511037','ERX5511038']	PRJEB39561					MDR-TB																						99.01	3065380	93	tuberculosis	1.592
SAMN41146555	WGS	PAIRED	ILLUMINA	SRS21174183	SRP338930	North America	USA	New York state	2022	human	Homo sapiens	3	lineage1.2.1.2.1	lineage1.2.1.2.1		Mycobacterium tuberculosis	WADSWORTH CENTER	2024-05-01	SRR28858602	SRX24418714	PRJNA766641					MDR-TB																						99.38	1473234	49	tuberculosis	1.498
SAMEA113556238	WGS	PAIRED	['ILLUMINA','ILLUMINA']	ERS15552361		Africa	MOZ	Maputo					lineage4.3.3	lineage4.3.3		Mycobacterium tuberculosis			['ERR11488703','ERR11488704']	['ERX10894879','ERX10894880']	PRJEB62665					Pre-XDR-TB																						99.52	1770583	55	tuberculosis	2.48
SAMEA9976331	WGS	PAIRED	ILLUMINA	ERS7654610	ERP123401	South America	PER	Lima	2009	human	Homo sapiens	3	lineage4.7	lineage4.7		Mycobacterium tuberculosis	IMPERIAL COLLEGE LONDON	2021-10-15	ERR6865634	ERX6489062	PRJEB39837					Sensitive																						99.71	1633899	55	tuberculosis	0.648
SAMN15228690	WGS	PAIRED	ILLUMINA	SRS6834648	SRP267157	Asia	MYS	Kota Kinabalu	2012	human	Homo sapiens	3	lineage1.2.1.2.1	lineage1.2.1.2.1		Mycobacterium tuberculosis	CHARLES DARWIN UNIVERSITY	2020-06-13	SRR12006553	SRX8539846	PRJNA639216					Sensitive																						99.24	1472614	47	tuberculosis	2.402
SAMN30157991	WGS	PAIRED	ILLUMINA	SRS14573298	SRP390552	Asia	CHN	Guangdong	2017	human	Homo sapiens	3	lineage2.2.1.1	lineage2.2.1.1		Mycobacterium tuberculosis	CENTRE FOR TUBERCULOSIS CONTROL OF GUANGDONG PROVINCE	2022-08-08	SRR20969782	SRX16987534	PRJNA866200		sputum			Sensitive																						99.57	1868918	63	tuberculosis	0.876
SAMN04276773	WGS	SINGLE	ILLUMINA	SRS1528406	SRP077478	Africa	CIV			human	Homo sapiens	3	lineage4.1.3	lineage4.1.3	L4	Mycobacterium tuberculosis	BI	2016-06-28	SRR3724956	SRX1881957	PRJNA300846		sputum			MDR-TB																						99.23	1759159	32	tuberculosis	2.502
SAMN38375963	WGS	PAIRED	ILLUMINA	SRS19746412	SRP475905	Asia	CHN	Jiangxi Province		human	Homo sapiens	3	lineage2.2.2	lineage2.2		Mycobacterium tuberculosis	THE FIRST AFFILIATED HOSPITAL OF NANCHANG UNIVERSITY	2023-12-05	SRR27069410	SRX22758855	PRJNA1044236		sputum			Pre-XDR-TB																						99.31	1789011	60	tuberculosis	1.12
SAMEA2534899	WGS	PAIRED	ILLUMINA	ERS458301	ERP005779	Africa	SWZ						lineage4.8.1	lineage4.8.1	L4.8.1	Mycobacterium tuberculosis	FZB	2016-06-16	ERR552780	ERX511849	PRJEB6273					MDR-TB	S				R		R						R	R				S			CRyPTIC_WHO2021_PMC7612554	99.82	1370353	76	tuberculosis	2.949
SAMEA8741515	WGS	PAIRED	['ILLUMINA','ILLUMINA']	ERS6421098		Europe	BEL						lineage2.2.1	lineage2.2.1		Mycobacterium tuberculosis			['ERR8665674','ERR8665673']	ERX8324164	PRJEB51021					Pre-XDR-TB																					CRyPTIC_reuse_table	99.36	3762036	80	tuberculosis	1.013
SAMN07765967	WGS	PAIRED	ILLUMINA	SRS2577433	SRP119652	North America	CAN	British Columbia	2006	human	Homo sapiens	3	lineage1.2.1.2	lineage1.2.1.2	L1	Mycobacterium tuberculosis	BC CENTRE FOR DISEASE CONTROL PUBLIC HEALTH LABORATORY	2017-10-10	SRR6153126	SRX3265211	PRJNA413593					Sensitive					S		S						S	S							CRyPTIC_WHO2021_PMC7612554	99.4	1881658	54	tuberculosis	1.272
SAMEA1119915	WGS	PAIRED	ILLUMINA	ERS2399324	ERP107961	Europe	GBR	England					lineage4.1.1.3.1	lineage4.1.1.3.1	L4.1.1.3.1	Mycobacterium tuberculosis	PHE	2021-10-23	ERR2514734	ERX2533944	PRJEB25991					Sensitive					S		S					S	S								Walker_2022	99.54	1915154	65	tuberculosis	0.983
SAMN06091805	WGS	PAIRED	ILLUMINA	SRS1827695	SRP094134	Asia	VNM	Ho Chi Minh City		human	Homo sapiens	3	lineage4.1.2	lineage4.1.2	L4.1.2	Mycobacterium tuberculosis	UNIVERSITY OF MELBOURNE	2016-11-30	SRR5065263	SRX2385630	PRJNA355614		sputum			Other																						99.38	1623548	54	tuberculosis	3.297
SAMN21978462	WGS	PAIRED	ILLUMINA	SRS10407334	SRP339714					human	Homo sapiens	3	lineage4.1.1.3	lineage4.1.1.3		Mycobacterium tuberculosis	TGEN NORTH	2021-10-01	SRR16156241	SRX12441061	PRJNA767684					MDR-TB																						99.5	1703439	58	tuberculosis	1.475
G1753						Europe	ESP	province of Valencia	2016				lineage4.4.1.1	lineage4.4.1.1	L4.4.1.1	Mycobacterium tuberculosis								No		Sensitive	S					S																99.76	1769740	82	tuberculosis	1.395
SAMEA7526237	WGS	PAIRED	ILLUMINA	ERS5282710	ERP124850	Asia	IND	Mumbai					lineage3	lineage3		Mycobacterium tuberculosis	FOUNDATION FOR MEDICAL RESEARCH INDIA	2021-11-09	ERR4797684	ERX4667102	PRJEB41116					Sensitive	S	S			S	S	S	S	S				S		S	S	S	S	S	S	['CRyPTIC_reuse_table','Walker_2022']	99.39	1780722	51	tuberculosis	0.324
SAMN40273246	WGS	PAIRED	ILLUMINA	SRS20671411	SRP493618	Asia	GEO	Tbilisi	2022	human	Homo sapiens	3	lineage4.1.2.1	lineage4.1.2.1		Mycobacterium tuberculosis	NIH / NIAID	2024-03-06	SRR28239979	SRX23851338	PRJNA1074779		sputum			Sensitive																						99.42	1737796	55	tuberculosis	0.773
SAMEA9976060	WGS	PAIRED	ILLUMINA	ERS7654340	ERP123401	South America	PER	Lima	2009	human	Homo sapiens	3	lineage4.1.2.1	lineage4.1.2.1		Mycobacterium tuberculosis	IMPERIAL COLLEGE LONDON	2021-10-15	ERR6865364	ERX6488792	PRJEB39837					Sensitive																						99.59	1501058	51	tuberculosis	0.573
SAMEA2534236	WGS	PAIRED	['ILLUMINA','ILLUMINA']	ERS457638		Asia	UZB						lineage2.2.1	lineage2.2.1	L2.2.1	Mycobacterium tuberculosis			['ERR551845','ERR551844']	['ERX510914','ERX510913']	PRJEB9680					MDR-TB	S	S			R		R					S	R	R				S			CRyPTIC_WHO2021_PMC7612554	99.52	2038543	69	tuberculosis	2.805
SAMEA5330399	WGS	PAIRED	ILLUMINA	ERS3136593	ERP113426	North America	MEX		2014	human	Homo sapiens	3	lineage4.1.2.1	lineage4.1.2.1	L4.1.2.1	Mycobacterium tuberculosis	INSTITUTO DE SALUD PUBLICA	2019-06-12	ERR3148205	ERX3177171	PRJEB30933					RR-TB																						94.68	1050651	70	tuberculosis	1.234
SAMN25888684	WGS	PAIRED	ILLUMINA	SRS11983874	SRP359570	Asia	CHN	Shanghai	2020	human	Homo sapiens	3	lineage2.2.1	lineage2.2.1		Mycobacterium tuberculosis	NATIONAL INSTITUTE FOR COMMUNICABLE DISEASE CONTROL AND PREVENTION, CHINESE CENTER FOR DISEASE CONTR	2022-02-13	SRR18002886	SRX14158631	PRJNA806507					MDR-TB																						97.19	1679520	55	tuberculosis	0.825
SAMEA7525231	WGS	PAIRED	ILLUMINA	ERS5281705	ERP125017	Asia	PAK						lineage3			Mycobacterium tuberculosis	SAN RAFFAELE SCIENTIFIC INSTITUTE	2021-11-11	ERR4831424	ERX4701408	PRJEB41276					MDR-TB	R				I	S	R	R	R				S		S	S	R	R	S	S	CRyPTIC_reuse_table	99.33	1545557	44	tuberculosis	2.21
SAMN06210093	WGS	PAIRED	ILLUMINA	SRS1903702	SRP075210	Europe	MDA		2009	human	Homo sapiens	3	lineage2.2.1	lineage2.2.1	L2	Mycobacterium tuberculosis	BI	2017-01-08	SRR5153925	SRX2472121	PRJNA318002		sputum			MDR-TB																						99.34	1678092	35	tuberculosis	2.38
SAMEA7541434	WGS	PAIRED	ILLUMINA	ERS5297887	ERP124931	Africa	ZAF						lineage2.2.2	lineage2.2.2		Mycobacterium tuberculosis	CTB/NICD	2021-11-11	ERR4808897	ERX4678437	PRJEB41191					Pre-XDR-TB	R				R	R	R	R	R				R		S	S	S	R	S	R	CRyPTIC_reuse_table	99.56	1650700	56	tuberculosis	1.381
SAMEA114236201	WGS	PAIRED	ILLUMINA	ERS16221476	ERP125309	Europe	MDA		2017				lineage4.2.1	lineage4.2.1		Mycobacterium tuberculosis	FZB	2023-09-03	ERR11798662	ERX11197129	PRJEB41518					MDR-TB																						99.42	1631194	56	tuberculosis	1.011
SAMEA5056381	WGS	PAIRED	ILLUMINA	ERS2867556	ERP111748	Europe	PRT		2016				lineage2.2.1	lineage2.2.1	L2.2.1	Mycobacterium tuberculosis	NATIONAL INSTITUTE OF HEALTH DR. RICARDO JORGE	2018-11-09	ERR2864244	ERX2870482	PRJEB29446					MDR-TB																						99.59	1048407	55	tuberculosis	5.768
SAMEA2535050	WGS	PAIRED	ILLUMINA	ERS458452	ERP010814	Europe	DEU						lineage4.8.3	lineage4.8.3	L4.8.3	Mycobacterium tuberculosis	FZB	2015-06-25	ERR552984	ERX512053	PRJEB9680					Sensitive					S		S					S	S	S							CRyPTIC_WHO2021_PMC7612554	99.61	1343221	30	tuberculosis	3.622
SAMN08709003	WGS	PAIRED	ILLUMINA	SRS3041154	SRP128089					human	Homo sapiens	3	lineage2.2.1	lineage2.2.1		Mycobacterium tuberculosis	SAN RAFFAELE	2018-03-14	SRR6832553	SRX3788489	PRJNA428596					HR-TB																						99.35	1557158	32	tuberculosis	2.403
SAMEA1403709	WGS	PAIRED	ILLUMINA	ERS094125	ERP000192	Europe	RUS	Samara	2008	human	Homo sapiens	3	lineage4.8	lineage4.8	L4.8	Mycobacterium tuberculosis	SC	2014-09-28	ERR133836	ERX109854	PRJEB2138					Sensitive	S	S			S		R		S				R	R				S			CRyPTIC_WHO2021_PMC7612554	99.66	1844275	42	tuberculosis	0.691
SAMN18823620	WGS	PAIRED	ILLUMINA	SRS8749442	SRP315773	North America	MEX	Baja California	2017	domestic cattle	Bos taurus	2	La1.8.1	La1.8.1	La1	Mycobacterium bovis	USDA-NVSL-DBPL	2021-04-21	SRR14296258	SRX10654126	PRJNA723608					Other																						99.47	1450372	81	tuberculosis	4.85
SAMEA113556167	WGS	PAIRED	ILLUMINA	ERS15552290	ERP147779	Africa	MOZ	Maputo					lineage1.1.3.2	lineage1.1.3.2		Mycobacterium tuberculosis	FZB	2023-09-24	ERR11488631	ERX10894807	PRJEB62665					MDR-TB																						99.24	1539299	51	tuberculosis	2.071
SAMN08436077	WGS	PAIRED	ILLUMINA	SRS2894838	SRP128089	Asia	BGD			human	Homo sapiens	3	lineage1.2.2.2	lineage1.2.2.2	L1.2.2	Mycobacterium tuberculosis	SAN RAFFAELE	2018-02-21	SRR6650410	SRX3628052	PRJNA428596					Sensitive					S		S		S				S	S				S			CRyPTIC_WHO2021_PMC7612554	99.27	990951	21	tuberculosis	9.735
SAMEA4441611	WGS	PAIRED	ILLUMINA	ERS1353060	ERP017107	Africa	ZAF	Khayelitsha, Cape Town	2010	human	Homo sapiens	3	lineage2.2.1	lineage2.2.1	L2.2.1	Mycobacterium tuberculosis	INSTITUTE OF INFECTIOUS DISEASE AND MOLECULAR MEDI	2016-11-16	ERR1633961	ERX1704294	PRJEB15382		sputum			Sensitive																						99.5	1755645	40	tuberculosis	1.638
SAMEA7527429	WGS	PAIRED	ILLUMINA	ERS5283900	ERP124850	Asia	IND	Mumbai					lineage4.2.2.2	lineage4.2.2.2		Mycobacterium tuberculosis	FOUNDATION FOR MEDICAL RESEARCH INDIA	2021-11-10	ERR4798843	ERX4668260	PRJEB41116					XDR-TB	S	S				S		S	R							S			R		Walker_2022	99.38	1664036	56	tuberculosis	1.151
SAMN35340003	WGS	PAIRED	ILLUMINA	SRS17799649	SRP439184	Asia	KAZ		2021	human	Homo sapiens	3	lineage2.2.1	lineage2.2.1		Mycobacterium tuberculosis	NIH / NIAID	2023-05-23	SRR24710026	SRX20488912	PRJNA975605		sputum			MDR-TB																						99.41	1689413	55	tuberculosis	1.418
SAMEA9976142	WGS	PAIRED	ILLUMINA	ERS7654422	ERP123401	South America	PER	Lima	2009	human	Homo sapiens	3	lineage4.4.1.1	lineage4.4.1.1		Mycobacterium tuberculosis	IMPERIAL COLLEGE LONDON	2021-10-15	ERR6865446	ERX6488874	PRJEB39837					Sensitive																						94.36	1383572	47	tuberculosis	0.507
SAMEA112804404	WGS	PAIRED	ILLUMINA	ERS14811950	ERP010814								lineage4.2.2.2	lineage4.2.2.2		Mycobacterium tuberculosis	FZB	2023-07-20	ERR11050152	ERX10496942	PRJEB9680					MDR-TB																						99.44	1724954	58	tuberculosis	1.565
SAMN07766161	WGS	PAIRED	ILLUMINA	SRS2577130	SRP119652	North America	CAN	British Columbia	2010	human	Homo sapiens	3	lineage2.2.1	lineage2.2.1	L2	Mycobacterium tuberculosis	BC CENTRE FOR DISEASE CONTROL PUBLIC HEALTH LABORATORY	2017-10-10	SRR6152929	SRX3264907	PRJNA413593					Sensitive					S		S						S	S							CRyPTIC_WHO2021_PMC7612554	99.53	1820367	51	tuberculosis	1.39
SAMEA1569217	WGS	PAIRED	ILLUMINA	ERS154005	ERP001072	Africa	MWI	Karonga	2009	human	Homo sapiens	3	lineage4.1.1.3	lineage4.1.1.3	L4.1.1.3	Mycobacterium tuberculosis	SC	2012-12-22	ERR212154	ERX186819	PRJEB2794		sputum			Sensitive							S						S								Coll_2018	99.5	1640541	36	tuberculosis	0.95
SAMEA1556755	WGS	PAIRED	ILLUMINA	ERS142194	ERP001072	Africa	MWI	Karonga	2005	human	Homo sapiens	3	lineage4.3.4.2.1	lineage4.3.4.2.1	L4.3.4.2.1	Mycobacterium tuberculosis	SC	2012-10-23	ERR181675	ERX157785	PRJEB2794		sputum			Sensitive							S						S								Coll_2018	99.73	1791427	41	tuberculosis	1.481
SAMN31674339	WGS	PAIRED	ILLUMINA	SRS15722517	SRP407089	Oceania	AUS	NSW	2021	human	Homo sapiens	3	lineage1.1.1.1	lineage1.1.1.1		Mycobacterium tuberculosis	INSTITUTE OF CLINICAL PATHOLOGY AND MEDICAL RESEARCH	2022-11-09	SRR22249519	SRX18226169	PRJNA899911					Sensitive																						98.92	2276878	76	tuberculosis	2.59
SAMEA104685051	WGS	PAIRED	ILLUMINA	ERS2286434	ERP107468	Europe	FIN		2014				lineage4.1.2.1	lineage4.1.2.1	L4.1.2.1	Mycobacterium tuberculosis	NATIONAL INSTITUTE FOR HEALTH AND WELFARE	2018-05-04	ERR2503507	ERX2522750	PRJEB25543					Sensitive																						99.42	1727165	55	tuberculosis	2.428
SAMEA4744190	WGS	PAIRED	ILLUMINA	ERS2564301	ERP109440	North America	CAN		1995	human	Homo sapiens	3	lineage4.4.1.1	lineage4.4.1.1	L4	Mycobacterium tuberculosis	NORWEGIAN INSTITUTE OF PUBLIC HEALTH	2018-07-12	ERR2652943	ERX2669397	PRJEB27366					Sensitive																						99.73	1932005	65	tuberculosis	0.627
SAMEA2783333	WGS	PAIRED	ILLUMINA	ERS553078	ERP006738	Asia	THA						lineage2.2.1	lineage2.2.1	L2.2.1	Mycobacterium tuberculosis	SC	2016-01-09	ERR752046	ERX695728	PRJEB7056					Sensitive																						99.55	1575856	35	tuberculosis	1.469
SAMEA1485265	WGS	PAIRED	ILLUMINA	ERS107807	ERP001072	Africa	MWI	Karonga	2002	human	Homo sapiens	3	lineage4.3.4.2.1	lineage4.3.4.2.1	L4.3.4.2.1	Mycobacterium tuberculosis	SC	2014-10-19	ERR161189	ERX137039	PRJEB2794		sputum			Sensitive							S						S								Coll_2018	99.77	2786952	64	tuberculosis	1.339
SAMEA1019132	WGS	PAIRED	ILLUMINA	ERS027684	ERP000276								lineage3.1.2	lineage3.1.2		Mycobacterium tuberculosis	SC	2014-09-04	ERR046818	ERX023880	PRJEB2221					Sensitive																						99.49	1167930	19	tuberculosis	12.445
SAMEA8718977	WGS	PAIRED	ILLUMINA	ERS6403422	ERP128647	Africa	ZAF						lineage2.2.1	lineage2.2.1		Mycobacterium tuberculosis	CTB/NICD	2022-03-15	ERR8975853	ERX5544081	PRJEB44577					MDR-TB	S				R	S	R	S	S				R		S	S	S	S	S	R	CRyPTIC_reuse_table	99.48	1840741	64	tuberculosis	2.439
SAMN27519752	WGS	PAIRED	ILLUMINA	SRS12572113	SRP369525	Europe	UKR	Chernihiv	2020	human	Homo sapiens	3	lineage2.2.1	lineage2.2.1		Mycobacterium tuberculosis	NIH / NIAID	2022-04-11	SRR18714957	SRX14815576	PRJNA825524		sputum			MDR-TB																						97.14	1521522	49	tuberculosis	1.821
SAMN30556167	WGS	PAIRED	ILLUMINA	SRS14862156	SRP394436	Asia	CHN	Eastern China	2017	human	Homo sapiens	3	lineage4.5	lineage4.5		Mycobacterium tuberculosis	SCHOOL OF PUBLIC HEALTH, FUDAN UNIVERSITY	2022-08-29	SRR21291141	SRX17300417	PRJNA874331					Sensitive																						99.51	1741285	59	tuberculosis	1.29
SAMN40031610	WGS	PAIRED	ILLUMINA	SRS20528197	SRP226525	Asia	IND	Madhya Pradesh - Bhairopur	2020	human	Homo sapiens	3	lineage1.1.2	lineage1.1.2		Mycobacterium tuberculosis	CHRISTIAN MEDICAL COLLAGE, VELLORE	2024-02-22	SRR28045663	SRX23696862	PRJNA575883					Other																						99.31	1840246	62	tuberculosis	0.941
SAMN30950787	WGS	PAIRED	ILLUMINA	SRS15189629	SRP338930	North America	USA	New York state	2016	human	Homo sapiens	3	lineage4.3.3	lineage4.3.3		Mycobacterium tuberculosis	WADSWORTH CENTER	2022-09-21	SRR21657456	SRX17657341	PRJNA766641					Sensitive																						99.75	1013868	57	tuberculosis	3.472
SAMN17709404	WGS	PAIRED	ILLUMINA	SRS8157163	SRP303985	Europe	PRT	Porto		human	Homo sapiens	3	lineage4.1.2.1	lineage4.1.2.1		Mycobacterium tuberculosis	LIFE AND HEALTH SCIENCES RESEARCH INSTITUTE (ICVS)	2021-01-31	SRR13591422	SRX9985979	PRJNA698233		sputum			Sensitive																						99.39	1721505	38	tuberculosis	2.055
SAMN31674200	WGS	PAIRED	ILLUMINA	SRS15722740	SRP407089	Oceania	AUS	NSW	2021	human	Homo sapiens	3	lineage1.2.1.2.1	lineage1.2.1.2.1		Mycobacterium tuberculosis	INSTITUTE OF CLINICAL PATHOLOGY AND MEDICAL RESEARCH	2022-11-09	SRR22249968	SRX18226392	PRJNA899911					HR-TB																						99.32	1903340	64	tuberculosis	1.832
SAMEA7157045	WGS	PAIRED	ILLUMINA	ERS4917507	ERP123095	Asia	GEO						lineage2.2.1	lineage2.2.1		Mycobacterium tuberculosis	SWISS TROPICAL AND PUBLIC HEALTH INSTITUTE	2021-05-15	ERR5864982	ERX5510777	PRJEB39561					Pre-XDR-TB																						99.38	1660719	36	tuberculosis	1.06
SAMN23765188	WGA	PAIRED	ILLUMINA	SRS11250933	SRP349692	Europe	RUS	Saint-Petersburg	2012	human	Homo sapiens	3	lineage2.2.1	lineage2.2.1		Mycobacterium tuberculosis	SCIENTIFIC CENTRE FOR FAMILY HEALTH AND HUMAN REPRODUCTION PROBLEMS	2021-12-07	SRR17162259	SRX13346177	PRJNA786957		As reported: surgical material			Pre-XDR-TB																						99.5	1940570	48	tuberculosis	0.896
SAMN05915291	WGS	PAIRED	ILLUMINA	SRS20795594	SRP496567	South America	PER	Lima	2012	human	Homo sapiens	3	lineage4.3.3	lineage4.3.3		Mycobacterium tuberculosis	FIND, THE FOUNDATION FOR INNOVATIVE NEW DIAGNOSTICS	2024-03-20	SRR28394015	SRX23999025	PRJNA343736		As reported: patient			MDR-TB																						99.6	1858750	53	tuberculosis	0.602
SAMEA7560844	WGS	PAIRED	ILLUMINA	ERS5317480	ERP124982	Asia	VNM	Ho Chi Minh City					lineage2.2.1	lineage2.2.1		Mycobacterium tuberculosis	OUCRU-HCMC	2021-11-12	ERR4828407	ERX4698391	PRJEB41241					Sensitive	S				S	S	S	S	S				S		S	S	S	S	S	S	['Walker_2022','CRyPTIC_reuse_table']	99.4	1638772	50	tuberculosis	0.983
SAMEA14460682	WGS	PAIRED	ILLUMINA	ERS12088128	ERP137916	Africa	GMB		2014	human	Homo sapiens	3	lineage6	lineage6		Mycobacterium tuberculosis	INSTITUTE OF TROPICAL MEDICINE	2022-06-25	ERR9787363	ERX9334639	PRJEB53138		sputum			Other																						99.45	1828159	96	tuberculosis	2.123
SAMEA3457763	WGS	PAIRED	ILLUMINA	ERS2402330	ERP107973	Europe	NLD						lineage1.1.2	lineage1.1.2	L1.1.2	Mycobacterium tuberculosis	RIVM	2022-07-23	ERR2517652	ERX2536868	PRJEB26002					Sensitive					S		S					S	S	S							Walker_2022	99.18	1797714	47	tuberculosis	1.898
SAMEA7559918	WGS	PAIRED	ILLUMINA	ERS5316555	ERP124980								lineage2.2.1	lineage2.2.1		Mycobacterium tuberculosis	IML GAUTING	2021-11-12	ERR4827482	ERX4697466	PRJEB41239					Pre-XDR-TB																						99.54	803315	27	tuberculosis	3.131
SAMN03300571	WGS	PAIRED	ILLUMINA	SRS838539	SRP053287	North America	USA	NE	2009	deer		2	La1.7.1	La1.7.1	La1	Mycobacterium bovis	USDA-NVSL-DBL	2015-02-23	SRR1792213	SRX867875	PRJNA251692					Other																						97.14	911854	43	tuberculosis	5.944
SAMEA7545168	WGS	PAIRED	ILLUMINA	ERS5301825	ERP124939	South America	PER		2018				lineage4.1.2.1	lineage4.1.2.1		Mycobacterium tuberculosis	UNIVERSIDAD PERUANA CAYETANO HEREDIA	2021-11-10	ERR4811665	ERX4681655	PRJEB41199					Sensitive	S				S	S	S	S	S				S		S	S	S	S	S	S	['Walker_2022','CRyPTIC_reuse_table']	99.63	1670130	56	tuberculosis	1.51
SAMEA1397335	WGS	PAIRED	ILLUMINA	ERS2399440	ERP107961	Europe	GBR	England					lineage2.2.1	lineage2.2.1	L2.2.1	Mycobacterium tuberculosis	PHE	2021-10-23	ERR2514850	ERX2534060	PRJEB25991					Sensitive					S		S					S	S								Walker_2022	99.55	1871765	64	tuberculosis	1.13
SAMEA7554499	WGS	PAIRED	ILLUMINA	ERS5311143	ERP124941	Europe	GBR						lineage4.4.1.1	lineage4.4.1.1		Mycobacterium tuberculosis	PUBLIC HEALTH ENGLAND	2021-11-11	ERR4821131	ERX4690973	PRJEB41201					Sensitive																						98.24	1213580	39	tuberculosis	3.894
SAMEA7527084	WGS	PAIRED	ILLUMINA	ERS5283556	ERP124850	Asia	IND	Mumbai					lineage3.1.2	lineage3.1.2		Mycobacterium tuberculosis	FOUNDATION FOR MEDICAL RESEARCH INDIA	2021-11-10	ERR4798524	ERX4667948	PRJEB41116					Other	S	S				S		S	S							S		S	S		Walker_2022	99.49	1713192	53	tuberculosis	1.307
SAMN35220680	WGS	PAIRED	ILLUMINA	SRS17749017	SRP438696	Asia	GEO		2021	human	Homo sapiens	3	lineage4.3.3	lineage4.3.3		Mycobacterium tuberculosis	NIH / NIAID	2023-05-19	SRR24673494	SRX20453216	PRJNA974487		sputum			Sensitive																						99.63	1295385	40	tuberculosis	1.838
SAMEA2709851	WGS	PAIRED	ILLUMINA	ERS2399912	ERP107968	Africa	ZAF						lineage4.3.2.1	lineage4.3.2.1	L4.3.2.1	Mycobacterium tuberculosis	CTB/NICD	2021-10-23	ERR2515307	ERX2534521	PRJEB25997					Sensitive					S		S					S	S	S							Walker_2022	99.52	645764	33	tuberculosis	3.744
SAMEA7526051	WGS	PAIRED	ILLUMINA	ERS5282524	ERP124850	Asia	IND	Mumbai					lineage3	lineage3		Mycobacterium tuberculosis	FOUNDATION FOR MEDICAL RESEARCH INDIA	2021-11-09	ERR4797500	ERX4666916	PRJEB41116					Sensitive	S	S			S	S	S	S	S				S		S	S	S	S	S	S	['CRyPTIC_reuse_table','Walker_2022']	99.35	1715567	53	tuberculosis	0.539
SAMEA112804909	WGS	PAIRED	ILLUMINA	ERS14812455	ERP010814								lineage4.6.1.2	lineage4.6.1.2		Mycobacterium tuberculosis	FZB	2023-07-21	ERR11081084	ERX10528453	PRJEB9680					Sensitive																						99.56	1770642	59	tuberculosis	0.929
SAMEA5974880	WGS	PAIRED	ILLUMINA	ERS3777718	ERP117507	Asia	CHN		2018	human	Homo sapiens	3	lineage2.2.1	lineage2.2.1	L2	Mycobacterium tuberculosis	FUDAN UNIVERSITY	2020-06-13	ERR3559133	ERX3558884	PRJEB34582		sputum			Sensitive																						99.53	1759329	61	tuberculosis	3.08
SAMN09725552	WGS	PAIRED	ILLUMINA	SRS3606364	SRP155672	Oceania	NZL	Main Divide	2016	possum		2	La1.8.1	La1.8.1	La1	Mycobacterium bovis	AGRESEARCH	2018-07-29	SRR7617564	SRX4482013	PRJNA479921					Other																						99.49	969697	54	tuberculosis	5.417
SAMN31017299	WGS	PAIRED	ILLUMINA	SRS15237016	SRP338930	North America	USA	New York state	2018	human	Homo sapiens	3	lineage4.8	lineage4.8		Mycobacterium tuberculosis	WADSWORTH CENTER	2022-09-26	SRR21708922	SRX17706441	PRJNA766641					Sensitive																						99.79	1048227	55	tuberculosis	2.84
SAMN35340024	WGS	PAIRED	ILLUMINA	SRS17799671	SRP439184	Asia	KAZ		2021	human	Homo sapiens	3	lineage2.2.1	lineage2.2.1		Mycobacterium tuberculosis	NIH / NIAID	2023-05-23	SRR24710004	SRX20488934	PRJNA975605		sputum			MDR-TB																						99.34	1667011	53	tuberculosis	1.321
SAMN35981649	WGS	PAIRED	ILLUMINA	SRS18230885	SRP448193				2015	human	Homo sapiens	3	lineage2.2.1	lineage2.2.1		Mycobacterium tuberculosis	CHINESE CENTER FOR DISEASE CONTROL AND PREVENTION	2023-07-09	SRR25207323	SRX20953910	PRJNA987438		sputum			Pre-XDR-TB																						99.5	1918403	66	tuberculosis	1.278
SAMN09756316	WGS	PAIRED	ILLUMINA	SRS3628531	SRP156366	Europe	MDA		2014	human	Homo sapiens	3	lineage2.2.1	lineage2.2.1	L2	Mycobacterium tuberculosis	YALE SCHOOL OF PUBLIC HEALTH	2018-08-04	SRR7645960	SRX4508855	PRJNA482716					Pre-XDR-TB																						98.87	1458149	31	tuberculosis	3.328
SAMEA113537951	WGS	PAIRED	ILLUMINA	ERS15534372	ERP147571	Africa	BWA						lineage4.3.3	lineage4.3.3		Mycobacterium tuberculosis	FZB	2023-09-17	ERR11465836	ERX10871993	PRJEB62480					MDR-TB																						98.76	1453251	36	tuberculosis	1.443
SAMEA7525618	WGS	PAIRED	ILLUMINA	ERS5282092	ERP124850	Asia	IND	Mumbai					lineage3	lineage3		Mycobacterium tuberculosis	FOUNDATION FOR MEDICAL RESEARCH INDIA	2021-11-09	ERR4797076	ERX4666491	PRJEB41116					Sensitive	S	S			S	S	S	S	S				S		S	S	S	S	S	S	['Walker_2022','CRyPTIC_reuse_table']	99.45	1438848	40	tuberculosis	1.786
SAMEA9976643	WGS	PAIRED	ILLUMINA	ERS7654922	ERP123401	South America	PER	Lima	2009	human	Homo sapiens	3	lineage4.1.2.1	lineage4.1.2.1		Mycobacterium tuberculosis	IMPERIAL COLLEGE LONDON	2021-11-17	ERR6865946	ERX6489374	PRJEB39837					Sensitive																						99.6	1603892	54	tuberculosis	0.502
SAMN16714402	WGS	PAIRED	ILLUMINA	SRS7678934	SRP291910	South America	BRA	Rio Grande do Sul	2018				La1.7.1	La1.7.1	La1	Mycobacterium bovis	EMBRAPA BEEF CATTLE	2020-11-10	SRR13015803	SRX9466811	PRJNA675476		As reported: Brazil, Rio Grande do Sul, Gravata			Other																						99.35	1839588	40	tuberculosis	2.318
SAMEA7528728	WGS	PAIRED	ILLUMINA	ERS5285198	ERP124850	Asia	IND	Mumbai					lineage3	lineage3		Mycobacterium tuberculosis	FOUNDATION FOR MEDICAL RESEARCH INDIA	2021-11-19	ERR4800143	ERX4669558	PRJEB41116					Sensitive																						99.34	1603720	50	tuberculosis	0.439
SAMN41148687	WGS	PAIRED	ILLUMINA	SRS21175312	SRP338930	North America	USA	New York state	2023	human	Homo sapiens	3	lineage2.2.1	lineage2.2.1		Mycobacterium tuberculosis	WADSWORTH CENTER	2024-05-01	SRR28859716	SRX24419850	PRJNA766641					Sensitive																						99.59	1627204	55	tuberculosis	2.36
SAMN36834428	WGS	PAIRED	ILLUMINA	SRS18500266	SRP453313	Asia	CHN	Shandong	2016	human	Homo sapiens	3	lineage2.2.1	lineage2.2.1	L4	Mycobacterium tuberculosis	SHANDONG PROVINCIAL HOSPITAL	2023-08-04	SRR25515264	SRX21245985	PRJNA1002108		As reported: phlegm		H37Rv	Sensitive																						98.98	1638858	56	tuberculosis	1.416
SAMEA6617376	WGS	PAIRED	ILLUMINA	ERS4381109	ERP118828	Africa	ZAF		2008	human	Homo sapiens	3	lineage2.2.2	lineage2.2.2		Mycobacterium tuberculosis	STELLENBOSCH UNIVERSITY	2021-05-06	ERR5758440	ERX5468092	PRJEB35725		sputum			Pre-XDR-TB																						99.52	1328383	29	tuberculosis	2.807
SAMEA3558692	WGS	PAIRED	ILLUMINA	ERS865841	ERP011639	Asia	SAU						lineage2.2.2	lineage2.2.2	L2.2.2	Mycobacterium tuberculosis	LSHTM	2015-12-10	ERR1035159	ERX1113957	PRJEB10385					Sensitive					S		S						S	S							Coll_2018	99.53	731449	17	tuberculosis	9.605
SAMEA7552494	WGS	PAIRED	ILLUMINA	ERS5309141	ERP124941	Europe	GBR						lineage3	lineage3		Mycobacterium tuberculosis	PUBLIC HEALTH ENGLAND	2021-11-10	ERR4819129	ERX4688971	PRJEB41201					Sensitive																						98.89	1406440	46	tuberculosis	3.443
G2209						Europe	ESP	province of Valencia	2017				lineage4.8	lineage4.8		Mycobacterium tuberculosis								No		HR-TB	S					S																99.77	1674423	83	tuberculosis	1.308
SAMEA112801511	WGS	PAIRED	ILLUMINA	ERS14809057	ERP010814								lineage3	lineage3		Mycobacterium tuberculosis	FZB	2023-07-21	ERR11067707	ERX10514637	PRJEB9680					Sensitive																						99.37	1710392	52	tuberculosis	0.953
SAMN09625674	WGS	PAIRED	ILLUMINA	SRS3525374	SRP152720	North America	USA	Hawaii	2010	human	Homo sapiens	3	lineage4.5	lineage4.5	L4.5	Mycobacterium tuberculosis	UNIVERSITY OF HAWAII AT MANOA	2018-07-08	SRR7496505	SRX4365964	PRJNA480117		sputum			Sensitive																						99.34	978162	59	tuberculosis	2.623
SAMEA112800302	WGS	PAIRED	ILLUMINA	ERS14807848	ERP010814								lineage3	lineage3		Mycobacterium tuberculosis	FZB	2023-07-20	ERR11050263	ERX10497054	PRJEB9680					Sensitive																						99.25	1608378	51	tuberculosis	1.461
SAMEA5542114	WGS	PAIRED	ILLUMINA	ERS3344173	ERP114520	Asia	PHL						lineage1.2.1.2.1	lineage1.2.1.2.1	L2.2.1	Mycobacterium tuberculosis	LSHTM	2019-07-23	ERR3256205	ERX3282974	PRJEB31905					Sensitive																						99.53	1220493	77	tuberculosis	0.844
SAMEA7555916	WGS	PAIRED	ILLUMINA	ERS5312559	ERP124948	Europe	DEU						lineage4.7	lineage4.7		Mycobacterium tuberculosis	IML GAUTING	2021-11-11	ERR4822495	ERX4692485	PRJEB41208					Sensitive	S				S	S	S	S	S				S		S	S	S	S	S	S	['Walker_2022','CRyPTIC_reuse_table']	99.77	1721182	58	tuberculosis	1.159
SAMEA7551857	WGS	PAIRED	ILLUMINA	ERS5308505	ERP124941	Europe	GBR						lineage3	lineage3		Mycobacterium tuberculosis	PUBLIC HEALTH ENGLAND	2021-11-10	ERR4818493	ERX4688335	PRJEB41201					Sensitive																						99.51	1761662	60	tuberculosis	2.547
SAMN07236540	WGS	PAIRED	['BGISEQ','ILLUMINA']	SRS2293058		Asia	THA	Bangkok		human	Homo sapiens	3	lineage2.2.1	lineage2.2.1	L2.2.1	Mycobacterium tuberculosis			['SRR19857363','SRR5710028']	['SRX15900913','SRX2930349']	PRJNA390471		sputum			Pre-XDR-TB					S		R						R	S							CRyPTIC_WHO2021_PMC7612554	99.54	912664	50	tuberculosis	3.568
SAMEA112805896	WGS	PAIRED	ILLUMINA	ERS14813442	ERP010814								lineage2.2.1	lineage2.2.1		Mycobacterium tuberculosis	FZB	2023-07-21	ERR11082181	ERX10529550	PRJEB9680					Sensitive																						99.55	1503866	51	tuberculosis	2.685
SAMEA3671451	WGS	PAIRED	ILLUMINA	ERS978600	ERP012852								lineage4.3.3	lineage4.3.3	L4.3.3	Mycobacterium tuberculosis	UNIVERSITY OF BASEL	2016-09-29	ERR1193757	ERX1267070	PRJEB11460					Sensitive																						99.72	1746816	40	tuberculosis	1.324
SAMEA1119739	WGS	PAIRED	ILLUMINA	ERS2399148	ERP107961	Europe	GBR	England					lineage4.8	lineage4.8	L4.8	Mycobacterium tuberculosis	PHE	2021-10-23	ERR2514558	ERX2533768	PRJEB25991					HR-TB					S		R					S	S								Walker_2022	99.43	1587632	50	tuberculosis	2.432
SAMN19113059	WGS	PAIRED	ILLUMINA	SRS8960554	SRP319622	Oceania	AUS	Northern Territory	1994	human	Homo sapiens	3	lineage1.2.1	lineage1.2.1		Mycobacterium tuberculosis	MDUPHL	2021-05-15	SRR14519853	SRX10865214	PRJNA729189					Sensitive																						99.12	1699769	58	tuberculosis	1.858
SAMN36849688	WGS	PAIRED	ILLUMINA	SRS18516622	SRP453313	Asia	CHN	Shandong	2017	human	Homo sapiens	3	lineage2.2.1.2	lineage2.2.1.2	L4	Mycobacterium tuberculosis	SHANDONG PROVINCIAL HOSPITAL	2023-08-05	SRR25534582	SRX21263545	PRJNA1002108		As reported: phlegm		H37Rv	Sensitive																						99.66	1801811	62	tuberculosis	2.349
SAMN06010130	WGS	PAIRED	ILLUMINA	SRS20795001	SRP496567	South America	PER	Lima	2012	human	Homo sapiens	3	lineage4.1.2.1	lineage4.1.2.1		Mycobacterium tuberculosis	FIND, THE FOUNDATION FOR INNOVATIVE NEW DIAGNOSTICS	2024-03-20	SRR28393577	SRX23998431	PRJNA343736		As reported: patient			Pre-XDR-TB																						99.56	1779244	40	tuberculosis	1.632
SAMEA112298962	WGS	PAIRED	ILLUMINA	ERS14409785	ERP143890	Europe	MDA	Chisinau					lineage4.2.1	lineage4.2.1		Mycobacterium tuberculosis	FZB	2023-01-15	ERR10762295	ERX10213095	PRJEB58814					MDR-TB																						99.44	1613609	54	tuberculosis	0.911
SAMEA7546973	WGS	PAIRED	ILLUMINA	ERS5303627	ERP124939	South America	PER		2017				lineage4.3.3	lineage4.3.3		Mycobacterium tuberculosis	UNIVERSIDAD PERUANA CAYETANO HEREDIA	2021-11-10	ERR4813467	ERX4683457	PRJEB41199					MDR-TB	S				S	S	R	S	S				S		S	S	S	S	S	S	['Walker_2022','CRyPTIC_reuse_table']	99.63	1811579	61	tuberculosis	0.896
SAMEA112298828	WGS	PAIRED	ILLUMINA	ERS14409651	ERP143890	Europe	MDA	Chisinau					lineage4.2.1	lineage4.2.1		Mycobacterium tuberculosis	FZB	2023-01-15	ERR10762479	ERX10213279	PRJEB58814					MDR-TB																						99.39	1693384	56	tuberculosis	0.848
SAMN03648662	WGS	PAIRED	ILLUMINA	SRS991079	SRP061066	Africa	ZAF						lineage2.2.1	lineage2.2.1	L2.2.1	Mycobacterium tuberculosis	UNIVERSITY OF OXFORD	2015-07-24	SRR2101415	SRX1096109	PRJNA282721					Sensitive	S	S			S		R	S	S			S	S	S				S			CRyPTIC_WHO2021_PMC7612554	99.51	341612	20	tuberculosis	9.296
SAMN21855910	WGS	PAIRED	ILLUMINA	SRS10345650	SRP338907	Asia	GEO	Tbilisi	2018	human	Homo sapiens	3	lineage4.3.3	lineage4.3.3		Mycobacterium tuberculosis	NIH / NIAID	2021-10-16	SRR16088574	SRX12374741	PRJNA766649		sputum			Sensitive																						99.78	1682394	57	tuberculosis	1.168
SAMN19688576	WGS	PAIRED	ILLUMINA	SRS9198513	SRP323639	Europe	MDA		2019	human	Homo sapiens	3	lineage2.2.1	lineage2.2.1		Mycobacterium tuberculosis	SIMON FRASER UNIVERSITY	2021-06-13	SRR14801987	SRX11135124	PRJNA736718					MDR-TB																						99.56	1383641	46	tuberculosis	1.3
SAMN10593667	WGS	PAIRED	ILLUMINA	SRS4243791	SRP173574	Europe	RUS	Ekaterinburg	2017	human	Homo sapiens	3	lineage2.2.1	lineage2.2.1	L2.2.1	Mycobacterium tuberculosis	VAVILOV INSTITUTE OF GENERAL GENETICS RUSSIAN ACADEMY OF SCIENCES	2019-01-11	SRR8433192	SRX5240911	PRJNA509547	tuberculoma	lung			MDR-TB																						99.46	1972447	48	tuberculosis	0.791
SAMN06055446	WGS	PAIRED	ILLUMINA	SRS1834537	SRP094134	Asia	VNM	Ho Chi Minh City		human	Homo sapiens	3	lineage2.2.1	lineage2.2.1	L2.2.1	Mycobacterium tuberculosis	UNIVERSITY OF MELBOURNE	2016-12-02	SRR5073994	SRX2393084	PRJNA355614		sputum			Sensitive																						99.52	1434981	49	tuberculosis	3.281
SAMN05918580	WGS	PAIRED	ILLUMINA	SRS20795521	SRP496567	South America	PER	Lima	2012	human	Homo sapiens	3	lineage4.3.4.2	lineage4.3.4.2		Mycobacterium tuberculosis	FIND, THE FOUNDATION FOR INNOVATIVE NEW DIAGNOSTICS	2024-03-20	SRR28394088	SRX23998952	PRJNA343736		As reported: patient			Sensitive																						99.79	1939403	53	tuberculosis	1.471
SAMEA6451401	WGS	PAIRED	ILLUMINA	ERS4216957	ERP119170								lineage2.2.1	lineage2.2.1		Mycobacterium tuberculosis complex sp.	FZB	2020-11-10	ERR3794505	ERX3796472	PRJEB36040					Pre-XDR-TB																						99.59	1380445	89	tuberculosis	2.363
SAMN40031328	WGS	PAIRED	ILLUMINA	SRS20526672	SRP226525	Asia	IND	Madhya Pradesh - Bhairopur	2022	human	Homo sapiens	3	lineage3	lineage3		Mycobacterium tuberculosis	CHRISTIAN MEDICAL COLLAGE, VELLORE	2024-02-22	SRR28045214	SRX23696482	PRJNA575883					Sensitive																						83.11	1353795	39	tuberculosis	0.435
SAMEA104302750	WGS	PAIRED	ILLUMINA	ERS1927728	ERP104037			Sudan/Horn of Africa					lineage4.6.5	lineage4.6.5	L4	Mycobacterium tuberculosis	FZB	2017-12-13	ERR2120263	ERX2177171	PRJEB22358					MDR-TB																						99.48	1278612	36	tuberculosis	0.662
SAMEA112806875	WGS	PAIRED	ILLUMINA	ERS14814421	ERP010814								lineage4.3.4.2.1	lineage4.3.4.2.1		Mycobacterium tuberculosis	FZB	2023-07-20	ERR11049417	ERX10496207	PRJEB9680					Sensitive																						99.67	1568720	53	tuberculosis	3.599
SAMEA7555158	WGS	PAIRED	ILLUMINA	ERS5311802	ERP124941	Europe	GBR						lineage4.3.4.2	lineage4.3.4.2		Mycobacterium tuberculosis	PUBLIC HEALTH ENGLAND	2021-11-11	ERR4821790	ERX4691632	PRJEB41201					Sensitive					S		S					S	S								Walker_2022	99.72	1076683	37	tuberculosis	4.315
SAMN14417024	WGS	PAIRED	ILLUMINA	SRS6580250	SRP259494	Asia	THA		2016	human	Homo sapiens	3	lineage2.2.1	lineage2.2.1		Mycobacterium tuberculosis	KHON KAEN UNIVERSITY	2020-05-01	SRR11662501	SRX8223612	PRJNA613706		sputum			Pre-XDR-TB																						99.49	1832254	62	tuberculosis	0.844
G2275						Europe	ESP	province of Valencia	2018				lineage4.1.2.1	lineage4.1.2.1		Mycobacterium tuberculosis								No		Sensitive	S					S																99.7	1478203	82	tuberculosis	1.622
SAMEA7525029	WGS	PAIRED	ILLUMINA	ERS5281504	ERP124850	Asia	IND	Mumbai					lineage2.2.1.1	lineage2.2.1.1		Mycobacterium tuberculosis	FOUNDATION FOR MEDICAL RESEARCH INDIA	2021-11-09	ERR4796573	ERX4665987	PRJEB41116					Pre-XDR-TB	S	S			R	S	R	S	R				R		S	S	S	R	S	R	['CRyPTIC_reuse_table','Walker_2022']	99.38	1646346	51	tuberculosis	1.093
SAMN37848395	WGS	PAIRED	ILLUMINA	SRS19170718	SRP466602	Asia	VNM	Ho Chi Minh City		human	Homo sapiens	3	lineage2.2.1	lineage2.2.1		Mycobacterium tuberculosis	UNIVERSITY OF MELBOURNE/ THE PETER DOHERTY INSTITUTE FOR INFECTION AND IMMUNITY	2023-10-16	SRR26400095	SRX22105636	PRJNA1028637		sputum			Sensitive																						99.56	1626140	53	tuberculosis	0.868
SAMEA4846627	WGS	PAIRED	ILLUMINA	ERS2666482	ERP021867	Europe	GBR						La1.8.1	La1.8.1	La1	Mycobacterium bovis	WELLCOME SANGER INSTITUTE	2019-08-07	ERR3468594	ERX3490257	PRJEB19799					Other																						90.59	1272651	43	tuberculosis	2.296
SAMEA7554900	WGS	PAIRED	ILLUMINA	ERS5311544	ERP124941	Europe	GBR						lineage2.2.1.1	lineage2.2.1.1		Mycobacterium tuberculosis	PUBLIC HEALTH ENGLAND	2021-11-11	ERR4821532	ERX4691374	PRJEB41201					Pre-XDR-TB	S	S			R	S	R	S	R				R					R	S		Walker_2022	97.16	2079129	46	tuberculosis	2.436
SAMN31220289	WGS	PAIRED	ILLUMINA	SRS15392889	SRP402335	Asia	CHN	Beijing	2018	human	Homo sapiens	3	lineage2.2.1	lineage2.2.1		Mycobacterium tuberculosis	CAPITAL MEDICAL UNIVERSITY	2022-10-13	SRR21887685	SRX17874661	PRJNA888557		sputum			MDR-TB																						99.59	1784713	60	tuberculosis	0.808
SAMEA113935778	WGS	PAIRED	ILLUMINA	ERS15929939	ERP111748	Europe	PRT		2021				lineage4.3.3	lineage4.3.3		Mycobacterium tuberculosis	NATIONAL INSTITUTE OF HEALTH DR. RICARDO JORGE	2023-09-26	ERR11591444	ERX10994049	PRJEB29446					Sensitive																						99.79	1312425	45	tuberculosis	3.152
SAMEA112806163	WGS	PAIRED	ILLUMINA	ERS14813709	ERP010814								lineage4.4.1.1	lineage4.4.1.1		Mycobacterium tuberculosis	FZB	2023-07-21	ERR11082464	ERX10529833	PRJEB9680					MDR-TB																						99.68	1737903	58	tuberculosis	1.836
SAMN25236429	WGS	PAIRED	ILLUMINA	SRS11758798	SRP349160	Asia	CHN	Chongqing City	2020	human	Homo sapiens	3	lineage4.4.2	lineage4.4.2		Mycobacterium tuberculosis	CHONGQING MEDICAL UNIVERSITY	2022-01-25	SRR17732866	SRX13895626	PRJNA785273					Sensitive																						99.55	1821872	62	tuberculosis	0.512
SAMEA1101449	WGS	PAIRED	ILLUMINA	ERS2394560	ERP107941	Asia	PAK						lineage1.1.2	lineage1.1.2	L1.1.2	Mycobacterium tuberculosis	SAN RAFFAELE SCIENTIFIC INSTITUTE	2021-10-23	ERR2510244	ERX2529659	PRJEB25972					MDR-TB	S				S	R	R	S	S				R	R	S	S	S	S	S	R	['CRyPTIC_reuse_table','Walker_2022']	99.26	1577038	47	tuberculosis	3.215
SAMN40099018	WGS	PAIRED	ILLUMINA	SRS20589986	SRP492016	Asia	CHN	Shijiazhuang		human	Homo sapiens	3	lineage2.2.1	lineage2.2.1	L4	Mycobacterium tuberculosis	SHANDONG SECOND MEDICAL UNIVERSITY	2024-02-27	SRR28119794	SRX23764529	PRJNA1080043				H37Rv	Pre-XDR-TB																						99.5	1820808	58	tuberculosis	0.826
SAMN06055949	WGS	PAIRED	ILLUMINA	SRS1834694	SRP094134	Asia	VNM	Ho Chi Minh City		human	Homo sapiens	3	lineage2.2.1	lineage2.2.1	L2.2.1	Mycobacterium tuberculosis	UNIVERSITY OF MELBOURNE	2016-12-02	SRR5074153	SRX2393242	PRJNA355614		sputum			Sensitive																						99.54	1495070	50	tuberculosis	3.227
SAMEA5056391	WGS	PAIRED	ILLUMINA	ERS2867566	ERP111748	Europe	PRT		2016				lineage4.1.1.3	lineage4.1.1.3	L4.1.1.3	Mycobacterium tuberculosis	NATIONAL INSTITUTE OF HEALTH DR. RICARDO JORGE	2018-11-09	ERR2864259	ERX2870492	PRJEB29446					MDR-TB																						99.55	1623277	84	tuberculosis	0.65
SAMEA7549814	WGS	PAIRED	ILLUMINA	ERS5306465	ERP124941	Europe	GBR						lineage4.4.1.1	lineage4.4.1.1		Mycobacterium tuberculosis	PUBLIC HEALTH ENGLAND	2021-11-10	ERR4816453	ERX4686295	PRJEB41201					Sensitive					S		S					S	S								Walker_2022	99.54	1190525	39	tuberculosis	3.065
SAMN03263137	WGS	PAIRED	ILLUMINA	SRS790140	SRP051093	Asia	CHN	Sichuan	2010	human	Homo sapiens	3	lineage2.2.2	lineage2.2.2	L2.2.2	Mycobacterium tuberculosis	FUDAN UNIVERSITY	2014-12-13	SRR1710105	SRX808843	PRJNA270137		sputum			Sensitive																						99.45	1933516	41	tuberculosis	2.821
SAMEA3374803	WGS	PAIRED	ILLUMINA	ERS716724	ERP004677	South America	PER						lineage2.2.1	lineage2.2.1	L2.2.1	Mycobacterium tuberculosis	THE WELLCOME TRUST SANGER INSTITUTE	2016-03-05	ERR1023392	ERX1102264	PRJEB5280					Sensitive																						99.54	1808537	51	tuberculosis	0.766
SAMEA7552382	WGS	PAIRED	ILLUMINA	ERS5309029	ERP124941	Europe	GBR						lineage3	lineage3		Mycobacterium tuberculosis	PUBLIC HEALTH ENGLAND	2021-11-10	ERR4819017	ERX4688859	PRJEB41201					Other					S		S						S								Walker_2022	41.59	704888	15	tuberculosis	13.761
SAMN31030625	WGS	PAIRED	ILLUMINA	SRS15257572	SRP399923	Oceania	AUS	Victoria	2017	human	Homo sapiens	3	lineage1.1.3.3	lineage1.1.3.3		Mycobacterium tuberculosis	MDUPHL	2022-09-27	SRR21732060	SRX17728108	PRJNA857537					HR-TB																						99.31	1717173	59	tuberculosis	2.158
SAMEA113556481	WGS	PAIRED	ILLUMINA	ERS15552604	ERP147779	Africa	MOZ	Maputo					lineage2.2.2	lineage2.2.2		Mycobacterium tuberculosis	FZB	2023-10-05	ERR11488949	ERX10895125	PRJEB62665					Pre-XDR-TB																						99.1	1671919	49	tuberculosis	1.56
SAMN30962352	WGS	PAIRED	ILLUMINA	SRS15205945	SRP338930	North America	USA	New York state	2017	human	Homo sapiens	3	lineage2.2.1	lineage2.2.1		Mycobacterium tuberculosis	WADSWORTH CENTER	2022-09-22	SRR21675689	SRX17674047	PRJNA766641					Sensitive																						99.6	1416547	71	tuberculosis	3.11
SAMN40273117	WGS	PAIRED	ILLUMINA	SRS20671158	SRP493618	Asia	GEO	Tbilisi	2014	human	Homo sapiens	3	lineage2.2.1	lineage2.2.1		Mycobacterium tuberculosis	NIH / NIAID	2024-03-06	SRR28240232	SRX23851085	PRJNA1074779		sputum			Sensitive																						99.37	1764819	55	tuberculosis	1.134
SAMEA8719126	WGS	PAIRED	ILLUMINA	ERS6403571	ERP128647	Africa	ZAF						lineage2.2.1.1	lineage2.2.1.1		Mycobacterium tuberculosis	CTB/NICD	2022-03-15	ERR8976003	ERX5544230	PRJEB44577					Sensitive	R				S	S	S	S	S				S		S	S	S	S	S	S	CRyPTIC_reuse_table	99.54	1838742	64	tuberculosis	1.315
SAMN14518425	WGS	PAIRED	ILLUMINA	SRS6412068	SRP254855	North America	DOM			domestic cattle	Bos taurus	2	La1.8.1	La1.8.1	La1	Mycobacterium bovis	USDA-NVSL-DBPL	2020-04-02	SRR11462873	SRX8040240	PRJNA622511					Other																						99.53	1269443	67	tuberculosis	4.823
SAMEA11761422	WGS	PAIRED	ILLUMINA	ERS9408811	ERP127235	Africa	ZAF		2015	human	Homo sapiens	3	lineage2.2.2	lineage2.2.2		Mycobacterium tuberculosis	DST/NRF CENTRE OF EXCELLENCE FOR BIOMEDICAL TB RES	2022-03-20	ERR8025619	ERX7591207	PRJEB43283		sputum			Pre-XDR-TB																						99.12	1605277	48	tuberculosis	0.954
SAMN08379839	WGS	PAIRED	ILLUMINA	SRS2844920	SRP128089					human	Homo sapiens	3	lineage2.2.1	lineage2.2.1		Mycobacterium tuberculosis	SAN RAFFAELE	2018-01-19	SRR6485127	SRX3574975	PRJNA428596					Sensitive																						99.67	919064	22	tuberculosis	8.62
SAMN27033325	WGS	PAIRED	ILLUMINA	SRS12442900	SRP349160	Asia	CHN	Chongqing City	2018	human	Homo sapiens	3	lineage4.5	lineage4.5		Mycobacterium tuberculosis	CHILDRENS HOSPITAL OF CHONGQING MEDICAL UNIVERSITY	2022-03-30	SRR18548987	SRX14678771	PRJNA785273					Sensitive																						99.55	1862165	59	tuberculosis	0.555
SAMD00029544	WGS	PAIRED	ILLUMINA	DRS043712	DRP003615	Asia	JPN	Tochigi	2008	human	Homo sapiens	3	lineage4.5	lineage4.5		Mycobacterium tuberculosis	NCGM	2017-04-28	DRR034499	DRX031132	PRJDB3875		sputum			Sensitive																						98.75	1315324	40	tuberculosis	3.678
SAMN41148434	WGS	PAIRED	ILLUMINA	SRS21175244	SRP338930	North America	USA	New York state	2023	human	Homo sapiens	3	lineage2.2.1	lineage2.2.1		Mycobacterium tuberculosis	WADSWORTH CENTER	2024-05-01	SRR28859785	SRX24419781	PRJNA766641					HR-TB																						99.59	1623592	54	tuberculosis	1.757
SAMD00603735	WGS	PAIRED	ILLUMINA	DRS329794	DRP010549	Asia	JPN	Hyogo, Kobe	2018	human	Homo sapiens	3	lineage2.2.1	lineage2.2.1		Mycobacterium tuberculosis	KIH	2023-09-20	DRR473902	DRX458131	PRJDB15809					Sensitive																						99.55	1476284	51	tuberculosis	2.276
SAMN21855931	WGS	PAIRED	ILLUMINA	SRS10345842	SRP338907	Asia	GEO	Tbilisi	2018	human	Homo sapiens	3	lineage4.1.2.1	lineage4.1.2.1		Mycobacterium tuberculosis	NIH / NIAID	2021-10-16	SRR16088383	SRX12374932	PRJNA766649		sputum			Sensitive																						99.5	1656533	56	tuberculosis	1.169
SAMN30380806	WGS	PAIRED	ILLUMINA	SRS14814113	SRP394383	South America	PRY	Asuncion	2018	human	Homo sapiens	3	lineage4.1.2.1	lineage4.1.2.1		Mycobacterium tuberculosis	STANFORD UNIVERSITY	2022-08-26	SRR21240110	SRX17249131	PRJNA870648		sputum			Sensitive																						99.58	1729149	59	tuberculosis	2.284
SAMN18823705	WGS	PAIRED	ILLUMINA	SRS8749338	SRP315773	North America	MEX	Baja California	2018	domestic cattle	Bos taurus	2	La1.8.1	La1.8.1	La1	Mycobacterium bovis	USDA-NVSL-DBPL	2021-04-21	SRR14296362	SRX10654022	PRJNA723608					Other																						99.5	1214855	69	tuberculosis	4.916
SAMEA7555910	WGS	PAIRED	ILLUMINA	ERS5312553	ERP124948	Europe	DEU						lineage4.1.2.1	lineage4.1.2.1		Mycobacterium tuberculosis	IML GAUTING	2021-11-11	ERR4822489	ERX4692479	PRJEB41208					Sensitive	S				S	S	S	S	S				S		S	S	S	S	S	S	['Walker_2022','CRyPTIC_reuse_table']	99.54	1696590	58	tuberculosis	1.392
SAMN07660160	WGS	PAIRED	ILLUMINA	SRS2521647	SRP117784	Europe	GBR	Oxford	2016	human	Homo sapiens	3	lineage1.1.2	lineage1.1.2	L1.1.2	Mycobacterium tuberculosis	MODMEDMICOXFORD	2017-10-27	SRR6046575	SRX3193841	PRJNA401515					Sensitive					S		S					S	S								CRyPTIC_WHO2021_PMC7612554	99.3	1644353	56	tuberculosis	3.099
SAMEA6359812	WGS	PAIRED	ILLUMINA	ERS4126061	ERP021867	Europe	GBR						La1.8.1	La1.8.1	La1	Mycobacterium bovis	WELLCOME SANGER INSTITUTE	2021-02-02	ERR5087795	ERX4893916	PRJEB19799					Other																						80.31	1406335	40	tuberculosis	2.492
SAMN12825548	WGS	PAIRED	ILLUMINA	SRS5538325	SRP226155	Asia	CHN	Qinghai	2007	human	Homo sapiens	3	lineage3	lineage3		Mycobacterium tuberculosis	CHINESE CENTER FOR DISEASE CONTROL AND PREVENTION	2019-10-18	SRR10305773	SRX7017108	PRJNA573798		sputum			HR-TB																						99.54	1755797	50	tuberculosis	0.388
SAMEA5542111	WGS	PAIRED	ILLUMINA	ERS3344170	ERP114520	Asia	PHL						lineage1.2.1.2.1	lineage1.2.1.2.1	L2.2.1	Mycobacterium tuberculosis	LSHTM	2019-07-23	ERR3256202	ERX3282971	PRJEB31905					Sensitive																						99.55	1124006	73	tuberculosis	0.771
SAMEA7528941	WGS	PAIRED	ILLUMINA	ERS5285410	ERP124850	Asia	IND	Mumbai					lineage3	lineage3		Mycobacterium tuberculosis	FOUNDATION FOR MEDICAL RESEARCH INDIA	2021-11-10	ERR4800355	ERX4669770	PRJEB41116					Sensitive	S	S				S	S	S	S				S			S		S	S		Walker_2022	99.48	1567452	51	tuberculosis	0.713
SAMEA7560257	WGS	PAIRED	ILLUMINA	ERS5316894	ERP124980								lineage2.2.1	lineage2.2.1		Mycobacterium tuberculosis	IML GAUTING	2021-11-12	ERR4827821	ERX4697805	PRJEB41239					Pre-XDR-TB																						99.4	1747149	60	tuberculosis	1.968
SAMN06251256	WGS	['PAIRED','SINGLE']	['ILLUMINA','ILLUMINA']	SRS2185284		Africa	COD			human	Homo sapiens	3	lineage4.3.3	lineage4.3.3	L4	Mycobacterium tuberculosis			['SRR5535856','SRR11947543']	['SRX2805446','SRX8491726']	PRJNA300846		sputum			Sensitive																						89.68	1107282	22	tuberculosis	5.155
SAMEA7527032	WGS	PAIRED	ILLUMINA	ERS5283504	ERP124850	Asia	IND	Mumbai					lineage2.2.1	lineage2.2.1		Mycobacterium tuberculosis	FOUNDATION FOR MEDICAL RESEARCH INDIA	2021-11-10	ERR4798473	ERX4667896	PRJEB41116					XDR-TB	S	S				S		S	R							S		R	R		Walker_2022	99.53	1706456	54	tuberculosis	2.031
SAMEA2782833	WGS	PAIRED	ILLUMINA	ERS552578	ERP006738	Asia	THA		2004				lineage1.1.1	lineage1.1.1	L1.1.1	Mycobacterium tuberculosis	THE WELLCOME TRUST SANGER INSTITUTE	2016-01-12	ERR768037	ERX711310	PRJEB7056					Sensitive																						99.37	1593959	37	tuberculosis	1.614
SAMEA5228949	WGS	PAIRED	ILLUMINA	ERS3036391	ERP111735								lineage4.2.2	lineage4.2.2	L4	Mycobacterium tuberculosis	LSHTM	2019-02-10	ERR3078006	ERX3138894	PRJEB29435					MDR-TB																						99.46	1717812	59	tuberculosis	1.395
SAMEA9977294	WGS	PAIRED	ILLUMINA	ERS7655572	ERP123401	South America	PER	Lima	2009	human	Homo sapiens	3	lineage4.3.3	lineage4.3.3		Mycobacterium tuberculosis	IMPERIAL COLLEGE LONDON	2021-10-15	ERR6866596	ERX6490024	PRJEB39837					RR-TB																						99.81	1590956	54	tuberculosis	0.561
SAMEA7528226	WGS	PAIRED	ILLUMINA	ERS5284696	ERP124850	Asia	IND	Mumbai					lineage4.8	lineage4.8		Mycobacterium tuberculosis	FOUNDATION FOR MEDICAL RESEARCH INDIA	2021-11-10	ERR4799641	ERX4669056	PRJEB41116					Pre-XDR-TB		R						R													Walker_2022	99.61	1618198	53	tuberculosis	0.333
SAMEA2532509	WGS	PAIRED	ILLUMINA	ERS456717	ERP003508								lineage4.6.2.2	lineage4.6.2.2	L4	Mycobacterium tuberculosis	SC	2014-09-19	ERR600659	ERX557488	PRJEB4239					HR-TB																						99.74	1736762	35	tuberculosis	3.868
SAMEA7560765	WGS	PAIRED	ILLUMINA	ERS5317401	ERP124982	Asia	VNM	Ho Chi Minh City					lineage2.2.1.1	lineage2.2.1.1		Mycobacterium tuberculosis	OUCRU-HCMC	2021-11-12	ERR4828328	ERX4698312	PRJEB41241					Other	S				S	S	S	S	S				S			S	S	S	S	S	['Walker_2022','CRyPTIC_reuse_table']	99.6	1428220	46	tuberculosis	1.257
SAMD00029517	WGS	PAIRED	ILLUMINA	DRS043685	DRP003615	Asia	JPN	Tochigi	2008	human	Homo sapiens	3	lineage4.9	lineage4.9		Mycobacterium tuberculosis	NCGM	2017-04-28	DRR034472	DRX031105	PRJDB3875		sputum			Sensitive																						99.25	1347989	63	tuberculosis	2.777
SAMEA1119912	WGS	PAIRED	ILLUMINA	ERS2399321	ERP107961	Europe	GBR	England					lineage4.5	lineage4.5	L4.5	Mycobacterium tuberculosis	PHE	2021-10-23	ERR2514731	ERX2533941	PRJEB25991					Sensitive					S		S					S	S								Walker_2022	99.48	1801811	61	tuberculosis	0.849
SAMEA114493631	WGS	PAIRED	ILLUMINA	ERS16475289	ERP010814	South America	PER		2018				lineage4.3.3	lineage4.3.3		Mycobacterium tuberculosis	FZB	2023-10-30	ERR12118014	ERX11495201	PRJEB9680					MDR-TB																						99.58	1647396	56	tuberculosis	1.453
SAMEA113537618	WGS	PAIRED	ILLUMINA	ERS15534039	ERP147571	Africa	BWA						lineage4.3.2.1	lineage4.3.2.1		Mycobacterium tuberculosis	FZB	2023-09-17	ERR11465461	ERX10871618	PRJEB62480					Other																						98.27	1659433	38	tuberculosis	1.316
SAMN37848657	WGS	PAIRED	ILLUMINA	SRS19170161	SRP466602	Asia	VNM	Ho Chi Minh City		human	Homo sapiens	3	lineage2.2.1	lineage2.2.1		Mycobacterium tuberculosis	UNIVERSITY OF MELBOURNE/ THE PETER DOHERTY INSTITUTE FOR INFECTION AND IMMUNITY	2023-10-16	SRR26399316	SRX22105081	PRJNA1028637		sputum			Sensitive																						99.53	1630759	53	tuberculosis	1.006
SAMN13568328	WGS	PAIRED	ILLUMINA	SRS5924959	SRP239172	South America	PER	Lima	2014	human	Homo sapiens	3	lineage4.1.2.1	lineage4.1.2.1	L4	Mycobacterium tuberculosis	RADBOUDUMC	2019-12-31	SRR10808429	SRX7482075	PRJNA595834		sputum			Sensitive																						99.52	1658471	57	tuberculosis	1.362
SAMN41390047	WGS	PAIRED	ILLUMINA	SRS21288330	SRP507535					human	Homo sapiens	3	lineage4.3.3			Mycobacterium tuberculosis	FIND, THE FOUNDATION FOR INNOVATIVE NEW DIAGNOSTICS	2024-05-14	SRR29017541	SRX24543808	PRJNA1109295					Sensitive																						99.46	508372	17	tuberculosis	8.762
SAMN04522085	WGS	PAIRED	ILLUMINA	SRS1531837	SRP077478	South America	PER		2011	human	Homo sapiens	3	lineage4.3.3	lineage4.3.3	L4	Mycobacterium tuberculosis	BI	2016-06-30	SRR3732641	SRX1888467	PRJNA300846		sputum			MDR-TB																						99.34	1644892	33	tuberculosis	2.968
SAMN26038104	WGS	PAIRED	ILLUMINA	SRS12173851	SRP076676	Europe	GBR	Birmingham	2009	human	Homo sapiens	3	lineage4.3.4.2.1	lineage4.3.4.2.1		Mycobacterium tuberculosis	MODMEDMICOXFORD	2022-03-03	SRR18213855	SRX14360329	PRJNA302362					Sensitive																						99.69	1692114	38	tuberculosis	2.167
SAMN40031434	WGS	PAIRED	ILLUMINA	SRS20527152	SRP226525	Asia	IND	Madhya Pradesh - Bhairopur	2021	human	Homo sapiens	3	lineage3	lineage3		Mycobacterium tuberculosis	CHRISTIAN MEDICAL COLLAGE, VELLORE	2024-02-22	SRR28045973	SRX23697226	PRJNA575883					Other																						84.55	1295229	38	tuberculosis	0.483
SAMEA113556288	WGS	PAIRED	ILLUMINA	ERS15552411	ERP147779	Africa	MOZ	Maputo					lineage4.1.1.3	lineage4.1.1.3		Mycobacterium tuberculosis	FZB	2023-10-05	ERR11488754	ERX10894930	PRJEB62665					MDR-TB																						99.49	1562707	54	tuberculosis	1.844
SAMN41389554	WGS	PAIRED	ILLUMINA	SRS21288428	SRP507535	Asia	BGD			human	Homo sapiens	3	lineage2.2.1	lineage2.2.1		Mycobacterium tuberculosis	FIND, THE FOUNDATION FOR INNOVATIVE NEW DIAGNOSTICS	2024-05-14	SRR29017222	SRX24543904	PRJNA1109295					MDR-TB																						99.52	1247252	43	tuberculosis	1.377
SAMEA112799370	WGS	PAIRED	ILLUMINA	ERS14806916	ERP010814								lineage4.2.2.2	lineage4.2.2.2		Mycobacterium tuberculosis	FZB	2023-07-20	ERR11049193	ERX10495983	PRJEB9680					MDR-TB																						99.39	1749067	59	tuberculosis	1.408
SAMEA4744349	WGS	PAIRED	ILLUMINA	ERS2564460	ERP109440	South America	BRA		2004	human	Homo sapiens	3	lineage4.3.3	lineage4.3.3	L4	Mycobacterium tuberculosis	NORWEGIAN INSTITUTE OF PUBLIC HEALTH	2018-07-12	ERR2653008	ERX2669462	PRJEB27366					Sensitive																						99.35	1169693	35	tuberculosis	5.64
SAMEA5626310	WGS	PAIRED	ILLUMINA	ERS3430387	ERP115394	Asia	PAK						lineage3	lineage3	L3	Mycobacterium tuberculosis	LSHTM	2019-06-06	ERR3335789	ERX3360500	PRJEB32684					Pre-XDR-TB																						99.33	1685647	58	tuberculosis	0.621
SAMN08383215	WGS	PAIRED	ILLUMINA	SRS2862130	SRP131205	Europe	PRT		2016	human	Homo sapiens	3	lineage4.1.1.3	lineage4.1.1.3	L4	Mycobacterium tuberculosis	NATIONAL INSTITUTE OF HEALTH, PORTUGAL	2018-01-25	SRR6511605	SRX3599685	PRJNA431049		As reported: Respiratory biological sample			MDR-TB																						99.55	1623271	84	tuberculosis	0.65
SAMEA7526222	WGS	PAIRED	ILLUMINA	ERS5282695	ERP124850	Asia	IND	Mumbai					lineage4.8	lineage4.8		Mycobacterium tuberculosis	FOUNDATION FOR MEDICAL RESEARCH INDIA	2021-11-09	ERR4797669	ERX4667087	PRJEB41116					Pre-XDR-TB	R	R			R	R	R	R	S				R			S	S	S	S	R	['CRyPTIC_reuse_table','Walker_2022']	99.66	1597005	53	tuberculosis	2.192
SAMN27519725	WGS	PAIRED	ILLUMINA	SRS12571943	SRP369525	Europe	UKR	Lutsk	2020	human	Homo sapiens	3	lineage4.1.2.1	lineage4.1.2.1		Mycobacterium tuberculosis	NIH / NIAID	2022-04-11	SRR18715127	SRX14815406	PRJNA825524		sputum			Sensitive																						99.5	1598655	53	tuberculosis	1.44
SAMN35621601	WGS	PAIRED	ILLUMINA	SRS17892699	SRP441116	North America	USA	NY	2019	human	Homo sapiens	3	lineage3.1.2.1	lineage3.1.2.1		Mycobacterium tuberculosis	WADSWORTH CENTER	2023-06-05	SRR24827315	SRX20592200	PRJNA980174					HR-TB																						99.52	1574302	74	tuberculosis	2.793
SAMEA113556360	WGS	PAIRED	ILLUMINA	ERS15552483	ERP147779	Africa	MOZ	Maputo					lineage4.3.4.1	lineage4.3.4.1		Mycobacterium tuberculosis	FZB	2023-10-05	ERR11488826	ERX10895002	PRJEB62665					MDR-TB																						99.33	1721477	57	tuberculosis	1.884
SAMEA8741663	WGS	PAIRED	ILLUMINA	ERS6421246	ERP135611	Europe	BEL						lineage2.2.1	lineage2.2.1		Mycobacterium tuberculosis	PHS SWEDEN	2022-03-15	ERR8665885	ERX8324316	PRJEB51021					Pre-XDR-TB	S				S	I	R	S	S				R		S	S	S	S	S	R	CRyPTIC_reuse_table	99.45	1765596	38	tuberculosis	1.695
SAMEA11006670	WGS	PAIRED	ILLUMINA	ERS8656449	ERP131966	Europe	GBR		2018	human	Homo sapiens	3	lineage2.2.1	lineage2.2.1		Mycobacterium tuberculosis	ST GEORGE'S, UNIVERSITY OF LONDON	2022-07-21	ERR7362006	ERX6929506	PRJEB47671					Pre-XDR-TB																						99.37	1859086	38	tuberculosis	2.327
SAMN09725471	WGS	PAIRED	ILLUMINA	SRS3606665	SRP155672	Oceania	NZL	Hokonui	2017	domestic pig	Sus scrofa domesticus	2	La1.8.1	La1.8.1	La1	Mycobacterium bovis	AGRESEARCH	2018-07-29	SRR7617772	SRX4482312	PRJNA479921					Other																						99.49	968066	53	tuberculosis	5.316
SAMEA7552643	WGS	PAIRED	ILLUMINA	ERS5309290	ERP124941	Europe	GBR						lineage3.1.3	lineage3.1.3		Mycobacterium tuberculosis	PUBLIC HEALTH ENGLAND	2021-11-10	ERR4819278	ERX4689120	PRJEB41201					Sensitive					S		S					S	S								Walker_2022	99.37	1681576	55	tuberculosis	2.06
SAMEA3504606	WGS	PAIRED	ILLUMINA	ERS811755	ERP004216	Africa	GHA						lineage5.1.1	lineage5.1.1	L5.1.1	Mycobacterium africanum	THE WELLCOME TRUST SANGER INSTITUTE	2016-02-27	ERR1203061	ERX1275303	PRJEB4884					Other																						99.36	1870870	53	tuberculosis	0.722
SAMEA2143857	WGS	PAIRED	ILLUMINA	ERS327617	ERP000192	Europe	RUS	Samara					lineage4.8	lineage4.8		Mycobacterium tuberculosis	SC	2014-03-04	ERR403274	ERX369635	PRJEB2138					Sensitive																						99.67	1868733	43	tuberculosis	1.821
SAMEA7544600	WGS	PAIRED	ILLUMINA	ERS5301258	ERP124937	Asia	CHN						lineage2.2.1	lineage2.2.1		Mycobacterium tuberculosis	CCDC	2021-11-10	ERR4811543	ERX4681088	PRJEB41197					Sensitive	S				S	S	S	S	S				S		S	S	S	S	S	S	['Walker_2022','CRyPTIC_reuse_table']	99.53	1504663	51	tuberculosis	0.975
SAMD00117880	WGS	PAIRED	ILLUMINA	DRS090288	DRP004886	Asia	JPN	Osaka	2015	human	Homo sapiens	3	lineage2.2.1	lineage2.2.1	L2	Mycobacterium tuberculosis	NIID	2019-06-13	DRR130172	DRX122910	PRJDB7006		sputum			MDR-TB																						99.6	1271386	81	tuberculosis	1.641
SAMEA12617003	WGS	PAIRED	ILLUMINA	ERS10223435	ERP135069								lineage2.2.1	lineage2.2.1		Mycobacterium tuberculosis	IBV_CSIC	2023-01-23	ERR8158079	ERX7723040	PRJEB50491					Sensitive																						99.52	1388155	73	tuberculosis	2.232
SAMEA7554110	WGS	PAIRED	ILLUMINA	ERS5310755	ERP124941	Europe	GBR						lineage4.1.1.3	lineage4.1.1.3		Mycobacterium tuberculosis	PUBLIC HEALTH ENGLAND	2021-11-11	ERR4820743	ERX4690585	PRJEB41201					Sensitive					S		S						S								Walker_2022	99.39	1851594	42	tuberculosis	2.102
SAMEA6451295	WGS	PAIRED	ILLUMINA	ERS4216851	ERP119170								lineage2.2.1	lineage2.2.1		Mycobacterium tuberculosis complex sp.	FZB	2020-11-10	ERR3794399	ERX3796366	PRJEB36040					MDR-TB																						99.55	1542892	52	tuberculosis	2.293
SAMN41154776	WGS	PAIRED	ILLUMINA	SRS21182608	SRP399923	Oceania	AUS	Victoria	2023	human	Homo sapiens	3	lineage3	lineage3		Mycobacterium tuberculosis	MDUPHL	2024-05-01	SRR28868439	SRX24428038	PRJNA857537					Sensitive																						99.4	1611945	56	tuberculosis	2.397
SAMEA7546203	WGS	PAIRED	ILLUMINA	ERS5302858	ERP124939	South America	PER		2019				lineage4.1.2.1	lineage4.1.2.1		Mycobacterium tuberculosis	UNIVERSIDAD PERUANA CAYETANO HEREDIA	2021-11-10	ERR4812698	ERX4682688	PRJEB41199					Sensitive	S				S	S	S	S	S				S		S	S	S	S	S	S	['CRyPTIC_reuse_table','Walker_2022']	99.5	1880306	72	tuberculosis	7.737
SAMEA1119927	WGS	PAIRED	ILLUMINA	ERS2399336	ERP107961	Europe	GBR	England					lineage4.1.1.3	lineage4.1.1.3	L4.1.1.3	Mycobacterium tuberculosis	PHE	2022-07-12	ERR2514746	ERX2533956	PRJEB25991					Sensitive					S		S					S	S								Walker_2022	99.48	1886927	63	tuberculosis	1.029
SAMN32819147	WGS	PAIRED	ILLUMINA	SRS16524132	SRP418517	Europe	GBR		1996	bovine	Bos taurus	2	La1.8.1	La1.8.1	La1	Mycobacterium bovis	AGRIFOOD AND BIOSCIENCES INSTITUTE	2023-01-20	SRR23174428	SRX19124858	PRJNA925930					Other																						99.57	487004	34	tuberculosis	4.692
SAMD00589878	WGS	PAIRED	ILLUMINA	DRS312514	DRP010174	Asia	VNM	Hanoi		human	Homo sapiens	3	lineage2.2.1	lineage2.2.1		Mycobacterium tuberculosis	RIT_JATA	2023-06-21	DRR454963	DRX440025	PRJDB15583		sputum			Pre-XDR-TB																						99.55	1418543	49	tuberculosis	2.562
SAMEA7544186	WGS	PAIRED	ILLUMINA	ERS5300844	ERP124934	Asia	CHN						lineage4.5	lineage4.5		Mycobacterium tuberculosis	CCDC	2021-11-10	ERR4811126	ERX4679572	PRJEB41194					Sensitive	S				S	S	S	S	S				S		S	S	S	S	S	S	['Walker_2022','CRyPTIC_reuse_table']	99.59	1782179	61	tuberculosis	0.774
SAMN31135782	WGS	PAIRED	ILLUMINA	SRS15318277	SRP400886	Europe	CZE		2021	human	Homo sapiens	3	lineage2.2.1	lineage2.2.1		Mycobacterium tuberculosis	SAN RAFFAELE SCIENTIFIC INSTITUTE	2022-10-04	SRR21798485	SRX17792436	PRJNA886608					HR-TB																						99.5	1803431	54	tuberculosis	2.773
SAMN40032283	WGS	PAIRED	ILLUMINA	SRS20527022	SRP226525	Asia	IND	Madhya Pradesh - Bhairopur	2021	human	Homo sapiens	3	lineage2.2.1	lineage2.2.1		Mycobacterium tuberculosis	CHRISTIAN MEDICAL COLLAGE, VELLORE	2024-02-22	SRR28045445	SRX23697079	PRJNA575883		pulmonary			Pre-XDR-TB																						99.21	1653729	50	tuberculosis	0.827
SAMN40031386	WGS	PAIRED	ILLUMINA	SRS20528169	SRP226525	Asia	IND	Madhya Pradesh - Bhairopur	2020	human	Homo sapiens	3	lineage4.8	lineage4.8		Mycobacterium tuberculosis	CHRISTIAN MEDICAL COLLAGE, VELLORE	2024-02-22	SRR28045706	SRX23696819	PRJNA575883					Pre-XDR-TB																						99.51	1732859	55	tuberculosis	0.3
SAMEA3558723	WGS	PAIRED	ILLUMINA	ERS865872	ERP011639	Europe	PRT						lineage4.8	lineage4.8	L4.8	Mycobacterium tuberculosis	LSHTM	2015-12-10	ERR1035190	ERX1113988	PRJEB10385					Sensitive																						99.68	1427142	33	tuberculosis	2.902
SAMN31673370	WGS	PAIRED	ILLUMINA	SRS15724170	SRP407089	Oceania	AUS	NSW	2019	human	Homo sapiens	3	lineage2.2.1.1	lineage2.2.1.1		Mycobacterium tuberculosis	INSTITUTE OF CLINICAL PATHOLOGY AND MEDICAL RESEARCH	2022-11-09	SRR22251169	SRX18227887	PRJNA899911					Sensitive																						99.45	2204660	62	tuberculosis	1.445
SAMN40566220	WGS	PAIRED	ILLUMINA	SRS20809101	SRP338930	North America	USA	New York state	2019	human	Homo sapiens	3	lineage4.1.2.1	lineage4.1.2.1		Mycobacterium tuberculosis	WADSWORTH CENTER	2024-03-21	SRR28409646	SRX24013972	PRJNA766641		bronchial wash			Sensitive																						99.44	1049343	50	tuberculosis	3.547
SAMD00029580	WGS	PAIRED	ILLUMINA	DRS043748	DRP003615	Asia	JPN	Tochigi	2008	human	Homo sapiens	3	lineage2.2.1	lineage2.2.1		Mycobacterium tuberculosis	NCGM	2017-04-28	DRR034535	DRX031168	PRJDB3875		sputum			Sensitive																						99.07	931952	45	tuberculosis	3.355
SAMEA112803965	WGS	PAIRED	ILLUMINA	ERS14811511	ERP010814								lineage4.1.2.1	lineage4.1.2.1		Mycobacterium tuberculosis	FZB	2023-07-20	ERR11044281	ERX10491072	PRJEB9680					Sensitive																						99.59	1731964	58	tuberculosis	1.595
SAMEA7528611	WGS	PAIRED	ILLUMINA	ERS5285081	ERP124850	Asia	IND	Mumbai					lineage3	lineage3		Mycobacterium tuberculosis	FOUNDATION FOR MEDICAL RESEARCH INDIA	2021-11-10	ERR4800026	ERX4669441	PRJEB41116					Sensitive	S	S				S	S	S	S				S			S		S	S		Walker_2022	99.39	1593050	53	tuberculosis	0.817
SAMEA11761213	WGS	PAIRED	ILLUMINA	ERS9408602	ERP127235	Africa	ZAF		2011	human	Homo sapiens	3	lineage2.2.2	lineage2.2.2		Mycobacterium tuberculosis	DST/NRF CENTRE OF EXCELLENCE FOR BIOMEDICAL TB RES	2022-03-12	ERR8025410	ERX7590998	PRJEB43283		sputum			Pre-XDR-TB																						99.35	1346351	47	tuberculosis	2.145
SAMEA5056420	WGS	PAIRED	ILLUMINA	ERS2867595	ERP111748	Europe	PRT		2017				lineage4.3.3	lineage4.3.3	L4.3.3	Mycobacterium tuberculosis	NATIONAL INSTITUTE OF HEALTH DR. RICARDO JORGE	2018-11-09	ERR2864237	ERX2870521	PRJEB29446					Pre-XDR-TB																						99.46	1744574	68	tuberculosis	1.048
SAMN31672623	WGS	PAIRED	ILLUMINA	SRS15724684	SRP407089	Oceania	AUS	NSW	2017	human	Homo sapiens	3	lineage2.2.1	lineage2.2.1		Mycobacterium tuberculosis	INSTITUTE OF CLINICAL PATHOLOGY AND MEDICAL RESEARCH	2022-11-10	SRR22251927	SRX18228402	PRJNA899911					Sensitive																						98.47	1654565	53	tuberculosis	2.208
SAMEA9544170	WGS	PAIRED	ILLUMINA	ERS7266936	ERP131349								lineage4.1.2	lineage4.1.2		Mycobacterium tuberculosis	FACULDADE DE FARMCIA DA UNIVERSIDADE DE LISBOA, LI	2021-10-03	ERR6544667	ERX6170857	PRJEB47098					MDR-TB																						99.59	1750709	40	tuberculosis	2.204
SAMN39287145	WGS	PAIRED	ILLUMINA	SRS20075349	SRP399923	Oceania	AUS	Victoria	2021	human	Homo sapiens	3	lineage2.2.1	lineage2.2.1		Mycobacterium tuberculosis	MDUPHL	2024-01-07	SRR27450141	SRX23121796	PRJNA857537					Sensitive																						99.69	1460078	50	tuberculosis	3.347
SAMN31673085	WGS	PAIRED	ILLUMINA	SRS15724078	SRP407089	Oceania	AUS	NSW	2018	human	Homo sapiens	3	lineage3	lineage3		Mycobacterium tuberculosis	INSTITUTE OF CLINICAL PATHOLOGY AND MEDICAL RESEARCH	2022-11-09	SRR22251260	SRX18227796	PRJNA899911					Other																						99.57	1769821	59	tuberculosis	1.945
SAMEA7555083	WGS	PAIRED	ILLUMINA	ERS5311727	ERP124941	Europe	GBR						lineage1.2.1.2.1	lineage1.2.1.2.1		Mycobacterium tuberculosis	PUBLIC HEALTH ENGLAND	2021-11-11	ERR4821715	ERX4691557	PRJEB41201					Sensitive												S									Walker_2022	99.53	1777117	59	tuberculosis	2.786
SAMEA112188752	WGS	PAIRED	ILLUMINA	ERS14298641	ERP143048								lineage4.1.1.3	lineage4.1.1.3		Mycobacterium tuberculosis	CTB/NICD	2023-01-15	ERR10748158	ERX10199764	PRJEB58017					Pre-XDR-TB																						99.79	1058975	63	tuberculosis	1.567
SAMN08629066	WGS	PAIRED	ILLUMINA	SRS3012141	SRP128089	Asia	BGD			human	Homo sapiens	3	lineage1.1.3.1	lineage1.1.3.1	L1.1.3	Mycobacterium tuberculosis	SAN RAFFAELE	2018-03-02	SRR6797846	SRX3756447	PRJNA428596					Sensitive					S		S		S				S	S				S			CRyPTIC_WHO2021_PMC7612554	99.21	2085491	43	tuberculosis	2.514
SAMEA113537637	WGS	PAIRED	ILLUMINA	ERS15534058	ERP147571	Africa	BWA						lineage3.1.1	lineage3.1.1		Mycobacterium tuberculosis	FZB	2023-09-17	ERR11465483	ERX10871640	PRJEB62480					Sensitive																						97.04	1298697	32	tuberculosis	1.538
SAMEA2042178	WGS	PAIRED	ILLUMINA	ERS198141	ERP001072	Africa	MWI	Karonga					lineage1.1.3.2	lineage1.1.3.2	L1.1.3.2	Mycobacterium tuberculosis	SC	2013-08-14	ERR323079	ERX296224	PRJEB2794					Sensitive																						99.25	1668023	38	tuberculosis	1.213
SAMEA7562984	WGS	PAIRED	ILLUMINA	ERS5319617	ERP124989								lineage4.3.2.1	lineage4.3.2.1		Mycobacterium tuberculosis	AFRICAN HEALTH RESEARCH INSTITUTE	2021-11-11	ERR4830544	ERX4700528	PRJEB41248					MDR-TB																						99.59	1682657	54	tuberculosis	1.122
SAMEA7129334	WGS	PAIRED	ILLUMINA	ERS4889834	ERP123265					human	Homo sapiens	3	lineage1.2.2.2	lineage1.2.2.2		Mycobacterium tuberculosis	IHU - MEDITERRANEE INFECTION	2020-08-15	ERR4407562	ERX4359710	PRJEB39715					HR-TB																						99.3	1498590	59	tuberculosis	2.247
SAMN03300171	WGS	PAIRED	ILLUMINA	SRS838934	SRP053287	North America	USA	CA	2002	domestic cattle	Bos taurus	2	La1.8.1	La1.8.1	La1	Mycobacterium bovis	USDA-NVSL-DBL	2015-02-23	SRR1791813	SRX867475	PRJNA251692					Other																						99.53	826270	39	tuberculosis	8.919
SAMN08906525	WGS	PAIRED	ILLUMINA	SRS3356391	SRP149365	North America	MEX	Queretaro		domestic cattle	Bos taurus	3	La1.8.1	La1.8.1	La1	Mycobacterium bovis	USDA-NVSL-DBL	2018-05-30	SRR7236241	SRX4142596	PRJNA449507					Other																						99.46	559540	29	tuberculosis	10.019
SAMN12347401	WGS	PAIRED	ILLUMINA	SRS5143865	SRP155250	Europe	ROU	Bucharest	2018	human	Homo sapiens	3	lineage4.4.1.1	lineage4.4.1.1	L4	Mycobacterium tuberculosis	NATIONAL INSTITUTES OF HEALTH	2019-07-23	SRR9738538	SRX6495297	PRJNA482865		sputum			MDR-TB																						99.63	1626013	52	tuberculosis	0.655
SAMN17019922	WGS	PAIRED	ILLUMINA	SRS7863252	SRP297425	Europe	BLR	Minsk		human	Homo sapiens	3	lineage2.2.1	lineage2.2.1		Mycobacterium tuberculosis	NIH / NIAID	2020-12-09	SRR13232579	SRX9664758	PRJNA683067		sputum			Pre-XDR-TB																						99.47	1674786	57	tuberculosis	1.674
SAMN31220402	WGS	PAIRED	ILLUMINA	SRS15392869	SRP402335	Asia	CHN	Beijing	2021	human	Homo sapiens	3	lineage2.2.1	lineage2.2.1		Mycobacterium tuberculosis	CAPITAL MEDICAL UNIVERSITY	2022-10-13	SRR21887705	SRX17874641	PRJNA888557		sputum			MDR-TB																						99.49	1849345	63	tuberculosis	1.133
SAMN39286717	WGS	PAIRED	ILLUMINA	SRS20075416	SRP399923	Oceania	AUS	Victoria	2019	human	Homo sapiens	3	lineage3	lineage3		Mycobacterium tuberculosis	MDUPHL	2024-01-07	SRR27450073	SRX23121864	PRJNA857537					Sensitive																						99.55	1733496	60	tuberculosis	2.067
SAMN40030852	WGS	PAIRED	ILLUMINA	SRS20526749	SRP226525	Asia	IND	Madhya Pradesh - Bhairopur	2022	human	Homo sapiens	3	lineage1.1.2	lineage1.1.2		Mycobacterium tuberculosis	CHRISTIAN MEDICAL COLLAGE, VELLORE	2024-02-22	SRR28045124	SRX23696574	PRJNA575883					Sensitive																						99.02	1763301	48	tuberculosis	0.957
SAMN40466141	WGS	PAIRED	ILLUMINA	SRS20757108	SRP495384	Europe	MDA			human	Homo sapiens	3	lineage2.2.1	lineage2.2.1		Mycobacterium tuberculosis	FIND, THE FOUNDATION FOR INNOVATIVE NEW DIAGNOSTICS	2024-03-15	SRR28351390	SRX23956764	PRJNA1087582		sputum			Pre-XDR-TB																						99.76	1802575	53	tuberculosis	1.413
SAMN06010172	WGS	PAIRED	ILLUMINA	SRS20795233	SRP496567	South America	PER	Lima	2012	human	Homo sapiens	3	lineage4	lineage4		Mycobacterium tuberculosis	FIND, THE FOUNDATION FOR INNOVATIVE NEW DIAGNOSTICS	2024-03-20	SRR28393689	SRX23998663	PRJNA343736		As reported: patient			MDR-TB																						99.77	1775381	40	tuberculosis	1.589
SAMEA1707479	WGS	PAIRED	ILLUMINA	ERS181553	ERP000192	Europe	RUS	Samara	2010	human	Homo sapiens	3	lineage2.2.1	lineage2.2.1	L2.2.1	Mycobacterium tuberculosis	SC	2013-02-19	ERR230004	ERX204555	PRJEB2138					Sensitive					S		S						S	S							CRyPTIC_WHO2021_PMC7612554	99.53	1796112	41	tuberculosis	0.87
SAMEA5190025	WGS	PAIRED	ILLUMINA	ERS2997519	ERP021867	Europe	GBR						La1.8.1	La1.8.1	La1	Mycobacterium bovis	WELLCOME SANGER INSTITUTE	2020-06-04	ERR4188200	ERX4149969	PRJEB19799					Other																						99.35	1776377	54	tuberculosis	2.251
SAMN05916313	WGS	PAIRED	ILLUMINA	SRS20795296	SRP496567	South America	PER	Lima	2012	human	Homo sapiens	3	lineage4.3.4.2	lineage4.3.4.2		Mycobacterium tuberculosis	FIND, THE FOUNDATION FOR INNOVATIVE NEW DIAGNOSTICS	2024-03-20	SRR28393971	SRX23998725	PRJNA343736		As reported: patient			Pre-XDR-TB																						99.84	1852461	53	tuberculosis	2.129
SAMEA104027338	WGS	PAIRED	ILLUMINA	ERS1691231	ERP022352	Europe	DNK		2014	human	Homo sapiens	3	lineage4.8	lineage4.8	L4.8	Mycobacterium tuberculosis	STATENS SERUM INSTITUT	2017-05-31	ERR1950002	ERX2015791	PRJEB20214		sputum			Sensitive																						99.46	863823	26	tuberculosis	3.958
SAMN26814669	WGS	PAIRED	ILLUMINA	SRS12323871	SRP364942	Europe	ESP		2017	domestic cattle	Bos taurus	3	La1.7.1	La1.7.1	La1	Mycobacterium bovis	VISAVET HEALTH SURVEILLANCE CENTRE	2022-03-21	SRR18391737	SRX14525665	PRJNA804719		lymph node			Other																						99.44	1491440	79	tuberculosis	5.153
SAMN09090564	WGS	PAIRED	ILLUMINA	SRS3269082	SRP135980	Europe	ITA			human	Homo sapiens	3	lineage4.4.1.1	lineage4.4.1.1		Mycobacterium tuberculosis	SAN RAFFAELE	2018-05-08	SRR7131212	SRX4052049	PRJNA438921					Sensitive																						99.94	2368821	79	tuberculosis	1.924
SAMN41154582	WGS	PAIRED	ILLUMINA	SRS21182523	SRP399923	Oceania	AUS	Victoria	2022	human	Homo sapiens	3	lineage1.1.3	lineage1.1.3		Mycobacterium tuberculosis	MDUPHL	2024-05-01	SRR28868526	SRX24427951	PRJNA857537					Sensitive																						99.37	1404418	48	tuberculosis	3.457
SAMN31037900	WGS	PAIRED	ILLUMINA	SRS15253636	SRP338930	North America	USA	New York state	2020	human	Homo sapiens	3	lineage4.8.1	lineage4.8.1		Mycobacterium tuberculosis	WADSWORTH CENTER	2022-09-27	SRR21727716	SRX17723642	PRJNA766641					HR-TB																						99.84	1270124	71	tuberculosis	3.3
SAMN38375894	WGS	PAIRED	ILLUMINA	SRS19746368	SRP475905	Asia	CHN	Jiangxi Province		human	Homo sapiens	3	lineage2.2.1	lineage2.2.1		Mycobacterium tuberculosis	THE FIRST AFFILIATED HOSPITAL OF NANCHANG UNIVERSITY	2023-12-05	SRR27069454	SRX22758811	PRJNA1044236		sputum			Other																						99.53	1849243	63	tuberculosis	1.051
SAMEA4706702	WGS	PAIRED	ILLUMINA	ERS2526863	ERP021867	Europe	GBR						La1.8.1	La1.8.1	La1	Mycobacterium bovis	WELLCOME SANGER INSTITUTE	2019-07-18	ERR3439438	ERX3461458	PRJEB19799					Other																						99.25	1005935	33	tuberculosis	2.649
SAMN06252190	WGS	PAIRED	ILLUMINA	SRS1947951	SRP098533	Oceania	NZL	WANGANUI	1992	bovine	Bos taurus	2	La1.8.1	La1.8.1	La1	Mycobacterium bovis	UNIVERSITY OF GLASGOW	2017-01-30	SRR5216876	SRX2527086	PRJNA363037					Other																						99.47	1637904	38	tuberculosis	2.987
SAMN04053670	WGS	PAIRED	ILLUMINA	SRS1086901	SRP064127	North America	CAN		2009	human	Homo sapiens	3	lineage4.4.1.1	lineage4.4.1.1		Mycobacterium tuberculosis	NATIONAL MICROBIOLOGY LABORATORY	2015-09-23	SRR2502798	SRX1281282	PRJNA295328					Sensitive																						99.73	959403	64	tuberculosis	2.089
SAMEA4744456	WGS	PAIRED	ILLUMINA	ERS2564567	ERP109440	South America	BRA		2007	human	Homo sapiens	3	lineage4.3.3	lineage4.3.3	L4	Mycobacterium tuberculosis	NORWEGIAN INSTITUTE OF PUBLIC HEALTH	2018-07-12	ERR2653045	ERX2669499	PRJEB27366					Sensitive																						99.46	1606113	47	tuberculosis	1.655
SAMN33573814	WGS	PAIRED	ILLUMINA	SRS16938494	SRP425395	Asia	CHN	Hebei	2012	human	Homo sapiens	3	lineage2.2.1	lineage2.2.1		Mycobacterium tuberculosis	BJCHILDTBREASEARCH	2023-03-02	SRR23691431	SRX19553744	PRJNA940524		bronchoalveolar lavage			Other																						99.54	1770527	61	tuberculosis	0.915
SAMN31673790	WGS	PAIRED	ILLUMINA	SRS15722861	SRP407089	Oceania	AUS	NSW	2020	human	Homo sapiens	3	lineage1.2.1.2.1	lineage1.2.1.2.1		Mycobacterium tuberculosis	INSTITUTE OF CLINICAL PATHOLOGY AND MEDICAL RESEARCH	2022-11-09	SRR22249847	SRX18226513	PRJNA899911					Sensitive																						98.52	1804435	51	tuberculosis	2.25
SAMEA112298920	WGS	PAIRED	ILLUMINA	ERS14409743	ERP143890	Europe	MDA	Chisinau					lineage4.2.1	lineage4.2.1		Mycobacterium tuberculosis	FZB	2023-01-15	ERR10762493	ERX10213293	PRJEB58814					Pre-XDR-TB																						99.37	1564488	49	tuberculosis	1.056
SAMEA4744225	WGS	PAIRED	ILLUMINA	ERS2564336	ERP109440	South America	BRA		2010	human	Homo sapiens	3	lineage4.1.2.1	lineage4.1.2.1	L4	Mycobacterium tuberculosis	NORWEGIAN INSTITUTE OF PUBLIC HEALTH	2018-07-12	ERR2652989	ERX2669443	PRJEB27366					Sensitive																						99.3	1769583	53	tuberculosis	1.013
SAMN19657897	WGS	PAIRED	ILLUMINA	SRS9179839	SRP323639	Europe	MDA		2019	human	Homo sapiens	3	lineage2.2.1	lineage2.2.1		Mycobacterium tuberculosis	SIMON FRASER UNIVERSITY	2021-06-12	SRR14782606	SRX11115853	PRJNA736718					MDR-TB																						99.25	1274662	43	tuberculosis	2.994
SAMEA112805549	WGS	PAIRED	ILLUMINA	ERS14813095	ERP010814								lineage4.5	lineage4.5		Mycobacterium tuberculosis	FZB	2023-07-21	ERR11081819	ERX10529188	PRJEB9680					Sensitive																						99.5	1538311	52	tuberculosis	1.649
SAMEA113538195	WGS	PAIRED	ILLUMINA	ERS15534616	ERP147571	Africa	BWA						lineage4.9.1	lineage4.9.1		Mycobacterium tuberculosis	FZB	2023-09-17	ERR11466117	ERX10872274	PRJEB62480					Sensitive																						99.39	1403926	42	tuberculosis	1.057
SAMN41146818	WGS	PAIRED	ILLUMINA	SRS21174290	SRP338930	North America	USA	New York state	2023	human	Homo sapiens	3	lineage1.2.2.2	lineage1.2.2.2		Mycobacterium tuberculosis	WADSWORTH CENTER	2024-05-01	SRR28858496	SRX24418820	PRJNA766641					Sensitive																						99.35	1732642	56	tuberculosis	0.927
G2179						Europe	ESP	province of Valencia	2017				lineage4.1.2.1	lineage4.1.2.1	L4.4.1.1	Mycobacterium tuberculosis								No		Sensitive	S					S																99.65	1907198	85	tuberculosis	1.495
SAMN31673580	WGS	PAIRED	ILLUMINA	SRS15723115	SRP407089	Oceania	AUS	NSW	2019	human	Homo sapiens	3	lineage3	lineage3		Mycobacterium tuberculosis	INSTITUTE OF CLINICAL PATHOLOGY AND MEDICAL RESEARCH	2022-11-09	SRR22250151	SRX18226767	PRJNA899911					Sensitive																						99.2	1244273	35	tuberculosis	1.533
SAMEA1119137	WGS	PAIRED	ILLUMINA	ERS2398546	ERP107961	Europe	GBR	England					lineage4.2.2.2	lineage4.2.2.2	L4.2.2.2	Mycobacterium tuberculosis	PHE	2021-10-23	ERR2513956	ERX2533166	PRJEB25991					Sensitive					S		S					S	S								Walker_2022	99.47	1821671	62	tuberculosis	1.101
SAMEA7562350	WGS	PAIRED	ILLUMINA	ERS5318984	ERP124983	Europe	ITA						lineage4.7	lineage4.7		Mycobacterium tuberculosis	SAN RAFFAELE SCIENTIFIC INSTITUTE	2021-11-11	ERR4829911	ERX4699895	PRJEB41242					Sensitive					S	S	S	S	S						S	S	S	S	S		['Walker_2022','CRyPTIC_reuse_table']	98.69	1757995	57	tuberculosis	1.509
SAMN12551506	WGS	PAIRED	ILLUMINA	SRS5322418	SRP219763	Asia	CHN	Shenzhen	2016	human	Homo sapiens	3	lineage2.2.1	lineage2.2.1	L2	Mycobacterium tuberculosis	FUDAN UNIVERSITY	2019-08-30	SRR10040414	SRX6775331	PRJNA559678		sputum			MDR-TB																						99.55	1741209	59	tuberculosis	0.821
SAMN10593110	WGS	PAIRED	ILLUMINA	SRS4191035	SRP173574	Europe	RUS	Ekaterinburg	2017	human	Homo sapiens	3	lineage2.2.1	lineage2.2.1	L2.2.1	Mycobacterium tuberculosis	VAVILOV INSTITUTE OF GENERAL GENETICS RUSSIAN ACADEMY OF SCIENCES	2018-12-27	SRR8374278	SRX5184335	PRJNA509547		lung			Pre-XDR-TB																						99.52	1572521	39	tuberculosis	0.826
SAMEA7526482	WGS	PAIRED	ILLUMINA	ERS5282955	ERP124850	Asia	IND	Mumbai					lineage3.1.2	lineage3.1.2		Mycobacterium tuberculosis	FOUNDATION FOR MEDICAL RESEARCH INDIA	2021-11-09	ERR4797929	ERX4667347	PRJEB41116					Other	S	S				S		S	S							S		S	S		Walker_2022	99.33	1762344	55	tuberculosis	1.946
SAMN09725665	WGS	PAIRED	ILLUMINA	SRS3606588	SRP155672	Oceania	NZL	Reefton	2016	bovine	Bos taurus	2	La1.8.1	La1.8.1	La1	Mycobacterium bovis	AGRESEARCH	2018-07-29	SRR7617844	SRX4482240	PRJNA479921					Other																						99.46	708223	38	tuberculosis	6.925
SAMEA4441490	WGS	PAIRED	ILLUMINA	ERS1352939	ERP017107	Africa	ZAF	Khayelitsha, Cape Town	2010	human	Homo sapiens	3	lineage2.2.1	lineage2.2.1		Mycobacterium tuberculosis	INSTITUTE OF INFECTIOUS DISEASE AND MOLECULAR MEDI	2016-12-16	ERR1633840	ERX1704173	PRJEB15382		sputum			Sensitive																						99.38	670419	14	tuberculosis	17.339
SAMN07765895	WGS	PAIRED	ILLUMINA	SRS2577313	SRP119652	North America	CAN	British Columbia	2005	human	Homo sapiens	3	lineage4.1.1	lineage4.1.1	L4	Mycobacterium tuberculosis	BC CENTRE FOR DISEASE CONTROL PUBLIC HEALTH LABORATORY	2017-10-10	SRR6153243	SRX3265094	PRJNA413593					Sensitive					S		S						S	S							CRyPTIC_WHO2021_PMC7612554	99.58	1726383	49	tuberculosis	1.201
SAMN35981706	WGS	PAIRED	ILLUMINA	SRS18230805	SRP448193				2015	human	Homo sapiens	3	lineage2.2.1	lineage2.2.1		Mycobacterium tuberculosis	CHINESE CENTER FOR DISEASE CONTROL AND PREVENTION	2023-07-09	SRR25206858	SRX20953829	PRJNA987438		sputum			MDR-TB																						99.57	1894368	65	tuberculosis	0.962
SAMN40983338	WGS	PAIRED	ILLUMINA	SRS21039524	SRP502062	Asia	KAZ		2022	human	Homo sapiens	3	lineage2.2.1	lineage2.2.1		Mycobacterium tuberculosis	NIAID TB PORTALS PROGRAM	2024-04-16	SRR28706697	SRX24273558	PRJNA1074793		sputum			MDR-TB																						99.54	1441528	49	tuberculosis	0.92
SAMN30157896	WGS	PAIRED	ILLUMINA	SRS14573195	SRP390552	Asia	CHN	Guangdong	2017	human	Homo sapiens	3	lineage2.2.1	lineage2.2.1		Mycobacterium tuberculosis	CENTRE FOR TUBERCULOSIS CONTROL OF GUANGDONG PROVINCE	2022-08-08	SRR20969885	SRX16987431	PRJNA866200		sputum			Sensitive																						99.51	1840054	63	tuberculosis	1.883
SAMN33010886	WGS	PAIRED	ILLUMINA	SRS16656271	SRP420557	Europe	MDA	Chisinau	2017	human	Homo sapiens	3	lineage2.2.1	lineage2.2.1		Mycobacterium tuberculosis	UNIVERSITY OF CALIFORNIA, SAN DIEGO	2023-02-01	SRR23311009	SRX19253526	PRJNA930488		sputum			MDR-TB																						99.38	1544522	53	tuberculosis	2.228
SAMN12551353	WGS	PAIRED	ILLUMINA	SRS5322439	SRP219763	Asia	CHN	Shenzhen	2014	human	Homo sapiens	3	lineage2.2.1	lineage2.2.1	L2	Mycobacterium tuberculosis	FUDAN UNIVERSITY	2019-08-30	SRR10040393	SRX6775352	PRJNA559678		sputum			Pre-XDR-TB																						99.44	1746085	59	tuberculosis	0.864
SAMEA112799467	WGS	PAIRED	ILLUMINA	ERS14807013	ERP010814								lineage3	lineage3		Mycobacterium tuberculosis	FZB	2023-07-20	ERR11049301	ERX10496091	PRJEB9680					Sensitive																						99.47	1604022	54	tuberculosis	1.584
SAMEA2710841	WGS	PAIRED	ILLUMINA	ERS531798	ERP006738	Asia	THA		2003				lineage1.1.1	lineage1.1.1	L1.1.1	Mycobacterium tuberculosis	SC	2015-02-10	ERR718346	ERX662268	PRJEB7056					Sensitive																						99.33	1580273	36	tuberculosis	1.768
SAMEA2040755	WGS	PAIRED	ILLUMINA	ERS198173	ERP001072	Africa	MWI	Karonga					lineage1.2.2.2	lineage1.2.2.2	L1.3.2	Mycobacterium tuberculosis	SC	2013-08-14	ERR323111	ERX296256	PRJEB2794					Sensitive																						99.22	1626315	37	tuberculosis	1.2
SAMN08629139	WGS	PAIRED	ILLUMINA	SRS3012143	SRP128089	Asia	BGD			human	Homo sapiens	3	lineage3	lineage3	L3	Mycobacterium tuberculosis	SAN RAFFAELE	2018-03-02	SRR6797844	SRX3756449	PRJNA428596					Sensitive					S		S		S				S	S				S			CRyPTIC_WHO2021_PMC7612554	99.54	1962685	44	tuberculosis	2.876
SAMN31031654	WGS	PAIRED	ILLUMINA	SRS15258591	SRP399923	Oceania	AUS	Victoria	2020	human	Homo sapiens	3	lineage2.2.1	lineage2.2.1		Mycobacterium tuberculosis	MDUPHL	2022-09-28	SRR21733097	SRX17729133	PRJNA857537					Sensitive																						99.59	1556894	54	tuberculosis	2.461
SAMN41146677	WGS	PAIRED	ILLUMINA	SRS21174160	SRP338930	North America	USA	New York state	2022	human	Homo sapiens	3	lineage4.3.3	lineage4.3.3		Mycobacterium tuberculosis	WADSWORTH CENTER	2024-05-01	SRR28858624	SRX24418692	PRJNA766641					RR-TB																						99.62	1588916	53	tuberculosis	1.298
SAMN36835006	WGS	PAIRED	ILLUMINA	SRS18500410	SRP453313	Asia	CHN	Shandong	2018	human	Homo sapiens	3	lineage2.2.1	lineage2.2.1	L4	Mycobacterium tuberculosis	SHANDONG PROVINCIAL HOSPITAL	2023-08-04	SRR25515768	SRX21246131	PRJNA1002108		As reported: phlegm		H37Rv	Sensitive																						99.55	1883048	66	tuberculosis	3.075
SAMEA112803602	WGS	PAIRED	ILLUMINA	ERS14811148	ERP010814								lineage4.1.2	lineage4.1.2		Mycobacterium tuberculosis	FZB	2023-07-22	ERR11043916	ERX10490707	PRJEB9680					Sensitive																						99.5	1595419	53	tuberculosis	1.373
SAMEA8616260	WGS	PAIRED	ILLUMINA	ERS6300867	ERP128579								lineage4.9	lineage4.9		Mycobacterium tuberculosis complex sp.	FZB	2021-09-24	ERR5979721	ERX5619507	PRJEB44524					Sensitive																						99.93	1651443	56	tuberculosis	0.945
SAMN12565519	WGS	PAIRED	ILLUMINA	SRS5271231	SRP218410	Africa	ZAF	Durban	2018	human	Homo sapiens	3	lineage4.3.3	lineage4.3.3	L4	Mycobacterium tuberculosis	UNIVERSITY COLLEGE LONDON	2019-08-15	SRR9971336	SRX6718695	PRJNA559528		sputum			Pre-XDR-TB																						99.51	1715644	55	tuberculosis	1.332
SAMD00179102	WGS	PAIRED	ILLUMINA	DRS113927	DRP005596	Asia	VNM	Hanoi					lineage2.2.1	lineage2.2.1	L2.2.1	Mycobacterium tuberculosis	RIT_JATA	2019-11-18	DRR185029	DRX175508	PRJDB8553					Sensitive																						99.56	1489603	52	tuberculosis	1.893
SAMEA112804997	WGS	PAIRED	ILLUMINA	ERS14812543	ERP010814								lineage2.2.1	lineage2.2.1		Mycobacterium tuberculosis	FZB	2023-07-21	ERR11081175	ERX10528543	PRJEB9680					HR-TB																						99.5	1703836	57	tuberculosis	1.54
SAMN31672664	WGS	PAIRED	ILLUMINA	SRS15724173	SRP407089	Oceania	AUS	NSW	2017	human	Homo sapiens	3	lineage4.3.3	lineage4.3.3		Mycobacterium tuberculosis	INSTITUTE OF CLINICAL PATHOLOGY AND MEDICAL RESEARCH	2022-11-09	SRR22251164	SRX18227892	PRJNA899911					Sensitive																						99.18	1773080	58	tuberculosis	1.605
SAMEA4695127	WGS	PAIRED	ILLUMINA	ERS2515304	ERP109031	Europe	UKR		2015				lineage2.2.1	lineage2.2.1		Mycobacterium tuberculosis complex sp.	FZB	2018-08-31	ERR2600514	ERX2616822	PRJEB26996					MDR-TB																						98.93	1639452	53	tuberculosis	1.765
SAMN40030900	WGS	PAIRED	ILLUMINA	SRS20526037	SRP226525	Asia	IND	Madhya Pradesh - Bhairopur	2022	human	Homo sapiens	3	lineage1.1.2	lineage1.1.2		Mycobacterium tuberculosis	CHRISTIAN MEDICAL COLLAGE, VELLORE	2024-02-22	SRR28044556	SRX23695803	PRJNA575883					Sensitive																						99.05	1756205	49	tuberculosis	0.555
SAMEA104221061	WGS	PAIRED	ILLUMINA	ERS1880079	ERP024584								lineage4.1.2.1	lineage4.1.2.1	L4.1.2.1	Mycobacterium tuberculosis	INSTITUTO DE BIOMEDICINA DE VALENCIA	2019-04-01	ERR2099779	ERX2157084	PRJEB22237					Sensitive																						99.52	1741078	85	tuberculosis	1.67
SAMEA7547590	WGS	PAIRED	ILLUMINA	ERS5304244	ERP124940	South America	BRA		2018				lineage4.1.2.1	lineage4.1.2.1		Mycobacterium tuberculosis	BRAZIL	2021-11-10	ERR4814084	ERX4684074	PRJEB41200					Sensitive	S				S	S		S	S				S		S	S	S	S	S	S	['CRyPTIC_reuse_table','Walker_2022']	99.57	1704024	61	tuberculosis	4.363
SAMN02584674	WGS	PAIRED	['ILLUMINA','ILLUMINA']	SRS555880		Europe	MDA	Chisinau		human	Homo sapiens	3	lineage4.2.1	lineage4.2.1	L4.2.1	Mycobacterium tuberculosis			['SRR1166135','SRR1168960']	['SRX468459','SRX470520']	PRJNA234651					MDR-TB																						99.34	3285195	73	tuberculosis	0.395
SAMEA112804927	WGS	PAIRED	ILLUMINA	ERS14812473	ERP010814								lineage4.7	lineage4.7		Mycobacterium tuberculosis	FZB	2023-07-21	ERR11081102	ERX10528471	PRJEB9680					Sensitive																						99.63	1538106	52	tuberculosis	1.681
SAMN06091919	WGS	PAIRED	ILLUMINA	SRS1828084	SRP094134	Asia	VNM	Ho Chi Minh City		human	Homo sapiens	3	lineage2.2.1.1	lineage2.2.1.1	L2.2.1.1	Mycobacterium tuberculosis	UNIVERSITY OF MELBOURNE	2016-11-30	SRR5065654	SRX2386018	PRJNA355614		sputum			MDR-TB																						99.53	1547651	52	tuberculosis	3.342
SAMEA1118175	WGS	PAIRED	ILLUMINA	ERS2397584	ERP107961	Europe	GBR	England					lineage3	lineage3		Mycobacterium tuberculosis	PHE	2021-10-23	ERR2512994	ERX2532204	PRJEB25991					Other					S		S					S	S								Walker_2022	99.57	1340568	41	tuberculosis	2.5
SAMN21616693	WGS	PAIRED	ILLUMINA	SRS10316908	SRP338617	North America	CAN	Ontario	2019	human	Homo sapiens	3	lineage1.1.2	lineage1.1.2		Mycobacterium tuberculosis	PUBLIC HEALTH ONTARIO	2021-09-24	SRR16058140	SRX12344528	PRJNA766079					Sensitive					S		S					S	S								CRyPTIC_WHO2021_PMC7612554	99.29	1114320	63	tuberculosis	2.814
SAMN31030395	WGS	PAIRED	ILLUMINA	SRS15257732	SRP399923	Oceania	AUS	Victoria	2019	human	Homo sapiens	3	lineage2.2.1.1	lineage2.2.1.1		Mycobacterium tuberculosis	MDUPHL	2022-09-27	SRR21732548	SRX17728268	PRJNA857537					Sensitive																						99.69	1710783	54	tuberculosis	1.887
SAMD00603535	WGS	PAIRED	ILLUMINA	DRS329594	DRP010549	Asia	JPN	Hyogo, Kobe	2017	human	Homo sapiens	3	lineage1.1.1	lineage1.1.1		Mycobacterium tuberculosis	KIH	2023-09-20	DRR473702	DRX457931	PRJDB15809					Sensitive																						99.33	1502880	52	tuberculosis	2.235
SAMN31673019	WGS	PAIRED	ILLUMINA	SRS15724393	SRP407089	Oceania	AUS	NSW	2018	human	Homo sapiens	3	lineage4.5	lineage4.5		Mycobacterium tuberculosis	INSTITUTE OF CLINICAL PATHOLOGY AND MEDICAL RESEARCH	2022-11-10	SRR22251617	SRX18228111	PRJNA899911					Sensitive																						99.47	1556741	50	tuberculosis	1.485
SAMEA9977410	WGS	PAIRED	ILLUMINA	ERS7655688	ERP123401	South America	PER	Lima	2009	human	Homo sapiens	3	lineage4;lineage2.2.1	lineage2.2.1		Mycobacterium tuberculosis	IMPERIAL COLLEGE LONDON	2021-10-15	ERR6866712	ERX6490140	PRJEB39837					Sensitive																						99.55	1598565	54	tuberculosis	0.829
SAMN35981904	WGS	PAIRED	ILLUMINA	SRS18231136	SRP448193					human	Homo sapiens	3	lineage2.2.1	lineage2.2.1		Mycobacterium tuberculosis	CHINESE CENTER FOR DISEASE CONTROL AND PREVENTION	2023-07-09	SRR25207075	SRX20954158	PRJNA987438		sputum			Pre-XDR-TB																						99.5	1819458	63	tuberculosis	1.448
SAMN40655475	WGS	PAIRED	ILLUMINA	SRS20888790	SRP498669	Europe	MDA		2021	human	Homo sapiens	3	lineage4.8	lineage4.8		Mycobacterium tuberculosis	NIAID TB PORTALS PROGRAM	2024-03-29	SRR28498609	SRX24100381	PRJNA1074788		sputum			Sensitive																						99.55	1524964	51	tuberculosis	0.536
SAMN12565890	WGS	PAIRED	ILLUMINA	SRS5271080	SRP218410	Africa	ZAF	Durban	2015	human	Homo sapiens	3	lineage2.2.2	lineage2.2.2	L2	Mycobacterium tuberculosis	UNIVERSITY COLLEGE LONDON	2019-08-15	SRR9971075	SRX6718544	PRJNA559528		sputum			MDR-TB																						99.4	1529291	51	tuberculosis	2.573
SAMEA7562982	WGS	PAIRED	ILLUMINA	ERS5319615	ERP124989								lineage4.8.1	lineage4.8.1		Mycobacterium tuberculosis	AFRICAN HEALTH RESEARCH INSTITUTE	2021-11-11	ERR4830542	ERX4700526	PRJEB41248					MDR-TB																						99.69	1771847	55	tuberculosis	1.169
SAMEA112804187	WGS	PAIRED	ILLUMINA	ERS14811733	ERP010814								lineage4.2.2.2	lineage4.2.2.2		Mycobacterium tuberculosis	FZB	2023-07-20	ERR11044503	ERX10491294	PRJEB9680					Pre-XDR-TB																						99.4	1666254	57	tuberculosis	1.974
SAMEA6451392	WGS	PAIRED	ILLUMINA	ERS4216948	ERP119170								lineage2.2.1	lineage2.2.1		Mycobacterium tuberculosis complex sp.	FZB	2020-11-10	ERR3794496	ERX3796463	PRJEB36040					MDR-TB																						99.53	1739870	59	tuberculosis	1.574
SAMEA7551180	WGS	PAIRED	ILLUMINA	ERS5307829	ERP124941	Europe	GBR						lineage3	lineage3		Mycobacterium tuberculosis	PUBLIC HEALTH ENGLAND	2021-11-10	ERR4817817	ERX4687659	PRJEB41201					Sensitive					S		S						S								Walker_2022	83.19	1568199	34	tuberculosis	2.302
SAMN40032035	WGS	PAIRED	ILLUMINA	SRS20527451	SRP226525	Asia	IND	Madhya Pradesh - Bhairopur	2022	human	Homo sapiens	3	lineage2.2.1	lineage2.2.1		Mycobacterium tuberculosis	CHRISTIAN MEDICAL COLLAGE, VELLORE	2024-02-22	SRR28046334	SRX23697526	PRJNA575883		pulmonary			Pre-XDR-TB																						96.25	1604238	46	tuberculosis	0.936
SAMN03300378	WGS	PAIRED	ILLUMINA	SRS838731	SRP053287	North America	MEX		2006	domestic cattle	Bos taurus	2	La1.8.1	La1.8.1	La1	Mycobacterium bovis	USDA-NVSL-DBL	2015-02-23	SRR1792020	SRX867682	PRJNA251692					Other																						99.31	1095611	51	tuberculosis	5.64
SAMN09651708	WGS	PAIRED	ILLUMINA	SRS3542660	SRP153211	Asia	GEO	Tbilisi	2016	human	Homo sapiens	3	lineage2.2.1	lineage2.2.1		Mycobacterium tuberculosis	NIH / NIAID	2018-07-12	SRR7516456	SRX4386332	PRJNA480888		sputum			Sensitive																						99.58	1658191	56	tuberculosis	1.028
SAMN20600160	WGS	PAIRED	ILLUMINA	SRS9819661	SRP331414	Asia	IND	Arunachal Pradesh	2020	human	Homo sapiens	3	lineage2.2.1	lineage2.2.1		Mycobacterium tuberculosis	ALL INDIA INSTITUTE OF MEDICAL SCIENCE BHOPAL	2021-08-18	SRR15506899	SRX11806108	PRJNA717132		sputum			MDR-TB																						98.87	1528188	50	tuberculosis	0.934
SAMN08613067	WGS	PAIRED	ILLUMINA	SRS3001235	SRP128089					human	Homo sapiens	3	lineage4.8	lineage4.8		Mycobacterium tuberculosis	SAN RAFFAELE	2018-02-27	SRR6785299	SRX3744829	PRJNA428596					Sensitive																						99.62	1828606	57	tuberculosis	1.073
SAMN30158132	WGS	PAIRED	ILLUMINA	SRS14573516	SRP390552	Asia	CHN	Guangdong	2018	human	Homo sapiens	3	lineage4.5	lineage4.5		Mycobacterium tuberculosis	CENTRE FOR TUBERCULOSIS CONTROL OF GUANGDONG PROVINCE	2022-08-08	SRR20969979	SRX16987752	PRJNA866200		sputum			Other																						99.56	1846577	64	tuberculosis	2.286
SAMN40547113	WGS	PAIRED	ILLUMINA	SRS20791562	SRP496484	North America	MEX		2022	human	Homo sapiens	3	lineage4.1.1	lineage4.1.1		Mycobacterium tuberculosis	NIH / NIAID	2024-03-20	SRR28389901	SRX23994832	PRJNA1074786		sputum			HR-TB																						99.22	1813191	61	tuberculosis	1.049
SAMEA7525666	WGS	PAIRED	ILLUMINA	ERS5282140	ERP124850	Asia	IND	Mumbai					lineage2.2.1	lineage2.2.1		Mycobacterium tuberculosis	FOUNDATION FOR MEDICAL RESEARCH INDIA	2021-11-09	ERR4797124	ERX4666539	PRJEB41116					MDR-TB	S	S			R	S	R	S	S				R		S	S	S	S	S	R	['CRyPTIC_reuse_table','Walker_2022']	99.48	1606122	49	tuberculosis	1.366
SAMEA113537249	WGS	PAIRED	['ILLUMINA','ILLUMINA']	ERS15533670		Africa	BWA						lineage4.1.1.3	lineage4.1.1.3		Mycobacterium tuberculosis			['ERR11465024','ERR11465025']	['ERX10871182','ERX10871181']	PRJEB62480					Sensitive																						96.79	1888339	63	tuberculosis	1.513
SAMN32818890	WGS	PAIRED	ILLUMINA	SRS16524038	SRP418517	Europe	GBR		2015	bovine	Bos taurus	2	La1.8.1	La1.8.1	La1	Mycobacterium bovis	AGRIFOOD AND BIOSCIENCES INSTITUTE	2023-01-20	SRR23174522	SRX19124764	PRJNA925930					Other																						99.38	1846337	42	tuberculosis	2.585
SAMN06055608	WGS	PAIRED	ILLUMINA	SRS1834096	SRP094134	Asia	VNM	Ho Chi Minh City		human	Homo sapiens	3	lineage2.2.1	lineage2.2.1	L2.2.1	Mycobacterium tuberculosis	UNIVERSITY OF MELBOURNE	2016-12-02	SRR5073550	SRX2392640	PRJNA355614		sputum			HR-TB																						99.51	1396128	47	tuberculosis	3.206
SAMEA7555027	WGS	PAIRED	ILLUMINA	ERS5311671	ERP124941	Europe	GBR						lineage2.2.1	lineage2.2.1		Mycobacterium tuberculosis	PUBLIC HEALTH ENGLAND	2021-11-11	ERR4821659	ERX4691501	PRJEB41201					HR-TB												S									Walker_2022	98.47	2113693	71	tuberculosis	2.726
SAMN17020036	WGS	PAIRED	ILLUMINA	SRS7863188	SRP297425	Asia	KAZ	Almaty		human	Homo sapiens	3	lineage2.2.1	lineage2.2.1		Mycobacterium tuberculosis	NIH / NIAID	2020-12-09	SRR13232644	SRX9664693	PRJNA683067		sputum			Pre-XDR-TB																						99.18	1406648	43	tuberculosis	3.415
SAMEA10030607	WGS	PAIRED	ILLUMINA	ERS7708814	ERP132622	Africa	ZAF						lineage4.8	lineage4.8	L4.8	Mycobacterium tuberculosis	FZB	2022-03-16	ERR7911523	ERX7478920	PRJEB48275					Sensitive	S				S		S	S	S				S								Finci_2022	99.8	1641256	55	tuberculosis	2.387
SAMEA112800319	WGS	PAIRED	['ILLUMINA','ILLUMINA']	ERS14807865									lineage4.5	lineage4.5		Mycobacterium tuberculosis			['ERR11050281','ERR11050282']	['ERX10497072','ERX10497073']	PRJEB9680					MDR-TB																						99.52	1818798	62	tuberculosis	1.481
SAMD00142452	WGS	PAIRED	ILLUMINA	DRS200997	DRP007602	Asia	JPN	Kanto	2017	human	Homo sapiens	3	lineage2.2.1	lineage2.2.1		Mycobacterium tuberculosis	RIT_JATA	2021-08-14	DRR188504	DRX178969	PRJDB7494					Sensitive																						99.63	1399969	87	tuberculosis	1.316
SAMN25513362	WGS	PAIRED	ILLUMINA	SRS11832996	SRP226525	Asia	IND	Maharashtra - Badapur	2020	human	Homo sapiens	3	lineage3.1.2	lineage3.1.2		Mycobacterium tuberculosis	CHRISTIAN MEDICAL COLLAGE, VELLORE	2022-01-31	SRR17832800	SRX13993904	PRJNA575883		sputum			Sensitive																						99.28	1381054	45	tuberculosis	0.529
SAMEA9070680	WGS	PAIRED	ILLUMINA	ERS6798987	ERP129488	Africa	ZAF						lineage2.2.2	lineage2.2.2		Mycobacterium tuberculosis	Swiss-TPH	2021-10-13	ERR6362131	ERX5627888	PRJEB45389					MDR-TB	R																	S			CRyPTIC_WHO2021_PMC7612554	99.46	1442218	48	tuberculosis	2.176
SAMEA1118303	WGS	PAIRED	ILLUMINA	ERS2397712	ERP107961	Europe	GBR	England					lineage1.2.2.2	lineage1.2.2.2	L1.3.2	Mycobacterium tuberculosis	PHE	2021-10-23	ERR2513122	ERX2532332	PRJEB25991					HR-TB					S		R					S	S								Walker_2022	99.29	1877309	64	tuberculosis	1.305
SAMN22169405	WGS	PAIRED	ILLUMINA	SRS10515222	SRP340665	Asia	CHN	Kashgar	2012	bovine	Bos taurus	2	La1.4	La1.4	La1	Mycobacterium bovis	CHINA AGRICULTURAL UNIVERSITY	2021-10-09	SRR16278261	SRX12557540	PRJNA769553		As reported: tissue sample, farm			Other																						98.82	1809924	94	tuberculosis	2.413
SAMN19694046	WGS	PAIRED	ILLUMINA	SRS9202835	SRP323639	Europe	MDA		2018	human	Homo sapiens	3	lineage2.2.1	lineage2.2.1		Mycobacterium tuberculosis	SIMON FRASER UNIVERSITY	2021-06-14	SRR14807522	SRX11140302	PRJNA736718					MDR-TB																						99.59	1697891	59	tuberculosis	0.991
SAMN20693356	WGS	PAIRED	ILLUMINA	SRS10601142	SRP341700								lineage4.9	lineage4.9		Mycobacterium tuberculosis	HARVARD MEDICAL SCHOOL	2021-10-16	SRR16370299	SRX12647847	PRJNA771909					Other																						99.75	1216213	64	tuberculosis	3.199
SAMEA8741250	WGS	PAIRED	ILLUMINA	ERS6420833	ERP128645	Europe	BLR						lineage4.8	lineage4.8		Mycobacterium tuberculosis	SAN RAFFAELE SCIENTIFIC INSTITUTE	2021-11-11	ERR5917765	ERX5558879	PRJEB44575					Sensitive	S	S			S	S	S	S	S			S	S	S	S	S	S	S	S	S	['Walker_2022','CRyPTIC_reuse_table']	99.62	2370650	77	tuberculosis	1.621
SAMEA2400254	WGS	PAIRED	ILLUMINA	ERS422154	ERP005265								La1.8.1	La1.8.1	La1	Mycobacterium bovis	SC	2014-07-17	ERR564464	ERX523489	PRJEB5830					Other																						99.37	1433581	33	tuberculosis	3.803
SAMEA7524933	WGS	PAIRED	ILLUMINA	ERS5281408	ERP124850	Asia	IND	Mumbai					lineage1.2.2.2	lineage1.2.2.2		Mycobacterium tuberculosis	FOUNDATION FOR MEDICAL RESEARCH INDIA	2021-11-11	ERR4796477	ERX4665891	PRJEB41116					Sensitive	S	S			S	S	S	S	S				S		S	S	S	S	S	S	['Walker_2022','CRyPTIC_reuse_table']	99.27	1712962	54	tuberculosis	0.692
SAMN31031693	WGS	PAIRED	ILLUMINA	SRS15258250	SRP399923	Oceania	AUS	Victoria	2020	human	Homo sapiens	3	lineage2.2.1.1	lineage2.2.1.1		Mycobacterium tuberculosis	MDUPHL	2022-09-28	SRR21732792	SRX17728792	PRJNA857537					MDR-TB																						99.6	1529581	47	tuberculosis	2.191
SAMN32819320	WGS	PAIRED	ILLUMINA	SRS16523938	SRP418517	Europe	GBR		2013	bovine	Bos taurus	2	La1.8.1	La1.8.1	La1	Mycobacterium bovis	AGRIFOOD AND BIOSCIENCES INSTITUTE	2023-01-20	SRR23174018	SRX19124665	PRJNA925930					Other																						99.27	1863781	43	tuberculosis	3.217
SAMN31887122	WGS	PAIRED	ILLUMINA	SRS15878718	SRP410119	Asia	IND		2022	human	Homo sapiens	3	lineage1.2.2.2	lineage1.2.2.2		Mycobacterium tuberculosis	NATIONAL TUBERCULOSIS INSTITUTE,BANGALORE	2022-11-28	SRR22424758	SRX18394392	PRJNA905883		sputum			Sensitive																						99.17	1795465	85	tuberculosis	2.047
SAMEA7547294	WGS	PAIRED	ILLUMINA	ERS5303948	ERP124940	South America	BRA		2018				lineage4.3.4.1	lineage4.3.4.1		Mycobacterium tuberculosis	BRAZIL	2021-11-10	ERR4813788	ERX4683778	PRJEB41200					MDR-TB	S				S	R	R	S	S				R		S	R	S	S	S	R	['Walker_2022','CRyPTIC_reuse_table']	99.7	1646361	56	tuberculosis	1.938
SAMN16078651	WGS	PAIRED	ILLUMINA	SRS7359305	SRP282309	Africa	UGA	Rubaga, Kampala		human	Homo sapiens	3	lineage4.6.1.2	lineage4.6.1.2		Mycobacterium tuberculosis	UNIVERSITY OF GEORGIA	2020-09-14	SRR12634640	SRX9116770	PRJNA663279		sputum			Sensitive																						99.58	1088694	57	tuberculosis	3.838
SAMEA7547851	WGS	PAIRED	ILLUMINA	ERS5304504	ERP124941	Europe	GBR						lineage4.1.1.1	lineage4.1.1.1		Mycobacterium tuberculosis	PUBLIC HEALTH ENGLAND	2021-11-10	ERR4814492	ERX4684334	PRJEB41201					Sensitive					S		S						S								Walker_2022	99.54	1774156	40	tuberculosis	2.581
SAMEA1119426	WGS	PAIRED	ILLUMINA	ERS2398835	ERP107961	Europe	GBR	England					lineage4.8.1	lineage4.8.1	L4.8.1	Mycobacterium tuberculosis	PHE	2021-10-23	ERR2514245	ERX2533455	PRJEB25991					Sensitive					S		S					S	S								Walker_2022	99.81	1873074	63	tuberculosis	0.744
SAMN33843466	WGS	PAIRED	ILLUMINA	SRS17134418	SRP428142	Europe	PRT		2010	domestic cattle	Bos taurus	2	La1.2	La1.2	La1	Mycobacterium bovis	LANDSCAPE EPIDEMIOLOGY AND WILDLIFE DISEASES - CE3C	2024-02-22	SRR23961466	SRX19770053	PRJNA946560					Other																						94.74	1446979	50	tuberculosis	3.905
SAMN20525125	WGS	PAIRED	ILLUMINA	SRS9703643	SRP330727	Asia	CHN	Zheijiang	2013	human	Homo sapiens	3	lineage2.2.1	lineage2.2.1		Mycobacterium tuberculosis	SCHOOL OF PUBLIC HEALTH, FUDAN UNIVERSITY	2021-08-08	SRR15369055	SRX11671534	PRJNA751240		sputum			HR-TB																						99.54	1564528	54	tuberculosis	1.317
SAMEA3512791	WGS	PAIRED	ILLUMINA	ERS819940	ERP011796	Africa	UGA						lineage4.6.1.2	lineage4.6.1.2	L4	Mycobacterium tuberculosis	INSTITUTE OF TROPICAL MEDICINE	2022-07-23	ERR987775	ERX1069033	PRJEB10533					MDR-TB																						99.55	1163554	26	tuberculosis	4.366
SAMEA112803552	WGS	PAIRED	ILLUMINA	ERS14811098	ERP010814								lineage4.4.1.2	lineage4.4.1.2		Mycobacterium tuberculosis	FZB	2023-07-21	ERR11043864	ERX10490655	PRJEB9680					HR-TB																						99.73	1683433	57	tuberculosis	1.145
SAMN08214864	WGS	PAIRED	ILLUMINA	SRS2774452	SRP119652	North America	CAN	British Columbia	2006	human	Homo sapiens	3	lineage2.2.1	lineage2.2.1	L2	Mycobacterium tuberculosis	BC CENTRE FOR DISEASE CONTROL PUBLIC HEALTH LABORATORY	2017-12-23	SRR6397588	SRX3490570	PRJNA413593					Sensitive					S		S						S	S							CRyPTIC_WHO2021_PMC7612554	63.49	1146397	32	tuberculosis	1.717
SAMEA8718592	WGS	PAIRED	ILLUMINA	ERS6403037	ERP128647	Africa	ZAF						lineage2.2.1	lineage2.2.1		Mycobacterium tuberculosis	CTB/NICD	2022-03-15	ERR8975463	ERX5543696	PRJEB44577					HR-TB	S				S	S	R	S	S				S		S	S	S	S	S	S	CRyPTIC_reuse_table	99.59	1680812	58	tuberculosis	1.642
SAMEA112799055	WGS	PAIRED	ILLUMINA	ERS14806601	ERP010814								lineage4.8	lineage4.8		Mycobacterium tuberculosis	FZB	2023-07-20	ERR11044785	ERX10491576	PRJEB9680					Sensitive																						99.64	1630790	55	tuberculosis	1.388
SAMEA7554073	WGS	PAIRED	ILLUMINA	ERS5310718	ERP124941	Europe	GBR						La1.2.BCG	La1.2.BCG		Mycobacterium tuberculosis	PUBLIC HEALTH ENGLAND	2021-11-11	ERR4820706	ERX4690548	PRJEB41201					Other																						99.47	1712157	57	tuberculosis	4.946
SAMN02584642	WGS	PAIRED	['ILLUMINA','ILLUMINA']	SRS555857		Europe	MDA	Chisinau		human	Homo sapiens	3	lineage2.2.1	lineage2.2.1	L2.2.1	Mycobacterium tuberculosis			['SRR1168998','SRR1166106']	['SRX468433','SRX470555']	PRJNA234605					MDR-TB																						99.46	3678761	84	tuberculosis	1.454
SAMEA7528906	WGS	PAIRED	ILLUMINA	ERS5285376	ERP124850	Asia	IND	Mumbai					lineage2.2.1	lineage2.2.1		Mycobacterium tuberculosis	FOUNDATION FOR MEDICAL RESEARCH INDIA	2021-11-10	ERR4800321	ERX4669736	PRJEB41116					Pre-XDR-TB	S	S				R	R	S	R				R			S		R	S		Walker_2022	99.51	1638285	54	tuberculosis	1.184
SAMN03647794	WGS	PAIRED	ILLUMINA	SRS990196	SRP061066	Europe	GBR						lineage3	lineage3	L3	Mycobacterium tuberculosis	UNIVERSITY OF OXFORD	2015-07-15	SRR2100621	SRX1095315	PRJNA282721					Other					S		S					S	S								CRyPTIC_WHO2021_PMC7612554	99.43	1892555	43	tuberculosis	0.516
SAMN06628115	WGS	PAIRED	ILLUMINA	SRS2075942	SRP102621	South America	URY	Rocha	2008	domestic cattle	Bos taurus	3	La1.8.1	La1.8.1	La1	Mycobacterium bovis	INSTITUT PASTEUR DE MONTEVIDEO	2017-04-08	SRR5430569	SRX2720579	PRJNA287158		lung			Other																						98.52	1788517	30	tuberculosis	4.409
SAMEA3221073	WGS	PAIRED	ILLUMINA	ERS2400216	ERP107968	Africa	ZAF						lineage2.2.1	lineage2.2.1	L2.2.1	Mycobacterium tuberculosis	CTB/NICD	2021-10-23	ERR2515617	ERX2534825	PRJEB25997					Sensitive	S	S			S		S	S				S	S	S				S			Walker_2022	99.5	1277722	61	tuberculosis	2.298
SAMN06092495	WGS	PAIRED	ILLUMINA	SRS1829517	SRP094134	Asia	VNM	Ho Chi Minh City		human	Homo sapiens	3	lineage2.2.1	lineage2.2.1	L2.2.1	Mycobacterium tuberculosis	UNIVERSITY OF MELBOURNE	2016-12-01	SRR5067275	SRX2387573	PRJNA355614		sputum			Sensitive																						99.42	1256550	43	tuberculosis	3.595
SAMEA113556301	WGS	PAIRED	ILLUMINA	ERS15552424	ERP147779	Africa	MOZ	Maputo					lineage4.3.4.2.1	lineage4.3.4.2.1		Mycobacterium tuberculosis	FZB	2023-09-24	ERR11488767	ERX10894943	PRJEB62665					RR-TB																						99.66	1586319	54	tuberculosis	2.726
SAMN33756383	WGS	PAIRED	ILLUMINA	SRS17044864	SRP427259	Asia	GEO	Tbilisi	2020	human	Homo sapiens	3	lineage2.2.1	lineage2.2.1		Mycobacterium tuberculosis	NIH / NIAID	2023-03-17	SRR23862085	SRX19674610	PRJNA944654		sputum			Sensitive																						99.49	1411560	47	tuberculosis	2.358
SAMEA104153446	WGS	PAIRED	ILLUMINA	ERS1812464	ERP023961	Europe	GBR		2016	human	Homo sapiens	3	lineage4.4.1.1	lineage4.4.1.1		Mycobacterium tuberculosis	UNIVERSITY COLLEGE LONDON	2022-07-18	ERR2027255	ERX2086407	PRJEB21685					HR-TB																						94.36	1502290	48	tuberculosis	3.105
SAMEA7555739	WGS	PAIRED	ILLUMINA	ERS5312382	ERP124945	Europe	DEU						lineage2.2.1	lineage2.2.1		Mycobacterium tuberculosis	IML GAUTING	2021-11-11	ERR4822318	ERX4692308	PRJEB41205					MDR-TB	S				I		R	S	S				R		S	S	S	S	S	R	['Walker_2022','CRyPTIC_reuse_table']	99.58	1662831	57	tuberculosis	1.158
SAMEA7560497	WGS	PAIRED	ILLUMINA	ERS5317133	ERP124980								lineage2.2.1	lineage2.2.1		Mycobacterium tuberculosis	IML GAUTING	2021-11-12	ERR4828060	ERX4698044	PRJEB41239					MDR-TB																						99.51	1628890	52	tuberculosis	1.452
SAMN01908864	WGS	PAIRED	ILLUMINA	SRS388933	SRP018402	Asia	CHN						lineage2.2.1	lineage2.2.1	L2.2.1	Mycobacterium tuberculosis	BGI	2015-09-05	SRR671840	SRX225154	PRJNA187550					MDR-TB		S					R	S						S				S			CRyPTIC_WHO2021_PMC7612554	99.42	1330821	23	tuberculosis	7.566
SAMN19687785	WGS	PAIRED	ILLUMINA	SRS9198066	SRP323639	Europe	MDA		2018	human	Homo sapiens	3	lineage4.2.1.1	lineage4.2.1.1		Mycobacterium tuberculosis	SIMON FRASER UNIVERSITY	2021-06-13	SRR14801842	SRX11134675	PRJNA736718					Other																						99.34	1282204	41	tuberculosis	1.97
SAMEA7547831	WGS	PAIRED	ILLUMINA	ERS5304484	ERP124941	Europe	GBR						lineage4.1			Mycobacterium tuberculosis	PUBLIC HEALTH ENGLAND	2021-11-10	ERR4814472	ERX4684314	PRJEB41201					Sensitive																						96.81	1597007	35	tuberculosis	1.77
SAMEA104600389	WGS	PAIRED	ILLUMINA	ERS2211671	ERP105903								lineage2.2.1	lineage2.2.1		Mycobacterium tuberculosis complex sp.	FZB	2022-07-23	ERR2307605	ERX2358897	PRJEB24099					HR-TB																						99.56	1887752	65	tuberculosis	3.145
SAMN31672647	WGS	PAIRED	ILLUMINA	SRS15724471	SRP407089	Oceania	AUS	NSW	2017	human	Homo sapiens	3	lineage4.9	lineage4.9		Mycobacterium tuberculosis	INSTITUTE OF CLINICAL PATHOLOGY AND MEDICAL RESEARCH	2022-11-09	SRR22251539	SRX18228189	PRJNA899911					Sensitive																						99.71	2023012	65	tuberculosis	1.235
SAMN31673948	WGS	PAIRED	ILLUMINA	SRS15722653	SRP407089	Oceania	AUS	NSW	2020	human	Homo sapiens	3	lineage2.2.1	lineage2.2.1		Mycobacterium tuberculosis	INSTITUTE OF CLINICAL PATHOLOGY AND MEDICAL RESEARCH	2022-11-09	SRR22249383	SRX18226305	PRJNA899911					Sensitive																						99.6	1951845	65	tuberculosis	2.7
SAMN08626092	WGS	PAIRED	ILLUMINA	SRS3034450	SRP134826	Asia	CHN	Hebei	2007	human	Homo sapiens	3	lineage2.2.1.1	lineage2.2.1	L2.2.1	Mycobacterium tuberculosis	BEIJING INSTITUTE OF GENOMICS,CHINESE ACADEMY OF SCIENCES	2018-03-12	SRR6824493	SRX3780904	PRJNA436454		sputum			MDR-TB																						99.42	1784899	61	tuberculosis	0.786
SAMEA8718383	WGS	PAIRED	ILLUMINA	ERS6402829	ERP128647	Africa	ZAF						lineage4.3.4.2.1	lineage4.3.4.2.1		Mycobacterium tuberculosis	CTB/NICD	2022-03-15	ERR8975132	ERX5543488	PRJEB44577					Sensitive	S				S	S	S	S	S				S		S	S	S	S	S	S	CRyPTIC_reuse_table	99.65	1735538	65	tuberculosis	12.734
SAMEA13188725	WGS	['PAIRED','SINGLE']	['ILLUMINA','OXFORD_NANOPORE']	ERS10792262		Africa	MDG			human	Homo sapiens	3	lineage1.1.2	lineage1.1.2		Mycobacterium tuberculosis			['ERR9030456','ERR9030478']	['ERX8573888','ERX8573866']	PRJEB49093		sputum			MDR-TB																						99.89	1533353	52	tuberculosis	1.753
SAMEA7527809	WGS	PAIRED	ILLUMINA	ERS5284280	ERP124850	Asia	IND	Mumbai					lineage3.1	lineage3.1		Mycobacterium tuberculosis	FOUNDATION FOR MEDICAL RESEARCH INDIA	2021-11-10	ERR4799223	ERX4668640	PRJEB41116					HR-TB							S		S				S					S			Walker_2022	99.41	1672030	50	tuberculosis	0.278
SAMEA3374798	WGS	PAIRED	ILLUMINA	ERS716719	ERP004677	South America	PER						lineage4.1.1.3	lineage4.1.1.3	L4.1.1.3	Mycobacterium tuberculosis	THE WELLCOME TRUST SANGER INSTITUTE	2016-03-05	ERR1023389	ERX1102261	PRJEB5280					HR-TB																						99.52	1819494	52	tuberculosis	0.701
SAMN12825898	WGS	PAIRED	ILLUMINA	SRS5538492	SRP226155	Asia	CHN	Inner Mongolia	2007	human	Homo sapiens	3	lineage2.2.1	lineage2.2.1		Mycobacterium tuberculosis	CHINESE CENTER FOR DISEASE CONTROL AND PREVENTION	2019-10-18	SRR10306026	SRX7017275	PRJNA573798		sputum			MDR-TB																						99.15	1810698	100	tuberculosis	1.017
SAMN31563961	WGS	PAIRED	ILLUMINA	SRS15619143	SRP405779	Asia	IND	Sikkim	2019	human	Homo sapiens	3	lineage2.2.1	lineage2.2.1		Mycobacterium tuberculosis	INSTITUTE OF LIFE SCIENCES	2022-11-02	SRR22137456	SRX18116875	PRJNA896734		sputum			Pre-XDR-TB																						96.82	1727797	54	tuberculosis	2.203
SAMN31672616	WGS	PAIRED	ILLUMINA	SRS15724351	SRP407089	Oceania	AUS	NSW	2017	human	Homo sapiens	3	lineage2.2.1	lineage2.2.1		Mycobacterium tuberculosis	INSTITUTE OF CLINICAL PATHOLOGY AND MEDICAL RESEARCH	2022-11-10	SRR22251659	SRX18228069	PRJNA899911					Sensitive																						99.34	1283069	39	tuberculosis	2.446
SAMEA5189221	WGS	PAIRED	ILLUMINA	ERS2996716	ERP021867	Europe	GBR						La1.8.1	La1.8.1	La1	Mycobacterium bovis	WELLCOME SANGER INSTITUTE	2020-06-04	ERR4187702	ERX4149471	PRJEB19799					Other																						99.34	1045502	31	tuberculosis	2.568
SAMN08436141	WGS	PAIRED	ILLUMINA	SRS2894733	SRP128089	Asia	BGD			human	Homo sapiens	3	lineage1.1.3.1	lineage1.1.3.1		Mycobacterium tuberculosis	SAN RAFFAELE	2018-02-21	SRR6650184	SRX3627948	PRJNA428596					Sensitive					S		S		S				S	S				S			CRyPTIC_WHO2021_PMC7612554	99.37	1904868	39	tuberculosis	3.225
SAMEA5189870	WGS	PAIRED	ILLUMINA	ERS2997364	ERP021867	Europe	GBR						La1.8.1	La1.8.1	La1	Mycobacterium bovis	WELLCOME SANGER INSTITUTE	2020-06-04	ERR4188254	ERX4150023	PRJEB19799					Other																						38.27	672689	23	tuberculosis	3.562
SAMN07659656	WGS	PAIRED	ILLUMINA	SRS2521549	SRP117784	Europe	GBR	Oxford	2016	human	Homo sapiens	3	lineage4.1.1.3.1	lineage4.1.1.3.1	L4.1.1.3.1	Mycobacterium tuberculosis	MODMEDMICOXFORD	2017-10-27	SRR6046332	SRX3193574	PRJNA401515					Sensitive					S		S					S	S								CRyPTIC_WHO2021_PMC7612554	99.46	1244393	41	tuberculosis	3.317
SAMEA114625916	WGS	PAIRED	ILLUMINA	ERS17008402	ERP154616								lineage4.3.4.2	lineage4.3.4.2	L4	Mycobacterium tuberculosis	Campania Region Hospital	2023-11-19	ERR12268408	ERX11678625	PRJEB69682				H37Rv	HR-TB																						99.56	1586272	52	tuberculosis	1.939
SAMN32818894	WGS	PAIRED	ILLUMINA	SRS16524044	SRP418517	Europe	GBR		2015	bovine	Bos taurus	2	La1.8.1	La1.8.1	La1	Mycobacterium bovis	AGRIFOOD AND BIOSCIENCES INSTITUTE	2023-01-20	SRR23174517	SRX19124769	PRJNA925930					Other																						99.38	1837107	42	tuberculosis	2.578
SAMEA1406147	WGS	PAIRED	ILLUMINA	ERS083185	ERP000276								lineage3	lineage3		Mycobacterium tuberculosis	SC	2014-09-20	ERR114472	ERX091907	PRJEB2221					HR-TB																						99.6	3031790	68	tuberculosis	0.322
SAMN08912750	WGS	PAIRED	ILLUMINA	SRS3156921	SRP128089					human	Homo sapiens	3	lineage2.2.1	lineage2.2.1		Mycobacterium tuberculosis	SAN RAFFAELE	2018-04-11	SRR6982128	SRX3922303	PRJNA428596					Sensitive																						99.35	1343520	54	tuberculosis	4.676
SAMEA112805130	WGS	PAIRED	ILLUMINA	ERS14812676	ERP010814								lineage4.3.3	lineage4.3.3		Mycobacterium tuberculosis	FZB	2023-07-21	ERR11081319	ERX10528687	PRJEB9680					MDR-TB																						99.69	1584025	53	tuberculosis	2.124
SAMN10966168	WGS	PAIRED	ILLUMINA	SRS4387105	SRP186442	Europe	GBR	England, Woodchester Park	2005	bovine	Bos taurus	2	La1.8.1	La1.8.1	La1	Mycobacterium bovis	UNIVERSITY COLLEGE DUBLIN	2019-02-21	SRR8600042	SRX5400283	PRJNA523164					Other																						98.67	1565692	51	tuberculosis	3.036
SAMEA3671276	WGS	PAIRED	ILLUMINA	ERS978425	ERP012852								lineage4.3.3	lineage4.3.3	L4.3.3	Mycobacterium tuberculosis	UNIVERSITY OF BASEL	2016-09-29	ERR1193866	ERX1267179	PRJEB11460					MDR-TB																						99.73	1649911	56	tuberculosis	2.95
SAMEA5164156	WGS	PAIRED	ILLUMINA	ERS2971879	ERP112727								lineage4.1.4	lineage4.1.4		Mycobacterium tuberculosis	WELLCOME SANGER INSTITUTE	2020-04-19	ERR4024727	ERX4026115	PRJEB30294					Sensitive																						99.55	1870502	64	tuberculosis	0.695
SAMEA114493624	WGS	PAIRED	ILLUMINA	ERS16475282	ERP010814	South America	PER		2018				lineage2.2.1	lineage2.2.1		Mycobacterium tuberculosis	FZB	2023-10-30	ERR12118007	ERX11495194	PRJEB9680					MDR-TB																						99.54	1651110	56	tuberculosis	1.836
SAMN41148459	WGS	PAIRED	ILLUMINA	SRS21175666	SRP338930	North America	USA	New York state	2023	human	Homo sapiens	3	lineage4.8	lineage4.8		Mycobacterium tuberculosis	WADSWORTH CENTER	2024-05-01	SRR28859960	SRX24420202	PRJNA766641					HR-TB																						99.81	1650975	55	tuberculosis	1.292
SAMEA7525052	WGS	PAIRED	ILLUMINA	ERS5281527	ERP124850	Asia	IND	Mumbai					lineage2.2.1	lineage2.2.1		Mycobacterium tuberculosis	FOUNDATION FOR MEDICAL RESEARCH INDIA	2021-11-09	ERR4796596	ERX4666010	PRJEB41116					Pre-XDR-TB	S	S			R	R	R	S	R				R	R	S	S	S	R	S	R	['Walker_2022','CRyPTIC_reuse_table']	99.47	1704305	49	tuberculosis	1.011
SAMN05919580	WGS	PAIRED	ILLUMINA	SRS20795421	SRP496567	South America	PER	Lima	2012	human	Homo sapiens	3	lineage4.3.3	lineage4.3.3		Mycobacterium tuberculosis	FIND, THE FOUNDATION FOR INNOVATIVE NEW DIAGNOSTICS	2024-03-22	SRR28393846	SRX23998850	PRJNA343736		As reported: patient			Sensitive																						99.74	1921437	55	tuberculosis	1.18
SAMEA7525835	WGS	PAIRED	ILLUMINA	ERS5282309	ERP124850	Asia	IND	Mumbai					lineage3.1.2.1	lineage3.1.2.1		Mycobacterium tuberculosis	FOUNDATION FOR MEDICAL RESEARCH INDIA	2021-11-09	ERR4797286	ERX4666701	PRJEB41116					Sensitive	S	S			I	S	S	S	S				S		S	S	S	S	S	S	['Walker_2022','CRyPTIC_reuse_table']	99.28	1705554	51	tuberculosis	1.742
SAMEA2235054	WGS	PAIRED	ILLUMINA	ERS364336	ERP004216	Africa	SEN						lineage6.2.3	lineage6.2.3	L6.2.3	Mycobacterium africanum	SC	2014-05-10	ERR439987	ERX406650	PRJEB4884					Sensitive																						99.39	1610822	37	tuberculosis	1.967
SAMN08892410	WGS	PAIRED	ILLUMINA	SRS3142509	SRP128089	Asia	PAK			human	Homo sapiens	3	lineage3	lineage3	L3	Mycobacterium tuberculosis	SAN RAFFAELE	2018-04-09	SRR6964642	SRX3906417	PRJNA428596					MDR-TB		R			R		R	S	S				R	R				S			CRyPTIC_WHO2021_PMC7612554	99.45	1630756	37	tuberculosis	6.407
SAMN18648642	WGS	PAIRED	ILLUMINA	SRS8656445	SRP289688	South America	BRA	Mato Grosso do Sul, Dourados	2019	human	Homo sapiens	3	lineage4.1.2.1	lineage4.1.2.1		Mycobacterium tuberculosis	STANFORD UNIVERSITY	2021-04-07	SRR14164663	SRX10533173	PRJNA671770		sputum			Sensitive																						99.23	1718330	59	tuberculosis	2.491
SAMN02585890	WGS	PAIRED	['ILLUMINA','ILLUMINA','ILLUMINA','ILLUMINA']	SRS564941		Africa	ZAF	Durban Chest Clinic		human	Homo sapiens	3	lineage4.3.2.1	lineage4.3.2.1	L4.3.2.1	Mycobacterium tuberculosis			['SRR1180231','SRR1183000','SRR1181099','SRR1181312']	['SRX479540','SRX480072']	PRJNA235400					HR-TB																						99.55	6183928	141	tuberculosis	0.654
SAMEA7548770	WGS	PAIRED	ILLUMINA	ERS5305422	ERP124941	Europe	GBR						lineage4.1.2.1	lineage4.1.2.1		Mycobacterium tuberculosis	PUBLIC HEALTH ENGLAND	2021-11-10	ERR4815410	ERX4685252	PRJEB41201					Sensitive					S		S						S								Walker_2022	97.59	2311107	51	tuberculosis	1.898
SAMEA5228938	WGS	PAIRED	ILLUMINA	ERS3036380	ERP111735								lineage3.1.1	lineage3.1.1		Mycobacterium tuberculosis	LSHTM	2019-02-10	ERR3077995	ERX3138883	PRJEB29435					Sensitive																						99.36	1779187	61	tuberculosis	1.553
SAMEA5163777	WGS	PAIRED	ILLUMINA	ERS2971500	ERP112727								lineage4.1.2	lineage4.1.2		Mycobacterium tuberculosis	WELLCOME SANGER INSTITUTE	2020-04-19	ERR4025096	ERX4026484	PRJEB30294					Sensitive																						99.49	1610915	55	tuberculosis	0.197
SAMN06855961	WGS	PAIRED	ILLUMINA	SRS2261587	SRP108793	North America	MEX	Baja California,Ensenada	2015	domestic cattle	Bos taurus	2	La1.8.1	La1.8.1	La1	Mycobacterium bovis	UNIVERSIDAD AUTONOMA DE BAJA CALIFORNIA	2017-06-08	SRR5657411	SRX2894033	PRJNA384996		lymph node			Other																						99.48	1333084	73	tuberculosis	4.668
SAMN33061976	WGS	PAIRED	ILLUMINA	SRS16683842	SRP420952	Europe	LTY		2018	human	Homo sapiens	3	lineage4.7	lineage4.7		Mycobacterium tuberculosis	DEPARTMENT OF ENVIRONMENTAL MICROBIOLOGY AND BIOTECHNOLOGY	2023-02-04	SRR23339968	SRX19282169	PRJNA931475					Sensitive																						99.66	1853823	62	tuberculosis	0.321
SAMN21616623	WGS	PAIRED	ILLUMINA	SRS10317610	SRP338617	North America	CAN	Ontario	2019	human	Homo sapiens	3	lineage4.8	lineage4.8		Mycobacterium tuberculosis	PUBLIC HEALTH ONTARIO	2021-09-24	SRR16058633	SRX12345230	PRJNA766079					Sensitive					S		S					S	S								CRyPTIC_WHO2021_PMC7612554	99.67	924955	59	tuberculosis	2.255
SAMN27519953	WGS	PAIRED	ILLUMINA	SRS12572168	SRP369525	Europe	UKR	Kyiv	2020	human	Homo sapiens	3	lineage4.8	lineage4.8		Mycobacterium tuberculosis	NIH / NIAID	2022-04-11	SRR18714902	SRX14815631	PRJNA825524		sputum			Sensitive																						96.39	1619324	54	tuberculosis	1.787
SAMN36662678	WGS	PAIRED	ILLUMINA	SRS18393185	SRP450880	Asia	CHN	Tianjin	2014	human	Homo sapiens	3	lineage2.2.1	lineage2.2.1		Mycobacterium tuberculosis	CHINESE ACADEMY OF SCIENCES	2023-07-22	SRR25389424	SRX21127671	PRJNA996873		sputum			Pre-XDR-TB																						99.53	1838350	61	tuberculosis	1.84
SAMN30157812	WGS	PAIRED	ILLUMINA	SRS14572864	SRP390552	Asia	CHN	Guangdong	2017	human	Homo sapiens	3	lineage2.2.1	lineage2.2.1		Mycobacterium tuberculosis	CENTRE FOR TUBERCULOSIS CONTROL OF GUANGDONG PROVINCE	2022-08-08	SRR20969620	SRX16987100	PRJNA866200		sputum			Sensitive																						99.57	1890642	65	tuberculosis	0.84
SAMN06055842	WGS	PAIRED	ILLUMINA	SRS1834519	SRP094134	Asia	VNM	Ho Chi Minh City		human	Homo sapiens	3	lineage1.1.1.1	lineage1.1.1.1	L1.1.1.1	Mycobacterium tuberculosis	UNIVERSITY OF MELBOURNE	2016-12-02	SRR5073977	SRX2393067	PRJNA355614		sputum			Sensitive																						99.22	1563652	53	tuberculosis	3.613
SAMEA11006645	WGS	PAIRED	ILLUMINA	ERS8656425	ERP131966	Europe	GBR		2018	human	Homo sapiens	3	lineage2.2.1	lineage2.2.1		Mycobacterium tuberculosis	ST GEORGE'S, UNIVERSITY OF LONDON	2022-07-28	ERR7361982	ERX6929482	PRJEB47671					Pre-XDR-TB																						99.34	1425642	30	tuberculosis	4.007
SAMEA2534335	WGS	PAIRED	['ILLUMINA','ILLUMINA']	ERS457737		Europe	DEU		2005				lineage2.2.1	lineage2.2.1	L2.2.1	Mycobacterium tuberculosis			['ERR551990','ERR551991']	['ERX511059','ERX511060']	['PRJEB6273','PRJEB7281']					Sensitive																						99.52	3112082	88	tuberculosis	2.518
SAMEA5189615	WGS	PAIRED	ILLUMINA	ERS2997110	ERP021867	Europe	GBR						La1.8.1	La1.8.1	La1	Mycobacterium bovis	WELLCOME SANGER INSTITUTE	2020-06-04	ERR4188069	ERX4149838	PRJEB19799					Other																						99.44	1339035	46	tuberculosis	2.56
SAMN07603305	WGS	PAIRED	ILLUMINA	SRS2543646	SRP116757	Oceania	AUS	Torres Strait Protected Zone	2011	human	Homo sapiens	3	lineage2.2.1.1	lineage2.2.1.1	L2.2.1.1	Mycobacterium tuberculosis	THE UNIVERSITY OF QUEENSLAND	2017-09-27	SRR6079946	SRX3218934	PRJNA401368		sputum			Sensitive																						99.45	1586986	51	tuberculosis	1.285
SAMN08214979	WGS	PAIRED	ILLUMINA	SRS2774788	SRP119652	North America	CAN	British Columbia	2007	human	Homo sapiens	3	lineage2.2.1	lineage2.2.1	L2	Mycobacterium tuberculosis	BC CENTRE FOR DISEASE CONTROL PUBLIC HEALTH LABORATORY	2017-12-25	SRR6397749	SRX3490909	PRJNA413593					Other					S		S						S	S							CRyPTIC_WHO2021_PMC7612554	99.56	1889835	54	tuberculosis	1.32
SAMN31423529	WGS	PAIRED	ILLUMINA	SRS15536439	SRP373287	Europe	ITA	Rome	2021	human	Homo sapiens	3	lineage4.1.2.1	lineage4.1.2.1		Mycobacterium tuberculosis	NATIONAL INSTITUTE OF INFECTIOUS DISEASES L. SPALLANZANI	2022-10-26	SRR22048486	SRX18029431	PRJNA834606		sputum			Sensitive																						99.26	1596102	54	tuberculosis	1.888
SAMEA5975086	WGS	PAIRED	ILLUMINA	ERS3777923	ERP117507	Asia	CHN		2018	human	Homo sapiens	3	lineage2.2.1.1	lineage2.2.1.1	L2	Mycobacterium tuberculosis	FUDAN UNIVERSITY	2020-06-13	ERR3559338	ERX3559089	PRJEB34582		sputum			Sensitive																						99.48	1779151	60	tuberculosis	1.987
SAMEA7561190	WGS	PAIRED	ILLUMINA	ERS5317825	ERP124982	Asia	VNM	Ho Chi Minh City					lineage2.2.1	lineage2.2.1		Mycobacterium tuberculosis	OUCRU-HCMC	2021-11-11	ERR4828752	ERX4698736	PRJEB41241					Sensitive	S				S	S	S	S	S				S		S	S	S	S	S	S	['Walker_2022','CRyPTIC_reuse_table']	99.69	1432354	47	tuberculosis	1.384
SAMEA6617282	WGS	PAIRED	ILLUMINA	ERS4381015	ERP118828	Africa	ZAF		2010	human	Homo sapiens	3	lineage2.2.2	lineage2.2.2		Mycobacterium tuberculosis	STELLENBOSCH UNIVERSITY	2021-05-06	ERR5758346	ERX5467998	PRJEB35725		sputum			Pre-XDR-TB																						99.45	1787716	36	tuberculosis	2.974
SAMEA1876342	WGS	PAIRED	['ILLUMINA','ILLUMINA']	ERS202717									lineage4.6.3	lineage4.6.3		Mycobacterium tuberculosis			['ERR403328','ERR266522']	['ERX241018','ERX369689']	PRJEB2221					Sensitive																						99.68	3579552	80	tuberculosis	0.284
SAMEA5164273	WGS	PAIRED	ILLUMINA	ERS2971995	ERP112727								lineage4.1.2.1	lineage4.1.2.1		Mycobacterium tuberculosis	WELLCOME SANGER INSTITUTE	2020-04-19	ERR4024866	ERX4026254	PRJEB30294					Sensitive																						99.61	1795434	61	tuberculosis	0.487
SAMN26038060	WGS	PAIRED	ILLUMINA	SRS12173783	SRP076676	Europe	GBR	Birmingham	2012	human	Homo sapiens	3	lineage3	lineage3		Mycobacterium tuberculosis	MODMEDMICOXFORD	2022-03-03	SRR18213923	SRX14360261	PRJNA302362					Sensitive																						99.42	1778911	40	tuberculosis	1.604
SAMN13169487	WGS	PAIRED	ILLUMINA	SRS5596801	SRP227831	Europe	MDA	Chisinau	2016	human	Homo sapiens	3	lineage4.2.1	lineage4.2.1	L4	Mycobacterium tuberculosis	NIH / NIAID	2019-10-31	SRR10379899	SRX7081035	PRJNA586859		sputum			Pre-XDR-TB																						99.49	1657726	57	tuberculosis	0.491
SAMN32938662	WGS	PAIRED	ILLUMINA	SRS16608055	SRP419384	North America	CAN		2019	human	Homo sapiens	3	lineage4.9	lineage4.9		Mycobacterium tuberculosis	PUBLIC HEALTH AGENCY OF CANADA, NATIONAL MICROBIOLOGY LABORATORY	2023-01-27	SRR23252673	SRX19198121	PRJNA928676					HR-TB																						99.42	1497706	57	tuberculosis	2.223
SAMN41146854	WGS	PAIRED	ILLUMINA	SRS21174293	SRP338930	North America	USA	New York state	2023	human	Homo sapiens	3	lineage3	lineage3		Mycobacterium tuberculosis	WADSWORTH CENTER	2024-05-01	SRR28858492	SRX24418824	PRJNA766641					MDR-TB																						99.57	1688584	56	tuberculosis	0.858
SAMEA4706639	WGS	PAIRED	ILLUMINA	ERS2526801	ERP021867	Europe	GBR						La1.8.1	La1.8.1	La1	Mycobacterium bovis	WELLCOME SANGER INSTITUTE	2019-07-18	ERR3439376	ERX3461396	PRJEB19799					Other																						99.42	806034	25	tuberculosis	3.497
SAMN21616342	WGS	PAIRED	ILLUMINA	SRS10316984	SRP338617	North America	CAN	Ontario	2013	human	Homo sapiens	3	lineage4.8	lineage4.8		Mycobacterium tuberculosis	PUBLIC HEALTH ONTARIO	2021-09-24	SRR16058064	SRX12344605	PRJNA766079					Sensitive					S		S					S	S								CRyPTIC_WHO2021_PMC7612554	99.71	812357	52	tuberculosis	2.346
SAMEA7554846	WGS	PAIRED	ILLUMINA	ERS5311490	ERP124941	Europe	GBR						lineage4.8	lineage4.8		Mycobacterium tuberculosis	PUBLIC HEALTH ENGLAND	2021-11-11	ERR4821478	ERX4691320	PRJEB41201					Sensitive					S		S						S								Walker_2022	99.35	1655340	37	tuberculosis	1.451
SAMEA3388831	WGS	PAIRED	ILLUMINA	ERS2401023	ERP107970	Europe	BEL						lineage2.2.1	lineage2.2.1	L2.2.1	Mycobacterium tuberculosis	GENOSCREEN	2021-10-23	ERR2516345	ERX2535561	PRJEB25999					Pre-XDR-TB	S	S			S		R		R			R	R					R			Walker_2022	99.54	1555650	35	tuberculosis	3.384
SAMN17019935	WGS	PAIRED	ILLUMINA	SRS7863266	SRP297425	Europe	BLR	Minsk		human	Homo sapiens	3	lineage2.2.1	lineage2.2.1		Mycobacterium tuberculosis	NIH / NIAID	2020-12-09	SRR13232564	SRX9664773	PRJNA683067					Pre-XDR-TB																						99.49	1674279	57	tuberculosis	1.496
SAMN40547106	WGS	PAIRED	ILLUMINA	SRS20791609	SRP496484	North America	MEX		2021	human	Homo sapiens	3	lineage2.2.1.1	lineage2.2.1.1		Mycobacterium tuberculosis	NIH / NIAID	2024-03-20	SRR28389854	SRX23994879	PRJNA1074786		ascitic fluid			Other																						99.12	1769463	58	tuberculosis	1.061
SAMN26037986	WGS	PAIRED	ILLUMINA	SRS12173885	SRP076676	Europe	GBR	Birmingham	2009	human	Homo sapiens	3	lineage1.2.2.1	lineage1.2.2.1		Mycobacterium tuberculosis	MODMEDMICOXFORD	2022-03-03	SRR18213821	SRX14360363	PRJNA302362					Sensitive																						99.26	1770586	40	tuberculosis	1.417
SAMEA1101876	WGS	PAIRED	ILLUMINA	ERS2394834	ERP107941	Asia	PAK						lineage3	lineage3	L3	Mycobacterium tuberculosis	SAN RAFFAELE SCIENTIFIC INSTITUTE	2021-10-23	ERR2510518	ERX2529933	PRJEB25972					MDR-TB	S				I	S	R	S	S				R	S	S	S	S	S	S	R	['Walker_2022','CRyPTIC_reuse_table']	99.55	1323551	42	tuberculosis	2.286
SAMEA112800105	WGS	PAIRED	ILLUMINA	ERS14807651	ERP010814								La1.4	La1.4		Mycobacterium tuberculosis	FZB	2023-07-20	ERR11050010	ERX10496800	PRJEB9680					Other																						99.32	1522250	52	tuberculosis	3.978
SAMEA2783473	WGS	PAIRED	ILLUMINA	ERS553218	ERP006738	Asia	THA						lineage2.2.1	lineage2.2.1	L2.2.1	Mycobacterium tuberculosis	SC	2016-01-18	ERR751866	ERX695548	PRJEB7056					Sensitive																						99.53	1568220	36	tuberculosis	1.586
SAMEA112803239	WGS	PAIRED	ILLUMINA	ERS14810785	ERP010814								lineage4.3.4.2	lineage4.3.4.2		Mycobacterium tuberculosis	FZB	2023-07-20	ERR11043532	ERX10490323	PRJEB9680					MDR-TB																						99.63	1143226	38	tuberculosis	3.627
SAMEA13188722	WGS	['SINGLE','PAIRED']	['OXFORD_NANOPORE','ILLUMINA']	ERS10792259		Africa	MDG			human	Homo sapiens	3	lineage2.2.1.1	lineage2.2.1.1		Mycobacterium tuberculosis			['ERR9030256','ERR9030429']	['ERX8573839','ERX8573666']	PRJEB49093		sputum			MDR-TB																						99.91	1551925	53	tuberculosis	1.325
SAMEA7156606	WGS	PAIRED	ILLUMINA	ERS4917069	ERP123095	Asia	GEO						lineage2.2.1	lineage2.2.1		Mycobacterium tuberculosis	SWISS TROPICAL AND PUBLIC HEALTH INSTITUTE	2021-05-15	ERR5864159	ERX5509954	PRJEB39561					MDR-TB																						99.38	1652661	36	tuberculosis	0.903
SAMEA7547916	WGS	PAIRED	ILLUMINA	ERS5304569	ERP124941	Europe	GBR						lineage4.3.3	lineage4.3.3		Mycobacterium tuberculosis	PUBLIC HEALTH ENGLAND	2021-11-10	ERR4814557	ERX4684399	PRJEB41201					HR-TB					S		R						S								Walker_2022	99.71	1210509	26	tuberculosis	3.014
SAMEA8718698	WGS	PAIRED	ILLUMINA	ERS6403143	ERP128647	Africa	ZAF						lineage4.3.2.1	lineage4.3.2.1		Mycobacterium tuberculosis	CTB/NICD	2022-03-15	ERR8975570	ERX5543802	PRJEB44577					HR-TB	S				S	R	R	S	S				S		S		S	S	S	S	CRyPTIC_reuse_table	99.62	1800148	61	tuberculosis	1.059
SAMN07659690	WGS	PAIRED	ILLUMINA	SRS2520971	SRP117784	Europe	GBR	Oxford	2016	human	Homo sapiens	3	lineage2.2.1	lineage2.2.1	L2.2.1	Mycobacterium tuberculosis	MODMEDMICOXFORD	2017-10-27	SRR6045092	SRX3192264	PRJNA401515					Other					S		S					S	S								CRyPTIC_WHO2021_PMC7612554	99.46	1904545	62	tuberculosis	3.142
SAMN34030568	WGS	PAIRED	ILLUMINA	SRS17238779	SRP431112	Asia	VNM	Ho Chi Minh City		human	Homo sapiens	3	lineage2.2.1	lineage2.2.1		Mycobacterium tuberculosis	HARVARD SCHOOL OF PUBLIC HEALTH	2023-04-05	SRR24083685	SRX19884536	PRJNA950969					Sensitive																						99.26	1588363	51	tuberculosis	2.287
SAMEA7156501	WGS	PAIRED	['ILLUMINA','ILLUMINA']	ERS4916964		Asia	GEO						lineage2.2.1	lineage2.2.1		Mycobacterium tuberculosis			['ERR5863957','ERR5863956']	['ERX5509751','ERX5509752']	PRJEB39561					MDR-TB																						99.45	3593664	78	tuberculosis	1.35
SAMEA13119669	WGS	PAIRED	ILLUMINA	ERS10723635	ERP135588	North America	USA			human	Homo sapiens	3	lineage4.3.3	lineage4.3.3		Mycobacterium tuberculosis	UNIVERSITY OF BASEL, SWITZERLAND	2022-08-11	ERR8773513	ERX8436887	PRJEB50999					Sensitive																						99.73	1590333	76	tuberculosis	2.538
SAMN16521618	WGS	PAIRED	ILLUMINA	SRS7571117	SRP288262	Europe	CHE		2002	human	Homo sapiens	3	lineage1.1.3	lineage1.1.3		Mycobacterium tuberculosis	SWISSTPH	2020-10-23	SRR12882101	SRX9348132	PRJNA670836		sputum			HR-TB																						99.23	1436881	31	tuberculosis	3.947
SAMN30158152	WGS	PAIRED	ILLUMINA	SRS14573375	SRP390552	Asia	CHN	Guangdong	2018	human	Homo sapiens	3	lineage2.2.1	lineage2.2.1		Mycobacterium tuberculosis	CENTRE FOR TUBERCULOSIS CONTROL OF GUANGDONG PROVINCE	2022-08-08	SRR20969705	SRX16987611	PRJNA866200		sputum			Sensitive																						99.43	1858716	64	tuberculosis	1.03
SAMEA7549266	WGS	PAIRED	ILLUMINA	ERS5305917	ERP124941	Europe	GBR						lineage1.2.2.2	lineage1.2.2.2		Mycobacterium tuberculosis	PUBLIC HEALTH ENGLAND	2021-11-10	ERR4815905	ERX4685747	PRJEB41201					Sensitive					S		S						S								Walker_2022	96.15	1792872	39	tuberculosis	1.331
SAMN19113271	WGS	PAIRED	ILLUMINA	SRS8960615	SRP319622	Oceania	AUS	Northern Territory	2005	human	Homo sapiens	3	lineage4.3.3	lineage4.3.3		Mycobacterium tuberculosis	MDUPHL	2021-05-15	SRR14519792	SRX10865275	PRJNA729189					Sensitive																						99.61	1565518	49	tuberculosis	2.245
SAMN08708622	WGS	PAIRED	ILLUMINA	SRS3040971	SRP128089	Europe	UKR			human	Homo sapiens	3	lineage4	lineage4		Mycobacterium tuberculosis	SAN RAFFAELE	2018-03-14	SRR6832087	SRX3788303	PRJNA428596					Sensitive	S	S			S		S	S	S			S	S	S				S			CRyPTIC_WHO2021_PMC7612554	99.42	1686213	35	tuberculosis	1.818
SAMN06055924	WGS	PAIRED	ILLUMINA	SRS1834664	SRP094134	Asia	VNM	Ho Chi Minh City		human	Homo sapiens	3	lineage2.2.1	lineage2.2.1	L2.2.1	Mycobacterium tuberculosis	UNIVERSITY OF MELBOURNE	2016-12-02	SRR5074123	SRX2393212	PRJNA355614		sputum			MDR-TB																						99.51	1463091	49	tuberculosis	3.376
SAMN33062040	WGS	PAIRED	ILLUMINA	SRS16683716	SRP420952	Europe	POL		2020	human	Homo sapiens	3	lineage2.2.1	lineage2.2.1		Mycobacterium tuberculosis	DEPARTMENT OF ENVIRONMENTAL MICROBIOLOGY AND BIOTECHNOLOGY	2023-02-04	SRR23340095	SRX19282042	PRJNA931475					MDR-TB																						99.64	1869408	64	tuberculosis	0.773
SAMEA9070650	WGS	PAIRED	ILLUMINA	ERS6798957	ERP129488	Africa	ZAF						lineage2.2.1	lineage2.2.1		Mycobacterium tuberculosis	Swiss-TPH	2021-06-29	ERR5987342	ERX5627858	PRJEB45389					Sensitive	S																	R			CRyPTIC_WHO2021_PMC7612554	99.59	946841	32	tuberculosis	3.207
SAMEA113538450	WGS	PAIRED	ILLUMINA	ERS15534871	ERP147571	Africa	BWA						lineage4.3.3	lineage4.3.3		Mycobacterium tuberculosis	FZB	2023-09-17	ERR11466397	ERX10872554	PRJEB62480					Other																						99.41	1570345	44	tuberculosis	0.989
SAMN06209957	WGS	PAIRED	ILLUMINA	SRS1903285	SRP075210	Asia	GEO	Tbilisi	2014	human	Homo sapiens	3	lineage4.8	lineage4.8		Mycobacterium tuberculosis	BI	2017-01-07	SRR5153216	SRX2471275	PRJNA318002		sputum			MDR-TB																						99.29	1707158	36	tuberculosis	1.861
SAMEA7550954	WGS	PAIRED	ILLUMINA	ERS5307603	ERP124941	Europe	GBR						lineage4.1.2.1	lineage4.1.2.1		Mycobacterium tuberculosis	PUBLIC HEALTH ENGLAND	2021-11-10	ERR4817591	ERX4687433	PRJEB41201					Sensitive																						95.56	1403748	31	tuberculosis	3.521
SAMEA5854677	WGS	PAIRED	ILLUMINA	ERS3643199	ERP116726	Africa	SDN	East Sudan					lineage3	lineage3		Mycobacterium tuberculosis complex sp.	FZB	2019-11-30	ERR3470671	ERX3492334	PRJEB33896					Sensitive																						99.55	1610999	55	tuberculosis	2.174
SAMEA113538345	WGS	PAIRED	ILLUMINA	ERS15534766	ERP147571	Africa	BWA						lineage4.4.1.1	lineage4.4.1.1		Mycobacterium tuberculosis	FZB	2023-09-17	ERR11466286	ERX10872443	PRJEB62480					Sensitive																						99.38	1613089	47	tuberculosis	1.322
SAMEA2534207	WGS	PAIRED	['ILLUMINA','ILLUMINA','ILLUMINA']	ERS457609		Asia	UZB						lineage2.2.1	lineage2.2.1	L2.2.1	Mycobacterium tuberculosis			['ERR551811','ERR551809','ERR551810']	['ERX510878','ERX510879','ERX510880']	PRJEB9680					MDR-TB					R		R					R	R	R							CRyPTIC_WHO2021_PMC7612554	99.55	1491492	69	tuberculosis	2.695
SAMEA8741767	WGS	PAIRED	ILLUMINA	ERS6421349	ERP135611	Europe	BEL						lineage4.3.3	lineage4.3.3		Mycobacterium tuberculosis	PHS SWEDEN	2022-03-15	ERR8665989	ERX8324420	PRJEB51021					XDR-TB																						99.7	1893373	60	tuberculosis	0.954
SAMN03263106	WGS	PAIRED	ILLUMINA	SRS789006	SRP051093	Asia	CHN	Shanghai	2009	human	Homo sapiens	3	lineage2.2.2	lineage2.2.2	L2.2.2	Mycobacterium tuberculosis	FUDAN UNIVERSITY	2014-12-13	SRR1710074	SRX807402	PRJNA270137		sputum			Sensitive																						99.52	1939514	41	tuberculosis	3.398
SAMEA7554838	WGS	PAIRED	ILLUMINA	ERS5311482	ERP124941	Europe	GBR						lineage4.1.2.1	lineage4.1.2.1		Mycobacterium tuberculosis	PUBLIC HEALTH ENGLAND	2021-11-11	ERR4821470	ERX4691312	PRJEB41201					Sensitive					S		S						S								Walker_2022	99.57	1820328	41	tuberculosis	2.233
SAMEA112803620	WGS	PAIRED	ILLUMINA	ERS14811166	ERP010814								lineage4.7	lineage4.7		Mycobacterium tuberculosis	FZB	2023-07-21	ERR11043934	ERX10490725	PRJEB9680					Sensitive																						99.67	1621236	55	tuberculosis	1.661
SAMN03648660	WGS	PAIRED	ILLUMINA	SRS990663	SRP061066	Africa	ZAF						lineage2.2.1	lineage2.2.1	L2.2.1	Mycobacterium tuberculosis	UNIVERSITY OF OXFORD	2015-07-16	SRR2101413	SRX1096107	PRJNA282721					Sensitive					S		S		S					S				S			CRyPTIC_WHO2021_PMC7612554	99.12	1075316	51	tuberculosis	4.039
SAMEA7526509	WGS	PAIRED	ILLUMINA	ERS5282982	ERP124850	Asia	IND	Mumbai					lineage3	lineage3		Mycobacterium tuberculosis	FOUNDATION FOR MEDICAL RESEARCH INDIA	2021-11-09	ERR4797956	ERX4667374	PRJEB41116					Sensitive	S	S				S		S	S							S		S	S		Walker_2022	99.45	1793987	59	tuberculosis	0.913
SAMN02419586	WGS	PAIRED	['ILLUMINA','ILLUMINA','ILLUMINA','ILLUMINA']	SRS551867		Europe	BLR			human	Homo sapiens	3	lineage2.2.1	lineage2.2.1	L2.2.1	Mycobacterium tuberculosis			['SRR1181206','SRR1181095','SRR1159167','SRR1162532']	['SRX480070','SRX463098']	PRJNA229625		As reported: excreted bodily substance			MDR-TB																						99.42	4374957	100	tuberculosis	1.082
SAMN07236405	WGS	PAIRED	ILLUMINA	SRS2293215	SRP109608	Asia	THA	Bangkok	2010	human	Homo sapiens	3	lineage2.2.1	lineage2.2.1	L2.2.1	Mycobacterium tuberculosis	MAHIDOL UNIVERSITY	2017-06-19	SRR5709873	SRX2930504	PRJNA390471		sputum			MDR-TB							R						R	S							CRyPTIC_WHO2021_PMC7612554	99.54	1182393	40	tuberculosis	1.156
SAMN12565690	WGS	PAIRED	ILLUMINA	SRS5271110	SRP218410	Africa	ZAF	Durban	2016	human	Homo sapiens	3	lineage4.8.1	lineage4.8.1	L4	Mycobacterium tuberculosis	UNIVERSITY COLLEGE LONDON	2020-03-19	SRR11349198	SRX7951058	PRJNA559528		sputum			MDR-TB																						97.7	1448043	49	tuberculosis	2.532
SAMEA1117896	WGS	PAIRED	ILLUMINA	ERS2397305	ERP107961	Europe	GBR	England					lineage4.8	lineage4.8	L4.8	Mycobacterium tuberculosis	PHE	2022-07-23	ERR2512715	ERX2531925	PRJEB25991					Sensitive					S		S					S	S								Walker_2022	99.52	1614884	53	tuberculosis	2.359
SAMN20525040	WGS	PAIRED	ILLUMINA	SRS9703547	SRP330727	Asia	CHN	Zheijiang	2013	human	Homo sapiens	3	lineage2.2.1	lineage2.2.1		Mycobacterium tuberculosis	SCHOOL OF PUBLIC HEALTH, FUDAN UNIVERSITY	2021-08-08	SRR15368776	SRX11671438	PRJNA751240		sputum			Sensitive																						99.43	1556942	53	tuberculosis	1.276
SAMN31030083	WGS	PAIRED	ILLUMINA	SRS15257569	SRP399923	Oceania	AUS	Victoria	2018	human	Homo sapiens	3	lineage1.1.1.1	lineage1.1.1.1		Mycobacterium tuberculosis	MDUPHL	2022-09-27	SRR21732063	SRX17728105	PRJNA857537					Other																						99.27	1591839	55	tuberculosis	3.147
SAMN32042316	WGS	PAIRED	ILLUMINA	SRS15963393	SRP411368	South America	ECU	Guayaquil	2021	human	Homo sapiens	3	lineage4.3.4.1	lineage4.3.4.1		Mycobacterium tuberculosis	UNIVERSIDAD ESPIRITU SANTO	2022-12-05	SRR22528575	SRX18492668	PRJNA827129		sputum			MDR-TB																						99.73	596975	19	tuberculosis	7.377
SAMEA1404040	WGS	PAIRED	ILLUMINA	ERS094136	ERP000192	Europe	RUS	Samara	2008	human	Homo sapiens	3	lineage2.2.1	lineage2.2.1	L2.2.1	Mycobacterium tuberculosis	SC	2014-09-28	ERR133847	ERX109865	PRJEB2138					Sensitive					S		S						S	S							CRyPTIC_WHO2021_PMC7612554	99.48	1784724	40	tuberculosis	1.031
SAMN08214838	WGS	PAIRED	ILLUMINA	SRS2774414	SRP119652	North America	CAN	British Columbia	2005	human	Homo sapiens	3	lineage4.2.1.1		L4	Mycobacterium tuberculosis	BC CENTRE FOR DISEASE CONTROL PUBLIC HEALTH LABORATORY	2017-12-22	SRR6397625	SRX3490533	PRJNA413593					Sensitive					S		S						S	S							CRyPTIC_WHO2021_PMC7612554	99.5	1749852	50	tuberculosis	0.379
SAMN09725620	WGS	PAIRED	ILLUMINA	SRS3606749	SRP155672	Oceania	NZL	Orongorongo	2008	possum		2	La1.8.1	La1.8.1	La1	Mycobacterium bovis	AGRESEARCH	2018-07-29	SRR7617684	SRX4482400	PRJNA479921					Other																						99.49	1136430	66	tuberculosis	4.645
SAMN36849824	WGS	PAIRED	ILLUMINA	SRS18516899	SRP453313	Asia	CHN	Shandong	2016	human	Homo sapiens	3	lineage2.2.1	lineage2.2.1	L4	Mycobacterium tuberculosis	SHANDONG PROVINCIAL HOSPITAL	2023-08-05	SRR25534304	SRX21263823	PRJNA1002108		As reported: phlegm		H37Rv	Sensitive																						99.55	1863860	65	tuberculosis	2.877
SAMN19113153	WGS	PAIRED	ILLUMINA	SRS8960654	SRP319622	Oceania	AUS	Northern Territory	1999	human	Homo sapiens	3	lineage1.2.1	lineage1.2.1		Mycobacterium tuberculosis	MDUPHL	2021-05-15	SRR14519753	SRX10865314	PRJNA729189					Sensitive																						99.27	1658930	57	tuberculosis	2.693
SAMEA112803913	WGS	PAIRED	ILLUMINA	ERS14811459	ERP010814								lineage1.2.2.2	lineage1.2.2.2		Mycobacterium tuberculosis	FZB	2023-07-20	ERR11044229	ERX10491020	PRJEB9680					Other																						99.28	1686366	57	tuberculosis	1.434
SAMEA112804406	WGS	PAIRED	ILLUMINA	ERS14811952	ERP010814								lineage4.3.3			Mycobacterium tuberculosis	FZB	2023-07-20	ERR11050154	ERX10496944	PRJEB9680					MDR-TB																						99.69	1545404	53	tuberculosis	2.298
SAMEA7563636	WGS	PAIRED	ILLUMINA	ERS5320268	ERP125015	Europe	DEU						lineage4.1.2	lineage4.1.2		Mycobacterium tuberculosis	IML GAUTING	2021-11-11	ERR4831195	ERX4701179	PRJEB41274					Other	S				S	S	S	S	S				S		S	S	S	S	S	S	['CRyPTIC_reuse_table','Walker_2022']	99.54	1639426	55	tuberculosis	1.776
G1785						Europe	ESP	province of Valencia	2016				lineage4.3.4.2	lineage4.3.4.2		Mycobacterium tuberculosis								No		Sensitive	S					S																99.29	5419633	144	tuberculosis	1.822
SAMN31031090	WGS	PAIRED	ILLUMINA	SRS15258354	SRP399923	Oceania	AUS	Victoria	2019	human	Homo sapiens	3	lineage4.3.3	lineage4.3.3		Mycobacterium tuberculosis	MDUPHL	2022-09-28	SRR21733335	SRX17728895	PRJNA857537					Sensitive																						99.69	1681277	57	tuberculosis	2.342
SAMN35981683	WGS	PAIRED	ILLUMINA	SRS18230782	SRP448193				2013	human	Homo sapiens	3	lineage2.2.1	lineage2.2.1		Mycobacterium tuberculosis	CHINESE CENTER FOR DISEASE CONTROL AND PREVENTION	2023-07-09	SRR25206883	SRX20953804	PRJNA987438		sputum			MDR-TB																						99.57	1913766	66	tuberculosis	1.211
SAMEA11934144	WGS	PAIRED	ILLUMINA	ERS9581303	ERP133916	Africa	ETH		2014	human	Homo sapiens	3	lineage4.2.2.2	lineage4.2.2.2		Mycobacterium tuberculosis	INSTITUTE OF TROPICAL MEDICINE ANTWERP	2022-07-20	ERR7737682	ERX7305964	PRJEB49409		sputum			MDR-TB																						99.56	1756276	61	tuberculosis	0.925
SAMEA2533715	WGS	PAIRED	ILLUMINA	ERS457117	ERP010814	Europe	DEU						lineage4.8.3	lineage4.8.3	L4.8.3	Mycobacterium tuberculosis	FZB	2015-06-25	ERR551119	ERX510188	PRJEB9680					Other					S		S					S	S	S							CRyPTIC_WHO2021_PMC7612554	99.62	1536137	32	tuberculosis	2.467
SAMEA7545296	WGS	PAIRED	ILLUMINA	ERS5301953	ERP124939	South America	PER		2018				lineage4.1.2.1	lineage4.1.2.1		Mycobacterium tuberculosis	UNIVERSIDAD PERUANA CAYETANO HEREDIA	2021-11-10	ERR4811793	ERX4681783	PRJEB41199					Sensitive							S						S								Walker_2022	99.51	1468915	54	tuberculosis	7.85
SAMEA7554936	WGS	PAIRED	ILLUMINA	ERS5311580	ERP124941	Europe	GBR						lineage4.3.4.2.1	lineage4.3.4.2.1		Mycobacterium tuberculosis	PUBLIC HEALTH ENGLAND	2021-11-11	ERR4821568	ERX4691410	PRJEB41201					Sensitive																						97.46	1793479	39	tuberculosis	2.485
SAMEA7562611	WGS	PAIRED	ILLUMINA	ERS5319245	ERP124987				2018				lineage4.5	lineage4.5		Mycobacterium tuberculosis	IML GAUTING	2021-11-11	ERR4830172	ERX4700156	PRJEB41246					HR-TB	S				S	S	R	S	S				S		S	S	S	S	S	S	CRyPTIC_reuse_table	99.51	1585812	53	tuberculosis	1.216
SAMEA95480668	WGS	PAIRED	ILLUMINA	ERS1565422	ERP015827	Africa	ZAF		2010	human	Homo sapiens	3	lineage4.4.1.1	lineage4.4.1.1	L4	Mycobacterium tuberculosis	UNIVERSITY OF CAPE TOWN	2017-03-12	ERR1873433	ERX1933958	PRJEB14199		sputum			Pre-XDR-TB																						93.82	1569899	34	tuberculosis	5.87
SAMEA8742230	WGS	PAIRED	ILLUMINA	ERS6421812	ERP135632	Africa	ZAF						lineage4.4.1.1	lineage4.4.1.1		Mycobacterium tuberculosis	UNIVERSITY OF CAPE TOWN	2022-03-15	ERR8700401	ERX8357215	PRJEB51043					Sensitive	S				S	S	S	S	S				S		S	S	S	S	S	S	CRyPTIC_reuse_table	99.62	1818945	61	tuberculosis	0.857
SAMD00179129	WGS	PAIRED	ILLUMINA	DRS113954	DRP005596	Asia	VNM	Hanoi					lineage2.2.1	lineage2.2.1	L2.2.1	Mycobacterium tuberculosis	RIT_JATA	2019-11-18	DRR185056	DRX175535	PRJDB8553					HR-TB																						99.41	1452764	25	tuberculosis	1.228
SAMN40926549	WGS	PAIRED	ILLUMINA	SRS20991535	SRP501133	North America	USA		2023	crab-eating macaque	Macaca fascicularis	2	La3	La3	La3	Mycobacterium orygis	USDA-NVSL-DBPL	2024-04-11	SRR28623787	SRX24221845	PRJNA1099063					Sensitive																						99.63	1473278	78	tuberculosis	4.503
SAMN19657188	WGS	PAIRED	ILLUMINA	SRS9179384	SRP323639	Europe	MDA		2018	human	Homo sapiens	3	lineage2.2.1	lineage2.2.1		Mycobacterium tuberculosis	SIMON FRASER UNIVERSITY	2021-06-11	SRR14781874	SRX11115395	PRJNA736718					MDR-TB																						99.51	1322046	45	tuberculosis	2.22
SAMN37124253	WGS	PAIRED	ILLUMINA	SRS18703134	SRP456746	Africa	ZAF	Port Elizabeth	2017	human	Homo sapiens	3	lineage2.2.2	lineage2.2.2		Mycobacterium tuberculosis complex sp.	COLUMBIA UNIVERSITY	2023-08-23	SRR25745204	SRX21468450	PRJNA1008673					Pre-XDR-TB																						99.58	1755738	60	tuberculosis	1.645
SAMEA13292060	WGS	PAIRED	ILLUMINA	ERS10894991	ERP135943	Europe	GBR	Birmingham	2017	human	Homo sapiens	3	lineage4.1.1.3.1	lineage4.1.1.3.1		Mycobacterium tuberculosis	NDM EXPERIEMENTAL MEDICINE	2023-11-01	ERR9117832	ERX8660925	PRJEB51323					Sensitive																						99.43	1551740	48	tuberculosis	2.765
SAMEA14493277	WGS	PAIRED	ILLUMINA	ERS12121641	ERP134958	Africa	ZAF		2012	human	Homo sapiens	3	lineage4.3.2.1	lineage4.3.2.1		Mycobacterium tuberculosis	UNIVERSITY OF ANTWERP	2022-06-25	ERR9806707	ERX9353693	PRJEB50385		sputum			MDR-TB																						99.58	956385	31	tuberculosis	2.443
SAMN20525267	WGS	PAIRED	ILLUMINA	SRS9703393	SRP330727	Asia	CHN	Zheijiang	2013	human	Homo sapiens	3	lineage2.2.1	lineage2.2.1		Mycobacterium tuberculosis	SCHOOL OF PUBLIC HEALTH, FUDAN UNIVERSITY	2021-08-08	SRR15368930	SRX11671284	PRJNA751240		sputum			Pre-XDR-TB																						99.52	1796821	59	tuberculosis	0.907
SAMEA8718825	WGS	PAIRED	ILLUMINA	ERS6403270	ERP128647	Africa	ZAF						lineage2.2.1	lineage2.2.1		Mycobacterium tuberculosis	CTB/NICD	2022-03-15	ERR8975699	ERX5543929	PRJEB44577					MDR-TB	S				I	S	R	S	S				R		S	R	S	S	S	R	CRyPTIC_reuse_table	99.53	1820185	63	tuberculosis	1.916
SAMEA3360002	WGS	PAIRED	ILLUMINA	ERS2400898	ERP107970	Europe	BEL						lineage4	lineage4	L4	Mycobacterium tuberculosis	GENOSCREEN	2021-10-23	ERR2516220	ERX2535436	PRJEB25999					MDR-TB	S	S			S		R		S			R	R					S			Walker_2022	99.26	2036410	43	tuberculosis	0.929
SAMN33573760	WGS	PAIRED	ILLUMINA	SRS16938570	SRP425395	Asia	CHN	Henan	2015	human	Homo sapiens	3	lineage2.2.1	lineage2.2.1		Mycobacterium tuberculosis	BJCHILDTBREASEARCH	2023-03-02	SRR23691355	SRX19553820	PRJNA940524		cerebrospinal fluid			Sensitive																						99.52	1773082	61	tuberculosis	0.924
SAMN35339929	WGS	PAIRED	ILLUMINA	SRS17799310	SRP439184	Asia	KAZ		2021	human	Homo sapiens	3	lineage2.2.1	lineage2.2.1		Mycobacterium tuberculosis	NIH / NIAID	2023-05-23	SRR24709945	SRX20488574	PRJNA975605					HR-TB																						99.43	1685247	55	tuberculosis	1.574
G2848						Europe	ESP	province of Valencia	2019				lineage4.1.2.1	lineage4.1.2.1		Mycobacterium tuberculosis								No		Sensitive	S					S																99.84	1784010	60	tuberculosis	1.518
SAMN19113353	WGS	PAIRED	ILLUMINA	SRS8960827	SRP319622	Oceania	AUS	Northern Territory	2011	human	Homo sapiens	3	lineage4.4.2	lineage4.4.2		Mycobacterium tuberculosis	MDUPHL	2021-05-15	SRR14520085	SRX10865487	PRJNA729189					Sensitive																						99.52	1725834	60	tuberculosis	1.747
SAMN28488197	WGS	PAIRED	ILLUMINA	SRS13028615	SRP375643	South America	COL		2006	human	Homo sapiens	3	lineage1.1.2	lineage1.1.2		Mycobacterium tuberculosis	CORPORACION PARA INVESTIGACIONES BIOLOGICAS	2022-05-17	SRR19241767	SRX15302561	PRJNA838941					Other																						98.93	1343799	31	tuberculosis	1.942
SAMEA112803488	WGS	PAIRED	ILLUMINA	ERS14811034	ERP010814								lineage4.8	lineage4.8		Mycobacterium tuberculosis	FZB	2023-07-20	ERR11043796	ERX10490587	PRJEB9680					Sensitive																						99.79	1255958	42	tuberculosis	2.3
SAMN07236293	WGS	PAIRED	ILLUMINA	SRS2293248	SRP109608	Asia	THA	Bangkok	2009	human	Homo sapiens	3	lineage2.2.1	lineage2.2.1	L2.2.1	Mycobacterium tuberculosis	MAHIDOL UNIVERSITY	2017-06-19	SRR5709839	SRX2930538	PRJNA390471		sputum			Pre-XDR-TB							R						R	R							CRyPTIC_WHO2021_PMC7612554	99.5	1130554	38	tuberculosis	1.643
SAMN30544065	WGS	PAIRED	ILLUMINA	SRS14851069	SRP394436	Asia	CHN	Eastern China	2020	human	Homo sapiens	3	lineage2.2.1	lineage2.2.1		Mycobacterium tuberculosis	SCHOOL OF PUBLIC HEALTH, FUDAN UNIVERSITY	2022-08-28	SRR21277108	SRX17286389	PRJNA874331					Sensitive																						98.25	1848554	62	tuberculosis	1.416
SAMN40273274	WGS	PAIRED	ILLUMINA	SRS20671223	SRP493618	Asia	GEO	Tbilisi	2021	human	Homo sapiens	3	lineage4.8	lineage4.8		Mycobacterium tuberculosis	NIH / NIAID	2024-03-06	SRR28240168	SRX23851149	PRJNA1074779		sputum			Sensitive																						99.53	1755527	56	tuberculosis	0.535
SAMN07766213	WGS	PAIRED	ILLUMINA	SRS2577045	SRP119652	North America	CAN	British Columbia	2010	human	Homo sapiens	3	lineage2.2.2	lineage2.2.2	L2	Mycobacterium tuberculosis	BC CENTRE FOR DISEASE CONTROL PUBLIC HEALTH LABORATORY	2017-10-10	SRR6153016	SRX3264820	PRJNA413593					HR-TB					S		R					S	S	R							CRyPTIC_WHO2021_PMC7612554	99.59	1725629	49	tuberculosis	1.443
SAMN31135816	WGS	PAIRED	ILLUMINA	SRS15318315	SRP400886	Europe	CZE		2021	human	Homo sapiens	3	lineage4.7	lineage4.7		Mycobacterium tuberculosis	SAN RAFFAELE SCIENTIFIC INSTITUTE	2022-10-04	SRR21798447	SRX17792474	PRJNA886608					HR-TB																						99.61	948233	30	tuberculosis	4.263
SAMEA112805514	WGS	PAIRED	ILLUMINA	ERS14813060	ERP010814								lineage4.1.2	lineage4.1.2		Mycobacterium tuberculosis	FZB	2023-07-21	ERR11081781	ERX10529150	PRJEB9680					Sensitive																						99.53	1620751	56	tuberculosis	1.906
SAMN07999139	WGS	PAIRED	ILLUMINA	SRS2677986	SRP124760	Asia	CHN	Shanghai,Songjiang	2015	human	Homo sapiens	3	lineage2.2.1	lineage2.2.1	L2.2.1	Mycobacterium tuberculosis	FUDAN UNIVERSITY	2017-11-10	SRR6280257	SRX3382458	PRJNA417753		sputum			Other																						98.31	1793907	56	tuberculosis	0.997
SAMEA112803525	WGS	PAIRED	ILLUMINA	ERS14811071	ERP010814								lineage2.2.1	lineage2.2.1		Mycobacterium tuberculosis	FZB	2023-07-21	ERR11043834	ERX10490625	PRJEB9680					MDR-TB																						99.53	1741076	59	tuberculosis	1.631
SAMEA111518965	WGS	PAIRED	ILLUMINA	ERS13629258	ERP141564	Europe	ESP		2015	human	Homo sapiens	3	La2	La2	La2	Mycobacterium caprae	HOSPITAL GENERAL UNIVERSITARIO GREGORIO MARANON	2023-07-19	ERR10430701	ERX9958219	PRJEB56608					Sensitive																						98.43	1122691	32	tuberculosis	6.43
SAMEA112801763	WGS	PAIRED	ILLUMINA	ERS14809309	ERP010814								La1.8.1	La1.8.1		Mycobacterium tuberculosis	FZB	2023-07-21	ERR11067961	ERX10514891	PRJEB9680					Other																						99.18	1703426	53	tuberculosis	2.92
SAMEA1707844	WGS	PAIRED	ILLUMINA	ERS179935	ERP000276								lineage1.2.1.2.1	lineage1.2.1.2.1		Mycobacterium tuberculosis	SC	2013-02-16	ERR228271	ERX202930	PRJEB2221					Sensitive																						99.21	1888948	42	tuberculosis	0.76
SAMN20693209	WGS	PAIRED	ILLUMINA	SRS10600980	SRP341700								lineage4.1.1.3	lineage4.1.1.3		Mycobacterium tuberculosis	HARVARD MEDICAL SCHOOL	2021-10-16	SRR16370462	SRX12647684	PRJNA771909					MDR-TB																						99.35	1683147	77	tuberculosis	2.372
SAMN31673077	WGS	PAIRED	ILLUMINA	SRS15724069	SRP407089	Oceania	AUS	NSW	2018	human	Homo sapiens	3	lineage4.6.2.2	lineage4.6.2.2		Mycobacterium tuberculosis	INSTITUTE OF CLINICAL PATHOLOGY AND MEDICAL RESEARCH	2022-11-09	SRR22251270	SRX18227786	PRJNA899911					Sensitive																						99.74	1623276	53	tuberculosis	2.519
SAMN33061980	WGS	PAIRED	ILLUMINA	SRS16683846	SRP420952	Europe	LTY		2020	human	Homo sapiens	3	lineage4.3.3	lineage4.3.3		Mycobacterium tuberculosis	DEPARTMENT OF ENVIRONMENTAL MICROBIOLOGY AND BIOTECHNOLOGY	2023-02-04	SRR23339964	SRX19282173	PRJNA931475					Other																						99.72	1864814	64	tuberculosis	0.567
SAMN33573761	WGS	PAIRED	ILLUMINA	SRS16938571	SRP425395	Asia	CHN	Yunnan	2015	human	Homo sapiens	3	lineage2.2.1	lineage2.2.1		Mycobacterium tuberculosis	BJCHILDTBREASEARCH	2023-03-02	SRR23691354	SRX19553821	PRJNA940524		gastric fluid			Sensitive																						97.74	1729349	59	tuberculosis	0.952
SAMN19687794	WGS	PAIRED	ILLUMINA	SRS9198165	SRP323639	Europe	MDA		2018	human	Homo sapiens	3	lineage4.1	lineage4.1		Mycobacterium tuberculosis	SIMON FRASER UNIVERSITY	2021-06-13	SRR14801742	SRX11134775	PRJNA736718					Sensitive																						99.51	1315495	46	tuberculosis	1.691
SAMN13318827	WGS	PAIRED	ILLUMINA	SRS5679315	SRP230340	Europe	IRL	County Wicklow	2015	domestic cattle	Bos taurus	2	La1.8.1	La1.8.1	La1	Mycobacterium bovis	UNIVERSITY COLLEGE DUBLIN	2019-11-18	SRR10482963	SRX7172647	PRJNA589836					Other																						99.43	1552968	54	tuberculosis	3.38
SAMN21857742	WGS	PAIRED	ILLUMINA	SRS10347145	SRP338930	North America	USA	New York state	2018	human	Homo sapiens	3	lineage4.1.2.1	lineage4.1.2.1		Mycobacterium tuberculosis	WADSWORTH CENTER - NYS DOH	2021-09-27	SRR16089892	SRX12376293	PRJNA766641					Sensitive					S		S					S	S	S							CRyPTIC_WHO2021_PMC7612554	99.82	1523770	84	tuberculosis	2.811
SAMN04407934	WGS	PAIRED	ILLUMINA	SRS1249490	SRP064127	North America	CAN		2014	human	Homo sapiens	3	lineage4.4.1.1	lineage4.4.1.1		Mycobacterium tuberculosis	NATIONAL MICROBIOLOGY LABORATORY	2016-01-15	SRR3103518	SRX1532168	PRJNA295328					Sensitive																						99.74	1069351	70	tuberculosis	1.867
SAMN03300535	WGS	PAIRED	ILLUMINA	SRS838573	SRP053287	North America	USA	MN	2009	domestic cattle	Bos taurus	2	La1.8.1	La1.8.1	La1	Mycobacterium bovis	USDA-NVSL-DBL	2015-02-23	SRR1792177	SRX867839	PRJNA251692					Other																						99.48	1480351	74	tuberculosis	4.265
SAMEA111556157	WGS	PAIRED	ILLUMINA	ERS13666203	ERP010814								lineage4.1.2.1	lineage4.1.2.1		Mycobacterium tuberculosis	FZB	2022-11-22	ERR10465880	ERX9987740	PRJEB9680					Sensitive																						99.53	1456928	50	tuberculosis	1.779
SAMEA2709728	WGS	PAIRED	ILLUMINA	ERS2399789	ERP107968	Africa	ZAF						lineage4.3.2.1	lineage4.3.2.1	L4.3.2.1	Mycobacterium tuberculosis	CTB/NICD	2021-10-23	ERR2515184	ERX2534398	PRJEB25997					Sensitive	S	S			S		S	S				S	S	S				S			Walker_2022	99.56	1333399	71	tuberculosis	1.908
SAMN12551375	WGS	PAIRED	ILLUMINA	SRS5322490	SRP219763	Asia	CHN	Shenzhen	2014	human	Homo sapiens	3	lineage2.2.1	lineage2.2.1	L2	Mycobacterium tuberculosis	FUDAN UNIVERSITY	2019-08-30	SRR10040342	SRX6775403	PRJNA559678		sputum			MDR-TB																						99.55	1665323	57	tuberculosis	0.829
SAMN41155015	WGS	PAIRED	ILLUMINA	SRS21182422	SRP399923	Oceania	AUS	Victoria	2024	human	Homo sapiens	3	lineage1.2.1.2	lineage1.2.1.2		Mycobacterium tuberculosis	MDUPHL	2024-05-01	SRR28868626	SRX24427851	PRJNA857537					HR-TB																						99.43	1476781	51	tuberculosis	2.927
SAMEA6617267	WGS	PAIRED	ILLUMINA	ERS4381000	ERP118828	Africa	ZAF		2015	human	Homo sapiens	3	lineage2.2.1	lineage2.2.1		Mycobacterium tuberculosis	STELLENBOSCH UNIVERSITY	2021-05-06	ERR5758331	ERX5467983	PRJEB35725		sputum			Pre-XDR-TB																						99.49	1885722	43	tuberculosis	1.804
SAMEA7563745	WGS	PAIRED	ILLUMINA	ERS5320377	ERP125016	Europe	DEU						lineage4.1.2	lineage4.1.2		Mycobacterium tuberculosis	IML GAUTING	2021-11-11	ERR4831304	ERX4701288	PRJEB41275					Sensitive	S				S	S	S	S	S				S		S	S	S	S	S	S	['Walker_2022','CRyPTIC_reuse_table']	99.38	1721256	57	tuberculosis	1.435
SAMD00142709	WGS	PAIRED	ILLUMINA	DRS200695	DRP007602	Asia	JPN	Kanto	2017	human	Homo sapiens	3	lineage2.2.1	lineage2.2.1		Mycobacterium tuberculosis	RIT_JATA	2021-08-14	DRR188838	DRX179303	PRJDB7494					Sensitive																						99.58	1390165	87	tuberculosis	1.063
SAMEA7552422	WGS	PAIRED	ILLUMINA	ERS5309069	ERP124941	Europe	GBR						lineage4.1.2	lineage4.1.2		Mycobacterium tuberculosis	PUBLIC HEALTH ENGLAND	2021-11-10	ERR4819057	ERX4688899	PRJEB41201					Sensitive					S		S					S	S								Walker_2022	99.26	1692047	55	tuberculosis	2.943
SAMEA112804361	WGS	PAIRED	ILLUMINA	ERS14811907	ERP010814								lineage4.6.5	lineage4.6.5		Mycobacterium tuberculosis	FZB	2023-07-20	ERR11044681	ERX10491472	PRJEB9680					Other																						99.53	1580738	53	tuberculosis	1.348
SAMN41154460	WGS	PAIRED	ILLUMINA	SRS21182565	SRP399923	Oceania	AUS	Victoria	2022	human	Homo sapiens	3	lineage2.2.1.1	lineage2.2.1.1		Mycobacterium tuberculosis	MDUPHL	2024-05-01	SRR28868483	SRX24427994	PRJNA857537					Sensitive																						99.63	1353990	47	tuberculosis	4.055
SAMD00142984	WGS	PAIRED	ILLUMINA	DRS200893	DRP007602	Asia	JPN	Kanto	2017	human	Homo sapiens	3	lineage4.1.2.1	lineage4.1.2.1		Mycobacterium tuberculosis	RIT_JATA	2021-08-14	DRR188842	DRX179307	PRJDB7494					Sensitive																						99.6	1311470	88	tuberculosis	1.171
SAMN08708472	WGS	PAIRED	ILLUMINA	SRS3040579	SRP128089	Europe	UKR			human	Homo sapiens	3	lineage4.1.2.1	lineage4.1.2.1		Mycobacterium tuberculosis	SAN RAFFAELE	2018-03-14	SRR6831881	SRX3787913	PRJNA428596					Sensitive	S	S			S		S	S	S			S	S	S				S			CRyPTIC_WHO2021_PMC7612554	99.39	2612704	57	tuberculosis	1.87
SAMEA7542236	WGS	PAIRED	ILLUMINA	ERS5298688	ERP124934	Asia	CHN						lineage2.2.1	lineage2.2.1		Mycobacterium tuberculosis	CCDC	2021-11-10	ERR4810661	ERX4679107	PRJEB41194					Sensitive	S	S			I	I	S	S	S				S	S	S	S	S	S	S	S	['Walker_2022','CRyPTIC_reuse_table']	99.55	1799600	61	tuberculosis	0.882
SAMEA7548369	WGS	PAIRED	ILLUMINA	ERS5305022	ERP124941	Europe	GBR						lineage4.1.2.1	lineage4.1.2.1		Mycobacterium tuberculosis	PUBLIC HEALTH ENGLAND	2021-11-10	ERR4815010	ERX4684852	PRJEB41201					Sensitive																						98.72	2009101	42	tuberculosis	1.0
SAMEA7541410	WGS	PAIRED	ILLUMINA	ERS5297863	ERP124931	Africa	ZAF						lineage2.2.1	lineage2.2.1		Mycobacterium tuberculosis	CTB/NICD	2021-11-19	ERR4808873	ERX4678413	PRJEB41191					RR-TB	S				S	S	S	S	S				R		S	S	S	S	S	R	['Walker_2022','CRyPTIC_reuse_table']	99.54	1517181	51	tuberculosis	1.719
SAMEA104302776	WGS	PAIRED	ILLUMINA	ERS1927754	ERP104037			Sudan/Horn of Africa					lineage4.6.5	lineage4.6.5	L4	Mycobacterium tuberculosis	FZB	2017-12-13	ERR2120289	ERX2177197	PRJEB22358					MDR-TB																						99.46	962587	56	tuberculosis	2.974
SAMEA7529043	WGS	PAIRED	ILLUMINA	ERS5285512	ERP124850	Asia	IND	Mumbai					lineage1.1.2	lineage1.1.2		Mycobacterium tuberculosis	FOUNDATION FOR MEDICAL RESEARCH INDIA	2021-11-11	ERR4800457	ERX4669872	PRJEB41116					Other	S	S				S	S	S	S				S			S		S	S		Walker_2022	99.23	1557932	51	tuberculosis	1.167
SAMEA1904669	WGS	PAIRED	ILLUMINA	ERS213928	ERP000276								lineage3	lineage3		Mycobacterium tuberculosis	SC	2013-06-25	ERR294193	ERX267526	PRJEB2221					Sensitive																						99.49	1774181	40	tuberculosis	0.986
SAMN19657962	WGS	PAIRED	ILLUMINA	SRS9179911	SRP323639	Europe	MDA		2019	human	Homo sapiens	3	lineage4.2.1.1	lineage4.2.1.1		Mycobacterium tuberculosis	SIMON FRASER UNIVERSITY	2021-06-10	SRR14782534	SRX11115925	PRJNA736718					Other																						99.38	1655416	53	tuberculosis	1.136
SAMEA112800322	WGS	PAIRED	ILLUMINA	ERS14807868	ERP010814								lineage3.1.2	lineage3.1.2		Mycobacterium tuberculosis	FZB	2023-07-20	ERR11050285	ERX10497076	PRJEB9680					Sensitive																						99.33	1723661	57	tuberculosis	1.588
SAMN41146604	WGS	PAIRED	ILLUMINA	SRS21173999	SRP338930	North America	USA	New York state	2022	human	Homo sapiens	3	lineage2.2.1	lineage2.2.1		Mycobacterium tuberculosis	WADSWORTH CENTER	2024-05-01	SRR28858388	SRX24418530	PRJNA766641					Sensitive																						99.59	1651021	55	tuberculosis	2.099
SAMN31551421	WGS	PAIRED	ILLUMINA	SRS15658323	SRP406148	Europe	NLD		2018	human	Homo sapiens	3	lineage3	lineage3		Mycobacterium tuberculosis	RIVM	2022-11-03	SRR22179544	SRX18158149	PRJNA896516		As reported: EQA panel			Sensitive																						99.33	1871832	49	tuberculosis	1.104
SAMN36662661	WGS	PAIRED	ILLUMINA	SRS18393166	SRP450880	Asia	CHN	Tianjin	2015	human	Homo sapiens	3	lineage2.2.1	lineage2.2.1		Mycobacterium tuberculosis	CHINESE ACADEMY OF SCIENCES	2023-07-22	SRR25389443	SRX21127652	PRJNA996873		sputum			MDR-TB																						99.53	1677980	56	tuberculosis	2.033
SAMN15772957	WGS	PAIRED	ILLUMINA	SRS7173014	SRP276868	Asia	CHN	Tibet	2010	human	Homo sapiens	3	lineage2.2.1	lineage2.2.1		Mycobacterium tuberculosis	FUDAN UNIVERSITY	2020-08-10	SRR12420261	SRX8916442	PRJNA656167		sputum			Sensitive																						98.29	1601613	46	tuberculosis	1.363
SAMN41154863	WGS	PAIRED	ILLUMINA	SRS21182706	SRP399923	Oceania	AUS	Victoria	2023	human	Homo sapiens	3	lineage2.2.1	lineage2.2.1		Mycobacterium tuberculosis	MDUPHL	2024-05-01	SRR28868342	SRX24428135	PRJNA857537					RR-TB																						99.59	1657050	57	tuberculosis	2.535
SAMN02599083	WGS	PAIRED	['ILLUMINA','ILLUMINA']	SRS560055		Asia	IND	Tiruvallur		human	Homo sapiens	3	lineage2.2.1	lineage2.2.1	L2.2.1	Mycobacterium tuberculosis			['SRR1173837','SRR1173677']	['SRX474066','SRX473980']	PRJNA235749		sputum			Sensitive																						99.23	2414814	54	tuberculosis	1.384
SAMEA112181364	WGS	PAIRED	ILLUMINA	ERS14291204	ERP142932	Africa	ZAF		2013	human	Homo sapiens	3	lineage4.3.2.1	lineage4.3.2.1		Mycobacterium tuberculosis	UNIVERSITY OF ANTWERP	2022-12-08	ERR10610279	ERX10082629	PRJEB57919		sputum			Sensitive																						99.63	876118	29	tuberculosis	2.711
SAMEA3558873	WGS	PAIRED	ILLUMINA	ERS866022	ERP011639	South America	BRA						lineage4.1.2.1	lineage4.1.2.1	L4.1.2.1	Mycobacterium tuberculosis	LSHTM	2015-12-10	ERR1035340	ERX1114138	PRJEB10385					MDR-TB	S	S			S		R	S		S			R	R							Coll_2018	99.64	1662297	35	tuberculosis	1.641
SAMEA1404041	WGS	PAIRED	ILLUMINA	ERS066650	ERP000192	Europe	RUS	Samara	2009	human	Homo sapiens	3	lineage2.2.1	lineage2.2.1	L2.2.1	Mycobacterium tuberculosis	SC	2014-09-20	ERR108470	ERX085904	PRJEB2138					Sensitive					S		S						S	S							CRyPTIC_WHO2021_PMC7612554	99.54	1618469	37	tuberculosis	1.79
SAMN06092422	WGS	PAIRED	ILLUMINA	SRS1829769	SRP094134	Asia	VNM	Ho Chi Minh City		human	Homo sapiens	3	lineage2.2.1	lineage2.2.1	L2.2.1	Mycobacterium tuberculosis	UNIVERSITY OF MELBOURNE	2016-12-01	SRR5067528	SRX2387826	PRJNA355614		sputum			Sensitive																						99.53	1503380	51	tuberculosis	3.341
SAMEA7552110	WGS	PAIRED	ILLUMINA	ERS5308758	ERP124941	Europe	GBR						lineage3	lineage3		Mycobacterium tuberculosis	PUBLIC HEALTH ENGLAND	2021-11-10	ERR4818746	ERX4688588	PRJEB41201					HR-TB					S		R						S								Walker_2022	97.29	1333718	29	tuberculosis	3.153
SAMN21593457	WGS	PAIRED	ILLUMINA	SRS10401364	SRP339647	Europe	BGR	Sofia	2010	human	Homo sapiens	3	lineage4.2.2.1	lineage4.2.2.1		Mycobacterium tuberculosis	NATIONAL CENTER OF INFECTIOUS AND PARASITIC DISEASES, SOFIA BULGARIA	2021-10-01	SRR16149144	SRX12434026	PRJNA765918					MDR-TB																						96.55	2309847	53	tuberculosis	1.732
SAMEA3271670	WGS	PAIRED	ILLUMINA	ERS2400510	ERP107968	Africa	ZAF						lineage2.2.1	lineage2.2.1	L2.2.1	Mycobacterium tuberculosis	CTB/NICD	2022-07-23	ERR2515911	ERX2535119	PRJEB25997					RR-TB	S	S			S		S	S					R	S				S			Walker_2022	99.65	1193987	77	tuberculosis	2.777
SAMEA5975146	WGS	PAIRED	ILLUMINA	ERS3777983	ERP117507	Asia	CHN		2018	human	Homo sapiens	3	lineage2.2.1	lineage2.2.1	L2	Mycobacterium tuberculosis	FUDAN UNIVERSITY	2020-06-13	ERR3559398	ERX3559149	PRJEB34582		sputum			Sensitive																						99.51	1829156	58	tuberculosis	1.44
SAMN39286791	WGS	PAIRED	ILLUMINA	SRS20075790	SRP399923	Oceania	AUS	Victoria	2019	human	Homo sapiens	3	lineage2.2.1	lineage2.2.1		Mycobacterium tuberculosis	MDUPHL	2024-01-07	SRR27450439	SRX23122238	PRJNA857537					Sensitive																						99.48	1678222	53	tuberculosis	2.811
SAMN40465999	WGS	PAIRED	ILLUMINA	SRS20756918	SRP495384	Europe	MDA			human	Homo sapiens	3	lineage2.2.1	lineage2.2.1		Mycobacterium tuberculosis	FIND, THE FOUNDATION FOR INNOVATIVE NEW DIAGNOSTICS	2024-03-15	SRR28351243	SRX23956574	PRJNA1087582		sputum			MDR-TB																						99.81	1792433	58	tuberculosis	1.186
SAMN30158343	WGS	PAIRED	ILLUMINA	SRS14573459	SRP390552	Asia	CHN	Guangdong	2018	human	Homo sapiens	3	lineage1.1.1	lineage1.1.1		Mycobacterium tuberculosis	CENTRE FOR TUBERCULOSIS CONTROL OF GUANGDONG PROVINCE	2022-08-08	SRR20970035	SRX16987696	PRJNA866200		sputum			Other																						99.34	1984004	65	tuberculosis	0.82
SAMEA6655988	WGS	PAIRED	ILLUMINA	ERS4415456	ERP119549	Africa	ZAF		2008	human	Homo sapiens	3	lineage4.2.1	lineage4.2.1	L4	Mycobacterium tuberculosis	DST-NRF CENTRE OF EXCELLENCE FOR BIOMEDICAL TUBERC	2020-05-05	ERR4011949	ERX4013349	PRJEB36366		sputum			Sensitive																						99.56	1357159	62	tuberculosis	2.288
SAMN12551508	WGS	PAIRED	ILLUMINA	SRS5322310	SRP219763	Asia	CHN	Shenzhen	2016	human	Homo sapiens	3	lineage2.2.1.1	lineage2.2.1.1	L2	Mycobacterium tuberculosis	FUDAN UNIVERSITY	2019-08-30	SRR10040522	SRX6775223	PRJNA559678		sputum			Pre-XDR-TB																						99.42	1734767	59	tuberculosis	0.906
SAMN41154458	WGS	PAIRED	ILLUMINA	SRS21182543	SRP399923	Oceania	AUS	Victoria	2022	human	Homo sapiens	3	lineage2.2.1	lineage2.2.1		Mycobacterium tuberculosis	MDUPHL	2024-05-01	SRR28868505	SRX24427972	PRJNA857537					Sensitive																						99.58	1344959	46	tuberculosis	3.854
SAMN03648073	WGS	PAIRED	ILLUMINA	SRS991467	SRP061066	Europe	GBR						lineage1.1.2	lineage1.1.2	L1.1.2	Mycobacterium tuberculosis	UNIVERSITY OF OXFORD	2015-07-23	SRR2100900	SRX1095594	PRJNA282721					HR-TB					S		R						S								CRyPTIC_WHO2021_PMC7612554	99.01	1794988	37	tuberculosis	3.334
SAMEA3449447	WGS	PAIRED	ILLUMINA	ERS2402148	ERP107973	Europe	NLD						lineage4.8	lineage4.8	L4.8	Mycobacterium tuberculosis	RIVM	2022-07-13	ERR2517470	ERX2536686	PRJEB26002					Sensitive					S		S					S	S	S							Walker_2022	99.56	1845643	49	tuberculosis	1.368
SAMEA3367273	WGS	PAIRED	ILLUMINA	ERS715003	ERP010290	Europe	GBR		2012	human	Homo sapiens	3	lineage4.3.3	lineage4.3.3		Mycobacterium tuberculosis	UCLA	2015-05-02	ERR867529	ERX947148	PRJEB9206		sputum			Sensitive																						99.49	1595432	57	tuberculosis	5.26
SAMEA7549907	WGS	PAIRED	ILLUMINA	ERS5306558	ERP124941	Europe	GBR						lineage3.1.2.1	lineage3.1.2.1		Mycobacterium tuberculosis	PUBLIC HEALTH ENGLAND	2021-11-10	ERR4816546	ERX4686388	PRJEB41201					Sensitive					S		S					S	S								Walker_2022	99.64	1399603	48	tuberculosis	2.013
SAMEA112804072	WGS	PAIRED	ILLUMINA	ERS14811618	ERP010814								lineage4.8	lineage4.8		Mycobacterium tuberculosis	FZB	2023-07-20	ERR11044388	ERX10491179	PRJEB9680					Sensitive																						99.62	1715213	58	tuberculosis	1.049
SAMN30952787	WGS	PAIRED	ILLUMINA	SRS15193502	SRP338930	North America	USA	New York state	2016	human	Homo sapiens	3	lineage4.8	lineage4.8		Mycobacterium tuberculosis	WADSWORTH CENTER	2022-09-21	SRR21661647	SRX17661377	PRJNA766641					Sensitive																						99.71	1269561	69	tuberculosis	2.681
SAMN33756161	WGS	PAIRED	ILLUMINA	SRS17044504	SRP427259	Asia	GEO	Tbilisi	2021	human	Homo sapiens	3	lineage4.8	lineage4.8		Mycobacterium tuberculosis	NIH / NIAID	2023-03-17	SRR23861948	SRX19674251	PRJNA944654		sputum			Other																						99.48	1736346	57	tuberculosis	0.689
SAMN03648069	WGS	PAIRED	ILLUMINA	SRS990536	SRP061066	Europe	GBR						lineage1.2.1.2.1	lineage1.2.1.2.1	L2.2.1	Mycobacterium tuberculosis	UNIVERSITY OF OXFORD	2015-07-23	SRR2100896	SRX1095590	PRJNA282721					Other					S		S						S								CRyPTIC_WHO2021_PMC7612554	99.14	1798642	36	tuberculosis	2.376
SAMEA4695205	WGS	PAIRED	ILLUMINA	ERS2515382	ERP109031	Europe	UKR		2015				lineage4.8	lineage4.8		Mycobacterium tuberculosis complex sp.	FZB	2018-08-31	ERR2600435	ERX2616743	PRJEB26996					Sensitive																						99.63	1466973	49	tuberculosis	1.447
SAMN06092601	WGS	PAIRED	ILLUMINA	SRS1829872	SRP094134	Asia	VNM	Ho Chi Minh City		human	Homo sapiens	3	lineage2.2.1	lineage2.2.1	L2.2.1	Mycobacterium tuberculosis	UNIVERSITY OF MELBOURNE	2016-12-01	SRR5067631	SRX2387929	PRJNA355614		sputum			Sensitive																						99.52	1415825	48	tuberculosis	3.272
SAMEA7280515	WGS	PAIRED	ILLUMINA	ERS5041116	ERP123102	Asia	BGD		2010	human	Homo sapiens	3	lineage2.2.1	lineage2.2.1		Mycobacterium tuberculosis	INSTITUTE OF TROPICAL MEDICINE	2020-08-29	ERR4553773	ERX4490143	PRJEB39569		sputum			RR-TB																						99.6	1816629	63	tuberculosis	2.202
SAMEA4695179	WGS	PAIRED	ILLUMINA	ERS2515356	ERP109031	Europe	UKR		2015				lineage2.2.1	lineage2.2.1		Mycobacterium tuberculosis complex sp.	FZB	2018-08-31	ERR2600606	ERX2616914	PRJEB26996					Sensitive																						98.63	1478004	49	tuberculosis	2.137
SAMEA7552307	WGS	PAIRED	ILLUMINA	ERS5308954	ERP124941	Europe	GBR						lineage3	lineage3		Mycobacterium tuberculosis	PUBLIC HEALTH ENGLAND	2021-11-10	ERR4818942	ERX4688784	PRJEB41201					Sensitive					S		S					S	S								Walker_2022	99.49	1734644	59	tuberculosis	1.953
SAMEA112806632	WGS	PAIRED	ILLUMINA	ERS14814178	ERP010814								lineage4.1.2.1	lineage4.1.2.1		Mycobacterium tuberculosis	FZB	2023-07-21	ERR11082998	ERX10530367	PRJEB9680					Sensitive																						99.59	1727796	59	tuberculosis	1.413
SAMEA7525405	WGS	PAIRED	ILLUMINA	ERS5281879	ERP124850	Asia	IND	Mumbai					lineage3.1.2	lineage3.1.2		Mycobacterium tuberculosis	FOUNDATION FOR MEDICAL RESEARCH INDIA	2021-11-09	ERR4796863	ERX4666278	PRJEB41116					Pre-XDR-TB	S	S			S	S	S	S	S				R	S	S	S	S	S	S	R	['Walker_2022','CRyPTIC_reuse_table']	99.49	1644917	50	tuberculosis	0.487
SAMEA1530741	WGS	PAIRED	ILLUMINA	ERS141998	ERP001072	Africa	MWI	Karonga	1998	human	Homo sapiens	3	lineage4.7	lineage4.7	L4.7	Mycobacterium tuberculosis	SC	2012-10-12	ERR176829	ERX152975	PRJEB2794		sputum			Sensitive							S						S								Coll_2018	99.62	1731850	39	tuberculosis	0.917
SAMEA8994292	WGS	PAIRED	ILLUMINA	ERS6676985	ERP127219	Africa	RWA		2018	human	Homo sapiens	3	lineage4.3.4.2.1	lineage4.3.4.2.1		Mycobacterium tuberculosis	INSTITUTE OF TROPICAL MEDICINE	2021-09-30	ERR6358993	ERX5990527	PRJEB43270		sputum			Sensitive																						99.64	2219150	69	tuberculosis	2.143
SAMN28537901	WGS	PAIRED	ILLUMINA	SRS13093433	SRP373287	Europe	ITA	Rome	2019	human	Homo sapiens	3	La1.2	La1.2		Mycobacterium tuberculosis	NATIONAL INSTITUTE OF INFECTIOUS DISEASES L. SPALLANZANI	2022-05-19	SRR19304096	SRX15364043	PRJNA834606					Other																						99.0	1425234	46	tuberculosis	3.995
SAMN40032073	WGS	PAIRED	ILLUMINA	SRS20527689	SRP226525	Asia	IND	Madhya Pradesh - Bhairopur	2021	human	Homo sapiens	3	lineage1.2.2.2	lineage1.2.2.2		Mycobacterium tuberculosis	CHRISTIAN MEDICAL COLLAGE, VELLORE	2024-02-22	SRR28046098	SRX23697763	PRJNA575883		pulmonary			Sensitive																						98.54	1449278	45	tuberculosis	0.768
SAMN40983239	WGS	PAIRED	ILLUMINA	SRS21039828	SRP502062	Asia	KAZ		2022	human	Homo sapiens	3	lineage4.3.3	lineage4.3.3		Mycobacterium tuberculosis	NIAID TB PORTALS PROGRAM	2024-04-16	SRR28706393	SRX24273862	PRJNA1074793		sputum			MDR-TB																						99.73	1565488	53	tuberculosis	0.565
SAMEA5569888	WGS	PAIRED	ILLUMINA	ERS3371910	ERP114885	South America	PER						lineage4.1.2.1	lineage4.1.2.1		Mycobacterium tuberculosis	UNIVERSIDAD PERUANA CAYETANO HEREDIA, PERU	2021-11-03	ERR3287695	ERX3314204	PRJEB32234					MDR-TB	R				R	R	R	R	S				R		S	S	S	S	S	R	['CRyPTIC_reuse_table','Walker_2022']	99.74	1775844	60	tuberculosis	1.012
G3121						Europe	ESP	province of Valencia	2019				lineage4.8	lineage4.8		Mycobacterium tuberculosis								No		Sensitive	S					S																99.68	5374361	169	tuberculosis	0.719
SAMEA113537452	WGS	PAIRED	ILLUMINA	ERS15533873	ERP147571	Africa	BWA						lineage4.3.4.1	lineage4.3.4.1		Mycobacterium tuberculosis	FZB	2023-09-16	ERR11465266	ERX10871423	PRJEB62480					Sensitive																						97.77	1407671	39	tuberculosis	1.625
SAMEA2342452	WGS	PAIRED	ILLUMINA	ERS400137	ERP003508								lineage4.6.2.2	lineage4.6.2.2	L4	Mycobacterium tuberculosis	SC	2014-06-10	ERR502420	ERX467777	PRJEB4239					HR-TB																						99.83	1785459	41	tuberculosis	1.511
SAMEA2081330	WGS	PAIRED	['ILLUMINA','ILLUMINA']	ERS253598									lineage3	lineage3		Mycobacterium tuberculosis			['ERR351847','ERR386779']	['ERX359009','ERX324630']	PRJEB2221					Sensitive																						99.52	3671321	83	tuberculosis	0.441
SAMEA4706821	WGS	PAIRED	ILLUMINA	ERS2526982	ERP021867	Europe	GBR						La1.8.1	La1.8.1	La1	Mycobacterium bovis	WELLCOME SANGER INSTITUTE	2019-07-18	ERR3439557	ERX3461577	PRJEB19799					Other																						99.47	1380767	45	tuberculosis	2.506
SAMN08629295	WGS	PAIRED	ILLUMINA	SRS3011853	SRP128089	Asia	BGD			human	Homo sapiens	3	lineage3	lineage3	L3	Mycobacterium tuberculosis	SAN RAFFAELE	2018-03-02	SRR6797539	SRX3756158	PRJNA428596					HR-TB					S		R		S				S	R				S			CRyPTIC_WHO2021_PMC7612554	99.55	1685993	38	tuberculosis	3.0
SAMN30294488	WGS	PAIRED	ILLUMINA	SRS14631784	SRP391945	Asia	CHN	Shanghai	2015	human	Homo sapiens	3	lineage2.2.1	lineage2.2.1		Mycobacterium tuberculosis	FUDAN UNIVERSITY	2022-08-13	SRR21031721	SRX17047211	PRJNA869190		sputum			Sensitive																						99.53	1752490	60	tuberculosis	1.637
SAMN30958040	WGS	PAIRED	ILLUMINA	SRS15229060	SRP399499	Asia	CHN	Guangdong	2016	human	Homo sapiens	3	lineage4.9	lineage4.9	L4	Mycobacterium tuberculosis	CENTRE FOR TUBERCULOSIS CONTROL OF GUANGDONG PROVINCE	2022-09-25	SRR21700965	SRX17698324	PRJNA883019				H37Rv	Other																						99.98	1826151	62	tuberculosis	0.09
SAMD00603820	WGS	PAIRED	ILLUMINA	DRS329879	DRP010549	Asia	JPN	Hyogo, Kobe	2016	human	Homo sapiens	3	lineage4.5	lineage4.5		Mycobacterium tuberculosis	KIH	2023-09-20	DRR473987	DRX458216	PRJDB15809					Sensitive																						99.56	1623044	97	tuberculosis	0.392
SAMN36834965	WGS	PAIRED	ILLUMINA	SRS18500551	SRP453313	Asia	CHN	Shandong	2018	human	Homo sapiens	3	lineage2.2.1	lineage2.2.1	L4	Mycobacterium tuberculosis	SHANDONG PROVINCIAL HOSPITAL	2023-08-04	SRR25515627	SRX21246272	PRJNA1002108		As reported: phlegm		H37Rv	Sensitive																						99.52	1861224	65	tuberculosis	2.644
SAMEA1403966	WGS	PAIRED	ILLUMINA	ERS066625	ERP000192	Europe	RUS	Samara	2009	human	Homo sapiens	3	lineage4.1.2	lineage4.1.2	L4.1.2	Mycobacterium tuberculosis	SC	2014-09-20	ERR108445	ERX085879	PRJEB2138					Other					S		S						S	S							CRyPTIC_WHO2021_PMC7612554	99.61	1573276	36	tuberculosis	1.713
SAMN04276706	WGS	SINGLE	['ILLUMINA','ILLUMINA']	SRS1528420		Asia	THA			human	Homo sapiens	3	lineage2.2.1.1	lineage2.2.1.1	L2	Mycobacterium tuberculosis			['SRR3724970','SRR11947433']	['SRX8491836','SRX1881971']	PRJNA300846		sputum			Sensitive																						98.69	1361778	27	tuberculosis	4.118
SAMN08709224	WGS	PAIRED	ILLUMINA	SRS3041314	SRP128089	Europe	UKR			human	Homo sapiens	3	lineage4.3.4.1	lineage4.3.4.1		Mycobacterium tuberculosis	SAN RAFFAELE	2018-03-14	SRR6832392	SRX3788650	PRJNA428596					Sensitive	S	S			S		S	S	S			S	S	S				S			CRyPTIC_WHO2021_PMC7612554	99.36	2430005	52	tuberculosis	2.25
SAMN40030718	WGS	PAIRED	ILLUMINA	SRS20525995	SRP226525	Asia	IND	Madhya Pradesh - Bhairopur	2022	human	Homo sapiens	3	lineage4.4	lineage4.4		Mycobacterium tuberculosis	CHRISTIAN MEDICAL COLLAGE, VELLORE	2024-02-22	SRR28044598	SRX23695761	PRJNA575883					Sensitive																						99.39	1793981	55	tuberculosis	1.146
SAMN40031040	WGS	PAIRED	ILLUMINA	SRS20526818	SRP226525	Asia	IND	Madhya Pradesh - Bhairopur	2021	human	Homo sapiens	3	lineage3	lineage3		Mycobacterium tuberculosis	CHRISTIAN MEDICAL COLLAGE, VELLORE	2024-02-22	SRR28045043	SRX23696655	PRJNA575883					Sensitive																						99.31	1775697	51	tuberculosis	0.36
SAMN15772681	WGS	PAIRED	ILLUMINA	SRS7173219	SRP276868	Asia	CHN	Tibet	2006	human	Homo sapiens	3	lineage2.2.1	lineage2.2.1		Mycobacterium tuberculosis	FUDAN UNIVERSITY	2020-08-10	SRR12420632	SRX8916647	PRJNA656167		sputum			MDR-TB																						98.2	1538170	35	tuberculosis	2.171
SAMEA3923309	WGS	PAIRED	ILLUMINA	ERS1110443	ERP010814								lineage2.2.1	lineage2.2.1	L2	Mycobacterium tuberculosis	FZB	2016-04-09	ERR1353082	ERX1424557	PRJEB9680					MDR-TB																						99.61	1721051	57	tuberculosis	1.884
SAMN13937531	WGS	PAIRED	ILLUMINA	SRS6112389	SRP075210	Asia	GEO	Tbilisi	2019	human	Homo sapiens	3	lineage2.2.1	lineage2.2.1		Mycobacterium tuberculosis	BROAD INSTITUTE	2020-02-06	SRR11033737	SRX7685889	PRJNA318002		sputum			Pre-XDR-TB																						99.5	1762812	59	tuberculosis	1.677
SAMN03647118	WGS	PAIRED	ILLUMINA	SRS991900	SRP061066	Europe	GBR						lineage1.2.1.2.1	lineage1.2.1.2.1	L2.2.1	Mycobacterium tuberculosis	UNIVERSITY OF OXFORD	2015-07-22	SRR2099945	SRX1094639	PRJNA282721					Other					S		S					S	S								CRyPTIC_WHO2021_PMC7612554	99.34	1691688	55	tuberculosis	2.41
SAMEA7156414	WGS	PAIRED	['ILLUMINA','ILLUMINA']	ERS4916877		Asia	GEO						lineage2.2.1	lineage2.2.1		Mycobacterium tuberculosis			['ERR5863766','ERR5863765']	['ERX5509561','ERX5509560']	PRJEB39561					Pre-XDR-TB																						99.51	2720680	65	tuberculosis	1.441
SAMEA14460196	WGS	PAIRED	ILLUMINA	ERS12087143	ERP137916	Africa	GMB		2012	human	Homo sapiens	3	lineage4.3.4.1	lineage4.3.4.1		Mycobacterium tuberculosis	INSTITUTE OF TROPICAL MEDICINE	2022-06-25	ERR9786378	ERX9333654	PRJEB53138		sputum			Sensitive																						98.16	1060465	55	tuberculosis	2.629
SAMN28527836	WGS	PAIRED	ILLUMINA	SRS13065368	SRP309572	South America	PER			human	Homo sapiens	3	lineage4.3.4.1	lineage4.3.4.1		Mycobacterium tuberculosis	INSTITUTO NACIONAL DE SALUD	2022-05-18	SRR19276595	SRX15336977	PRJNA707145		lung			MDR-TB																						99.12	1378115	53	tuberculosis	3.061
SAMN21856372	WGS	PAIRED	ILLUMINA	SRS10345536	SRP338907	Asia	GEO	Tbilisi	2020	human	Homo sapiens	3	lineage4.8	lineage4.8		Mycobacterium tuberculosis	NIH / NIAID	2021-10-16	SRR16088091	SRX12374628	PRJNA766649		sputum			Other																						99.61	1742404	59	tuberculosis	1.044
SAMN13568052	WGS	PAIRED	ILLUMINA	SRS5925550	SRP239172	Asia	IDN	Bandung	2014	human	Homo sapiens	3	lineage2.2.2	lineage2.2.2	L2	Mycobacterium tuberculosis	RADBOUDUMC	2019-12-31	SRR10808732	SRX7482673	PRJNA595834		sputum			Sensitive																						99.57	1625149	35	tuberculosis	3.11
SAMN06091720	WGS	PAIRED	ILLUMINA	SRS1827637	SRP094134	Asia	VNM	Ho Chi Minh City		human	Homo sapiens	3	lineage1.1.1.1	lineage1.1.1.1	L1.1.1.1	Mycobacterium tuberculosis	UNIVERSITY OF MELBOURNE	2016-11-30	SRR5065205	SRX2385572	PRJNA355614		sputum			Sensitive																						99.23	1351268	45	tuberculosis	4.343
SAMEA14460091	WGS	PAIRED	ILLUMINA	ERS12087038	ERP137916	Africa	GMB		2012	human	Homo sapiens	3	lineage4.8	lineage4.8		Mycobacterium tuberculosis	INSTITUTE OF TROPICAL MEDICINE	2022-06-25	ERR9786273	ERX9333549	PRJEB53138		sputum			Sensitive																						99.64	985341	50	tuberculosis	2.293
SAMEA1018873	WGS	PAIRED	ILLUMINA	ERS031505	ERP000276	Europe	GBR	Midlands	2007	human	Homo sapiens	3	lineage1.1.2	lineage1.1.2	L1.1.2	Mycobacterium tuberculosis	SC	2014-09-04	ERR046856	ERX023918	PRJEB2221					MDR-TB																						99.08	1098679	17	tuberculosis	15.64
SAMEA6875471	WGS	PAIRED	ILLUMINA	ERS4603032	ERP122165	Europe	ESP	Valencia	2015				lineage3	lineage3	L3	Mycobacterium tuberculosis	Instituto_de_Biomedicina_de_Valencia	2022-06-11	ERR4195677	ERX4156697	PRJEB38719			No		Sensitive	S					S																99.49	1614210	93	tuberculosis	1.665
SAMEA13188663	WGS	['PAIRED','SINGLE']	['OXFORD_NANOPORE','ILLUMINA']	ERS10792200		Africa	MDG			human	Homo sapiens	3	lineage4.1.3	lineage4.1.3		Mycobacterium tuberculosis			['ERR9030410','ERR9030329']	['ERX8573739','ERX8573820']	PRJEB49093		sputum			MDR-TB																						99.88	1475568	50	tuberculosis	0.796
SAMN20693367	WGS	PAIRED	ILLUMINA	SRS10601156	SRP341700								lineage4.3.3	lineage4.3.3		Mycobacterium tuberculosis	HARVARD MEDICAL SCHOOL	2021-10-16	SRR16370287	SRX12647859	PRJNA771909					Sensitive																						99.72	1603536	85	tuberculosis	2.698
SAMEA2783215	WGS	PAIRED	ILLUMINA	ERS552960	ERP006738	Asia	THA						lineage2.2.1	lineage2.2.1	L2.2.1	Mycobacterium tuberculosis	SC	2016-01-19	ERR751770	ERX695452	PRJEB7056					Other																						99.55	1592484	36	tuberculosis	1.524
SAMN40566344	WGS	PAIRED	ILLUMINA	SRS20809074	SRP338930	North America	USA	New York state	2018	human	Homo sapiens	3	lineage4.1.2.1	lineage4.1.2.1		Mycobacterium tuberculosis	WADSWORTH CENTER	2024-03-21	SRR28409670	SRX24013948	PRJNA766641		sputum			Sensitive																						99.62	1211016	67	tuberculosis	3.082
SAMN40031922	WGS	PAIRED	ILLUMINA	SRS20527433	SRP226525	Asia	IND	Madhya Pradesh - Bhairopur	2021	human	Homo sapiens	3	lineage1.1.2	lineage1.1.2		Mycobacterium tuberculosis	CHRISTIAN MEDICAL COLLAGE, VELLORE	2024-02-22	SRR28046354	SRX23697507	PRJNA575883		pulmonary			Other																						98.86	1730543	53	tuberculosis	0.973
SAMN04386729	WGS	PAIRED	ILLUMINA	SRS1239834	SRP053287	North America	USA	Michigan	2015	deer		3	La1.8.1	La1.8.1	La1	Mycobacterium bovis	USDA	2016-01-08	SRR3091232	SRX1521791	PRJNA251692					Other																						99.47	1374967	76	tuberculosis	5.017
SAMEA7560791	WGS	PAIRED	ILLUMINA	ERS5317427	ERP124982	Asia	VNM	Ho Chi Minh City					lineage2.2.1	lineage2.2.1		Mycobacterium tuberculosis	OUCRU-HCMC	2021-11-12	ERR4828354	ERX4698338	PRJEB41241					Sensitive	S				S	S	S	S	S				S		S	S	S	S	S	S	['CRyPTIC_reuse_table','Walker_2022']	99.47	1664003	53	tuberculosis	0.908
SAMEA112806655	WGS	PAIRED	ILLUMINA	ERS14814201	ERP010814								lineage4.1.2.1	lineage4.1.2.1		Mycobacterium tuberculosis	FZB	2023-07-21	ERR11083023	ERX10530392	PRJEB9680					MDR-TB																						99.56	713475	46	tuberculosis	3.501
SAMEA1045775	WGS	PAIRED	ILLUMINA	ERS2352125	ERP107770								lineage4.4.1.1	lineage4.4.1.1	L4.4.1.1	Mycobacterium tuberculosis	HOSPITAL GENERAL UNIVERSITARIO GREGORIO MARANON	2018-04-30	ERR2486936	ERX2506161	PRJEB25814					Sensitive																						99.71	1906446	65	tuberculosis	1.56
SAMEA112803530	WGS	PAIRED	ILLUMINA	ERS14811076	ERP010814								lineage4.8	lineage4.8		Mycobacterium tuberculosis	FZB	2023-07-21	ERR11043840	ERX10490631	PRJEB9680					Sensitive																						99.68	1734487	60	tuberculosis	1.41
SAMEA2709878	WGS	PAIRED	ILLUMINA	ERS2399939	ERP107968	Africa	ZAF						lineage2.2.1	lineage2.2.1	L2.2.1	Mycobacterium tuberculosis	CTB/NICD	2021-10-23	ERR2515334	ERX2534548	PRJEB25997					Sensitive	S	S			S		S	S				S	S	S				S			Walker_2022	99.59	907666	55	tuberculosis	3.058
SAMN40926542	WGS	PAIRED	ILLUMINA	SRS20991511	SRP501133	North America	USA		2023	crab-eating macaque	Macaca fascicularis	2	La3	La3	La3	Mycobacterium orygis	USDA-NVSL-DBPL	2024-04-11	SRR28623811	SRX24221821	PRJNA1099063					Sensitive																						99.63	1496360	76	tuberculosis	4.541
SAMEA7528463	WGS	PAIRED	ILLUMINA	ERS5284933	ERP124850	Asia	IND	Mumbai					lineage2.2.1	lineage2.2.1		Mycobacterium tuberculosis	FOUNDATION FOR MEDICAL RESEARCH INDIA	2021-11-10	ERR4799878	ERX4669293	PRJEB41116					Pre-XDR-TB		S						S											S		Walker_2022	99.43	1638274	55	tuberculosis	0.842
SAMEA112805772	WGS	PAIRED	ILLUMINA	ERS14813318	ERP010814								lineage4.3.3	lineage4.3.3		Mycobacterium tuberculosis	FZB	2023-07-21	ERR11082054	ERX10529423	PRJEB9680					MDR-TB																						99.71	1727155	59	tuberculosis	1.594
SAMEA8719193	WGS	PAIRED	ILLUMINA	ERS6403637	ERP128647	Africa	ZAF						lineage2.2.1	lineage2.2.1		Mycobacterium tuberculosis	CTB/NICD	2022-03-22	ERR8976070	ERX5544296	PRJEB44577					MDR-TB					R	R	R	S	S				R			S	S	S	S	R	CRyPTIC_reuse_table	99.53	1802818	63	tuberculosis	1.87
SAMEA3450015	WGS	PAIRED	['ILLUMINA','ILLUMINA','ILLUMINA']	ERS747415									lineage4.8	lineage4.8	L4.8	Mycobacterium tuberculosis			['ERR911906','ERR911905','ERR911907']	['ERX991035','ERX991036','ERX991037']	PRJEB9308					Sensitive																						99.55	1415280	76	tuberculosis	1.961
SAMEA6675164	WGS	PAIRED	ILLUMINA	ERS4424701	ERP121107	Africa	SWZ						lineage4.3.2.1	lineage4.3.2.1		Mycobacterium tuberculosis complex sp.	FZB	2020-05-07	ERR4020201	ERX4021589	PRJEB37777					MDR-TB																						99.64	1708589	58	tuberculosis	0.95
SAMN41154532	WGS	PAIRED	ILLUMINA	SRS21182784	SRP399923	Oceania	AUS	Victoria	2022	human	Homo sapiens	3	lineage1.2.1.2.1	lineage1.2.1.2.1		Mycobacterium tuberculosis	MDUPHL	2024-05-01	SRR28868839	SRX24428212	PRJNA857537					Sensitive																						99.43	1394048	47	tuberculosis	3.32
SAMN41148309	WGS	PAIRED	ILLUMINA	SRS21175491	SRP338930	North America	USA	New York state	2023	human	Homo sapiens	3	lineage4.8	lineage4.8		Mycobacterium tuberculosis	WADSWORTH CENTER	2024-05-01	SRR28860134	SRX24420028	PRJNA766641					Sensitive																						99.75	1679811	56	tuberculosis	1.856
SAMN09812470	WGS	PAIRED	ILLUMINA	SRS3788411	SRP161870	Europe	FRA		2011			3	La1.2	La1.2	La1	Mycobacterium bovis	INRA	2018-09-17	SRR7851331	SRX4702110	PRJNA485121		As reported: inidividual domestic animal belonging to a herd, Whole Organism, animal infected tissue/organ, France			Other																						99.33	1480324	34	tuberculosis	4.771
SAMN12825805	WGS	PAIRED	ILLUMINA	SRS5538450	SRP226155	Asia	CHN	Jiangsu	2007	human	Homo sapiens	3	lineage4.2.2	lineage4.2.2		Mycobacterium tuberculosis	CHINESE CENTER FOR DISEASE CONTROL AND PREVENTION	2019-10-18	SRR10305648	SRX7017233	PRJNA573798		sputum			Sensitive																						99.45	1753623	50	tuberculosis	1.134
SAMN08436149	WGS	PAIRED	ILLUMINA	SRS2894741	SRP128089	Asia	BGD			human	Homo sapiens	3	lineage1.2.2.2	lineage1.2.2.2	L1.2.2	Mycobacterium tuberculosis	SAN RAFFAELE	2018-02-21	SRR6650176	SRX3627956	PRJNA428596					Sensitive					S		S		S				S	S				S			CRyPTIC_WHO2021_PMC7612554	99.21	1614955	30	tuberculosis	5.364
SAMN30543479	WGS	PAIRED	ILLUMINA	SRS14851668	SRP394436	Asia	CHN	Eastern China	2018	human	Homo sapiens	3	lineage2.2.1.1	lineage2.2.1.1		Mycobacterium tuberculosis	SCHOOL OF PUBLIC HEALTH, FUDAN UNIVERSITY	2022-08-28	SRR21277799	SRX17286989	PRJNA874331					Sensitive																						99.12	1892125	64	tuberculosis	2.554
SAMN31030630	WGS	PAIRED	ILLUMINA	SRS15257577	SRP399923	Oceania	AUS	Victoria	2019	human	Homo sapiens	3	lineage2.2.1	lineage2.2.1		Mycobacterium tuberculosis	MDUPHL	2022-09-27	SRR21732055	SRX17728113	PRJNA857537					Sensitive																						99.66	1718514	55	tuberculosis	1.932
SAMEA2709705	WGS	PAIRED	ILLUMINA	ERS2399766	ERP107968	Africa	ZAF						lineage4.8	lineage4.8	L4.8	Mycobacterium tuberculosis	CTB/NICD	2021-10-23	ERR2515161	ERX2534375	PRJEB25997					Sensitive	S	S			S		S	S				S	S	S				S			Walker_2022	99.46	1033770	55	tuberculosis	2.473
SAMEA14460675	WGS	PAIRED	ILLUMINA	ERS12088121	ERP137916	Africa	GMB		2014	human	Homo sapiens	3	lineage6	lineage6		Mycobacterium tuberculosis	INSTITUTE OF TROPICAL MEDICINE	2022-06-25	ERR9787356	ERX9334632	PRJEB53138		sputum			Other																						99.39	1860969	95	tuberculosis	2.357
SAMN08347688	WGS	PAIRED	ILLUMINA	SRS2823143	SRP128704	Europe	BLR	Minsk		human	Homo sapiens	3	lineage2.2.1	lineage2.2.1		Mycobacterium tuberculosis	NIH / NIAID	2018-01-10	SRR6458405	SRX3549025	PRJNA429460		sputum			Sensitive																						99.57	1150906	60	tuberculosis	2.868
SAMN17170460	WGS	PAIRED	ILLUMINA	SRS7928339	SRP299436	Asia	GEO			human	Homo sapiens	3	lineage2.2.1	lineage2.2.1		Mycobacterium tuberculosis	NIH / NIAID	2020-12-28	SRR13312524	SRX9740438	PRJNA688213		As reported: surgeryHealthy tissue			Pre-XDR-TB																						99.43	1651545	36	tuberculosis	1.392
SAMN02567701	WGS	PAIRED	ILLUMINA	SRS555896	SRP037459	Europe	ROU		2013	human	Homo sapiens	3	lineage4.7	lineage4.7	L4.7	Mycobacterium tuberculosis	BI	2014-02-10	SRR1166162	SRX468476	PRJNA233353		sputum			MDR-TB																						99.71	1520257	31	tuberculosis	4.342
SAMN33272104	WGS	PAIRED	ILLUMINA	SRS16751566	SRP422284	North America	CAN		2021	human	Homo sapiens	3	La3	La3	La3	Mycobacterium orygis	PUBLIC HEALTH AGENCY OF CANADA	2023-02-13	SRR23445131	SRX19354558	PRJNA934340		lymph node			Sensitive																						99.46	1718377	52	tuberculosis	2.534
SAMEA1118351	WGS	PAIRED	ILLUMINA	ERS2397760	ERP107961	Europe	GBR	England					lineage4.3.4.2	lineage4.3.4.2	L4.3.4.2	Mycobacterium tuberculosis	PHE	2021-10-23	ERR2513170	ERX2532380	PRJEB25991					Sensitive					S		S					S	S								Walker_2022	99.27	1691511	57	tuberculosis	3.427
SAMEA4744439	WGS	PAIRED	ILLUMINA	ERS2564550	ERP109440	South America	BRA		2006	human	Homo sapiens	3	lineage4.3.4.1	lineage4.3.4.1	L4	Mycobacterium tuberculosis	NORWEGIAN INSTITUTE OF PUBLIC HEALTH	2018-07-12	ERR2653030	ERX2669484	PRJEB27366					HR-TB																						99.52	1617113	47	tuberculosis	2.313
SAMEA113556516	WGS	PAIRED	ILLUMINA	ERS15552639	ERP147779	Africa	MOZ	Maputo					lineage4.3.2	lineage4.3.2		Mycobacterium tuberculosis	FZB	2023-09-24	ERR11488984	ERX10895160	PRJEB62665					Pre-XDR-TB																						99.38	1628156	52	tuberculosis	1.367
SAMEA14269139	WGS	PAIRED	ILLUMINA	ERS11871785	ERP137101	Europe	FRA		2019	human	Homo sapiens	3	lineage3.1.1	lineage3.1.1		Mycobacterium tuberculosis	UMR1137	2022-12-15	ERR9896174	ERX9438977	PRJEB52390					Sensitive																						98.63	1614255	65	tuberculosis	1.198
SAMN40653824	WGS	PAIRED	ILLUMINA	SRS20887073	SRP491750	North America	USA		2024	human	Homo sapiens	3	lineage4.1.2.1	lineage4.1.2.1		Mycobacterium tuberculosis	TXDSHS	2024-03-29	SRR28496678	SRX24098589	PRJNA1080563		sputum			Sensitive																						99.52	1651758	56	tuberculosis	1.729
SAMEA1119036	WGS	PAIRED	ILLUMINA	ERS2398445	ERP107961	Europe	GBR	England					lineage3.1.3	lineage3.1.3	L3.2	Mycobacterium tuberculosis	PHE	2021-10-23	ERR2513855	ERX2533065	PRJEB25991					Other					S		S					S	S								Walker_2022	99.43	1729217	59	tuberculosis	0.924
SAMEA112800326	WGS	PAIRED	ILLUMINA	ERS14807872	ERP010814								lineage1.2.1.2.1	lineage1.2.1.2.1		Mycobacterium tuberculosis	FZB	2023-07-20	ERR11050289	ERX10497080	PRJEB9680					Sensitive																						99.52	1562317	53	tuberculosis	1.845
G2953						Europe	ESP	province of Valencia	2018				lineage4.3.3	lineage4.3.3		Mycobacterium tuberculosis								No		Sensitive	S					S																99.76	2172060	95	tuberculosis	1.206
SAMEA1707747	WGS	PAIRED	ILLUMINA	ERS179927	ERP000276								lineage4.3.3	lineage4.3.3		Mycobacterium tuberculosis	SC	2013-02-16	ERR228263	ERX202922	PRJEB2221					Sensitive																						99.56	2985250	65	tuberculosis	0.555
SAMEA7547919	WGS	PAIRED	ILLUMINA	ERS5304572	ERP124941	Europe	GBR						lineage4.2.2.2	lineage4.2.2.2		Mycobacterium tuberculosis	PUBLIC HEALTH ENGLAND	2021-11-10	ERR4814560	ERX4684402	PRJEB41201					Sensitive																						99.09	1698108	56	tuberculosis	2.545
SAMEA7526635	WGS	PAIRED	ILLUMINA	ERS5283108	ERP124850	Asia	IND	Mumbai					lineage3	lineage3		Mycobacterium tuberculosis	FOUNDATION FOR MEDICAL RESEARCH INDIA	2021-11-09	ERR4798081	ERX4667500	PRJEB41116					MDR-TB	S	S				S		S	S							S		S	S		Walker_2022	99.63	1748443	57	tuberculosis	1.264
SAMEA1101808	WGS	PAIRED	ILLUMINA	ERS2394816	ERP107941	Asia	PAK						lineage3	lineage3	L3	Mycobacterium tuberculosis	SAN RAFFAELE SCIENTIFIC INSTITUTE	2021-10-23	ERR2510500	ERX2529915	PRJEB25972					MDR-TB	S				R	S	R	S	S				R	R	S	S	S	S	S	S	['Walker_2022','CRyPTIC_reuse_table']	99.59	1147176	39	tuberculosis	2.821
SAMEA9069871	WGS	PAIRED	ILLUMINA	ERS6798179	ERP129488	Africa	ZAF						lineage2.2.1	lineage2.2.1		Mycobacterium tuberculosis	Swiss-TPH	2021-10-13	ERR6362460	ERX5627080	PRJEB45389					MDR-TB	S				S	S												S			CRyPTIC_WHO2021_PMC7612554	99.36	1696519	38	tuberculosis	1.025
SAMN03647582	WGS	PAIRED	ILLUMINA	SRS990392	SRP061066	Europe	GBR						lineage4.9	lineage4.9	L4.9	Mycobacterium tuberculosis	UNIVERSITY OF OXFORD	2015-07-15	SRR2100409	SRX1095103	PRJNA282721					Sensitive					S		S						S	S							CRyPTIC_WHO2021_PMC7612554	99.71	1226220	28	tuberculosis	3.656
SAMEA8893135	WGS	PAIRED	ILLUMINA	ERS6576047	ERP126483	Europe	ROU						lineage4.2.1	lineage4.2.1		Mycobacterium tuberculosis complex sp.	FZB	2021-06-28	ERR5979520	ERX5619306	PRJEB42600					Sensitive																						99.46	1605782	54	tuberculosis	1.451
SAMN37848686	WGS	PAIRED	ILLUMINA	SRS19170789	SRP466602	Asia	VNM	Ho Chi Minh City		human	Homo sapiens	3	lineage2.2.1	lineage2.2.1		Mycobacterium tuberculosis	UNIVERSITY OF MELBOURNE/ THE PETER DOHERTY INSTITUTE FOR INFECTION AND IMMUNITY	2023-10-16	SRR26400024	SRX22105707	PRJNA1028637		sputum			HR-TB																						99.46	1588125	53	tuberculosis	1.247
SAMEA95530168	WGS	PAIRED	ILLUMINA	ERS1565488	ERP015827	Africa	ZAF		2009	human	Homo sapiens	3	lineage2.2.1	lineage2.2.1	L2.2.1	Mycobacterium tuberculosis	UNIVERSITY OF CAPE TOWN	2017-03-12	ERR1873532	ERX1934057	PRJEB14199		sputum			Pre-XDR-TB	R	R		S	R	S	R	R	S	S	S	R	R	R							Coll_2018	99.45	1152633	26	tuberculosis	5.469
SAMEA7551325	WGS	PAIRED	ILLUMINA	ERS5307974	ERP124941	Europe	GBR						lineage4.8	lineage4.8		Mycobacterium tuberculosis	PUBLIC HEALTH ENGLAND	2021-11-10	ERR4817962	ERX4687804	PRJEB41201					Sensitive																						97.81	1812193	41	tuberculosis	1.893
SAMEA112803452	WGS	PAIRED	ILLUMINA	ERS14810998	ERP010814								lineage2.2.1	lineage2.2.1		Mycobacterium tuberculosis	FZB	2023-07-20	ERR11043757	ERX10490548	PRJEB9680					MDR-TB																						99.58	1638728	57	tuberculosis	2.662
SAMEA7550346	WGS	PAIRED	ILLUMINA	ERS5306996	ERP124941	Europe	GBR						lineage1.1.2	lineage1.1.2		Mycobacterium tuberculosis	PUBLIC HEALTH ENGLAND	2021-11-10	ERR4816984	ERX4686826	PRJEB41201					Sensitive					S		S					S	S								Walker_2022	99.27	1813546	59	tuberculosis	3.014
SAMEA7545492	WGS	PAIRED	ILLUMINA	ERS5302148	ERP124939	South America	PER		2018				lineage4.8	lineage4.8		Mycobacterium tuberculosis	UNIVERSIDAD PERUANA CAYETANO HEREDIA	2021-11-10	ERR4811988	ERX4681978	PRJEB41199					Sensitive	S					S	S	S	S				S		S	S	S	S	S		['Walker_2022','CRyPTIC_reuse_table']	99.24	940778	32	tuberculosis	1.361
SAMEA5570019	WGS	PAIRED	ILLUMINA	ERS3372040	ERP114885	South America	PER						lineage2.2.1	lineage2.2.1		Mycobacterium tuberculosis	UNIVERSIDAD PERUANA CAYETANO HEREDIA, PERU	2021-11-03	ERR3287825	ERX3314334	PRJEB32234					MDR-TB	S	S			R	S	R	S	S				R	R	S	S	S	S	S	R	['CRyPTIC_reuse_table','Walker_2022']	99.61	1721585	59	tuberculosis	0.875
SAMN33062084	WGS	PAIRED	ILLUMINA	SRS16683796	SRP420952	Europe	POL		2018	human	Homo sapiens	3	lineage4.1.2.1	lineage4.1.2.1		Mycobacterium tuberculosis	DEPARTMENT OF ENVIRONMENTAL MICROBIOLOGY AND BIOTECHNOLOGY	2023-02-04	SRR23340014	SRX19282122	PRJNA931475					Sensitive																						99.46	1879118	64	tuberculosis	0.512
SAMN09715513	WGS	PAIRED	ILLUMINA	SRS3595240	SRP155250	Europe	ROU	Bucharest		human	Homo sapiens	3	lineage4.7	lineage4.7	L4	Mycobacterium tuberculosis	NIH / NIAID	2018-07-25	SRR7592350	SRX4457414	PRJNA482865		sputum			Pre-XDR-TB																						99.65	1870161	61	tuberculosis	1.572
SAMEA1530684	WGS	PAIRED	ILLUMINA	ERS141911	ERP001072	Africa	MWI	Karonga	1997	human	Homo sapiens	3	lineage4.3.4.2.1	lineage4.3.4.2.1	L4.3.4.2.1	Mycobacterium tuberculosis	SC	2012-10-12	ERR176742	ERX152888	PRJEB2794		sputum			Sensitive					S		S					S	S	S							Coll_2018	99.6	2071804	46	tuberculosis	1.467
SAMN19694168	WGS	PAIRED	ILLUMINA	SRS9202736	SRP323639	Europe	MDA		2018	human	Homo sapiens	3	lineage2.2.1	lineage2.2.1		Mycobacterium tuberculosis	SIMON FRASER UNIVERSITY	2021-06-14	SRR14807622	SRX11140202	PRJNA736718					HR-TB																						99.57	1680311	58	tuberculosis	1.089
SAMN06578978	WGS	PAIRED	ILLUMINA	SRS2046159	SRP101836	Asia	IND	Uttar Pradesh	2014	human	Homo sapiens	3	lineage3	lineage3	L3	Mycobacterium tuberculosis	INSTITUTE OF BIOINFORMATICS	2017-03-14	SRR5341444	SRX2638137	PRJNA379070		sputum			HR-TB																						99.5	1375293	39	tuberculosis	0.454
SAMN01908776	WGS	PAIRED	ILLUMINA	SRS388845	SRP018402	Asia	CHN						lineage2.2.1	lineage2.2.1	L2.2.1	Mycobacterium tuberculosis	BGI	2015-09-05	SRR671752	SRX225066	PRJNA187550					MDR-TB		S					R	S						R				S			CRyPTIC_WHO2021_PMC7612554	99.43	1181242	23	tuberculosis	10.526
SAMEA13120107	WGS	PAIRED	['ILLUMINA','ILLUMINA']	ERS10724073		Asia	THA			human	Homo sapiens	3	lineage2.1	lineage2.1		Mycobacterium tuberculosis			['ERR8774469','ERR8774471']	['ERX8437713','ERX8437714']	PRJEB50999					Other																						99.08	1679179	57	tuberculosis	1.533
SAMN06091956	WGS	PAIRED	ILLUMINA	SRS1827861	SRP094134	Asia	VNM	Ho Chi Minh City		human	Homo sapiens	3	lineage1.2.1.2.1	lineage1.2.1.2.1	L2.2.1	Mycobacterium tuberculosis	UNIVERSITY OF MELBOURNE	2016-11-30	SRR5065430	SRX2385796	PRJNA355614		sputum			HR-TB																						95.34	1416948	47	tuberculosis	3.063
SAMEA7562198	WGS	PAIRED	ILLUMINA	ERS5318832	ERP124983	Europe	ITA						lineage4.3.3	lineage4.3.3		Mycobacterium tuberculosis	SAN RAFFAELE SCIENTIFIC INSTITUTE	2021-11-11	ERR4829759	ERX4699743	PRJEB41242					HR-TB	S				S	S	R	S	S				S		S	S	S	S	S	S	['CRyPTIC_reuse_table','Walker_2022']	99.28	2296591	75	tuberculosis	1.622
SAMN30961439	WGS	PAIRED	ILLUMINA	SRS15205702	SRP338930	North America	USA	New York state	2017	human	Homo sapiens	3	lineage1.1.3.1	lineage1.1.3.1		Mycobacterium tuberculosis	WADSWORTH CENTER	2022-09-22	SRR21675446	SRX17673769	PRJNA766641					Sensitive																						99.38	1159472	63	tuberculosis	3.305
SAMN32818908	WGS	PAIRED	ILLUMINA	SRS16524059	SRP418517	Europe	GBR		2015	bovine	Bos taurus	2	La1.8.1	La1.8.1	La1	Mycobacterium bovis	AGRIFOOD AND BIOSCIENCES INSTITUTE	2023-01-20	SRR23174502	SRX19124784	PRJNA925930					Other																						99.37	2415184	55	tuberculosis	2.543
SAMN33756551	WGS	PAIRED	ILLUMINA	SRS17044707	SRP427259	Asia	GEO	Tbilisi	2021	human	Homo sapiens	3	lineage4.8	lineage4.8		Mycobacterium tuberculosis	NIH / NIAID	2023-03-17	SRR23861744	SRX19674455	PRJNA944654		sputum			Sensitive																						99.56	1750689	58	tuberculosis	0.87
SAMN15772794	WGS	PAIRED	ILLUMINA	SRS7173093	SRP276868	Asia	CHN	Tibet	2009	human	Homo sapiens	3	lineage2.2.1	lineage2.2.1		Mycobacterium tuberculosis	FUDAN UNIVERSITY	2020-08-10	SRR12420758	SRX8916521	PRJNA656167		sputum			Pre-XDR-TB																						98.11	2252487	50	tuberculosis	2.739
SAMN31030138	WGS	PAIRED	ILLUMINA	SRS15257607	SRP399923	Oceania	AUS	Victoria	2018	human	Homo sapiens	3	lineage1.2.1.2.1	lineage1.2.1.2.1		Mycobacterium tuberculosis	MDUPHL	2022-09-27	SRR21732673	SRX17728143	PRJNA857537					Sensitive																						99.29	1556427	53	tuberculosis	2.066
SAMN20512749	WGS	PAIRED	ILLUMINA	SRS9656095	SRP330727	Asia	CHN	Zheijiang	2003	human	Homo sapiens	3	lineage4.5	lineage4.5		Mycobacterium tuberculosis	SCHOOL OF PUBLIC HEALTH, FUDAN UNIVERSITY	2021-08-01	SRR15316179	SRX11620833	PRJNA751240		sputum			Sensitive																						99.65	1871065	64	tuberculosis	0.811
SAMEA7560651	WGS	PAIRED	ILLUMINA	ERS5317287	ERP124982	Asia	VNM	Ho Chi Minh City					lineage1.1.1.1	lineage1.1.1.1		Mycobacterium tuberculosis	OUCRU-HCMC	2021-11-12	ERR4828214	ERX4698198	PRJEB41241					Sensitive	S				S	S	S	S	S				S		S	S	S	S	S	S	['CRyPTIC_reuse_table','Walker_2022']	99.36	1024599	34	tuberculosis	2.203
SAMEA112801667	WGS	PAIRED	ILLUMINA	ERS14809213	ERP010814								La1.8.2	La1.8.2		Mycobacterium tuberculosis	FZB	2023-08-01	ERR11067864	ERX10514794	PRJEB9680					Other																						99.23	1722248	57	tuberculosis	3.036
SAMEA112801232	WGS	PAIRED	ILLUMINA	ERS14808778	ERP010814								lineage4.8	lineage4.8		Mycobacterium tuberculosis	FZB	2023-07-21	ERR11067389	ERX10514319	PRJEB9680					Sensitive																						99.47	1689264	54	tuberculosis	1.023
SAMEA112805686	WGS	PAIRED	ILLUMINA	ERS14813232	ERP010814								lineage4.2.2.2	lineage4.2.2.2		Mycobacterium tuberculosis	FZB	2023-07-21	ERR11081964	ERX10529333	PRJEB9680					Sensitive																						99.44	1594167	55	tuberculosis	2.579
SAMN40466184	WGS	PAIRED	ILLUMINA	SRS20757237	SRP495384	Europe	MDA			human	Homo sapiens	3	lineage2.2.1	lineage2.2.1		Mycobacterium tuberculosis	FIND, THE FOUNDATION FOR INNOVATIVE NEW DIAGNOSTICS	2024-03-15	SRR28351606	SRX23956892	PRJNA1087582		sputum			MDR-TB																						99.75	1821106	55	tuberculosis	1.648
SAMEA6359692	WGS	PAIRED	ILLUMINA	ERS4125941	ERP021867	Europe	GBR						La1.8.1	La1.8.1	La1	Mycobacterium bovis	WELLCOME SANGER INSTITUTE	2021-02-02	ERR5087567	ERX4893688	PRJEB19799					Other																						98.4	1611526	37	tuberculosis	2.381
SAMN02053767	WGS	PAIRED	['ILLUMINA','ILLUMINA']	SRS415209		Africa	ZAF	Rietvlei		human	Homo sapiens	3	lineage4.1.1.3	lineage4.1.1.3	L4.1.1.3	Mycobacterium tuberculosis			['SRR833031','SRR833054']	['SRX270728','SRX270750']	PRJNA198129		As reported: bodily fluid			HR-TB																						99.37	2267607	52	tuberculosis	3.206
SAMEA7280275	WGS	PAIRED	ILLUMINA	ERS5040876	ERP123102	Asia	BGD		2007	human	Homo sapiens	3	lineage2.2.1	lineage2.2.1		Mycobacterium tuberculosis	INSTITUTE OF TROPICAL MEDICINE	2022-07-25	ERR4553533	ERX4489903	PRJEB39569		sputum			MDR-TB																						99.57	1801275	62	tuberculosis	2.317
SAMEA2061316	WGS	PAIRED	ILLUMINA	ERS234501	ERP000276								lineage1.2.2.1	lineage1.2.2.1		Mycobacterium tuberculosis	SC	2013-08-29	ERR330650	ERX303579	PRJEB2221					Sensitive																						99.25	1738773	39	tuberculosis	1.459
SAMEA1118943	WGS	PAIRED	ILLUMINA	ERS2398352	ERP107961	Europe	GBR	England					lineage3	lineage3	L3	Mycobacterium tuberculosis	PHE	2022-07-23	ERR2513762	ERX2532972	PRJEB25991					Sensitive					S		S					S	S								Walker_2022	99.59	1155673	36	tuberculosis	4.035
SAMN19687947	WGS	PAIRED	ILLUMINA	SRS9198095	SRP323639	Europe	MDA		2018	human	Homo sapiens	3	lineage2.2.1	lineage2.2.1		Mycobacterium tuberculosis	SIMON FRASER UNIVERSITY	2021-06-13	SRR14801812	SRX11134705	PRJNA736718					Sensitive																						99.44	1394813	48	tuberculosis	1.57
SAMEA7563804	WGS	PAIRED	ILLUMINA	ERS5320436	ERP125016	Europe	DEU						lineage4.8	lineage4.8		Mycobacterium tuberculosis	IML GAUTING	2021-11-11	ERR4831363	ERX4701347	PRJEB41275					Sensitive	S				S	S	S	S	S				S		S	S	S	S	S	S	['Walker_2022','CRyPTIC_reuse_table']	99.61	1726484	58	tuberculosis	1.193
SAMN12551172	WGS	PAIRED	ILLUMINA	SRS5322511	SRP219763	Asia	CHN	Shenzhen	2017	human	Homo sapiens	3	lineage2.2.1	lineage2.2.1	L2	Mycobacterium tuberculosis	FUDAN UNIVERSITY	2019-08-30	SRR10040321	SRX6775424	PRJNA559678		sputum			MDR-TB																						99.57	1682405	57	tuberculosis	2.073
SAMN19657916	WGS	PAIRED	ILLUMINA	SRS9179860	SRP323639	Europe	MDA		2019	human	Homo sapiens	3	lineage4.8	lineage4.8		Mycobacterium tuberculosis	SIMON FRASER UNIVERSITY	2021-06-12	SRR14782585	SRX11115874	PRJNA736718					Sensitive																						99.57	1279627	43	tuberculosis	2.33
SAMN35982071	WGS	PAIRED	ILLUMINA	SRS18230773	SRP448193				2018	human	Homo sapiens	3	lineage2.1	lineage2.1		Mycobacterium tuberculosis	CHINESE CENTER FOR DISEASE CONTROL AND PREVENTION	2023-07-09	SRR25206889	SRX20953797	PRJNA987438		sputum			Pre-XDR-TB																						99.62	1963530	67	tuberculosis	1.07
SAMEA1118573	WGS	PAIRED	ILLUMINA	ERS2397982	ERP107961	Europe	GBR	England					lineage4.3.2.1	lineage4.3.2.1	L4.3.2.1	Mycobacterium tuberculosis	PHE	2021-10-23	ERR2513392	ERX2532602	PRJEB25991					Sensitive					S		S					S	S								Walker_2022	98.28	1728149	49	tuberculosis	0.925
SAMN14417151	WGS	PAIRED	ILLUMINA	SRS6579944	SRP259494	Asia	THA		2017	human	Homo sapiens	3	lineage2.2.1	lineage2.2.1		Mycobacterium tuberculosis	KHON KAEN UNIVERSITY	2020-05-01	SRR11662298	SRX8223305	PRJNA613706		sputum			Other																						99.61	1646461	56	tuberculosis	1.11
SAMEA1929816	WGS	PAIRED	ILLUMINA	ERS330009	ERP000276								lineage4.1.1.3.1	lineage4.1.1.3.1		Mycobacterium tuberculosis	SC	2014-03-10	ERR387052	ERX359282	PRJEB2221					Pre-XDR-TB																						98.44	1741675	39	tuberculosis	2.258
SAMEA9977325	WGS	PAIRED	ILLUMINA	ERS7655603	ERP123401	South America	PER	Lima	2009	human	Homo sapiens	3	lineage4.3.4.1	lineage4.3.4.1		Mycobacterium tuberculosis	IMPERIAL COLLEGE LONDON	2021-10-15	ERR6866627	ERX6490055	PRJEB39837					Sensitive																						99.73	1725172	59	tuberculosis	1.026
SAMEA3391722	WGS	PAIRED	ILLUMINA	ERS728038	ERP004216	Africa	GMB						lineage6	lineage6	L6.1.3	Mycobacterium africanum	THE WELLCOME TRUST SANGER INSTITUTE	2016-02-28	ERR1023283	ERX1102155	PRJEB4884					Other																						98.91	1756380	50	tuberculosis	1.377
SAMN08708482	WGS	PAIRED	ILLUMINA	SRS3040998	SRP128089	Europe	UKR			human	Homo sapiens	3	lineage2.2.1	lineage2.2.1		Mycobacterium tuberculosis	SAN RAFFAELE	2018-03-14	SRR6832060	SRX3788330	PRJNA428596					Other	S	S			S		S	S					S	R				S			CRyPTIC_WHO2021_PMC7612554	99.29	2449744	52	tuberculosis	1.737
SAMN36639333	WGS	PAIRED	ILLUMINA	SRS18398416	SRP450988	Europe	CZE	Prague	2022	human	Homo sapiens	3	lineage4.1	lineage4.1		Mycobacterium tuberculosis	SAN RAFFAELE SCIENTIFIC INSTITUTE	2023-07-24	SRR25395667	SRX21133671	PRJNA994428					HR-TB																						99.48	1615152	52	tuberculosis	3.111
SAMEA2340935	WGS	PAIRED	ILLUMINA	ERS398606	ERP004216	Africa	GHA						lineage6.2.2	lineage6.2.2	L6.2.2	Mycobacterium africanum	SC	2014-06-10	ERR502527	ERX467884	PRJEB4884					Sensitive																						99.22	1539987	35	tuberculosis	1.872
SAMEA2710710	WGS	PAIRED	ILLUMINA	ERS531667	ERP006738	Asia	THA		2007				lineage1.1.1	lineage1.1.1	L1.1.1	Mycobacterium tuberculosis	SC	2016-01-18	ERR718217	ERX662139	PRJEB7056					Sensitive																						99.35	1616125	37	tuberculosis	1.79
SAMN06855964	WGS	PAIRED	ILLUMINA	SRS2261559	SRP108793	North America	MEX	Baja California,Ensenada	2015	domestic cattle	Bos taurus	2	La1.8.1	La1.8.1	La1	Mycobacterium bovis	UNIVERSIDAD AUTONOMA DE BAJA CALIFORNIA	2017-06-08	SRR5657439	SRX2894005	PRJNA384996		lymph node			Other																						99.46	1113453	59	tuberculosis	5.486
SAMN40316621	WGS	PAIRED	ILLUMINA	SRS20705541	SRP494125				2021				lineage4.9	lineage4.9		Mycobacterium tuberculosis	WORCESTER POLYTECHNIC INSTITUTE	2024-03-08	SRR28271918	SRX23881859	PRJNA1085667					Other																						99.89	1032961	34	tuberculosis	1.778
SAMN31030502	WGS	PAIRED	ILLUMINA	SRS15257362	SRP399923	Oceania	AUS	Victoria	2017	human	Homo sapiens	3	lineage2.2.1	lineage2.2.1		Mycobacterium tuberculosis	MDUPHL	2022-09-27	SRR21732270	SRX17727898	PRJNA857537					Sensitive																						99.63	1770198	62	tuberculosis	2.249
SAMEA2682802	WGS	PAIRED	ILLUMINA	ERS518863	ERP004677	South America	PER		2009	human	Homo sapiens	3	lineage4.3.4.2	lineage4.3.4.2	L4.3.4.2	Mycobacterium tuberculosis	SC	2016-01-19	ERR751400	ERX695082	PRJEB5280					MDR-TB																						99.76	1556307	36	tuberculosis	2.079
SAMN19687968	WGS	PAIRED	ILLUMINA	SRS9198118	SRP323639	Europe	MDA		2018	human	Homo sapiens	3	lineage4.2.1.1	lineage4.2.1.1		Mycobacterium tuberculosis	SIMON FRASER UNIVERSITY	2021-06-13	SRR14801789	SRX11134728	PRJNA736718					Sensitive																						99.45	1789162	62	tuberculosis	1.594
SAMEA1469516	WGS	PAIRED	ILLUMINA	ERS124810	ERP000192	Europe	RUS	Samara	2009	human	Homo sapiens	3	lineage2.2.1	lineage2.2.1	L2.2.1	Mycobacterium tuberculosis	SC	2014-10-18	ERR158588	ERX134532	PRJEB2138					Pre-XDR-TB	R	R			R		R		R				R	R				R			CRyPTIC_WHO2021_PMC7612554	99.58	1829172	41	tuberculosis	0.874
SAMEA2783276	WGS	PAIRED	ILLUMINA	ERS553021	ERP006738	Asia	THA						lineage2.2.1	lineage2.2.1	L2.2.1	Mycobacterium tuberculosis	SC	2016-01-09	ERR751805	ERX695487	PRJEB7056					Sensitive																						99.58	1569415	36	tuberculosis	1.455
SAMEA7524757	WGS	PAIRED	ILLUMINA	ERS5281232	ERP124850	Asia	IND	Mumbai					lineage1.2.2.2	lineage1.2.2.2		Mycobacterium tuberculosis	FOUNDATION FOR MEDICAL RESEARCH INDIA	2021-11-09	ERR4796301	ERX4665715	PRJEB41116					Sensitive	S	S			S	S	S	S	S				S			S	S	S	S	S	['Walker_2022','CRyPTIC_reuse_table']	99.12	1646458	47	tuberculosis	1.096
SAMN07373580	WGS	PAIRED	ILLUMINA	SRS2534785	SRP118711	North America	CAN	Nunavut					lineage4.8	lineage4.8	L4.8	Mycobacterium tuberculosis	NML	2017-09-25	SRR6067252	SRX3209800	PRJNA388806					Sensitive																						99.84	1081518	69	tuberculosis	1.177
SAMN08379769	WGS	PAIRED	ILLUMINA	SRS2844719	SRP128089					human	Homo sapiens	3	lineage4.5	lineage4.5		Mycobacterium tuberculosis	SAN RAFFAELE	2018-01-19	SRR6485029	SRX3574774	PRJNA428596					Sensitive																						99.55	1520955	48	tuberculosis	1.569
SAMN12565501	WGS	PAIRED	ILLUMINA	SRS5271071	SRP218410	Africa	ZAF	Durban	2018	human	Homo sapiens	3	lineage4.8.1	lineage4.8.1	L4	Mycobacterium tuberculosis	UNIVERSITY COLLEGE LONDON	2019-08-15	SRR9971084	SRX6718535	PRJNA559528		sputum			MDR-TB																						98.31	1616457	48	tuberculosis	1.388
SAMN32819036	WGS	PAIRED	ILLUMINA	SRS16524265	SRP418517	Europe	GBR		2014	badger	Meles meles	1	La1.8.1	La1.8.1	La1	Mycobacterium bovis	AGRIFOOD AND BIOSCIENCES INSTITUTE	2023-01-20	SRR23174295	SRX19124991	PRJNA925930					Other																						99.54	573883	40	tuberculosis	4.179
SAMN03648245	WGS	PAIRED	ILLUMINA	SRS991393	SRP061066	Europe	GBR						lineage3	lineage3	L3	Mycobacterium tuberculosis	UNIVERSITY OF OXFORD	2015-07-16	SRR2100998	SRX1095692	PRJNA282721					Sensitive					S		S						S								CRyPTIC_WHO2021_PMC7612554	99.42	1770657	40	tuberculosis	1.176
SAMEA9976380	WGS	PAIRED	ILLUMINA	ERS7654659	ERP123401	South America	PER	Lima	2009	human	Homo sapiens	3	lineage2.2.1	lineage2.2.1		Mycobacterium tuberculosis	IMPERIAL COLLEGE LONDON	2021-10-15	ERR6865683	ERX6489111	PRJEB39837					RR-TB																						99.57	1586589	54	tuberculosis	1.071
SAMN21236175	WGS	PAIRED	ILLUMINA	SRS10023555	SRP335713	Asia	CHN	Shanghai		human	Homo sapiens	3	lineage2.2.1	lineage2.2.1		Mycobacterium tuberculosis	SHANGHI CDC	2021-09-05	SRR15723159	SRX12018599	PRJNA760838		sputum			Sensitive																						99.57	1744947	59	tuberculosis	1.795
SAMN31673037	WGS	PAIRED	ILLUMINA	SRS15724701	SRP407089	Oceania	AUS	NSW	2018	human	Homo sapiens	3	lineage4.3.3	lineage4.3.3		Mycobacterium tuberculosis	INSTITUTE OF CLINICAL PATHOLOGY AND MEDICAL RESEARCH	2022-11-10	SRR22251910	SRX18228419	PRJNA899911					Sensitive																						99.04	1698971	55	tuberculosis	1.701
SAMN06055479	WGS	PAIRED	ILLUMINA	SRS1834276	SRP094134	Asia	VNM	Ho Chi Minh City		human	Homo sapiens	3	lineage4.2.2	lineage4.2.2	L4.2.2	Mycobacterium tuberculosis	UNIVERSITY OF MELBOURNE	2016-12-02	SRR5073733	SRX2392823	PRJNA355614		sputum			Sensitive																						99.42	1385596	47	tuberculosis	3.335
SAMEA13119809	WGS	PAIRED	ILLUMINA	ERS10723775	ERP135588	Africa	BWA		2013	human	Homo sapiens	3	lineage4.3.3	lineage4.3.3		Mycobacterium tuberculosis	UNIVERSITY OF BASEL, SWITZERLAND	2022-08-10	ERR8774427	ERX8437688	PRJEB50999					HR-TB																						99.59	2651872	49	tuberculosis	0.955
SAMEA5662680	WGS	PAIRED	ILLUMINA	ERS3466697	ERP115014	Africa	ZAF		1996	human	Homo sapiens	3	lineage2.2.1	lineage2.2.1	L2.2.1	Mycobacterium tuberculosis	DST/NRF CENTRE OF EXCELLENCE FOR BIOMEDICAL TB RES	2019-06-29	ERR3340725	ERX3365415	PRJEB32341		sputum			HR-TB																						99.55	1676785	39	tuberculosis	3.139
SAMN30543501	WGS	PAIRED	ILLUMINA	SRS14851327	SRP394436	Asia	CHN	Eastern China	2018	human	Homo sapiens	3	lineage4.4.2	lineage4.4.2		Mycobacterium tuberculosis	SCHOOL OF PUBLIC HEALTH, FUDAN UNIVERSITY	2022-08-28	SRR21277523	SRX17286647	PRJNA874331					Sensitive																						99.21	1841929	64	tuberculosis	2.844
SAMN37848615	WGS	PAIRED	ILLUMINA	SRS19170628	SRP466602	Asia	VNM	Ho Chi Minh City		human	Homo sapiens	3	lineage2.2.1	lineage2.2.1		Mycobacterium tuberculosis	UNIVERSITY OF MELBOURNE/ THE PETER DOHERTY INSTITUTE FOR INFECTION AND IMMUNITY	2023-10-16	SRR26399815	SRX22105547	PRJNA1028637		sputum			Sensitive																						99.52	1655392	55	tuberculosis	1.396
SAMEA10029785	WGS	PAIRED	ILLUMINA	ERS7707993	ERP132622	South America	PER						lineage2.2.1	lineage2.2.1	L2.2.1	Mycobacterium tuberculosis	FZB	2022-07-28	ERR7910870	ERX7478267	PRJEB48275					Pre-XDR-TB	S	S			R		R	S	R			S	R					R			Finci_2022	99.53	1279619	43	tuberculosis	3.346
SAMEA3250479	WGS	PAIRED	ILLUMINA	ERS658639	ERP009510	Africa	ETH	Amhara					lineage7	lineage7	L7	Mycobacterium tuberculosis	NATIONAL INSTITUTE FOR PUBLIC HEALTH AND THE ENVIR	2015-06-02	ERR756348	ERX700978	PRJEB8432					Sensitive																						98.44	1812853	21	tuberculosis	3.907
SAMN07956579	WGS	PAIRED	ILLUMINA	SRS2661498	SRP123873	Europe	RUS		2014	human	Homo sapiens	3	lineage2.2.1	lineage2.2.1		Mycobacterium tuberculosis	ST. PETERSBURG PASTEUR INSTITUTE	2017-11-13	SRR6257054	SRX3363474	PRJNA352769					Pre-XDR-TB																						97.1	971279	35	tuberculosis	1.219
SAMEA4846636	WGS	PAIRED	ILLUMINA	ERS2666491	ERP021867	Europe	GBR						La1.8.1	La1.8.1	La1	Mycobacterium bovis	WELLCOME SANGER INSTITUTE	2019-08-07	ERR3468580	ERX3490243	PRJEB19799					Other																						98.05	1622457	51	tuberculosis	2.202
SAMEA112804321	WGS	PAIRED	ILLUMINA	ERS14811867	ERP010814								lineage4.1.2.1	lineage4.1.2.1		Mycobacterium tuberculosis	FZB	2023-07-20	ERR11044641	ERX10491432	PRJEB9680					Sensitive																						99.47	1757452	60	tuberculosis	1.789
SAMN20841267	WGS	PAIRED	ILLUMINA	SRS9909158	SRP333946	Oceania	PNG		2018	human	Homo sapiens	3	lineage2.2.1.1	lineage2.2.1.1		Mycobacterium tuberculosis	THE UNIVERSITY OF QUEENSLAND	2021-08-24	SRR15600371	SRX11897917	PRJNA757443		sputum			MDR-TB																						99.54	1799766	60	tuberculosis	2.125
SAMN08379841	WGS	PAIRED	ILLUMINA	SRS2844919	SRP128089					human	Homo sapiens	3	lineage4.4.1.1	lineage4.4.1.1		Mycobacterium tuberculosis	SAN RAFFAELE	2018-01-19	SRR6485170	SRX3574977	PRJNA428596					Sensitive																						99.73	1062861	27	tuberculosis	4.181
SAMEA1530899	WGS	PAIRED	ILLUMINA	ERS142703	ERP001072	Africa	MWI	Karonga	2000	human	Homo sapiens	3	lineage4.6.1.1	lineage4.6.1.1	L4.6.1.1	Mycobacterium tuberculosis	SC	2012-10-12	ERR176541	ERX152687	PRJEB2794		sputum			Sensitive							S						S								Coll_2018	99.58	1714178	40	tuberculosis	2.553
SAMEA11006616	WGS	PAIRED	ILLUMINA	ERS8656396	ERP131966	Europe	GBR		2018	human	Homo sapiens	3	lineage4.3.3	lineage4.3.3		Mycobacterium tuberculosis	ST GEORGE'S, UNIVERSITY OF LONDON	2022-07-28	ERR7361953	ERX6929453	PRJEB47671					Sensitive																						99.65	1817670	55	tuberculosis	1.085
SAMEA7550059	WGS	PAIRED	ILLUMINA	ERS5306709	ERP124941	Europe	GBR						La1.8.1	La1.8.1		Mycobacterium tuberculosis	PUBLIC HEALTH ENGLAND	2021-11-10	ERR4816697	ERX4686539	PRJEB41201					Other					S		S					R	S								Walker_2022	99.39	1803995	59	tuberculosis	4.438
SAMEA2296980	WGS	PAIRED	ILLUMINA	ERS389367	ERP004535	Europe	GBR	Oxfordshire					lineage4.8	lineage4.8	L4.8	Mycobacterium tuberculosis	UNIVERISTY OF OXFORD	2014-03-05	ERR400409	ERX366770	PRJEB5162					Sensitive																						99.61	1099776	25	tuberculosis	4.384
SAMEA7551961	WGS	PAIRED	ILLUMINA	ERS5308609	ERP124941	Europe	GBR						lineage3	lineage3		Mycobacterium tuberculosis	PUBLIC HEALTH ENGLAND	2021-11-10	ERR4818597	ERX4688439	PRJEB41201					Sensitive					S		S						S								Walker_2022	99.49	1771220	40	tuberculosis	2.122
SAMN04385655	WGS	PAIRED	['ILLUMINA','ILLUMINA']	SRS1237663		Asia	TJK			human	Homo sapiens	3	lineage2.2.1	lineage2.2.1	L2	Mycobacterium tuberculosis			['SRR3085268','SRR3086356']	SRX1516925	PRJNA306588					MDR-TB																						99.13	2290141	50	tuberculosis	2.625
SAMN03647920	WGS	PAIRED	ILLUMINA	SRS990077	SRP061066	Europe	GBR						lineage4.1.2.1	lineage4.1.2.1	L4.1.2.1	Mycobacterium tuberculosis	UNIVERSITY OF OXFORD	2015-07-23	SRR2100747	SRX1095441	PRJNA282721					Sensitive					S		S					S	S								CRyPTIC_WHO2021_PMC7612554	99.53	1747664	39	tuberculosis	1.912
SAMN13567994	WGS	PAIRED	ILLUMINA	SRS5925485	SRP239172	Asia	IDN	Bandung	2015	human	Homo sapiens	3	lineage2.2.1.2	lineage2.2.1.2	L2	Mycobacterium tuberculosis	RADBOUDUMC	2019-12-31	SRR10808798	SRX7482607	PRJNA595834		sputum			Sensitive																						99.56	1880453	64	tuberculosis	1.988
SAMEA10691777	WGS	PAIRED	ILLUMINA	ERS8343556	ERP133108	Europe	CZE		2019				lineage2.2.1	lineage2.2.1		Mycobacterium tuberculosis	DEPARTMENT OF MOLECULAR BIOLOGY	2022-05-23	ERR7975659	ERX7541820	PRJEB48710					MDR-TB																						99.4	1688926	55	tuberculosis	2.919
SAMN06091773	WGS	PAIRED	ILLUMINA	SRS1827684	SRP094134	Asia	VNM	Ho Chi Minh City		human	Homo sapiens	3	lineage4.1.2.1	lineage4.1.2.1	L4.1.2.1	Mycobacterium tuberculosis	UNIVERSITY OF MELBOURNE	2016-11-30	SRR5065252	SRX2385619	PRJNA355614		sputum			Sensitive																						99.42	1617837	54	tuberculosis	3.345
SAMEA13291994	WGS	PAIRED	ILLUMINA	ERS10894925	ERP135943	Europe	GBR	Birmingham	2017	human	Homo sapiens	3	lineage4.8	lineage4.8		Mycobacterium tuberculosis	NDM EXPERIEMENTAL MEDICINE	2023-11-01	ERR9117736	ERX8660829	PRJEB51323					Sensitive																						99.57	1329040	41	tuberculosis	3.056
SAMEA7546703	WGS	PAIRED	ILLUMINA	ERS5303358	ERP124939	South America	PER		2016				lineage4.3.2	lineage4.3.2		Mycobacterium tuberculosis	UNIVERSIDAD PERUANA CAYETANO HEREDIA	2021-11-10	ERR4813198	ERX4683188	PRJEB41199					Pre-XDR-TB		R				S	R	R					R	S				R			Walker_2022	99.64	1848670	63	tuberculosis	0.601
SAMEA7549373	WGS	PAIRED	ILLUMINA	ERS5306024	ERP124941	Europe	GBR						lineage3	lineage3		Mycobacterium tuberculosis	PUBLIC HEALTH ENGLAND	2021-11-10	ERR4816012	ERX4685854	PRJEB41201					Sensitive					S		S					S	S								Walker_2022	99.36	2026722	65	tuberculosis	2.26
SAMEA112801456	WGS	PAIRED	ILLUMINA	ERS14809002	ERP010814								lineage4.8	lineage4.8		Mycobacterium tuberculosis	FZB	2023-08-01	ERR11067631	ERX10514561	PRJEB9680					Sensitive																						99.62	1389658	47	tuberculosis	1.951
SAMEA4706750	WGS	PAIRED	ILLUMINA	ERS2526911	ERP021867	Europe	GBR						La1.8.1	La1.8.1	La1	Mycobacterium bovis	WELLCOME SANGER INSTITUTE	2019-07-18	ERR3439486	ERX3461506	PRJEB19799					Other																						99.14	1407547	47	tuberculosis	2.433
SAMN14516587	WGS	PAIRED	ILLUMINA	SRS6410940	SRP254440	Africa	GHA		2014	human	Homo sapiens	3	lineage4	lineage4		Mycobacterium tuberculosis	NOGUCHI MEMORIAL INSTITUTE FOR MEDICAL RESEARCH - UNIVERSITY OF GHANA	2020-04-02	SRR11461678	SRX8038989	PRJNA616081					HR-TB																						99.42	1716992	39	tuberculosis	0.74
SAMN03647508	WGS	PAIRED	ILLUMINA	SRS990459	SRP061066	Europe	GBR						lineage2.2.1	lineage2.2.1	L2.2.1	Mycobacterium tuberculosis	UNIVERSITY OF OXFORD	2015-07-14	SRR2100335	SRX1095029	PRJNA282721					MDR-TB	S	S			R		R	S	S				R	R				S			CRyPTIC_WHO2021_PMC7612554	99.51	1904078	43	tuberculosis	1.208
SAMN28537937	WGS	PAIRED	ILLUMINA	SRS13093718	SRP373287	Europe	ITA	Rome	2019	human	Homo sapiens	3	lineage4.8	lineage4.8		Mycobacterium tuberculosis	NATIONAL INSTITUTE OF INFECTIOUS DISEASES L. SPALLANZANI	2022-05-19	SRR19303809	SRX15364329	PRJNA834606		sputum			Sensitive																						99.12	1442689	48	tuberculosis	2.069
SAMN36834605	WGS	PAIRED	ILLUMINA	SRS18500047	SRP453313	Asia	CHN	Shandong	2017	human	Homo sapiens	3	lineage2.2.2	lineage2.2.2	L4	Mycobacterium tuberculosis	SHANDONG PROVINCIAL HOSPITAL	2023-08-04	SRR25515483	SRX21245766	PRJNA1002108		As reported: phlegm		H37Rv	Sensitive																						99.54	1843393	65	tuberculosis	2.944
G3252						Europe	ESP	province of Valencia	2019				lineage4.1.2.1	lineage4.1.2.1		Mycobacterium tuberculosis								No		MDR-TB	S					S																99.39	2346512	69	tuberculosis	1.641
SAMN03648249	WGS	PAIRED	ILLUMINA	SRS991389	SRP061066	Europe	GBR						lineage1.1.3.1	lineage1.1.3.1	L1.1.3.1	Mycobacterium tuberculosis	UNIVERSITY OF OXFORD	2015-07-15	SRR2101002	SRX1095696	PRJNA282721					Sensitive					S		S					S	S								CRyPTIC_WHO2021_PMC7612554	99.18	1773539	40	tuberculosis	1.876
SAMN06856078	WGS	PAIRED	ILLUMINA	SRS2261518	SRP108793	North America	MEX	Baja California,Tijuana	2012	human	Homo sapiens	3	La1.8.1	La1.8.1	La1	Mycobacterium bovis	UNIVERSIDAD AUTONOMA DE BAJA CALIFORNIA	2017-06-08	SRR5657480	SRX2893964	PRJNA384996		sputum			Other																						99.31	1134031	62	tuberculosis	5.051
SAMN31672682	WGS	PAIRED	ILLUMINA	SRS15724309	SRP407089	Oceania	AUS	NSW	2017	human	Homo sapiens	3	lineage4.1.2	lineage4.1.2		Mycobacterium tuberculosis	INSTITUTE OF CLINICAL PATHOLOGY AND MEDICAL RESEARCH	2022-11-10	SRR22251701	SRX18228027	PRJNA899911					Sensitive																						99.48	1800222	58	tuberculosis	1.43
SAMN09090401	WGS	PAIRED	ILLUMINA	SRS3269247	SRP135980	Europe	ITA			human	Homo sapiens	3	lineage4.1.2.1	lineage4.1.2.1		Mycobacterium tuberculosis	SAN RAFFAELE	2018-05-08	SRR7131049	SRX4052212	PRJNA438921					Sensitive																						99.96	1929528	66	tuberculosis	1.747
SAMN33010964	WGS	PAIRED	ILLUMINA	SRS16656310	SRP420557	Europe	MDA	Chisinau	2018	human	Homo sapiens	3	lineage2.2.1	lineage2.2.1		Mycobacterium tuberculosis	UNIVERSITY OF CALIFORNIA, SAN DIEGO	2023-02-01	SRR23310970	SRX19253565	PRJNA930488		sputum			MDR-TB																						99.6	1786646	62	tuberculosis	2.449
SAMEA112803228	WGS	PAIRED	ILLUMINA	ERS14810774	ERP010814								lineage4.9	lineage4.9		Mycobacterium tuberculosis	FZB	2023-07-20	ERR11043521	ERX10490312	PRJEB9680					Sensitive																						99.77	1748429	60	tuberculosis	1.643
SAMEA3558672	WGS	PAIRED	ILLUMINA	ERS865821	ERP011639	Asia	SAU						lineage2.2.1	lineage2.2.1	L2.2.1	Mycobacterium tuberculosis	LSHTM	2015-12-10	ERR1035139	ERX1113937	PRJEB10385					Pre-XDR-TB					R		R						R	R							Coll_2018	99.53	1099112	25	tuberculosis	4.021
SAMEA7547285	WGS	PAIRED	ILLUMINA	ERS5303939	ERP124940	South America	BRA		2018				lineage2.2.1	lineage2.2.1		Mycobacterium tuberculosis	BRAZIL	2021-11-10	ERR4813779	ERX4683769	PRJEB41200					HR-TB	S				S	S	R	S	S				S		S	S	S	S	S	S	['Walker_2022','CRyPTIC_reuse_table']	99.62	1786232	61	tuberculosis	1.257
SAMEA7525446	WGS	PAIRED	ILLUMINA	ERS5281920	ERP124850	Asia	IND	Mumbai					lineage4.2.2.2	lineage4.2.2.2		Mycobacterium tuberculosis	FOUNDATION FOR MEDICAL RESEARCH INDIA	2021-11-09	ERR4796904	ERX4666319	PRJEB41116					Sensitive	S	S			S	S	S	S	S				S	S	S	S	S	S	S	S	['CRyPTIC_reuse_table','Walker_2022']	99.33	1532397	47	tuberculosis	2.689
SAMN39286671	WGS	PAIRED	ILLUMINA	SRS20075754	SRP399923	Oceania	AUS	Victoria	2019	human	Homo sapiens	3	La3	La3		Mycobacterium tuberculosis	MDUPHL	2024-01-07	SRR27450476	SRX23122201	PRJNA857537					Sensitive																						99.67	1701602	60	tuberculosis	3.905
SAMEA8994105	WGS	PAIRED	ILLUMINA	ERS6676798	ERP127219	Africa	RWA		2006	human	Homo sapiens	3	lineage4.6.1.2	lineage4.6.1.2		Mycobacterium tuberculosis	INSTITUTE OF TROPICAL MEDICINE	2021-09-30	ERR6358806	ERX5990340	PRJEB43270		sputum			MDR-TB																						99.72	1534415	53	tuberculosis	2.622
SAMN02352504	WGS	PAIRED	ILLUMINA	SRS494902	SRP032331	North America	USA	Boston, MA	2013				lineage2.2.2	lineage2.2.2		Mycobacterium tuberculosis	BI	2013-10-29	SRR1020005	SRX369375	PRJNA218596					Sensitive																						99.07	1574899	36	tuberculosis	2.136
SAMN31023349	WGS	PAIRED	ILLUMINA	SRS15241913	SRP338930	North America	USA	New York state	2020	human	Homo sapiens	3	lineage4.5	lineage4.5		Mycobacterium tuberculosis	WADSWORTH CENTER	2022-09-26	SRR21714044	SRX17711405	PRJNA766641					HR-TB																						99.63	1356796	74	tuberculosis	2.664
SAMEA7546888	WGS	PAIRED	ILLUMINA	ERS5303543	ERP124939	South America	PER						lineage4.9	lineage4.9		Mycobacterium tuberculosis	UNIVERSIDAD PERUANA CAYETANO HEREDIA	2021-11-10	ERR4813383	ERX4683373	PRJEB41199					Sensitive																						99.97	1829424	62	tuberculosis	0.308
SAMEA112805385	WGS	PAIRED	ILLUMINA	ERS14812931	ERP010814								lineage3.1.1	lineage3.1.1		Mycobacterium tuberculosis	FZB	2023-07-21	ERR11081584	ERX10528952	PRJEB9680					HR-TB																						99.53	1634677	56	tuberculosis	1.934
SAMEA113556365	WGS	PAIRED	ILLUMINA	ERS15552488	ERP147779	Africa	MOZ	Maputo					lineage4.4.1.1	lineage4.4.1.1		Mycobacterium tuberculosis	FZB	2023-10-05	ERR11488831	ERX10895007	PRJEB62665					MDR-TB																						99.25	1784139	57	tuberculosis	1.104
SAMN09284470	WGS	PAIRED	ILLUMINA	SRS3359930	SRP053287					domestic cattle	Bos taurus	2	La1.8.X-unk6	La1.8.X-unk6	La1	Mycobacterium bovis	USDA-NVSL-DBL	2018-05-31	SRR7240420	SRX4146312	PRJNA251692		As reported: Farmed cervid			Other																						82.96	1326801	63	tuberculosis	5.523
SAMEA112804476	WGS	PAIRED	ILLUMINA	ERS14812022	ERP010814								lineage4.3.4.2	lineage4.3.4.2		Mycobacterium tuberculosis	FZB	2023-07-21	ERR11068953	ERX10515883	PRJEB9680					Sensitive																						99.79	1676766	58	tuberculosis	2.172
SAMN02585908	WGS	PAIRED	['ILLUMINA','ILLUMINA','ILLUMINA','ILLUMINA']	SRS564929		Africa	ZAF	Durban Chest Clinic		human	Homo sapiens	3	lineage2.2.1	lineage2.2.1		Mycobacterium tuberculosis			['SRR1184017','SRR1181057','SRR1180172','SRR1183144']	['SRX479495','SRX480046']	PRJNA235418					Sensitive																						68.87	2629386	61	tuberculosis	1.43
SAMN08138593	WGS	PAIRED	ILLUMINA	SRS2739481	SRP126249	Europe	RUS	Saint Petersburg	2015	human	Homo sapiens	3	lineage2.2.1	lineage2.2.1	L2.2.1	Mycobacterium tuberculosis	FEDERAL RESEARCH AND CLINICAL CENTER OF PHYSICAL-CHEMICAL MEDICINE OF FMBA	2017-12-06	SRR6353875	SRX3450549	PRJNA421323		sputum			MDR-TB																						99.64	1829294	41	tuberculosis	1.511
SAMN31031232	WGS	PAIRED	ILLUMINA	SRS15258154	SRP399923	Oceania	AUS	Victoria	2019	human	Homo sapiens	3	lineage1.1.1.1	lineage1.1.1.1		Mycobacterium tuberculosis	MDUPHL	2022-09-28	SRR21732888	SRX17728696	PRJNA857537					Sensitive																						99.32	1587328	55	tuberculosis	3.076
SAMEA112750688	WGS	PAIRED	ILLUMINA	ERS14745379	ERP111748	Europe	PRT		2022				lineage4.8	lineage4.8		Mycobacterium tuberculosis	NATIONAL INSTITUTE OF HEALTH DR. RICARDO JORGE	2023-03-10	ERR10969256	ERX10406466	PRJEB29446					HR-TB																						99.19	1483659	50	tuberculosis	2.2
SAMEA112806010	WGS	PAIRED	ILLUMINA	ERS14813556	ERP010814								lineage4.2.1.1	lineage4.2.1.1		Mycobacterium tuberculosis	FZB	2023-07-21	ERR11082302	ERX10529671	PRJEB9680					MDR-TB																						99.35	1542144	50	tuberculosis	1.76
SAMEA7547498	WGS	PAIRED	ILLUMINA	ERS5304152	ERP124940	South America	BRA						lineage4.1.2.1	lineage4.1.2.1		Mycobacterium tuberculosis	BRAZIL	2021-11-10	ERR4813992	ERX4683982	PRJEB41200					Sensitive	S				S	S	S	S	S				S		S	S	S	S	S	S	['CRyPTIC_reuse_table','Walker_2022']	99.55	1814758	62	tuberculosis	1.118
SAMEA112803679	WGS	PAIRED	ILLUMINA	ERS14811225	ERP010814								lineage4.2.2.1	lineage4.2.2.1		Mycobacterium tuberculosis	FZB	2023-07-21	ERR11043993	ERX10490784	PRJEB9680					Sensitive																						99.21	1716559	58	tuberculosis	1.476
SAMEA112250118	WGS	PAIRED	ILLUMINA	ERS14360981	ERP010814								lineage4.6.2.2	lineage4.6.2.2		Mycobacterium tuberculosis	FZB	2022-12-27	ERR10680141	ERX10147969	PRJEB9680					MDR-TB																						99.61	1707097	58	tuberculosis	1.611
SAMN31031253	WGS	PAIRED	ILLUMINA	SRS15258274	SRP399923	Oceania	AUS	Victoria	2019	human	Homo sapiens	3	lineage2.2.1	lineage2.2.1		Mycobacterium tuberculosis	MDUPHL	2022-09-28	SRR21732768	SRX17728816	PRJNA857537					Sensitive																						99.55	1599115	55	tuberculosis	3.206
SAMEA10030593	WGS	PAIRED	ILLUMINA	ERS7708800	ERP132622	Africa	ZAF						lineage4.8	lineage4.8	L4.8	Mycobacterium tuberculosis	FZB	2022-07-21	ERR7911699	ERX7479096	PRJEB48275					Pre-XDR-TB	S				S		R	S	R				R								Finci_2022	99.63	1662202	56	tuberculosis	1.355
SAMEA7564330	WGS	PAIRED	ILLUMINA	ERS5320961	ERP125021	Asia	VNM						lineage2.2.1	lineage2.2.1		Mycobacterium tuberculosis	OUCRU-HCMC	2021-11-11	ERR4832014	ERX4701957	PRJEB41280					MDR-TB	S					S	R	S	S						S	S	S	S	S	R	['Walker_2022','CRyPTIC_reuse_table']	99.57	1192233	40	tuberculosis	3.416
SAMEA3449888	WGS	PAIRED	ILLUMINA	ERS2402200	ERP107973	Europe	NLD						lineage4.1.2.1	lineage4.1.2.1	L4.1.2.1	Mycobacterium tuberculosis	RIVM	2021-10-23	ERR2517522	ERX2536738	PRJEB26002					Sensitive					S		S					S	S	S							Walker_2022	99.37	1835710	49	tuberculosis	1.67
SAMEA8616258	WGS	PAIRED	ILLUMINA	ERS6300865	ERP128579								lineage4.9	lineage4.9		Mycobacterium tuberculosis complex sp.	FZB	2021-09-24	ERR5979719	ERX5619505	PRJEB44524					Sensitive																						99.93	1645710	55	tuberculosis	0.813
SAMEA13321285	WGS	PAIRED	ILLUMINA	ERS10924020	ERP135372	Africa	KEN	Nairobi					lineage2.2.1	lineage2.2.1		Mycobacterium tuberculosis	FZB	2022-05-20	ERR9286097	ERX8828210	PRJEB50767					Sensitive																						99.53	1544364	53	tuberculosis	2.379
SAMEA1118811	WGS	PAIRED	ILLUMINA	ERS2398220	ERP107961	Europe	GBR	England					lineage3	lineage3	L3	Mycobacterium tuberculosis	PHE	2021-10-23	ERR2513630	ERX2532840	PRJEB25991					Sensitive					S		S					S	S								Walker_2022	99.58	1597891	54	tuberculosis	2.621
SAMEA7551158	WGS	PAIRED	ILLUMINA	ERS5307807	ERP124941	Europe	GBR						lineage4.7	lineage4.7		Mycobacterium tuberculosis	PUBLIC HEALTH ENGLAND	2021-11-10	ERR4817795	ERX4687637	PRJEB41201					Sensitive					S		S						S								Walker_2022	93.05	1640675	37	tuberculosis	2.292
SAMN02419575	WGS	PAIRED	['ILLUMINA','ILLUMINA','ILLUMINA','ILLUMINA']	SRS551694		Europe	BLR			human	Homo sapiens	3	lineage4.8	lineage4.8	L4.8	Mycobacterium tuberculosis			['SRR1181111','SRR1159301','SRR1158939','SRR1181047']	['SRX480043','SRX462912']	PRJNA229613		As reported: excreted bodily substance			Sensitive																						99.48	4975899	113	tuberculosis	0.554
SAMN30962961	WGS	PAIRED	ILLUMINA	SRS15206654	SRP338930	North America	USA	New York state	2017	human	Homo sapiens	3	lineage4.3.3	lineage4.3.3		Mycobacterium tuberculosis	WADSWORTH CENTER	2022-09-22	SRR21676405	SRX17674763	PRJNA766641					HR-TB																						99.77	622853	34	tuberculosis	4.374
SAMEA7554229	WGS	PAIRED	ILLUMINA	ERS5310874	ERP124941	Europe	GBR						lineage2.2.1.1	lineage2.2.1.1		Mycobacterium tuberculosis	PUBLIC HEALTH ENGLAND	2021-11-11	ERR4820862	ERX4690704	PRJEB41201					Sensitive																						96.64	1783604	38	tuberculosis	1.676
SAMN40983439	WGS	PAIRED	ILLUMINA	SRS21039808	SRP502062	Asia	KAZ		2022	human	Homo sapiens	3	lineage2.2.1	lineage2.2.1		Mycobacterium tuberculosis	NIAID TB PORTALS PROGRAM	2024-04-16	SRR28706413	SRX24273842	PRJNA1074793					MDR-TB																						99.46	1421529	48	tuberculosis	0.903
SAMN31672686	WGS	PAIRED	ILLUMINA	SRS15724179	SRP407089	Oceania	AUS	NSW	2017	human	Homo sapiens	3	lineage2.2.1	lineage2.2.1		Mycobacterium tuberculosis	INSTITUTE OF CLINICAL PATHOLOGY AND MEDICAL RESEARCH	2022-11-09	SRR22251159	SRX18227897	PRJNA899911					Sensitive																						99.53	1843394	59	tuberculosis	1.692
SAMN41389523	WGS	PAIRED	ILLUMINA	SRS21288571	SRP507535	Asia	BGD		2008	human	Homo sapiens	3	lineage1.1.3.1	lineage1.1.3.1		Mycobacterium tuberculosis	FIND, THE FOUNDATION FOR INNOVATIVE NEW DIAGNOSTICS	2024-05-14	SRR29017675	SRX24544047	PRJNA1109295					HR-TB																						99.45	1623934	55	tuberculosis	0.95
SAMN17020033	WGS	PAIRED	ILLUMINA	SRS7863183	SRP297425	Asia	KAZ	Almaty		human	Homo sapiens	3	lineage2.2.1	lineage2.2.1		Mycobacterium tuberculosis	NIH / NIAID	2020-12-09	SRR13232648	SRX9664689	PRJNA683067		sputum			Pre-XDR-TB																						99.11	1377447	41	tuberculosis	3.491
SAMEA11006697	WGS	PAIRED	ILLUMINA	ERS8656476	ERP131966	Europe	GBR		2018	human	Homo sapiens	3	lineage1.1.2	lineage1.1.2		Mycobacterium tuberculosis	ST GEORGE'S, UNIVERSITY OF LONDON	2022-07-28	ERR7362033	ERX6929533	PRJEB47671					Sensitive																						98.94	1887978	42	tuberculosis	2.269
G2344						Europe	ESP	province of Valencia	2017				lineage4.1.2.1	lineage4.1.2.1		Mycobacterium tuberculosis								No		Sensitive	S					S																99.66	2007708	107	tuberculosis	1.279
SAMN21617033	WGS	PAIRED	ILLUMINA	SRS10317536	SRP338617	North America	CAN	Ontario	2019	human	Homo sapiens	3	lineage3.1.1	lineage3.1.1		Mycobacterium tuberculosis	PUBLIC HEALTH ONTARIO	2021-09-24	SRR16058708	SRX12345156	PRJNA766079					Sensitive					S		S					S	S								CRyPTIC_WHO2021_PMC7612554	99.4	1405150	48	tuberculosis	3.061
SAMN08708452	WGS	PAIRED	ILLUMINA	SRS3040834	SRP128089	Europe	UKR			human	Homo sapiens	3	lineage4.3.3	lineage4.3.3		Mycobacterium tuberculosis	SAN RAFFAELE	2018-03-14	SRR6832222	SRX3788168	PRJNA428596					Sensitive	S	S			S		S	S	S			S	S	S				S			CRyPTIC_WHO2021_PMC7612554	99.63	2348746	50	tuberculosis	1.91
SAMN30158269	WGS	PAIRED	ILLUMINA	SRS14573411	SRP390552	Asia	CHN	Guangdong	2018	human	Homo sapiens	3	lineage2.2.1	lineage2.2.1		Mycobacterium tuberculosis	CENTRE FOR TUBERCULOSIS CONTROL OF GUANGDONG PROVINCE	2022-08-08	SRR20969669	SRX16987647	PRJNA866200		sputum			Other																						99.44	1877360	66	tuberculosis	3.041
SAMEA112801444	WGS	PAIRED	ILLUMINA	ERS14808990	ERP010814								lineage4.8	lineage4.8		Mycobacterium tuberculosis	FZB	2023-08-01	ERR11067614	ERX10514544	PRJEB9680					Sensitive																						99.44	1717719	55	tuberculosis	1.451
SAMN19688624	WGS	PAIRED	ILLUMINA	SRS9198568	SRP323639	Europe	MDA		2018	human	Homo sapiens	3	lineage2.2.1	lineage2.2.1		Mycobacterium tuberculosis	SIMON FRASER UNIVERSITY	2021-06-13	SRR14801934	SRX11135177	PRJNA736718					HR-TB																						99.52	1803981	62	tuberculosis	1.949
SAMEA1397407	WGS	PAIRED	ILLUMINA	ERS2399512	ERP107961	Europe	GBR	England					lineage1.2.2.2	lineage1.2.2.2	L1.3.2	Mycobacterium tuberculosis	PHE	2022-07-22	ERR2514922	ERX2534132	PRJEB25991					Sensitive					S		S					S	S								Walker_2022	99.31	1841863	62	tuberculosis	1.5
SAMN31942638	WGS	PAIRED	ILLUMINA	SRS15909980	SRP410580	South America	PER	Lima	2022	human	Homo sapiens	3	lineage4.1.2.1	lineage4.1.2.1		Mycobacterium tuberculosis	INSTITUTO NACIONAL DE SALUD	2022-11-30	SRR22461701	SRX18428122	PRJNA906938		sputum			HR-TB																						92.66	1236510	40	tuberculosis	2.39
SAMEA115163096	WGS	PAIRED	ILLUMINA	ERS17970891	ERP111748	Europe	PRT		2023				lineage2.2.1	lineage2.2.1		Mycobacterium tuberculosis	NATIONAL INSTITUTE OF HEALTH DR. RICARDO JORGE	2024-02-03	ERR12544094	ERX11918465	PRJEB29446					Sensitive																						99.5	1429716	48	tuberculosis	2.913
SAMEA112799492	WGS	PAIRED	ILLUMINA	ERS14807038	ERP010814								lineage4.8	lineage4.8		Mycobacterium tuberculosis	FZB	2023-07-20	ERR11049327	ERX10496117	PRJEB9680					Sensitive																						99.62	1555119	52	tuberculosis	1.226
SAMEA5282377	WGS	PAIRED	ILLUMINA	ERS3089645	ERP113530								lineage2.2.1.1	lineage2.2.1.1		Mycobacterium tuberculosis	INSTITUTE OF TROPICAL MEDICINE	2019-05-31	ERR3132127	ERX3161358	PRJEB31023					Pre-XDR-TB																						99.68	878728	46	tuberculosis	2.211
SAMEA2682913	WGS	PAIRED	ILLUMINA	ERS518974	ERP004677	South America	PER		2009	human	Homo sapiens	3	La2	La2		Mycobacterium tuberculosis	THE WELLCOME TRUST SANGER INSTITUTE	2016-01-09	ERR775323	ERX718202	PRJEB5280					Sensitive																						99.07	1073742	22	tuberculosis	4.673
SAMN28488182	WGS	PAIRED	ILLUMINA	SRS13028599	SRP375643	South America	COL		2005	human	Homo sapiens	3	lineage4.3.3	lineage4.3.3		Mycobacterium tuberculosis	CORPORACION PARA INVESTIGACIONES BIOLOGICAS	2022-05-17	SRR19241783	SRX15302545	PRJNA838941					Sensitive																						99.72	1678746	57	tuberculosis	1.62
SAMEA4706754	WGS	PAIRED	ILLUMINA	ERS2526915	ERP021867	Europe	GBR						La1.8.1	La1.8.1	La1	Mycobacterium bovis	WELLCOME SANGER INSTITUTE	2019-07-18	ERR3439490	ERX3461510	PRJEB19799					Other																						99.36	1548032	51	tuberculosis	2.448
SAMN08215389	WGS	PAIRED	ILLUMINA	SRS2774974	SRP119652	North America	CAN	British Columbia	2013	human	Homo sapiens	3	lineage4.1.2.1	lineage4.1.2.1	L4	Mycobacterium tuberculosis	BC CENTRE FOR DISEASE CONTROL PUBLIC HEALTH LABORATORY	2017-12-23	SRR6398143	SRX3491095	PRJNA413593					Sensitive					S		S						S	S							CRyPTIC_WHO2021_PMC7612554	99.63	1784512	51	tuberculosis	1.063
SAMEA114482880	WGS	PAIRED	ILLUMINA	ERS16464505	ERP150509	Asia	BGD			human	Homo sapiens	3	lineage1.1.3.1	lineage1.1.3.1		Mycobacterium tuberculosis	INSTITUTE OF TROPICAL MEDICINE ANTWERP	2023-10-29	ERR12115310	ERX11492601	PRJEB65372		sputum			MDR-TB																						99.13	1605540	53	tuberculosis	1.204
SAMN26037915	WGS	PAIRED	ILLUMINA	SRS12173984	SRP076676	Europe	GBR	Birmingham	2012	human	Homo sapiens	3	lineage4.2.2.2	lineage4.2.2.2		Mycobacterium tuberculosis	MODMEDMICOXFORD	2022-03-03	SRR18213722	SRX14360462	PRJNA302362					HR-TB																						99.34	1749846	39	tuberculosis	2.413
SAMN10462562	WGS	PAIRED	ILLUMINA	SRS4072222	SRP170108	Asia	GEO			human	Homo sapiens	3	lineage2.2.1	lineage2.2.1	L2	Mycobacterium tuberculosis	SWISS TROPICAL AND PUBLIC HEALTH INSTITUTE	2018-11-22	SRR8237399	SRX5055560	PRJNA488343		sputum			HR-TB																						99.42	1799786	40	tuberculosis	1.658
SAMN08913104	WGS	PAIRED	ILLUMINA	SRS3157084	SRP128089					human	Homo sapiens	3	lineage4.1.1.1	lineage4.1.1.1		Mycobacterium tuberculosis	SAN RAFFAELE	2018-04-12	SRR6981965	SRX3922466	PRJNA428596					MDR-TB																						99.45	570189	27	tuberculosis	5.985
SAMEA7554670	WGS	PAIRED	ILLUMINA	ERS5311314	ERP124941	Europe	GBR						lineage5.1.4	lineage5.1.4		Mycobacterium tuberculosis	PUBLIC HEALTH ENGLAND	2021-11-11	ERR4821302	ERX4691144	PRJEB41201					Sensitive																						98.47	1170233	37	tuberculosis	3.561
SAMEA104600494	WGS	PAIRED	ILLUMINA	ERS2211776	ERP105903								lineage2.2.1	lineage2.2.1		Mycobacterium tuberculosis complex sp.	FZB	2022-07-23	ERR2307719	ERX2359011	PRJEB24099					MDR-TB																						99.32	1283799	44	tuberculosis	3.621
SAMEA7526429	WGS	PAIRED	ILLUMINA	ERS5282902	ERP124850	Asia	IND	Mumbai					lineage2.2.1	lineage2.2.1		Mycobacterium tuberculosis	FOUNDATION FOR MEDICAL RESEARCH INDIA	2021-11-09	ERR4797876	ERX4667294	PRJEB41116					Pre-XDR-TB	S	S			S	S	S	S	S				S		S	S	S	S	S	R	['Walker_2022','CRyPTIC_reuse_table']	99.56	1702549	57	tuberculosis	0.997
SAMN15337219	WGS	PAIRED	ILLUMINA	SRS6881585	SRP268168	Asia	CHN	shenzhen	2017	human	Homo sapiens	3	lineage4.4.2	lineage4.4.2		Mycobacterium tuberculosis	FUDAN UNIVERSITY	2020-06-21	SRR12062494	SRX8590435	PRJNA640897		sputum			Pre-XDR-TB																						99.37	1665360	56	tuberculosis	0.957
SAMEA110013260	WGS	PAIRED	ILLUMINA	ERS12087588	ERP137916	Africa	GMB		2014	human	Homo sapiens	3	lineage4.1.2.1	lineage4.1.2.1		Mycobacterium tuberculosis	INSTITUTE OF TROPICAL MEDICINE	2022-06-25	ERR9786823	ERX9334099	PRJEB53138		sputum			Sensitive																						99.57	1275662	65	tuberculosis	1.724
SAMEA8742544	WGS	PAIRED	ILLUMINA	ERS6422125	ERP135631	Africa	ZAF						lineage2.2.2	lineage2.2.2		Mycobacterium tuberculosis	UNIVERSITY OF CAPE TOWN	2022-03-15	ERR8686156	ERX8350841	PRJEB51042					Pre-XDR-TB	R				R	I	R	R	R				R		S	S	S	R	S	R	CRyPTIC_reuse_table	99.59	1638571	56	tuberculosis	1.327
SAMEA7525133	WGS	PAIRED	ILLUMINA	ERS5281608	ERP124850	Asia	IND	Mumbai					lineage2.2.1	lineage2.2.1		Mycobacterium tuberculosis	FOUNDATION FOR MEDICAL RESEARCH INDIA	2021-11-09	ERR4796677	ERX4666091	PRJEB41116					MDR-TB	S	S			R	S	R	S	S				R		S	S	S	S	S	R	['Walker_2022','CRyPTIC_reuse_table']	99.6	1777718	58	tuberculosis	1.886
G1433						Europe	ESP	province of Valencia	2015				lineage4.1.2.1	lineage4.1.2.1		Mycobacterium tuberculosis								No		Sensitive	S					S																99.6	1307715	62	tuberculosis	1.755
SAMN09402720	WGS	PAIRED	ILLUMINA	SRS3417449	SRP150517	Europe	ROU	Craiova	2016	human	Homo sapiens	3	lineage4.8	lineage4.8	L4.8	Mycobacterium tuberculosis	RADBOUDUMC	2018-06-14	SRR7341687	SRX4215176	PRJNA475771		sputum			Pre-XDR-TB																						99.61	1362274	46	tuberculosis	2.731
SAMEA112806633	WGS	PAIRED	ILLUMINA	ERS14814179	ERP010814								lineage4.2.2.2	lineage4.2.2.2		Mycobacterium tuberculosis	FZB	2023-07-21	ERR11082999	ERX10530368	PRJEB9680					Sensitive																						99.47	1719086	59	tuberculosis	2.174
SAMEA112800389	WGS	PAIRED	ILLUMINA	ERS14807935	ERP010814								lineage4.7	lineage4.7		Mycobacterium tuberculosis	FZB	2023-07-20	ERR11050354	ERX10497145	PRJEB9680					Sensitive																						99.42	1428816	42	tuberculosis	3.127
SAMN40566529	WGS	PAIRED	ILLUMINA	SRS20808902	SRP338930	North America	USA	New York state	2021	human	Homo sapiens	3	lineage4.4.1.1	lineage4.4.1.1		Mycobacterium tuberculosis	WADSWORTH CENTER	2024-03-21	SRR28409400	SRX24013772	PRJNA766641		sputum			Sensitive																						99.31	1433199	69	tuberculosis	1.353
SAMN20355904	WGS	PAIRED	ILLUMINA	SRS9782507	SRP331414	Asia	IND	Arunachal Pradesh	2019	human	Homo sapiens	3	lineage2.2.1.2	lineage2.2.1.2		Mycobacterium tuberculosis	ALL INDIA INSTITUTE OF MEDICAL SCIENCE BHOPAL	2021-08-16	SRR15465769	SRX11764871	PRJNA717132		sputum			MDR-TB																						98.59	1530337	50	tuberculosis	0.945
SAMN41154600	WGS	PAIRED	ILLUMINA	SRS21182542	SRP399923	Oceania	AUS	Victoria	2022	human	Homo sapiens	3	lineage2.2.1	lineage2.2.1		Mycobacterium tuberculosis	MDUPHL	2024-05-01	SRR28868507	SRX24427970	PRJNA857537					Sensitive																						99.6	1489031	52	tuberculosis	3.127
SAMEA1707705	WGS	PAIRED	ILLUMINA	ERS179787	ERP000276								lineage3	lineage3		Mycobacterium tuberculosis	SC	2013-02-16	ERR228123	ERX202782	PRJEB2221					Sensitive																						99.46	2951505	67	tuberculosis	0.569
SAMEA1403932	WGS	PAIRED	ILLUMINA	ERS096483	ERP000192	Europe	RUS	Samara	2009	human	Homo sapiens	3	lineage2.2.1	lineage2.2.1	L2.2.1	Mycobacterium tuberculosis	SC	2014-10-17	ERR144608	ERX120536	PRJEB2138					MDR-TB					R		R						S	R							CRyPTIC_WHO2021_PMC7612554	99.55	1805161	41	tuberculosis	1.089
SAMEA7563689	WGS	PAIRED	ILLUMINA	ERS5320321	ERP125016	Europe	DEU						lineage4.8	lineage4.8		Mycobacterium tuberculosis	IML GAUTING	2021-11-11	ERR4831248	ERX4701232	PRJEB41275					Sensitive	S				S	S	S	S	S				S		S	S	S	S	S	S	['Walker_2022','CRyPTIC_reuse_table']	99.54	1714165	57	tuberculosis	1.687
SAMEA7529135	WGS	PAIRED	ILLUMINA	ERS5285604	ERP124850	Asia	IND	Mumbai					lineage2.2.1	lineage2.2.1		Mycobacterium tuberculosis	FOUNDATION FOR MEDICAL RESEARCH INDIA	2021-11-11	ERR4800549	ERX4669964	PRJEB41116					Pre-XDR-TB		S						S	S										S		Walker_2022	99.47	1579217	52	tuberculosis	1.122
SAMEA3875779	WGS	PAIRED	ILLUMINA	ERS1062913	ERP014271	North America	CAN	British Columbia	2009	human	Homo sapiens	3	lineage4.1.1.1	lineage4.1.1.1		Mycobacterium tuberculosis	BRITISH COLUMBIA CENTRE FOR DISEASE CONTROL	2016-05-13	ERR1274655	ERX1346243	PRJEB12764					HR-TB																						99.46	1294331	21	tuberculosis	4.124
SAMEA7617468	WGS	PAIRED	ILLUMINA	ERS5375755	ERP125309								lineage2.2.1	lineage2.2.1		Mycobacterium tuberculosis complex sp.	FZB	2021-01-25	ERR4872354	ERX4741567	PRJEB41518					Pre-XDR-TB																						99.51	1644922	55	tuberculosis	1.761
SAMN07373566	WGS	PAIRED	ILLUMINA	SRS2534788	SRP118711	North America	CAN	Nunavut					lineage4.8	lineage4.8	L4.8	Mycobacterium tuberculosis	NML	2017-09-25	SRR6067249	SRX3209803	PRJNA388806					Sensitive																						99.82	966255	62	tuberculosis	1.286
SAMEA6359698	WGS	PAIRED	ILLUMINA	ERS4125947	ERP021867	Europe	GBR						La1.8.1	La1.8.1	La1	Mycobacterium bovis	WELLCOME SANGER INSTITUTE	2021-02-02	ERR5087497	ERX4893618	PRJEB19799					Other																						99.13	1671811	29	tuberculosis	10.572
SAMN08626335	WGS	PAIRED	ILLUMINA	SRS3034398	SRP134826	Asia	CHN	Shaanxi	2007	human	Homo sapiens	3	lineage2.2.1	lineage2.2.1	L2.2.1	Mycobacterium tuberculosis	BEIJING INSTITUTE OF GENOMICS,CHINESE ACADEMY OF SCIENCES	2018-03-12	SRR6824546	SRX3780851	PRJNA436454		sputum			Pre-XDR-TB																						98.75	1744333	60	tuberculosis	2.209
SAMN20512415	WGS	PAIRED	ILLUMINA	SRS9655680	SRP330727	Asia	CHN	Zheijiang	1998	human	Homo sapiens	3	lineage4.4.2	lineage4.4.2		Mycobacterium tuberculosis	SCHOOL OF PUBLIC HEALTH, FUDAN UNIVERSITY	2021-08-01	SRR15315921	SRX11620419	PRJNA751240		sputum			Sensitive																						99.39	1844805	63	tuberculosis	0.851
SAMN31023102	WGS	PAIRED	ILLUMINA	SRS15241421	SRP338930	North America	USA	New York state	2020	human	Homo sapiens	3	lineage1.2.1.2.1	lineage1.2.1.2.1		Mycobacterium tuberculosis	WADSWORTH CENTER	2022-09-26	SRR21713557	SRX17710926	PRJNA766641					Sensitive																						99.36	1538692	79	tuberculosis	1.337
SAMN03300725	WGS	PAIRED	ILLUMINA	SRS838384	SRP053287	North America	USA	CA	2013	domestic cattle	Bos taurus	2	La1.8.1	La1.8.1	La1	Mycobacterium bovis	USDA-NVSL-DBL	2015-02-23	SRR1792367	SRX868029	PRJNA251692					Other																						99.38	1229996	62	tuberculosis	5.154
SAMN34294307	WGS	PAIRED	ILLUMINA	SRS17387547	SRP433800	Europe	UKR		2021	human	Homo sapiens	3	lineage2.2.1	lineage2.2.1		Mycobacterium tuberculosis	NIH / NIAID	2023-04-21	SRR24256175	SRX20052288	PRJNA958249		sputum			MDR-TB																						99.49	1512692	50	tuberculosis	2.089
SAMN35981735	WGS	PAIRED	ILLUMINA	SRS18230947	SRP448193				2017	human	Homo sapiens	3	lineage2.2.1	lineage2.2.1		Mycobacterium tuberculosis	CHINESE CENTER FOR DISEASE CONTROL AND PREVENTION	2023-07-09	SRR25207262	SRX20953971	PRJNA987438		sputum			RR-TB																						99.51	1969209	67	tuberculosis	1.157
SAMN34293878	WGS	PAIRED	ILLUMINA	SRS17387203	SRP433800	Europe	UKR		2020	human	Homo sapiens	3	lineage2.2.1	lineage2.2.1		Mycobacterium tuberculosis	NIH / NIAID	2023-04-21	SRR24256008	SRX20051942	PRJNA958249		sputum			Pre-XDR-TB																						99.48	1457787	49	tuberculosis	2.119
SAMEA11761336	WGS	PAIRED	ILLUMINA	ERS9408725	ERP127235	Africa	ZAF		2014	human	Homo sapiens	3	lineage2.2.2	lineage2.2.2		Mycobacterium tuberculosis	DST/NRF CENTRE OF EXCELLENCE FOR BIOMEDICAL TB RES	2022-03-20	ERR8025533	ERX7591121	PRJEB43283		sputum			Pre-XDR-TB																						99.2	1579369	45	tuberculosis	0.873
SAMEA2534349	WGS	PAIRED	ILLUMINA	ERS457751	ERP005779	Africa	SWZ						lineage4.1.2.1	lineage4.1.2.1	L4.1.2.1	Mycobacterium tuberculosis	FZB	2016-06-16	ERR552010	ERX511079	PRJEB6273					MDR-TB	S				S		R					R	R	R				S			CRyPTIC_WHO2021_PMC7612554	99.53	1694303	58	tuberculosis	2.901
SAMEA13321244	WGS	PAIRED	ILLUMINA	ERS10923979	ERP135372	Africa	KEN	Nairobi					lineage4.6.1.1	lineage4.6.1.1		Mycobacterium tuberculosis	FZB	2022-05-20	ERR9286054	ERX8828167	PRJEB50767					Sensitive																						98.27	1469684	49	tuberculosis	2.194
SAMEA7563372	WGS	PAIRED	ILLUMINA	ERS5320005	ERP125013	Asia	NPL						lineage2.2.1	lineage2.2.1		Mycobacterium tuberculosis	IML GAUTING	2021-11-11	ERR4830932	ERX4700916	PRJEB41272					Pre-XDR-TB	S				R	I	R	S	R				R		S	S	S	R	S	R	['CRyPTIC_reuse_table','Walker_2022']	99.55	1625406	55	tuberculosis	1.921
SAMN27520063	WGS	PAIRED	ILLUMINA	SRS12572430	SRP369525	Europe	UKR	Kharkiv	2021	human	Homo sapiens	3	lineage4.3.3	lineage4.3.3		Mycobacterium tuberculosis	NIH / NIAID	2022-04-11	SRR18715235	SRX14815893	PRJNA825524		sputum			MDR-TB																						99.44	1579783	44	tuberculosis	2.003
SAMN37848019	WGS	PAIRED	ILLUMINA	SRS19170843	SRP466602	Asia	VNM	Ho Chi Minh City		human	Homo sapiens	3	lineage2.2.1	lineage2.2.1		Mycobacterium tuberculosis	UNIVERSITY OF MELBOURNE/ THE PETER DOHERTY INSTITUTE FOR INFECTION AND IMMUNITY	2023-10-16	SRR26399969	SRX22105762	PRJNA1028637		cerebrospinal fluid			Sensitive																						99.53	1482822	50	tuberculosis	3.479
SAMN10589489	WGS	PAIRED	ILLUMINA	SRS4168358	SRP173574	Europe	RUS	Ekaterinburg	2017	human	Homo sapiens	3	lineage2.2.1	lineage2.2.1	L2.2.1	Mycobacterium tuberculosis	VAVILOV INSTITUTE OF GENERAL GENETICS RUSSIAN ACADEMY OF SCIENCES	2018-12-18	SRR8347538	SRX5158537	PRJNA509547		lung			Pre-XDR-TB																						99.59	1896736	48	tuberculosis	0.791
SAMN41390034	WGS	PAIRED	ILLUMINA	SRS21288316	SRP507535					human	Homo sapiens	3	lineage4.3.4.2	lineage4.3.4.2		Mycobacterium tuberculosis	FIND, THE FOUNDATION FOR INNOVATIVE NEW DIAGNOSTICS	2024-05-14	SRR29017333	SRX24543793	PRJNA1109295					MDR-TB																						99.6	642011	21	tuberculosis	4.805
SAMEA4798856	WGS	PAIRED	ILLUMINA	ERS2618776	ERP109980	Africa	COD	Kinshasa	2008	human	Homo sapiens	3	lineage4.3.4.2	lineage4.3.4.2	L4.3.4.2	Mycobacterium tuberculosis	INSTITUTE OF TROPICAL MEDICINE	2018-10-09	ERR2707141	ERX2721420	PRJEB27847		sputum			MDR-TB																						99.82	1621709	56	tuberculosis	2.801
SAMN40031243	WGS	PAIRED	ILLUMINA	SRS20526512	SRP226525	Asia	IND	Madhya Pradesh - Bhairopur	2022	human	Homo sapiens	3	lineage3	lineage3		Mycobacterium tuberculosis	CHRISTIAN MEDICAL COLLAGE, VELLORE	2024-02-22	SRR28044735	SRX23696298	PRJNA575883					Sensitive																						99.26	1769173	51	tuberculosis	0.283
SAMN25236431	WGS	PAIRED	ILLUMINA	SRS11758800	SRP349160	Asia	CHN	Chongqing City	2020	human	Homo sapiens	3	lineage2.2.2	lineage2.2.2		Mycobacterium tuberculosis	CHONGQING MEDICAL UNIVERSITY	2022-01-25	SRR17732864	SRX13895628	PRJNA785273					Sensitive																						99.52	1818070	62	tuberculosis	0.936
SAMEA3367277	WGS	PAIRED	ILLUMINA	ERS715007	ERP010290	Europe	GBR		2012	human	Homo sapiens	3	lineage2.2.1	lineage2.2.1		Mycobacterium tuberculosis	UCLA	2015-05-02	ERR867533	ERX947152	PRJEB9206		sputum			Pre-XDR-TB																						99.42	1584264	63	tuberculosis	1.274
SAMN30950797	WGS	PAIRED	ILLUMINA	SRS15189640	SRP338930	North America	USA	New York state	2016	human	Homo sapiens	3	lineage4.4.2	lineage4.4.2		Mycobacterium tuberculosis	WADSWORTH CENTER	2022-09-21	SRR21657445	SRX17657352	PRJNA766641					Sensitive																						99.44	821184	42	tuberculosis	5.055
SAMN36834441	WGS	PAIRED	ILLUMINA	SRS18499896	SRP453313	Asia	CHN	Shandong	2015	human	Homo sapiens	3	lineage2.2.1	lineage2.2.1	L4	Mycobacterium tuberculosis	SHANDONG PROVINCIAL HOSPITAL	2023-08-04	SRR25514962	SRX21245615	PRJNA1002108		As reported: phlegm		H37Rv	Sensitive																						99.31	1626277	54	tuberculosis	2.511
SAMN40465976	WGS	PAIRED	ILLUMINA	SRS20757306	SRP495384	Asia	IND			human	Homo sapiens	3	lineage3	lineage3		Mycobacterium tuberculosis	FIND, THE FOUNDATION FOR INNOVATIVE NEW DIAGNOSTICS	2024-03-15	SRR28351536	SRX23956962	PRJNA1087582		sputum			Pre-XDR-TB																						99.8	1777514	54	tuberculosis	1.276
SAMN36834315	WGS	PAIRED	ILLUMINA	SRS18500369	SRP453313	Asia	CHN	Shandong	2011	human	Homo sapiens	3	lineage2.2.1	lineage2.2.1	L4	Mycobacterium tuberculosis	SHANDONG PROVINCIAL HOSPITAL	2023-08-04	SRR25515810	SRX21246089	PRJNA1002108		As reported: phlegm		H37Rv	MDR-TB																						98.71	1764146	61	tuberculosis	1.877
SAMN30185234	WGS	PAIRED	ILLUMINA	SRS14563550	SRP390379	South America	COL		2022	human	Homo sapiens	3	lineage4.8	lineage4.8		Mycobacterium tuberculosis	UNIVERSIDAD DE ANTIOQUIA	2022-08-08	SRR20958101	SRX16976721	PRJNA867148		sputum			Sensitive																						99.68	1897146	65	tuberculosis	0.558
SAMN23039001	WGS	PAIRED	ILLUMINA	SRS11044148	SRP345571	South America	PER		2021	human	Homo sapiens	3	lineage4.3.3	lineage4.3.3		Mycobacterium tuberculosis	BROAD INSTITUTE	2021-11-11	SRR16915717	SRX13108107	PRJNA778463		sputum			MDR-TB																						99.55	1841601	63	tuberculosis	1.944
SAMEA13119964	WGS	PAIRED	['ILLUMINA','ILLUMINA']	ERS10723930		Asia	GEO			human	Homo sapiens	3	lineage2.2.1	lineage2.2.1		Mycobacterium tuberculosis			['ERR8773733','ERR8773735']	['ERX8437111','ERX8437110']	PRJEB50999					HR-TB																						99.51	3601116	82	tuberculosis	1.242
SAMEA2400196	WGS	PAIRED	ILLUMINA	ERS422096	ERP005265								La1.8.1	La1.8.1	La1	Mycobacterium bovis	SC	2014-07-18	ERR564406	ERX523431	PRJEB5830					Other																						99.44	1682647	39	tuberculosis	3.098
SAMEA7526322	WGS	PAIRED	ILLUMINA	ERS5282795	ERP124850	Asia	IND	Mumbai					lineage3.1.2.1	lineage3.1.2.1		Mycobacterium tuberculosis	FOUNDATION FOR MEDICAL RESEARCH INDIA	2021-11-09	ERR4797769	ERX4667187	PRJEB41116					Sensitive	S	S			S	S	S	S	S				S		S	S	S	S	S	S	['CRyPTIC_reuse_table','Walker_2022']	99.6	1819354	59	tuberculosis	0.272
SAMN32818927	WGS	PAIRED	ILLUMINA	SRS16524207	SRP418517	Europe	GBR		2015	badger	Meles meles	1	La1.8.1	La1.8.1	La1	Mycobacterium bovis	AGRIFOOD AND BIOSCIENCES INSTITUTE	2023-01-20	SRR23174353	SRX19124933	PRJNA925930					Other																						99.29	1886063	41	tuberculosis	2.912
SAMEA1571002	WGS	PAIRED	ILLUMINA	ERS143029	ERP001469								La1.8.1	La1.8.1	La1	Mycobacterium bovis	SC	2012-12-10	ERR192099	ERX166788	PRJEB3056					Other																						99.39	2725376	63	tuberculosis	2.15
SAMN18648257	WGS	PAIRED	ILLUMINA	SRS8656750	SRP289688	South America	BRA	Mato Grosso do Sul, Dourados	2012	human	Homo sapiens	3	lineage4.4.1.2	lineage4.4.1.2		Mycobacterium tuberculosis	STANFORD UNIVERSITY	2021-04-07	SRR14164870	SRX10533477	PRJNA671770		sputum			Sensitive																						99.77	1923368	66	tuberculosis	0.61
SAMEA113555904	WGS	PAIRED	ILLUMINA	ERS15552027	ERP147779	Africa	MOZ	Maputo					lineage4.1.1.3	lineage4.1.1.3		Mycobacterium tuberculosis	FZB	2023-09-24	ERR11488343	ERX10894519	PRJEB62665					Pre-XDR-TB																						99.46	1525214	51	tuberculosis	2.316
SAMEA14269209	WGS	PAIRED	ILLUMINA	ERS11871854	ERP137101	Europe	FRA		2020	human	Homo sapiens	3	lineage4.6.2.2	lineage4.6.2.2		Mycobacterium tuberculosis	UMR1137	2022-12-15	ERR9901740	ERX9444575	PRJEB52390		lymph node			Sensitive																						99.7	703912	37	tuberculosis	3.322
SAMN21857216	WGS	PAIRED	ILLUMINA	SRS10346921	SRP338930	North America	USA	New York state	2018	human	Homo sapiens	3	lineage4.1.2	lineage4.1.2		Mycobacterium tuberculosis	WADSWORTH CENTER - NYS DOH	2021-09-27	SRR16089623	SRX12376016	PRJNA766641					Sensitive					S		S					S	S	S							CRyPTIC_WHO2021_PMC7612554	99.66	1624092	92	tuberculosis	2.448
SAMN16521406	WGS	PAIRED	ILLUMINA	SRS7571180	SRP288262	Asia	NPL		2009	human	Homo sapiens	3	lineage1.2.2.2	lineage1.2.2.2		Mycobacterium tuberculosis	SWISSTPH	2020-10-23	SRR12882037	SRX9348195	PRJNA670836		sputum			Sensitive																						99.08	1590596	38	tuberculosis	2.493
SAMEA7526548	WGS	PAIRED	ILLUMINA	ERS5283021	ERP124850	Asia	IND	Mumbai					lineage2.2.1	lineage2.2.1		Mycobacterium tuberculosis	FOUNDATION FOR MEDICAL RESEARCH INDIA	2021-11-09	ERR4797995	ERX4667413	PRJEB41116					Pre-XDR-TB	R	S				R	R	R	R				R			S		R	S		Walker_2022	99.48	1766065	53	tuberculosis	2.384
SAMEA7541839	WGS	PAIRED	ILLUMINA	ERS5298291	ERP124931	Africa	ZAF						lineage4.1.2	lineage4.1.2		Mycobacterium tuberculosis	CTB/NICD	2021-11-11	ERR4809301	ERX4678841	PRJEB41191					RR-TB	S				S		S	S	S				R		S	S	S	S	S	S	['Walker_2022','CRyPTIC_reuse_table']	99.66	1725833	59	tuberculosis	1.228
SAMEA1903029	WGS	PAIRED	['ILLUMINA','ILLUMINA','ILLUMINA']	ERS199899									lineage4.3.2.1	lineage4.3.2.1		Mycobacterium tuberculosis			['ERR501641','ERR279498','ERR495029']	['ERX460445','ERX466998','ERX252831']	PRJEB1366					Sensitive																						99.33	4387558	82	tuberculosis	0.341
SAMEA113981289	WGS	PAIRED	ILLUMINA	ERS15964174	ERP111748	Europe	PRT		2021				lineage1.2.1.2.1	lineage1.2.1.2.1		Mycobacterium tuberculosis	NATIONAL INSTITUTE OF HEALTH DR. RICARDO JORGE	2023-10-05	ERR11641181	ERX11043165	PRJEB29446					Sensitive																						99.02	1694401	58	tuberculosis	1.512
SAMN20693432	WGS	PAIRED	ILLUMINA	SRS10601226	SRP341700								lineage4.1.2	lineage4.1.2		Mycobacterium tuberculosis	HARVARD MEDICAL SCHOOL	2021-10-16	SRR16370215	SRX12647931	PRJNA771909					Sensitive																						99.48	1453370	78	tuberculosis	2.478
SAMEA104061165	WGS	PAIRED	ILLUMINA	ERS1725058	ERP015549	Africa	ETH		2012	human	Homo sapiens	3	lineage7	lineage7	L7	Mycobacterium tuberculosis	UNIVERSITY OF OSLO	2017-05-27	ERR1971876	ERX2034762	PRJEB13960		sputum			Sensitive																						99.37	1269220	83	tuberculosis	2.085
SAMN20512682	WGS	PAIRED	ILLUMINA	SRS9656021	SRP330727	Asia	CHN	Zheijiang	2003	human	Homo sapiens	3	lineage4.5	lineage4.5		Mycobacterium tuberculosis	SCHOOL OF PUBLIC HEALTH, FUDAN UNIVERSITY	2021-08-01	SRR15316254	SRX11620758	PRJNA751240		sputum			Sensitive																						99.19	1823990	62	tuberculosis	0.581
SAMEA7129304	WGS	PAIRED	ILLUMINA	ERS4889804	ERP123265					human	Homo sapiens	3	lineage1.1	lineage1.1		Mycobacterium tuberculosis	IHU - MEDITERRANEE INFECTION	2020-08-15	ERR4407532	ERX4359680	PRJEB39715					Sensitive																						99.2	504966	24	tuberculosis	12.435
SAMN08214784	WGS	PAIRED	ILLUMINA	SRS2774486	SRP119652	North America	CAN	British Columbia	2004	human	Homo sapiens	3	lineage2.2.1	lineage2.2.1	L2	Mycobacterium tuberculosis	BC CENTRE FOR DISEASE CONTROL PUBLIC HEALTH LABORATORY	2017-12-23	SRR6397552	SRX3490606	PRJNA413593					Sensitive					S							S	S	S							CRyPTIC_WHO2021_PMC7612554	99.59	1822114	52	tuberculosis	1.178
SAMEA1707277	WGS	PAIRED	ILLUMINA	ERS181493	ERP000192	Europe	RUS	Samara	2010	human	Homo sapiens	3	lineage4.3.3	lineage4.3.3	L4.3.3	Mycobacterium tuberculosis	SC	2013-02-19	ERR229944	ERX204495	PRJEB2138					Sensitive					S		S						S	S							CRyPTIC_WHO2021_PMC7612554	99.72	1796109	41	tuberculosis	0.649
SAMEA112805859	WGS	PAIRED	ILLUMINA	ERS14813405	ERP010814								lineage4.3.3	lineage4.3.3		Mycobacterium tuberculosis	FZB	2023-07-21	ERR11082142	ERX10529511	PRJEB9680					Pre-XDR-TB																						99.68	1752934	58	tuberculosis	1.615
SAMEA5977444	WGS	PAIRED	ILLUMINA	ERS3780278	ERP111748	Europe	PRT		2019				lineage4.3.4.2	lineage4.3.4.2	L4	Mycobacterium tuberculosis	NATIONAL INSTITUTE OF HEALTH DR. RICARDO JORGE	2019-10-06	ERR3561992	ERX3560492	PRJEB29446					MDR-TB																						99.5	1621365	49	tuberculosis	4.061
SAMEA3231608	WGS	PAIRED	ILLUMINA	ERS652830	ERP008602	South America	ARG	Buenos Aires	2013	human	Homo sapiens	3	lineage4.1.2.1.1	lineage4.1.2.1.1	L4.1.2.1.1	Mycobacterium tuberculosis	NORWEGIAN INSTITUTE OF PUBLIC HEALTH	2015-02-19	ERR760854	ERX705615	PRJEB7669		sputum			MDR-TB																						99.61	1573395	34	tuberculosis	2.227
SAMD00142552	WGS	PAIRED	ILLUMINA	DRS201097	DRP007602	Asia	JPN	Kanto	2017	human	Homo sapiens	3	lineage2.2.1	lineage2.2.1		Mycobacterium tuberculosis	RIT_JATA	2021-08-14	DRR188631	DRX179096	PRJDB7494					Sensitive																						99.59	1311096	85	tuberculosis	1.142
SAMEA5225299	WGS	PAIRED	ILLUMINA	ERS3032746	ERP113263	North America	USA	Florida	2016	human	Homo sapiens	3	lineage4.4.1.1	lineage4.4.1.1		Mycobacterium tuberculosis	STATENS SERUM INSTITUT	2019-04-04	ERR3063123	ERX3135924	PRJEB30782		sputum			Sensitive																						99.35	1646591	49	tuberculosis	2.707
SAMEA95419168	WGS	PAIRED	ILLUMINA	ERS1565340	ERP015827	Africa	ZAF		2009	human	Homo sapiens	3	lineage2.2.1	lineage2.2.1	L2.2.1	Mycobacterium tuberculosis	UNIVERSITY OF CAPE TOWN	2017-03-11	ERR1873545	ERX1934070	PRJEB14199		sputum			MDR-TB	S	R		S	S	S	S	S	S	S	S	R	S	S							Coll_2018	97.81	1570648	37	tuberculosis	2.786
SAMN03653247	WGS	PAIRED	ILLUMINA	SRS935987	SRP058221	Asia	CHN	Shanghai	2010	human	Homo sapiens	3	lineage2.2.1.1	lineage2.2.1.1	L2.2.1.1	Mycobacterium tuberculosis	FUDAN UNIVERSITY	2015-05-14	SRR2024943	SRX1027336	PRJNA283583		sputum			Pre-XDR-TB					S		R						R	R							CRyPTIC_WHO2021_PMC7612554	99.23	1965259	43	tuberculosis	1.443
SAMN40031274	WGS	PAIRED	ILLUMINA	SRS20526872	SRP226525	Asia	IND	Madhya Pradesh - Bhairopur	2022	human	Homo sapiens	3	lineage2.2.1	lineage2.2.1		Mycobacterium tuberculosis	CHRISTIAN MEDICAL COLLAGE, VELLORE	2024-02-22	SRR28044981	SRX23696716	PRJNA575883					Sensitive																						91.71	1455615	38	tuberculosis	0.992
SAMEA7550025	WGS	PAIRED	ILLUMINA	ERS5306675	ERP124941	Europe	GBR						lineage4.6.2.2	lineage4.6.2.2		Mycobacterium tuberculosis	PUBLIC HEALTH ENGLAND	2021-11-10	ERR4816663	ERX4686505	PRJEB41201					Sensitive	S	S			S	S	S	S	S				S					S	S		Walker_2022	99.83	1842569	42	tuberculosis	2.456
SAMN13169727	WGS	['SINGLE','PAIRED']	['PACBIO_SMRT','ILLUMINA']	SRS5596835		Europe	MDA	Chisinau		human	Homo sapiens	3	lineage4.8	lineage4.8	L4	Mycobacterium tuberculosis			['SRR26282621','SRR10380244']	['SRX7081069','SRX21991696']	PRJNA586859		sputum			Sensitive																						99.68	1828594	62	tuberculosis	0.393
SAMN20482546	WGS	PAIRED	ILLUMINA	SRS9638003	SRP105419	Europe	ESP	Northeastern Spain	2017	domestic cattle	Bos taurus	2	La1.7.1	La1.7.1	La1	Mycobacterium bovis	USDA-NVSL-DBPL	2021-07-30	SRR15296933	SRX11601723	PRJNA384785					Other																						99.57	1155435	65	tuberculosis	4.573
SAMN08379921	WGS	PAIRED	ILLUMINA	SRS2844950	SRP128089					human	Homo sapiens	3	lineage2.2.1	lineage2.2.1		Mycobacterium tuberculosis	SAN RAFFAELE	2018-01-19	SRR6485141	SRX3575006	PRJNA428596					Sensitive																						99.65	1099992	23	tuberculosis	7.793
SAMN09284108	WGS	PAIRED	ILLUMINA	SRS3359627	SRP053287					domestic cattle	Bos taurus	2	La1.8.1	La1.8.1	La1	Mycobacterium bovis	USDA-NVSL-DBL	2018-05-31	SRR7240189	SRX4146005	PRJNA251692					Other																						99.5	1309996	72	tuberculosis	4.878
SAMN08732396	WGS	PAIRED	ILLUMINA	SRS3061394	SRP128089					human	Homo sapiens	3	lineage2.2.1	lineage2.2.1		Mycobacterium tuberculosis	SAN RAFFAELE	2018-03-20	SRR6855943	SRX3810846	PRJNA428596					Sensitive																						98.83	516509	25	tuberculosis	5.573
SAMEA5938984	WGS	PAIRED	ILLUMINA	ERS3727454	ERP115489	Africa	MOZ		2014	human	Homo sapiens	3	lineage4.3.4.2.1	lineage4.3.4.2.1	L4	Mycobacterium tuberculosis	UNIVERSITY OF S*O PAULO	2019-09-09	ERR3509868	ERX3529946	PRJEB32773		sputum			MDR-TB																						99.61	1733583	58	tuberculosis	1.556
SAMEA7548505	WGS	PAIRED	ILLUMINA	ERS5305157	ERP124941	Europe	GBR						lineage4.3.4.2.1	lineage4.3.4.2.1		Mycobacterium tuberculosis	PUBLIC HEALTH ENGLAND	2021-11-10	ERR4815145	ERX4684987	PRJEB41201					HR-TB					S		R					S	S								Walker_2022	99.7	1739791	58	tuberculosis	3.339
SAMN06092279	WGS	PAIRED	ILLUMINA	SRS1829836	SRP094134	Asia	VNM	Ho Chi Minh City		human	Homo sapiens	3	lineage2.2.1	lineage2.2.1	L2.2.1	Mycobacterium tuberculosis	UNIVERSITY OF MELBOURNE	2016-12-01	SRR5067594	SRX2387892	PRJNA355614		sputum			Sensitive																						99.46	1762105	57	tuberculosis	2.908
SAMN30962840	WGS	PAIRED	ILLUMINA	SRS15206168	SRP338930	North America	USA	New York state	2017	human	Homo sapiens	3	lineage4.3.3	lineage4.3.3		Mycobacterium tuberculosis	WADSWORTH CENTER	2022-09-22	SRR21675939	SRX17674271	PRJNA766641					Sensitive																						99.74	626234	35	tuberculosis	5.073
SAMEA14459891	WGS	PAIRED	ILLUMINA	ERS12086838	ERP137916	Africa	GMB		2014	human	Homo sapiens	3	lineage2.2.1	lineage2.2.1		Mycobacterium tuberculosis	INSTITUTE OF TROPICAL MEDICINE	2022-06-26	ERR9786073	ERX9333349	PRJEB53138		sputum			Sensitive																						99.56	647541	31	tuberculosis	3.756
SAMEA7549690	WGS	PAIRED	ILLUMINA	ERS5306341	ERP124941	Europe	GBR						lineage3	lineage3		Mycobacterium tuberculosis	PUBLIC HEALTH ENGLAND	2021-11-10	ERR4816329	ERX4686171	PRJEB41201					Sensitive																						99.39	1812676	39	tuberculosis	1.385
SAMEA110240999	WGS	PAIRED	ILLUMINA	ERS12338621	ERP138888	Africa	NAM						lineage4.3.2	lineage4.3.2		Mycobacterium tuberculosis	FZB	2022-07-12	ERR9907697	ERX9450525	PRJEB54067					MDR-TB																						99.59	1632839	53	tuberculosis	0.692
SAMEA113538309	WGS	PAIRED	ILLUMINA	ERS15534730	ERP147571	Africa	BWA						lineage4.1.2	lineage4.1.2		Mycobacterium tuberculosis	FZB	2023-09-17	ERR11466248	ERX10872405	PRJEB62480					Sensitive																						99.02	1617133	48	tuberculosis	0.504
SAMEA1403726	WGS	PAIRED	ILLUMINA	ERS066718	ERP000192	Europe	RUS	Samara	2008	human	Homo sapiens	3	lineage2.2.1	lineage2.2.1	L2.2.1	Mycobacterium tuberculosis	SC	2014-09-22	ERR117469	ERX093743	PRJEB2138					HR-TB					S		R						S	R							CRyPTIC_WHO2021_PMC7612554	98.18	1937307	44	tuberculosis	0.93
SAMN20693362	WGS	PAIRED	ILLUMINA	SRS10601149	SRP341700								lineage4.1.2.1	lineage4.1.2.1		Mycobacterium tuberculosis	HARVARD MEDICAL SCHOOL	2021-10-16	SRR16370293	SRX12647853	PRJNA771909					Other																						99.61	1088616	58	tuberculosis	3.54
SAMN27519702	WGS	PAIRED	ILLUMINA	SRS12571750	SRP369525	Europe	UKR	Kramatorsk	2020	human	Homo sapiens	3	lineage4.3.3	lineage4.3.3		Mycobacterium tuberculosis	NIH / NIAID	2022-04-11	SRR18714880	SRX14815213	PRJNA825524		sputum			HR-TB																						99.75	1333249	45	tuberculosis	2.031
SAMN02599131	WGS	PAIRED	['ILLUMINA','ILLUMINA']	SRS559721		Asia	IND	Tiruvallur	2003	human	Homo sapiens	3	lineage3	lineage3	L3	Mycobacterium tuberculosis			['SRR1172861','SRR1175105']	SRX473399	PRJNA235797		sputum			MDR-TB																						88.13	3954009	89	tuberculosis	0.563
SAMEA12616946	WGS	PAIRED	ILLUMINA	ERS10223378	ERP135069								lineage2.2.1	lineage2.2.1		Mycobacterium tuberculosis	IBV_CSIC	2023-01-23	ERR8158012	ERX7722983	PRJEB50491					Sensitive																						99.63	1091948	69	tuberculosis	2.65
SAMN33062095	WGS	PAIRED	ILLUMINA	SRS16683808	SRP420952	Europe	POL		2019	human	Homo sapiens	3	lineage4.3.3	lineage4.3.3		Mycobacterium tuberculosis	DEPARTMENT OF ENVIRONMENTAL MICROBIOLOGY AND BIOTECHNOLOGY	2023-02-04	SRR23340002	SRX19282134	PRJNA931475					Sensitive																						99.82	1860142	64	tuberculosis	0.575
SAMEA7527728	WGS	PAIRED	ILLUMINA	ERS5284199	ERP124850	Asia	IND	Mumbai					lineage2.2.1	lineage2.2.1		Mycobacterium tuberculosis	FOUNDATION FOR MEDICAL RESEARCH INDIA	2021-11-10	ERR4799142	ERX4668559	PRJEB41116					Pre-XDR-TB		S						S	S										S		Walker_2022	98.47	1656223	56	tuberculosis	0.831
SAMN14416930	WGS	PAIRED	ILLUMINA	SRS6580218	SRP259494	Asia	THA		2016	human	Homo sapiens	3	lineage2.2.1	lineage2.2.1		Mycobacterium tuberculosis	KHON KAEN UNIVERSITY	2020-05-01	SRR11662533	SRX8223580	PRJNA613706		sputum			MDR-TB																						99.48	1818516	62	tuberculosis	0.776
SAMN09715508	WGS	PAIRED	ILLUMINA	SRS3595206	SRP155250	Europe	ROU	Bucharest		human	Homo sapiens	3	lineage4.7	lineage4.7	L4	Mycobacterium tuberculosis	NIH / NIAID	2018-07-25	SRR7592383	SRX4457381	PRJNA482865		sputum			MDR-TB																						99.53	1534784	46	tuberculosis	1.224
SAMEA7563727	WGS	PAIRED	ILLUMINA	ERS5320359	ERP125016	Europe	DEU						lineage4	lineage4		Mycobacterium tuberculosis	IML GAUTING	2021-11-11	ERR4831286	ERX4701270	PRJEB41275					Sensitive	S				S	S	S	S	S				S		S	S	S	S	S	S	['CRyPTIC_reuse_table','Walker_2022']	99.35	1724432	58	tuberculosis	1.01
SAMEA7555172	WGS	PAIRED	ILLUMINA	ERS5311815	ERP124941	Europe	GBR						lineage2.2.1	lineage2.2.1		Mycobacterium tuberculosis	PUBLIC HEALTH ENGLAND	2021-11-11	ERR4821803	ERX4691645	PRJEB41201					Sensitive					S		S					S	S								Walker_2022	99.48	1147653	37	tuberculosis	4.196
SAMN06627996	WGS	PAIRED	ILLUMINA	SRS2112297	SRP102621	South America	URY	Canelones	2005	domestic cattle	Bos taurus	3	La1.8.1	La1.8.1	La1	Mycobacterium bovis	INSTITUT PASTEUR DE MONTEVIDEO	2017-04-10	SRR5431795	SRX2721806	PRJNA287158		lymph node			HR-TB																						98.73	1842661	29	tuberculosis	2.839
SAMEA112250108	WGS	PAIRED	ILLUMINA	ERS14360971	ERP010814								lineage2.2.1	lineage2.2.1		Mycobacterium tuberculosis	FZB	2022-12-27	ERR10680131	ERX10147959	PRJEB9680					MDR-TB																						99.19	1613717	54	tuberculosis	1.984
SAMEA112799173	WGS	PAIRED	ILLUMINA	ERS14806719	ERP010814								lineage4.8	lineage4.8		Mycobacterium tuberculosis	FZB	2023-07-20	ERR11044918	ERX10491709	PRJEB9680					Sensitive																						99.65	1663987	52	tuberculosis	1.66
SAMN24579796	WGS	PAIRED	ILLUMINA	SRS11470937	SRP226525	Asia	IND	Odisha - Talcher	2020	human	Homo sapiens	3	lineage4.1.2.1	lineage4.1.2.1		Mycobacterium tuberculosis	CHRISTIAN MEDICAL COLLAGE, VELLORE	2022-01-03	SRR17406753	SRX13578776	PRJNA575883		gastric lavage			Sensitive																						97.62	682946	20	tuberculosis	3.779
SAMN36849986	WGS	PAIRED	ILLUMINA	SRS18516524	SRP453313	Asia	CHN	Shandong	2017	human	Homo sapiens	3	lineage2.2.1	lineage2.2.1	L4	Mycobacterium tuberculosis	SHANDONG PROVINCIAL HOSPITAL	2023-08-05	SRR25534220	SRX21263448	PRJNA1002108		As reported: phlegm		H37Rv	Sensitive																						99.55	1858190	64	tuberculosis	2.773
SAMEA10030013	WGS	PAIRED	ILLUMINA	ERS7708221	ERP132622	Asia	VNM						lineage2.2.1.1	lineage2.2.1.1	L2.2.1.1	Mycobacterium tuberculosis	FZB	2022-07-28	ERR7911482	ERX7478879	PRJEB48275					MDR-TB	S	S					R	S	S			R	R					S			Finci_2022	99.53	1778631	60	tuberculosis	1.302
SAMEA112799838	WGS	PAIRED	ILLUMINA	ERS14807384	ERP010814								lineage4	lineage4		Mycobacterium tuberculosis	FZB	2023-07-20	ERR11049714	ERX10496504	PRJEB9680					Sensitive																						99.49	1582093	54	tuberculosis	1.261
SAMEA112803800	WGS	PAIRED	ILLUMINA	ERS14811346	ERP010814								lineage2.2.1	lineage2.2.1		Mycobacterium tuberculosis	FZB	2023-07-20	ERR11044116	ERX10490907	PRJEB9680					Sensitive																						99.54	1659677	57	tuberculosis	1.569
SAMEA13119681	WGS	PAIRED	['ILLUMINA','ILLUMINA']	ERS10723647		Europe	CHE			human	Homo sapiens	3	lineage4.2.2.2	lineage4.2.2.2		Mycobacterium tuberculosis			['ERR8773555','ERR8773553']	['ERX8436926','ERX8436928']	PRJEB50999					MDR-TB																						99.34	4143729	95	tuberculosis	2.4
SAMEA8955382	WGS	PAIRED	ILLUMINA	ERS6638145	ERP130302	Europe	FRA		2013	domestic cattle	Bos taurus	3	La1.2	La1.2	La1	Mycobacterium bovis	ANSES	2022-09-15	ERR6201821	ERX5836966	PRJEB46102					Other																						99.06	1494593	48	tuberculosis	3.825
SAMN13318824	WGS	PAIRED	ILLUMINA	SRS5679311	SRP230340	Europe	IRL	County Wicklow	2014	domestic cattle	Bos taurus	2	La1.8.1	La1.8.1	La1	Mycobacterium bovis	UNIVERSITY COLLEGE DUBLIN	2019-11-18	SRR10482967	SRX7172643	PRJNA589836					Other																						99.35	1786148	62	tuberculosis	2.783
SAMN08612845	WGS	PAIRED	ILLUMINA	SRS3001199	SRP128089					human	Homo sapiens	3	lineage2.2.1	lineage2.2.1		Mycobacterium tuberculosis	SAN RAFFAELE	2018-02-27	SRR6785336	SRX3744792	PRJNA428596					HR-TB																						99.66	1377499	32	tuberculosis	2.323
SAMN36850034	WGS	PAIRED	ILLUMINA	SRS18516781	SRP453313	Asia	CHN	Shandong	2017	human	Homo sapiens	3	lineage2.2.1	lineage2.2.1	L4	Mycobacterium tuberculosis	SHANDONG PROVINCIAL HOSPITAL	2023-08-05	SRR25534423	SRX21263704	PRJNA1002108		As reported: phlegm		H37Rv	Sensitive																						99.58	1857890	66	tuberculosis	2.955
SAMEA7527982	WGS	PAIRED	ILLUMINA	ERS5284453	ERP124850	Asia	IND	Mumbai					lineage2.2.1	lineage2.2.1		Mycobacterium tuberculosis	FOUNDATION FOR MEDICAL RESEARCH INDIA	2021-11-10	ERR4799396	ERX4668813	PRJEB41116					MDR-TB	S	S				S	R	S	S				R			S		S	S		Walker_2022	99.45	1635713	54	tuberculosis	0.854
SAMN07658326	WGS	PAIRED	ILLUMINA	SRS2519577	SRP117784	Europe	GBR	Oxford	2016	human	Homo sapiens	3	lineage3	lineage3	L3	Mycobacterium tuberculosis	MODMEDMICOXFORD	2017-10-27	SRR6046717	SRX3193699	PRJNA401515					Sensitive					S		S					S	S								CRyPTIC_WHO2021_PMC7612554	99.24	2026068	64	tuberculosis	2.181
SAMEA112801285	WGS	PAIRED	ILLUMINA	ERS14808831	ERP010814								lineage4.1.2.1	lineage4.1.2.1		Mycobacterium tuberculosis	FZB	2023-07-21	ERR11067447	ERX10514377	PRJEB9680					Sensitive																						99.17	1565941	49	tuberculosis	1.603
SAMEA5975126	WGS	PAIRED	ILLUMINA	ERS3777963	ERP117507	Asia	CHN		2018	human	Homo sapiens	3	lineage2.2.1	lineage2.2.1	L2	Mycobacterium tuberculosis	FUDAN UNIVERSITY	2020-06-13	ERR3559378	ERX3559129	PRJEB34582		sputum			Sensitive																						99.64	1841993	64	tuberculosis	2.159
SAMN07658929	WGS	PAIRED	ILLUMINA	SRS2520012	SRP117784	Europe	GBR	Oxford	2016	human	Homo sapiens	3	lineage3	lineage3	L3	Mycobacterium tuberculosis	MODMEDMICOXFORD	2017-10-27	SRR6046864	SRX3193921	PRJNA401515					Sensitive					S		S					S	S								CRyPTIC_WHO2021_PMC7612554	97.26	1381432	38	tuberculosis	5.424
SAMEA4798797	WGS	PAIRED	ILLUMINA	ERS2618717	ERP109980	Africa	COD	Kinshasa	2007	human	Homo sapiens	3	lineage4.7	lineage4.7	L4.7	Mycobacterium tuberculosis	INSTITUTE OF TROPICAL MEDICINE	2018-10-09	ERR2707082	ERX2721361	PRJEB27847		sputum			Sensitive																						99.74	1446380	50	tuberculosis	2.459
SAMN06234189	WGS	PAIRED	ILLUMINA	SRS1927386	SRP096979	Asia	THA	Makarak	2005	human	Homo sapiens	3	lineage2.2.1	lineage2.2.1		Mycobacterium tuberculosis	MAHIDOL UNIVERSITY	2017-01-18	SRR5184981	SRX2501004	PRJNA361483		sputum			MDR-TB																						99.18	1581863	34	tuberculosis	2.506
SAMN17004152	WGS	PAIRED	ILLUMINA	SRS7833500	SRP295938	Europe	PRT		2010	wild boar	Sus scrofa	2	La1.2	La1.2	La1	Mycobacterium bovis	FCUL	2020-12-04	SRR13199759	SRX9633313	PRJNA682618					Other																						99.45	1225906	69	tuberculosis	4.639
SAMN27519808	WGS	PAIRED	ILLUMINA	SRS12571783	SRP369525	Europe	UKR	Lutsk	2020	human	Homo sapiens	3	lineage2.2.1	lineage2.2.1		Mycobacterium tuberculosis	NIH / NIAID	2022-04-11	SRR18714847	SRX14815246	PRJNA825524		sputum			Pre-XDR-TB																						99.49	1575530	51	tuberculosis	1.882
SAMEA112804956	WGS	PAIRED	ILLUMINA	ERS14812502	ERP010814								lineage4.1.2.1	lineage4.1.2.1		Mycobacterium tuberculosis	FZB	2023-07-21	ERR11081132	ERX10528500	PRJEB9680					Sensitive																						99.46	1764471	59	tuberculosis	0.91
SAMEA4041353	WGS	PAIRED	ILLUMINA	ERS1212463	ERP012852								lineage4.8	lineage4.8	L4.8	Mycobacterium tuberculosis	UNIVERSITY OF BASEL	2016-09-30	ERR1465866	ERX1536343	PRJEB11460					Sensitive																						99.71	1648481	36	tuberculosis	2.45
SAMN15772960	WGS	PAIRED	ILLUMINA	SRS7173016	SRP276868	Asia	CHN	Tibet	2010	human	Homo sapiens	3	lineage2.2.1	lineage2.2.1		Mycobacterium tuberculosis	FUDAN UNIVERSITY	2020-08-10	SRR12420258	SRX8916445	PRJNA656167		sputum			HR-TB																						97.79	1681461	50	tuberculosis	1.393
SAMEA114236245	WGS	PAIRED	['ILLUMINA','ILLUMINA']	ERS16221520		Europe	MDA						lineage4.2.1	lineage4.2.1		Mycobacterium tuberculosis			['ERR11798708','ERR11798707']	['ERX11197174','ERX11197175']	PRJEB41518					MDR-TB																						63.77	1137722	37	tuberculosis	1.644
G2481						Europe	ESP	province of Valencia	2018				lineage4.1.2.1	lineage4.1.2.1		Mycobacterium tuberculosis								No		Sensitive	S					S																99.64	1934563	90	tuberculosis	1.549
SAMEA4079239	WGS	PAIRED	ILLUMINA	ERS1250349	ERP016477	Asia	KAZ		2014	human	Homo sapiens	3	lineage2.2.1	lineage2.2.1		Mycobacterium tuberculosis	SCAID	2016-10-05	ERR1544436	ERX1615201	PRJEB14806		sputum			Pre-XDR-TB																						99.43	1949878	46	tuberculosis	2.637
SAMN13169563	WGS	['PAIRED','SINGLE']	['ILLUMINA','PACBIO_SMRT']	SRS5596771		Europe	MDA	Chisinau		human	Homo sapiens	3	lineage2.2.1	lineage2.2.1	L2	Mycobacterium tuberculosis			['SRR10379929','SRR26282630']	['SRX7081005','SRX21991687']	PRJNA586859		sputum			Pre-XDR-TB																						99.56	1692015	58	tuberculosis	0.876
SAMEA10030158	WGS	PAIRED	ILLUMINA	ERS7708366	ERP132622	Africa	ZAF						lineage4.3.3	lineage4.3.3	L4.3.3	Mycobacterium tuberculosis	FZB	2022-05-09	ERR7911192	ERX7478589	PRJEB48275					Pre-XDR-TB	S	R			R		R	S	R			R	S					R			Finci_2022	99.81	1756798	61	tuberculosis	2.397
SAMN28537948	WGS	PAIRED	ILLUMINA	SRS13093730	SRP373287	Europe	ITA	Rome	2019	human	Homo sapiens	3	lineage4.8.1	lineage4.8.1		Mycobacterium tuberculosis	NATIONAL INSTITUTE OF INFECTIOUS DISEASES L. SPALLANZANI	2022-05-19	SRR19303797	SRX15364341	PRJNA834606		As reported: bronchoalveolar lavage			Sensitive																						99.79	1460069	47	tuberculosis	2.463
SAMN40030655	WGS	PAIRED	ILLUMINA	SRS20526182	SRP226525	Asia	IND	Madhya Pradesh - Bhairopur	2022	human	Homo sapiens	3	lineage1.1.2	lineage1.1.2		Mycobacterium tuberculosis	CHRISTIAN MEDICAL COLLAGE, VELLORE	2024-02-22	SRR28044410	SRX23695948	PRJNA575883					MDR-TB																						99.08	1750438	51	tuberculosis	1.003
SAMEA112800967	WGS	PAIRED	ILLUMINA	ERS14808513	ERP010814								lineage4.2.1.1			Mycobacterium tuberculosis	FZB	2023-07-20	ERR11050975	ERX10497766	PRJEB9680					Sensitive																						99.4	1508421	49	tuberculosis	1.597
SAMEA1885987	WGS	PAIRED	ILLUMINA	ERS202937	ERP000276								lineage3	lineage3		Mycobacterium tuberculosis	SC	2013-05-08	ERR270741	ERX244968	PRJEB2221					HR-TB																						99.35	2437701	51	tuberculosis	1.088
SAMEA7891367	WGS	PAIRED	ILLUMINA	ERS5638603	ERP126676								lineage3.1.1	lineage3.1.1		Mycobacterium tuberculosis complex sp.	FZB	2021-06-28	ERR5979413	ERX5619199	PRJEB42771					Sensitive																						99.29	1689651	58	tuberculosis	2.242
SAMEA11961680	WGS	PAIRED	ILLUMINA	ERS9608765	ERP111748	Europe	PRT		2020				lineage4.3.4.1	lineage4.3.4.1		Mycobacterium tuberculosis	NATIONAL INSTITUTE OF HEALTH DR. RICARDO JORGE	2022-07-26	ERR7764433	ERX7332472	PRJEB29446					Sensitive																						99.77	1601124	55	tuberculosis	3.014
SAMN40273362	WGS	PAIRED	ILLUMINA	SRS20671447	SRP493618	Asia	GEO	Tbilisi	2021	human	Homo sapiens	3	lineage2.2.1	lineage2.2.1		Mycobacterium tuberculosis	NIH / NIAID	2024-03-06	SRR28239943	SRX23851374	PRJNA1074779		sputum			Sensitive																						99.47	1345439	43	tuberculosis	2.091
SAMN03648426	WGS	PAIRED	ILLUMINA	SRS991255	SRP061066	Europe	GBR						lineage3	lineage3	L3	Mycobacterium tuberculosis	UNIVERSITY OF OXFORD	2015-07-24	SRR2101179	SRX1095873	PRJNA282721					Sensitive					S		S					S	S								CRyPTIC_WHO2021_PMC7612554	99.33	1723655	39	tuberculosis	0.884
SAMEA9977675	WGS	PAIRED	ILLUMINA	ERS7655952	ERP123401	South America	PER	Lima	2009	human	Homo sapiens	3	lineage4.3.3	lineage4.3.3		Mycobacterium tuberculosis	IMPERIAL COLLEGE LONDON	2021-10-15	ERR6866976	ERX6490404	PRJEB39837					Sensitive																						99.77	1576186	54	tuberculosis	0.589
SAMEA2534957	WGS	PAIRED	ILLUMINA	ERS458359	ERP010814	Europe	DEU						lineage1.2.1.2.1	lineage1.2.1.2.1	L2.2.1	Mycobacterium tuberculosis	FZB	2015-06-25	ERR552856	ERX511925	PRJEB9680					Sensitive					S		S					S	S	S							CRyPTIC_WHO2021_PMC7612554	99.45	1319446	29	tuberculosis	3.9
SAMN10663246	WGS	PAIRED	ILLUMINA	SRS4196999	SRP174923	Asia	IND		2017	human	Homo sapiens	3	lineage1.2.2.1	lineage1.2.2.1	L1.3.1	Mycobacterium tuberculosis	NATIONAL INSTITUTE FOR RESEARCH IN TUBERCULOSIS	2018-12-31	SRR8380925	SRX5190860	PRJNA512266		sputum			HR-TB																						99.33	1614136	86	tuberculosis	2.022
SAMEA10030426	WGS	PAIRED	ILLUMINA	ERS7708633	ERP132622	Europe	MDA						lineage4.2.1	lineage4.2.1	L4.2.1	Mycobacterium tuberculosis	FZB	2022-05-09	ERR7910981	ERX7478378	PRJEB48275					MDR-TB	S	S			S		R	R	S			S	R					S			Finci_2022	99.47	1645399	56	tuberculosis	1.664
SAMN34030583	WGS	PAIRED	ILLUMINA	SRS17260766	SRP431112	Asia	VNM	Ho Chi Minh City		human	Homo sapiens	3	lineage1.1.1.1	lineage1.1.1.1		Mycobacterium tuberculosis	HARVARD SCHOOL OF PUBLIC HEALTH	2023-04-05	SRR24083708	SRX19884639	PRJNA950969					Sensitive																						99.06	1636852	56	tuberculosis	2.812
SAMEA104362268	WGS	PAIRED	['ILLUMINA','ILLUMINA']	ERS1987246		South America	PER						lineage4.1.2.1	lineage4.1.2.1		Mycobacterium tuberculosis			['ERR9029924','ERR2184427']	['ERX8573329','ERX2240594']	PRJEB23245					HR-TB	S				S	R	R	S	S				S		S	S	S	S	S	S	['Walker_2022','CRyPTIC_reuse_table']	99.58	3480959	121	tuberculosis	0.951
SAMN10965903	WGS	PAIRED	ILLUMINA	SRS4386925	SRP186442	Europe	GBR	England, Woodchester Park	2001	badger	Meles meles	1	La1.8.1	La1.8.1	La1	Mycobacterium bovis	UNIVERSITY COLLEGE DUBLIN	2019-02-21	SRR8600222	SRX5400103	PRJNA523164					Other																						92.2	269828	18	tuberculosis	8.656
SAMN08708501	WGS	PAIRED	ILLUMINA	SRS3040606	SRP128089	Europe	UKR			human	Homo sapiens	3	lineage4.2.1	lineage4.2.1		Mycobacterium tuberculosis	SAN RAFFAELE	2018-03-14	SRR6831853	SRX3787941	PRJNA428596					Sensitive	S	S			S		S	S	S			S	S	S				S			CRyPTIC_WHO2021_PMC7612554	99.33	2582477	54	tuberculosis	0.983
SAMN31220343	WGS	PAIRED	ILLUMINA	SRS15392916	SRP402335	Asia	CHN	Beijing	2019	human	Homo sapiens	3	lineage2.2.1	lineage2.2.1		Mycobacterium tuberculosis	CAPITAL MEDICAL UNIVERSITY	2022-10-13	SRR21887658	SRX17874688	PRJNA888557		sputum			MDR-TB																						99.58	1740947	59	tuberculosis	0.784
SAMN31672818	WGS	PAIRED	ILLUMINA	SRS15724005	SRP407089	Oceania	AUS	NSW	2017	human	Homo sapiens	3	lineage3	lineage3		Mycobacterium tuberculosis	INSTITUTE OF CLINICAL PATHOLOGY AND MEDICAL RESEARCH	2022-11-09	SRR22251333	SRX18227723	PRJNA899911					Sensitive																						99.54	1679606	53	tuberculosis	1.765
SAMN31674100	WGS	PAIRED	ILLUMINA	SRS15722443	SRP407089	Oceania	AUS	NSW	2021	human	Homo sapiens	3	lineage3	lineage3		Mycobacterium tuberculosis	INSTITUTE OF CLINICAL PATHOLOGY AND MEDICAL RESEARCH	2022-11-09	SRR22249593	SRX18226095	PRJNA899911					Sensitive																						99.46	1950633	64	tuberculosis	3.186
SAMEA14460634	WGS	PAIRED	ILLUMINA	ERS12088080	ERP137916	Africa	GMB		2014	human	Homo sapiens	3	lineage6.2.2	lineage6.2.2		Mycobacterium tuberculosis	INSTITUTE OF TROPICAL MEDICINE	2022-06-25	ERR9787315	ERX9334591	PRJEB53138		sputum			Sensitive																						99.25	1203589	53	tuberculosis	2.507
SAMN06092381	WGS	PAIRED	ILLUMINA	SRS1829832	SRP094134	Asia	VNM	Ho Chi Minh City		human	Homo sapiens	3	lineage1.1.1.1	lineage1.1.1.1	L1.1.1.1	Mycobacterium tuberculosis	UNIVERSITY OF MELBOURNE	2016-12-01	SRR5067591	SRX2387889	PRJNA355614		sputum			Sensitive																						99.25	1383262	47	tuberculosis	4.085
SAMEA2710901	WGS	PAIRED	ILLUMINA	ERS531858	ERP006738	Asia	THA		2003				lineage1.1.3	lineage1.1.3	L1.1.3	Mycobacterium tuberculosis	SC	2015-02-10	ERR718404	ERX662326	PRJEB7056					Sensitive																						99.3	1624656	37	tuberculosis	1.341
SAMEA7548228	WGS	PAIRED	ILLUMINA	ERS5304881	ERP124941	Europe	GBR						lineage3	lineage3		Mycobacterium tuberculosis	PUBLIC HEALTH ENGLAND	2021-11-10	ERR4814869	ERX4684711	PRJEB41201					Sensitive																						99.61	2123817	72	tuberculosis	2.242
SAMN13568287	WGS	PAIRED	ILLUMINA	SRS5925807	SRP239172	Asia	IDN	Bandung	2016	human	Homo sapiens	3	lineage4.3	lineage4.3	L4	Mycobacterium tuberculosis	RADBOUDUMC	2019-12-31	SRR10808985	SRX7482930	PRJNA595834		sputum			Sensitive																						99.69	1763951	59	tuberculosis	1.666
SAMN21897550	WGS	PAIRED	ILLUMINA	SRS10370702	SRP338930	North America	USA	New York state	2019	human	Homo sapiens	3	lineage4.3.4.1	lineage4.3.4.1		Mycobacterium tuberculosis	WADSWORTH CENTER - NYS DOH	2021-09-29	SRR16115880	SRX12401441	PRJNA766641					HR-TB		S			S	S	R	S				S	S	R				S			CRyPTIC_WHO2021_PMC7612554	99.78	1297125	73	tuberculosis	3.397
SAMN30157873	WGS	PAIRED	ILLUMINA	SRS14573511	SRP390552	Asia	CHN	Guangdong	2017	human	Homo sapiens	3	lineage2.2.1	lineage2.2.1		Mycobacterium tuberculosis	CENTRE FOR TUBERCULOSIS CONTROL OF GUANGDONG PROVINCE	2022-08-08	SRR20969984	SRX16987747	PRJNA866200		sputum			Pre-XDR-TB																						99.52	1850681	63	tuberculosis	0.956
SAMEA7527396	WGS	PAIRED	ILLUMINA	ERS5283868	ERP124850	Asia	IND	Mumbai					lineage2.2.1	lineage2.2.1		Mycobacterium tuberculosis	FOUNDATION FOR MEDICAL RESEARCH INDIA	2021-11-10	ERR4798804	ERX4668228	PRJEB41116					Pre-XDR-TB	S	S				S		S	R							S		R	S		Walker_2022	99.52	1697659	54	tuberculosis	1.5
SAMEA112804252	WGS	PAIRED	ILLUMINA	ERS14811798	ERP010814								lineage4.1.2.1	lineage4.1.2.1		Mycobacterium tuberculosis	FZB	2023-07-20	ERR11044570	ERX10491361	PRJEB9680					Sensitive																						99.45	1313363	44	tuberculosis	2.059
SAMN06579128	WGS	PAIRED	ILLUMINA	SRS2046009	SRP101836	Asia	IND	Uttar Pradesh	2014	human	Homo sapiens	3	lineage3	lineage3	L3	Mycobacterium tuberculosis	INSTITUTE OF BIOINFORMATICS	2017-03-14	SRR5341294	SRX2637987	PRJNA379070		sputum			HR-TB																						99.45	2260229	51	tuberculosis	0.244
SAMEA7555323	WGS	PAIRED	ILLUMINA	ERS5311966	ERP124941	Europe	GBR						lineage3	lineage3		Mycobacterium tuberculosis	PUBLIC HEALTH ENGLAND	2021-11-11	ERR4821954	ERX4691796	PRJEB41201					Other																						99.46	1719772	56	tuberculosis	2.262
SAMN31672817	WGS	PAIRED	ILLUMINA	SRS15724004	SRP407089	Oceania	AUS	NSW	2017	human	Homo sapiens	3	lineage2.2.2	lineage2.2.2		Mycobacterium tuberculosis	INSTITUTE OF CLINICAL PATHOLOGY AND MEDICAL RESEARCH	2022-11-09	SRR22251334	SRX18227722	PRJNA899911					HR-TB																						99.49	1852589	61	tuberculosis	1.959
SAMEA7551386	WGS	PAIRED	ILLUMINA	ERS5308035	ERP124941	Europe	GBR						lineage4.1.2	lineage4.1.2		Mycobacterium tuberculosis	PUBLIC HEALTH ENGLAND	2021-11-10	ERR4818023	ERX4687865	PRJEB41201					Sensitive					S		S					S	S								Walker_2022	93.65	1546530	50	tuberculosis	2.526
SAMN07659981	WGS	PAIRED	ILLUMINA	SRS2520904	SRP117784	Europe	GBR	Oxford	2016	human	Homo sapiens	3	lineage2.2.1	lineage2.2.1	L2.2.1	Mycobacterium tuberculosis	MODMEDMICOXFORD	2017-10-27	SRR6045245	SRX3192111	PRJNA401515					Pre-XDR-TB					S		R						R								CRyPTIC_WHO2021_PMC7612554	99.5	1601912	51	tuberculosis	3.117
SAMEA7157380	WGS	PAIRED	['ILLUMINA','ILLUMINA']	ERS4917842		Asia	GEO						lineage2.2.1	lineage2.2.1		Mycobacterium tuberculosis			['ERR5865634','ERR5865633']	['ERX5511429','ERX5511428']	PRJEB39561					MDR-TB																						99.46	3511558	78	tuberculosis	1.244
SAMN33010805	WGS	PAIRED	ILLUMINA	SRS16656405	SRP420557	Europe	MDA	Chisinau	2018	human	Homo sapiens	3	lineage2.2.1	lineage2.2.1		Mycobacterium tuberculosis	UNIVERSITY OF CALIFORNIA, SAN DIEGO	2023-02-01	SRR23310876	SRX19253659	PRJNA930488		sputum			MDR-TB																						99.55	1695213	58	tuberculosis	1.006
SAMN03300765	WGS	PAIRED	ILLUMINA	SRS838341	SRP053287	North America	USA	MI	2013	domestic cattle	Bos taurus	2	La1.8.1	La1.8.1	La1	Mycobacterium bovis	USDA-NVSL-DBL	2015-02-23	SRR1792407	SRX868069	PRJNA251692					Other																						99.43	1281655	66	tuberculosis	4.851
SAMN31674361	WGS	PAIRED	ILLUMINA	SRS15723207	SRP407089	Oceania	AUS	NSW	2021	human	Homo sapiens	3	lineage1.2.1.2.1	lineage1.2.1.2.1		Mycobacterium tuberculosis	INSTITUTE OF CLINICAL PATHOLOGY AND MEDICAL RESEARCH	2022-11-09	SRR22250059	SRX18226859	PRJNA899911					Sensitive																						99.36	1949972	65	tuberculosis	2.572
SAMEA113556345	WGS	PAIRED	ILLUMINA	ERS15552468	ERP147779	Africa	MOZ	Maputo					lineage2.2.1.1	lineage2.2.1.1		Mycobacterium tuberculosis	FZB	2023-10-05	ERR11488811	ERX10894987	PRJEB62665					RR-TB																						99.3	1730162	54	tuberculosis	1.426
SAMEA14460316	WGS	PAIRED	ILLUMINA	ERS12087263	ERP137916	Africa	GMB		2013	human	Homo sapiens	3	lineage4.1.2.1	lineage4.1.2.1		Mycobacterium tuberculosis	INSTITUTE OF TROPICAL MEDICINE	2022-06-26	ERR9786498	ERX9333774	PRJEB53138		sputum			Sensitive																						60.08	1099306	52	tuberculosis	1.93
SAMN10462549	WGS	PAIRED	ILLUMINA	SRS4072242	SRP170108	Europe	CHE		2005	human	Homo sapiens	3	lineage2.2.1	lineage2.2.1	L2	Mycobacterium tuberculosis	SWISS TROPICAL AND PUBLIC HEALTH INSTITUTE	2018-11-22	SRR8237379	SRX5055580	PRJNA488343		sputum			Sensitive																						99.46	1478550	33	tuberculosis	3.619
SAMEA8700406	WGS	PAIRED	ILLUMINA	ERS6384881	ERP127236	Asia	PAK	Khyber Pakhtunkhwa					lineage2.2.1	lineage2.2.1		Mycobacterium tuberculosis	LSHTM	2021-05-17	ERR5897085	ERX5538951	PRJEB43284					Pre-XDR-TB																						99.36	1323179	44	tuberculosis	0.964
SAMEA7548641	WGS	PAIRED	ILLUMINA	ERS5305293	ERP124941	Europe	GBR						lineage4.4.2	lineage4.4.2		Mycobacterium tuberculosis	PUBLIC HEALTH ENGLAND	2021-11-10	ERR4815281	ERX4685123	PRJEB41201					Sensitive																						97.1	2823811	64	tuberculosis	1.94
G3307						Europe	ESP	province of Valencia	2019				lineage4.1.2.1	lineage4.1.2.1		Mycobacterium tuberculosis								No		Sensitive	S					S																99.59	8326025	264	tuberculosis	0.686
SAMEA3447584	WGS	PAIRED	ILLUMINA	ERS2402010	ERP107973	Europe	NLD						lineage4.1.2.1	lineage4.1.2.1	L4.1.2.1	Mycobacterium tuberculosis	RIVM	2021-10-23	ERR2517332	ERX2536548	PRJEB26002					Sensitive					S		S					S	S	S							Walker_2022	99.44	1826934	51	tuberculosis	1.645
SAMN08906406	WGS	PAIRED	ILLUMINA	SRS3356255	SRP149365	North America	MEX	Coahuila		domestic cattle	Bos taurus	3	La1.7.1	La1.7.1	La1	Mycobacterium bovis	USDA-NVSL-DBL	2018-05-30	SRR7236378	SRX4142459	PRJNA449507					Other																						99.41	1448973	79	tuberculosis	4.206
SAMN03647337	WGS	PAIRED	ILLUMINA	SRS991692	SRP061066	Europe	GBR						lineage4.1.2.1	lineage4.1.2.1	L4.1.2.1	Mycobacterium tuberculosis	UNIVERSITY OF OXFORD	2015-07-25	SRR2100164	SRX1094858	PRJNA282721					Sensitive					S		S					S	S								CRyPTIC_WHO2021_PMC7612554	99.45	1909177	43	tuberculosis	1.084
SAMN02567670	WGS	PAIRED	['ILLUMINA','ILLUMINA']	SRS559949		Africa	UGA			human	Homo sapiens	3	lineage4.6.1.1	lineage4.6.1.1	L4.6.1.1	Mycobacterium tuberculosis			['SRR1173704','SRR1173344']	['SRX473999','SRX473763']	PRJNA233330					Sensitive																						69.51	2673102	59	tuberculosis	0.974
SAMN21857737	WGS	PAIRED	ILLUMINA	SRS10347128	SRP338930	North America	USA	New York state	2018	human	Homo sapiens	3	lineage4.8	lineage4.8		Mycobacterium tuberculosis	WADSWORTH CENTER - NYS DOH	2021-09-27	SRR16089912	SRX12376273	PRJNA766641					HR-TB		S			S	R	R	S				S	S	S				S			CRyPTIC_WHO2021_PMC7612554	99.46	1527492	76	tuberculosis	2.645
SAMN41389550	WGS	PAIRED	ILLUMINA	SRS21288424	SRP507535	Asia	BGD		2007	human	Homo sapiens	3	lineage1.2.2.2	lineage1.2.2.2		Mycobacterium tuberculosis	FIND, THE FOUNDATION FOR INNOVATIVE NEW DIAGNOSTICS	2024-05-14	SRR29017226	SRX24543900	PRJNA1109295					MDR-TB																						99.16	1749152	64	tuberculosis	7.912
SAMEA3671314	WGS	PAIRED	ILLUMINA	ERS978463	ERP012852								lineage4.3.3	lineage4.3.3	L4.3.3	Mycobacterium tuberculosis	UNIVERSITY OF BASEL	2016-09-29	ERR1193904	ERX1267217	PRJEB11460					MDR-TB																						99.68	891182	53	tuberculosis	2.821
SAMN05916271	WGS	PAIRED	ILLUMINA	SRS20795610	SRP496567	South America	PER	Lima	2012	human	Homo sapiens	3	lineage4.8	lineage4.8		Mycobacterium tuberculosis	FIND, THE FOUNDATION FOR INNOVATIVE NEW DIAGNOSTICS	2024-03-20	SRR28394000	SRX23999040	PRJNA343736		As reported: patient			MDR-TB																						99.64	1853456	53	tuberculosis	0.914
SAMEA112803574	WGS	PAIRED	ILLUMINA	ERS14811120	ERP010814								lineage4.1.2.1	lineage4.1.2.1		Mycobacterium tuberculosis	FZB	2023-07-21	ERR11043887	ERX10490678	PRJEB9680					Sensitive																						99.52	1616469	55	tuberculosis	2.128
SAMEA112188922	WGS	PAIRED	ILLUMINA	ERS14298811	ERP143048								lineage2.2.1	lineage2.2.1		Mycobacterium tuberculosis	CTB/NICD	2023-01-15	ERR10748328	ERX10199934	PRJEB58017					MDR-TB																						99.59	1051312	35	tuberculosis	2.455
SAMN03300547	WGS	PAIRED	ILLUMINA	SRS838565	SRP053287	North America	USA	NE	2009	deer		2	La1.7.1	La1.7.1	La1	Mycobacterium bovis	USDA-NVSL-DBL	2015-02-23	SRR1792189	SRX867851	PRJNA251692					Other																						99.35	877502	43	tuberculosis	7.916
SAMEA7560366	WGS	PAIRED	ILLUMINA	ERS5317003	ERP124980								lineage2.2.1	lineage2.2.1		Mycobacterium tuberculosis	IML GAUTING	2021-11-12	ERR4827930	ERX4697914	PRJEB41239					MDR-TB																						99.22	1406161	41	tuberculosis	3.002
SAMEA7280540	WGS	PAIRED	ILLUMINA	ERS5041141	ERP123102	Asia	BGD		2010	human	Homo sapiens	3		lineage4.1.1.1		Mycobacterium tuberculosis	INSTITUTE OF TROPICAL MEDICINE	2020-08-29	ERR4553798	ERX4490168	PRJEB39569		sputum			MDR-TB																						99.61	881234	30	tuberculosis	4.054
SAMEA2534235	WGS	PAIRED	ILLUMINA	ERS457637	ERP010814	Europe	DEU						lineage4.1.2.1	lineage4.1.2.1	L4.1.2.1	Mycobacterium tuberculosis	FZB	2015-06-25	ERR551846	ERX510915	PRJEB9680					Other					S		S					S	S	R							CRyPTIC_WHO2021_PMC7612554	99.46	1291013	29	tuberculosis	3.997
SAMEA112804513	WGS	PAIRED	ILLUMINA	ERS14812059	ERP010814								lineage5.3	lineage5.3		Mycobacterium tuberculosis	FZB	2023-07-21	ERR11068991	ERX10515921	PRJEB9680					MDR-TB																						99.38	1347661	83	tuberculosis	1.97
SAMEA7564266	WGS	PAIRED	ILLUMINA	ERS5320897	ERP125021	Asia	VNM						lineage2.2.1	lineage2.2.1		Mycobacterium tuberculosis	OUCRU-HCMC	2021-11-11	ERR4831950	ERX4701893	PRJEB41280					HR-TB	S					S	R	S	S				S		S	S	S	S	S	S	['Walker_2022','CRyPTIC_reuse_table']	99.52	1433098	48	tuberculosis	3.309
SAMEA2533824	WGS	PAIRED	ILLUMINA	ERS457226	ERP010814	Europe	DEU						lineage4.8.3	lineage4.8.3	L4.8.3	Mycobacterium tuberculosis	FZB	2015-06-25	ERR551274	ERX510343	PRJEB9680					Sensitive					S		S					S	S	S							CRyPTIC_WHO2021_PMC7612554	99.7	1472382	30	tuberculosis	2.602
SAMEA2534322	WGS	PAIRED	ILLUMINA	ERS457724	ERP010814	Europe	DEU						lineage4.3.4.2	lineage4.3.4.2	L4.3.4.2	Mycobacterium tuberculosis	FZB	2015-06-25	ERR551968	ERX511037	PRJEB9680					Sensitive					S		S					S	S	S							CRyPTIC_WHO2021_PMC7612554	99.81	1539351	35	tuberculosis	3.314
SAMD00603753	WGS	PAIRED	ILLUMINA	DRS329812	DRP010549	Asia	JPN	Hyogo, Kobe	2018	human	Homo sapiens	3	lineage2.2.2	lineage2.2.2		Mycobacterium tuberculosis	KIH	2023-09-20	DRR473920	DRX458149	PRJDB15809					Other																						99.53	1426690	49	tuberculosis	2.266
SAMEA3414415	WGS	PAIRED	ILLUMINA	ERS2401352	ERP107971	Europe	NLD						lineage4.1.2.1	lineage4.1.2.1	L4.1.2.1	Mycobacterium tuberculosis	HARVARD MEDICAL SCHOOL	2021-10-23	ERR2516674	ERX2535890	PRJEB26000					MDR-TB					S		R					S	R								Walker_2022	99.4	774067	17	tuberculosis	14.448
SAMN32818989	WGS	PAIRED	ILLUMINA	SRS16524245	SRP418517	Europe	GBR		2015	bovine	Bos taurus	2	La1.8.1	La1.8.1	La1	Mycobacterium bovis	AGRIFOOD AND BIOSCIENCES INSTITUTE	2023-01-20	SRR23174316	SRX19124970	PRJNA925930					Other																						99.4	916510	53	tuberculosis	4.973
SAMEA14459925	WGS	PAIRED	ILLUMINA	ERS12086872	ERP137916	Africa	GMB		2012	human	Homo sapiens	3	lineage4.1.2.1	lineage4.1.2.1		Mycobacterium tuberculosis	INSTITUTE OF TROPICAL MEDICINE	2022-06-26	ERR9786107	ERX9333383	PRJEB53138		sputum			HR-TB																						99.45	584461	29	tuberculosis	3.729
SAMN17019740	WGS	PAIRED	ILLUMINA	SRS7863280	SRP297425	Europe	BLR	Minsk		human	Homo sapiens	3	lineage2.2.1	lineage2.2.1		Mycobacterium tuberculosis	NIH / NIAID	2020-12-09	SRR13232550	SRX9664787	PRJNA683067		sputum			MDR-TB																						99.45	1673233	57	tuberculosis	1.547
SAMN33843540	WGS	PAIRED	ILLUMINA	SRS17134368	SRP428142	Europe	PRT		2016	red deer	Cervus elaphus	2	La1.7.1	La1.7.1	La1	Mycobacterium bovis	LANDSCAPE EPIDEMIOLOGY AND WILDLIFE DISEASES - CE3C	2024-02-22	SRR23961516	SRX19770003	PRJNA946560					Other																						92.15	1498881	51	tuberculosis	3.31
SAMEA1903130	WGS	PAIRED	['ILLUMINA','ILLUMINA']	ERS199996									lineage2.2.1	lineage2.2.1		Mycobacterium tuberculosis			['ERR279595','ERR495126']	['ERX460542','ERX252928']	PRJEB1366					Sensitive																						99.48	3557187	81	tuberculosis	1.024
SAMN33756273	WGS	PAIRED	ILLUMINA	SRS17044483	SRP427259	Asia	GEO	Tbilisi	2019	human	Homo sapiens	3	lineage2.2.1	lineage2.2.1		Mycobacterium tuberculosis	NIH / NIAID	2023-03-17	SRR23861969	SRX19674230	PRJNA944654		sputum			Pre-XDR-TB																						99.5	1745311	57	tuberculosis	1.347
SAMEA112799070	WGS	PAIRED	ILLUMINA	ERS14806616	ERP010814								lineage4.2.2.1	lineage4.2.2.1		Mycobacterium tuberculosis	FZB	2023-07-20	ERR11044802	ERX10491593	PRJEB9680					Sensitive																						99.41	1693850	57	tuberculosis	1.345
SAMEA1485477	WGS	PAIRED	ILLUMINA	ERS107830	ERP001072	Africa	MWI	Karonga	2003	human	Homo sapiens	3	lineage4	lineage4	L4	Mycobacterium tuberculosis	SC	2014-10-19	ERR161019	ERX136869	PRJEB2794		sputum			Sensitive							S						S								Coll_2018	99.56	1699260	39	tuberculosis	0.919
SAMEA5189223	WGS	PAIRED	ILLUMINA	ERS2996718	ERP021867	Europe	GBR						La1.8.1	La1.8.1	La1	Mycobacterium bovis	WELLCOME SANGER INSTITUTE	2020-06-04	ERR4187712	ERX4149481	PRJEB19799					Other																						99.38	1063691	34	tuberculosis	2.589
SAMN31673669	WGS	PAIRED	ILLUMINA	SRS15722823	SRP407089	Oceania	AUS	NSW	2019	human	Homo sapiens	3	lineage4.8	lineage4.8		Mycobacterium tuberculosis	INSTITUTE OF CLINICAL PATHOLOGY AND MEDICAL RESEARCH	2022-11-09	SRR22249885	SRX18226475	PRJNA899911					Other																						99.68	790831	24	tuberculosis	4.297
SAMEA1118823	WGS	PAIRED	ILLUMINA	ERS2398232	ERP107961	Europe	GBR	England					lineage4.1.1.1	lineage4.1.1.1	L4.1.1.1	Mycobacterium tuberculosis	PHE	2021-10-23	ERR2513642	ERX2532852	PRJEB25991					Sensitive					S		S					S	S								Walker_2022	99.38	977511	30	tuberculosis	5.923
SAMEA7157543	WGS	PAIRED	['ILLUMINA','ILLUMINA','ILLUMINA']	ERS4918005		Asia	GEO						lineage2.2.1	lineage2.2.1		Mycobacterium tuberculosis			['ERR5865917','ERR5865919','ERR5865918']	['ERX5511712','ERX5511714','ERX5511713']	PRJEB39561					MDR-TB																						99.22	2597819	75	tuberculosis	1.283
SAMN17019722	WGS	PAIRED	ILLUMINA	SRS7862989	SRP297425	Europe	BLR	Minsk		human	Homo sapiens	3	lineage2.2.1	lineage2.2.1		Mycobacterium tuberculosis	NIH / NIAID	2020-12-09	SRR13232450	SRX9664495	PRJNA683067		sputum			Pre-XDR-TB																						99.47	1646919	56	tuberculosis	1.687
SAMEA1118472	WGS	PAIRED	ILLUMINA	ERS2397881	ERP107961	Europe	GBR	England					lineage4.8	lineage4.8	L4.8	Mycobacterium tuberculosis	PHE	2021-10-23	ERR2513291	ERX2532501	PRJEB25991					Sensitive					S		S					S	S								Walker_2022	98.96	1812080	61	tuberculosis	2.127
SAMN40566581	WGS	PAIRED	ILLUMINA	SRS20809102	SRP338930	North America	USA	New York state	2019	human	Homo sapiens	3	lineage1.1.3.1	lineage1.1.3.1		Mycobacterium tuberculosis	WADSWORTH CENTER	2024-03-21	SRR28409644	SRX24013974	PRJNA766641		synovial fluid			Sensitive																						99.16	1405706	65	tuberculosis	2.666
SAMEA104153473	WGS	PAIRED	ILLUMINA	ERS1812491	ERP023961	Europe	GBR		2016	human	Homo sapiens	3	lineage2.2.1	lineage2.2.1		Mycobacterium tuberculosis	UNIVERSITY COLLEGE LONDON	2022-07-17	ERR2027301	ERX2086453	PRJEB21685					Other																						99.55	1688070	53	tuberculosis	1.317
SAMEA7550268	WGS	PAIRED	ILLUMINA	ERS5306918	ERP124941	Europe	GBR						lineage3.1.2	lineage3.1.2		Mycobacterium tuberculosis	PUBLIC HEALTH ENGLAND	2021-11-10	ERR4816906	ERX4686748	PRJEB41201					Sensitive					S		S					S	S								Walker_2022	99.54	1633356	55	tuberculosis	2.304
SAMD00179058	WGS	PAIRED	ILLUMINA	DRS113883	DRP005596	Asia	VNM	Hanoi					lineage1.1.1.1	lineage1.1.1.1	L1.1.1.1	Mycobacterium tuberculosis	RIT_JATA	2019-11-18	DRR184985	DRX175464	PRJDB8553					Sensitive																						99.39	1721929	60	tuberculosis	2.188
SAMEA2535292	WGS	PAIRED	ILLUMINA	ERS458694	ERP010662	Africa	COG		2011				lineage4.3.4.2.1	lineage4.3.4.2.1	L4.3.4.2.1	Mycobacterium tuberculosis	FZB	2015-08-05	ERR553306	ERX512375	PRJEB9545					Other																						99.68	391310	22	tuberculosis	14.257
SAMEA114625897	WGS	PAIRED	ILLUMINA	ERS17008382	ERP154616								lineage4.2.1	lineage4.2.1	L4	Mycobacterium tuberculosis	Campania Region Hospital	2023-11-19	ERR12268389	ERX11678606	PRJEB69682				H37Rv	Sensitive																						99.35	1595133	52	tuberculosis	1.64
SAMN02584583	WGS	PAIRED	['ILLUMINA','ILLUMINA']	SRS555927		Europe	MDA	Chisinau		human	Homo sapiens	3	lineage2.2.1	lineage2.2.1	L2.2.1	Mycobacterium tuberculosis			['SRR1166268','SRR1168974']	['SRX470534','SRX468563']	PRJNA234544					MDR-TB																						99.41	3390424	77	tuberculosis	1.302
SAMEA7526120	WGS	PAIRED	ILLUMINA	ERS5282593	ERP124850	Asia	IND	Mumbai					lineage3	lineage3		Mycobacterium tuberculosis	FOUNDATION FOR MEDICAL RESEARCH INDIA	2021-11-09	ERR4797569	ERX4666985	PRJEB41116					Sensitive	S	S			I	S	S	S	S				S		S	S	R	S	S	S	['Walker_2022','CRyPTIC_reuse_table']	99.64	1779612	58	tuberculosis	0.959
SAMEA1876268	WGS	PAIRED	['ILLUMINA','ILLUMINA']	ERS202768									lineage1.1.2	lineage1.1.2		Mycobacterium tuberculosis			['ERR403379','ERR266573']	['ERX241069','ERX369740']	PRJEB2221					MDR-TB																						99.17	4792196	108	tuberculosis	1.518
SAMN21978512	WGS	PAIRED	ILLUMINA	SRS10407284	SRP339714					human	Homo sapiens	3	lineage2.2.2	lineage2.2.2		Mycobacterium tuberculosis	TGEN NORTH	2021-10-01	SRR16156292	SRX12441010	PRJNA767684					Pre-XDR-TB																						99.51	1739496	58	tuberculosis	3.944
SAMN30953227	WGS	PAIRED	ILLUMINA	SRS15194576	SRP338930	North America	USA	New York state	2017	human	Homo sapiens	3	lineage4.3.3	lineage4.3.3		Mycobacterium tuberculosis	WADSWORTH CENTER	2022-09-21	SRR21662765	SRX17662496	PRJNA766641					Sensitive																						99.64	1306629	63	tuberculosis	3.176
SAMN09399506	WGS	PAIRED	ILLUMINA	SRS3637845	SRP075210	Asia	AZE		2015	human	Homo sapiens	3	lineage2.2.1	lineage2.2.1	L2	Mycobacterium tuberculosis	BI	2018-08-08	SRR7657749	SRX4519366	PRJNA318002		sputum			Pre-XDR-TB																						99.62	1564823	54	tuberculosis	2.025
SAMN20693228	WGS	PAIRED	ILLUMINA	SRS10601001	SRP341700								lineage3	lineage3		Mycobacterium tuberculosis	HARVARD MEDICAL SCHOOL	2021-10-16	SRR16370441	SRX12647705	PRJNA771909					Sensitive																						99.49	1280338	67	tuberculosis	2.938
SAMN30158206	WGS	PAIRED	ILLUMINA	SRS14572855	SRP390552	Asia	CHN	Guangdong	2018	human	Homo sapiens	3	lineage2.2.1	lineage2.2.1		Mycobacterium tuberculosis	CENTRE FOR TUBERCULOSIS CONTROL OF GUANGDONG PROVINCE	2022-08-08	SRR20969629	SRX16987091	PRJNA866200		sputum			Pre-XDR-TB																						99.55	1838446	63	tuberculosis	1.277
SAMEA2783422	WGS	PAIRED	ILLUMINA	ERS553167	ERP006738	Asia	THA		2008				lineage1.1.1	lineage1.1.1	L1.1.1	Mycobacterium tuberculosis	SC	2016-01-09	ERR751824	ERX695506	PRJEB7056					Sensitive																						99.32	1582716	36	tuberculosis	1.988
SAMN36835126	WGS	PAIRED	ILLUMINA	SRS18499857	SRP453313	Asia	CHN	Shandong	2018	human	Homo sapiens	3	lineage2.2.1	lineage2.2.1	L4	Mycobacterium tuberculosis	SHANDONG PROVINCIAL HOSPITAL	2023-08-04	SRR25515001	SRX21245576	PRJNA1002108		As reported: phlegm		H37Rv	Other																						99.56	1811479	62	tuberculosis	2.688
SAMN41148428	WGS	PAIRED	ILLUMINA	SRS21175227	SRP338930	North America	USA	New York state	2023	human	Homo sapiens	3	lineage3	lineage3		Mycobacterium tuberculosis	WADSWORTH CENTER	2024-05-01	SRR28859800	SRX24419766	PRJNA766641					Sensitive																						99.6	1622741	54	tuberculosis	1.236
SAMEA7529228	WGS	PAIRED	ILLUMINA	ERS5285697	ERP124850	Asia	IND	Mumbai					lineage3	lineage3		Mycobacterium tuberculosis	FOUNDATION FOR MEDICAL RESEARCH INDIA	2021-11-11	ERR4800642	ERX4670057	PRJEB41116					Sensitive																						99.51	1656235	56	tuberculosis	0.945
SAMEA3359389	WGS	PAIRED	ILLUMINA	ERS2400887	ERP107970	Europe	BEL						lineage2.2.1	lineage2.2.1	L2.2.1	Mycobacterium tuberculosis	GENOSCREEN	2022-07-22	ERR2516209	ERX2535425	PRJEB25999					MDR-TB	R	S			R		R					R	R					S			Walker_2022	99.52	1485989	34	tuberculosis	3.454
SAMEA1397331	WGS	PAIRED	ILLUMINA	ERS2399436	ERP107961	Europe	GBR	England					lineage3.1.2.1	lineage3.1.2.1	L3.1.2.1	Mycobacterium tuberculosis	PHE	2021-10-23	ERR2514846	ERX2534056	PRJEB25991					Sensitive					S		S					S	S								Walker_2022	99.56	1815621	40	tuberculosis	0.414
SAMN30543710	WGS	PAIRED	ILLUMINA	SRS14851790	SRP394436	Asia	CHN	Eastern China	2020	human	Homo sapiens	3	lineage2.2.1.1	lineage2.2.1.1		Mycobacterium tuberculosis	SCHOOL OF PUBLIC HEALTH, FUDAN UNIVERSITY	2022-08-28	SRR21277678	SRX17287110	PRJNA874331					Sensitive																						99.43	1842868	58	tuberculosis	1.379
SAMN06855929	WGS	PAIRED	ILLUMINA	SRS2261601	SRP108793	North America	MEX	Baja California,Mexicali	2015	domestic cattle	Bos taurus	2	La1.8.1	La1.8.1	La1	Mycobacterium bovis	UNIVERSIDAD AUTONOMA DE BAJA CALIFORNIA	2017-06-08	SRR5657397	SRX2894047	PRJNA384996		lymph node			Other																						99.45	836458	43	tuberculosis	7.742
SAMN30157911	WGS	PAIRED	ILLUMINA	SRS14573409	SRP390552	Asia	CHN	Guangdong	2017	human	Homo sapiens	3	lineage2.2.1	lineage2.2.1		Mycobacterium tuberculosis	CENTRE FOR TUBERCULOSIS CONTROL OF GUANGDONG PROVINCE	2022-08-08	SRR20969671	SRX16987645	PRJNA866200		sputum			MDR-TB																						99.57	1871824	65	tuberculosis	2.112
SAMEA5569954	WGS	PAIRED	ILLUMINA	ERS3371975	ERP114885	South America	PER						lineage2.2.1	lineage2.2.1		Mycobacterium tuberculosis	UNIVERSIDAD PERUANA CAYETANO HEREDIA, PERU	2021-11-03	ERR3287760	ERX3314269	PRJEB32234					Sensitive	S	S			S	S	S	S	S				S	R	S	S	S	S	S	S	['CRyPTIC_reuse_table','Walker_2022']	99.56	1745656	59	tuberculosis	0.842
SAMEA7547363	WGS	PAIRED	ILLUMINA	ERS5304017	ERP124940	South America	BRA						lineage4.1.2.1	lineage4.1.2.1		Mycobacterium tuberculosis	BRAZIL	2021-11-10	ERR4813857	ERX4683847	PRJEB41200					HR-TB	S				S	S		S	S				S		S	S	S	S	S	S	['Walker_2022','CRyPTIC_reuse_table']	99.45	1762708	64	tuberculosis	4.581
SAMEA112188717	WGS	PAIRED	ILLUMINA	ERS14298606	ERP143048								lineage2.2.1	lineage2.2.1		Mycobacterium tuberculosis	CTB/NICD	2023-01-17	ERR10748123	ERX10199729	PRJEB58017					Pre-XDR-TB																						99.81	997919	62	tuberculosis	1.932
SAMEA104390550	WGS	PAIRED	ILLUMINA	ERS2008492	ERP105253	Europe	NOR		2001	human	Homo sapiens	3	lineage3.1.1	lineage3.1.1	L3.1.1	Mycobacterium tuberculosis	NORWEGIAN INSTITUTE OF PUBLIC HEALTH	2018-01-16	ERR2245333	ERX2297356	PRJEB23495		As reported: human host			Sensitive																						98.72	1424818	40	tuberculosis	1.313
SAMEA7702183	WGS	PAIRED	ILLUMINA	ERS5458693	ERP125674	South America	ARG		2018	human	Homo sapiens	3	lineage4.3.2	lineage4.3.2		Mycobacterium tuberculosis	HOSPITAL GENERAL UNIVERSITARIO GREGORIO MARANON	2021-02-07	ERR4972565	ERX4791221	PRJEB41837					MDR-TB																						99.47	1732063	53	tuberculosis	1.172
SAMN25888715	WGS	PAIRED	ILLUMINA	SRS11983728	SRP359570	Asia	CHN	Shanghai	2020	human	Homo sapiens	3	lineage2.2.1	lineage2.2.1		Mycobacterium tuberculosis	NATIONAL INSTITUTE FOR COMMUNICABLE DISEASE CONTROL AND PREVENTION, CHINESE CENTER FOR DISEASE CONTR	2022-02-13	SRR18003032	SRX14158485	PRJNA806507					Sensitive																						84.65	1175901	39	tuberculosis	0.881
SAMEA7723145	WGS	PAIRED	ILLUMINA	ERS5470524	ERP125870	Europe	IRL		2010	human	Homo sapiens	3	lineage4.8	lineage4.8		Mycobacterium tuberculosis	IRISH MYCOBACTERIA REFERENCE LABORATORY (IMRL)	2021-05-15	ERR5908125	ERX5549266	PRJEB42011					Sensitive																						99.5	1994126	64	tuberculosis	0.482
SAMEA7544478	WGS	PAIRED	ILLUMINA	ERS5301136	ERP124936								lineage4.6.2.2	lineage4.6.2.2		Mycobacterium tuberculosis	SAN RAFFAELE SCIENTIFIC INSTITUTE	2021-11-10	ERR4811418	ERX4680964	PRJEB41196					Sensitive	S				S	S	S	S	S				S		S	S	S	S	S	S	CRyPTIC_reuse_table	99.56	1904209	55	tuberculosis	1.923
SAMN21616873	WGS	PAIRED	ILLUMINA	SRS10317179	SRP338617	North America	CAN	Ontario	2019	human	Homo sapiens	3	lineage4.8	lineage4.8		Mycobacterium tuberculosis	PUBLIC HEALTH ONTARIO	2021-09-24	SRR16058547	SRX12344798	PRJNA766079					Sensitive					S		S					S	S								CRyPTIC_WHO2021_PMC7612554	99.65	532084	32	tuberculosis	5.209
SAMEA7541765	WGS	PAIRED	ILLUMINA	ERS5298217	ERP124931	Africa	ZAF						lineage4.4.1.1	lineage4.4.1.1		Mycobacterium tuberculosis	CTB/NICD	2021-11-11	ERR4809227	ERX4678767	PRJEB41191					Sensitive	S				S	S	S	S	S				S		S	S	S	S	S	S	['CRyPTIC_reuse_table','Walker_2022']	99.73	1807381	62	tuberculosis	1.141
SAMEA8718886	WGS	PAIRED	ILLUMINA	ERS6403331	ERP128647	Africa	ZAF						lineage4.1.2.1	lineage4.1.2.1		Mycobacterium tuberculosis	CTB/NICD	2022-03-15	ERR8975760	ERX5543990	PRJEB44577					Pre-XDR-TB	R				R	R	R	R	R				R		S	R	S	R	S	R	CRyPTIC_reuse_table	99.5	1839952	64	tuberculosis	1.001
SAMN09284167	WGS	PAIRED	ILLUMINA	SRS3359546	SRP053287					domestic cattle	Bos taurus	2	La1.8.1	La1.8.1	La1	Mycobacterium bovis	USDA-NVSL-DBL	2018-05-31	SRR7240266	SRX4145928	PRJNA251692					Other																						99.48	1311179	72	tuberculosis	4.671
SAMEA8742405	WGS	PAIRED	ILLUMINA	ERS6421987	ERP128679	Africa	ZAF						lineage2.2.1.1	lineage2.2.1.1		Mycobacterium tuberculosis	CTB/NICD	2021-11-11	ERR5918076	ERX5559167	PRJEB44608					Sensitive	S				S	S	R	S	S			S	S		S	S	S	S	S	S	['Walker_2022','CRyPTIC_reuse_table']	99.61	1593891	55	tuberculosis	1.565
SAMN40273405	WGS	PAIRED	ILLUMINA	SRS20670824	SRP493618	Asia	GEO	Tbilisi	2022	human	Homo sapiens	3	lineage2.2.1	lineage2.2.1		Mycobacterium tuberculosis	NIH / NIAID	2024-03-06	SRR28239572	SRX23850749	PRJNA1074779		sputum			Pre-XDR-TB																						99.34	1257126	41	tuberculosis	0.987
SAMN31806898	WGS	PAIRED	ILLUMINA	SRS15813059	SRP154260	Asia	KAZ	Astana, Almaty	2020	human	Homo sapiens	3	lineage2.2.1	lineage2.2.1		Mycobacterium tuberculosis	CENTER FOR LIFE SCIENCES, NAZARBAYEV UNIVERSITY	2022-11-20	SRR22351860	SRX18322839	PRJNA481625					Pre-XDR-TB																						99.4	1391537	47	tuberculosis	2.583
SAMN04385720	WGS	PAIRED	['ILLUMINA','ILLUMINA']	SRS1236945		Africa	DJI			human	Homo sapiens	3	lineage1.1.2	lineage1.1.2		Mycobacterium tuberculosis			['SRR3085330','SRR3082072']	SRX1513986	PRJNA306588					MDR-TB																						98.34	1548613	34	tuberculosis	3.292
SAMN21616697	WGS	PAIRED	ILLUMINA	SRS10316913	SRP338617	North America	CAN	Ontario	2019	human	Homo sapiens	3	lineage2.2.1	lineage2.2.1		Mycobacterium tuberculosis	PUBLIC HEALTH ONTARIO	2021-09-24	SRR16058136	SRX12344532	PRJNA766079					Other					S		S					S	S								CRyPTIC_WHO2021_PMC7612554	99.56	1073869	65	tuberculosis	2.872
SAMEA7553460	WGS	PAIRED	ILLUMINA	ERS5310106	ERP124941	Europe	GBR						lineage4.1.2.1	lineage4.1.2.1		Mycobacterium tuberculosis	PUBLIC HEALTH ENGLAND	2021-11-10	ERR4820094	ERX4689936	PRJEB41201					HR-TB					S		R						S	S							Walker_2022	99.48	2765069	63	tuberculosis	1.662
SAMEA4846632	WGS	PAIRED	ILLUMINA	ERS2666487	ERP021867	Europe	GBR						La1.8.1	La1.8.1	La1	Mycobacterium bovis	WELLCOME SANGER INSTITUTE	2019-08-07	ERR3468576	ERX3490239	PRJEB19799					Other																						91.7	1248819	39	tuberculosis	2.356
SAMN14417196	WGS	PAIRED	ILLUMINA	SRS6580184	SRP259494	Asia	THA		2017	human	Homo sapiens	3	lineage2.2.1	lineage2.2.1		Mycobacterium tuberculosis	KHON KAEN UNIVERSITY	2020-05-01	SRR11662567	SRX8223546	PRJNA613706		sputum			MDR-TB																						99.55	1746678	59	tuberculosis	0.786
SAMN37738620	WGS	PAIRED	ILLUMINA	SRS19111676	SRP465342	Africa	ZAF		2023	human	Homo sapiens	3	lineage2.2.1	lineage2.2.1		Mycobacterium tuberculosis	UNIVERISTY OF ANTWERP	2023-10-11	SRR26331608	SRX22039619	PRJNA1026351		sputum			RR-TB																						44.37	590260	18	tuberculosis	6.575
SAMN37184420	WGS	PAIRED	ILLUMINA	SRS18733178	SRP457301	North America	USA			human	Homo sapiens	3	lineage4.9	lineage4.9	L4	Mycobacterium tuberculosis	JOHNS HOPKINS UNIVERSITY	2023-08-29	SRR25779215	SRX21501762	PRJNA1010226				H37Rv	Sensitive																						99.99	1679640	38	tuberculosis	0.054
SAMEA7891359	WGS	PAIRED	ILLUMINA	ERS5638595	ERP126676								lineage3	lineage3		Mycobacterium tuberculosis complex sp.	FZB	2021-06-28	ERR5979405	ERX5619191	PRJEB42771					MDR-TB																						99.53	1583249	54	tuberculosis	0.858
SAMN19688754	WGS	PAIRED	ILLUMINA	SRS9198711	SRP323639	Europe	MDA		2018	human	Homo sapiens	3	lineage2.2.1	lineage2.2.1		Mycobacterium tuberculosis	SIMON FRASER UNIVERSITY	2021-06-13	SRR14802196	SRX11135321	PRJNA736718					Pre-XDR-TB																						99.61	1668604	57	tuberculosis	1.014
SAMN07998979	WGS	PAIRED	ILLUMINA	SRS2677985	SRP124760	Asia	CHN	Shanghai,Songjiang	2010	human	Homo sapiens	3	lineage2.2.1	lineage2.2.1	L2.2.1	Mycobacterium tuberculosis	FUDAN UNIVERSITY	2017-11-10	SRR6280258	SRX3382457	PRJNA417753		sputum			Other																						99.39	1664003	54	tuberculosis	0.976
SAMEA112188835	WGS	PAIRED	ILLUMINA	ERS14298724	ERP143048								lineage2.2.2	lineage2.2.2		Mycobacterium tuberculosis	CTB/NICD	2023-01-15	ERR10748241	ERX10199847	PRJEB58017					MDR-TB																						99.82	1559170	89	tuberculosis	1.247
SAMEA1556613	WGS	PAIRED	ILLUMINA	ERS142749	ERP001072	Africa	MWI	Karonga	2007	human	Homo sapiens	3	lineage4.3.4.2.1	lineage4.3.4.2.1	L4.3.4.2.1	Mycobacterium tuberculosis	SC	2012-10-23	ERR181730	ERX157840	PRJEB2794		sputum			Sensitive							S						S								Coll_2018	99.75	1792296	41	tuberculosis	1.613
SAMN08629411	WGS	PAIRED	ILLUMINA	SRS3012031	SRP128089	Asia	BGD			human	Homo sapiens	3	lineage1.1.2	lineage1.1.2		Mycobacterium tuberculosis	SAN RAFFAELE	2018-03-02	SRR6797359	SRX3756338	PRJNA428596					Sensitive					S		S		S				S	S				S			CRyPTIC_WHO2021_PMC7612554	98.89	817893	17	tuberculosis	16.212
SAMEA7548851	WGS	PAIRED	ILLUMINA	ERS5305503	ERP124941	Europe	GBR						lineage3	lineage3		Mycobacterium tuberculosis	PUBLIC HEALTH ENGLAND	2021-11-10	ERR4815491	ERX4685333	PRJEB41201					Sensitive																						98.91	948599	20	tuberculosis	6.733
SAMEA13321072	WGS	PAIRED	ILLUMINA	ERS10923808	ERP135372	Africa	KEN	Nairobi					lineage3.1.1	lineage3.1.1		Mycobacterium tuberculosis	FZB	2022-05-20	ERR9285870	ERX8827983	PRJEB50767					Sensitive																						99.54	1621752	55	tuberculosis	1.783
SAMEA14459934	WGS	PAIRED	ILLUMINA	ERS12086881	ERP137916	Africa	GMB		2012	human	Homo sapiens	3	lineage4.7	lineage4.7		Mycobacterium tuberculosis	INSTITUTE OF TROPICAL MEDICINE	2022-06-26	ERR9786116	ERX9333392	PRJEB53138		sputum			Sensitive																						99.54	559984	28	tuberculosis	4.089
SAMN05918766	WGS	PAIRED	ILLUMINA	SRS20795660	SRP496567	South America	PER	Lima	2012	human	Homo sapiens	3	lineage4.1.1	lineage4.1.1		Mycobacterium tuberculosis	FIND, THE FOUNDATION FOR INNOVATIVE NEW DIAGNOSTICS	2024-03-20	SRR28394261	SRX23999091	PRJNA343736		As reported: patient			MDR-TB																						99.55	1891481	53	tuberculosis	0.561
SAMEA3231649	WGS	PAIRED	ILLUMINA	ERS652871	ERP008602	South America	ARG	Buenos Aires	2013	human	Homo sapiens	3	lineage4.1.2.1.1	lineage4.1.2.1.1	L4.1.2.1.1	Mycobacterium tuberculosis	NORWEGIAN INSTITUTE OF PUBLIC HEALTH	2015-02-18	ERR760602	ERX705232	PRJEB7669		sputum			MDR-TB																						99.62	1548236	36	tuberculosis	1.44
SAMEA7528529	WGS	PAIRED	ILLUMINA	ERS5284999	ERP124850	Asia	IND	Mumbai					lineage3	lineage3		Mycobacterium tuberculosis	FOUNDATION FOR MEDICAL RESEARCH INDIA	2021-11-10	ERR4799944	ERX4669359	PRJEB41116					Sensitive	S							S	S									R			Walker_2022	99.27	1703763	52	tuberculosis	0.671
SAMEA1688539	WGS	PAIRED	ILLUMINA	ERS156711	ERP001072	Africa	MWI	Karonga	2010	human	Homo sapiens	3	lineage3.1.1	lineage3.1.1	L3.1.1	Mycobacterium tuberculosis	SC	2013-01-23	ERR216973	ERX191638	PRJEB2794		sputum			Sensitive																						99.03	1418080	25	tuberculosis	2.53
SAMEA7526485	WGS	PAIRED	ILLUMINA	ERS5282958	ERP124850	Asia	IND	Mumbai					lineage2.2.1	lineage2.2.1		Mycobacterium tuberculosis	FOUNDATION FOR MEDICAL RESEARCH INDIA	2021-11-09	ERR4797932	ERX4667350	PRJEB41116					MDR-TB	S	S				S		S	S							S		S	S		Walker_2022	99.58	1725955	57	tuberculosis	1.471
SAMEA3450032	WGS	PAIRED	ILLUMINA	ERS747432	ERP010391								lineage4.8	lineage4.8	L4	Mycobacterium tuberculosis	FZB	2015-06-13	ERR911928	ERX991058	PRJEB9308					Sensitive																						99.58	1455562	83	tuberculosis	1.519
SAMN40030858	WGS	PAIRED	ILLUMINA	SRS20526757	SRP226525	Asia	IND	Madhya Pradesh - Bhairopur	2022	human	Homo sapiens	3	lineage4.3.4.1	lineage4.3.4.1		Mycobacterium tuberculosis	CHRISTIAN MEDICAL COLLAGE, VELLORE	2024-02-22	SRR28045117	SRX23696581	PRJNA575883		pulmonary			Sensitive																						99.03	1684308	44	tuberculosis	1.137
SAMEA112804034	WGS	PAIRED	ILLUMINA	ERS14811580	ERP010814								lineage4.6.2.2	lineage4.6.2.2		Mycobacterium tuberculosis	FZB	2023-07-20	ERR11044350	ERX10491141	PRJEB9680					Sensitive																						99.62	1680098	57	tuberculosis	1.958
SAMEA7545821	WGS	PAIRED	ILLUMINA	ERS5302477	ERP124939	South America	PER		2018				lineage4.3			Mycobacterium tuberculosis	UNIVERSIDAD PERUANA CAYETANO HEREDIA	2021-11-10	ERR4812317	ERX4682307	PRJEB41199					Sensitive	S				S	S	S	S	S				S			S	S	S	S	S	['CRyPTIC_reuse_table','Walker_2022']	99.66	1768885	65	tuberculosis	5.15
SAMN19688345	WGS	PAIRED	ILLUMINA	SRS9197977	SRP323639	Europe	MDA		2019	human	Homo sapiens	3	lineage2.2.1	lineage2.2.1		Mycobacterium tuberculosis	SIMON FRASER UNIVERSITY	2021-06-13	SRR14801335	SRX11134587	PRJNA736718					HR-TB																						99.53	1697927	56	tuberculosis	2.344
SAMN41244948	WGS	PAIRED	ILLUMINA	SRS21229554	SRP506070	Asia	CHN		2021	human	Homo sapiens	3	lineage2.2.1	lineage2.2.1		Mycobacterium tuberculosis	SHANDONG PUBLIC HEALTH CLINICAL CENTER	2024-05-07	SRR28923841	SRX24479953	PRJNA1108515					Pre-XDR-TB																						99.2	1876629	63	tuberculosis	1.014
SAMEA6797797	WGS	PAIRED	['ILLUMINA','ILLUMINA']	ERS4525461		Africa	ZAF						lineage4.3.4.2.1	lineage4.3.4.2.1		Mycobacterium tuberculosis			['ERR4423476','ERR4423477']	['ERX4364035','ERX4364034']	PRJEB37945					RR-TB																						99.69	2506057	84	tuberculosis	2.013
SAMEA9196889	WGS	PAIRED	ILLUMINA	ERS6921521	ERP129488	Africa	ZAF						lineage4.3.4.2.1	lineage4.3.4.2.1		Mycobacterium tuberculosis	Swiss-TPH	2021-07-03	ERR6052079	ERX5690970	PRJEB45389					RR-TB																						99.77	1159437	26	tuberculosis	8.555
SAMEA1405948	WGS	PAIRED	ILLUMINA	ERS082996	ERP000276								lineage3.1.2	lineage3.1.2		Mycobacterium tuberculosis	SC	2014-09-24	ERR123910	ERX100092	PRJEB2221					Sensitive																						99.49	1912543	43	tuberculosis	1.227
SAMN08376257	WGS	PAIRED	ILLUMINA	SRS2841365	SRP130118	Asia	IDN	Bandung	2015	human	Homo sapiens	3	lineage4.3	lineage4.3	L4	Mycobacterium tuberculosis	RADBOUDUMC	2018-01-18	SRR6480415	SRX3570367	PRJNA430531		cerebrospinal fluid			Other																						99.73	1616665	35	tuberculosis	2.968
SAMN40031497	WGS	PAIRED	ILLUMINA	SRS20528716	SRP226525	Asia	IND	Madhya Pradesh - Bhairopur	2021	human	Homo sapiens	3	lineage4.1.1.3	lineage4.1.1.3		Mycobacterium tuberculosis	CHRISTIAN MEDICAL COLLAGE, VELLORE	2024-02-22	SRR28045691	SRX23696834	PRJNA575883		pulmonary			Pre-XDR-TB																						99.36	1895667	63	tuberculosis	0.443
SAMN21856261	WGS	PAIRED	ILLUMINA	SRS10345358	SRP338907	Asia	GEO	Tbilisi	2020	human	Homo sapiens	3	lineage2.2.1	lineage2.2.1		Mycobacterium tuberculosis	NIH / NIAID	2021-10-16	SRR16088270	SRX12374449	PRJNA766649		sputum			Sensitive																						99.47	1720924	56	tuberculosis	1.56
SAMN41148762	WGS	PAIRED	ILLUMINA	SRS21175320	SRP338930	North America	USA	New York state	2023	human	Homo sapiens	3	lineage4.3.3	lineage4.3.3		Mycobacterium tuberculosis	WADSWORTH CENTER	2024-05-01	SRR28859709	SRX24419857	PRJNA766641					Sensitive																						99.78	1524384	51	tuberculosis	1.686
SAMEA112801124	WGS	PAIRED	ILLUMINA	ERS14808670	ERP010814								lineage1.1.2	lineage1.1.2		Mycobacterium tuberculosis	FZB	2023-07-20	ERR11067271	ERX10514201	PRJEB9680					Sensitive																						99.06	1643943	54	tuberculosis	1.49
G3290						Europe	ESP	province of Valencia	2019				lineage4.1.2.1	lineage4.1.2.1		Mycobacterium tuberculosis								No		HR-TB	S					R																99.63	4807145	151	tuberculosis	0.673
SAMEA5662700	WGS	PAIRED	ILLUMINA	ERS3466717	ERP115014	Africa	ZAF		1996	human	Homo sapiens	3	lineage4.1.1.3	lineage4.1.1.3	L4.1.1.3	Mycobacterium tuberculosis	DST/NRF CENTRE OF EXCELLENCE FOR BIOMEDICAL TB RES	2019-06-29	ERR3340745	ERX3365435	PRJEB32341		sputum			Sensitive																						99.48	1315239	30	tuberculosis	3.135
SAMN20512387	WGS	PAIRED	ILLUMINA	SRS9656292	SRP330727	Asia	CHN	Zheijiang	1998	human	Homo sapiens	3	lineage2.2.1	lineage2.2.1		Mycobacterium tuberculosis	SCHOOL OF PUBLIC HEALTH, FUDAN UNIVERSITY	2021-08-01	SRR15316566	SRX11621030	PRJNA751240		sputum			Sensitive																						99.41	1792618	61	tuberculosis	1.658
SAMN40566568	WGS	PAIRED	ILLUMINA	SRS20809220	SRP338930	North America	USA	New York state	2020	human	Homo sapiens	3	lineage4.3.3	lineage4.3.3		Mycobacterium tuberculosis	WADSWORTH CENTER	2024-03-21	SRR28409528	SRX24014090	PRJNA766641		sputum			Sensitive																						99.63	784416	33	tuberculosis	6.923
SAMEA7541826	WGS	PAIRED	ILLUMINA	ERS5298278	ERP124931	Africa	ZAF						lineage1.2.2.1	lineage1.2.2.1		Mycobacterium tuberculosis	CTB/NICD	2021-11-11	ERR4809288	ERX4678828	PRJEB41191					Sensitive	S				S	S	S	S	S				S		S	S	S	S	S	S	['CRyPTIC_reuse_table','Walker_2022']	99.46	1779879	60	tuberculosis	0.91
SAMN03300671	WGS	PAIRED	ILLUMINA	SRS838439	SRP053287	North America	MEX		2012	domestic cattle	Bos taurus	2	La1.8.1	La1.8.1	La1	Mycobacterium bovis	USDA-NVSL-DBL	2015-02-23	SRR1792313	SRX867975	PRJNA251692					Other																						99.42	1617130	82	tuberculosis	4.278
SAMEA7541545	WGS	PAIRED	ILLUMINA	ERS5297998	ERP124931	Africa	ZAF						lineage2.2.2	lineage2.2.2		Mycobacterium tuberculosis	CTB/NICD	2021-11-11	ERR4809008	ERX4678548	PRJEB41191					Pre-XDR-TB	R				R	R	R	R	R				R		S	S	S	R	S	R	['CRyPTIC_reuse_table','Walker_2022']	99.57	1622034	55	tuberculosis	1.712
SAMN05276318	WGS	PAIRED	ILLUMINA	SRS1518868	SRP076676	Europe	GBR	Oxford	2015	human	Homo sapiens	3	lineage3	lineage3	L3	Mycobacterium tuberculosis	MODMEDMICOXFORD	2016-06-22	SRR3675224	SRX1850578	PRJNA302362					Sensitive					S		S					S	S								CRyPTIC_WHO2021_PMC7612554	99.55	956963	32	tuberculosis	3.36
SAMN08906452	WGS	PAIRED	ILLUMINA	SRS3356328	SRP149365	North America	MEX	Estado de Mexico		domestic cattle	Bos taurus	3	La1.8.1	La1.8.1	La1	Mycobacterium bovis	USDA-NVSL-DBL	2018-05-30	SRR7236303	SRX4142534	PRJNA449507					Other																						99.47	1200594	64	tuberculosis	4.832
SAMEA1707644	WGS	PAIRED	ILLUMINA	ERS179782	ERP000276								lineage4.1.1.1	lineage4.1.1.1		Mycobacterium tuberculosis	SC	2013-02-16	ERR228118	ERX202777	PRJEB2221					Sensitive																						99.47	1896814	43	tuberculosis	1.386
SAMN06055790	WGS	PAIRED	ILLUMINA	SRS1834431	SRP094134	Asia	VNM	Ho Chi Minh City		human	Homo sapiens	3	lineage1.1.1.1	lineage1.1.1.1	L1.1.1.1	Mycobacterium tuberculosis	UNIVERSITY OF MELBOURNE	2016-12-02	SRR5073889	SRX2392979	PRJNA355614		sputum			Sensitive																						99.21	1562865	52	tuberculosis	3.522
SAMEA7548122	WGS	PAIRED	ILLUMINA	ERS5304775	ERP124941	Europe	GBR						lineage2.2.1	lineage2.2.1		Mycobacterium tuberculosis	PUBLIC HEALTH ENGLAND	2021-11-10	ERR4814763	ERX4684605	PRJEB41201					Sensitive					S		S						S								Walker_2022	67.43	655580	14	tuberculosis	17.636
SAMEA2340909	WGS	PAIRED	ILLUMINA	ERS398580	ERP004216	Africa	GHA						lineage5.1.1	lineage5.1.1	L5.1.1	Mycobacterium africanum	SC	2014-06-10	ERR502502	ERX467859	PRJEB4884					Sensitive																						99.33	1568841	36	tuberculosis	1.403
SAMEA6617327	WGS	PAIRED	ILLUMINA	ERS4381060	ERP118828	Africa	ZAF		2012	human	Homo sapiens	3	lineage2.2.2	lineage2.2.2		Mycobacterium tuberculosis	STELLENBOSCH UNIVERSITY	2021-05-06	ERR5758391	ERX5468043	PRJEB35725		sputum			Pre-XDR-TB																						94.69	1806343	41	tuberculosis	2.823
SAMN03161705	WGS	PAIRED	ILLUMINA	SRS737132	SRP039605	North America	CAN	Quebec	2012	human	Homo sapiens	3	lineage4.1.2	lineage4.1.2	L4.1.2	Mycobacterium tuberculosis	RI-MUHC	2014-11-05	SRR1640567	SRX751396	PRJNA240330					Sensitive																						99.32	966767	52	tuberculosis	1.023
SAMN40031385	WGS	PAIRED	ILLUMINA	SRS20528168	SRP226525	Asia	IND	Madhya Pradesh - Bhairopur	2020	human	Homo sapiens	3	lineage3	lineage3		Mycobacterium tuberculosis	CHRISTIAN MEDICAL COLLAGE, VELLORE	2024-02-22	SRR28045707	SRX23696818	PRJNA575883					Sensitive																						99.49	1684524	55	tuberculosis	0.191
SAMEA112805752	WGS	PAIRED	ILLUMINA	ERS14813298	ERP010814								lineage4.1.2.1	lineage4.1.2.1		Mycobacterium tuberculosis	FZB	2023-07-21	ERR11082034	ERX10529403	PRJEB9680					Other																						99.54	1745478	59	tuberculosis	1.039
SAMEA13292024	WGS	PAIRED	ILLUMINA	ERS10894955	ERP135943	Europe	GBR	Birmingham	2017	human	Homo sapiens	3	lineage3.1.3	lineage3.1.3		Mycobacterium tuberculosis	NDM EXPERIEMENTAL MEDICINE	2023-11-01	ERR9117781	ERX8660874	PRJEB51323					HR-TB																						96.52	694343	23	tuberculosis	6.548
SAMEA112806484	WGS	PAIRED	ILLUMINA	ERS14814030	ERP010814								lineage4.3.3	lineage4.3.3		Mycobacterium tuberculosis	FZB	2023-07-21	ERR11082845	ERX10530214	PRJEB9680					HR-TB																						99.71	1727672	58	tuberculosis	1.424
SAMEA7528448	WGS	PAIRED	ILLUMINA	ERS5284918	ERP124850	Asia	IND	Mumbai					lineage3	lineage3		Mycobacterium tuberculosis	FOUNDATION FOR MEDICAL RESEARCH INDIA	2021-11-10	ERR4799863	ERX4669278	PRJEB41116					MDR-TB	S	S				R		S	S							S		S	S		Walker_2022	99.42	1645261	55	tuberculosis	0.514
SAMN36834463	WGS	PAIRED	ILLUMINA	SRS18499922	SRP453313	Asia	CHN	Shandong	2015	human	Homo sapiens	3	lineage4.4.2	lineage4.4.2	L4	Mycobacterium tuberculosis	SHANDONG PROVINCIAL HOSPITAL	2023-08-04	SRR25514936	SRX21245641	PRJNA1002108		As reported: phlegm		H37Rv	Sensitive																						98.0	1799083	62	tuberculosis	2.365
SAMEA2711032	WGS	PAIRED	ILLUMINA	ERS531989	ERP006738	Asia	THA						lineage4.8	lineage4.8	L4.8	Mycobacterium tuberculosis	SC	2015-02-10	ERR718532	ERX662454	PRJEB7056					HR-TB																						99.57	1640586	37	tuberculosis	0.622
SAMN14417023	WGS	PAIRED	ILLUMINA	SRS6580161	SRP259494	Asia	THA		2016	human	Homo sapiens	3	lineage2.2.1	lineage2.2.1		Mycobacterium tuberculosis	KHON KAEN UNIVERSITY	2020-05-01	SRR11662590	SRX8223523	PRJNA613706		sputum			MDR-TB																						99.48	1831300	62	tuberculosis	0.962
SAMEA7543932	WGS	PAIRED	ILLUMINA	ERS5300590	ERP124934	Asia	CHN						lineage2.2.1	lineage2.2.1		Mycobacterium tuberculosis	CCDC	2021-11-10	ERR4810872	ERX4679318	PRJEB41194					HR-TB	S	S			S	S	R	S	S				S	S	S	S	S	S	S	S	['CRyPTIC_reuse_table','Walker_2022']	99.51	1764105	60	tuberculosis	1.72
SAMEA7545397	WGS	PAIRED	ILLUMINA	ERS5302054	ERP124939	South America	PER		2018				lineage4.1.2.1	lineage4.1.2.1		Mycobacterium tuberculosis	UNIVERSIDAD PERUANA CAYETANO HEREDIA	2021-11-10	ERR4811894	ERX4681884	PRJEB41199					Sensitive	S				S	S	S	S	S				S		S	S	S	S	S	S	['Walker_2022','CRyPTIC_reuse_table']	99.62	1672288	58	tuberculosis	2.01
SAMEA112805623	WGS	PAIRED	ILLUMINA	ERS14813169	ERP010814								lineage4.1.2.1	lineage4.1.2.1		Mycobacterium tuberculosis	FZB	2023-07-21	ERR11081899	ERX10529268	PRJEB9680					Sensitive																						99.56	1508317	51	tuberculosis	2.035
SAMEA104614319	WGS	PAIRED	ILLUMINA	ERS2225601	ERP106291	Asia	IDN	Bandung					lineage4.5	lineage4.5		Mycobacterium tuberculosis	WELLCOME SANGER INSTITUTE	2019-06-02	ERR3273089	ERX3299963	PRJEB24463					MDR-TB																						99.5	1706940	58	tuberculosis	0.323
SAMN09725684	WGS	PAIRED	ILLUMINA	SRS3606758	SRP155672	Oceania	NZL	Southern Ureweras	2004	deer		2	La1.8.1	La1.8.1	La1	Mycobacterium bovis	AGRESEARCH	2018-07-29	SRR7617674	SRX4482410	PRJNA479921					Other																						99.25	1139917	47	tuberculosis	5.192
SAMN15437429	WGS	PAIRED	ILLUMINA	SRS6944564	SRP269873	Asia	CHN	lanzhou	2018	human	Homo sapiens	3	lineage2.2.1	lineage2.2.1		Mycobacterium tuberculosis	GANSU PROVINCIAL CENTER FOR DISEASE CONTROL AND PREVENTION	2020-07-03	SRR12142363	SRX8663478	PRJNA643892		mucus			Pre-XDR-TB																						99.48	1650550	55	tuberculosis	1.045
SAMEA14460655	WGS	PAIRED	ILLUMINA	ERS12088101	ERP137916	Africa	GMB		2014	human	Homo sapiens	3	lineage6	lineage6		Mycobacterium tuberculosis	INSTITUTE OF TROPICAL MEDICINE	2022-06-25	ERR9787336	ERX9334612	PRJEB53138		sputum			Other																						85.68	680890	36	tuberculosis	4.394
SAMEA7551697	WGS	PAIRED	ILLUMINA	ERS5308345	ERP124941	Europe	GBR						lineage1.1.2	lineage1.1.2		Mycobacterium tuberculosis	PUBLIC HEALTH ENGLAND	2021-11-10	ERR4818333	ERX4688175	PRJEB41201					Sensitive																						99.3	1716751	57	tuberculosis	2.811
SAMN39287065	WGS	PAIRED	ILLUMINA	SRS20075514	SRP399923	Oceania	AUS	Victoria	2021	human	Homo sapiens	3	lineage3.1.2	lineage3.1.2		Mycobacterium tuberculosis	MDUPHL	2024-01-07	SRR27449975	SRX23121962	PRJNA857537					Sensitive																						99.55	1537660	53	tuberculosis	2.516
SAMN31031495	WGS	PAIRED	ILLUMINA	SRS15258511	SRP399923	Oceania	AUS	Victoria	2020	human	Homo sapiens	3	lineage2.2.1	lineage2.2.1		Mycobacterium tuberculosis	MDUPHL	2022-09-28	SRR21733178	SRX17729052	PRJNA857537					Other																						99.57	1661462	58	tuberculosis	2.864
SAMEA7560619	WGS	PAIRED	ILLUMINA	ERS5317255	ERP124982	Asia	VNM	Ho Chi Minh City					lineage1.1.1.1	lineage1.1.1.1		Mycobacterium tuberculosis	OUCRU-HCMC	2021-11-12	ERR4828182	ERX4698166	PRJEB41241					Sensitive	S				S	S	S	S	S				S		S	S	S	S	S	S	['Walker_2022','CRyPTIC_reuse_table']	99.4	1719793	58	tuberculosis	1.31
SAMN07236441	WGS	PAIRED	ILLUMINA	SRS2293109	SRP109608	Asia	THA	Bangkok	2000	human	Homo sapiens	3	lineage1.1.1	lineage1.1.1	L1.1.1	Mycobacterium tuberculosis	MAHIDOL UNIVERSITY	2017-06-19	SRR5709979	SRX2930398	PRJNA390471		cerebrospinal fluid			Sensitive					S		S						S	S							CRyPTIC_WHO2021_PMC7612554	99.18	1591070	55	tuberculosis	0.914
SAMEA7554001	WGS	PAIRED	ILLUMINA	ERS5310646	ERP124941	Europe	GBR						lineage4.1.2.1	lineage4.1.2.1		Mycobacterium tuberculosis	PUBLIC HEALTH ENGLAND	2021-11-11	ERR4820634	ERX4690476	PRJEB41201					Sensitive					S		S						S								Walker_2022	98.68	1338909	30	tuberculosis	3.197
SAMN35981867	WGS	PAIRED	ILLUMINA	SRS18230986	SRP448193					human	Homo sapiens	3	lineage2.2.1	lineage2.2.1		Mycobacterium tuberculosis	CHINESE CENTER FOR DISEASE CONTROL AND PREVENTION	2023-07-09	SRR25207224	SRX20954009	PRJNA987438		sputum			MDR-TB																						99.56	1870333	64	tuberculosis	1.337
SAMN31423484	WGS	PAIRED	ILLUMINA	SRS15536387	SRP373287	Europe	ITA	Rome	2021	human	Homo sapiens	3	lineage4.3.3	lineage4.3.3		Mycobacterium tuberculosis	NATIONAL INSTITUTE OF INFECTIOUS DISEASES L. SPALLANZANI	2022-10-26	SRR22048538	SRX18029379	PRJNA834606		sputum			Sensitive																						99.59	1824198	63	tuberculosis	1.836
SAMEA112799942	WGS	PAIRED	ILLUMINA	ERS14807488	ERP010814								lineage2.2.1	lineage2.2.1		Mycobacterium tuberculosis	FZB	2023-07-20	ERR11049841	ERX10496631	PRJEB9680					Sensitive																						99.47	1470498	49	tuberculosis	2.681
SAMN15337201	WGS	PAIRED	ILLUMINA	SRS6881533	SRP268168	Asia	CHN	shenzhen	2017	human	Homo sapiens	3	lineage2.2.1	lineage2.2.1		Mycobacterium tuberculosis	FUDAN UNIVERSITY	2020-06-21	SRR12062546	SRX8590383	PRJNA640897		sputum			HR-TB																						99.62	1789399	61	tuberculosis	1.856
SAMN18823727	WGS	PAIRED	ILLUMINA	SRS8749362	SRP315773	North America	MEX	Baja California	2018	domestic cattle	Bos taurus	2	La1.8.1	La1.8.1	La1	Mycobacterium bovis	USDA-NVSL-DBPL	2021-04-21	SRR14296338	SRX10654046	PRJNA723608					Other																						99.49	1490718	83	tuberculosis	4.702
SAMEA4695155	WGS	PAIRED	ILLUMINA	ERS2515332	ERP109031	Europe	UKR		2015				lineage2.2.1	lineage2.2.1		Mycobacterium tuberculosis complex sp.	FZB	2018-08-31	ERR2600457	ERX2616765	PRJEB26996					Sensitive																						99.53	1793940	60	tuberculosis	1.45
SAMEA115164437	WGS	PAIRED	ILLUMINA	ERS17979594	ERP156782	Europe	FRA		2019	human	Homo sapiens	3	lineage2.2.1	lineage2.2.1		Mycobacterium tuberculosis	HOPITAL AVICENNE	2024-02-02	ERR12554872	ERX11929213	PRJEB71996					Sensitive																						99.4	1573768	67	tuberculosis	0.926
SAMN25888773	WGS	PAIRED	ILLUMINA	SRS11983824	SRP359570	Asia	CHN	Shanghai	2020	human	Homo sapiens	3	lineage2.2.1	lineage2.2.1		Mycobacterium tuberculosis	NATIONAL INSTITUTE FOR COMMUNICABLE DISEASE CONTROL AND PREVENTION, CHINESE CENTER FOR DISEASE CONTR	2022-02-13	SRR18002936	SRX14158581	PRJNA806507					Sensitive																						96.14	1663621	56	tuberculosis	1.142
SAMEA104390526	WGS	PAIRED	ILLUMINA	ERS2008468	ERP105253	Europe	NOR		2014	human	Homo sapiens	3	lineage3.1.1	lineage3.1.1	L3.1.1	Mycobacterium tuberculosis	NORWEGIAN INSTITUTE OF PUBLIC HEALTH	2018-01-16	ERR2245407	ERX2297430	PRJEB23495		As reported: human host			Sensitive																						99.29	1473457	48	tuberculosis	1.803
SAMEA7554252	WGS	PAIRED	ILLUMINA	ERS5310897	ERP124941	Europe	GBR						lineage4.8	lineage4.8		Mycobacterium tuberculosis	PUBLIC HEALTH ENGLAND	2021-11-11	ERR4820885	ERX4690727	PRJEB41201					Sensitive					S		S					S	S								Walker_2022	99.62	1794553	60	tuberculosis	2.17
SAMN08612857	WGS	PAIRED	ILLUMINA	SRS3001454	SRP128089					human	Homo sapiens	3	lineage4.7	lineage4.7		Mycobacterium tuberculosis	SAN RAFFAELE	2018-02-27	SRR6785483	SRX3745049	PRJNA428596					Sensitive																						99.76	1399449	42	tuberculosis	3.081
SAMN07340008	WGS	PAIRED	ILLUMINA	SRS2347264	SRP053287	North America	USA	MIchigan		domestic cattle	Bos taurus	2	La1.8.1	La1.8.1	La1	Mycobacterium bovis	USDA-NVSL-DBL	2017-07-11	SRR5817674	SRX2996008	PRJNA251692					Other																						99.38	1126314	54	tuberculosis	5.714
SAMN34294076	WGS	PAIRED	ILLUMINA	SRS17387484	SRP433800	Europe	UKR		2020	human	Homo sapiens	3	lineage2.2.1	lineage2.2.1		Mycobacterium tuberculosis	NIH / NIAID	2023-04-21	SRR24256240	SRX20052223	PRJNA958249					MDR-TB																						99.5	1412111	46	tuberculosis	2.455
SAMD00142843	WGS	PAIRED	ILLUMINA	DRS200829	DRP007602	Asia	JPN	Kanto	2017	human	Homo sapiens	3	lineage2.2.1	lineage2.2.1		Mycobacterium tuberculosis	RIT_JATA	2021-08-14	DRR189036	DRX179501	PRJDB7494					Sensitive																						99.56	1044716	67	tuberculosis	2.098
SAMEA112803842	WGS	PAIRED	ILLUMINA	ERS14811388	ERP010814								lineage4.6.2.2	lineage4.6.2.2		Mycobacterium tuberculosis	FZB	2023-07-20	ERR11044158	ERX10490949	PRJEB9680					Sensitive																						99.8	1561016	53	tuberculosis	2.009
SAMEA6847637	WGS	PAIRED	ILLUMINA	ERS4575235	ERP121732	Africa	SOM						lineage9	lineage9	L9	Mycobacterium tuberculosis	FZB	2020-06-24	ERR4162024	ERX4127353	PRJEB38317					Sensitive																						99.41	1457509	49	tuberculosis	2.555
SAMN20525296	WGS	PAIRED	ILLUMINA	SRS9703458	SRP330727	Asia	CHN	Zheijiang	2013	human	Homo sapiens	3	lineage2.2.1	lineage2.2.1		Mycobacterium tuberculosis	SCHOOL OF PUBLIC HEALTH, FUDAN UNIVERSITY	2021-08-08	SRR15368865	SRX11671349	PRJNA751240		sputum			Sensitive																						99.47	1626729	55	tuberculosis	1.072
SAMEA112801074	WGS	PAIRED	ILLUMINA	ERS14808620	ERP010814								lineage4	lineage4		Mycobacterium tuberculosis	FZB	2023-07-20	ERR11067219	ERX10514149	PRJEB9680					Sensitive																						99.3	1740457	54	tuberculosis	1.012
SAMEA8987113	WGS	PAIRED	ILLUMINA	ERS6669815	ERP130602	Europe	FRA		2010	wild boar or pig	Sus scrofa	2	La1.2	La1.2	La1	Mycobacterium bovis	ANSES	2022-09-22	ERR6337375	ERX5969052	PRJEB46417					Other																						99.29	774477	37	tuberculosis	3.95
SAMN13813929	WGS	PAIRED	ILLUMINA	SRS5977690	SRP241186	Africa	ZAF		2019	human	Homo sapiens	3	lineage2.2.1	lineage2.2.1	L2	Mycobacterium tuberculosis	UCT	2020-01-10	SRR10869195	SRX7539114	PRJNA600338		sputum			Sensitive																						99.55	1429799	49	tuberculosis	1.732
SAMEA1403783	WGS	PAIRED	ILLUMINA	ERS096497	ERP000192	Europe	RUS	Samara	2009	human	Homo sapiens	3	lineage2.2.1	lineage2.2.1	L2.2.1	Mycobacterium tuberculosis	SC	2014-10-17	ERR144622	ERX120550	PRJEB2138					Pre-XDR-TB	S	S			R		R		R				R	R				R			CRyPTIC_WHO2021_PMC7612554	99.53	1820697	41	tuberculosis	0.996
SAMEA7547972	WGS	PAIRED	ILLUMINA	ERS5304625	ERP124941	Europe	GBR						lineage4.9	lineage4.9		Mycobacterium tuberculosis	PUBLIC HEALTH ENGLAND	2021-11-10	ERR4814613	ERX4684455	PRJEB41201					Sensitive																						99.92	1788534	40	tuberculosis	1.454
SAMEA7553381	WGS	PAIRED	ILLUMINA	ERS5310027	ERP124941	Europe	GBR						lineage4.1.2.1	lineage4.1.2.1		Mycobacterium tuberculosis	PUBLIC HEALTH ENGLAND	2021-11-10	ERR4820015	ERX4689857	PRJEB41201					Sensitive					S		S						S								Walker_2022	99.4	2628692	60	tuberculosis	1.463
SAMEA6797957	WGS	PAIRED	ILLUMINA	ERS4525621	ERP121304	Africa	BWA						lineage2.2.1	lineage2.2.1		Mycobacterium tuberculosis	SWISS TROPICAL AND PUBLIC HEALTH INSTITUTE	2020-08-15	ERR4423742	ERX4364300	PRJEB37945					MDR-TB																						99.21	1414550	45	tuberculosis	2.033
SAMEA10030491	WGS	PAIRED	ILLUMINA	ERS7708698	ERP132622	Africa	ZAF						lineage2.2.2	lineage2.2.2	L2.2.2	Mycobacterium tuberculosis	FZB	2022-07-28	ERR7911591	ERX7478988	PRJEB48275					Pre-XDR-TB	R				S		R	R	R				R								Finci_2022	99.53	1674934	57	tuberculosis	2.011
SAMEA1707369	WGS	PAIRED	ILLUMINA	ERS181337	ERP000192	Europe	RUS	Samara					lineage2.2.1	lineage2.2.1	L2.2.1	Mycobacterium tuberculosis	SC	2013-03-08	ERR234621	ERX209126	PRJEB2138					MDR-TB																						99.53	1802536	41	tuberculosis	0.905
SAMN09725694	WGS	PAIRED	ILLUMINA	SRS3606412	SRP155672	Oceania	NZL	Tahuna	1997	ferret	Mustela sp.	2	La1.8.1	La1.8.1	La1	Mycobacterium bovis	AGRESEARCH	2018-07-29	SRR7617514	SRX4482063	PRJNA479921					Other																						99.54	556302	32	tuberculosis	5.329
SAMEA113538387	WGS	PAIRED	ILLUMINA	ERS15534808	ERP147571	Africa	BWA						lineage4.4.1.1	lineage4.4.1.1		Mycobacterium tuberculosis	FZB	2023-09-17	ERR11466332	ERX10872489	PRJEB62480					Sensitive																						88.39	1222529	30	tuberculosis	1.217
SAMN31023082	WGS	PAIRED	ILLUMINA	SRS15241408	SRP338930	North America	USA	New York state	2020	human	Homo sapiens	3	lineage2.2.1.1	lineage2.2.1.1		Mycobacterium tuberculosis	WADSWORTH CENTER	2022-09-26	SRR21713570	SRX17710913	PRJNA766641					Sensitive																						99.49	1380323	67	tuberculosis	3.504
SAMEA114493658	WGS	PAIRED	ILLUMINA	ERS16475316	ERP010814	South America	PER		2018				lineage4.3.3	lineage4.3.3		Mycobacterium tuberculosis	FZB	2023-10-30	ERR12118041	ERX11495228	PRJEB9680					MDR-TB																						99.52	1605753	55	tuberculosis	1.689
SAMEA14493255	WGS	PAIRED	ILLUMINA	ERS12121619	ERP134958	Africa	ZAF		2013	human	Homo sapiens	3	lineage4.3.2.1	lineage4.3.2.1		Mycobacterium tuberculosis	UNIVERSITY OF ANTWERP	2022-06-25	ERR9806686	ERX9353672	PRJEB50385		sputum			Sensitive																						99.61	899716	30	tuberculosis	3.097
SAMEA112799709	WGS	PAIRED	ILLUMINA	ERS14807255	ERP010814								lineage4.6.2.2	lineage4.6.2.2		Mycobacterium tuberculosis	FZB	2023-07-20	ERR11049571	ERX10496361	PRJEB9680					Sensitive																						99.57	1613988	54	tuberculosis	2.129
SAMD00117908	WGS	PAIRED	ILLUMINA	DRS090316	DRP004886	Asia	JPN	Osaka	2003	human	Homo sapiens	3	lineage4	lineage4	L4	Mycobacterium tuberculosis	NIID	2019-06-13	DRR130200	DRX122938	PRJDB7006		sputum			Pre-XDR-TB																						99.77	1625414	107	tuberculosis	0.681
SAMEA112800274	WGS	PAIRED	ILLUMINA	ERS14807820	ERP010814								lineage4.1.2.1	lineage4.1.2.1		Mycobacterium tuberculosis	FZB	2023-07-20	ERR11050231	ERX10497022	PRJEB9680					Sensitive																						99.56	1590882	54	tuberculosis	1.515
SAMEA2535289	WGS	PAIRED	ILLUMINA	ERS458691	ERP005779								lineage4.3.4.1	lineage4.3.4.1		Mycobacterium tuberculosis complex sp.	FZB	2016-06-16	ERR553302	ERX512371	PRJEB6273					Sensitive																						99.61	1728622	37	tuberculosis	3.325
SAMN18648047	WGS	PAIRED	ILLUMINA	SRS8656496	SRP289688	South America	BRA	Mato Grosso do Sul, Campo Grande	2014	human	Homo sapiens	3	lineage4.1.2.1	lineage4.1.2.1		Mycobacterium tuberculosis	STANFORD UNIVERSITY	2021-04-07	SRR14165123	SRX10533223	PRJNA671770		sputum			Sensitive																						99.5	1756518	59	tuberculosis	1.012
SAMN39286622	WGS	PAIRED	ILLUMINA	SRS20075378	SRP399923	Oceania	AUS	Victoria	2019	human	Homo sapiens	3	lineage4.3.4.2.1	lineage4.3.4.2.1		Mycobacterium tuberculosis	MDUPHL	2024-01-07	SRR27450112	SRX23121825	PRJNA857537					Sensitive																						99.8	1535312	53	tuberculosis	3.471
SAMN31673488	WGS	PAIRED	ILLUMINA	SRS15724882	SRP407089	Oceania	AUS	NSW	2019	human	Homo sapiens	3	lineage3	lineage3		Mycobacterium tuberculosis	INSTITUTE OF CLINICAL PATHOLOGY AND MEDICAL RESEARCH	2022-11-10	SRR22251729	SRX18228600	PRJNA899911					Sensitive																						99.21	1808251	54	tuberculosis	1.852
SAMEA5163914	WGS	PAIRED	ILLUMINA	ERS2971637	ERP112727								lineage4.1.2.1	lineage4.1.2.1		Mycobacterium tuberculosis	WELLCOME SANGER INSTITUTE	2020-04-19	ERR4024615	ERX4026003	PRJEB30294					Sensitive																						99.61	1790429	61	tuberculosis	0.514
SAMEA7550416	WGS	PAIRED	ILLUMINA	ERS5307066	ERP124941	Europe	GBR						lineage4.8	lineage4.8		Mycobacterium tuberculosis	PUBLIC HEALTH ENGLAND	2021-11-10	ERR4817054	ERX4686896	PRJEB41201					Sensitive					S		S						S								Walker_2022	99.76	1836493	41	tuberculosis	1.88
SAMEA112805917	WGS	PAIRED	ILLUMINA	ERS14813463	ERP010814								lineage2.2.1	lineage2.2.1		Mycobacterium tuberculosis	FZB	2023-07-21	ERR11082202	ERX10529571	PRJEB9680					Pre-XDR-TB																						99.56	1651790	56	tuberculosis	2.026
SAMEA3404188	WGS	PAIRED	ILLUMINA	ERS2401310	ERP107971	South America	PER						lineage4.8	lineage4.8	L4.8	Mycobacterium tuberculosis	HARVARD MEDICAL SCHOOL	2021-10-23	ERR2516632	ERX2535848	PRJEB26000					MDR-TB					R							R	R								Walker_2022	99.6	1742909	37	tuberculosis	3.277
SAMEA1102329	WGS	PAIRED	ILLUMINA	ERS2394943	ERP107941	Asia	PAK						lineage3	lineage3	L3	Mycobacterium tuberculosis	SAN RAFFAELE SCIENTIFIC INSTITUTE	2021-10-23	ERR2510627	ERX2530042	PRJEB25972					Pre-XDR-TB	S				S	S	R	S	R				R	S	S	S	S	R	S	R	['Walker_2022','CRyPTIC_reuse_table']	99.59	1733516	53	tuberculosis	2.035
SAMN10965991	WGS	PAIRED	ILLUMINA	SRS4387148	SRP186442	Europe	GBR	England, Woodchester Park	2006	badger	Meles meles	1	La1.8.1	La1.8.1	La1	Mycobacterium bovis	UNIVERSITY COLLEGE DUBLIN	2019-02-21	SRR8600000	SRX5400325	PRJNA523164					Other																						99.49	693327	46	tuberculosis	3.851
SAMN08626261	WGS	PAIRED	ILLUMINA	SRS3034374	SRP134826	Asia	CHN	Henan	2007	human	Homo sapiens	3	lineage2.2.1	lineage2.2.1	L2.2.1	Mycobacterium tuberculosis	BEIJING INSTITUTE OF GENOMICS,CHINESE ACADEMY OF SCIENCES	2018-03-12	SRR6824570	SRX3780827	PRJNA436454		sputum			MDR-TB																						99.44	1728894	59	tuberculosis	0.841
SAMN07603272	WGS	PAIRED	ILLUMINA	SRS2515732	SRP116757	Oceania	AUS	Torres Strait Protected Zone	2010	human	Homo sapiens	3	lineage4.8	lineage4.8	L4.8	Mycobacterium tuberculosis	THE UNIVERSITY OF QUEENSLAND	2017-09-15	SRR6040105	SRX3188234	PRJNA401368		sputum			Sensitive																						99.73	1592569	53	tuberculosis	0.789
SAMEA1876327	WGS	PAIRED	['ILLUMINA','ILLUMINA']	ERS202803									lineage4.2.2.2	lineage4.2.2.2		Mycobacterium tuberculosis			['ERR403414','ERR266608']	['ERX369775','ERX241104']	PRJEB2221					HR-TB																						99.34	5656848	129	tuberculosis	1.084
SAMEA7545183	WGS	PAIRED	ILLUMINA	ERS5301840	ERP124939	South America	PER		2018				lineage2.2.1	lineage2.2.1		Mycobacterium tuberculosis	UNIVERSIDAD PERUANA CAYETANO HEREDIA	2021-11-10	ERR4811680	ERX4681670	PRJEB41199					Sensitive	S				S	S	S	S	S				S		S	S	S	S	S	S	['CRyPTIC_reuse_table','Walker_2022']	99.58	1583306	54	tuberculosis	1.398
SAMN30185248	WGS	PAIRED	ILLUMINA	SRS14563565	SRP390379	South America	COL		2022	human	Homo sapiens	3	lineage4.3.3	lineage4.3.3		Mycobacterium tuberculosis	UNIVERSIDAD DE ANTIOQUIA	2022-08-08	SRR20958086	SRX16976736	PRJNA867148		sputum			Sensitive																						99.74	1877189	64	tuberculosis	0.695
SAMEA5854728	WGS	PAIRED	ILLUMINA	ERS3643250	ERP116726	Africa	SDN	East Sudan					lineage3	lineage3		Mycobacterium tuberculosis complex sp.	FZB	2019-11-30	ERR3470570	ERX3492233	PRJEB33896					Sensitive																						99.52	1638277	54	tuberculosis	1.236
SAMEA4753685	WGS	PAIRED	ILLUMINA	ERS2573784	ERP109498								lineage4.3.2.1	lineage4.3.2.1		Mycobacterium tuberculosis	IBV_CSIC	2020-01-20	ERR2660532	ERX2676923	PRJEB27421					Sensitive																						99.62	1872590	91	tuberculosis	1.856
SAMEA7157000	WGS	PAIRED	['ILLUMINA','ILLUMINA']	ERS4917462		Asia	GEO						lineage4.8	lineage4.8		Mycobacterium tuberculosis			['ERR5864893','ERR5864892']	['ERX5510688','ERX5510687']	PRJEB39561					Pre-XDR-TB																						99.65	3299947	85	tuberculosis	1.068
SAMN06856026	WGS	PAIRED	ILLUMINA	SRS2261506	SRP108793	North America	MEX	Baja California,Tijuana	2015	domestic cattle	Bos taurus	2	La1.8.1	La1.8.1	La1	Mycobacterium bovis	UNIVERSIDAD AUTONOMA DE BAJA CALIFORNIA	2017-06-08	SRR5657492	SRX2893952	PRJNA384996		lung			Other																						99.41	711776	34	tuberculosis	8.966
SAMEA7528274	WGS	PAIRED	ILLUMINA	ERS5284744	ERP124850	Asia	IND	Mumbai					lineage2.2.1	lineage2.2.1		Mycobacterium tuberculosis	FOUNDATION FOR MEDICAL RESEARCH INDIA	2021-11-10	ERR4799689	ERX4669104	PRJEB41116					Pre-XDR-TB	R	R				S	R	R	R				R			S		R	S		Walker_2022	99.42	1683620	56	tuberculosis	0.871
SAMEA7554953	WGS	PAIRED	ILLUMINA	ERS5311597	ERP124941	Europe	GBR						lineage4.2.2.2	lineage4.2.2.2		Mycobacterium tuberculosis	PUBLIC HEALTH ENGLAND	2021-11-11	ERR4821585	ERX4691427	PRJEB41201					HR-TB					S		R						S	S							Walker_2022	99.38	1797504	41	tuberculosis	2.315
SAMN04407898	WGS	PAIRED	ILLUMINA	SRS1249525	SRP064127	North America	CAN		2006	human	Homo sapiens	3	lineage4.4.1.1	lineage4.4.1.1		Mycobacterium tuberculosis	NATIONAL MICROBIOLOGY LABORATORY	2016-01-15	SRR3103482	SRX1532132	PRJNA295328					Sensitive																						99.71	903483	60	tuberculosis	2.818
SAMN13000338	WGS	PAIRED	ILLUMINA	SRS5494768	SRP224948	Asia	IND	Madhya Pradesh	2017	guar	Bos gaurus	3	La3	La3	La3	Mycobacterium orygis	ICAR-INDIAN VETERINARY RESEARCH INSTITUTE	2019-10-09	SRR10251193	SRX6969201	PRJNA576656		lymph node			Sensitive																						99.55	639175	36	tuberculosis	3.693
SAMN40031326	WGS	PAIRED	ILLUMINA	SRS20526667	SRP226525	Asia	IND	Madhya Pradesh - Bhairopur	2022	human	Homo sapiens	3	lineage1.1.2	lineage1.1.2		Mycobacterium tuberculosis	CHRISTIAN MEDICAL COLLAGE, VELLORE	2024-02-22	SRR28045216	SRX23696480	PRJNA575883					Sensitive																						70.47	1000970	29	tuberculosis	1.227
SAMN03648178	WGS	PAIRED	ILLUMINA	SRS991444	SRP061066	Europe	GBR						lineage3.1.3	lineage3.1.3	L3.2	Mycobacterium tuberculosis	UNIVERSITY OF OXFORD	2015-07-22	SRR2100931	SRX1095625	PRJNA282721					Sensitive					S		S					S	S								CRyPTIC_WHO2021_PMC7612554	99.32	1842500	42	tuberculosis	0.617
SAMEA112954374	WGS	PAIRED	ILLUMINA	ERS14949945	ERP146501	Africa	CMR		2013	domestic cattle	Bos taurus	3	La1.6	La1.6	La1	Mycobacterium bovis	EERA AT ROSLIN INSTITUTE	2023-09-02	ERR11268026	ERX10675498	PRJEB61415					Other																						99.53	275289	16	tuberculosis	18.051
SAMN36849975	WGS	PAIRED	ILLUMINA	SRS18516512	SRP453313	Asia	CHN	Shandong	2017	human	Homo sapiens	3	lineage2.2.1	lineage2.2.1	L4	Mycobacterium tuberculosis	SHANDONG PROVINCIAL HOSPITAL	2023-08-05	SRR25534233	SRX21263435	PRJNA1002108		As reported: phlegm		H37Rv	Sensitive																						99.57	1845327	63	tuberculosis	1.488
SAMEA7547342	WGS	PAIRED	ILLUMINA	ERS5303996	ERP124940	South America	BRA						lineage4.3.4.2	lineage4.3.4.2		Mycobacterium tuberculosis	BRAZIL	2021-11-10	ERR4813836	ERX4683826	PRJEB41200					Pre-XDR-TB																						99.84	1723586	62	tuberculosis	4.334
SAMEA3436390	WGS	PAIRED	ILLUMINA	ERS2401622	ERP107972	Europe	GBR	England					lineage4.8	lineage4.8	L4.8	Mycobacterium tuberculosis	PHE	2021-10-23	ERR2516945	ERX2536160	PRJEB26001					MDR-TB	S	S					R	S	S				R					S			Walker_2022	99.76	1876591	64	tuberculosis	1.327
SAMEA1406048	WGS	PAIRED	ILLUMINA	ERS083041	ERP000276								lineage1.1.1	lineage1.1.1		Mycobacterium tuberculosis	SC	2014-09-22	ERR117618	ERX093892	PRJEB2221					Pre-XDR-TB																						99.14	1859353	40	tuberculosis	1.158
SAMD00142436	WGS	PAIRED	ILLUMINA	DRS200981	DRP007602	Asia	JPN	Kanto	2017	human	Homo sapiens	3	lineage2.2.1	lineage2.2.1		Mycobacterium tuberculosis	RIT_JATA	2021-08-14	DRR188481	DRX178946	PRJDB7494					Sensitive																						99.61	1082683	69	tuberculosis	1.644
SAMEA7549276	WGS	PAIRED	ILLUMINA	ERS5305927	ERP124941	Europe	GBR						lineage3	lineage3		Mycobacterium tuberculosis	PUBLIC HEALTH ENGLAND	2021-11-10	ERR4815915	ERX4685757	PRJEB41201					Pre-XDR-TB	S	S			S	S	R	S	S				R					R	S		Walker_2022	98.91	1312299	30	tuberculosis	3.083
SAMN21616319	WGS	PAIRED	ILLUMINA	SRS10316957	SRP338617	North America	CAN	Ontario	2012	human	Homo sapiens	3	lineage4.8	lineage4.8		Mycobacterium tuberculosis	PUBLIC HEALTH ONTARIO	2021-09-24	SRR16058089	SRX12344580	PRJNA766079					Sensitive					S		S					S	S								CRyPTIC_WHO2021_PMC7612554	99.69	1337530	80	tuberculosis	1.647
SAMEA7563447	WGS	PAIRED	ILLUMINA	ERS5320079	ERP125013	Asia	NPL						lineage4.2.2.2	lineage4.2.2.2		Mycobacterium tuberculosis	IML GAUTING	2021-11-11	ERR4831006	ERX4700990	PRJEB41272					Pre-XDR-TB	S				I	R	R	S	S				S		S	S	S	R	S	S	['CRyPTIC_reuse_table','Walker_2022']	99.44	1694032	57	tuberculosis	1.678
SAMEA7541425	WGS	PAIRED	ILLUMINA	ERS5297878	ERP124931	Africa	ZAF						lineage4.1.2.1	lineage4.1.2.1		Mycobacterium tuberculosis	CTB/NICD	2021-11-11	ERR4808888	ERX4678428	PRJEB41191					Sensitive	S				S	S	S	S	S				S		S	S	S	S	S	S	['Walker_2022','CRyPTIC_reuse_table']	99.51	1589649	53	tuberculosis	1.287
SAMN04330067	WGS	PAIRED	ILLUMINA	SRS1986884	SRP067327					human	Homo sapiens	3	lineage2.2.1	lineage2.2.1	L2.2.1	Mycobacterium tuberculosis	ST.PETERSBURG STATE UNIVERSITY	2017-02-17	SRR5266542	SRX2570624	PRJNA305488					Pre-XDR-TB																						99.26	821514	33	tuberculosis	1.613
SAMN13568116	WGS	PAIRED	ILLUMINA	SRS5925622	SRP239172	Asia	IDN	Bandung	2015	human	Homo sapiens	3	lineage4.3.3	lineage4.3.3	L4	Mycobacterium tuberculosis	RADBOUDUMC	2019-12-31	SRR10809170	SRX7482745	PRJNA595834		sputum			Sensitive																						99.72	2448991	53	tuberculosis	2.381
SAMN31674103	WGS	PAIRED	ILLUMINA	SRS15722445	SRP407089	Oceania	AUS	NSW	2021	human	Homo sapiens	3	lineage1.2.2.2	lineage1.2.2.2		Mycobacterium tuberculosis	INSTITUTE OF CLINICAL PATHOLOGY AND MEDICAL RESEARCH	2022-11-09	SRR22249590	SRX18226098	PRJNA899911					Other																						99.27	1872299	62	tuberculosis	2.514
SAMN40032022	WGS	PAIRED	ILLUMINA	SRS20527437	SRP226525	Asia	IND	Madhya Pradesh - Bhairopur	2022	human	Homo sapiens	3	lineage2.2.1.2	lineage2.2.1.2		Mycobacterium tuberculosis	CHRISTIAN MEDICAL COLLAGE, VELLORE	2024-02-22	SRR28046349	SRX23697511	PRJNA575883					Pre-XDR-TB																						97.86	1809282	52	tuberculosis	0.918
SAMN40566265	WGS	PAIRED	ILLUMINA	SRS20809049	SRP338930	North America	USA	New York state	2019	human	Homo sapiens	3	lineage1.2.1.2.1	lineage1.2.1.2.1		Mycobacterium tuberculosis	WADSWORTH CENTER	2024-03-21	SRR28409698	SRX24013920	PRJNA766641		gastric fluid			Sensitive																						99.41	1247218	66	tuberculosis	2.788
SAMEA7549316	WGS	PAIRED	ILLUMINA	ERS5305967	ERP124941	Europe	GBR						lineage4.2.1	lineage4.2.1		Mycobacterium tuberculosis	PUBLIC HEALTH ENGLAND	2021-11-10	ERR4815955	ERX4685797	PRJEB41201					Sensitive					S		S					S	S								Walker_2022	99.47	1146186	37	tuberculosis	3.41
SAMEA7563674	WGS	PAIRED	ILLUMINA	ERS5320306	ERP125016								lineage4.6.5	lineage4.6.5		Mycobacterium tuberculosis	IML GAUTING	2021-11-11	ERR4831233	ERX4701217	PRJEB41275					MDR-TB																						99.6	1617995	54	tuberculosis	1.532
SAMEA7547322	WGS	PAIRED	ILLUMINA	ERS5303976	ERP124940	South America	BRA		2017				lineage4.3.4.1	lineage4.3.4.1		Mycobacterium tuberculosis	BRAZIL	2021-11-10	ERR4813816	ERX4683806	PRJEB41200					Sensitive	S				S	S	S	S	S				S		S	S	S	S	S	S	['Walker_2022','CRyPTIC_reuse_table']	99.72	1771651	61	tuberculosis	1.467
SAMN08629179	WGS	PAIRED	ILLUMINA	SRS3012067	SRP128089	Asia	BGD			human	Homo sapiens	3	lineage1.1.3.1	lineage1.1.3.1	L1.1.3	Mycobacterium tuberculosis	SAN RAFFAELE	2018-03-02	SRR6797324	SRX3756373	PRJNA428596					MDR-TB					S		S						S	S							CRyPTIC_WHO2021_PMC7612554	99.27	2107291	47	tuberculosis	2.772
SAMEA7157796	WGS	PAIRED	['ILLUMINA','ILLUMINA']	ERS4918257		Asia	GEO						lineage2.2.1	lineage2.2.1		Mycobacterium tuberculosis			['ERR5866456','ERR5866457']	['ERX5512252','ERX5512251']	PRJEB39561					MDR-TB																						99.43	3085450	89	tuberculosis	1.728
SAMEA13120002	WGS	PAIRED	ILLUMINA	ERS10723968	ERP135588	Asia	GEO		2014	human	Homo sapiens	3	lineage4.1.2.1	lineage4.1.2.1		Mycobacterium tuberculosis	UNIVERSITY OF BASEL, SWITZERLAND	2022-08-10	ERR8773949	ERX8437334	PRJEB50999					HR-TB																						99.19	1468762	33	tuberculosis	1.701
SAMN03161709	WGS	PAIRED	ILLUMINA	SRS737146	SRP039605	North America	CAN	Quebec	2013	human	Homo sapiens	3	lineage4.1.2	lineage4.1.2	L4.1.2	Mycobacterium tuberculosis	RI-MUHC	2016-02-24	SRR1640574	SRX751410	PRJNA240330					Sensitive																						99.56	829135	45	tuberculosis	1.234
SAMN08215158	WGS	PAIRED	ILLUMINA	SRS2774801	SRP119652	North America	CAN	British Columbia	2009	human	Homo sapiens	3	lineage4.1.1.1	lineage4.1.1.1	L4	Mycobacterium tuberculosis	BC CENTRE FOR DISEASE CONTROL PUBLIC HEALTH LABORATORY	2017-12-25	SRR6397735	SRX3490923	PRJNA413593					HR-TB					S		R					S	S	S							CRyPTIC_WHO2021_PMC7612554	99.36	1833627	47	tuberculosis	1.112
SAMEA7525573	WGS	PAIRED	ILLUMINA	ERS5282047	ERP124850	Asia	IND	Mumbai					lineage3	lineage3		Mycobacterium tuberculosis	FOUNDATION FOR MEDICAL RESEARCH INDIA	2021-11-09	ERR4797031	ERX4666446	PRJEB41116					Sensitive	S	S			S	S	S	S	S				S		S	S	S	S	S	S	['Walker_2022','CRyPTIC_reuse_table']	99.26	1427903	35	tuberculosis	3.218
SAMN12565571	WGS	PAIRED	ILLUMINA	SRS5270978	SRP218410	Africa	ZAF	Hlabisa	2018	human	Homo sapiens	3	lineage4.4.1.1	lineage4.4.1.1	L4	Mycobacterium tuberculosis	UNIVERSITY COLLEGE LONDON	2019-08-15	SRR9971177	SRX6718442	PRJNA559528		sputum			MDR-TB																						99.6	1813082	57	tuberculosis	1.277
SAMEA7157713	WGS	PAIRED	ILLUMINA	ERS4918174	ERP123095	Asia	GEO						lineage2.2.1	lineage2.2.1		Mycobacterium tuberculosis	SWISS TROPICAL AND PUBLIC HEALTH INSTITUTE	2021-05-15	ERR5866228	ERX5512023	PRJEB39561					MDR-TB																						99.33	1636807	36	tuberculosis	1.403
SAMN03647907	WGS	PAIRED	ILLUMINA	SRS990091	SRP061066	Europe	GBR						lineage4.8	lineage4.8	L4.8	Mycobacterium tuberculosis	UNIVERSITY OF OXFORD	2015-07-22	SRR2100734	SRX1095428	PRJNA282721					Sensitive					S		S					S	S								CRyPTIC_WHO2021_PMC7612554	99.68	2155109	47	tuberculosis	0.486
SAMEA9976560	WGS	PAIRED	ILLUMINA	ERS7654839	ERP123401	South America	PER	Lima	2008	human	Homo sapiens	3	lineage4.2.2	lineage4.2.2		Mycobacterium tuberculosis	IMPERIAL COLLEGE LONDON	2021-11-17	ERR6865863	ERX6489291	PRJEB39837					Sensitive																						99.52	1511132	51	tuberculosis	0.827
SAMEA6359814	WGS	PAIRED	ILLUMINA	ERS4126063	ERP021867	Europe	GBR						La1.8.1	La1.8.1	La1	Mycobacterium bovis	WELLCOME SANGER INSTITUTE	2021-02-02	ERR5087843	ERX4893964	PRJEB19799					Other																						98.11	1792287	58	tuberculosis	2.174
SAMEA1406007	WGS	PAIRED	ILLUMINA	ERS083125	ERP000276								lineage4.1.2.1	lineage4.1.2.1		Mycobacterium tuberculosis	SC	2014-09-22	ERR117702	ERX093976	PRJEB2221					Sensitive																						99.43	1907925	42	tuberculosis	1.027
SAMN40273573	WGS	PAIRED	ILLUMINA	SRS20670656	SRP493618	Asia	GEO	Tbilisi	2022	human	Homo sapiens	3	lineage4.3.3	lineage4.3.3		Mycobacterium tuberculosis	NIH / NIAID	2024-03-06	SRR28239737	SRX23850584	PRJNA1074779		sputum			Sensitive																						99.68	1323862	45	tuberculosis	0.902
SAMEA113538055	WGS	PAIRED	['ILLUMINA','ILLUMINA']	ERS15534476		Africa	BWA						lineage4.1.1.3	lineage4.1.1.3		Mycobacterium tuberculosis			['ERR11465951','ERR11465950']	['ERX10872107','ERX10872108']	PRJEB62480					Sensitive																						98.67	1831400	54	tuberculosis	1.271
SAMN13813844	WGS	PAIRED	ILLUMINA	SRS5977596	SRP241186	Africa	ZAF		2019	human	Homo sapiens	3	lineage2.2.2	lineage2.2.2	L2	Mycobacterium tuberculosis	UCT	2020-01-10	SRR10869290	SRX7539019	PRJNA600338		sputum			Pre-XDR-TB																						99.09	1701312	40	tuberculosis	2.764
SAMN15228748	WGS	PAIRED	ILLUMINA	SRS6834682	SRP267157	Asia	MYS	Kota Kinabalu	2013	human	Homo sapiens	3	lineage1.2.1.2.1	lineage1.2.1.2.1		Mycobacterium tuberculosis	CHARLES DARWIN UNIVERSITY	2020-06-13	SRR12006519	SRX8539880	PRJNA639216					Sensitive																						99.37	1847481	63	tuberculosis	1.308
SAMEA8994324	WGS	PAIRED	ILLUMINA	ERS6677017	ERP127219	Africa	RWA		2018	human	Homo sapiens	3	lineage4.3.4.2.1	lineage4.3.4.2.1		Mycobacterium tuberculosis	INSTITUTE OF TROPICAL MEDICINE	2021-09-30	ERR6359025	ERX5990559	PRJEB43270		sputum			Sensitive																						99.65	1738782	46	tuberculosis	1.74
SAMEA7553676	WGS	PAIRED	ILLUMINA	ERS5310321	ERP124941	Europe	GBR						lineage4.1.2.1	lineage4.1.2.1		Mycobacterium tuberculosis	PUBLIC HEALTH ENGLAND	2021-11-11	ERR4820309	ERX4690151	PRJEB41201					Sensitive																						99.44	1366669	45	tuberculosis	3.281
SAMN03300783	WGS	PAIRED	ILLUMINA	SRS838314	SRP053287	North America	USA	MI	2013	raccoon	Procyon sp.	2	La1.8.1	La1.8.1	La1	Mycobacterium bovis	USDA-NVSL-DBL	2015-02-23	SRR1792425	SRX868087	PRJNA251692					Other																						99.47	1438850	75	tuberculosis	4.601
SAMEA7528514	WGS	PAIRED	ILLUMINA	ERS5284984	ERP124850	Asia	IND	Mumbai					lineage2.2.1	lineage2.2.1		Mycobacterium tuberculosis	FOUNDATION FOR MEDICAL RESEARCH INDIA	2021-11-10	ERR4799929	ERX4669344	PRJEB41116					Pre-XDR-TB		S						R	S										S		Walker_2022	99.31	1678461	51	tuberculosis	0.883
SAMEA5626296	WGS	PAIRED	ILLUMINA	ERS3430373	ERP115394	Asia	PAK						lineage4.9	lineage4.9	L4.9	Mycobacterium tuberculosis	LSHTM	2019-06-06	ERR3335775	ERX3360486	PRJEB32684					Pre-XDR-TB																						99.67	1717717	58	tuberculosis	0.23
SAMN01908787	WGS	PAIRED	ILLUMINA	SRS388856	SRP018402	Asia	CHN						lineage4.5	lineage4.5	L4.5	Mycobacterium tuberculosis	BGI	2015-09-05	SRR671763	SRX225077	PRJNA187550					Sensitive		S					S	S						S				S			CRyPTIC_WHO2021_PMC7612554	99.45	1165096	23	tuberculosis	10.082
SAMEA6875090	WGS	PAIRED	ILLUMINA	ERS4602651	ERP122165	Europe	ESP	Valencia	2015				lineage4.1.2	lineage4.1.2	L4.1.2	Mycobacterium tuberculosis	Instituto_de_Biomedicina_de_Valencia	2022-06-13	ERR4195247	ERX4156316	PRJEB38719			No		Sensitive	S					S																99.5	1672325	90	tuberculosis	1.466
SAMN34293930	WGS	PAIRED	ILLUMINA	SRS17387069	SRP433800	Europe	UKR		2020	human	Homo sapiens	3	lineage2.2.1	lineage2.2.1		Mycobacterium tuberculosis	NIH / NIAID	2023-04-21	SRR24256141	SRX20051809	PRJNA958249		sputum			Pre-XDR-TB																						99.53	1515590	51	tuberculosis	2.021
SAMEA112799751	WGS	PAIRED	ILLUMINA	ERS14807297	ERP010814								lineage2.2.1	lineage2.2.1		Mycobacterium tuberculosis	FZB	2023-07-20	ERR11049616	ERX10496406	PRJEB9680					Pre-XDR-TB																						99.54	1745567	59	tuberculosis	1.933
SAMN21983445	WGS	PAIRED	ILLUMINA	SRS10407804	SRP339714					human	Homo sapiens	3	lineage2.2.2	lineage2.2.2		Mycobacterium tuberculosis	TGEN NORTH	2021-10-01	SRR16156706	SRX12441652	PRJNA767684					MDR-TB																						99.5	1112831	38	tuberculosis	2.801
SAMN39286899	WGS	PAIRED	ILLUMINA	SRS20075813	SRP399923	Oceania	AUS	Victoria	2021	human	Homo sapiens	3	lineage4.2.2	lineage4.2.2		Mycobacterium tuberculosis	MDUPHL	2024-01-07	SRR27450415	SRX23122262	PRJNA857537					Sensitive																						99.51	1493270	51	tuberculosis	3.179
SAMEA4706736	WGS	PAIRED	ILLUMINA	ERS2526897	ERP021867	Europe	GBR						La1.8.1	La1.8.1	La1	Mycobacterium bovis	WELLCOME SANGER INSTITUTE	2019-07-18	ERR3439472	ERX3461492	PRJEB19799					Other																						99.34	1734950	57	tuberculosis	2.616
SAMN41390189	WGS	PAIRED	ILLUMINA	SRS21287928	SRP507535	Asia	VNM		2013	human	Homo sapiens	3	lineage1.1.1	lineage1.1.1		Mycobacterium tuberculosis	FIND, THE FOUNDATION FOR INNOVATIVE NEW DIAGNOSTICS	2024-05-14	SRR29016723	SRX24543404	PRJNA1109295					Sensitive																						98.26	1529899	51	tuberculosis	1.416
SAMN13066759	WGS	PAIRED	ILLUMINA	SRS5547200	SRP218410	Africa	ZAF	Durban	2017	human	Homo sapiens	3	lineage4.1.2.1	lineage4.1.2.1		Mycobacterium tuberculosis	UNIVERSITY COLLEGE LONDON	2019-10-21	SRR10315531	SRX7026737	PRJNA559528		sputum			Sensitive																						99.58	1732877	57	tuberculosis	1.709
SAMD00603893	WGS	PAIRED	ILLUMINA	DRS329952	DRP010549	Asia	JPN	Hyogo, Kobe	2016	human	Homo sapiens	3	lineage4.1.2	lineage4.1.2		Mycobacterium tuberculosis	KIH	2023-09-20	DRR474060	DRX458289	PRJDB15809					Other																						99.62	1595766	97	tuberculosis	0.81
SAMEA2400051	WGS	PAIRED	ILLUMINA	ERS421951	ERP005265								La1.8.1	La1.8.1	La1	Mycobacterium bovis	SC	2014-07-17	ERR564261	ERX523286	PRJEB5830					Other																						99.45	1639127	38	tuberculosis	2.983
SAMN32818865	WGS	PAIRED	ILLUMINA	SRS16524012	SRP418517	Europe	GBR		2014	bovine	Bos taurus	2	La1.8.1	La1.8.1	La1	Mycobacterium bovis	AGRIFOOD AND BIOSCIENCES INSTITUTE	2023-01-20	SRR23174549	SRX19124737	PRJNA925930					Other																						99.32	1848721	42	tuberculosis	2.382
SAMEA2534907	WGS	PAIRED	['ILLUMINA','ILLUMINA']	ERS458309		Asia	UZB						lineage2.2.1	lineage2.2.1	L2.2.1	Mycobacterium tuberculosis			['ERR552791','ERR552790']	['ERX511859','ERX511860']	PRJEB9680					MDR-TB	S	S			R		R					R	R	R				S			CRyPTIC_WHO2021_PMC7612554	99.56	2513355	86	tuberculosis	2.874
SAMEA7526351	WGS	PAIRED	ILLUMINA	ERS5282824	ERP124850	Asia	IND	Mumbai					lineage2.2.1	lineage2.2.1		Mycobacterium tuberculosis	FOUNDATION FOR MEDICAL RESEARCH INDIA	2021-11-09	ERR4797798	ERX4667216	PRJEB41116					Pre-XDR-TB	S	S			S	S	R	S	S				R			S		R	S		Walker_2022	99.48	1465431	47	tuberculosis	1.465
SAMEA3448212	WGS	PAIRED	ILLUMINA	ERS2402093	ERP107973	Europe	NLD						lineage1.2.1.2.1	lineage1.2.1.2.1	L2.2.1	Mycobacterium tuberculosis	RIVM	2022-07-13	ERR2517415	ERX2536631	PRJEB26002					Sensitive					S		S					S	S								Walker_2022	99.09	1851923	47	tuberculosis	1.124
SAMN35981711	WGS	PAIRED	ILLUMINA	SRS18230810	SRP448193				2015	human	Homo sapiens	3	lineage2.2.1	lineage2.2.1		Mycobacterium tuberculosis	CHINESE CENTER FOR DISEASE CONTROL AND PREVENTION	2023-07-09	SRR25206853	SRX20953834	PRJNA987438		sputum			MDR-TB																						99.59	1876972	65	tuberculosis	1.567
SAMEA14493273	WGS	PAIRED	ILLUMINA	ERS12121637	ERP134958	Africa	ZAF		2012	human	Homo sapiens	3	lineage4.4.1.1	lineage4.4.1.1		Mycobacterium tuberculosis	UNIVERSITY OF ANTWERP	2022-06-25	ERR9806703	ERX9353689	PRJEB50385		sputum			MDR-TB																						99.62	902916	30	tuberculosis	2.585
SAMEA13188786	WGS	['PAIRED','SINGLE']	['OXFORD_NANOPORE','ILLUMINA']	ERS10792323		Africa	ZAF			human	Homo sapiens	3	lineage4.3.2.1	lineage4.3.2.1		Mycobacterium tuberculosis			['ERR9030471','ERR9030447']	['ERX8573857','ERX8573881']	PRJEB49093		sputum			RR-TB																						99.91	1486192	52	tuberculosis	1.609
SAMEA3558538	WGS	PAIRED	ILLUMINA	ERS865687	ERP011639	Africa	ZAF						lineage4.4.1.1	lineage4.4.1.1	L4.4.1.1	Mycobacterium tuberculosis	LSHTM	2015-12-10	ERR1035005	ERX1113803	PRJEB10385					MDR-TB	R				S	S	R			S			R								Coll_2018	99.45	1020386	20	tuberculosis	16.449
SAMN15337155	WGS	PAIRED	ILLUMINA	SRS6881541	SRP268168	Asia	CHN	shenzhen	2016	human	Homo sapiens	3	lineage4.4.2	lineage4.4.2		Mycobacterium tuberculosis	FUDAN UNIVERSITY	2020-06-21	SRR12062538	SRX8590391	PRJNA640897		sputum			Pre-XDR-TB																						99.3	1685050	57	tuberculosis	0.258
SAMN09725480	WGS	PAIRED	ILLUMINA	SRS3606353	SRP155672	Oceania	NZL	Iwitahi	1998	ferret	Mustela sp.	2	La1.8.1	La1.8.1	La1	Mycobacterium bovis	AGRESEARCH	2018-07-29	SRR7617575	SRX4482002	PRJNA479921					Other																						99.44	554375	28	tuberculosis	9.299
SAMN35340150	WGS	PAIRED	ILLUMINA	SRS17799673	SRP439184	Asia	KAZ		2021	human	Homo sapiens	3	lineage2.2.1	lineage2.2.1		Mycobacterium tuberculosis	NIH / NIAID	2023-05-23	SRR24709998	SRX20488939	PRJNA975605		sputum			MDR-TB																						99.47	1762139	58	tuberculosis	1.385
SAMEA7547368	WGS	PAIRED	ILLUMINA	ERS5304022	ERP124940	South America	BRA						lineage4.3.4.1	lineage4.3.4.1		Mycobacterium tuberculosis	BRAZIL	2021-11-10	ERR4813862	ERX4683852	PRJEB41200					HR-TB	S				S	R		S	S				S		S	S	S	S	S	S	['CRyPTIC_reuse_table','Walker_2022']	99.7	1764158	62	tuberculosis	4.052
SAMN41148499	WGS	PAIRED	ILLUMINA	SRS21175316	SRP338930	North America	USA	New York state	2023	human	Homo sapiens	3	lineage4.3.3	lineage4.3.3		Mycobacterium tuberculosis	WADSWORTH CENTER	2024-05-01	SRR28859713	SRX24419853	PRJNA766641					Sensitive																						99.73	1067175	54	tuberculosis	1.513
SAMEA5854709	WGS	PAIRED	ILLUMINA	ERS3643231	ERP116726	Africa	SDN	East Sudan					lineage3	lineage3		Mycobacterium tuberculosis complex sp.	FZB	2019-11-30	ERR3470551	ERX3492214	PRJEB33896					MDR-TB																						99.36	1655526	49	tuberculosis	1.149
SAMD00029451	WGS	PAIRED	ILLUMINA	DRS043619	DRP003615	Asia	JPN	Tochigi	2013	human	Homo sapiens	3	lineage2.2.1	lineage2.2.1		Mycobacterium tuberculosis	NCGM	2017-04-28	DRR034406	DRX031039	PRJDB3875		sputum			Sensitive																						99.51	408294	22	tuberculosis	10.015
SAMN09756115	WGS	PAIRED	ILLUMINA	SRS3628496	SRP156366	Europe	MDA		2014	human	Homo sapiens	3	lineage4.3.3	lineage4.3.3	L4	Mycobacterium tuberculosis	YALE SCHOOL OF PUBLIC HEALTH	2018-08-04	SRR7645992	SRX4508823	PRJNA482716					MDR-TB																						99.51	1234598	27	tuberculosis	3.827
SAMN40030760	WGS	PAIRED	ILLUMINA	SRS20526350	SRP226525	Asia	IND	Madhya Pradesh - Bhairopur	2022	human	Homo sapiens	3	lineage3	lineage3		Mycobacterium tuberculosis	CHRISTIAN MEDICAL COLLAGE, VELLORE	2024-02-22	SRR28044918	SRX23696116	PRJNA575883		pulmonary			Sensitive																						99.37	1830698	57	tuberculosis	0.615
SAMN25078225	WGS	PAIRED	ILLUMINA	SRS11705231	SRP355687								lineage1.2.2.2	lineage1.2.2.2		Mycobacterium tuberculosis	RUTGERS UNIVERSITY NEWARK	2022-01-18	SRR17657980	SRX13826006	PRJNA798436					HR-TB																						99.24	1734139	58	tuberculosis	0.965
SAMN30986572	WGS	PAIRED	ILLUMINA	SRS15214661	SRP338930	North America	USA	New York state	2018	human	Homo sapiens	3	lineage4.8	lineage4.8		Mycobacterium tuberculosis	WADSWORTH CENTER	2022-09-23	SRR21685234	SRX17683021	PRJNA766641					Sensitive																						99.85	1570185	88	tuberculosis	2.649
SAMN37848262	WGS	PAIRED	ILLUMINA	SRS19170060	SRP466602	Asia	VNM	Ho Chi Minh City		human	Homo sapiens	3	lineage1.1.1.1	lineage1.1.1.1		Mycobacterium tuberculosis	UNIVERSITY OF MELBOURNE/ THE PETER DOHERTY INSTITUTE FOR INFECTION AND IMMUNITY	2023-10-16	SRR26399418	SRX22104979	PRJNA1028637		sputum			HR-TB																						98.68	1873196	36	tuberculosis	9.591
SAMEA7553974	WGS	PAIRED	ILLUMINA	ERS5310619	ERP124941	Europe	GBR						lineage3	lineage3		Mycobacterium tuberculosis	PUBLIC HEALTH ENGLAND	2021-11-11	ERR4820607	ERX4690449	PRJEB41201					Sensitive																						99.71	2017869	69	tuberculosis	2.94
SAMEA4695187	WGS	PAIRED	['ILLUMINA','ILLUMINA']	ERS2515364		Europe	UKR						lineage4.1	lineage4.1		Mycobacterium tuberculosis complex sp.		2018-08-31	['ERR2600468','ERR2600469']	['ERX2616777','ERX2616776']	PRJEB26996					HR-TB																						93.97	3359722	108	tuberculosis	0.446
SAMN10961408	WGS	PAIRED	ILLUMINA	SRS4425891	SRP187237	Asia	CHN	Wenzhou	2016	human	Homo sapiens	3	lineage2.2.1	lineage2.2.1	L2.2.1	Mycobacterium tuberculosis	HUASHAN HOSPITAL, FUDAN UNIVERSITY	2019-03-01	SRR8651630	SRX5449300	PRJNA522942		sputum			MDR-TB																						99.38	1591890	50	tuberculosis	1.813
SAMEA7157693	WGS	PAIRED	['ILLUMINA','ILLUMINA','ILLUMINA']	ERS4918154		Asia	GEO						lineage4.3.3	lineage4.3.3		Mycobacterium tuberculosis			['ERR5866169','ERR5866171','ERR5866170']	['ERX5511964','ERX5511965','ERX5511966']	PRJEB39561					Pre-XDR-TB																						99.65	3226306	97	tuberculosis	1.074
SAMEA7560772	WGS	PAIRED	ILLUMINA	ERS5317408	ERP124982	Asia	VNM	Ho Chi Minh City					lineage2.2.1	lineage2.2.1		Mycobacterium tuberculosis	OUCRU-HCMC	2021-11-12	ERR4828335	ERX4698319	PRJEB41241					HR-TB	R				I	S	R	S	S				S		S	S	S	S	S	S	['CRyPTIC_reuse_table','Walker_2022']	99.56	1572631	47	tuberculosis	1.202
SAMEA8616302	WGS	PAIRED	ILLUMINA	ERS6300909	ERP128579								lineage4.9	lineage4.9		Mycobacterium tuberculosis complex sp.	FZB	2021-09-24	ERR5979763	ERX5619549	PRJEB44524					Sensitive																						99.94	1642446	55	tuberculosis	0.723
SAMEA5569977	WGS	PAIRED	ILLUMINA	ERS3371998	ERP114885	South America	PER						lineage2.2.1	lineage2.2.1		Mycobacterium tuberculosis	UNIVERSIDAD PERUANA CAYETANO HEREDIA, PERU	2021-11-03	ERR3287783	ERX3314292	PRJEB32234					MDR-TB	S	S			I	I	R	S	S				R	R	S	S	S	S	S	R	['Walker_2022','CRyPTIC_reuse_table']	99.59	1737283	59	tuberculosis	1.195
SAMN06092059	WGS	PAIRED	ILLUMINA	SRS1827697	SRP094134	Asia	VNM	Ho Chi Minh City		human	Homo sapiens	3	lineage2.2.1.1	lineage2.2.1.1	L2.2.1.1	Mycobacterium tuberculosis	UNIVERSITY OF MELBOURNE	2016-11-30	SRR5065265	SRX2385632	PRJNA355614		sputum			HR-TB																						99.5	1452243	49	tuberculosis	3.323
SAMN08215402	WGS	PAIRED	ILLUMINA	SRS2775000	SRP119652	North America	CAN	British Columbia	2013	human	Homo sapiens	3	lineage2.2.1	lineage2.2.1	L2	Mycobacterium tuberculosis	BC CENTRE FOR DISEASE CONTROL PUBLIC HEALTH LABORATORY	2017-12-25	SRR6398118	SRX3491120	PRJNA413593					Sensitive					S		S						S	S							CRyPTIC_WHO2021_PMC7612554	99.58	1847511	53	tuberculosis	1.225
SAMEA112803211	WGS	PAIRED	ILLUMINA	ERS14810757	ERP010814								La1.2.BCG	La1.2.BCG		Mycobacterium tuberculosis	FZB	2023-07-20	ERR11043503	ERX10490294	PRJEB9680					Other																						99.41	1311636	45	tuberculosis	4.55
SAMN12551406	WGS	PAIRED	ILLUMINA	SRS5322515	SRP219763	Asia	CHN	Shenzhen	2015	human	Homo sapiens	3	lineage2.2.1	lineage2.2.1	L2	Mycobacterium tuberculosis	FUDAN UNIVERSITY	2019-08-30	SRR10040317	SRX6775428	PRJNA559678		sputum			MDR-TB																						99.51	1703432	58	tuberculosis	0.929
SAMEA5854711	WGS	PAIRED	ILLUMINA	ERS3643233	ERP116726	Africa	SDN	East Sudan					lineage3	lineage3		Mycobacterium tuberculosis complex sp.	FZB	2019-11-30	ERR3470553	ERX3492216	PRJEB33896					Sensitive																						99.54	1618560	55	tuberculosis	1.464
SAMN14336430	WGS	PAIRED	ILLUMINA	SRS6308052	SRP149365	North America	MEX		2016	domestic cattle	Bos taurus	2	La1.8.1	La1.8.1	La1	Mycobacterium bovis	USDA-NVSL-DBPL	2020-03-12	SRR11294541	SRX7900013	PRJNA449507					Other																						97.55	782981	43	tuberculosis	5.551
SAMN13568264	WGS	PAIRED	ILLUMINA	SRS5925781	SRP239172	Asia	IDN	Bandung	2015	human	Homo sapiens	3	lineage2.2.1	lineage2.2.1	L2	Mycobacterium tuberculosis	RADBOUDUMC	2019-12-31	SRR10809011	SRX7482904	PRJNA595834		sputum			Other																						99.51	1751287	59	tuberculosis	2.061
SAMN21236368	WGS	PAIRED	ILLUMINA	SRS10023635	SRP335713	Asia	CHN	Shanghai		human	Homo sapiens	3	lineage2.2.1	lineage2.2.1		Mycobacterium tuberculosis	SHANGHI CDC	2021-09-05	SRR15723079	SRX12018680	PRJNA760838		sputum			Sensitive																						99.57	1673705	57	tuberculosis	2.092
SAMEA4798714	WGS	PAIRED	ILLUMINA	ERS2618634	ERP109980	Africa	COD	Kinshasa	2007	human	Homo sapiens	3	lineage4.7	lineage4.7	L4.7	Mycobacterium tuberculosis	INSTITUTE OF TROPICAL MEDICINE	2018-10-09	ERR2706999	ERX2721278	PRJEB27847		sputum			HR-TB																						99.66	1368076	46	tuberculosis	2.346
SAMEA7553231	WGS	PAIRED	ILLUMINA	ERS5309877	ERP124941	Europe	GBR						lineage4.8	lineage4.8		Mycobacterium tuberculosis	PUBLIC HEALTH ENGLAND	2021-11-10	ERR4819865	ERX4689707	PRJEB41201					Sensitive																						99.59	1842162	42	tuberculosis	1.321
SAMEA7561524	WGS	PAIRED	ILLUMINA	ERS5318159	ERP124983	Europe	ITA						lineage3	lineage3		Mycobacterium tuberculosis	SAN RAFFAELE SCIENTIFIC INSTITUTE	2021-11-11	ERR4829086	ERX4699070	PRJEB41242					Sensitive	S				S	S	S	S	S				S		S	S	S	S	S	S	['CRyPTIC_reuse_table','Walker_2022']	99.23	1763183	57	tuberculosis	1.598
SAMEA95512918	WGS	PAIRED	ILLUMINA	ERS1565465	ERP015827	Africa	ZAF		2012	human	Homo sapiens	3	lineage2.2.2	lineage2.2.2	L2.2.2	Mycobacterium tuberculosis	UNIVERSITY OF CAPE TOWN	2017-03-12	ERR1873497	ERX1934022	PRJEB14199		sputum			Pre-XDR-TB	R	R		R	R	R	R	R	R	R	S	R	R	R							Coll_2018	99.49	1330659	31	tuberculosis	3.757
SAMN31019568	WGS	PAIRED	ILLUMINA	SRS15238477	SRP338930	North America	USA	New York state	2019	human	Homo sapiens	3	lineage2.2.1	lineage2.2.1		Mycobacterium tuberculosis	WADSWORTH CENTER	2022-09-26	SRR21710579	SRX17707961	PRJNA766641					Sensitive																						99.52	707640	34	tuberculosis	5.403
SAMEA13119683	WGS	PAIRED	['ILLUMINA','ILLUMINA']	ERS10723649		Europe	SRB			human	Homo sapiens	3	lineage4.1.4	lineage4.1.4		Mycobacterium tuberculosis			['ERR8773560','ERR8773562']	['ERX8436935','ERX8436933']	PRJEB50999					Sensitive																						99.43	2567348	59	tuberculosis	2.167
SAMEA7552839	WGS	PAIRED	ILLUMINA	ERS5309486	ERP124941	Europe	GBR						lineage3.1.1	lineage3.1.1		Mycobacterium tuberculosis	PUBLIC HEALTH ENGLAND	2021-11-10	ERR4819474	ERX4689316	PRJEB41201					Sensitive					S		S						S								Walker_2022	99.51	1805198	41	tuberculosis	2.133
SAMEA1530730	WGS	PAIRED	ILLUMINA	ERS141650	ERP001072	Africa	MWI	Karonga	1999	human	Homo sapiens	3	lineage4.3.4.2.1	lineage4.3.4.2.1	L4.3.4.2.1	Mycobacterium tuberculosis	SC	2012-10-12	ERR176582	ERX152728	PRJEB2794		sputum			Sensitive							S						S								Coll_2018	99.69	2555311	59	tuberculosis	2.754
SAMN21616495	WGS	PAIRED	ILLUMINA	SRS10317226	SRP338617	North America	CAN	Ontario	2017	human	Homo sapiens	3	lineage1.2.1.2.1	lineage1.2.1.2.1		Mycobacterium tuberculosis	PUBLIC HEALTH ONTARIO	2021-09-24	SRR16058498	SRX12344847	PRJNA766079					Sensitive					S		S		S			S	S								CRyPTIC_WHO2021_PMC7612554	99.31	1369939	45	tuberculosis	2.754
SAMN10663304	WGS	PAIRED	ILLUMINA	SRS4197008	SRP174923	Asia	IND		2017	human	Homo sapiens	3	lineage1.2.2.2	lineage1.2.2.2	L1.3.2	Mycobacterium tuberculosis	NATIONAL INSTITUTE FOR RESEARCH IN TUBERCULOSIS	2018-12-31	SRR8380916	SRX5190869	PRJNA512266		sputum			Sensitive																						99.39	1193402	65	tuberculosis	2.096
SAMEA113556357	WGS	PAIRED	ILLUMINA	ERS15552480	ERP147779	Africa	MOZ	Maputo					lineage1.2.2.1	lineage1.2.2.1		Mycobacterium tuberculosis	FZB	2023-10-05	ERR11488823	ERX10894999	PRJEB62665					HR-TB																						99.27	1292388	41	tuberculosis	2.794
SAMEA112803974	WGS	PAIRED	ILLUMINA	ERS14811520	ERP010814								lineage3	lineage3		Mycobacterium tuberculosis	FZB	2023-07-20	ERR11044290	ERX10491081	PRJEB9680					Sensitive																						99.42	1626699	55	tuberculosis	1.449
SAMEA7545624	WGS	PAIRED	ILLUMINA	ERS5302280	ERP124939	South America	PER		2018				lineage4.1.2.1	lineage4.1.2.1		Mycobacterium tuberculosis	UNIVERSIDAD PERUANA CAYETANO HEREDIA	2021-11-10	ERR4812120	ERX4682110	PRJEB41199					HR-TB	S				S	I	S	S	S				S		S	S	S	S	S	S	['CRyPTIC_reuse_table','Walker_2022']	99.44	1817082	68	tuberculosis	8.674
SAMEA7551043	WGS	PAIRED	ILLUMINA	ERS5307692	ERP124941	Europe	GBR						lineage3	lineage3		Mycobacterium tuberculosis	PUBLIC HEALTH ENGLAND	2021-11-10	ERR4817680	ERX4687522	PRJEB41201					Sensitive					S		R					S	S								Walker_2022	99.6	1786643	59	tuberculosis	2.531
SAMEA112189049	WGS	PAIRED	ILLUMINA	ERS14298938	ERP143048								lineage4.1.1.1	lineage4.1.1.1		Mycobacterium tuberculosis	CTB/NICD	2023-01-15	ERR10748455	ERX10200061	PRJEB58017					MDR-TB																						99.46	2078408	35	tuberculosis	1.688
SAMN31019816	WGS	PAIRED	ILLUMINA	SRS15238624	SRP338930	North America	USA	New York state	2019	human	Homo sapiens	3	lineage4.3.3	lineage4.3.3		Mycobacterium tuberculosis	WADSWORTH CENTER	2022-09-26	SRR21710715	SRX17708107	PRJNA766641					Sensitive																						99.73	1236585	63	tuberculosis	3.464
SAMEA7525496	WGS	PAIRED	ILLUMINA	ERS5281970	ERP124850	Asia	IND	Mumbai					lineage3.1.2.1	lineage3.1.2.1		Mycobacterium tuberculosis	FOUNDATION FOR MEDICAL RESEARCH INDIA	2021-11-09	ERR4796954	ERX4666369	PRJEB41116					MDR-TB	S	S			S	S	S	S	S				S		S	S	S	S	S	S	['CRyPTIC_reuse_table','Walker_2022']	99.49	1454823	43	tuberculosis	1.649
SAMEA5163688	WGS	PAIRED	ILLUMINA	ERS2971411	ERP112727								lineage4.3.3	lineage4.3.3		Mycobacterium tuberculosis	WELLCOME SANGER INSTITUTE	2020-05-29	ERR4178146	ERX4141570	PRJEB30294					Sensitive																						99.72	1624109	55	tuberculosis	0.652
SAMEA104447152	WGS	PAIRED	ILLUMINA	ERS2065094	ERP022352	Europe	DNK		2004	human	Homo sapiens	3	lineage4.8	lineage4.8	L4.8	Mycobacterium tuberculosis	STATENS SERUM INSTITUT	2017-12-22	ERR2228866	ERX2282205	PRJEB20214		sputum			Sensitive																						99.28	1375246	43	tuberculosis	2.092
SAMN27030031	WGS	PAIRED	ILLUMINA	SRS13361470	SRP349160	Asia	CHN	Chongqing City	2017	human	Homo sapiens	3	lineage2.2.1	lineage2.2.1		Mycobacterium tuberculosis	CHILDRENS HOSPITAL OF CHONGQING MEDICAL UNIVERSITY	2022-06-10	SRR19612254	SRX15663032	PRJNA785273					Sensitive																						99.52	1822719	62	tuberculosis	0.826
SAMEA112806620	WGS	PAIRED	ILLUMINA	ERS14814166	ERP010814								lineage3	lineage3		Mycobacterium tuberculosis	FZB	2023-07-21	ERR11082986	ERX10530355	PRJEB9680					Sensitive																						99.48	1677078	57	tuberculosis	1.631
SAMN18648608	WGS	PAIRED	ILLUMINA	SRS8656295	SRP289688	South America	BRA	Mato Grosso do Sul, Campo Grande	2018	human	Homo sapiens	3	lineage4.3.4.1	lineage4.3.4.1		Mycobacterium tuberculosis	STANFORD UNIVERSITY	2021-04-07	SRR14164815	SRX10533022	PRJNA671770		sputum			Sensitive																						99.76	1800447	60	tuberculosis	2.116
SAMEA104679303	WGS	PAIRED	ILLUMINA	ERS2280686	ERP107428	Europe	FRA		2007	human	Homo sapiens	3	lineage5.2	lineage5.2	L5.2	Mycobacterium africanum	DST/NRF CENTRE OF EXCELLENCE FOR BIOMEDICAL TB RES	2018-07-08	ERR2383627	ERX2431805	PRJEB25506		As reported: Various			MDR-TB																						99.43	1239616	60	tuberculosis	3.237
SAMEA113537762	WGS	PAIRED	ILLUMINA	ERS15534183	ERP147571	Africa	BWA						lineage4.3.2.1	lineage4.3.2.1		Mycobacterium tuberculosis	FZB	2023-09-17	ERR11465629	ERX10871786	PRJEB62480					Sensitive																						99.23	1583232	43	tuberculosis	1.724
SAMEA112803623	WGS	PAIRED	ILLUMINA	ERS14811169	ERP010814								lineage2.2.1.1	lineage2.2.1.1		Mycobacterium tuberculosis	FZB	2023-07-21	ERR11043937	ERX10490728	PRJEB9680					Sensitive																						99.52	1633757	53	tuberculosis	1.301
SAMN04334803	WGS	PAIRED	['ILLUMINA','ILLUMINA']	SRS1205345		Europe	RUS			human	Homo sapiens	3	lineage4.3.3	lineage4.3.3	L4.3.3	Mycobacterium tuberculosis			['SRR2993037','SRR5266550']	['SRX2570632','SRX1479922']	PRJNA305488					MDR-TB																						98.76	1106318	57	tuberculosis	0.789
SAMEA112800602	WGS	PAIRED	ILLUMINA	ERS14808148	ERP010814								lineage4.1.2.1	lineage4.1.2.1		Mycobacterium tuberculosis	FZB	2023-07-20	ERR11050584	ERX10497375	PRJEB9680					Sensitive																						99.55	1399878	47	tuberculosis	2.412
SAMEA7157704	WGS	PAIRED	['ILLUMINA','ILLUMINA','ILLUMINA']	ERS4918165		Asia	GEO						lineage2.2.1	lineage2.2.1		Mycobacterium tuberculosis			['ERR5866201','ERR5866202','ERR5866203']	['ERX5511997','ERX5511996','ERX5511998']	PRJEB39561					Pre-XDR-TB																						99.46	3908332	121	tuberculosis	1.468
SAMN19657448	WGS	PAIRED	ILLUMINA	SRS9179342	SRP323639	Europe	MDA		2018	human	Homo sapiens	3	lineage4.2.1	lineage4.2.1		Mycobacterium tuberculosis	SIMON FRASER UNIVERSITY	2021-06-11	SRR14781915	SRX11115354	PRJNA736718					MDR-TB																						99.45	1690828	57	tuberculosis	1.053
SAMEA110046381	WGS	PAIRED	ILLUMINA	ERS12087325	ERP137916	Africa	GMB		2013	human	Homo sapiens	3	lineage4.1.2.1	lineage4.1.2.1		Mycobacterium tuberculosis	INSTITUTE OF TROPICAL MEDICINE	2022-06-25	ERR9786560	ERX9333836	PRJEB53138		sputum			Sensitive																						99.57	1508519	77	tuberculosis	1.278
SAMN02599183	WGS	PAIRED	['ILLUMINA','ILLUMINA']	SRS559656		Asia	IND	Tiruvallur		human	Homo sapiens	3	lineage4.1.1.1	lineage4.1.1.1	L4.1.1.1	Mycobacterium tuberculosis			['SRR1172774','SRR1172887']	SRX473324	PRJNA235849		sputum			Sensitive																						99.37	3610637	79	tuberculosis	1.044
SAMN08851388	WGS	PAIRED	ILLUMINA	SRS3116379	SRP137013	North America	USA			human	Homo sapiens	3	lineage4.8	lineage4.8		Mycobacterium tuberculosis	CDC	2018-04-03	SRR6930902	SRX3876282	PRJNA448595		sputum			HR-TB																						99.69	1588205	83	tuberculosis	2.066
SAMN15772849	WGS	PAIRED	ILLUMINA	SRS7173311	SRP276868	Asia	CHN	Tibet	2009	human	Homo sapiens	3	lineage2.2.1	lineage2.2.1		Mycobacterium tuberculosis	FUDAN UNIVERSITY	2020-08-10	SRR12420541	SRX8916738	PRJNA656167		sputum			MDR-TB																						97.66	2783962	54	tuberculosis	2.187
SAMEA113538298	WGS	PAIRED	ILLUMINA	ERS15534719	ERP147571	Africa	BWA						lineage2.2.1	lineage2.2.1		Mycobacterium tuberculosis	FZB	2023-09-17	ERR11466237	ERX10872394	PRJEB62480					Sensitive																						97.14	1438479	39	tuberculosis	1.589
SAMEA2400172	WGS	PAIRED	ILLUMINA	ERS422072	ERP005265								La1.8.1	La1.8.1	La1	Mycobacterium bovis	SC	2014-07-17	ERR564382	ERX523407	PRJEB5830					Other																						99.43	1681543	39	tuberculosis	2.91
SAMN08708159	WGS	PAIRED	ILLUMINA	SRS3040986	SRP128089	Europe	UKR			human	Homo sapiens	3	lineage2.2.1	lineage2.2.1		Mycobacterium tuberculosis	SAN RAFFAELE	2018-03-14	SRR6832070	SRX3788320	PRJNA428596					Sensitive	S	S			S		S	S					S	S				S			CRyPTIC_WHO2021_PMC7612554	99.45	2677239	56	tuberculosis	2.014
SAMEA7527051	WGS	PAIRED	ILLUMINA	ERS5283523	ERP124850	Asia	IND	Mumbai					lineage1.1.2	lineage1.1.2		Mycobacterium tuberculosis	FOUNDATION FOR MEDICAL RESEARCH INDIA	2021-11-10	ERR4798492	ERX4667915	PRJEB41116					Sensitive	S	S				S		S	S							S		S	S		Walker_2022	99.28	1671667	55	tuberculosis	2.572
SAMN30961444	WGS	PAIRED	ILLUMINA	SRS15205707	SRP338930	North America	USA	New York state	2017	human	Homo sapiens	3	lineage1.2.1.2.1	lineage1.2.1.2.1		Mycobacterium tuberculosis	WADSWORTH CENTER	2022-09-22	SRR21675441	SRX17673774	PRJNA766641					HR-TB																						99.4	1057453	59	tuberculosis	3.268
SAMN08379900	WGS	PAIRED	ILLUMINA	SRS2844776	SRP128089					human	Homo sapiens	3	lineage2.2.1	lineage2.2.1		Mycobacterium tuberculosis	SAN RAFFAELE	2018-01-19	SRR6484972	SRX3574831	PRJNA428596					Other																						99.63	936669	21	tuberculosis	9.363
SAMEA5542158	WGS	PAIRED	ILLUMINA	ERS3344217	ERP114520	Asia	PHL						lineage1.2.1.2.1	lineage1.2.1.2.1	L2.2.1	Mycobacterium tuberculosis	LSHTM	2019-07-23	ERR3256249	ERX3283018	PRJEB31905					Sensitive																						99.45	1157284	77	tuberculosis	0.688
SAMEA5189981	WGS	PAIRED	ILLUMINA	ERS2997475	ERP021867	Europe	GBR						La1.8.1	La1.8.1	La1	Mycobacterium bovis	WELLCOME SANGER INSTITUTE	2020-06-04	ERR4188324	ERX4150093	PRJEB19799					Other																						99.41	1383879	42	tuberculosis	2.457
SAMEA7527236	WGS	PAIRED	ILLUMINA	ERS5283708	ERP124850	Asia	IND	Mumbai					lineage4.3.3	lineage4.3.3		Mycobacterium tuberculosis	FOUNDATION FOR MEDICAL RESEARCH INDIA	2021-11-10	ERR4798676	ERX4668100	PRJEB41116					Sensitive	S	S				S		S	S							S		S	S		Walker_2022	99.69	1571076	48	tuberculosis	1.718
SAMN04330064	WGS	PAIRED	ILLUMINA	SRS1986901	SRP067327					human	Homo sapiens	3	lineage2.2.1	lineage2.2.1	L2.2.1	Mycobacterium tuberculosis	ST.PETERSBURG STATE UNIVERSITY	2017-02-17	SRR5266560	SRX2570642	PRJNA305488					Pre-XDR-TB																						99.45	996896	46	tuberculosis	1.17
SAMEA112805918	WGS	PAIRED	ILLUMINA	ERS14813464	ERP010814								lineage4.3.3	lineage4.3.3		Mycobacterium tuberculosis	FZB	2023-07-21	ERR11082203	ERX10529572	PRJEB9680					MDR-TB																						99.74	1747768	59	tuberculosis	1.737
SAMN37848377	WGS	PAIRED	ILLUMINA	SRS19170327	SRP466602	Asia	VNM	Ho Chi Minh City		human	Homo sapiens	3	lineage1.1.1.1	lineage1.1.1.1		Mycobacterium tuberculosis	UNIVERSITY OF MELBOURNE/ THE PETER DOHERTY INSTITUTE FOR INFECTION AND IMMUNITY	2023-10-16	SRR26399150	SRX22105246	PRJNA1028637		sputum			Other																						99.29	1646780	51	tuberculosis	1.248
SAMEA7525864	WGS	PAIRED	ILLUMINA	ERS5282338	ERP124850	Asia	IND	Mumbai					lineage2.2.1	lineage2.2.1		Mycobacterium tuberculosis	FOUNDATION FOR MEDICAL RESEARCH INDIA	2021-11-09	ERR4797315	ERX4666730	PRJEB41116					Pre-XDR-TB	S	S			R	I	R	S	R				R		S	S	S	R	S	R	['Walker_2022','CRyPTIC_reuse_table']	99.36	1753207	56	tuberculosis	0.953
SAMEA7547601	WGS	PAIRED	ILLUMINA	ERS5304255	ERP124940	South America	BRA		2018				lineage4.1.2.1	lineage4.1.2.1		Mycobacterium tuberculosis	BRAZIL	2021-11-10	ERR4814095	ERX4684085	PRJEB41200					Sensitive	S				S	S	S	S	S				S		S	S	S	S	S	S	['CRyPTIC_reuse_table','Walker_2022']	99.51	1756907	67	tuberculosis	10.268
SAMEA113538193	WGS	PAIRED	ILLUMINA	ERS15534614	ERP147571	Africa	BWA						lineage4.3.4.2.1	lineage4.3.4.2.1		Mycobacterium tuberculosis	FZB	2023-09-17	ERR11466115	ERX10872272	PRJEB62480					Sensitive																						99.11	1510646	49	tuberculosis	1.606
SAMEA8742283	WGS	PAIRED	ILLUMINA	ERS6421865	ERP128679	Africa	ZAF						lineage2.2.1	lineage2.2.1		Mycobacterium tuberculosis	CTB/NICD	2021-11-11	ERR5917971	ERX5559061	PRJEB44608					MDR-TB	S				S	I	R	S	S			S	R		S	R	S	S	S	R	['CRyPTIC_reuse_table','Walker_2022']	99.61	1713716	59	tuberculosis	2.389
SAMN03647729	WGS	PAIRED	ILLUMINA	SRS990254	SRP061066	Europe	GBR						lineage3	lineage3	L3	Mycobacterium tuberculosis	UNIVERSITY OF OXFORD	2015-07-22	SRR2100556	SRX1095250	PRJNA282721					Sensitive					S		S					S	S								CRyPTIC_WHO2021_PMC7612554	99.39	1883970	42	tuberculosis	0.657
SAMN41154599	WGS	PAIRED	ILLUMINA	SRS21182540	SRP399923	Oceania	AUS	Victoria	2022	human	Homo sapiens	3	lineage1.1.3.1	lineage1.1.3.1	L1	Mycobacterium tuberculosis	MDUPHL	2024-05-01	SRR28868508	SRX24427969	PRJNA857537					Sensitive																						99.36	1484443	51	tuberculosis	3.004
SAMEA3715525	WGS	PAIRED	ILLUMINA	ERS1022674	ERP013625	Europe	CHE						lineage4.2.2.2	lineage4.2.2.2	L4	Mycobacterium tuberculosis	UNIVERSITY OF BASEL	2016-04-23	ERR1367662	ERX1438788	PRJEB12179					HR-TB																						99.02	1329646	29	tuberculosis	4.491
SAMN02414856	WGS	PAIRED	['ILLUMINA','ILLUMINA','ILLUMINA','ILLUMINA']	SRS553939		Europe	SWE			human	Homo sapiens	3	lineage4.3.4.2.1	lineage4.3.4.2.1	L4.3.4.2.1	Mycobacterium tuberculosis			['SRR1163233','SRR1167084','SRR1163388','SRR1165426']	['SRX467844','SRX466176']	PRJNA229221		sputum			MDR-TB																						99.64	6149494	140	tuberculosis	1.483
SAMEA5975133	WGS	PAIRED	ILLUMINA	ERS3777970	ERP117507	Asia	CHN		2018	human	Homo sapiens	3	lineage2.2.1	lineage2.2.1	L2	Mycobacterium tuberculosis	FUDAN UNIVERSITY	2020-06-13	ERR3559385	ERX3559136	PRJEB34582		sputum			Sensitive																						99.49	1842035	57	tuberculosis	1.549
SAMN40983322	WGS	PAIRED	ILLUMINA	SRS21039784	SRP502062	Asia	KAZ		2022	human	Homo sapiens	3	lineage4.3.3	lineage4.3.3		Mycobacterium tuberculosis	NIAID TB PORTALS PROGRAM	2024-04-16	SRR28706437	SRX24273818	PRJNA1074793		sputum			MDR-TB																						99.72	1512913	52	tuberculosis	0.77
SAMN21855883	WGS	PAIRED	ILLUMINA	SRS10345231	SRP338907	Asia	GEO	Tbilisi	2019	human	Homo sapiens	3	lineage2.2.1	lineage2.2.1		Mycobacterium tuberculosis	NIH / NIAID	2021-10-16	SRR16087970	SRX12374321	PRJNA766649		sputum			Sensitive																						99.5	1592550	52	tuberculosis	1.813
SAMEA8994312	WGS	PAIRED	ILLUMINA	ERS6677005	ERP127219	Africa	RWA		2018	human	Homo sapiens	3	lineage4.6.1.2	lineage4.6.1.2		Mycobacterium tuberculosis	INSTITUTE OF TROPICAL MEDICINE	2021-09-30	ERR6359013	ERX5990547	PRJEB43270		sputum			MDR-TB																						99.61	1807332	55	tuberculosis	1.598
SAMEA1118142	WGS	PAIRED	ILLUMINA	ERS2397551	ERP107961	Europe	GBR	England					lineage4.1.1.1	lineage4.1.1.1	L4.1.1.1	Mycobacterium tuberculosis	PHE	2021-10-23	ERR2512961	ERX2532171	PRJEB25991					Sensitive					S		S					S	S								Walker_2022	99.31	1506288	46	tuberculosis	3.07
SAMN13813724	WGS	PAIRED	ILLUMINA	SRS5977901	SRP241186	Africa	ZAF		2019	human	Homo sapiens	3	lineage4.3.2.1	lineage4.3.2.1	L4	Mycobacterium tuberculosis	UCT	2020-01-10	SRR10868984	SRX7539325	PRJNA600338		sputum			Sensitive																						99.56	1582869	37	tuberculosis	1.965
SAMN27033322	WGS	PAIRED	ILLUMINA	SRS12442899	SRP349160	Asia	CHN	Chongqing City	2017	human	Homo sapiens	3	lineage2.2.1	lineage2.2.1		Mycobacterium tuberculosis	CHILDRENS HOSPITAL OF CHONGQING MEDICAL UNIVERSITY	2022-03-30	SRR18548990	SRX14678768	PRJNA785273					Sensitive																						99.57	1877084	63	tuberculosis	0.933
SAMN03300422	WGS	PAIRED	ILLUMINA	SRS838691	SRP053287	North America	MEX		2007	domestic cattle	Bos taurus	2	La1.8.1	La1.8.1	La1	Mycobacterium bovis	USDA-NVSL-DBL	2015-02-23	SRR1792064	SRX867726	PRJNA251692					Other																						99.37	876719	42	tuberculosis	7.763
SAMN12565562	WGS	PAIRED	ILLUMINA	SRS5270922	SRP218410	Africa	ZAF	Durban	2018	human	Homo sapiens	3	lineage4.3.3	lineage4.3.3	L4	Mycobacterium tuberculosis	UNIVERSITY COLLEGE LONDON	2019-08-15	SRR9971233	SRX6718386	PRJNA559528		sputum			MDR-TB																						99.76	1800321	58	tuberculosis	1.583
SAMN31673288	WGS	PAIRED	ILLUMINA	SRS15724788	SRP407089	Oceania	AUS	NSW	2018	human	Homo sapiens	3	lineage2.2.1.1	lineage2.2.1.1		Mycobacterium tuberculosis	INSTITUTE OF CLINICAL PATHOLOGY AND MEDICAL RESEARCH	2022-11-10	SRR22251823	SRX18228506	PRJNA899911					Other																						99.4	2185739	65	tuberculosis	2.018
SAMEA9976782	WGS	PAIRED	ILLUMINA	ERS7655061	ERP123401	South America	PER	Lima	2009	human	Homo sapiens	3	lineage4.1.2.1	lineage4.1.2.1		Mycobacterium tuberculosis	IMPERIAL COLLEGE LONDON	2021-10-15	ERR6866085	ERX6489513	PRJEB39837					Sensitive																						99.57	1626257	54	tuberculosis	0.505
SAMEA1485339	WGS	PAIRED	ILLUMINA	ERS107904	ERP001072	Africa	MWI	Karonga	2003	human	Homo sapiens	3	lineage4.3.4.2.1	lineage4.3.4.2.1	L4.3.4.2.1	Mycobacterium tuberculosis	SC	2014-10-19	ERR161091	ERX136941	PRJEB2794		sputum			Sensitive							S						S								Coll_2018	99.77	1687428	39	tuberculosis	1.485
SAMN21856539	WGS	PAIRED	ILLUMINA	SRS10345322	SRP338907	Europe	UKR	Kharkiv	2020	human	Homo sapiens	3	lineage4.2.1.1	lineage4.2.1.1		Mycobacterium tuberculosis	NIH / NIAID	2021-10-16	SRR16087878	SRX12374413	PRJNA766649		sputum			Pre-XDR-TB																						99.48	1539393	53	tuberculosis	1.979
SAMEA14493658	WGS	PAIRED	ILLUMINA	ERS12122021	ERP134958	Africa	ZAF		2008	human	Homo sapiens	3	lineage4.3.4.2.1	lineage4.3.4.2.1		Mycobacterium tuberculosis	UNIVERSITY OF ANTWERP	2022-06-25	ERR9807006	ERX9353992	PRJEB50385		sputum			Pre-XDR-TB																						99.79	1593348	37	tuberculosis	3.085
SAMEA5163653	WGS	PAIRED	ILLUMINA	ERS2971376	ERP112727								lineage4.3.3	lineage4.3.3		Mycobacterium tuberculosis	WELLCOME SANGER INSTITUTE	2020-05-29	ERR4178283	ERX4141707	PRJEB30294					Sensitive																						99.72	1577933	54	tuberculosis	0.554
SAMN08347736	WGS	PAIRED	ILLUMINA	SRS2823130	SRP128704	Europe	BLR	Minsk		human	Homo sapiens	3	lineage2.2.1	lineage2.2.1		Mycobacterium tuberculosis	NIH / NIAID	2018-01-10	SRR6458418	SRX3549012	PRJNA429460		sputum			Pre-XDR-TB																						99.63	1412073	73	tuberculosis	2.537
SAMEA8700433	WGS	PAIRED	ILLUMINA	ERS6384907	ERP127236	Asia	PAK	Khyber Pakhtunkhwa					lineage2.2.1	lineage2.2.1		Mycobacterium tuberculosis	LSHTM	2021-05-17	ERR5897110	ERX5538976	PRJEB43284					Pre-XDR-TB																						99.37	1502092	51	tuberculosis	0.854
SAMEA4846722	WGS	PAIRED	ILLUMINA	ERS2666577	ERP021867	Europe	GBR						La1.8.1	La1.8.1	La1	Mycobacterium bovis	WELLCOME SANGER INSTITUTE	2019-08-07	ERR3468683	ERX3490346	PRJEB19799					Sensitive																						73.19	429966	15	tuberculosis	13.369
SAMN08708555	WGS	PAIRED	ILLUMINA	SRS3040876	SRP128089	Europe	UKR			human	Homo sapiens	3	lineage4.3.3	lineage4.3.3		Mycobacterium tuberculosis	SAN RAFFAELE	2018-03-14	SRR6832181	SRX3788209	PRJNA428596					HR-TB	S	S			S		R	S					S	R				S			CRyPTIC_WHO2021_PMC7612554	99.62	1866661	40	tuberculosis	2.221
SAMN08913009	WGS	PAIRED	ILLUMINA	SRS3157179	SRP128089					human	Homo sapiens	3	lineage2.2.1	lineage2.2.1		Mycobacterium tuberculosis	SAN RAFFAELE	2018-04-12	SRR6982466	SRX3922561	PRJNA428596					HR-TB																						99.63	715705	40	tuberculosis	3.747
SAMEA112804368	WGS	PAIRED	ILLUMINA	ERS14811914	ERP010814								lineage2.2.1.1	lineage2.2.1.1		Mycobacterium tuberculosis	FZB	2023-07-20	ERR11044688	ERX10491479	PRJEB9680					Sensitive																						99.54	1563952	53	tuberculosis	1.983
SAMEA1403838	WGS	PAIRED	ILLUMINA	ERS096357	ERP000192	Europe	RUS	Samara	2009	human	Homo sapiens	3	lineage2.2.1	lineage2.2.1	L2.2.1	Mycobacterium tuberculosis	SC	2014-10-16	ERR137227	ERX113245	PRJEB2138					HR-TB					S		R						S	R							CRyPTIC_WHO2021_PMC7612554	99.56	1865631	42	tuberculosis	0.86
SAMN04053654	WGS	PAIRED	ILLUMINA	SRS1086917	SRP064127	North America	CAN		2005	human	Homo sapiens	3	lineage4.1.1.2	lineage4.1.1.2		Mycobacterium tuberculosis	NATIONAL MICROBIOLOGY LABORATORY	2015-09-23	SRR2502782	SRX1281266	PRJNA295328					Sensitive																						99.54	1264250	83	tuberculosis	1.59
SAMN07658504	WGS	PAIRED	ILLUMINA	SRS2519431	SRP117784	Europe	GBR	Oxford	2016	human	Homo sapiens	3	lineage2.2.1	lineage2.2.1		Mycobacterium tuberculosis	MODMEDMICOXFORD	2017-10-27	SRR6045882	SRX3193004	PRJNA401515					RR-TB																						99.54	2078907	70	tuberculosis	2.594
SAMN02584591	WGS	PAIRED	['ILLUMINA','ILLUMINA']	SRS555935		Europe	MDA	Chisinau		human	Homo sapiens	3	lineage2.2.1	lineage2.2.1	L2.2.1	Mycobacterium tuberculosis			['SRR1166302','SRR1169052']	['SRX470616','SRX468595']	PRJNA234553					MDR-TB																						99.46	3482679	79	tuberculosis	1.407
SAMN34030642	WGS	PAIRED	ILLUMINA	SRS17238868	SRP431112	Asia	VNM	Ho Chi Minh City		human	Homo sapiens	3	lineage2.2.1	lineage2.2.1		Mycobacterium tuberculosis	HARVARD SCHOOL OF PUBLIC HEALTH	2023-04-05	SRR24083611	SRX19884673	PRJNA950969					Sensitive																						99.43	1619593	55	tuberculosis	2.312
G3380						Europe	ESP	province of Valencia	2019				lineage4.3.4.2	lineage4.3.4.2		Mycobacterium tuberculosis								No		Sensitive	S					S																99.78	4062736	126	tuberculosis	1.967
SAMEA7560036	WGS	PAIRED	ILLUMINA	ERS5316673	ERP124980								lineage2.2.1	lineage2.2.1		Mycobacterium tuberculosis	IML GAUTING	2021-11-12	ERR4827600	ERX4697584	PRJEB41239					MDR-TB																						99.57	1590204	54	tuberculosis	1.351
SAMN36834634	WGS	PAIRED	ILLUMINA	SRS18500319	SRP453313	Asia	CHN	Shandong	2017	human	Homo sapiens	3	lineage2.2.1	lineage2.2.1	L4	Mycobacterium tuberculosis	SHANDONG PROVINCIAL HOSPITAL	2023-08-04	SRR25515861	SRX21246038	PRJNA1002108		As reported: phlegm		H37Rv	Sensitive																						99.59	1799978	63	tuberculosis	2.588
SAMEA8987125	WGS	PAIRED	ILLUMINA	ERS6669827	ERP130602	Europe	FRA		2011	European badger	Meles meles	3	La1.2	La1.2	La1	Mycobacterium bovis	ANSES	2022-09-22	ERR6337381	ERX5969058	PRJEB46417					Other																						99.45	1084668	58	tuberculosis	3.237
SAMEA8719138	WGS	PAIRED	ILLUMINA	ERS6403583	ERP128647	Africa	ZAF						lineage4.3.2.1	lineage4.3.2.1		Mycobacterium tuberculosis	CTB/NICD	2022-03-22	ERR8976015	ERX5544242	PRJEB44577					Sensitive	S				S	S		S	S				S		S	S	S		S	S	CRyPTIC_reuse_table	99.59	1827403	63	tuberculosis	0.763
SAMN04385671	WGS	PAIRED	['ILLUMINA','ILLUMINA']	SRS1237669		Asia	TJK			human	Homo sapiens	3	lineage4.2.1.1	lineage4.2.1.1		Mycobacterium tuberculosis			['SRR3085286','SRR3086363']	SRX1516943	PRJNA306588					Sensitive																						98.53	1335102	27	tuberculosis	4.556
SAMEA1118342	WGS	PAIRED	ILLUMINA	ERS2397751	ERP107961	Europe	GBR	England					lineage2.2.1	lineage2.2.1	L2.2.1	Mycobacterium tuberculosis	PHE	2021-10-23	ERR2513161	ERX2532371	PRJEB25991					Sensitive					S		S					S	S								Walker_2022	99.58	1830126	62	tuberculosis	2.155
SAMN02584611	WGS	PAIRED	['ILLUMINA','ILLUMINA']	SRS555925		Europe	MDA	Chisinau		human	Homo sapiens	3	lineage4.2.1	lineage4.2.1	L4.2.1	Mycobacterium tuberculosis			['SRR1166261','SRR1169165']	['SRX470731','SRX468556']	PRJNA234573					MDR-TB																						99.25	5471594	124	tuberculosis	0.322
SAMEA112799599	WGS	PAIRED	ILLUMINA	ERS14807145	ERP010814								lineage4.1.2.1	lineage4.1.2.1		Mycobacterium tuberculosis	FZB	2023-07-20	ERR11049445	ERX10496235	PRJEB9680					Sensitive																						99.59	1321328	45	tuberculosis	2.696
SAMEA6153168	WGS	PAIRED	ILLUMINA	ERS3953202	ERP118219	Europe	DEU						lineage2.2.1	lineage2.2.1		Mycobacterium tuberculosis	ROBERT-KOCH INSTITUTE	2019-12-03	ERR3639749	ERX3633437	PRJEB35201					MDR-TB																						99.6	1307655	82	tuberculosis	2.714
SAMEA114482886	WGS	PAIRED	ILLUMINA	ERS16464511	ERP150509	Europe	SWE			human	Homo sapiens	3	lineage3	lineage3		Mycobacterium tuberculosis	INSTITUTE OF TROPICAL MEDICINE ANTWERP	2023-10-28	ERR12115316	ERX11492607	PRJEB65372		sputum			Other																						99.24	1576091	52	tuberculosis	0.918
SAMEA1569279	WGS	PAIRED	ILLUMINA	ERS153994	ERP001072	Africa	MWI	Karonga	2009	human	Homo sapiens	3	lineage4.8	lineage4.8	L4.8	Mycobacterium tuberculosis	SC	2012-12-22	ERR212143	ERX186808	PRJEB2794		sputum			Sensitive																						99.64	1651519	37	tuberculosis	0.503
SAMEA3316425	WGS	PAIRED	ILLUMINA	ERS2400783	ERP107969	Europe	ESP						lineage4.8	lineage4.8	L4.8	Mycobacterium tuberculosis	FISABIO	2022-07-23	ERR2516105	ERX2535321	PRJEB25998					Sensitive					S		S					S	S	S							Walker_2022	99.49	1898076	88	tuberculosis	0.961
SAMEA8741449	WGS	PAIRED	ILLUMINA	ERS6421032	ERP135611	Europe	BEL						lineage2.2.1	lineage2.2.1		Mycobacterium tuberculosis	PHS SWEDEN	2022-03-22	ERR8665572	ERX8324096	PRJEB51021					Pre-XDR-TB																						99.46	1845416	40	tuberculosis	1.597
SAMEA1103102	WGS	PAIRED	ILLUMINA	ERS2395144	ERP107941	Europe	ITA						lineage4.2.2.2	lineage4.2.2.2	L4.2.2.2	Mycobacterium tuberculosis	SAN RAFFAELE SCIENTIFIC INSTITUTE	2021-10-23	ERR2510828	ERX2530243	PRJEB25972					Sensitive					S		S					S	S								Walker_2022	98.77	3312644	52	tuberculosis	1.314
SAMN37848199	WGS	PAIRED	ILLUMINA	SRS19170872	SRP466602	Asia	VNM	Ho Chi Minh City		human	Homo sapiens	3	lineage2.2.1	lineage2.2.1		Mycobacterium tuberculosis	UNIVERSITY OF MELBOURNE/ THE PETER DOHERTY INSTITUTE FOR INFECTION AND IMMUNITY	2023-10-16	SRR26399940	SRX22105791	PRJNA1028637		sputum			Sensitive																						99.42	1938085	44	tuberculosis	2.822
SAMEA1118893	WGS	PAIRED	ILLUMINA	ERS2398302	ERP107961	Europe	GBR	England					lineage4.1.1.1	lineage4.1.1.1	L4.1.1.1	Mycobacterium tuberculosis	PHE	2021-10-23	ERR2513712	ERX2532922	PRJEB25991					Sensitive					S		S					S	S								Walker_2022	99.12	1800865	55	tuberculosis	1.626
SAMEA7553719	WGS	PAIRED	ILLUMINA	ERS5310364	ERP124941	Europe	GBR						lineage4.8	lineage4.8		Mycobacterium tuberculosis	PUBLIC HEALTH ENGLAND	2021-11-11	ERR4820352	ERX4690194	PRJEB41201					Sensitive					S		S					S	S								Walker_2022	99.54	1212032	36	tuberculosis	5.273
SAMEA7702134	WGS	PAIRED	ILLUMINA	ERS5458645	ERP125674	South America	ARG		2018	human	Homo sapiens	3	lineage4.3.3	lineage4.3.3		Mycobacterium tuberculosis	HOSPITAL GENERAL UNIVERSITARIO GREGORIO MARANON	2021-02-07	ERR4972517	ERX4791173	PRJEB41837					MDR-TB																						99.58	1751884	53	tuberculosis	1.812
SAMN21856560	WGS	PAIRED	ILLUMINA	SRS10345646	SRP338907	Europe	UKR	Kharkiv	2020	human	Homo sapiens	3	lineage2.2.1	lineage2.2.1		Mycobacterium tuberculosis	NIH / NIAID	2021-10-16	SRR16088577	SRX12374738	PRJNA766649		sputum			MDR-TB																						99.58	1540678	52	tuberculosis	2.077
SAMEA7526980	WGS	PAIRED	ILLUMINA	ERS5283452	ERP124850	Asia	IND	Mumbai					lineage3.1.2.1	lineage3.1.2.1		Mycobacterium tuberculosis	FOUNDATION FOR MEDICAL RESEARCH INDIA	2021-11-10	ERR4798422	ERX4667844	PRJEB41116					Sensitive	S	S				S		S	S					S		S		S	S		Walker_2022	99.59	1702082	56	tuberculosis	2.515
SAMEA2534821	WGS	PAIRED	ILLUMINA	ERS458223	ERP010814	Europe	DEU						lineage4.1.2.1	lineage4.1.2.1	L4.1.2.1	Mycobacterium tuberculosis	FZB	2015-06-25	ERR552686	ERX511755	PRJEB9680					Sensitive					S		S					S	S	S							CRyPTIC_WHO2021_PMC7612554	99.45	1543526	35	tuberculosis	3.124
SAMEA104357529	WGS	PAIRED	ILLUMINA	ERS1982507	ERP104892	Asia	CHN		2009	human	Homo sapiens	3	lineage4.2.2	lineage4.2.2	L4.2.2	Mycobacterium tuberculosis	FUDAN UNIVERSITY	2018-10-25	ERR2179734	ERX2236153	PRJEB23157		sputum			Sensitive																						99.27	1871421	59	tuberculosis	0.942
SAMEA2533602	WGS	PAIRED	ILLUMINA	ERS457004	ERP010814	Europe	DEU						lineage4.8	lineage4.8	L4.8	Mycobacterium tuberculosis	FZB	2015-06-25	ERR550974	ERX510043	PRJEB9680					Sensitive					S		S					S	S	S							CRyPTIC_WHO2021_PMC7612554	99.73	1347414	28	tuberculosis	3.798
SAMN02671117	WGS	PAIRED	ILLUMINA	SRS569362	SRP039605	North America	CAN	Quebec	2012	human	Homo sapiens	3	lineage4.1.2	lineage4.1.2	L4.1.2	Mycobacterium tuberculosis	RI-MUHC	2014-03-12	SRR1188083	SRX485227	PRJNA240330					HR-TB																						99.5	750726	35	tuberculosis	0.86
SAMN31031688	WGS	PAIRED	ILLUMINA	SRS15258244	SRP399923	Oceania	AUS	Victoria	2020	human	Homo sapiens	3	lineage1.2.1.2.1	lineage1.2.1.2.1		Mycobacterium tuberculosis	MDUPHL	2022-09-28	SRR21732798	SRX17728786	PRJNA857537					Sensitive																						99.41	1537147	53	tuberculosis	2.382
SAMN39286559	WGS	PAIRED	ILLUMINA	SRS20075749	SRP399923	Oceania	AUS	Victoria	2018	human	Homo sapiens	3	lineage2.2.1.1	lineage2.2.1.1		Mycobacterium tuberculosis	MDUPHL	2024-01-07	SRR27450481	SRX23122196	PRJNA857537					Sensitive																						99.59	1707560	60	tuberculosis	2.465
SAMEA110024193	WGS	PAIRED	ILLUMINA	ERS12087517	ERP137916	Africa	GMB		2014	human	Homo sapiens	3	lineage4.3.4.1	lineage4.3.4.1		Mycobacterium tuberculosis	INSTITUTE OF TROPICAL MEDICINE	2022-06-25	ERR9786752	ERX9334028	PRJEB53138		sputum			Sensitive																						99.76	1743321	90	tuberculosis	2.082
SAMEA1117775	WGS	PAIRED	ILLUMINA	ERS2397184	ERP107961	Europe	GBR	England					lineage3	lineage3	L3	Mycobacterium tuberculosis	PHE	2021-10-23	ERR2512594	ERX2531804	PRJEB25991					Sensitive					S		S					S	S								Walker_2022	99.52	1718144	54	tuberculosis	2.294
SAMEA9581528	WGS	PAIRED	ILLUMINA	ERS7304245	ERP130987	Africa	ETH		2018	human	Homo sapiens	3	lineage4.1.2.1	lineage4.1.2.1		Mycobacterium tuberculosis	NORWEGIAN INSTITUTE OF PUBLIC HEALTH	2021-10-12	ERR6397172	ERX6025224	PRJEB46761		sputum			MDR-TB																						98.15	1807589	31	tuberculosis	2.206
SAMN31672863	WGS	PAIRED	ILLUMINA	SRS15724635	SRP407089	Oceania	AUS	NSW	2017	human	Homo sapiens	3	lineage3	lineage3		Mycobacterium tuberculosis	INSTITUTE OF CLINICAL PATHOLOGY AND MEDICAL RESEARCH	2022-11-10	SRR22251976	SRX18228353	PRJNA899911					Sensitive																						99.48	1814438	60	tuberculosis	1.779
SAMEA7552502	WGS	PAIRED	ILLUMINA	ERS5309149	ERP124941	Europe	GBR						lineage4.1.1	lineage4.1.1		Mycobacterium tuberculosis	PUBLIC HEALTH ENGLAND	2021-11-10	ERR4819137	ERX4688979	PRJEB41201					Sensitive					S		S						S								Walker_2022	99.48	2183452	48	tuberculosis	1.773
SAMN41154795	WGS	PAIRED	ILLUMINA	SRS21182630	SRP399923	Oceania	AUS	Victoria	2023	human	Homo sapiens	3	lineage4.6.1	lineage4.6.1		Mycobacterium tuberculosis	MDUPHL	2024-05-01	SRR28868418	SRX24428059	PRJNA857537					Sensitive																						99.62	1456778	50	tuberculosis	2.805
SAMEA1118086	WGS	PAIRED	ILLUMINA	ERS2397495	ERP107961	Europe	GBR	England					lineage4.8	lineage4.8	L4.8	Mycobacterium tuberculosis	PHE	2021-10-23	ERR2512905	ERX2532115	PRJEB25991					Sensitive					S		S					S	S								Walker_2022	99.63	1886711	64	tuberculosis	0.539
SAMEA8700402	WGS	PAIRED	ILLUMINA	ERS6384877	ERP127236	Asia	PAK	Khyber Pakhtunkhwa					lineage4.9	lineage4.9		Mycobacterium tuberculosis	LSHTM	2021-05-17	ERR5897082	ERX5538948	PRJEB43284					Pre-XDR-TB																						99.59	759990	26	tuberculosis	1.151
SAMEA112803402	WGS	PAIRED	ILLUMINA	ERS14810948	ERP010814								lineage3	lineage3		Mycobacterium tuberculosis	FZB	2023-07-20	ERR11043704	ERX10490495	PRJEB9680					Sensitive																						99.38	1671875	58	tuberculosis	1.982
SAMN08795094	WGS	PAIRED	ILLUMINA	SRS3090696	SRP128089					human	Homo sapiens	3	lineage2.2.1	lineage2.2.1		Mycobacterium tuberculosis	SAN RAFFAELE	2018-03-27	SRR6896514	SRX3846389	PRJNA428596					Sensitive																						99.39	1035559	44	tuberculosis	2.807
SAMEA112799431	WGS	PAIRED	ILLUMINA	ERS14806977	ERP010814								lineage3	lineage3		Mycobacterium tuberculosis	FZB	2023-07-20	ERR11049261	ERX10496051	PRJEB9680					Sensitive																						99.27	1646362	47	tuberculosis	1.582
SAMN40273707	WGS	PAIRED	ILLUMINA	SRS20670706	SRP493618	Asia	GEO	Tbilisi	2023	human	Homo sapiens	3	lineage2.2.1	lineage2.2.1		Mycobacterium tuberculosis	NIH / NIAID	2024-03-06	SRR28239688	SRX23850633	PRJNA1074779		sputum			Sensitive																						99.36	1653706	55	tuberculosis	0.892
SAMEA112954364	WGS	PAIRED	ILLUMINA	ERS14949935	ERP146501	Africa	CMR		2013	domestic cattle	Bos taurus	3	La1.6	La1.6	La1	Mycobacterium bovis	EERA AT ROSLIN INSTITUTE	2023-09-02	ERR11268016	ERX10675488	PRJEB61415					Other																						99.49	639097	37	tuberculosis	5.606
SAMN12551494	WGS	PAIRED	ILLUMINA	SRS5322292	SRP219763	Asia	CHN	Shenzhen	2016	human	Homo sapiens	3	lineage2.2.1	lineage2.2.1		Mycobacterium tuberculosis	FUDAN UNIVERSITY	2019-08-30	SRR10040540	SRX6775205	PRJNA559678		sputum			MDR-TB																						99.56	1708240	57	tuberculosis	0.943
SAMEA112801932	WGS	PAIRED	ILLUMINA	ERS14809478	ERP010814								lineage2.2.1	lineage2.2.1		Mycobacterium tuberculosis	FZB	2023-07-21	ERR11068130	ERX10515060	PRJEB9680					Other																						99.35	1643050	49	tuberculosis	1.516
SAMN39286605	WGS	PAIRED	ILLUMINA	SRS20075874	SRP399923	Oceania	AUS	Victoria	2019	human	Homo sapiens	3	lineage3	lineage3		Mycobacterium tuberculosis	MDUPHL	2024-01-07	SRR27450355	SRX23122322	PRJNA857537					Sensitive																						99.59	1640335	56	tuberculosis	1.836
SAMN39287252	WGS	PAIRED	ILLUMINA	SRS20075212	SRP399923	Oceania	AUS	Victoria	2022	human	Homo sapiens	3	lineage2.2.1	lineage2.2.1		Mycobacterium tuberculosis	MDUPHL	2024-01-07	SRR27450277	SRX23121660	PRJNA857537					Sensitive																						99.55	1223157	41	tuberculosis	4.533
SAMEA7156694	WGS	PAIRED	['ILLUMINA','ILLUMINA','ILLUMINA']	ERS4917157		Asia	GEO						lineage2.2.1	lineage2.2.1		Mycobacterium tuberculosis			['ERR5864328','ERR5864327','ERR5864329']	['ERX5510122','ERX5510123','ERX5510124']	PRJEB39561					MDR-TB																						99.37	3150422	92	tuberculosis	1.606
SAMEA6591819	WGS	PAIRED	ILLUMINA	ERS4356113	ERP111748	Europe	PRT		2017				lineage4.1.2.1	lineage4.1.2.1	L4	Mycobacterium tuberculosis	NATIONAL INSTITUTE OF HEALTH DR. RICARDO JORGE	2020-06-18	ERR3957953	ERX3965741	PRJEB29446					HR-TB																						99.44	1677860	57	tuberculosis	2.545
SAMEA7562766	WGS	PAIRED	ILLUMINA	ERS5319399	ERP124988	Asia	VNM						lineage2.2.1	lineage2.2.1		Mycobacterium tuberculosis	OUCRU-HCMC	2021-11-11	ERR4830326	ERX4700310	PRJEB41247					Sensitive	S				S	S	S	S	S				S		S	S	S	S	S	S	['Walker_2022','CRyPTIC_reuse_table']	99.52	1868841	42	tuberculosis	1.653
SAMN20512568	WGS	PAIRED	ILLUMINA	SRS9655894	SRP330727	Asia	CHN	Zheijiang	2003	human	Homo sapiens	3	lineage2.2.1	lineage2.2.1		Mycobacterium tuberculosis	SCHOOL OF PUBLIC HEALTH, FUDAN UNIVERSITY	2021-08-01	SRR15315707	SRX11620632	PRJNA751240		sputum			Sensitive																						99.22	1742864	59	tuberculosis	1.254
SAMN26038135	WGS	PAIRED	ILLUMINA	SRS12173704	SRP076676	Europe	GBR	Birmingham	2010	human	Homo sapiens	3	lineage3.1.3	lineage3.1.3		Mycobacterium tuberculosis	MODMEDMICOXFORD	2022-03-03	SRR18213681	SRX14360182	PRJNA302362					Sensitive																						99.22	1886454	42	tuberculosis	0.43
SAMN31672724	WGS	PAIRED	ILLUMINA	SRS15723964	SRP407089	Oceania	AUS	NSW	2017	human	Homo sapiens	3	lineage1.2.1.2.1	lineage1.2.1.2.1		Mycobacterium tuberculosis	INSTITUTE OF CLINICAL PATHOLOGY AND MEDICAL RESEARCH	2022-11-09	SRR22251374	SRX18227682	PRJNA899911					Sensitive																						99.07	1777646	51	tuberculosis	2.125
SAMN13568737	WGS	PAIRED	ILLUMINA	SRS5925406	SRP239172	South America	PER	Lima	2016	human	Homo sapiens	3	lineage4.1.2.1	lineage4.1.2.1	L4	Mycobacterium tuberculosis	RADBOUDUMC	2019-12-31	SRR10808876	SRX7482529	PRJNA595834		sputum			Sensitive																						99.5	1726679	62	tuberculosis	4.006
SAMN01908783	WGS	PAIRED	ILLUMINA	SRS388852	SRP018402	Asia	CHN						lineage2.2.1	lineage2.2.1	L2.2.1	Mycobacterium tuberculosis	BGI	2015-09-05	SRR671759	SRX225073	PRJNA187550					Pre-XDR-TB		S					R	R						R				R			CRyPTIC_WHO2021_PMC7612554	98.71	1154646	23	tuberculosis	10.244
SAMN33756497	WGS	PAIRED	ILLUMINA	SRS17044805	SRP427259	Asia	GEO	Tbilisi	2020	human	Homo sapiens	3	lineage4.2.1	lineage4.2.1		Mycobacterium tuberculosis	NIH / NIAID	2023-03-17	SRR23862144	SRX19674551	PRJNA944654		sputum			HR-TB																						99.36	1733118	58	tuberculosis	1.174
SAMN28449035	WGS	PAIRED	ILLUMINA	SRS13015196	SRP374006	North America	USA	Warren County	2016	human	Homo sapiens	3	lineage4.3.4	lineage4.3.4.2		Mycobacterium tuberculosis	WADSWORTH CENTER	2022-05-16	SRR19221473	SRX15285380	PRJNA835805		lung			Sensitive																						99.85	1490739	80	tuberculosis	3.372
SAMN19657367	WGS	PAIRED	ILLUMINA	SRS9179253	SRP323639	Europe	MDA		2018	human	Homo sapiens	3	lineage2.2.1	lineage2.2.1		Mycobacterium tuberculosis	SIMON FRASER UNIVERSITY	2021-06-11	SRR14782004	SRX11115265	PRJNA736718					Pre-XDR-TB																						99.52	1816996	62	tuberculosis	2.252
G2211						Europe	ESP	province of Valencia	2018				lineage4.8	lineage4.8		Mycobacterium tuberculosis								No		Sensitive	S					R																99.76	1412187	70	tuberculosis	1.579
SAMEA7554374	WGS	PAIRED	ILLUMINA	ERS5311019	ERP124941	Europe	GBR						lineage1.2.2.2	lineage1.2.2.2		Mycobacterium tuberculosis	PUBLIC HEALTH ENGLAND	2021-11-11	ERR4821007	ERX4690849	PRJEB41201					Sensitive					S		S					R	S								Walker_2022	84.15	707594	21	tuberculosis	10.22
SAMEA7561717	WGS	PAIRED	ILLUMINA	ERS5318352	ERP124983								lineage4.1.2.1	lineage4.1.2.1		Mycobacterium tuberculosis	SAN RAFFAELE SCIENTIFIC INSTITUTE	2021-11-11	ERR4829279	ERX4699263	PRJEB41242					Sensitive																						99.52	1840513	61	tuberculosis	2.009
SAMN31030147	WGS	PAIRED	ILLUMINA	SRS15257617	SRP399923	Oceania	AUS	Victoria	2018	human	Homo sapiens	3	lineage2.2.1	lineage2.2.1		Mycobacterium tuberculosis	MDUPHL	2022-09-27	SRR21732663	SRX17728153	PRJNA857537					Sensitive																						99.56	1646682	57	tuberculosis	2.759
SAMEA2343270	WGS	PAIRED	ILLUMINA	ERS400962	ERP004677	South America	PER						lineage2.2.1	lineage2.2.1	L2.2.1	Mycobacterium tuberculosis	SC	2014-06-10	ERR502945	ERX468302	PRJEB5280					Sensitive																						99.56	1690958	39	tuberculosis	1.255
SAMN08913365	WGS	PAIRED	ILLUMINA	SRS3156932	SRP128089					human	Homo sapiens	3	lineage4.8.1	lineage4.8.1		Mycobacterium tuberculosis	SAN RAFFAELE	2018-04-12	SRR6982117	SRX3922314	PRJNA428596					RR-TB																						99.5	684892	31	tuberculosis	3.343
SAMN36835219	WGS	PAIRED	ILLUMINA	SRS18500455	SRP453313	Asia	CHN	Shandong	2018	human	Homo sapiens	3	lineage2.2.1	lineage2.2.1	L4	Mycobacterium tuberculosis	SHANDONG PROVINCIAL HOSPITAL	2023-08-04	SRR25515724	SRX21246175	PRJNA1002108		As reported: phlegm		H37Rv	Sensitive																						99.59	1882619	66	tuberculosis	2.806
SAMEA7563218	WGS	PAIRED	ILLUMINA	ERS5319851	ERP125009	Asia	IRN						lineage4.5	lineage4.5		Mycobacterium tuberculosis	SAN RAFFAELE SCIENTIFIC INSTITUTE	2021-11-11	ERR4830778	ERX4700762	PRJEB41268					Pre-XDR-TB																						98.96	1583290	45	tuberculosis	2.116
SAMEA7545508	WGS	PAIRED	ILLUMINA	ERS5302164	ERP124939	South America	PER		2018				lineage4.1.1	lineage4.1.1		Mycobacterium tuberculosis	UNIVERSIDAD PERUANA CAYETANO HEREDIA	2021-11-10	ERR4812004	ERX4681994	PRJEB41199					Sensitive	S				S	S	S	S	S				S		S	S	S	S	S	S	['Walker_2022','CRyPTIC_reuse_table']	99.46	1618301	55	tuberculosis	0.714
SAMN31672628	WGS	PAIRED	ILLUMINA	SRS15724388	SRP407089	Oceania	AUS	NSW	2017	human	Homo sapiens	3	lineage1.2.1.2.1	lineage1.2.1.2.1		Mycobacterium tuberculosis	INSTITUTE OF CLINICAL PATHOLOGY AND MEDICAL RESEARCH	2022-11-10	SRR22251622	SRX18228106	PRJNA899911					HR-TB																						99.27	1812619	58	tuberculosis	1.153
SAMEA114625941	WGS	PAIRED	ILLUMINA	ERS17008428	ERP154616								lineage4.6.2.2	lineage4.6.2.2	L4	Mycobacterium tuberculosis	Campania Region Hospital	2023-11-19	ERR12268433	ERX11678650	PRJEB69682				H37Rv	Sensitive																						99.19	1537297	40	tuberculosis	3.142
SAMEA7527987	WGS	PAIRED	ILLUMINA	ERS5284458	ERP124850	Asia	IND	Mumbai					lineage4.8	lineage4.8		Mycobacterium tuberculosis	FOUNDATION FOR MEDICAL RESEARCH INDIA	2021-11-10	ERR4799401	ERX4668818	PRJEB41116					Sensitive	S	S				S	S	S	S				S			S		S	S		Walker_2022	99.61	1537943	51	tuberculosis	0.455
SAMN21616825	WGS	PAIRED	ILLUMINA	SRS10316872	SRP338617	North America	CAN	Ontario	2019	human	Homo sapiens	3	lineage4.5	lineage4.5		Mycobacterium tuberculosis	PUBLIC HEALTH ONTARIO	2021-09-24	SRR16058174	SRX12344494	PRJNA766079					MDR-TB	S	S			S	R	R	S	S			S	S	S					S		CRyPTIC_WHO2021_PMC7612554	96.31	755933	38	tuberculosis	4.05
SAMN30544000	WGS	PAIRED	ILLUMINA	SRS14851029	SRP394436	Asia	CHN	Eastern China	2020	human	Homo sapiens	3	lineage2.2.1	lineage2.2.1		Mycobacterium tuberculosis	SCHOOL OF PUBLIC HEALTH, FUDAN UNIVERSITY	2022-08-28	SRR21277148	SRX17286349	PRJNA874331					Sensitive																						99.17	1868940	62	tuberculosis	1.681
SAMEA1119074	WGS	PAIRED	ILLUMINA	ERS2398483	ERP107961	Europe	GBR	England					lineage3	lineage3	L3	Mycobacterium tuberculosis	PHE	2021-10-23	ERR2513893	ERX2533103	PRJEB25991					Sensitive					S		S					S	S								Walker_2022	99.58	1823500	61	tuberculosis	0.685
SAMN41154502	WGS	PAIRED	ILLUMINA	SRS21182426	SRP399923	Oceania	AUS	Victoria	2022	human	Homo sapiens	3	lineage4.1.1.3	lineage4.1.1.3		Mycobacterium tuberculosis	MDUPHL	2024-05-01	SRR28868622	SRX24427855	PRJNA857537					Sensitive																						99.46	1164207	38	tuberculosis	5.472
SAMEA13321105	WGS	PAIRED	ILLUMINA	ERS10923841	ERP135372	Africa	KEN	Nairobi					lineage3.1.1	lineage3.1.1		Mycobacterium tuberculosis	FZB	2022-05-20	ERR9285912	ERX8828025	PRJEB50767					Sensitive																						99.48	1646821	56	tuberculosis	1.863
SAMEA2535360	WGS	PAIRED	ILLUMINA	ERS458762	ERP005779								lineage2.2.1	lineage2.2.1		Mycobacterium tuberculosis complex sp.	FZB	2016-06-16	ERR553391	ERX512460	PRJEB6273					MDR-TB																						99.61	1639829	56	tuberculosis	3.186
SAMN40032007	WGS	PAIRED	ILLUMINA	SRS20527198	SRP226525	Asia	IND	Madhya Pradesh - Bhairopur	2022	human	Homo sapiens	3	lineage2.2.1	lineage2.2.1		Mycobacterium tuberculosis	CHRISTIAN MEDICAL COLLAGE, VELLORE	2024-02-22	SRR28045927	SRX23697271	PRJNA575883					Pre-XDR-TB																						96.17	1801937	54	tuberculosis	0.846
SAMEA5164089	WGS	PAIRED	ILLUMINA	ERS2971812	ERP112727								lineage4.1.2.1	lineage4.1.2.1		Mycobacterium tuberculosis	WELLCOME SANGER INSTITUTE	2020-04-19	ERR4024864	ERX4026252	PRJEB30294					RR-TB																						99.57	1496532	51	tuberculosis	0.533
SAMEA113538261	WGS	PAIRED	ILLUMINA	ERS15534682	ERP147571	Africa	BWA						lineage4.1.1.3	lineage4.1.1.3		Mycobacterium tuberculosis	FZB	2023-09-17	ERR11466197	ERX10872354	PRJEB62480					Sensitive																						97.2	1428391	36	tuberculosis	1.61
SAMN09914657	WGS	PAIRED	ILLUMINA	SRS3715397	SRP156366	Europe	MDA		2014	human	Homo sapiens	3	lineage2.2.1	lineage2.2.1	L2	Mycobacterium tuberculosis	YALE SCHOOL OF PUBLIC HEALTH	2018-08-26	SRR7755753	SRX4611557	PRJNA482716					Pre-XDR-TB																						99.38	1317903	29	tuberculosis	3.67
SAMEA1117901	WGS	PAIRED	ILLUMINA	ERS2397310	ERP107961	Europe	GBR	England					lineage3.1.2	lineage3.1.2	L3.1.2	Mycobacterium tuberculosis	PHE	2021-10-23	ERR2512720	ERX2531930	PRJEB25991					Sensitive					S		S					S	S								Walker_2022	99.55	1600821	53	tuberculosis	2.071
SAMEA3920991	WGS	PAIRED	ILLUMINA	ERS1108125	ERP014881	Asia	CHN		2009	human	Homo sapiens	3	lineage2.2.1.1	lineage2.2.1.1	L2.2.1.1	Mycobacterium tuberculosis	FUDAN UNIVERSITY	2017-03-18	ERR1352326	ERX1423847	PRJEB13325		sputum			Sensitive																						99.04	1773429	40	tuberculosis	1.655
SAMEA2845378	WGS	PAIRED	ILLUMINA	ERS571510	ERP008513								lineage4.9	lineage4.9	L4	Mycobacterium tuberculosis	SC	2016-01-09	ERR744339	ERX688022	PRJEB7594				H37Rv	Sensitive																						99.91	1950782	67	tuberculosis	0.574
SAMN08708883	WGS	PAIRED	ILLUMINA	SRS3041145	SRP128089					human	Homo sapiens	3	lineage2.2.1	lineage2.2.1		Mycobacterium tuberculosis	SAN RAFFAELE	2018-03-14	SRR6832566	SRX3788476	PRJNA428596					MDR-TB																						99.49	2593040	54	tuberculosis	1.76
SAMEA104357512	WGS	PAIRED	ILLUMINA	ERS1982490	ERP104892	Asia	CHN		2007	human	Homo sapiens	3	lineage4.4.2	lineage4.4.2	L4.4.2	Mycobacterium tuberculosis	FUDAN UNIVERSITY	2018-10-25	ERR2179717	ERX2236136	PRJEB23157		sputum			Sensitive																						99.21	1843865	57	tuberculosis	1.834
SAMEA7548999	WGS	PAIRED	ILLUMINA	ERS5305651	ERP124941	Europe	GBR						lineage3	lineage3		Mycobacterium tuberculosis	PUBLIC HEALTH ENGLAND	2021-11-10	ERR4815639	ERX4685481	PRJEB41201					Sensitive					S		S						S								Walker_2022	99.46	2565555	58	tuberculosis	1.17
SAMN40655404	WGS	PAIRED	ILLUMINA	SRS20888905	SRP498669	Europe	MDA		2019	human	Homo sapiens	3	lineage4.1	lineage4.1		Mycobacterium tuberculosis	NIAID TB PORTALS PROGRAM	2024-03-29	SRR28498496	SRX24100494	PRJNA1074788		sputum			Sensitive																						99.41	1487249	50	tuberculosis	0.45
SAMEA8718600	WGS	PAIRED	ILLUMINA	ERS6403045	ERP128647	Africa	ZAF						lineage4.1.1.1	lineage4.1.1.1		Mycobacterium tuberculosis	CTB/NICD	2022-03-15	ERR8975472	ERX5543704	PRJEB44577					HR-TB	S				S	S	R	S	S				S		S	S	S	S	S	S	CRyPTIC_reuse_table	99.55	1652684	57	tuberculosis	1.488
SAMEA837938	WGS	PAIRED	ILLUMINA	ERS009130	ERP000192	Europe	RUS	Samara	2008	human	Homo sapiens	3	lineage2.2.1	lineage2.2.1	L2.2.1	Mycobacterium tuberculosis	SC	2012-07-24	ERR027446	ERX1995903	PRJEB2138					MDR-TB																						99.39	3380102	42	tuberculosis	3.281
SAMEA113537998	WGS	PAIRED	ILLUMINA	ERS15534419	ERP147571	Africa	BWA						lineage4.1.1.3	lineage4.1.1.3		Mycobacterium tuberculosis	FZB	2023-09-17	ERR11465885	ERX10872042	PRJEB62480					Sensitive																						98.89	1514046	41	tuberculosis	0.943
SAMN20693203	WGS	PAIRED	ILLUMINA	SRS10600974	SRP341700								lineage4.3.4.1	lineage4.3.4.1		Mycobacterium tuberculosis	HARVARD MEDICAL SCHOOL	2021-10-16	SRR16370468	SRX12647678	PRJNA771909					MDR-TB																						99.47	1326042	45	tuberculosis	3.381
SAMEA104447222	WGS	PAIRED	['ILLUMINA','ILLUMINA','ILLUMINA']	ERS2065164		Europe	DNK			human	Homo sapiens	3	lineage4.8	lineage4.8		Mycobacterium tuberculosis			['ERR2229001','ERR2229000','ERR2228999']	['ERX2282340','ERX2282338','ERX2282339']	PRJEB20214		As reported: Biopsy			Sensitive																						99.47	2010104	61	tuberculosis	2.525
SAMEA110024224	WGS	PAIRED	ILLUMINA	ERS12087704	ERP137916	Africa	GMB		2014	human	Homo sapiens	3	lineage4.6.2.2	lineage4.6.2.2		Mycobacterium tuberculosis	INSTITUTE OF TROPICAL MEDICINE	2022-06-25	ERR9786939	ERX9334215	PRJEB53138		sputum			Sensitive																						99.69	1714667	33	tuberculosis	2.855
SAMEA8742470	WGS	PAIRED	ILLUMINA	ERS6422051	ERP128679	Africa	ZAF						lineage4.3.2.1	lineage4.3.2.1		Mycobacterium tuberculosis	CTB/NICD	2021-11-11	ERR5918140	ERX5559232	PRJEB44608					RR-TB	S				S		S	S	S			S	R		S	S	S	S	S	R	['CRyPTIC_reuse_table','Walker_2022']	99.67	1598952	55	tuberculosis	0.905
SAMEA114493609	WGS	PAIRED	ILLUMINA	ERS16475267	ERP010814	South America	PER		2018				lineage2.2.1	lineage2.2.1		Mycobacterium tuberculosis	FZB	2023-10-16	ERR12117992	ERX11495179	PRJEB9680					Pre-XDR-TB																						99.55	1658299	54	tuberculosis	1.474
SAMEA1101833	WGS	PAIRED	ILLUMINA	ERS2394826	ERP107941	Europe	ITA						lineage2.2.1	lineage2.2.1	L2.2.1	Mycobacterium tuberculosis	SAN RAFFAELE SCIENTIFIC INSTITUTE	2021-10-23	ERR2510510	ERX2529925	PRJEB25972					Pre-XDR-TB	S				R	R	R	R	R			R	R	R	S	S	S	R	S	R	['CRyPTIC_reuse_table','Walker_2022']	99.16	1763318	40	tuberculosis	2.065
SAMEA5854774	WGS	PAIRED	ILLUMINA	ERS3643296	ERP116726	Africa	SDN	East Sudan					lineage3	lineage3		Mycobacterium tuberculosis complex sp.	FZB	2019-11-30	ERR3470618	ERX3492281	PRJEB33896					Sensitive																						99.48	1643111	52	tuberculosis	1.403
SAMEA2533583	WGS	PAIRED	['ILLUMINA','ILLUMINA','ILLUMINA']	ERS456985		Oceania	PNG		2005				lineage2.2.1	lineage2.2.1	L2.2.1	Mycobacterium tuberculosis			['ERR550947','ERR550946','ERR550945']	['ERX510015','ERX510014','ERX510016']	['PRJEB6273','PRJEB7281']					HR-TB																						99.48	4074635	143	tuberculosis	2.143
SAMD00117946	WGS	PAIRED	ILLUMINA	DRS090354	DRP004886	Asia	JPN	Osaka	2016	human	Homo sapiens	3	lineage2.2.1	lineage2.2.1	L2	Mycobacterium tuberculosis	NIID	2019-06-13	DRR130238	DRX122976	PRJDB7006		sputum			RR-TB																						99.64	1640415	110	tuberculosis	1.072
SAMEA6875577	WGS	PAIRED	ILLUMINA	ERS4603138	ERP122165	Europe	ESP	Valencia	2016				lineage4.1.2.1	lineage4.1.2.1	L4.1.2.1	Mycobacterium tuberculosis	Instituto_de_Biomedicina_de_Valencia	2022-06-11	ERR4195781	ERX4156803	PRJEB38719			No		Sensitive	S					S																99.55	1815495	83	tuberculosis	1.623
SAMN08376361	WGS	PAIRED	ILLUMINA	SRS2841196	SRP130118	Asia	IDN	Bandung	2012	human	Homo sapiens	3	lineage2.2.1	lineage2.2.1	L2	Mycobacterium tuberculosis	RADBOUDUMC	2018-01-18	SRR6480584	SRX3570198	PRJNA430531		cerebrospinal fluid			Sensitive																						99.57	1589647	34	tuberculosis	3.128
SAMEA9069935	WGS	PAIRED	ILLUMINA	ERS6798243	ERP129488	Africa	ZAF						lineage2.2.1	lineage2.2.1		Mycobacterium tuberculosis	Swiss-TPH	2021-10-13	ERR6362692	ERX5627144	PRJEB45389					MDR-TB	S				S	S												S			CRyPTIC_WHO2021_PMC7612554	99.47	1698254	39	tuberculosis	1.57
SAMEA8939233	WGS	PAIRED	ILLUMINA	ERS6622075	ERP130019	Europe	FRA		2017	domestic cattle	Bos taurus	3	La1.8.2	La1.8.2	La1	Mycobacterium bovis	ANSES	2022-08-28	ERR6150050	ERX5786874	PRJEB45853					Other																						98.6	1495402	48	tuberculosis	4.3
SAMEA7526967	WGS	PAIRED	ILLUMINA	ERS5283439	ERP124850	Asia	IND	Mumbai					lineage1.2.2.2	lineage1.2.2.2		Mycobacterium tuberculosis	FOUNDATION FOR MEDICAL RESEARCH INDIA	2021-11-10	ERR4798409	ERX4667831	PRJEB41116					Sensitive	S	S				R		S	S							S		S	S		Walker_2022	99.24	1675844	55	tuberculosis	2.965
SAMN31551446	WGS	PAIRED	ILLUMINA	SRS15658347	SRP406148	Europe	NLD		2020	human	Homo sapiens	3	lineage3	lineage3		Mycobacterium tuberculosis	RIVM	2022-11-03	SRR22179519	SRX18158174	PRJNA896516		As reported: EQA panel			RR-TB																						99.54	1841458	62	tuberculosis	1.252
SAMN03300737	WGS	PAIRED	ILLUMINA	SRS838373	SRP053287	North America	USA	MI	2013	domestic cattle	Bos taurus	2	La1.8.1	La1.8.1	La1	Mycobacterium bovis	USDA-NVSL-DBL	2015-02-23	SRR1792379	SRX868041	PRJNA251692					Other																						99.44	1078592	52	tuberculosis	6.14
SAMN35981985	WGS	PAIRED	ILLUMINA	SRS18231008	SRP448193				2013	human	Homo sapiens	3	lineage2.2.1	lineage2.2.1		Mycobacterium tuberculosis	CHINESE CENTER FOR DISEASE CONTROL AND PREVENTION	2023-07-09	SRR25207201	SRX20954032	PRJNA987438		sputum			RR-TB																						99.32	1837282	63	tuberculosis	1.211
SAMEA2079257	WGS	PAIRED	['ILLUMINA','ILLUMINA']	ERS253653									lineage3	lineage3		Mycobacterium tuberculosis			['ERR351902','ERR386834']	['ERX359064','ERX324685']	PRJEB2221					Sensitive																						99.29	3663215	80	tuberculosis	0.374
SAMN19113466	WGS	PAIRED	ILLUMINA	SRS8960648	SRP319622	Oceania	AUS	Northern Territory	2017	human	Homo sapiens	3	lineage3	lineage3		Mycobacterium tuberculosis	MDUPHL	2021-05-15	SRR14519759	SRX10865308	PRJNA729189					Sensitive																						99.4	1603866	55	tuberculosis	2.493
SAMEA112825197	WGS	PAIRED	ILLUMINA	ERS14832733	ERP135649	Asia	KOR		2017	human	Homo sapiens	3	lineage2.2.2	lineage2.2.2		Mycobacterium tuberculosis	ST GEORGE'S, UNIVERSITY OF LONDON	2023-07-25	ERR11138630	ERX10586014	PRJEB51057					MDR-TB																						99.5	1918899	43	tuberculosis	1.994
SAMEA2683060	WGS	PAIRED	ILLUMINA	ERS519121	ERP004677	South America	PER		2011	human	Homo sapiens	3	lineage4.3.3	lineage4.3.3	L4.3.3	Mycobacterium tuberculosis	SC	2016-01-09	ERR751578	ERX695260	PRJEB5280					MDR-TB																						99.61	1576744	36	tuberculosis	1.638
SAMN07659604	WGS	PAIRED	ILLUMINA	SRS2521116	SRP117784	Europe	GBR	Oxford	2016	human	Homo sapiens	3	lineage4.6.1.2	lineage4.6.1.2	L4.6.1.2	Mycobacterium tuberculosis	MODMEDMICOXFORD	2017-10-27	SRR6045777	SRX3192599	PRJNA401515					Sensitive					S		S					S	S								CRyPTIC_WHO2021_PMC7612554	98.84	1486618	48	tuberculosis	3.07
SAMEA7528972	WGS	PAIRED	ILLUMINA	ERS5285441	ERP124850	Asia	IND	Mumbai					lineage3	lineage3		Mycobacterium tuberculosis	FOUNDATION FOR MEDICAL RESEARCH INDIA	2021-11-11	ERR4800386	ERX4669801	PRJEB41116					HR-TB																						99.44	1533842	50	tuberculosis	0.343
SAMN19687922	WGS	PAIRED	ILLUMINA	SRS9198067	SRP323639	Europe	MDA		2019	human	Homo sapiens	3	lineage4.3.3	lineage4.3.3		Mycobacterium tuberculosis	SIMON FRASER UNIVERSITY	2021-06-13	SRR14801839	SRX11134678	PRJNA736718					Sensitive																						99.64	1506851	51	tuberculosis	2.12
SAMEA110013268	WGS	PAIRED	ILLUMINA	ERS12087621	ERP137916	Africa	GMB		2014	human	Homo sapiens	3	lineage4.8	lineage4.8		Mycobacterium tuberculosis	INSTITUTE OF TROPICAL MEDICINE	2022-06-25	ERR9786856	ERX9334132	PRJEB53138		sputum			Sensitive																						99.68	902956	46	tuberculosis	2.218
SAMEA112804196	WGS	PAIRED	ILLUMINA	ERS14811742	ERP010814								lineage3	lineage3		Mycobacterium tuberculosis	FZB	2023-07-20	ERR11044512	ERX10491303	PRJEB9680					Sensitive																						99.29	1659547	55	tuberculosis	1.614
SAMEA113556164	WGS	PAIRED	ILLUMINA	ERS15552287	ERP147779	Africa	MOZ	Maputo					lineage2.2.1	lineage2.2.1		Mycobacterium tuberculosis	FZB	2023-09-24	ERR11488628	ERX10894804	PRJEB62665					MDR-TB																						99.53	1497783	51	tuberculosis	2.228
SAMEA9977272	WGS	PAIRED	ILLUMINA	ERS7655550	ERP123401	South America	PER	Lima	2009	human	Homo sapiens	3	lineage4.3.4.2	lineage4.3.4.2		Mycobacterium tuberculosis	IMPERIAL COLLEGE LONDON	2021-10-15	ERR6866574	ERX6490002	PRJEB39837					Sensitive																						99.63	1404673	48	tuberculosis	1.335
SAMN41146825	WGS	PAIRED	ILLUMINA	SRS21174070	SRP338930	North America	USA	New York state	2023	human	Homo sapiens	3	lineage3	lineage3		Mycobacterium tuberculosis	WADSWORTH CENTER	2024-05-01	SRR28858714	SRX24418602	PRJNA766641					Other																						99.61	1697731	57	tuberculosis	0.891
SAMEA112804065	WGS	PAIRED	ILLUMINA	ERS14811611	ERP010814								lineage4.1.2.1	lineage4.1.2.1		Mycobacterium tuberculosis	FZB	2023-07-20	ERR11044381	ERX10491172	PRJEB9680					Sensitive																						99.46	1735151	58	tuberculosis	1.263
SAMN03225261	WGS	PAIRED	ILLUMINA	SRS804260	SRP051584	Europe	GBR	Oxford	2013	human	Homo sapiens	3	lineage3	lineage3		Mycobacterium tuberculosis	UNIVERSITY OF OXFORD	2015-02-10	SRR1735585	SRX824651	PRJNA268101		sputum			Sensitive																						97.03	1572067	80	tuberculosis	2.393
SAMEA1397389	WGS	PAIRED	ILLUMINA	ERS2399494	ERP107961	Europe	GBR	England					lineage3	lineage3	L3	Mycobacterium tuberculosis	PHE	2021-10-23	ERR2514904	ERX2534114	PRJEB25991					Sensitive					S		S					S	S								Walker_2022	99.48	2148758	69	tuberculosis	2.584
SAMN31220309	WGS	PAIRED	ILLUMINA	SRS15392911	SRP402335	Asia	CHN	Beijing	2018	human	Homo sapiens	3	lineage2.2.1	lineage2.2.1		Mycobacterium tuberculosis	CAPITAL MEDICAL UNIVERSITY	2022-10-13	SRR21887663	SRX17874683	PRJNA888557		sputum			Pre-XDR-TB																						99.53	1750169	60	tuberculosis	1.099
SAMEA7280404	WGS	PAIRED	ILLUMINA	ERS5041005	ERP123102	Asia	BGD		2008	human	Homo sapiens	3	lineage2.2	lineage2.2		Mycobacterium tuberculosis	INSTITUTE OF TROPICAL MEDICINE	2020-08-29	ERR4553662	ERX4490032	PRJEB39569		sputum			MDR-TB																						99.67	1119129	39	tuberculosis	3.247
SAMN30543371	WGS	PAIRED	ILLUMINA	SRS14851250	SRP394436	Asia	CHN	Eastern China	2013	human	Homo sapiens	3	lineage2.2.1	lineage2.2.1		Mycobacterium tuberculosis	SCHOOL OF PUBLIC HEALTH, FUDAN UNIVERSITY	2022-08-29	SRR21276926	SRX17286570	PRJNA874331					HR-TB																						99.37	1842724	62	tuberculosis	1.08
SAMEA7526833	WGS	PAIRED	ILLUMINA	ERS5283305	ERP124850	Asia	IND	Mumbai					lineage2.2.1	lineage2.2.1		Mycobacterium tuberculosis	FOUNDATION FOR MEDICAL RESEARCH INDIA	2021-11-10	ERR4798275	ERX4667697	PRJEB41116					Pre-XDR-TB	S	S				S	R	S	R							S		R	S		Walker_2022	99.57	1702142	56	tuberculosis	2.429
SAMN36849722	WGS	PAIRED	ILLUMINA	SRS18516659	SRP453313	Asia	CHN	Shandong	2017	human	Homo sapiens	3	lineage2.2.1	lineage2.2.1	L4	Mycobacterium tuberculosis	SHANDONG PROVINCIAL HOSPITAL	2023-08-05	SRR25534545	SRX21263582	PRJNA1002108		As reported: phlegm		H37Rv	Sensitive																						99.53	1854172	63	tuberculosis	3.029
SAMN20693128	WGS	PAIRED	ILLUMINA	SRS10601389	SRP341700								lineage2.2.1.1	lineage2.2.1.1		Mycobacterium tuberculosis	HARVARD MEDICAL SCHOOL	2021-10-16	SRR16370553	SRX12648093	PRJNA771909					RR-TB																						99.52	1610608	55	tuberculosis	2.846
SAMEA9070721	WGS	PAIRED	ILLUMINA	ERS6799028	ERP129488	Africa	ZAF						lineage4.3.2.1	lineage4.3.2.1		Mycobacterium tuberculosis	Swiss-TPH	2021-06-29	ERR5987201	ERX5627929	PRJEB45389					Sensitive	S						S											S			CRyPTIC_WHO2021_PMC7612554	99.58	1601942	36	tuberculosis	0.467
SAMEA11934109	WGS	PAIRED	ILLUMINA	ERS9581268	ERP133916	Africa	ETH		2015	human	Homo sapiens	3	lineage4.2.2.2	lineage4.2.2.2		Mycobacterium tuberculosis	INSTITUTE OF TROPICAL MEDICINE ANTWERP	2022-07-20	ERR7737647	ERX7305929	PRJEB49409		sputum			MDR-TB																						99.45	1680736	57	tuberculosis	0.921
SAMEA7528647	WGS	PAIRED	ILLUMINA	ERS5285117	ERP124850	Asia	IND	Mumbai					lineage2.2.1	lineage2.2.1		Mycobacterium tuberculosis	FOUNDATION FOR MEDICAL RESEARCH INDIA	2021-11-10	ERR4800062	ERX4669477	PRJEB41116					Pre-XDR-TB		S						S													Walker_2022	99.43	1674639	54	tuberculosis	0.859
SAMN25513358	WGS	PAIRED	ILLUMINA	SRS11832989	SRP226525	Asia	IND	Maharashtra - Badapur	2020	human	Homo sapiens	3	lineage3.1.2	lineage3.1.2		Mycobacterium tuberculosis	CHRISTIAN MEDICAL COLLAGE, VELLORE	2022-01-31	SRR17832804	SRX13993900	PRJNA575883		aspirate			Sensitive																						99.31	1377378	44	tuberculosis	0.268
SAMEA1101759	WGS	PAIRED	ILLUMINA	ERS2394777	ERP107941	Asia	PAK						lineage3	lineage3	L3	Mycobacterium tuberculosis	SAN RAFFAELE SCIENTIFIC INSTITUTE	2022-07-23	ERR2510461	ERX2529876	PRJEB25972					Pre-XDR-TB	S				I	S	R	S	S				R	R	S	S	S	R	S	R	['Walker_2022','CRyPTIC_reuse_table']	99.39	942068	30	tuberculosis	2.908
SAMEA7553607	WGS	PAIRED	ILLUMINA	ERS5310253	ERP124941	Europe	GBR						lineage4.8	lineage4.8		Mycobacterium tuberculosis	PUBLIC HEALTH ENGLAND	2021-11-11	ERR4820241	ERX4690083	PRJEB41201					Sensitive					S		S						S								Walker_2022	99.6	1087021	23	tuberculosis	3.929
SAMEA5228943	WGS	PAIRED	ILLUMINA	ERS3036385	ERP111735								lineage4.2.2.2	lineage4.2.2.2		Mycobacterium tuberculosis	LSHTM	2019-02-10	ERR3078000	ERX3138888	PRJEB29435					MDR-TB																						99.39	1712319	59	tuberculosis	0.941
SAMN14417156	WGS	PAIRED	ILLUMINA	SRS6580020	SRP259494	Asia	THA		2017	human	Homo sapiens	3	lineage2.2.1	lineage2.2.1		Mycobacterium tuberculosis	KHON KAEN UNIVERSITY	2020-05-01	SRR11662221	SRX8223382	PRJNA613706		sputum			MDR-TB																						99.48	1769538	60	tuberculosis	0.79
SAMEA112805269	WGS	PAIRED	ILLUMINA	ERS14812815	ERP010814								lineage4.8	lineage4.8		Mycobacterium tuberculosis	FZB	2023-07-21	ERR11081464	ERX10528832	PRJEB9680					Sensitive																						99.61	1512527	51	tuberculosis	1.961
SAMEA7527817	WGS	PAIRED	ILLUMINA	ERS5284288	ERP124850	Asia	IND	Mumbai					lineage2.2.1.1	lineage2.2.1.1		Mycobacterium tuberculosis	FOUNDATION FOR MEDICAL RESEARCH INDIA	2021-11-10	ERR4799231	ERX4668648	PRJEB41116					Pre-XDR-TB	S	S				R	R	S	R				R			S		R	S		Walker_2022	99.6	1493368	49	tuberculosis	0.95
SAMEA7551524	WGS	PAIRED	ILLUMINA	ERS5308172	ERP124941	Europe	GBR						La3	La3		Mycobacterium tuberculosis	PUBLIC HEALTH ENGLAND	2021-11-10	ERR4818160	ERX4688002	PRJEB41201					Sensitive					S		S						S								Walker_2022	99.51	1423996	32	tuberculosis	3.807
SAMEA3391669	WGS	PAIRED	ILLUMINA	ERS727983	ERP004216	Africa	GMB						lineage6.1.1	lineage6.1.1	L6.1.1	Mycobacterium africanum	THE WELLCOME TRUST SANGER INSTITUTE	2016-02-28	ERR1023228	ERX1102100	PRJEB4884					Sensitive																						98.86	1753157	50	tuberculosis	1.342
SAMD00439783	WGS	PAIRED	ILLUMINA	DRS261235	DRP009157	Asia	JPN	Yamagata	2020	human	Homo sapiens	3	lineage2.2.1	lineage2.2.1		Mycobacterium tuberculosis	OSAKA_CITY	2022-10-30	DRR346651	DRX335536	PRJDB12934					Sensitive																						99.52	1694066	59	tuberculosis	1.047
SAMN15228648	WGS	PAIRED	ILLUMINA	SRS6834538	SRP267157	Asia	MYS	Kota Kinabalu	2012	human	Homo sapiens	3	lineage1.2.1.2	lineage1.2.1.2		Mycobacterium tuberculosis	CHARLES DARWIN UNIVERSITY	2020-06-13	SRR12006663	SRX8539736	PRJNA639216					Sensitive																						99.36	1821055	58	tuberculosis	1.757
SAMEA104362289	WGS	PAIRED	ILLUMINA	ERS1987267	ERP104985	South America	PER						lineage4.3.2	lineage4.3.2		Mycobacterium tuberculosis	UNIVERSIDAD PERUANA CAYETANO HEREDIA, PERU	2022-07-12	ERR2184448	ERX2240615	PRJEB23245					Sensitive	S				S	S	S	S	S				S		S	S	S	S	S	S	['CRyPTIC_reuse_table','Walker_2022']	99.7	1724503	59	tuberculosis	0.8
SAMN19687874	WGS	PAIRED	ILLUMINA	SRS9198015	SRP323639	Europe	MDA		2018	human	Homo sapiens	3	lineage2.2.1	lineage2.2.1		Mycobacterium tuberculosis	SIMON FRASER UNIVERSITY	2021-06-13	SRR14801297	SRX11134625	PRJNA736718					Sensitive																						99.54	1675647	55	tuberculosis	2.549
SAMN31673930	WGS	PAIRED	ILLUMINA	SRS15723081	SRP407089	Oceania	AUS	NSW	2020	human	Homo sapiens	3	lineage1.1.2	lineage1.1.2		Mycobacterium tuberculosis	INSTITUTE OF CLINICAL PATHOLOGY AND MEDICAL RESEARCH	2022-11-09	SRR22250185	SRX18226733	PRJNA899911					Sensitive																						98.3	2282442	54	tuberculosis	2.965
SAMEA114236084	WGS	PAIRED	ILLUMINA	ERS16221359	ERP125309	Europe	MDA		2014				lineage2.2.1	lineage2.2.1		Mycobacterium tuberculosis	FZB	2023-09-03	ERR11798542	ERX11197009	PRJEB41518					MDR-TB																						99.53	1696722	57	tuberculosis	1.623
SAMEA7542288	WGS	PAIRED	ILLUMINA	ERS5298740	ERP124934								lineage2.2.1	lineage2.2.1		Mycobacterium tuberculosis	CCDC	2021-11-10	ERR4810713	ERX4679159	PRJEB41194					Sensitive	S				S	S	S	S	S				S		S	S	S	S	S	S	CRyPTIC_reuse_table	99.58	1708291	58	tuberculosis	1.071
SAMN09725816	WGS	PAIRED	ILLUMINA	SRS3606598	SRP155672	Oceania	NZL	Westport	2017	bovine	Bos taurus	2	La1.8.1	La1.8.1	La1	Mycobacterium bovis	AGRESEARCH	2018-07-29	SRR7617835	SRX4482249	PRJNA479921					Other																						99.48	1149883	58	tuberculosis	5.486
SAMEA112804459	WGS	PAIRED	ILLUMINA	ERS14812005	ERP010814								lineage3	lineage3		Mycobacterium tuberculosis	FZB	2023-07-21	ERR11068936	ERX10515866	PRJEB9680					Other																						97.57	1557747	52	tuberculosis	1.88
SAMEA7556058	WGS	PAIRED	ILLUMINA	ERS5312700	ERP124950								lineage4.3.3	lineage4.3.3		Mycobacterium tuberculosis	IML GAUTING	2021-11-12	ERR4822636	ERX4692626	PRJEB41210					Sensitive	S				S	S	S	S	S				S		S	S	S	S	S	S	CRyPTIC_reuse_table	99.72	1296146	42	tuberculosis	1.582
SAMEA112801296	WGS	PAIRED	ILLUMINA	ERS14808842	ERP010814								lineage4.1.2.1	lineage4.1.2.1		Mycobacterium tuberculosis	FZB	2023-07-21	ERR11067459	ERX10514389	PRJEB9680					HR-TB																						99.25	1616823	53	tuberculosis	1.499
SAMN08376312	WGS	PAIRED	ILLUMINA	SRS2841171	SRP130118	Asia	IDN	Bandung	2008	human	Homo sapiens	3	lineage4.1.1.3	lineage4.1.1.3	L4.1.2	Mycobacterium tuberculosis	RADBOUDUMC	2018-01-18	SRR6480609	SRX3570173	PRJNA430531		cerebrospinal fluid		Haarlem	Sensitive																						99.52	1585554	34	tuberculosis	3.186
SAMN08436114	WGS	PAIRED	ILLUMINA	SRS2894602	SRP128089	Asia	BGD			human	Homo sapiens	3	lineage1.1.3.1	lineage1.1.3.1	L1.1.3	Mycobacterium tuberculosis	SAN RAFFAELE	2018-02-21	SRR6650317	SRX3627815	PRJNA428596					Sensitive					S		S		S				S	S				S			CRyPTIC_WHO2021_PMC7612554	99.27	1696733	37	tuberculosis	2.692
SAMN40030847	WGS	PAIRED	ILLUMINA	SRS20526750	SRP226525	Asia	IND	Madhya Pradesh - Bhairopur	2022	human	Homo sapiens	3	lineage1.2.2.2	lineage1.2.2.2		Mycobacterium tuberculosis	CHRISTIAN MEDICAL COLLAGE, VELLORE	2024-02-22	SRR28045129	SRX23696569	PRJNA575883					Sensitive																						98.88	1751978	50	tuberculosis	0.949
SAMEA6872196	WGS	PAIRED	ILLUMINA	ERS4599761	ERP122098	Africa	GMB			human	Homo sapiens	3	lineage6.2.3	lineage6.2.3	L6.2.3	Mycobacterium africanum	STPH	2020-06-24	ERR4192357	ERX4153759	PRJEB38656					Sensitive																						99.23	1343113	29	tuberculosis	3.426
SAMN30380892	WGS	PAIRED	ILLUMINA	SRS14814153	SRP394383	South America	PRY	Asuncion	2018	human	Homo sapiens	3	lineage4.3.3			Mycobacterium tuberculosis	STANFORD UNIVERSITY	2022-08-26	SRR21240070	SRX17249171	PRJNA870648		sputum			Sensitive																						99.68	1743318	58	tuberculosis	2.903
SAMEA2783345	WGS	PAIRED	ILLUMINA	ERS553090	ERP006738	Asia	THA		2006				lineage1.1.1	lineage1.1.1	L1.1.1	Mycobacterium tuberculosis	SC	2016-01-19	ERR752058	ERX695740	PRJEB7056					Sensitive																						99.27	1584114	36	tuberculosis	1.534
SAMN31672580	WGS	PAIRED	ILLUMINA	SRS15721454	SRP367912	North America	MEX	San Luis Potosi	2021	human	Homo sapiens	3	lineage4.1.2.1	lineage4.1.2.1		Mycobacterium tuberculosis	TECNOLOGICO DE MONTERREY	2022-11-09	SRR22248470	SRX18225105	PRJNA824124		sputum			Sensitive																						99.41	1509875	51	tuberculosis	1.469
SAMN21616716	WGS	PAIRED	ILLUMINA	SRS10317074	SRP338617	North America	CAN	Ontario	2019	human	Homo sapiens	3	lineage2.2.1	lineage2.2.1		Mycobacterium tuberculosis	PUBLIC HEALTH ONTARIO	2021-09-24	SRR16057972	SRX12344696	PRJNA766079					Sensitive					S		S					S	S								CRyPTIC_WHO2021_PMC7612554	99.57	1156829	66	tuberculosis	2.467
SAMN21593443	WGS	PAIRED	ILLUMINA	SRS10401349	SRP339647	Europe	BGR	Sofia	2016	human	Homo sapiens	3	lineage4.2.2.1	lineage4.2.2.1		Mycobacterium tuberculosis	NATIONAL CENTER OF INFECTIOUS AND PARASITIC DISEASES, SOFIA BULGARIA	2021-10-01	SRR16149159	SRX12434011	PRJNA765918					Pre-XDR-TB																						99.41	1868294	43	tuberculosis	1.785
SAMN36619368	WGS	PAIRED	ILLUMINA	SRS18349854	SRP450367	Asia	IND	Manipal	2019	human	Homo sapiens	3	lineage3.1.2.1	lineage3.1.2.1		Mycobacterium tuberculosis	NIH / NIAID	2023-07-19	SRR25340854	SRX21080306	PRJNA996640		sputum			Sensitive																						99.31	1785153	57	tuberculosis	0.306
SAMN08709257	WGS	PAIRED	ILLUMINA	SRS3041274	SRP128089	Europe	UKR			human	Homo sapiens	3	lineage4.1	lineage4.1		Mycobacterium tuberculosis	SAN RAFFAELE	2018-03-14	SRR6832436	SRX3788606	PRJNA428596					Sensitive	S	S			S		S	S	S			R	S	S				S			CRyPTIC_WHO2021_PMC7612554	99.35	2616310	56	tuberculosis	1.326
SAMN40947027	WGS	PAIRED	ILLUMINA	SRS21007533	SRP501539	Europe	ROU		2022	human	Homo sapiens	3	lineage4.2.1	lineage4.2.1		Mycobacterium tuberculosis	NIAID TB PORTALS PROGRAM	2024-04-12	SRR28646090	SRX24239170	PRJNA1074784		sputum			XDR-TB																						98.93	1699516	53	tuberculosis	0.359
G2979						Europe	ESP	province of Valencia	2018				lineage4.1.2.1	lineage4.1.2.1		Mycobacterium tuberculosis								No		Sensitive	S					S																99.59	1514592	65	tuberculosis	1.98
SAMEA3374816	WGS	PAIRED	ILLUMINA	ERS716737	ERP004677	South America	PER						lineage2.2.1	lineage2.2.1	L2.2.1	Mycobacterium tuberculosis	THE WELLCOME TRUST SANGER INSTITUTE	2016-03-05	ERR1023366	ERX1102238	PRJEB5280					HR-TB																						99.57	1833025	52	tuberculosis	0.774
SAMN15772532	WGS	PAIRED	ILLUMINA	SRS7173233	SRP276868	Asia	CHN	Tibet	2006	human	Homo sapiens	3	lineage2.2.1	lineage2.2.1		Mycobacterium tuberculosis	FUDAN UNIVERSITY	2020-08-10	SRR12420618	SRX8916661	PRJNA656167		sputum			MDR-TB																						98.62	1600086	45	tuberculosis	1.375
SAMEA3416670	WGS	PAIRED	ILLUMINA	ERS2401381	ERP107971	Europe	NLD						lineage4.1.1	lineage4.1.1	L4.1.1	Mycobacterium tuberculosis	HARVARD MEDICAL SCHOOL	2022-07-13	ERR2516703	ERX2535919	PRJEB26000					MDR-TB					R		R					S	R								Walker_2022	99.48	753789	17	tuberculosis	14.987
SAMN31030072	WGS	PAIRED	ILLUMINA	SRS15257374	SRP399923	Oceania	AUS	Victoria	2018	human	Homo sapiens	3	lineage2.2.1.1	lineage2.2.1.1		Mycobacterium tuberculosis	MDUPHL	2022-09-27	SRR21732258	SRX17727910	PRJNA857537					Sensitive																						99.55	1603698	55	tuberculosis	2.578
SAMEA112801733	WGS	PAIRED	ILLUMINA	ERS14809279	ERP010814								lineage4.8	lineage4.8		Mycobacterium tuberculosis	FZB	2023-07-21	ERR11067931	ERX10514861	PRJEB9680					Sensitive																						99.42	1652602	54	tuberculosis	0.79
SAMEA112799584	WGS	PAIRED	ILLUMINA	ERS14807130	ERP010814								lineage4	lineage4		Mycobacterium tuberculosis	FZB	2023-07-20	ERR11049430	ERX10496220	PRJEB9680					Sensitive																						99.48	1592800	54	tuberculosis	1.738
SAMN31673494	WGS	PAIRED	ILLUMINA	SRS15724568	SRP407089	Oceania	AUS	NSW	2019	human	Homo sapiens	3	lineage4.5	lineage4.5		Mycobacterium tuberculosis	INSTITUTE OF CLINICAL PATHOLOGY AND MEDICAL RESEARCH	2022-11-09	SRR22251442	SRX18228286	PRJNA899911					Sensitive																						99.49	2104492	67	tuberculosis	1.321
SAMEA4441669	WGS	PAIRED	ILLUMINA	ERS1353118	ERP017223	Africa	COD	Kinshasa					lineage4.6.1.2	lineage4.6.1.2		Mycobacterium tuberculosis complex sp.	FZB	2016-10-06	ERR1654649	ERX1724965	PRJEB15463					MDR-TB																						99.69	1321870	44	tuberculosis	2.392
SAMEA7526844	WGS	PAIRED	ILLUMINA	ERS5283316	ERP124850	Asia	IND	Mumbai					lineage2.2.1	lineage2.2.1		Mycobacterium tuberculosis	FOUNDATION FOR MEDICAL RESEARCH INDIA	2021-11-10	ERR4798286	ERX4667708	PRJEB41116					Pre-XDR-TB	S	S				S	R	S	R							S		R	S		Walker_2022	99.56	1719093	57	tuberculosis	2.421
SAMEA7552484	WGS	PAIRED	ILLUMINA	ERS5309131	ERP124941	Europe	GBR						lineage1.2.1.2.1	lineage1.2.1.2.1		Mycobacterium tuberculosis	PUBLIC HEALTH ENGLAND	2021-11-10	ERR4819119	ERX4688961	PRJEB41201					HR-TB					S		R						S								Walker_2022	91.32	1679023	35	tuberculosis	1.236
SAMN02419625	WGS	PAIRED	['ILLUMINA','ILLUMINA','ILLUMINA','ILLUMINA']	SRS553930		Europe	BLR			human	Homo sapiens	3	lineage2.2.1	lineage2.2.1	L2.2.1	Mycobacterium tuberculosis			['SRR1163353','SRR1169020','SRR1172085','SRR1163195']	['SRX466160','SRX470582']	PRJNA229665		As reported: excreted bodily substance			Sensitive																						99.48	6841432	159	tuberculosis	0.846
SAMN18648268	WGS	PAIRED	ILLUMINA	SRS8656254	SRP289688	South America	BRA	Mato Grosso do Sul, Dourados	2013	human	Homo sapiens	3	lineage4.1.2.1	lineage4.1.2.1		Mycobacterium tuberculosis	STANFORD UNIVERSITY	2021-04-07	SRR14164857	SRX10532980	PRJNA671770		sputum			Sensitive																						99.66	1743614	59	tuberculosis	0.677
SAMN07998958	WGS	PAIRED	ILLUMINA	SRS2678106	SRP124760	Asia	CHN	Shanghai,Songjiang	2009	human	Homo sapiens	3	lineage2.2.1	lineage2.2.1	L2.2.1	Mycobacterium tuberculosis	FUDAN UNIVERSITY	2017-11-10	SRR6280135	SRX3382580	PRJNA417753		sputum			Sensitive																						99.38	1862527	60	tuberculosis	0.843
SAMN33756289	WGS	PAIRED	ILLUMINA	SRS17044497	SRP427259	Asia	GEO	Tbilisi	2017	human	Homo sapiens	3	lineage2.2.1	lineage2.2.1		Mycobacterium tuberculosis	NIH / NIAID	2023-03-17	SRR23861955	SRX19674244	PRJNA944654		sputum			Sensitive																						99.42	1711422	55	tuberculosis	1.567
SAMN13568274	WGS	PAIRED	ILLUMINA	SRS5925792	SRP239172	Asia	IDN	Bandung	2015	human	Homo sapiens	3	lineage4.8	lineage4.8	L4	Mycobacterium tuberculosis	RADBOUDUMC	2019-12-31	SRR10809000	SRX7482915	PRJNA595834		sputum			Sensitive																						99.63	1749721	59	tuberculosis	1.6
SAMN40947001	WGS	PAIRED	ILLUMINA	SRS21007578	SRP501539	Europe	ROU		2021	human	Homo sapiens	3	lineage4.1.2.1	lineage4.1.2.1		Mycobacterium tuberculosis	NIAID TB PORTALS PROGRAM	2024-04-12	SRR28646045	SRX24239215	PRJNA1074784		sputum			HR-TB																						99.22	1584655	46	tuberculosis	1.358
SAMN07373545	WGS	PAIRED	ILLUMINA	SRS2534776	SRP118711	North America	CAN	Nunavut					lineage4.8	lineage4.8	L4.8	Mycobacterium tuberculosis	NML	2017-09-25	SRR6067262	SRX3209790	PRJNA388806					Sensitive																						99.83	1116395	73	tuberculosis	1.384
SAMEA13321108	WGS	PAIRED	ILLUMINA	ERS10923844	ERP135372	Africa	KEN	Nairobi					lineage4.1.2.1	lineage4.1.2.1		Mycobacterium tuberculosis	FZB	2022-05-20	ERR9285915	ERX8828028	PRJEB50767					Sensitive																						99.54	1667811	57	tuberculosis	1.989
SAMEA2079254	WGS	PAIRED	['ILLUMINA','ILLUMINA']	ERS253644									lineage4.1.1.3	lineage4.1.1.3		Mycobacterium tuberculosis			['ERR386825','ERR351893']	['ERX324676','ERX359055']	PRJEB2221					Sensitive																						99.49	3678156	84	tuberculosis	0.482
SAMEA7543904	WGS	PAIRED	ILLUMINA	ERS5300563	ERP124934	Asia	CHN						lineage2.2.2	lineage2.2.2		Mycobacterium tuberculosis	CCDC	2021-11-10	ERR4810845	ERX4679291	PRJEB41194					MDR-TB	S	S			I	S	R	R	S				R	S	S	S	S	S	S	R	['CRyPTIC_reuse_table','Walker_2022']	99.45	1755595	60	tuberculosis	1.005
SAMEA7157876	WGS	PAIRED	['ILLUMINA','ILLUMINA']	ERS4918337		Asia	GEO						lineage4.3.3	lineage4.3.3		Mycobacterium tuberculosis			['ERR5866595','ERR5866596']	['ERX5512391','ERX5512390']	PRJEB39561					MDR-TB																						99.63	2695251	57	tuberculosis	1.157
SAMN20512677	WGS	PAIRED	ILLUMINA	SRS9656015	SRP330727	Asia	CHN	Zheijiang	2003	human	Homo sapiens	3	lineage2.2.1	lineage2.2.1		Mycobacterium tuberculosis	SCHOOL OF PUBLIC HEALTH, FUDAN UNIVERSITY	2021-08-01	SRR15316259	SRX11620753	PRJNA751240		sputum			Sensitive																						99.4	1862191	63	tuberculosis	0.876
SAMN30380998	WGS	PAIRED	ILLUMINA	SRS14814400	SRP394383	South America	PRY	Asuncion	2021	human	Homo sapiens	3	lineage4.3.3;lineage4.1	lineage4.3.3		Mycobacterium tuberculosis	STANFORD UNIVERSITY	2022-08-26	SRR21239823	SRX17249418	PRJNA870648		sputum			Sensitive																						99.74	1549330	78	tuberculosis	2.718
SAMN33573762	WGS	PAIRED	ILLUMINA	SRS16938572	SRP425395	Asia	CHN	Sichuan	2015	human	Homo sapiens	3	lineage2.2.1	lineage2.2.1		Mycobacterium tuberculosis	BJCHILDTBREASEARCH	2023-03-02	SRR23691353	SRX19553822	PRJNA940524		gastric fluid			Sensitive																						97.69	1804663	62	tuberculosis	0.862
SAMN36834795	WGS	PAIRED	ILLUMINA	SRS18500130	SRP453313	Asia	CHN	Shandong	2017	human	Homo sapiens	3	lineage2.2.1	lineage2.2.1	L4	Mycobacterium tuberculosis	SHANDONG PROVINCIAL HOSPITAL	2023-08-04	SRR25515400	SRX21245849	PRJNA1002108		As reported: phlegm		H37Rv	Sensitive																						98.61	1836271	65	tuberculosis	3.254
SAMN08912946	WGS	PAIRED	ILLUMINA	SRS3157039	SRP128089					human	Homo sapiens	3	lineage4.8	lineage4.8		Mycobacterium tuberculosis	SAN RAFFAELE	2018-04-12	SRR6982012	SRX3922419	PRJNA428596					Sensitive																						99.82	842316	50	tuberculosis	2.856
SAMEA3392406	WGS	PAIRED	ILLUMINA	ERS2401052	ERP107970	Europe	BEL						lineage4.8	lineage4.8	L4.8	Mycobacterium tuberculosis	GENOSCREEN	2021-10-23	ERR2516374	ERX2535590	PRJEB25999					Other					S		S					S	S								Walker_2022	99.8	1439920	32	tuberculosis	2.778
SAMEA5975234	WGS	PAIRED	ILLUMINA	ERS3778071	ERP117507	Asia	CHN		2018	human	Homo sapiens	3	lineage2.2.1	lineage2.2.1	L2	Mycobacterium tuberculosis	FUDAN UNIVERSITY	2020-06-13	ERR3559486	ERX3559237	PRJEB34582		sputum			Sensitive																						99.4	1764371	58	tuberculosis	1.86
SAMN07766233	WGS	PAIRED	ILLUMINA	SRS2577321	SRP119652	North America	CAN	British Columbia	2011	human	Homo sapiens	3	lineage3	lineage3	L1	Mycobacterium tuberculosis	BC CENTRE FOR DISEASE CONTROL PUBLIC HEALTH LABORATORY	2017-10-10	SRR6153235	SRX3265102	PRJNA413593					Sensitive					S		S						S	S							CRyPTIC_WHO2021_PMC7612554	99.53	1846967	52	tuberculosis	0.584
SAMEA104614330	WGS	PAIRED	ILLUMINA	ERS2225612	ERP106291	Asia	IDN	Bandung					lineage2.2.1	lineage2.2.1		Mycobacterium tuberculosis	WELLCOME SANGER INSTITUTE	2019-06-03	ERR3284105	ERX3310649	PRJEB24463					Pre-XDR-TB																						99.36	1631725	56	tuberculosis	0.833
SAMN08708740	WGS	PAIRED	ILLUMINA	SRS3040631	SRP128089	Europe	UKR			human	Homo sapiens	3	lineage2.2.1	lineage2.2.1		Mycobacterium tuberculosis	SAN RAFFAELE	2018-03-14	SRR6831829	SRX3787965	PRJNA428596					Sensitive	S	S			S		S	S	S			S	S	S				S			CRyPTIC_WHO2021_PMC7612554	99.46	1484009	32	tuberculosis	3.013
SAMEA112803455	WGS	PAIRED	ILLUMINA	ERS14811001	ERP010814								lineage2.2.1	lineage2.2.1		Mycobacterium tuberculosis	FZB	2023-07-20	ERR11043760	ERX10490551	PRJEB9680					Pre-XDR-TB																						99.55	1376371	47	tuberculosis	1.489
SAMEA1119478	WGS	PAIRED	ILLUMINA	ERS2398887	ERP107961	Europe	GBR	England					lineage3	lineage3	L3	Mycobacterium tuberculosis	PHE	2021-10-23	ERR2514297	ERX2533507	PRJEB25991					Sensitive					S		S					S	S								Walker_2022	99.48	1828193	62	tuberculosis	0.614
SAMEA111556043	WGS	PAIRED	ILLUMINA	ERS13666089	ERP010814								lineage3	lineage3		Mycobacterium tuberculosis	FZB	2022-11-21	ERR10465758	ERX9987618	PRJEB9680					Sensitive																						99.42	1650449	56	tuberculosis	1.525
SAMN31673794	WGS	PAIRED	ILLUMINA	SRS15722865	SRP407089	Oceania	AUS	NSW	2020	human	Homo sapiens	3	lineage1.2.1.2.1	lineage1.2.1.2.1		Mycobacterium tuberculosis	INSTITUTE OF CLINICAL PATHOLOGY AND MEDICAL RESEARCH	2022-11-09	SRR22249843	SRX18226517	PRJNA899911					Sensitive																						98.99	1665518	42	tuberculosis	1.917
SAMN32818754	WGS	PAIRED	ILLUMINA	SRS16523737	SRP418517	Europe	GBR		2014	bovine	Bos taurus	2	La1.8.1	La1.8.1	La1	Mycobacterium bovis	AGRIFOOD AND BIOSCIENCES INSTITUTE	2023-01-20	SRR23174219	SRX19124464	PRJNA925930					Other																						99.39	1904704	44	tuberculosis	2.537
SAMN37848300	WGS	PAIRED	ILLUMINA	SRS19170902	SRP466602	Asia	VNM	Ho Chi Minh City		human	Homo sapiens	3	lineage2.2.1	lineage2.2.1		Mycobacterium tuberculosis	UNIVERSITY OF MELBOURNE/ THE PETER DOHERTY INSTITUTE FOR INFECTION AND IMMUNITY	2023-10-16	SRR26399911	SRX22105820	PRJNA1028637		sputum			Sensitive																						99.54	1584313	54	tuberculosis	0.996
SAMN40983553	WGS	PAIRED	ILLUMINA	SRS21039570	SRP502062	Asia	KAZ		2022	human	Homo sapiens	3	lineage2.2.1	lineage2.2.1		Mycobacterium tuberculosis	NIAID TB PORTALS PROGRAM	2024-04-16	SRR28706651	SRX24273604	PRJNA1074793		sputum			MDR-TB																						92.53	1456768	49	tuberculosis	1.006
SAMEA2534763	WGS	PAIRED	['ILLUMINA','ILLUMINA']	ERS458165		Asia	UZB						lineage2.2.1	lineage2.2.1	L2.2.1	Mycobacterium tuberculosis			['ERR552607','ERR552606']	['ERX511676','ERX511675']	PRJEB9680					MDR-TB	S	S			R		R					R	R	R				S			CRyPTIC_WHO2021_PMC7612554	99.56	1673796	57	tuberculosis	3.055
SAMEA7525593	WGS	PAIRED	ILLUMINA	ERS5282067	ERP124850	Asia	IND	Mumbai					lineage2.2.1	lineage2.2.1		Mycobacterium tuberculosis	FOUNDATION FOR MEDICAL RESEARCH INDIA	2021-11-09	ERR4797051	ERX4666466	PRJEB41116					Pre-XDR-TB	S	S			R	R	R	S	R				R			S	S	R	S	R	['CRyPTIC_reuse_table','Walker_2022']	99.47	1462014	42	tuberculosis	2.244
SAMEA6359730	WGS	PAIRED	ILLUMINA	ERS4125979	ERP021867	Europe	GBR						La1.8.1	La1.8.1	La1	Mycobacterium bovis	WELLCOME SANGER INSTITUTE	2021-02-02	ERR5087565	ERX4893686	PRJEB19799					Other																						98.76	1614372	48	tuberculosis	2.265
SAMEA7553426	WGS	PAIRED	ILLUMINA	ERS5310072	ERP124941	Europe	GBR						lineage4.3.3	lineage4.3.3		Mycobacterium tuberculosis	PUBLIC HEALTH ENGLAND	2021-11-10	ERR4820060	ERX4689902	PRJEB41201					Sensitive																						81.53	1450349	33	tuberculosis	2.673
SAMEA6359835	WGS	PAIRED	ILLUMINA	ERS4126084	ERP021867	Europe	GBR						La1.8.1	La1.8.1	La1	Mycobacterium bovis	WELLCOME SANGER INSTITUTE	2021-02-03	ERR5087483	ERX4893604	PRJEB19799					Other																						98.79	1721844	49	tuberculosis	2.227
SAMN12551461	WGS	PAIRED	ILLUMINA	SRS5322479	SRP219763	Asia	CHN	Shenzhen	2015	human	Homo sapiens	3	lineage2.2.2	lineage2.2	L2	Mycobacterium tuberculosis	FUDAN UNIVERSITY	2019-08-30	SRR10040353	SRX6775392	PRJNA559678		sputum			MDR-TB																						99.28	1705510	58	tuberculosis	0.927
SAMEA3725911	WGS	PAIRED	ILLUMINA	ERS1033060	ERP004677	South America	PER						lineage4.3.4.2	lineage4.3.4.2	L4.3.4.2	Mycobacterium tuberculosis	THE WELLCOME TRUST SANGER INSTITUTE	2016-08-05	ERR1555041	ERX1625797	PRJEB5280					MDR-TB																						99.54	1633725	46	tuberculosis	1.246
SAMEA5975335	WGS	PAIRED	ILLUMINA	ERS3778172	ERP117507	Asia	CHN		2018	human	Homo sapiens	3	lineage2.2.1	lineage2.2.1	L2	Mycobacterium tuberculosis	FUDAN UNIVERSITY	2020-06-13	ERR3559587	ERX3559338	PRJEB34582		sputum			Sensitive																						99.48	1821924	60	tuberculosis	1.489
SAMN05172660	WGS	PAIRED	ILLUMINA	SRS1467226	SRP064633	North America	USA	Cambridge		human	Homo sapiens	3	lineage4.4	lineage4.4		Mycobacterium tuberculosis	BROAD INSTITUTE/MIT	2016-05-25	SRR3587414	SRX1800042	PRJNA295070					Other																						99.27	1422399	30	tuberculosis	3.882
SAMN34257573	WGS	PAIRED	ILLUMINA	SRS17360889	SRP433479	Asia	ISR		2021	human	Homo sapiens	3	lineage4.2.2.1	lineage4.2.2.1	L2.2.1	Mycobacterium tuberculosis	PUBLIC HEALTH LABORATORY TEL AVIV	2023-04-20	SRR24223039	SRX20019308	PRJNA957554		sputum			Sensitive																						99.4	757585	37	tuberculosis	5.134
SAMN19687862	WGS	PAIRED	ILLUMINA	SRS9198640	SRP323639	Europe	MDA		2018	human	Homo sapiens	3	lineage4.8	lineage4.8		Mycobacterium tuberculosis	SIMON FRASER UNIVERSITY	2021-06-13	SRR14802267	SRX11135250	PRJNA736718					Other																						99.66	1716884	58	tuberculosis	2.461
SAMEA3401968	WGS	PAIRED	ILLUMINA	ERS2401181	ERP107971	South America	PER						lineage4	lineage4	L4	Mycobacterium tuberculosis	HARVARD MEDICAL SCHOOL	2021-10-23	ERR2516503	ERX2535719	PRJEB26000					XDR-TB					R							R	R								Walker_2022	99.65	2646909	56	tuberculosis	2.54
SAMD00263765	WGS	PAIRED	ILLUMINA	DRS357119	DRP011011	Asia	VNM	Da Nang					lineage2.2.1	lineage2.2.1		Mycobacterium tuberculosis	RIT_JATA	2024-01-10	DRR261155	DRX250858	PRJDB10923					Other																						99.57	326447	20	tuberculosis	11.143
SAMN27519784	WGS	PAIRED	ILLUMINA	SRS12572344	SRP369525	Europe	UKR	Lutsk	2020	human	Homo sapiens	3	lineage2.2.1	lineage2.2.1		Mycobacterium tuberculosis	NIH / NIAID	2022-04-11	SRR18715321	SRX14815807	PRJNA825524		sputum			Sensitive																						99.16	1510264	50	tuberculosis	2.077
SAMN06473197	WGS	PAIRED	ILLUMINA	SRS2045936	SRP101835	Asia	IND	Mumbai	2006	human	Homo sapiens	3	lineage3	lineage3	L3	Mycobacterium tuberculosis	THE FOUNDATION FOR MEDICAL RESEARCH	2017-04-03	SRR5341220	SRX2637912	PRJNA376471		sputum			Sensitive																						98.6	1133819	33	tuberculosis	3.99
SAMN39286591	WGS	PAIRED	ILLUMINA	SRS20075656	SRP399923	Oceania	AUS	Victoria	2019	human	Homo sapiens	3	lineage4.5	lineage4.5		Mycobacterium tuberculosis	MDUPHL	2024-01-07	SRR27450574	SRX23122103	PRJNA857537					Sensitive																						99.53	1690917	58	tuberculosis	1.847
SAMEA6359995	WGS	PAIRED	ILLUMINA	ERS4126244	ERP021867	Europe	GBR						La1.8.1	La1.8.1	La1	Mycobacterium bovis	WELLCOME SANGER INSTITUTE	2021-02-02	ERR5087512	ERX4893633	PRJEB19799					Other																						99.27	1911172	37	tuberculosis	2.349
SAMEA7156830	WGS	PAIRED	ILLUMINA	ERS4917293	ERP123095	Asia	GEO						lineage2.2.1	lineage2.2.1		Mycobacterium tuberculosis	SWISS TROPICAL AND PUBLIC HEALTH INSTITUTE	2021-05-15	ERR5864596	ERX5510391	PRJEB39561					MDR-TB																						99.5	1640056	46	tuberculosis	2.448
SAMEA5189656	WGS	PAIRED	ILLUMINA	ERS2997151	ERP021867	Europe	GBR						La1.8.1	La1.8.1	La1	Mycobacterium bovis	WELLCOME SANGER INSTITUTE	2020-06-04	ERR4187924	ERX4149693	PRJEB19799					Other																						99.13	1712321	58	tuberculosis	2.461
SAMEA114493588	WGS	PAIRED	ILLUMINA	ERS16475246	ERP010814	South America	PER		2018				lineage4.3.3	lineage4.3.3		Mycobacterium tuberculosis	FZB	2023-10-30	ERR12117971	ERX11495158	PRJEB9680					MDR-TB																						99.64	1657197	53	tuberculosis	1.385
SAMN05001048	WGS	PAIRED	ILLUMINA	SRS1446246	SRP075210	Asia	GEO		2014	human	Homo sapiens	3	lineage2.2.1	lineage2.2.1	L2	Mycobacterium tuberculosis	BI	2016-05-19	SRR3544733	SRX1774798	PRJNA318002		sputum			Pre-XDR-TB																						99.2	1335591	27	tuberculosis	2.685
SAMN13937575	WGS	PAIRED	ILLUMINA	SRS6112437	SRP075210	Asia	GEO	Tbilisi	2019	human	Homo sapiens	3	lineage2.2.1	lineage2.2.1		Mycobacterium tuberculosis	BROAD INSTITUTE	2020-02-06	SRR11033688	SRX7685938	PRJNA318002		sputum			Sensitive																						99.23	1549856	52	tuberculosis	1.651
SAMN10663223	WGS	PAIRED	ILLUMINA	SRS4196970	SRP174923	Asia	IND		2017	human	Homo sapiens	3	lineage3	lineage3	L3	Mycobacterium tuberculosis	NATIONAL INSTITUTE FOR RESEARCH IN TUBERCULOSIS	2018-12-31	SRR8380954	SRX5190831	PRJNA512266		sputum			Sensitive																						99.57	1516794	84	tuberculosis	1.702
SAMEA14460051	WGS	PAIRED	ILLUMINA	ERS12086998	ERP137916	Africa	GMB		2012	human	Homo sapiens	3	lineage4.6.2.2	lineage4.6.2.2		Mycobacterium tuberculosis	INSTITUTE OF TROPICAL MEDICINE	2022-06-25	ERR9786233	ERX9333509	PRJEB53138		sputum			Sensitive																						99.54	1607654	72	tuberculosis	1.419
SAMEA2342272	WGS	PAIRED	ILLUMINA	ERS399957	ERP003508								lineage4.6.2.2	lineage4.6.2.2	L4	Mycobacterium tuberculosis	SC	2014-06-10	ERR502240	ERX467597	PRJEB4239					HR-TB																						99.83	1789783	41	tuberculosis	1.484
SAMN40530434	WGS	PAIRED	ILLUMINA	SRS20783629	SRP491750	North America	USA		2023	human	Homo sapiens	3	lineage4.8	lineage4.8		Mycobacterium tuberculosis	TXDSHS	2024-03-18	SRR28381192	SRX23986042	PRJNA1080563		sputum			Sensitive																						99.62	1742036	76	tuberculosis	0.419
SAMEA104600305	WGS	PAIRED	ILLUMINA	ERS2211587	ERP105903								lineage2.2.1	lineage2.2.1		Mycobacterium tuberculosis complex sp.	FZB	2022-07-29	ERR2307517	ERX2358809	PRJEB24099					MDR-TB																						99.58	1375373	47	tuberculosis	3.71
SAMN18647935	WGS	PAIRED	ILLUMINA	SRS8656713	SRP289688	South America	BRA	Mato Grosso do Sul, Dourados	2017	human	Homo sapiens	3	lineage4.1.2.1	lineage4.1.2.1		Mycobacterium tuberculosis	STANFORD UNIVERSITY	2021-04-07	SRR14164907	SRX10533440	PRJNA671770		sputum			Sensitive																						99.58	1978624	67	tuberculosis	0.856
SAMN26722402	WGS	PAIRED	ILLUMINA	SRS12274858	SRP364290	Europe	ESP	Zaragoza	2022	human	Homo sapiens	3	lineage4.8	lineage4.8		Mycobacterium tuberculosis	INSTITUTO ARAGONES DE CIENCIAS DE LA SALUD	2022-03-18	SRR18337380	SRX14473619	PRJNA816739		sputum			Other																						99.58	1341976	42	tuberculosis	1.136
SAMEA7546687	WGS	PAIRED	ILLUMINA	ERS5303342	ERP124939	South America	PER		2016				lineage2.2.1	lineage2.2.1		Mycobacterium tuberculosis	UNIVERSIDAD PERUANA CAYETANO HEREDIA	2021-11-10	ERR4813182	ERX4683172	PRJEB41199					Pre-XDR-TB	R	R			R	S	R	R	R				R	R	S	S	S	R	S	R	['CRyPTIC_reuse_table','Walker_2022']	99.61	1844066	63	tuberculosis	1.157
SAMEA7562012	WGS	PAIRED	ILLUMINA	ERS5318646	ERP124983	Europe	ITA						lineage4.7	lineage4.7		Mycobacterium tuberculosis	SAN RAFFAELE SCIENTIFIC INSTITUTE	2021-11-11	ERR4829573	ERX4699557	PRJEB41242					Sensitive	S				S	S	S	S	S				S		S	S	S	S	S	S	['CRyPTIC_reuse_table','Walker_2022']	97.73	1547613	51	tuberculosis	2.673
SAMN40030501	WGS	PAIRED	ILLUMINA	SRS20526327	SRP226525	Asia	IND	Madhya Pradesh - Bhairopur	2022	human	Homo sapiens	3	lineage4.1.1.1	lineage4.1.1.1		Mycobacterium tuberculosis	CHRISTIAN MEDICAL COLLAGE, VELLORE	2024-02-22	SRR28044941	SRX23696092	PRJNA575883					HR-TB																						99.03	1829435	56	tuberculosis	0.737
SAMEA110046455	WGS	PAIRED	ILLUMINA	ERS12087582	ERP137916	Africa	GMB		2014	human	Homo sapiens	3	lineage4.1.2.1	lineage4.1.2.1		Mycobacterium tuberculosis	INSTITUTE OF TROPICAL MEDICINE	2022-06-25	ERR9786817	ERX9334093	PRJEB53138		sputum			Sensitive																						86.74	558570	32	tuberculosis	7.331
SAMD00142530	WGS	PAIRED	ILLUMINA	DRS201075	DRP007602	Asia	JPN	Kanto	2017	human	Homo sapiens	3	lineage2.2.1	lineage2.2.1		Mycobacterium tuberculosis	RIT_JATA	2021-08-14	DRR188604	DRX179069	PRJDB7494					Other																						99.62	855938	55	tuberculosis	2.208
SAMN36834372	WGS	PAIRED	ILLUMINA	SRS18499982	SRP453313	Asia	CHN	Shandong	2016	human	Homo sapiens	3	lineage2.2.1	lineage2.2.1	L4	Mycobacterium tuberculosis	SHANDONG PROVINCIAL HOSPITAL	2023-08-04	SRR25515549	SRX21245700	PRJNA1002108		As reported: phlegm		H37Rv	Sensitive																						98.7	1702668	59	tuberculosis	2.288
SAMN09725739	WGS	PAIRED	ILLUMINA	SRS3606776	SRP155672	Oceania	NZL	Turua	2007	bovine	Bos taurus	2	La1.8.1	La1.8.1	La1	Mycobacterium bovis	AGRESEARCH	2018-07-29	SRR7617655	SRX4482428	PRJNA479921					Other																						99.42	1606106	96	tuberculosis	4.252
SAMEA6875611	WGS	PAIRED	ILLUMINA	ERS4603172	ERP122165	Europe	ESP	Valencia	2016				lineage4.1.2.1	lineage4.1.2.1	L4.1.2.1	Mycobacterium tuberculosis	Instituto_de_Biomedicina_de_Valencia	2022-06-11	ERR4195369	ERX4156837	PRJEB38719			No		Sensitive	S					S																99.45	1799877	75	tuberculosis	2.278
SAMN30556150	WGS	PAIRED	ILLUMINA	SRS14862137	SRP394436	Asia	CHN	Eastern China	2017	human	Homo sapiens	3	lineage4.5	lineage4.5		Mycobacterium tuberculosis	SCHOOL OF PUBLIC HEALTH, FUDAN UNIVERSITY	2022-08-29	SRR21291160	SRX17300398	PRJNA874331					Sensitive																						99.5	1792684	60	tuberculosis	0.942
SAMEA7546829	WGS	PAIRED	ILLUMINA	ERS5303484	ERP124939	South America	PER		2015				lineage4.1.2.1	lineage4.1.2.1		Mycobacterium tuberculosis	UNIVERSIDAD PERUANA CAYETANO HEREDIA	2021-11-10	ERR4813324	ERX4683314	PRJEB41199					RR-TB	S	S			S	S	S	S	S				R	S	S	S	S	S	S	R	['Walker_2022','CRyPTIC_reuse_table']	99.39	1841947	69	tuberculosis	10.123
SAMN18498610	WGS	PAIRED	ILLUMINA	SRS8593320	SRP312468	Asia	PAK	Punjab		human	Homo sapiens	3	lineage3	lineage3		Mycobacterium tuberculosis	AGA KHAN UNIVERSITY HOSPITAL	2021-03-28	SRR14088394	SRX10462522	PRJNA717333					MDR-TB																						98.8	1659240	43	tuberculosis	1.171
SAMEA7157026	WGS	PAIRED	['ILLUMINA','ILLUMINA']	ERS4917488		Asia	GEO						lineage2.2.1	lineage2.2.1		Mycobacterium tuberculosis			['ERR5864948','ERR5864949']	['ERX5510743','ERX5510744']	PRJEB39561					Pre-XDR-TB																						99.44	3496524	99	tuberculosis	1.276
SAMEA112804466	WGS	PAIRED	ILLUMINA	ERS14812012	ERP010814								lineage4.1.2.1	lineage4.1.2.1		Mycobacterium tuberculosis	FZB	2023-07-21	ERR11068943	ERX10515873	PRJEB9680					MDR-TB																						99.46	1364733	43	tuberculosis	1.861
SAMEA3231672	WGS	PAIRED	ILLUMINA	ERS652894	ERP008602	South America	ARG	Buenos Aires	2013	human	Homo sapiens	3	lineage4.1.2.1.1	lineage4.1.2.1.1	L4.1.2.1.1	Mycobacterium tuberculosis	NORWEGIAN INSTITUTE OF PUBLIC HEALTH	2015-02-19	ERR760743	ERX705504	PRJEB7669		sputum			MDR-TB																						99.48	1269980	29	tuberculosis	2.688
SAMEA5975066	WGS	PAIRED	ILLUMINA	ERS3777903	ERP117507	Asia	CHN		2018	human	Homo sapiens	3	lineage2.2.1.1	lineage2.2.1.1	L2	Mycobacterium tuberculosis	FUDAN UNIVERSITY	2020-06-13	ERR3559318	ERX3559069	PRJEB34582		sputum			Sensitive																						99.5	1813992	60	tuberculosis	1.552
SAMEA112805684	WGS	PAIRED	ILLUMINA	ERS14813230	ERP010814								lineage3.1.2	lineage3.1.2		Mycobacterium tuberculosis	FZB	2023-07-21	ERR11081962	ERX10529331	PRJEB9680					Sensitive																						99.51	1603985	55	tuberculosis	2.221
SAMN19688610	WGS	PAIRED	ILLUMINA	SRS9198552	SRP323639	Europe	MDA		2018	human	Homo sapiens	3	lineage2.2.1	lineage2.2.1		Mycobacterium tuberculosis	SIMON FRASER UNIVERSITY	2021-06-13	SRR14801949	SRX11135162	PRJNA736718					Sensitive																						99.57	1895443	62	tuberculosis	1.53
SAMN40031182	WGS	PAIRED	ILLUMINA	SRS20526093	SRP226525	Asia	IND	Madhya Pradesh - Bhairopur	2022	human	Homo sapiens	3	lineage1.1.2	lineage1.1.2		Mycobacterium tuberculosis	CHRISTIAN MEDICAL COLLAGE, VELLORE	2024-02-22	SRR28044500	SRX23695859	PRJNA575883					Sensitive																						98.18	1694952	47	tuberculosis	0.952
SAMN40273510	WGS	PAIRED	ILLUMINA	SRS20671289	SRP493618	Asia	GEO	Tbilisi	2022	human	Homo sapiens	3	lineage2.2.1	lineage2.2.1		Mycobacterium tuberculosis	NIH / NIAID	2024-03-06	SRR28240101	SRX23851216	PRJNA1074779		As reported: surgeryModulu			MDR-TB																						99.39	1353233	45	tuberculosis	0.903
SAMEA3450030	WGS	PAIRED	ILLUMINA	ERS747430	ERP010391								lineage4.8	lineage4.8	L4	Mycobacterium tuberculosis	FZB	2015-06-13	ERR911926	ERX991056	PRJEB9308					Sensitive																						99.59	1571371	82	tuberculosis	1.219
SAMEA8989236	WGS	PAIRED	ILLUMINA	ERS6671935	ERP130668								lineage1.2.1.2.1	lineage1.2.1.2.1		Mycobacterium tuberculosis	LSHTM	2021-09-27	ERR6336779	ERX5968456	PRJEB46482					Sensitive																						99.28	1660883	50	tuberculosis	0.607
SAMEA112806230	WGS	PAIRED	ILLUMINA	ERS14813776	ERP010814								lineage4.3.4.2	lineage4.3.4.2		Mycobacterium tuberculosis	FZB	2023-07-21	ERR11082584	ERX10529953	PRJEB9680					Sensitive																						99.76	1692009	57	tuberculosis	2.081
SAMN07236432	WGS	PAIRED	ILLUMINA	SRS2293147	SRP109608	Asia	THA	Bangkok	2009	human	Homo sapiens	3	lineage2.2.1	lineage2.2.1	L2.2.1	Mycobacterium tuberculosis	MAHIDOL UNIVERSITY	2017-06-19	SRR5709940	SRX2930437	PRJNA390471		sputum			Sensitive					S		S						S	S							CRyPTIC_WHO2021_PMC7612554	99.55	1126685	38	tuberculosis	1.441
SAMN13568379	WGS	PAIRED	ILLUMINA	SRS5925015	SRP239172	South America	PER	Lima	2014	human	Homo sapiens	3	lineage4.3.2	lineage4.3.2	L4	Mycobacterium tuberculosis	RADBOUDUMC	2019-12-31	SRR10808373	SRX7482131	PRJNA595834		sputum			Sensitive																						99.65	1703893	59	tuberculosis	1.768
SAMN37848592	WGS	PAIRED	ILLUMINA	SRS19170766	SRP466602	Asia	VNM	Ho Chi Minh City		human	Homo sapiens	3	lineage2.2.1	lineage2.2.1		Mycobacterium tuberculosis	UNIVERSITY OF MELBOURNE/ THE PETER DOHERTY INSTITUTE FOR INFECTION AND IMMUNITY	2023-10-16	SRR26400044	SRX22105687	PRJNA1028637		sputum			HR-TB																						99.65	1651120	52	tuberculosis	0.908
SAMEA1556533	WGS	PAIRED	ILLUMINA	ERS142364	ERP001072	Africa	MWI	Karonga	2009	human	Homo sapiens	3	lineage4.3.4.2.1	lineage4.3.4.2.1	L4.3.4.2.1	Mycobacterium tuberculosis	SC	2012-10-23	ERR181839	ERX157949	PRJEB2794		sputum			Sensitive							S						S								Coll_2018	99.73	1792696	41	tuberculosis	2.148
SAMN19321415	WGS	PAIRED	ILLUMINA	SRS9053576	SRP321213	Asia	TLS		2016	human	Homo sapiens	3	lineage4.3.4.1	lineage4.3.4.1		Mycobacterium tuberculosis	MDUPHL	2021-05-24	SRR14636668	SRX10976273	PRJNA732474					Sensitive																						99.68	1600116	56	tuberculosis	3.34
SAMN41389713	WGS	PAIRED	ILLUMINA	SRS21288642	SRP507535	Asia	BGD		2012	human	Homo sapiens	3	lineage1.2.2.2	lineage1.2.2.2		Mycobacterium tuberculosis	FIND, THE FOUNDATION FOR INNOVATIVE NEW DIAGNOSTICS	2024-05-14	SRR29017604	SRX24544118	PRJNA1109295					MDR-TB																						99.4	1530651	52	tuberculosis	1.018
SAMN37848522	WGS	PAIRED	ILLUMINA	SRS19170980	SRP466602	Asia	VNM	Ho Chi Minh City		human	Homo sapiens	3	lineage2.2.1	lineage2.2.1		Mycobacterium tuberculosis	UNIVERSITY OF MELBOURNE/ THE PETER DOHERTY INSTITUTE FOR INFECTION AND IMMUNITY	2023-10-16	SRR26399832	SRX22105899	PRJNA1028637		sputum			RR-TB																						99.55	1659769	56	tuberculosis	1.199
SAMEA104362125	WGS	PAIRED	ILLUMINA	ERS1987103	ERP104985	South America	PER						lineage4.1.4	lineage4.1.4		Mycobacterium tuberculosis	UNIVERSIDAD PERUANA CAYETANO HEREDIA, PERU	2021-10-17	ERR2184284	ERX2240451	PRJEB23245					Sensitive	S				S	S	S	S	S				S		S	S	S	S	S	S	['CRyPTIC_reuse_table','Walker_2022']	99.58	1665820	58	tuberculosis	2.12
SAMEA2710965	WGS	PAIRED	ILLUMINA	ERS531922	ERP006738	Asia	THA						lineage4.5	lineage4.5	L4.5	Mycobacterium tuberculosis	SC	2015-02-10	ERR718465	ERX662387	PRJEB7056					Sensitive																						99.56	1623605	37	tuberculosis	1.083
SAMEA7527951	WGS	PAIRED	ILLUMINA	ERS5284422	ERP124850	Asia	IND	Mumbai					lineage3.1.2	lineage3.1.2		Mycobacterium tuberculosis	FOUNDATION FOR MEDICAL RESEARCH INDIA	2021-11-10	ERR4799365	ERX4668782	PRJEB41116					Pre-XDR-TB																						99.52	1687313	56	tuberculosis	0.352
SAMEA112801765	WGS	PAIRED	ILLUMINA	ERS14809311	ERP010814								lineage4.8	lineage4.8		Mycobacterium tuberculosis	FZB	2023-08-01	ERR11067963	ERX10514893	PRJEB9680					Sensitive																						99.51	1720340	56	tuberculosis	1.219
SAMN32819166	WGS	PAIRED	ILLUMINA	SRS16524153	SRP418517	Europe	GBR		2004	bovine	Bos taurus	2	La1.8.1	La1.8.1	La1	Mycobacterium bovis	AGRIFOOD AND BIOSCIENCES INSTITUTE	2023-01-20	SRR23174407	SRX19124879	PRJNA925930					Other																						99.6	560695	39	tuberculosis	4.341
SAMEA1405940	WGS	PAIRED	ILLUMINA	ERS082994	ERP000276								lineage1.2.2.2	lineage1.2.2.2		Mycobacterium tuberculosis	SC	2014-09-24	ERR123908	ERX100090	PRJEB2221					Sensitive																						99.26	1901704	43	tuberculosis	1.675
SAMEA9977673	WGS	PAIRED	ILLUMINA	ERS7655950	ERP123401	South America	PER	Lima	2009	human	Homo sapiens	3	lineage4.3.2	lineage4.3.2		Mycobacterium tuberculosis	IMPERIAL COLLEGE LONDON	2021-10-15	ERR6866974	ERX6490402	PRJEB39837					Sensitive																						99.75	1561464	52	tuberculosis	0.379
SAMEA4744208	WGS	PAIRED	ILLUMINA	ERS2564319	ERP109440	North America	CAN		1992	human	Homo sapiens	3	lineage4.4.1.1	lineage4.4.1.1	L4	Mycobacterium tuberculosis	NORWEGIAN INSTITUTE OF PUBLIC HEALTH	2018-07-12	ERR2652960	ERX2669414	PRJEB27366					Sensitive																						99.7	618078	19	tuberculosis	6.608
SAMN08379743	WGS	PAIRED	ILLUMINA	SRS2844623	SRP128089					human	Homo sapiens	3	lineage4.8	lineage4.8		Mycobacterium tuberculosis	SAN RAFFAELE	2018-01-19	SRR6485125	SRX3574678	PRJNA428596					Sensitive																						99.68	1168429	26	tuberculosis	2.821
SAMEA113584025	WGS	PAIRED	ILLUMINA	ERS15578932	ERP148211	Africa	TUN		2002	human	Homo sapiens	3	lineage4.1.2.1	lineage4.1.2.1		Mycobacterium tuberculosis	INSTITUT PASTEUR DE TUNIS	2024-02-25	ERR11552013	ERX10956453	PRJEB63074		As reported: Human			MDR-TB																						99.43	867960	20	tuberculosis	11.973
SAMEA112181548	WGS	PAIRED	ILLUMINA	ERS14291388	ERP142932	Africa	ZAF		2012	human	Homo sapiens	3	lineage4.1.1.3	lineage4.1.1.3		Mycobacterium tuberculosis	UNIVERSITY OF ANTWERP	2022-12-07	ERR10610146	ERX10082496	PRJEB57919		sputum			Sensitive																						99.52	1661150	57	tuberculosis	0.962
SAMEA112800238	WGS	PAIRED	['ILLUMINA','ILLUMINA']	ERS14807784									lineage3	lineage3		Mycobacterium tuberculosis			['ERR11050182','ERR11050181']	['ERX10496972','ERX10496971']	PRJEB9680					Sensitive																						99.46	1718904	57	tuberculosis	1.913
SAMEA1118397	WGS	PAIRED	ILLUMINA	ERS2397806	ERP107961	Europe	GBR	England					lineage3.1.2.2	lineage3.1.2.2	L3.1.2.2	Mycobacterium tuberculosis	PHE	2021-10-23	ERR2513216	ERX2532426	PRJEB25991					Sensitive					S		S					S	S								Walker_2022	99.39	1739485	47	tuberculosis	1.024
SAMEA112803739	WGS	PAIRED	ILLUMINA	ERS14811285	ERP010814								lineage4.2.2.2	lineage4.2.2.2		Mycobacterium tuberculosis	FZB	2023-07-21	ERR11044055	ERX10490846	PRJEB9680					MDR-TB																						99.47	1691463	58	tuberculosis	1.452
SAMEA1117569	WGS	PAIRED	ILLUMINA	ERS2396978	ERP107961	Europe	GBR	England					lineage4.5	lineage4.5	L4.5	Mycobacterium tuberculosis	PHE	2022-07-17	ERR2512388	ERX2531598	PRJEB25991					Sensitive					S		S					S	S								Walker_2022	99.46	1880327	62	tuberculosis	1.301
SAMEA7548567	WGS	PAIRED	ILLUMINA	ERS5305219	ERP124941	Europe	GBR						lineage4.6.2.2	lineage4.6.2.2		Mycobacterium tuberculosis	PUBLIC HEALTH ENGLAND	2021-11-10	ERR4815207	ERX4685049	PRJEB41201					Sensitive					S		S					S	S								Walker_2022	99.77	979772	31	tuberculosis	5.778
SAMEA7551674	WGS	PAIRED	ILLUMINA	ERS5308322	ERP124941	Europe	GBR						lineage4.4.1.2	lineage4.4.1.2		Mycobacterium tuberculosis	PUBLIC HEALTH ENGLAND	2021-11-10	ERR4818310	ERX4688152	PRJEB41201					Sensitive																						99.79	1391946	46	tuberculosis	2.832
SAMN15337170	WGS	PAIRED	ILLUMINA	SRS6881563	SRP268168	Asia	CHN	shenzhen	2016	human	Homo sapiens	3	lineage2.2.1	lineage2.2.1		Mycobacterium tuberculosis	FUDAN UNIVERSITY	2020-06-21	SRR12062516	SRX8590413	PRJNA640897		sputum			Pre-XDR-TB																						99.3	1692597	58	tuberculosis	1.204
SAMN19657807	WGS	PAIRED	ILLUMINA	SRS9179739	SRP323639	Europe	MDA		2019	human	Homo sapiens	3	lineage4.3.3	lineage4.3.3		Mycobacterium tuberculosis	SIMON FRASER UNIVERSITY	2021-06-12	SRR14782706	SRX11115753	PRJNA736718					Sensitive																						99.69	1247765	43	tuberculosis	2.683
SAMEA1101618	WGS	PAIRED	ILLUMINA	ERS2394664	ERP107941	Asia	PAK						lineage3	lineage3	L3	Mycobacterium tuberculosis	SAN RAFFAELE SCIENTIFIC INSTITUTE	2022-07-17	ERR2510348	ERX2529763	PRJEB25972					Sensitive	S				S	S	R	S	S				S	S	S	S	S	S	S	S	['CRyPTIC_reuse_table','Walker_2022']	99.61	1035063	31	tuberculosis	3.275
SAMEA8718946	WGS	PAIRED	ILLUMINA	ERS6403391	ERP128647	Africa	ZAF						lineage2.2.1.1	lineage2.2.1.1		Mycobacterium tuberculosis	CTB/NICD	2022-03-15	ERR8975822	ERX5544050	PRJEB44577					Sensitive	S					S		S	S				S		S	S	S	S	S	S	CRyPTIC_reuse_table	99.58	1839576	63	tuberculosis	1.32
SAMN20927544	WGS	PAIRED	ILLUMINA	SRS11756382	SRP356518	Asia	KHM		2018	human	Homo sapiens	3	lineage1.1.1	lineage1.1.1		Mycobacterium tuberculosis	NATIONAL UNIVERSITY OF SINGAPORE	2022-01-24	SRR17729360	SRX13892161	PRJNA756844		sputum			Sensitive																						99.42	1777526	61	tuberculosis	1.284
SAMN08912975	WGS	PAIRED	ILLUMINA	SRS3157135	SRP128089					human	Homo sapiens	3	lineage4.1.1.3	lineage4.1.1.3		Mycobacterium tuberculosis	SAN RAFFAELE	2018-04-12	SRR6981913	SRX3922518	PRJNA428596					Sensitive																						99.53	587361	30	tuberculosis	5.571
SAMEA7552342	WGS	PAIRED	ILLUMINA	ERS5308989	ERP124941	Europe	GBR						lineage4.1.2.1	lineage4.1.2.1		Mycobacterium tuberculosis	PUBLIC HEALTH ENGLAND	2021-11-10	ERR4818977	ERX4688819	PRJEB41201					Sensitive					S		S					S	S								Walker_2022	81.53	642694	21	tuberculosis	8.872
SAMN31942587	WGS	PAIRED	ILLUMINA	SRS15910029	SRP410580	South America	PER	Lima	2021	human	Homo sapiens	3	lineage4.3.4.1	lineage4.3.4.1		Mycobacterium tuberculosis	INSTITUTO NACIONAL DE SALUD	2022-11-30	SRR22461651	SRX18428172	PRJNA906938		sputum			MDR-TB																						99.24	1302094	44	tuberculosis	1.974
SAMEA114493598	WGS	PAIRED	ILLUMINA	ERS16475256	ERP010814	South America	PER		2018				lineage4.8	lineage4.8		Mycobacterium tuberculosis	FZB	2023-10-30	ERR12117981	ERX11495168	PRJEB9680					MDR-TB																						99.62	1650549	54	tuberculosis	1.066
SAMEA112298868	WGS	PAIRED	ILLUMINA	ERS14409691	ERP143890	Europe	MDA	Chisinau					lineage4.2.1	lineage4.2.1		Mycobacterium tuberculosis	FZB	2023-01-15	ERR10762427	ERX10213227	PRJEB58814					MDR-TB																						99.43	1680262	57	tuberculosis	0.972
SAMEA2794338	WGS	PAIRED	ILLUMINA	ERS556317	ERP004216								lineage4.6.2.2	lineage4.6.2.2	L4	Mycobacterium africanum	SC	2016-01-19	ERR751316	ERX694998	PRJEB4884					Sensitive																						99.61	1564378	36	tuberculosis	2.211
SAMEA7563599	WGS	PAIRED	ILLUMINA	ERS5320231	ERP125015	Europe	DEU						lineage4.1.2.1	lineage4.1.2.1		Mycobacterium tuberculosis	IML GAUTING	2021-11-11	ERR4831158	ERX4701142	PRJEB41274					Other	S				S	S	S	S	S				S		S	S	S	S	S	S	['Walker_2022','CRyPTIC_reuse_table']	98.77	1630377	55	tuberculosis	1.388
SAMEA2535033	WGS	PAIRED	ILLUMINA	ERS458435	ERP010814								lineage4.1.2.1	lineage4.1.2.1	L4.1.2.1	Mycobacterium tuberculosis	FZB	2015-06-25	ERR552961	ERX512030	PRJEB9680					Sensitive																						99.49	1554584	32	tuberculosis	2.083
SAMN18647907	WGS	PAIRED	ILLUMINA	SRS8656323	SRP289688	South America	BRA	Mato Grosso do Sul, Dourados	2017	human	Homo sapiens	3	lineage4.1.2.1	lineage4.1.2.1		Mycobacterium tuberculosis	STANFORD UNIVERSITY	2021-04-07	SRR14164786	SRX10533050	PRJNA671770		sputum			Sensitive																						99.56	1818628	59	tuberculosis	0.608
SAMN31031611	WGS	PAIRED	ILLUMINA	SRS15258095	SRP399923	Oceania	AUS	Victoria	2020	human	Homo sapiens	3	lineage1.2.1.2	lineage1.2.1.2		Mycobacterium tuberculosis	MDUPHL	2022-09-28	SRR21732947	SRX17728637	PRJNA857537					HR-TB																						99.47	1505226	52	tuberculosis	2.885
SAMN19113344	WGS	PAIRED	ILLUMINA	SRS8960865	SRP319622	Oceania	AUS	Northern Territory	2011	human	Homo sapiens	3	lineage4.3.3	lineage4.3.3		Mycobacterium tuberculosis	MDUPHL	2021-05-15	SRR14520047	SRX10865525	PRJNA729189					Sensitive																						99.77	1536321	52	tuberculosis	2.057
SAMEA112806999	WGS	PAIRED	ILLUMINA	ERS14814545	ERP010814								lineage4.8	lineage4.8		Mycobacterium tuberculosis	FZB	2023-07-21	ERR11067387	ERX10514317	PRJEB9680					Sensitive																						99.43	1710982	56	tuberculosis	1.143
SAMN41389331	WGS	PAIRED	ILLUMINA	SRS21288280	SRP507535	Asia	BGD		2006	human	Homo sapiens	3	lineage2.2.1	lineage2.2.1		Mycobacterium tuberculosis	FIND, THE FOUNDATION FOR INNOVATIVE NEW DIAGNOSTICS	2024-05-14	SRR29017370	SRX24543756	PRJNA1109295					MDR-TB																						99.51	1682983	58	tuberculosis	1.058
SAMN41389877	WGS	PAIRED	ILLUMINA	SRS21287834	SRP507535	Asia	BGD		2014	human	Homo sapiens	3	lineage2.2.1	lineage2.2.1		Mycobacterium tuberculosis	FIND, THE FOUNDATION FOR INNOVATIVE NEW DIAGNOSTICS	2024-05-14	SRR29016817	SRX24543310	PRJNA1109295					Pre-XDR-TB																						99.51	1652303	55	tuberculosis	0.869
SAMEA1929780	WGS	PAIRED	ILLUMINA	ERS329973	ERP000276								lineage3	lineage3		Mycobacterium tuberculosis	SC	2014-03-10	ERR387017	ERX359247	PRJEB2221					Sensitive																						99.39	1824187	41	tuberculosis	1.211
SAMEA2535034	WGS	PAIRED	ILLUMINA	ERS458436	ERP010814								lineage4.5	lineage4.5	L4.5	Mycobacterium tuberculosis	FZB	2015-06-25	ERR552962	ERX512031	PRJEB9680					Sensitive																						99.38	1343548	30	tuberculosis	3.263
SAMN12565621	WGS	PAIRED	ILLUMINA	SRS5270903	SRP218410	Africa	ZAF	Durban	2017	human	Homo sapiens	3	lineage4.1.1.1	lineage4.1.1.1	L4	Mycobacterium tuberculosis	UNIVERSITY COLLEGE LONDON	2019-08-15	SRR9971252	SRX6718367	PRJNA559528		sputum			MDR-TB																						99.25	1407571	44	tuberculosis	1.939
SAMN06209989	WGS	PAIRED	ILLUMINA	SRS1903525	SRP075210	Asia	AZE	Baku	2015	human	Homo sapiens	3	lineage2.2.1	lineage2.2.1	L2	Mycobacterium tuberculosis	BI	2017-01-07	SRR5153720	SRX2471857	PRJNA318002		sputum			Pre-XDR-TB																						99.16	1672586	35	tuberculosis	2.071
SAMEA5569950	WGS	PAIRED	ILLUMINA	ERS3371971	ERP114885	South America	PER						lineage4.1.2.1	lineage4.1.2.1		Mycobacterium tuberculosis	UNIVERSIDAD PERUANA CAYETANO HEREDIA, PERU	2021-11-03	ERR3287756	ERX3314265	PRJEB32234					RR-TB	S	S			S	S	S	S	S				R	S	S	S	S	S	S	R	['Walker_2022','CRyPTIC_reuse_table']	99.57	1714712	59	tuberculosis	0.675
SAMEA9976689	WGS	PAIRED	ILLUMINA	ERS7654968	ERP123401	South America	PER	Lima	2009	human	Homo sapiens	3	lineage4.1.2.1	lineage4.1.2.1		Mycobacterium tuberculosis	IMPERIAL COLLEGE LONDON	2021-10-15	ERR6865992	ERX6489420	PRJEB39837					Sensitive																						99.61	1641213	52	tuberculosis	0.596
SAMN31030524	WGS	PAIRED	ILLUMINA	SRS15257292	SRP399923	Oceania	AUS	Victoria	2019	human	Homo sapiens	3	lineage2.2.1	lineage2.2.1		Mycobacterium tuberculosis	MDUPHL	2022-09-27	SRR21732340	SRX17727828	PRJNA857537					HR-TB																						99.56	1680061	58	tuberculosis	2.591
SAMN07658402	WGS	PAIRED	ILLUMINA	SRS2519437	SRP117784	Europe	GBR	Oxford	2016	human	Homo sapiens	3	lineage4.4.1.1	lineage4.4.1.1	L4.4.1.1	Mycobacterium tuberculosis	MODMEDMICOXFORD	2017-10-27	SRR6045846	SRX3193040	PRJNA401515					Sensitive					S		S					S	S								CRyPTIC_WHO2021_PMC7612554	98.99	892960	28	tuberculosis	4.945
SAMEA7525825	WGS	PAIRED	ILLUMINA	ERS5282299	ERP124850	Asia	IND	Mumbai					lineage4.1.2.1	lineage4.1.2.1		Mycobacterium tuberculosis	FOUNDATION FOR MEDICAL RESEARCH INDIA	2021-11-09	ERR4797276	ERX4666691	PRJEB41116					Sensitive	S	S			S	S	S	S	S				S			S		S	S		Walker_2022	99.51	1435516	48	tuberculosis	1.18
SAMN08436245	WGS	PAIRED	ILLUMINA	SRS2894778	SRP128089	Asia	BGD			human	Homo sapiens	3	lineage1.2.2.2	lineage1.2.2.2		Mycobacterium tuberculosis	SAN RAFFAELE	2018-02-26	SRR6650137	SRX3627995	PRJNA428596					Sensitive					S		S		S				S	S				S			CRyPTIC_WHO2021_PMC7612554	99.25	1790458	40	tuberculosis	2.58
SAMEA104362058	WGS	PAIRED	ILLUMINA	ERS1987036	ERP104985	South America	PER						lineage4.1.2.1	lineage4.1.2.1		Mycobacterium tuberculosis	UNIVERSIDAD PERUANA CAYETANO HEREDIA, PERU	2022-07-24	ERR2184217	ERX2240384	PRJEB23245					Sensitive	S				S	S	S	S	S				S		S	S	S	S	S	S	['Walker_2022','CRyPTIC_reuse_table']	99.61	1669511	58	tuberculosis	2.214
SAMN03648766	WGS	PAIRED	ILLUMINA	SRS990755	SRP061066	Africa	ZAF						lineage4.4.1.1.1	lineage4.4.1.1.1	L4.4.1.1	Mycobacterium tuberculosis	UNIVERSITY OF OXFORD	2015-07-17	SRR2101519	SRX1096213	PRJNA282721					HR-TB	S	S			S		R	S	S			R	S	R				S			CRyPTIC_WHO2021_PMC7612554	99.24	700019	36	tuberculosis	4.438
SAMN07236282	WGS	PAIRED	ILLUMINA	SRS2293068	SRP109608	Asia	THA	Bangkok	2008	human	Homo sapiens	3	lineage4.8	lineage4.8	L4.8	Mycobacterium tuberculosis	MAHIDOL UNIVERSITY	2017-06-19	SRR5710019	SRX2930358	PRJNA390471		sputum			Pre-XDR-TB					R		R						R	R							CRyPTIC_WHO2021_PMC7612554	99.62	1550192	53	tuberculosis	0.764
SAMEA5189990	WGS	PAIRED	ILLUMINA	ERS2997484	ERP021867	Europe	GBR						La1.8.1	La1.8.1	La1	Mycobacterium bovis	WELLCOME SANGER INSTITUTE	2020-06-04	ERR4188353	ERX4150122	PRJEB19799					Other																						99.46	612833	21	tuberculosis	3.558
SAMN19687811	WGS	PAIRED	ILLUMINA	SRS9197789	SRP323639	Europe	MDA		2018	human	Homo sapiens	3	lineage4.8	lineage4.8		Mycobacterium tuberculosis	SIMON FRASER UNIVERSITY	2021-06-13	SRR14801521	SRX11134400	PRJNA736718					Sensitive																						99.68	1773415	61	tuberculosis	2.046
SAMN18498624	WGS	PAIRED	ILLUMINA	SRS8593326	SRP312468	Asia	PAK	Sindh		human	Homo sapiens	3	lineage3.1.3	lineage3.1.3		Mycobacterium tuberculosis	AGA KHAN UNIVERSITY HOSPITAL	2021-03-28	SRR14088388	SRX10462528	PRJNA717333					HR-TB																						98.99	1546586	40	tuberculosis	1.649
SAMN41148597	WGS	PAIRED	ILLUMINA	SRS21175687	SRP338930	North America	USA	New York state	2023	human	Homo sapiens	3	lineage4.3.2	lineage4.3.2		Mycobacterium tuberculosis	WADSWORTH CENTER	2024-05-01	SRR28859937	SRX24420225	PRJNA766641					RR-TB																						99.66	1517691	51	tuberculosis	1.561
SAMEA1118638	WGS	PAIRED	ILLUMINA	ERS2398047	ERP107961	Europe	GBR	England					lineage4.9	lineage4.9	L4.9	Mycobacterium tuberculosis	PHE	2021-10-23	ERR2513457	ERX2532667	PRJEB25991					Sensitive					S		S					S	S								Walker_2022	99.75	1907219	63	tuberculosis	0.546
SAMEA8718683	WGS	PAIRED	ILLUMINA	ERS6403128	ERP128647	Africa	ZAF						lineage4.1.1.3	lineage4.1.1.3		Mycobacterium tuberculosis	CTB/NICD	2022-03-15	ERR8975555	ERX5543787	PRJEB44577					HR-TB	S				S	R	R	S	S				S		S	S	S	S	S	S	CRyPTIC_reuse_table	99.54	1738854	60	tuberculosis	1.034
SAMEA7563035	WGS	PAIRED	ILLUMINA	ERS5319668	ERP125007	Asia	TKM						lineage2.2.1	lineage2.2.1		Mycobacterium tuberculosis	IML GAUTING	2021-11-11	ERR4830595	ERX4700579	PRJEB41266					MDR-TB	S				I	S	R	S	S				R		S	S	S	S	S	S	['CRyPTIC_reuse_table','Walker_2022']	99.49	1746156	57	tuberculosis	1.477
SAMN20513065	WGS	PAIRED	ILLUMINA	SRS9656445	SRP330727	Asia	CHN	Zheijiang	2008	human	Homo sapiens	3	lineage2.2.1	lineage2.2.1		Mycobacterium tuberculosis	SCHOOL OF PUBLIC HEALTH, FUDAN UNIVERSITY	2021-08-01	SRR15316413	SRX11621183	PRJNA751240		sputum			Sensitive																						99.47	1870093	64	tuberculosis	0.906
SAMEA7527519	WGS	PAIRED	ILLUMINA	ERS5283990	ERP124850	Asia	IND	Mumbai					lineage4.3.3	lineage4.3.3		Mycobacterium tuberculosis	FOUNDATION FOR MEDICAL RESEARCH INDIA	2021-11-19	ERR4798933	ERX4668350	PRJEB41116					MDR-TB	S	S				R		S	S							S		S	S		Walker_2022	99.67	1668473	56	tuberculosis	0.631
SAMEA1118182	WGS	PAIRED	ILLUMINA	ERS2397591	ERP107961	Europe	GBR	England					lineage4.9	lineage4.9	L4.9	Mycobacterium tuberculosis	PHE	2021-10-23	ERR2513001	ERX2532211	PRJEB25991					Sensitive					S		S					S	S								Walker_2022	99.73	2001402	67	tuberculosis	2.552
SAMEA7529204	WGS	PAIRED	ILLUMINA	ERS5285673	ERP124850	Asia	IND	Mumbai					lineage2.2.1	lineage2.2.1		Mycobacterium tuberculosis	FOUNDATION FOR MEDICAL RESEARCH INDIA	2021-11-11	ERR4800618	ERX4670033	PRJEB41116					Pre-XDR-TB																						99.57	1674299	57	tuberculosis	1.41
SAMEA7549410	WGS	PAIRED	ILLUMINA	ERS5306061	ERP124941	Europe	GBR						lineage4.8	lineage4.8		Mycobacterium tuberculosis	PUBLIC HEALTH ENGLAND	2021-11-10	ERR4816049	ERX4685891	PRJEB41201					HR-TB					S		R						S								Walker_2022	99.59	1754511	40	tuberculosis	2.487
SAMN31030278	WGS	PAIRED	ILLUMINA	SRS15257474	SRP399923	Oceania	AUS	Victoria	2018	human	Homo sapiens	3	lineage2.2.2	lineage2.2.2		Mycobacterium tuberculosis	MDUPHL	2022-09-27	SRR21732158	SRX17728010	PRJNA857537					Sensitive																						99.57	1618341	56	tuberculosis	2.686
SAMEA1119240	WGS	PAIRED	ILLUMINA	ERS2398649	ERP107961	Europe	GBR	England					lineage3.1	lineage3.1	L3.1	Mycobacterium tuberculosis	PHE	2021-10-23	ERR2514059	ERX2533269	PRJEB25991					Sensitive					S		S					S	S								Walker_2022	99.28	1465686	49	tuberculosis	2.418
SAMN40983458	WGS	PAIRED	ILLUMINA	SRS21039637	SRP502062	Asia	KAZ		2022	human	Homo sapiens	3	lineage2.2.1	lineage2.2.1		Mycobacterium tuberculosis	NIAID TB PORTALS PROGRAM	2024-04-16	SRR28706584	SRX24273671	PRJNA1074793		sputum			MDR-TB																						99.5	1324633	45	tuberculosis	1.251
SAMEA7554467	WGS	PAIRED	ILLUMINA	ERS5311111	ERP124941	Europe	GBR						lineage4.1.2.1	lineage4.1.2.1		Mycobacterium tuberculosis	PUBLIC HEALTH ENGLAND	2021-11-11	ERR4821099	ERX4690941	PRJEB41201					Sensitive																						99.52	2898734	66	tuberculosis	1.576
SAMN34294274	WGS	PAIRED	ILLUMINA	SRS17387322	SRP433800	Europe	UKR		2021	human	Homo sapiens	3	lineage2.2.1	lineage2.2.1		Mycobacterium tuberculosis	NIH / NIAID	2023-04-21	SRR24255888	SRX20052062	PRJNA958249		sputum			Pre-XDR-TB																						99.53	1646896	55	tuberculosis	2.096
SAMEA3562778	WGS	PAIRED	ILLUMINA	ERS869927	ERP011639	Europe	PRT						lineage2.2.1	lineage2.2.1	L2.2.1	Mycobacterium tuberculosis	LSHTM	2015-12-10	ERR1036286	ERX1115020	PRJEB10385					MDR-TB	S	S			R	R	R			S		R	R	R							Coll_2018	99.55	1662282	38	tuberculosis	2.568
SAMEA7529289	WGS	PAIRED	ILLUMINA	ERS5285758	ERP124850	Asia	IND	Mumbai					lineage2.2.1	lineage2.2.1		Mycobacterium tuberculosis	FOUNDATION FOR MEDICAL RESEARCH INDIA	2021-11-11	ERR4800703	ERX4670118	PRJEB41116					MDR-TB																						99.53	1675648	57	tuberculosis	1.459
SAMN08436042	WGS	PAIRED	ILLUMINA	SRS2894643	SRP128089	Asia	BGD			human	Homo sapiens	3	lineage1.1.3.1	lineage1.1.3.1	L1.1.3	Mycobacterium tuberculosis	SAN RAFFAELE	2018-02-21	SRR6650275	SRX3627857	PRJNA428596					Sensitive					S		S		S				S	S				S			CRyPTIC_WHO2021_PMC7612554	99.31	2318182	53	tuberculosis	2.622
SAMEA1707561	WGS	PAIRED	ILLUMINA	ERS181558	ERP000192	Europe	RUS	Samara					lineage2.2.1	lineage2.2.1	L2.2.1	Mycobacterium tuberculosis	SC	2013-02-19	ERR230009	ERX204560	PRJEB2138					MDR-TB																						99.57	1804491	41	tuberculosis	0.878
SAMEA1530775	WGS	PAIRED	ILLUMINA	ERS141737	ERP001072	Africa	MWI	Karonga	2000	human	Homo sapiens	3	lineage4.3.3	lineage4.3.3	L4.3.3	Mycobacterium tuberculosis	SC	2012-10-12	ERR176666	ERX152812	PRJEB2794		sputum			Sensitive							S						S								Coll_2018	99.79	1707301	38	tuberculosis	0.912
SAMN19657742	WGS	PAIRED	ILLUMINA	SRS9179667	SRP323639	Europe	MDA		2018	human	Homo sapiens	3	lineage4.7	lineage4.7		Mycobacterium tuberculosis	SIMON FRASER UNIVERSITY	2021-06-11	SRR14782185	SRX11115680	PRJNA736718					Sensitive																						99.72	2033029	69	tuberculosis	1.354
SAMN28538186	WGS	PAIRED	ILLUMINA	SRS13093671	SRP373287	Europe	ITA	Rome	2017	human	Homo sapiens	3	lineage2.2.1	lineage2.2.1		Mycobacterium tuberculosis	NATIONAL INSTITUTE OF INFECTIOUS DISEASES L. SPALLANZANI	2022-05-19	SRR19303856	SRX15364282	PRJNA834606		sputum			Sensitive																						99.41	1400151	48	tuberculosis	3.15
SAMN40566452	WGS	PAIRED	ILLUMINA	SRS20809205	SRP338930	North America	USA	New York state	2020	human	Homo sapiens	3	lineage4.3.3	lineage4.3.3		Mycobacterium tuberculosis	WADSWORTH CENTER	2024-03-21	SRR28409541	SRX24014077	PRJNA766641		sputum			Sensitive																						99.59	751149	38	tuberculosis	4.404
SAMEA104027389	WGS	PAIRED	ILLUMINA	ERS1691282	ERP022352	Europe	DNK		2004	human	Homo sapiens	3	lineage4.8	lineage4.8	L4.8	Mycobacterium tuberculosis	STATENS SERUM INSTITUT	2017-05-31	ERR1950063	ERX2015852	PRJEB20214		sputum			Sensitive																						99.43	1158437	35	tuberculosis	2.251
SAMEA2709677	WGS	PAIRED	ILLUMINA	ERS2399738	ERP107968	Africa	ZAF						lineage4.1.1.3	lineage4.1.1.3	L4.1.1.3	Mycobacterium tuberculosis	CTB/NICD	2021-10-23	ERR2515133	ERX2534347	PRJEB25997					Pre-XDR-TB	S	S			R			R					R					R			Walker_2022	99.59	1393870	91	tuberculosis	2.016
SAMEA7545608	WGS	PAIRED	ILLUMINA	ERS5302264	ERP124939	South America	PER		2018				lineage2.2.1	lineage2.2.1		Mycobacterium tuberculosis	UNIVERSIDAD PERUANA CAYETANO HEREDIA	2021-11-10	ERR4812104	ERX4682094	PRJEB41199					Sensitive	S				S	S	S	S	S				S		S	S	S	S	S	S	['Walker_2022','CRyPTIC_reuse_table']	99.44	1834833	65	tuberculosis	11.483
SAMEA8994201	WGS	PAIRED	ILLUMINA	ERS6676894	ERP127219	Africa	RWA		2004	human	Homo sapiens	3	lineage4.6.1.1	lineage4.6.1.1		Mycobacterium tuberculosis	INSTITUTE OF TROPICAL MEDICINE	2021-09-30	ERR6358902	ERX5990436	PRJEB43270		sputum			Sensitive																						99.64	1485750	51	tuberculosis	2.628
SAMEA3920980	WGS	PAIRED	ILLUMINA	ERS1108114	ERP014881	Asia	CHN		2009	human	Homo sapiens	3	lineage2.2.1	lineage2.2.1	L2.2.1	Mycobacterium tuberculosis	FUDAN UNIVERSITY	2017-03-18	ERR1352315	ERX1423836	PRJEB13325		sputum			Sensitive																						99.27	1576547	35	tuberculosis	1.668
SAMEA7549764	WGS	PAIRED	ILLUMINA	ERS5306415	ERP124941	Europe	GBR						lineage6.2.3	lineage6.2.3		Mycobacterium tuberculosis	PUBLIC HEALTH ENGLAND	2021-11-10	ERR4816403	ERX4686245	PRJEB41201					Sensitive																						87.72	1018458	33	tuberculosis	4.834
SAMN30543196	WGS	PAIRED	ILLUMINA	SRS14851525	SRP394436	Asia	CHN	Eastern China	2018	human	Homo sapiens	3	lineage2.2.1	lineage2.2.1		Mycobacterium tuberculosis	SCHOOL OF PUBLIC HEALTH, FUDAN UNIVERSITY	2022-08-28	SRR21277325	SRX17286845	PRJNA874331					Sensitive																						99.56	1561223	54	tuberculosis	2.109
SAMEA112800929	WGS	PAIRED	ILLUMINA	ERS14808475	ERP010814								lineage4.4.1.1	lineage4.4.1.1		Mycobacterium tuberculosis	FZB	2023-07-20	ERR11050934	ERX10497725	PRJEB9680					Sensitive																						99.68	1366871	45	tuberculosis	2.592
SAMEA113556034	WGS	PAIRED	ILLUMINA	ERS15552157	ERP147779	Africa	MOZ	Maputo					lineage4.1.2.1	lineage4.1.2.1		Mycobacterium tuberculosis	FZB	2023-09-24	ERR11488487	ERX10894663	PRJEB62665					Pre-XDR-TB																						99.44	1611594	53	tuberculosis	1.885
SAMN40983258	WGS	PAIRED	ILLUMINA	SRS21039644	SRP502062	Asia	KAZ		2021	human	Homo sapiens	3	lineage2.2.1	lineage2.2.1		Mycobacterium tuberculosis	NIAID TB PORTALS PROGRAM	2024-04-16	SRR28706577	SRX24273678	PRJNA1074793		sputum			MDR-TB																						99.52	1610530	55	tuberculosis	0.936
SAMEA6875656	WGS	PAIRED	ILLUMINA	ERS4603217	ERP122165	Europe	ESP	Valencia	2016				lineage4.1.2.1	lineage4.1.2.1	L4.1.2.1	Mycobacterium tuberculosis	Instituto_de_Biomedicina_de_Valencia	2022-06-11	ERR4195401	ERX4156882	PRJEB38719			No		Sensitive	S					S																99.55	1826294	108	tuberculosis	1.527
SAMN21616680	WGS	PAIRED	ILLUMINA	SRS10316894	SRP338617	North America	CAN	Ontario	2019	human	Homo sapiens	3	lineage2.2.1.1	lineage2.2.1.1		Mycobacterium tuberculosis	PUBLIC HEALTH ONTARIO	2021-09-24	SRR16058154	SRX12344514	PRJNA766079					Sensitive					S		S					S	S								CRyPTIC_WHO2021_PMC7612554	99.54	841180	51	tuberculosis	3.148
SAMN13813780	WGS	PAIRED	ILLUMINA	SRS5977884	SRP241186	Africa	ZAF		2019	human	Homo sapiens	3	lineage4.3.2.1	lineage4.3.2.1	L4	Mycobacterium tuberculosis	UCT	2020-01-10	SRR10869001	SRX7539308	PRJNA600338		sputum			Sensitive																						99.63	1634385	57	tuberculosis	1.739
SAMEA1707335	WGS	PAIRED	ILLUMINA	ERS181446	ERP000192	Europe	RUS	Samara	2010	human	Homo sapiens	3	lineage2.2.1	lineage2.2.1	L2.2.1	Mycobacterium tuberculosis	SC	2013-02-16	ERR228052	ERX202711	PRJEB2138					Sensitive																						99.54	1851742	42	tuberculosis	0.827
SAMN08708789	WGS	PAIRED	ILLUMINA	SRS3041140	SRP128089					human	Homo sapiens	3	lineage2.2.1	lineage2.2.1		Mycobacterium tuberculosis	SAN RAFFAELE	2018-03-14	SRR6832568	SRX3788474	PRJNA428596					Sensitive																						99.56	1680367	36	tuberculosis	2.547
SAMN15180246	WGS	PAIRED	ILLUMINA	SRS6813661	SRP266712	Asia	MMR	Yangon		human	Homo sapiens	3	lineage2.2.1.1	lineage2.2.1.1		Mycobacterium tuberculosis	UNIVERSITY OF OTAGO	2020-06-10	SRR11972370	SRX8516005	PRJNA638161		sputum			MDR-TB																						99.39	1008143	30	tuberculosis	4.306
G813m						Europe	ESP	province of Valencia	2015				lineage2.2.1	lineage2.2.1		Mycobacterium tuberculosis								No		Sensitive	S					S																99.45	3381289	92	tuberculosis	1.18
SAMEA7563655	WGS	PAIRED	['ILLUMINA','ILLUMINA']	ERS5320287		Europe	DEU						lineage4.1.2	lineage4.1.2		Mycobacterium tuberculosis			['ERR4831214','ERR12119244']	ERX4701198	PRJEB41275					Sensitive																					['Walker_2022','CRyPTIC_reuse_table']	99.52	2102919	71	tuberculosis	0.886
SAMEA8994110	WGS	PAIRED	ILLUMINA	ERS6676803	ERP127219	Africa	RWA		2006	human	Homo sapiens	3	lineage4.3.4.2.1	lineage4.3.4.2.1		Mycobacterium tuberculosis	INSTITUTE OF TROPICAL MEDICINE	2021-09-30	ERR6358811	ERX5990345	PRJEB43270		sputum			MDR-TB																						99.8	1592557	55	tuberculosis	3.21
SAMN13568533	WGS	PAIRED	ILLUMINA	SRS5925186	SRP239172	South America	PER	Lima	2015	human	Homo sapiens	3	lineage4.8	lineage4.8	L4	Mycobacterium tuberculosis	RADBOUDUMC	2019-12-31	SRR10808593	SRX7482302	PRJNA595834		sputum			Sensitive																						99.69	1669940	57	tuberculosis	1.077
SAMN13813948	WGS	PAIRED	ILLUMINA	SRS5977711	SRP241186	Africa	ZAF		2019	human	Homo sapiens	3	lineage2.2.1	lineage2.2.1	L2	Mycobacterium tuberculosis	UCT	2020-01-10	SRR10869174	SRX7539135	PRJNA600338		sputum			Pre-XDR-TB																						99.5	1690060	39	tuberculosis	2.248
SAMN15772985	WGS	PAIRED	ILLUMINA	SRS7173145	SRP276868	Asia	CHN	Tibet	2010	human	Homo sapiens	3	lineage2.2.1	lineage2.2.1		Mycobacterium tuberculosis	FUDAN UNIVERSITY	2020-08-10	SRR12420706	SRX8916573	PRJNA656167		sputum			MDR-TB																						99.13	1677371	51	tuberculosis	1.475
SAMN40655368	WGS	PAIRED	ILLUMINA	SRS20888896	SRP498669	Europe	MDA		2019	human	Homo sapiens	3	lineage4.2.1	lineage4.2.1		Mycobacterium tuberculosis	NIAID TB PORTALS PROGRAM	2024-03-29	SRR28498503	SRX24100487	PRJNA1074788		sputum			Sensitive																						96.09	920599	31	tuberculosis	2.927
SAMN20512919	WGS	PAIRED	ILLUMINA	SRS9656283	SRP330727	Asia	CHN	Zheijiang	2008	human	Homo sapiens	3	lineage4.2.2	lineage4.2.2		Mycobacterium tuberculosis	SCHOOL OF PUBLIC HEALTH, FUDAN UNIVERSITY	2021-08-01	SRR15316575	SRX11621021	PRJNA751240		sputum			Sensitive																						98.83	1826215	61	tuberculosis	0.396
SAMEA113537364	WGS	PAIRED	ILLUMINA	ERS15533785	ERP147571	Africa	BWA						lineage4.8.1	lineage4.8.1		Mycobacterium tuberculosis	FZB	2023-09-16	ERR11465166	ERX10871323	PRJEB62480					Sensitive																						99.63	1678834	51	tuberculosis	0.535
SAMEA112800656	WGS	PAIRED	ILLUMINA	ERS14808202	ERP010814								lineage3	lineage3		Mycobacterium tuberculosis	FZB	2023-07-20	ERR11050647	ERX10497438	PRJEB9680					Other																						99.44	1444369	47	tuberculosis	2.249
SAMEA104357651	WGS	PAIRED	ILLUMINA	ERS1982629	ERP104892	Asia	CHN		2007	human	Homo sapiens	3	lineage3	lineage3	L3	Mycobacterium tuberculosis	FUDAN UNIVERSITY	2022-02-07	ERR2179856	ERX2236275	PRJEB23157		sputum			HR-TB																						97.99	1401927	35	tuberculosis	0.565
SAMEA104394551	WGS	PAIRED	ILLUMINA	ERS2012493	ERP010814	Africa	SWZ						lineage1.2.2.1	lineage1.2.2.1	L1.3.1	Mycobacterium tuberculosis	FZB	2017-11-28	ERR2199949	ERX2254937	PRJEB9680					Sensitive					S		S						S	S							CRyPTIC_WHO2021_PMC7612554	99.38	1382831	82	tuberculosis	1.871
SAMN31673928	WGS	PAIRED	ILLUMINA	SRS15723079	SRP407089	Oceania	AUS	NSW	2020	human	Homo sapiens	3	lineage1.2.1.2.1	lineage1.2.1.2.1		Mycobacterium tuberculosis	INSTITUTE OF CLINICAL PATHOLOGY AND MEDICAL RESEARCH	2022-11-09	SRR22250187	SRX18226731	PRJNA899911					Sensitive																						99.34	2482538	82	tuberculosis	2.459
SAMEA7561912	WGS	PAIRED	ILLUMINA	ERS5318547	ERP124983								lineage4.1.1	lineage4.1.1		Mycobacterium tuberculosis	SAN RAFFAELE SCIENTIFIC INSTITUTE	2021-11-11	ERR4829474	ERX4699458	PRJEB41242					Sensitive																						99.45	1649289	53	tuberculosis	2.666
SAMEA8718798	WGS	PAIRED	ILLUMINA	ERS6403243	ERP128647	Africa	ZAF						lineage4.9.1	lineage4.9.1		Mycobacterium tuberculosis	CTB/NICD	2022-03-15	ERR8975672	ERX5543902	PRJEB44577					RR-TB	S				S	S	S	S	S				R		S	S		S	S	R	CRyPTIC_reuse_table	99.76	1868926	64	tuberculosis	0.203
SAMEA7561075	WGS	PAIRED	ILLUMINA	ERS5317711	ERP124982	Asia	VNM	Ho Chi Minh City					lineage2.2.1	lineage2.2.1		Mycobacterium tuberculosis	OUCRU-HCMC	2021-11-11	ERR4828638	ERX4698622	PRJEB41241					HR-TB	S				I	I	R	S	S				S		S	S	S	S	S	S	['Walker_2022','CRyPTIC_reuse_table']	99.62	1518284	50	tuberculosis	1.249
SAMEA112188739	WGS	PAIRED	ILLUMINA	ERS14298628	ERP143048								lineage2.2.2	lineage2.2.2		Mycobacterium tuberculosis	CTB/NICD	2023-01-16	ERR10748145	ERX10199751	PRJEB58017					MDR-TB																						99.76	661339	39	tuberculosis	2.796
SAMN13567967	WGS	PAIRED	ILLUMINA	SRS5925260	SRP239172	Asia	IDN	Bandung	2014	human	Homo sapiens	3	lineage2.2.1	lineage2.2.1	L2	Mycobacterium tuberculosis	RADBOUDUMC	2019-12-31	SRR10808512	SRX7482383	PRJNA595834		sputum			Sensitive																						99.53	1592482	34	tuberculosis	3.231
SAMEA3316423	WGS	PAIRED	ILLUMINA	ERS2400781	ERP107969	Europe	ESP						lineage4.1.2.1	lineage4.1.2.1	L4.1.2.1	Mycobacterium tuberculosis	FISABIO	2022-07-22	ERR2516103	ERX2535319	PRJEB25998					Sensitive					S		S					S	S	S							Walker_2022	99.41	1253152	43	tuberculosis	2.675
SAMEA8742086	WGS	PAIRED	ILLUMINA	ERS6421668	ERP135632	Africa	ZAF						lineage2.2.1	lineage2.2.1		Mycobacterium tuberculosis	UNIVERSITY OF CAPE TOWN	2022-03-15	ERR8699768	ERX8356835	PRJEB51043					Sensitive	S				S	S	S	S	S				S		S	S	S	S	S	S	CRyPTIC_reuse_table	99.56	1827102	63	tuberculosis	2.009
SAMEA1119673	WGS	PAIRED	ILLUMINA	ERS2399082	ERP107961	Europe	GBR	England					lineage4.1.1.1	lineage4.1.1.1	L4.1.1.1	Mycobacterium tuberculosis	PHE	2021-10-23	ERR2514492	ERX2533702	PRJEB25991					Sensitive					S		S					S	S								Walker_2022	99.34	1856281	63	tuberculosis	1.606
SAMN12811535	WGS	PAIRED	ILLUMINA	SRS5418021	SRP222883	North America	CAN	Saskatchewan	1996	human	Homo sapiens	3	lineage4.4.1.1	lineage4.4.1.1	L4.4	Mycobacterium tuberculosis	UNIVERSITY OF WISCONSIN-MADISON	2019-09-22	SRR10159377	SRX6884757	PRJNA573497					Sensitive																						99.75	1649634	48	tuberculosis	2.347
SAMN40032193	WGS	PAIRED	ILLUMINA	SRS20527268	SRP226525	Asia	IND	Madhya Pradesh - Bhairopur	2022	human	Homo sapiens	3	lineage1.1.2	lineage1.1.2		Mycobacterium tuberculosis	CHRISTIAN MEDICAL COLLAGE, VELLORE	2024-02-22	SRR28045856	SRX23697343	PRJNA575883					Sensitive																						98.05	1655285	46	tuberculosis	1.059
SAMN10254882	WGS	PAIRED	ILLUMINA	SRS3947924	SRP053287	North America	USA	Michigan		deer		3	La1.8.1	La1.8.1	La1	Mycobacterium bovis	USDA	2018-10-17	SRR8073680	SRX4901472	PRJNA251692					Other																						99.46	1248218	67	tuberculosis	5.069
SAMN19113177	WGS	PAIRED	ILLUMINA	SRS8960702	SRP319622	Oceania	AUS	Northern Territory	1999	human	Homo sapiens	3	lineage1.2.1.2.1	lineage1.2.1.2.1		Mycobacterium tuberculosis	MDUPHL	2021-05-15	SRR14519705	SRX10865362	PRJNA729189					Sensitive																						99.33	1698439	57	tuberculosis	1.66
SAMEA7156550	WGS	PAIRED	ILLUMINA	ERS4917013	ERP123095	Asia	GEO						lineage2.2.1	lineage2.2.1		Mycobacterium tuberculosis	SWISS TROPICAL AND PUBLIC HEALTH INSTITUTE	2021-05-15	ERR5864055	ERX5509850	PRJEB39561					MDR-TB																						99.39	1620612	36	tuberculosis	1.005
SAMEA3252920	WGS	PAIRED	ILLUMINA	ERS2400383	ERP107968	Africa	ZAF						lineage2.2.1	lineage2.2.1	L2.2.1	Mycobacterium tuberculosis	CTB/NICD	2022-07-23	ERR2515784	ERX2534992	PRJEB25997					Sensitive	S	S			S		S	S				S	S	S				S			Walker_2022	99.33	823268	40	tuberculosis	3.298
SAMEA6359713	WGS	PAIRED	ILLUMINA	ERS4125962	ERP021867	Europe	GBR						La1.8.1	La1.8.1	La1	Mycobacterium bovis	WELLCOME SANGER INSTITUTE	2021-02-02	ERR5087652	ERX4893773	PRJEB19799					Other																						99.12	1612342	24	tuberculosis	5.037
SAMN10966100	WGS	PAIRED	ILLUMINA	SRS4386915	SRP186442	Europe	GBR	England, Woodchester Park	2003	bovine	Bos taurus	2	La1.8.1	La1.8.1	La1	Mycobacterium bovis	UNIVERSITY COLLEGE DUBLIN	2019-02-21	SRR8600232	SRX5400093	PRJNA523164					Other																						93.7	1271148	40	tuberculosis	4.327
SAMEA114303797	WGS	PAIRED	ILLUMINA	ERS16292999	ERP150539	Europe	GBR		2021	domestic sheep	Ovis aries	3	La1.8.1	La1.8.1	La1	Mycobacterium bovis	AGRIFOOD AND BIOSCIENCES INSTITUTE	2023-09-01	ERR11893555	ERX11277951	PRJEB65421					Other																						99.38	350440	18	tuberculosis	12.802
SAMEA7157328	WGS	PAIRED	['ILLUMINA','ILLUMINA']	ERS4917790		Asia	GEO						lineage4.3.3	lineage4.3.3		Mycobacterium tuberculosis			['ERR5865536','ERR5865537']	['ERX5511332','ERX5511331']	PRJEB39561					MDR-TB																						99.67	3601120	80	tuberculosis	1.114
SAMEA2154772	WGS	PAIRED	ILLUMINA	ERS327609	ERP000192	Europe	RUS	Samara					lineage2.2.1	lineage2.2.1		Mycobacterium tuberculosis	SC	2014-03-04	ERR403266	ERX369627	PRJEB2138					MDR-TB																						99.54	1867443	43	tuberculosis	2.154
SAMEA7891375	WGS	PAIRED	ILLUMINA	ERS5638611	ERP126676								lineage3.1.1	lineage3.1.1		Mycobacterium tuberculosis complex sp.	FZB	2021-06-28	ERR5979421	ERX5619207	PRJEB42771					Sensitive																						99.54	1731395	60	tuberculosis	1.41
SAMEA7528723	WGS	PAIRED	ILLUMINA	ERS5285193	ERP124850	Asia	IND	Mumbai					lineage1.1.2	lineage1.1.2		Mycobacterium tuberculosis	FOUNDATION FOR MEDICAL RESEARCH INDIA	2021-11-10	ERR4800138	ERX4669553	PRJEB41116					Other																						99.24	1620371	53	tuberculosis	0.965
SAMEA5164199	WGS	PAIRED	ILLUMINA	ERS2971921	ERP112727								lineage4.3.3	lineage4.3.3		Mycobacterium tuberculosis	WELLCOME SANGER INSTITUTE	2020-04-19	ERR4024889	ERX4026277	PRJEB30294					MDR-TB																						99.63	1846934	63	tuberculosis	0.556
SAMEA7561178	WGS	PAIRED	ILLUMINA	ERS5317813	ERP124982	Asia	VNM	Ho Chi Minh City					lineage2.2.1	lineage2.2.1		Mycobacterium tuberculosis	OUCRU-HCMC	2021-11-11	ERR4828740	ERX4698724	PRJEB41241					Other	S				S	S	S	S	S				S		S	S	S	S	S	S	['Walker_2022','CRyPTIC_reuse_table']	99.5	1539441	51	tuberculosis	1.223
SAMN40031569	WGS	PAIRED	ILLUMINA	SRS20527330	SRP226525	Asia	IND	Madhya Pradesh - Bhairopur	2022	human	Homo sapiens	3	lineage3	lineage3		Mycobacterium tuberculosis	CHRISTIAN MEDICAL COLLAGE, VELLORE	2024-02-22	SRR28045795	SRX23697404	PRJNA575883		pulmonary			Sensitive																						94.24	1657858	41	tuberculosis	0.451
SAMEA1570974	WGS	PAIRED	ILLUMINA	ERS143011	ERP001469								La1.8.1	La1.8.1	La1	Mycobacterium bovis	SC	2012-12-10	ERR192081	ERX166770	PRJEB3056					Other																						99.4	2608384	60	tuberculosis	2.236
SAMN16522040	WGS	PAIRED	ILLUMINA	SRS7571425	SRP288262	Europe	CHE		2006	human	Homo sapiens	3	lineage3.1.1	lineage3.1.1		Mycobacterium tuberculosis	SWISSTPH	2020-10-23	SRR12882369	SRX9348439	PRJNA670836		sputum			Sensitive																						99.46	1466335	31	tuberculosis	1.942
SAMEA112803906	WGS	PAIRED	ILLUMINA	ERS14811452	ERP010814								lineage1.1.1	lineage1.1.1		Mycobacterium tuberculosis	FZB	2023-07-20	ERR11044222	ERX10491013	PRJEB9680					Sensitive																						99.27	1745386	59	tuberculosis	1.887
SAMEA1118133	WGS	PAIRED	ILLUMINA	ERS2397542	ERP107961	Europe	GBR	England					lineage4.4.1.1	lineage4.4.1.1	L4.4.1.1	Mycobacterium tuberculosis	PHE	2021-10-23	ERR2512952	ERX2532162	PRJEB25991					Other					S		S					S	S								Walker_2022	99.74	1832775	63	tuberculosis	0.853
SAMEA2783205	WGS	PAIRED	ILLUMINA	ERS552950	ERP006738	Asia	THA						lineage2.2.1	lineage2.2.1	L2.2.1	Mycobacterium tuberculosis	SC	2016-01-19	ERR751767	ERX695449	PRJEB7056					MDR-TB																						99.57	2624744	59	tuberculosis	1.028
SAMN21856373	WGS	PAIRED	ILLUMINA	SRS10345538	SRP338907	Europe	UKR	Kharkiv	2019	human	Homo sapiens	3	lineage2.2.1	lineage2.2.1		Mycobacterium tuberculosis	NIH / NIAID	2021-10-16	SRR16088090	SRX12374629	PRJNA766649		sputum			Pre-XDR-TB																						99.44	1570685	52	tuberculosis	2.106
SAMEA1406020	WGS	PAIRED	ILLUMINA	ERS083143	ERP000276								lineage3	lineage3		Mycobacterium tuberculosis	SC	2014-09-20	ERR114430	ERX091865	PRJEB2221					Other																						99.52	1907694	42	tuberculosis	0.53
SAMEA5048159	WGS	PAIRED	ILLUMINA	ERS2859885	ERP111705	North America	PAN		2018				lineage4.1.2.1	lineage4.1.2.1		Mycobacterium tuberculosis	HOSPITAL GENERAL UNIVERSITARIO GREGORIO MARANON	2018-11-23	ERR2861341	ERX2867584	PRJEB29408					Sensitive																						99.32	989103	33	tuberculosis	2.716
SAMN40031108	WGS	PAIRED	ILLUMINA	SRS20526469	SRP226525	Asia	IND	Madhya Pradesh - Bhairopur	2022	human	Homo sapiens	3	lineage1.1.2	lineage1.1.2		Mycobacterium tuberculosis	CHRISTIAN MEDICAL COLLAGE, VELLORE	2024-02-22	SRR28044787	SRX23696247	PRJNA575883					Sensitive																						74.98	749066	21	tuberculosis	3.22
SAMN22202888	WGS	PAIRED	ILLUMINA	SRS10530988	SRP340062				2021	human	Homo sapiens	3	lineage2.2.1	lineage2.2.1		Mycobacterium tuberculosis	SHENZHEN THIRD PEOPLE'S HOSPITAL	2021-10-12	SRR16295810	SRX12574662	PRJNA766993					Sensitive																						58.08	1079408	26	tuberculosis	2.607
SAMEA7547037	WGS	PAIRED	ILLUMINA	ERS5303691	ERP124939	South America	PER		2019				lineage4	lineage4		Mycobacterium tuberculosis	UNIVERSIDAD PERUANA CAYETANO HEREDIA	2021-11-10	ERR4813531	ERX4683521	PRJEB41199					Sensitive	S				S	S	S	S	S				S		S	S	S	S	S	S	['Walker_2022','CRyPTIC_reuse_table']	99.68	1846495	66	tuberculosis	4.141
SAMEA7841490	WGS	PAIRED	['ILLUMINA','ILLUMINA']	ERS5588662		Europe	ESP			human	Homo sapiens	3	lineage4.3.3	lineage4.3.3		Mycobacterium tuberculosis			['ERR5165821','ERR7421587']	['ERX4970784','ERX6991180']	['PRJEB42555','PRJEB48947']					Sensitive																						98.84	1730311	53	tuberculosis	2.031
SAMN21856097	WGS	PAIRED	ILLUMINA	SRS10345400	SRP338907	Asia	GEO	Tbilisi	2019	human	Homo sapiens	3	lineage4.8	lineage4.8		Mycobacterium tuberculosis	NIH / NIAID	2021-10-15	SRR16088228	SRX12374491	PRJNA766649		sputum			Other																						99.45	1330181	42	tuberculosis	2.74
SAMEA9070077	WGS	PAIRED	ILLUMINA	ERS6798385	ERP129488	Africa	ZAF						lineage2.2.1	lineage2.2.1		Mycobacterium tuberculosis	Swiss-TPH	2021-06-29	ERR5987344	ERX5627286	PRJEB45389					MDR-TB	S				R	S	R						R					S			CRyPTIC_WHO2021_PMC7612554	99.49	1602836	36	tuberculosis	0.867
SAMEA9976029	WGS	PAIRED	ILLUMINA	ERS7654309	ERP123401	South America	PER	Lima	2010	human	Homo sapiens	3	lineage4.3.3	lineage4.3.3		Mycobacterium tuberculosis	IMPERIAL COLLEGE LONDON	2021-10-15	ERR6865333	ERX6488761	PRJEB39837					Sensitive																						99.63	1672277	57	tuberculosis	0.562
SAMEA112805398	WGS	PAIRED	ILLUMINA	ERS14812944	ERP010814								lineage2.2.1	lineage2.2.1		Mycobacterium tuberculosis	FZB	2023-07-21	ERR11081597	ERX10528965	PRJEB9680					Pre-XDR-TB																						99.62	1649029	56	tuberculosis	1.975
SAMN33573706	WGS	PAIRED	ILLUMINA	SRS16938569	SRP425395	Asia	CHN	Liaoning	2012	human	Homo sapiens	3	lineage2.2.1	lineage2.2.1		Mycobacterium tuberculosis	BJCHILDTBREASEARCH	2023-03-02	SRR23691356	SRX19553819	PRJNA940524		gastric fluid			Sensitive																						99.58	1792017	61	tuberculosis	0.855
SAMN08732538	WGS	PAIRED	ILLUMINA	SRS3061513	SRP128089					human	Homo sapiens	3	lineage4.1.1.3	lineage4.1.1.3		Mycobacterium tuberculosis	SAN RAFFAELE	2018-03-20	SRR6855823	SRX3810966	PRJNA428596					Sensitive																						99.52	981379	53	tuberculosis	2.615
SAMN38670644	WGS	PAIRED	ILLUMINA	SRS19780357	SRP476097	Africa	MAR		2013	human	Homo sapiens	3	lineage4.1.1.3	lineage4.1.1.3		Mycobacterium tuberculosis	MASCIR FOUNDATION - MOHAMMED VI POLYTECHNIC UNIVERSITY (UM6P)	2023-12-06	SRR27107245	SRX22796361	PRJNA1048908		sputum			Sensitive																						99.55	1642734	55	tuberculosis	0.859
SAMEA7562137	WGS	PAIRED	ILLUMINA	ERS5318771	ERP124983	Europe	ITA						lineage2.2.1	lineage2.2.1		Mycobacterium tuberculosis	SAN RAFFAELE SCIENTIFIC INSTITUTE	2021-11-11	ERR4829698	ERX4699682	PRJEB41242					Sensitive	S				S	S	S	S	S				S		S	S	R	S	S	S	['CRyPTIC_reuse_table','Walker_2022']	99.09	1592570	52	tuberculosis	2.851
SAMEA12616951	WGS	PAIRED	ILLUMINA	ERS10223383	ERP135069								lineage2.2.1	lineage2.2.1		Mycobacterium tuberculosis	IBV_CSIC	2023-01-23	ERR8158028	ERX7722988	PRJEB50491					Other																						99.68	1239630	74	tuberculosis	5.681
SAMN05918554	WGS	PAIRED	ILLUMINA	SRS20795235	SRP496567	South America	PER	Lima	2012	human	Homo sapiens	3	lineage4.3.3	lineage4.3.3		Mycobacterium tuberculosis	FIND, THE FOUNDATION FOR INNOVATIVE NEW DIAGNOSTICS	2024-03-20	SRR28393686	SRX23998666	PRJNA343736		As reported: patient			MDR-TB																						99.58	1900370	54	tuberculosis	1.25
SAMN26271041	WGS	PAIRED	ILLUMINA	SRS12114528	SRP226525	Asia	IND	Tamil Nadu - Keelakunupatti	2020	human	Homo sapiens	3	lineage1.1.2	lineage1.1.2		Mycobacterium tuberculosis	CHRISTIAN MEDICAL COLLAGE, VELLORE	2022-02-26	SRR18149484	SRX14297242	PRJNA575883		cerebrospinal fluid			Sensitive																						99.26	1752431	57	tuberculosis	0.96
SAMEA7563332	WGS	PAIRED	ILLUMINA	ERS5319965	ERP125013	Asia	TJK						lineage2.2.1	lineage2.2.1		Mycobacterium tuberculosis	IML GAUTING	2021-11-11	ERR4830892	ERX4700876	PRJEB41272					Pre-XDR-TB	R				R	R	R	R	R				R		S	S	S	R	S	R	['CRyPTIC_reuse_table','Walker_2022']	88.22	1405108	49	tuberculosis	3.123
SAMEA8718515	WGS	PAIRED	ILLUMINA	ERS6402960	ERP128647	Africa	ZAF						lineage2.2.1	lineage2.2.1		Mycobacterium tuberculosis	CTB/NICD	2022-03-22	ERR8975386	ERX5543618	PRJEB44577					Sensitive	S				S		S	S	S				S		S	S	S	S	S	S	CRyPTIC_reuse_table	99.58	1683639	58	tuberculosis	1.73
SAMEA104600434	WGS	PAIRED	ILLUMINA	ERS2211716	ERP105903								lineage2.2.1	lineage2.2.1		Mycobacterium tuberculosis complex sp.	FZB	2022-07-23	ERR2307654	ERX2358946	PRJEB24099					MDR-TB																						99.51	1471791	50	tuberculosis	3.206
SAMEA10029965	WGS	PAIRED	ILLUMINA	ERS7708173	ERP132622	Asia	VNM						lineage1.1.1.1	lineage1.1.1.1	L1.1.1.1	Mycobacterium tuberculosis	FZB	2022-05-09	ERR7911285	ERX7478682	PRJEB48275					MDR-TB	S	S			R		R	S	S			S	R					S			Finci_2022	99.0	1179424	37	tuberculosis	3.929
SAMEA7156604	WGS	PAIRED	ILLUMINA	ERS4917067	ERP123095	Asia	GEO						lineage2.2.1	lineage2.2.1		Mycobacterium tuberculosis	SWISS TROPICAL AND PUBLIC HEALTH INSTITUTE	2021-05-15	ERR5864157	ERX5509952	PRJEB39561					MDR-TB																						99.34	1723927	38	tuberculosis	2.306
SAMEA7525737	WGS	PAIRED	ILLUMINA	ERS5282211	ERP124850	Asia	IND	Mumbai					lineage3	lineage3		Mycobacterium tuberculosis	FOUNDATION FOR MEDICAL RESEARCH INDIA	2021-11-09	ERR4797195	ERX4666610	PRJEB41116					Other	S	S			S	S	R	S	R				S		S	R	S	R	S	S	['Walker_2022','CRyPTIC_reuse_table']	99.53	1654019	51	tuberculosis	2.555
SAMN09284368	WGS	PAIRED	ILLUMINA	SRS3359736	SRP053287					domestic cattle	Bos taurus	2	La1.8.1	La1.8.1	La1	Mycobacterium bovis	USDA-NVSL-DBL	2018-05-31	SRR7240079	SRX4146115	PRJNA251692					Other																						99.32	1470044	77	tuberculosis	4.916
SAMEA113555934	WGS	PAIRED	ILLUMINA	ERS15552057	ERP147779	Africa	MOZ	Maputo					lineage1.1.3.1	lineage1.1.3.1		Mycobacterium tuberculosis	FZB	2023-09-24	ERR11488379	ERX10894555	PRJEB62665					MDR-TB																						99.23	1403088	46	tuberculosis	2.325
SAMEA5164058	WGS	PAIRED	ILLUMINA	ERS2971781	ERP112727								lineage4.1.2.1	lineage4.1.2.1		Mycobacterium tuberculosis	WELLCOME SANGER INSTITUTE	2020-04-19	ERR4024742	ERX4026130	PRJEB30294					Sensitive																						99.61	1388536	47	tuberculosis	0.547
SAMN03300563	WGS	PAIRED	ILLUMINA	SRS838546	SRP053287	North America	USA	IN	2009	deer		2	La1.7.1	La1.7.1	La1	Mycobacterium bovis	USDA-NVSL-DBL	2017-10-13	SRR1792205	SRX867867	PRJNA251692					Other																						98.93	1559219	19	tuberculosis	10.864
SAMD00263693	WGS	PAIRED	ILLUMINA	DRS357051	DRP011011	Asia	VNM	Da Nang					lineage4.8	lineage4.8		Mycobacterium tuberculosis	RIT_JATA	2024-01-10	DRR261083	DRX250786	PRJDB10923					Sensitive																						99.72	1253200	85	tuberculosis	0.767
SAMN02403514	WGS	PAIRED	['ILLUMINA','ILLUMINA','ILLUMINA','ILLUMINA']	SRS555272		Africa	ZAF			human	Homo sapiens	3	lineage4.4.1.1	lineage4.4.1.1	L4.4.1.1	Mycobacterium tuberculosis			['SRR1167316','SRR1165254','SRR1173187','SRR1173595']	['SRX467679','SRX473634']	PRJNA228067					Pre-XDR-TB																						99.63	5384936	125	tuberculosis	1.06
SAMD00589883	WGS	PAIRED	ILLUMINA	DRS312519	DRP010174	Asia	VNM	Hanoi		human	Homo sapiens	3	lineage2.2.1	lineage2.2.1		Mycobacterium tuberculosis	RIT_JATA	2023-06-21	DRR454968	DRX440030	PRJDB15583		sputum			Pre-XDR-TB																						91.51	1438896	50	tuberculosis	2.445
SAMN15772535	WGS	PAIRED	ILLUMINA	SRS7173299	SRP276868	Asia	CHN	Tibet	2006	human	Homo sapiens	3	lineage2.2.1	lineage2.2.1		Mycobacterium tuberculosis	FUDAN UNIVERSITY	2020-08-10	SRR12420552	SRX8916727	PRJNA656167		sputum			MDR-TB																						98.62	1721986	48	tuberculosis	1.791
SAMN31046481	WGS	PAIRED	ILLUMINA	SRS15271453	SRP400134	Asia	TWN		2018	human	Homo sapiens	3	lineage2.2.2	lineage2.2.2		Mycobacterium tuberculosis	TAIWAN CENTERS FOR DISEASE CONTROL	2022-09-28	SRR21747052	SRX17742582	PRJNA884747		lung			Pre-XDR-TB																						99.64	1576900	106	tuberculosis	1.109
SAMEA5974959	WGS	PAIRED	ILLUMINA	ERS3777796	ERP117507	Asia	CHN		2018	human	Homo sapiens	3	lineage2.2.1	lineage2.2.1	L2	Mycobacterium tuberculosis	FUDAN UNIVERSITY	2020-06-13	ERR3559211	ERX3558962	PRJEB34582		sputum			Sensitive																						99.46	1778018	59	tuberculosis	1.984
SAMEA112806565	WGS	PAIRED	ILLUMINA	ERS14814111	ERP010814								lineage4.1.2.1	lineage4.1.2.1		Mycobacterium tuberculosis	FZB	2023-07-21	ERR11082931	ERX10530300	PRJEB9680					Sensitive																						99.53	1729715	59	tuberculosis	1.399
SAMN25147089	WGS	PAIRED	ILLUMINA	SRS11727628	SRP349160	Asia	CHN	Chongqing City	2017				lineage4.2.2	lineage4.2.2		Mycobacterium tuberculosis	CHONGQING MEDICAL UNIVERSITY	2022-01-21	SRR17687535	SRX13850796	PRJNA785273					Sensitive																						99.52	1838742	62	tuberculosis	1.247
SAMEA10030080	WGS	PAIRED	['ILLUMINA','ILLUMINA']	ERS7708288		Asia	GEO						lineage2.2.1	lineage2.2.1	L2.2.1	Mycobacterium tuberculosis			['ERR7911394','ERR7911393']	['ERX7478791','ERX7478790']	PRJEB48275					Pre-XDR-TB	S	S					R	R	R			R	R					R			Finci_2022	99.52	2095304	71	tuberculosis	2.383
SAMEA7157565	WGS	PAIRED	ILLUMINA	ERS4918027	ERP123095	Asia	GEO						lineage2.2.1	lineage2.2.1		Mycobacterium tuberculosis	SWISS TROPICAL AND PUBLIC HEALTH INSTITUTE	2021-05-15	ERR5865945	ERX5511740	PRJEB39561					Pre-XDR-TB																						98.22	1619186	36	tuberculosis	1.0
SAMEA7555245	WGS	PAIRED	ILLUMINA	ERS5311888	ERP124941	Europe	GBR						lineage4.3.3	lineage4.3.3		Mycobacterium tuberculosis	PUBLIC HEALTH ENGLAND	2021-11-11	ERR4821876	ERX4691718	PRJEB41201					Sensitive																						99.46	1524214	47	tuberculosis	3.469
SAMN09399422	WGS	PAIRED	ILLUMINA	SRS3633938	SRP075210	Asia	AZE		2017	human	Homo sapiens	3	lineage2.2.1	lineage2.2.1	L2	Mycobacterium tuberculosis	BI	2018-08-07	SRR7652970	SRX4515388	PRJNA318002		sputum			Pre-XDR-TB																						99.56	1590977	55	tuberculosis	1.851
SAMEA9977367	WGS	PAIRED	ILLUMINA	ERS7655645	ERP123401	South America	PER	Lima	2009	human	Homo sapiens	3	lineage4.1.2.1	lineage4.1.2.1		Mycobacterium tuberculosis	IMPERIAL COLLEGE LONDON	2021-10-15	ERR6866669	ERX6490097	PRJEB39837					Sensitive																						99.49	1763769	60	tuberculosis	0.441
SAMEA961621	WGS	PAIRED	ILLUMINA	ERS024299	ERP000276	Europe	GBR	Midlands	2006	human	Homo sapiens	3	lineage4.8.2	lineage4.8.2	L4.8.2	Mycobacterium tuberculosis	SC	2014-09-02	ERR040100	ERX017237	PRJEB2221					Other					S		S					S	S								CRyPTIC_WHO2021_PMC7612554	99.6	1234518	20	tuberculosis	10.178
SAMEA7562359	WGS	PAIRED	ILLUMINA	ERS5318993	ERP124983	Europe	ITA						lineage4.2.2.1	lineage4.2.2.1		Mycobacterium tuberculosis	SAN RAFFAELE SCIENTIFIC INSTITUTE	2021-11-11	ERR4829920	ERX4699904	PRJEB41242					HR-TB	S				S	S	R	S	S				S		S	S		S	S		['Walker_2022','CRyPTIC_reuse_table']	99.37	1745748	59	tuberculosis	1.75
SAMN13066723	WGS	PAIRED	ILLUMINA	SRS5547160	SRP218410	Africa	ZAF	Durban	2017	human	Homo sapiens	3	lineage1.2.2.1	lineage1.2.2.1		Mycobacterium tuberculosis	UNIVERSITY COLLEGE LONDON	2019-10-23	SRR10315571	SRX7026697	PRJNA559528		sputum			Sensitive																						99.25	1586336	50	tuberculosis	1.674
SAMN20512972	WGS	PAIRED	ILLUMINA	SRS9656342	SRP330727	Asia	CHN	Zheijiang	2008	human	Homo sapiens	3	lineage2.2.1	lineage2.2.1		Mycobacterium tuberculosis	SCHOOL OF PUBLIC HEALTH, FUDAN UNIVERSITY	2021-08-01	SRR15316516	SRX11621080	PRJNA751240		sputum			Sensitive																						99.53	1884966	64	tuberculosis	1.294
SAMEA113556280	WGS	PAIRED	ILLUMINA	ERS15552403	ERP147779	Africa	MOZ	Maputo					lineage4.3.4.2.1	lineage4.3.4.2.1		Mycobacterium tuberculosis	FZB	2023-09-24	ERR11488746	ERX10894922	PRJEB62665					Pre-XDR-TB																						99.79	1581969	54	tuberculosis	2.321
SAMEA112800920	WGS	PAIRED	ILLUMINA	ERS14808466	ERP010814								lineage3	lineage3		Mycobacterium tuberculosis	FZB	2023-07-20	ERR11050925	ERX10497716	PRJEB9680					Sensitive																						99.3	1647797	53	tuberculosis	1.613
SAMN06849031	WGS	PAIRED	ILLUMINA	SRS2153380	SRP105438	Europe	ROU	Bucuresti	2015	human	Homo sapiens	3	lineage4.1.2.1	lineage4.1.2.1		Mycobacterium tuberculosis	BIOINFORMATICS AND COMPUTATIONAL BIOSCIENCES BRANCH/OCICB/OSMO/OD/NIAID/NIH	2017-04-29	SRR5486884	SRX2769785	PRJNA384815		sputum			MDR-TB																						99.51	1759697	56	tuberculosis	0.665
SAMN31220312	WGS	PAIRED	ILLUMINA	SRS15392818	SRP402335	Asia	CHN	Beijing	2018	human	Homo sapiens	3	lineage2.2.1	lineage2.2.1		Mycobacterium tuberculosis	CAPITAL MEDICAL UNIVERSITY	2022-10-13	SRR21887756	SRX17874590	PRJNA888557		sputum			Pre-XDR-TB																						99.55	1734535	59	tuberculosis	1.041
SAMEA1405986	WGS	PAIRED	ILLUMINA	ERS083220	ERP000276								lineage4.3.4.2	lineage4.3.4.2		Mycobacterium tuberculosis	SC	2014-09-20	ERR114507	ERX091942	PRJEB2221					Sensitive																						99.69	1902448	43	tuberculosis	1.411
SAMN41148498	WGS	PAIRED	ILLUMINA	SRS21175534	SRP338930	North America	USA	New York state	2023	human	Homo sapiens	3	lineage4.3.2	lineage4.3.2		Mycobacterium tuberculosis	WADSWORTH CENTER	2024-05-01	SRR28860093	SRX24420069	PRJNA766641					Sensitive																						99.32	874951	42	tuberculosis	1.606
SAMN37848556	WGS	PAIRED	ILLUMINA	SRS19170134	SRP466602	Asia	VNM	Ho Chi Minh City		human	Homo sapiens	3	lineage1.2.1.2.1	lineage1.2.1.2.1		Mycobacterium tuberculosis	UNIVERSITY OF MELBOURNE/ THE PETER DOHERTY INSTITUTE FOR INFECTION AND IMMUNITY	2023-10-16	SRR26399344	SRX22105053	PRJNA1028637		sputum			Sensitive																						99.37	1633693	54	tuberculosis	0.698
SAMN40566296	WGS	PAIRED	ILLUMINA	SRS20809071	SRP338930	North America	USA	New York state	2018	human	Homo sapiens	3	lineage3	lineage3		Mycobacterium tuberculosis	WADSWORTH CENTER	2024-03-21	SRR28409676	SRX24013942	PRJNA766641					Sensitive																						99.64	1577863	86	tuberculosis	2.304
SAMN06252214	WGS	PAIRED	ILLUMINA	SRS1947926	SRP098533	Oceania	NZL	HAWARDEN	1992	possum		2	La1.8.1	La1.8.1	La1	Mycobacterium bovis	UNIVERSITY OF GLASGOW	2017-01-30	SRR5216852	SRX2527062	PRJNA363037					Other																						99.42	1680110	39	tuberculosis	3.124
SAMEA7526922	WGS	PAIRED	ILLUMINA	ERS5283394	ERP124850	Asia	IND	Mumbai					lineage3	lineage3		Mycobacterium tuberculosis	FOUNDATION FOR MEDICAL RESEARCH INDIA	2021-11-10	ERR4798364	ERX4667786	PRJEB41116					Pre-XDR-TB	S	S				S	R	S	R				R			S		R	S		Walker_2022	99.51	1662188	55	tuberculosis	0.498
SAMN37848361	WGS	PAIRED	ILLUMINA	SRS19170086	SRP466602	Asia	VNM	Ho Chi Minh City		human	Homo sapiens	3	lineage2.2.1	lineage2.2.1		Mycobacterium tuberculosis	UNIVERSITY OF MELBOURNE/ THE PETER DOHERTY INSTITUTE FOR INFECTION AND IMMUNITY	2023-10-16	SRR26399392	SRX22105005	PRJNA1028637		sputum			Other																						99.57	1641713	54	tuberculosis	0.998
SAMN41154504	WGS	PAIRED	ILLUMINA	SRS21182428	SRP399923	Oceania	AUS	Victoria	2022	human	Homo sapiens	3	lineage4.2.2.2	lineage4.2.2.2		Mycobacterium tuberculosis	MDUPHL	2024-05-01	SRR28868620	SRX24427857	PRJNA857537					HR-TB																						99.45	1154909	39	tuberculosis	5.085
SAMEA1102353	WGS	PAIRED	ILLUMINA	ERS2394965	ERP107941	Asia	PAK						lineage1.1.2	lineage1.1.2	L1.1.2	Mycobacterium tuberculosis	SAN RAFFAELE SCIENTIFIC INSTITUTE	2021-10-23	ERR2510649	ERX2530064	PRJEB25972					MDR-TB	S				I	R	R	S	S				R	R	S	S	S	S	S	R	['CRyPTIC_reuse_table','Walker_2022']	99.38	567187	19	tuberculosis	7.991
SAMEA2711030	WGS	PAIRED	ILLUMINA	ERS531987	ERP006738	Asia	THA						lineage2.2.1	lineage2.2.1	L2.2.1	Mycobacterium tuberculosis	SC		ERR718530	ERX662452	PRJEB7056					Sensitive																						99.0	1953049	44	tuberculosis	0.874
SAMEA11008565	WGS	PAIRED	ILLUMINA	ERS8658342	ERP132925	South America	BRA		2017	human	Homo sapiens	3	lineage4.3.4.1	lineage4.3.4.1		Mycobacterium tuberculosis	UNIVERSITY OF S*O PAULO	2022-06-11	ERR7363035	ERX6931672	PRJEB48543		sputum			Sensitive																						99.73	1429254	49	tuberculosis	3.24
SAMEA112801599	WGS	PAIRED	ILLUMINA	ERS14809145	ERP010814								lineage4.6.2.2	lineage4.6.2.2		Mycobacterium tuberculosis	FZB	2023-07-21	ERR11067796	ERX10514726	PRJEB9680					Sensitive																						99.78	1534045	52	tuberculosis	2.341
SAMEA2342378	WGS	PAIRED	ILLUMINA	ERS400063	ERP003508								lineage4.6.2.2	lineage4.6.2.2	L4	Mycobacterium tuberculosis	SC	2014-06-10	ERR502346	ERX467703	PRJEB4239					HR-TB																						99.82	2976610	69	tuberculosis	1.243
SAMEA5542066	WGS	PAIRED	ILLUMINA	ERS3344125	ERP114520	Asia	PHL						lineage1.2.1.2.1	lineage1.2.1.2.1	L2.2.1	Mycobacterium tuberculosis	LSHTM	2019-07-23	ERR3256157	ERX3282926	PRJEB31905					Sensitive																						99.44	1316296	88	tuberculosis	0.929
SAMEA112803680	WGS	PAIRED	ILLUMINA	ERS14811226	ERP010814								lineage3.1.1	lineage3.1.1		Mycobacterium tuberculosis	FZB	2023-07-21	ERR11043994	ERX10490785	PRJEB9680					Sensitive																						99.32	1720576	57	tuberculosis	1.077
SAMN28453137	WGS	PAIRED	ILLUMINA	SRS13021714	SRP374006	North America	USA	Queens County	2016	human	Homo sapiens	3	lineage1.2.1.2.1	lineage1.2.1.2.1		Mycobacterium tuberculosis	WADSWORTH CENTER	2022-05-16	SRR19226953	SRX15290848	PRJNA835805		abscess			Sensitive																						99.43	1238644	65	tuberculosis	2.679
SAMN31673947	WGS	PAIRED	ILLUMINA	SRS15722651	SRP407089	Oceania	AUS	NSW	2020	human	Homo sapiens	3	lineage1.1.2	lineage1.1.2		Mycobacterium tuberculosis	INSTITUTE OF CLINICAL PATHOLOGY AND MEDICAL RESEARCH	2022-11-09	SRR22249385	SRX18226303	PRJNA899911					Sensitive																						99.32	1944325	65	tuberculosis	3.036
SAMN05560192	WGS	PAIRED	ILLUMINA	SRS1610137	SRP053287	North America	USA	Texas		human	Homo sapiens	3	La1.8.1	La1.8.1	La1	Mycobacterium bovis	USDA-NVSL	2016-08-11	SRR4019490	SRX2013011	PRJNA251692					Other																						99.38	814549	39	tuberculosis	8.671
SAMEA4846585	WGS	PAIRED	ILLUMINA	ERS2666440	ERP021867	Europe	GBR						La1.8.1	La1.8.1	La1	Mycobacterium bovis	WELLCOME SANGER INSTITUTE	2019-08-07	ERR3468546	ERX3490209	PRJEB19799					Other																						85.19	630548	22	tuberculosis	3.317
SAMN10462622	WGS	PAIRED	ILLUMINA	SRS4072307	SRP170108	Asia	NPL		2010	human	Homo sapiens	3	lineage2.2.1	lineage2.2.1	L2	Mycobacterium tuberculosis	SWISS TROPICAL AND PUBLIC HEALTH INSTITUTE	2018-11-22	SRR8237315	SRX5055644	PRJNA488343		sputum			Sensitive																						99.29	1649487	41	tuberculosis	1.833
SAMD00603581	WGS	PAIRED	ILLUMINA	DRS329640	DRP010549	Asia	JPN	Hyogo, Kobe	2017	human	Homo sapiens	3	lineage2.2.1	lineage2.2.1		Mycobacterium tuberculosis	KIH	2023-09-20	DRR473748	DRX457977	PRJDB15809					Sensitive																						99.52	1531963	53	tuberculosis	1.65
SAMEA1119242	WGS	PAIRED	ILLUMINA	ERS2398651	ERP107961	Europe	GBR	England					lineage1.1.1	lineage1.1.1	L1.1.1	Mycobacterium tuberculosis	PHE	2021-10-23	ERR2514061	ERX2533271	PRJEB25991					Sensitive					S		S					S	S								Walker_2022	99.18	1719302	55	tuberculosis	3.452
SAMN31017302	WGS	PAIRED	ILLUMINA	SRS15236996	SRP338930	North America	USA	New York state	2018	human	Homo sapiens	3	lineage2.2.1	lineage2.2.1		Mycobacterium tuberculosis	WADSWORTH CENTER	2022-09-26	SRR21708942	SRX17706421	PRJNA766641					Sensitive																						99.6	1555963	80	tuberculosis	2.868
SAMN13066644	WGS	PAIRED	ILLUMINA	SRS5547072	SRP218410	Africa	ZAF	Durban	2018	human	Homo sapiens	3	lineage4.4.1.1.1	lineage4.4.1.1.1		Mycobacterium tuberculosis	UNIVERSITY COLLEGE LONDON	2020-03-19	SRR11349138	SRX7951118	PRJNA559528		sputum			MDR-TB																						96.7	1596805	51	tuberculosis	1.66
SAMN31674264	WGS	PAIRED	ILLUMINA	SRS15723163	SRP407089	Oceania	AUS	NSW	2021	human	Homo sapiens	3	lineage4.5	lineage4.5		Mycobacterium tuberculosis	INSTITUTE OF CLINICAL PATHOLOGY AND MEDICAL RESEARCH	2022-11-09	SRR22250103	SRX18226815	PRJNA899911					Sensitive																						99.31	1941216	65	tuberculosis	1.759
SAMN12825699	WGS	PAIRED	ILLUMINA	SRS5538367	SRP226155	Asia	CHN	Guangdong	2007	human	Homo sapiens	3	lineage2.2.1	lineage2.2.1		Mycobacterium tuberculosis	CHINESE CENTER FOR DISEASE CONTROL AND PREVENTION	2019-10-18	SRR10305731	SRX7017150	PRJNA573798		sputum			Sensitive																						99.61	1801242	102	tuberculosis	0.813
SAMEA5569588	WGS	PAIRED	ILLUMINA	ERS3371610	ERP114885	South America	PER						lineage4.3.3	lineage4.3.3		Mycobacterium tuberculosis	UNIVERSIDAD PERUANA CAYETANO HEREDIA, PERU	2021-11-04	ERR3287395	ERX3313904	PRJEB32234					MDR-TB	S				S	S	R	S	S				R		S	S	S	S	S	S	['Walker_2022','CRyPTIC_reuse_table']	99.65	1753795	60	tuberculosis	0.655
SAMN08626350	WGS	PAIRED	ILLUMINA	SRS3034630	SRP134826	Asia	CHN	Ningxia	2007	human	Homo sapiens	3	lineage2.2.1.1	lineage2.2.1.1	L2.2.1.1	Mycobacterium tuberculosis	BEIJING INSTITUTE OF GENOMICS,CHINESE ACADEMY OF SCIENCES	2018-03-12	SRR6824314	SRX3781083	PRJNA436454		sputum			Pre-XDR-TB																						99.52	1777987	61	tuberculosis	0.912
SAMN36183978	WGS	PAIRED	ILLUMINA	SRS18131041	SRP446875					human	Homo sapiens	3	lineage4.9	lineage4.9		Mycobacterium tuberculosis	UNIVERSITY OF WISCONSIN-MADISON	2023-06-30	SRR25101060	SRX20854053	PRJNA989669					Sensitive																						99.79	1658109	48	tuberculosis	2.48
SAMN08143561	WGS	PAIRED	ILLUMINA	SRS2742046	SRP126325	Asia	AZE	Baku		human	Homo sapiens	3	lineage2.2.1	lineage2.2.1		Mycobacterium tuberculosis	NIH	2017-12-07	SRR6356983	SRX3453343	PRJNA421446		sputum			Sensitive																						99.59	1646353	56	tuberculosis	1.074
SAMEA1403922	WGS	PAIRED	ILLUMINA	ERS096378	ERP000192	Europe	RUS	Samara	2009	human	Homo sapiens	3	lineage2.2.1	lineage2.2.1	L2.2.1	Mycobacterium tuberculosis	SC	2014-10-16	ERR137248	ERX113266	PRJEB2138					Pre-XDR-TB	S	S			S		R		R				R	R				R			CRyPTIC_WHO2021_PMC7612554	99.5	1868008	42	tuberculosis	0.841
SAMN40031620	WGS	PAIRED	ILLUMINA	SRS20528201	SRP226525	Asia	IND	Madhya Pradesh - Bhairopur	2019	human	Homo sapiens	3	lineage1.1.3.3	lineage1.1.3.3		Mycobacterium tuberculosis	CHRISTIAN MEDICAL COLLAGE, VELLORE	2024-02-22	SRR28045652	SRX23696873	PRJNA575883					MDR-TB																						99.26	1852511	62	tuberculosis	0.758
SAMN40031946	WGS	PAIRED	ILLUMINA	SRS20527656	SRP226525	Asia	IND	Madhya Pradesh - Bhairopur	2022	human	Homo sapiens	3	lineage4.1.2.1	lineage4.1.2.1		Mycobacterium tuberculosis	CHRISTIAN MEDICAL COLLAGE, VELLORE	2024-02-22	SRR28046130	SRX23697731	PRJNA575883					Pre-XDR-TB																						99.25	1784000	53	tuberculosis	0.421
SAMN08709081	WGS	PAIRED	ILLUMINA	SRS3041219	SRP128089	Europe	UKR			human	Homo sapiens	3	lineage2.2.1	lineage2.2.1		Mycobacterium tuberculosis	SAN RAFFAELE	2018-03-14	SRR6832518	SRX3788524	PRJNA428596					MDR-TB	R	R			R		R	R	S			S	R	R				S			CRyPTIC_WHO2021_PMC7612554	99.41	1639129	35	tuberculosis	2.673
SAMN08708238	WGS	PAIRED	ILLUMINA	SRS3040955	SRP128089	Europe	UKR			human	Homo sapiens	3	lineage2.2.1	lineage2.2.1		Mycobacterium tuberculosis	SAN RAFFAELE	2018-03-14	SRR6832103	SRX3788287	PRJNA428596					HR-TB	S	S			S		R	S	S			S	S	S				S			CRyPTIC_WHO2021_PMC7612554	96.61	1806580	38	tuberculosis	2.726
SAMN19657632	WGS	PAIRED	ILLUMINA	SRS9179544	SRP323639	Europe	MDA		2018	human	Homo sapiens	3	lineage4.2.1	lineage4.2.1		Mycobacterium tuberculosis	SIMON FRASER UNIVERSITY	2021-06-11	SRR14782307	SRX11115558	PRJNA736718					MDR-TB																						99.43	1772002	61	tuberculosis	1.93
SAMEA2533512	WGS	PAIRED	ILLUMINA	ERS456914	ERP010814	Europe	DEU						lineage4.1.2.1	lineage4.1.2.1	L4.1.2.1	Mycobacterium tuberculosis	FZB	2015-06-25	ERR550844	ERX509913	PRJEB9680					Sensitive					S		S					S	S	S							CRyPTIC_WHO2021_PMC7612554	99.44	1622812	37	tuberculosis	2.801
SAMN03300752	WGS	PAIRED	ILLUMINA	SRS838357	SRP053287	North America	USA	MI	2013	domestic cattle	Bos taurus	2	La1.8.1	La1.8.1	La1	Mycobacterium bovis	USDA-NVSL-DBL	2015-02-23	SRR1792394	SRX868056	PRJNA251692					Other																						99.42	944419	48	tuberculosis	6.039
SAMEA7548318	WGS	PAIRED	ILLUMINA	ERS5304971	ERP124941	Europe	GBR						lineage4.3.4.1	lineage4.3.4.1		Mycobacterium tuberculosis	PUBLIC HEALTH ENGLAND	2021-11-10	ERR4814959	ERX4684801	PRJEB41201					Sensitive					S		S						S								Walker_2022	99.62	2839380	64	tuberculosis	2.282
SAMEA7280356	WGS	PAIRED	ILLUMINA	ERS5040957	ERP123102	Asia	BGD		2008	human	Homo sapiens	3	lineage1.1.3.3	lineage1.1.3.3		Mycobacterium tuberculosis	INSTITUTE OF TROPICAL MEDICINE	2020-08-29	ERR4553614	ERX4489984	PRJEB39569		sputum			MDR-TB																						99.52	1842194	65	tuberculosis	3.04
SAMEA7561552	WGS	PAIRED	ILLUMINA	ERS5318187	ERP124983	Africa	NGA						lineage4.6.4	lineage4.6.4		Mycobacterium tuberculosis	SAN RAFFAELE SCIENTIFIC INSTITUTE	2021-11-11	ERR4829114	ERX4699098	PRJEB41242					Sensitive	S				S	S	S	S	S				S		S	S	S	S	S	S	['CRyPTIC_reuse_table','Walker_2022']	96.02	1548094	49	tuberculosis	2.396
SAMEA1688473	WGS	PAIRED	ILLUMINA	ERS156721	ERP001072	Africa	MWI	Karonga	2010	human	Homo sapiens	3	lineage1.2.2.2	lineage1.2.2.2	L1.2.2	Mycobacterium tuberculosis	SC	2013-01-23	ERR216983	ERX191648	PRJEB2794		sputum			Sensitive																						98.68	1293293	22	tuberculosis	4.485
G2682						Europe	ESP	province of Valencia	2018				lineage4.1.2.1	lineage4.1.2.1		Mycobacterium tuberculosis								No		Sensitive	S					S																99.66	2447588	114	tuberculosis	1.281
SAMN19694019	WGS	PAIRED	ILLUMINA	SRS9202894	SRP323639	Europe	MDA		2018	human	Homo sapiens	3	lineage4.8	lineage4.8		Mycobacterium tuberculosis	SIMON FRASER UNIVERSITY	2021-06-14	SRR14807463	SRX11140361	PRJNA736718					Sensitive																						99.67	1689234	58	tuberculosis	0.692
SAMD00604035	WGS	PAIRED	ILLUMINA	DRS330094	DRP010549	Asia	JPN	Hyogo, Kobe	2017	human	Homo sapiens	3	lineage2.2.1	lineage2.2.1		Mycobacterium tuberculosis	KIH	2023-09-20	DRR474202	DRX458431	PRJDB15809					Sensitive																						99.6	1633049	102	tuberculosis	0.917
SAMEA6359510	WGS	PAIRED	ILLUMINA	ERS4125760	ERP021867	Europe	GBR						La1.8.1	La1.8.1	La1	Mycobacterium bovis	WELLCOME SANGER INSTITUTE	2021-02-02	ERR5087884	ERX4894005	PRJEB19799					Other																						98.83	1691539	36	tuberculosis	2.332
SAMEA2343243	WGS	PAIRED	ILLUMINA	ERS400935	ERP004677	South America	PER						lineage2.2.1	lineage2.2.1	L2.2.1	Mycobacterium tuberculosis	SC	2014-06-10	ERR502920	ERX468277	PRJEB5280					Sensitive																						99.56	1715907	39	tuberculosis	1.132
SAMEA7552175	WGS	PAIRED	ILLUMINA	ERS5308822	ERP124941	Europe	GBR						lineage2.2.1	lineage2.2.1		Mycobacterium tuberculosis	PUBLIC HEALTH ENGLAND	2021-11-10	ERR4818810	ERX4688652	PRJEB41201					Other					S		S					S	S								Walker_2022	93.8	878331	28	tuberculosis	4.285
SAMEA5189484	WGS	PAIRED	ILLUMINA	ERS2996979	ERP021867	Europe	GBR						La1.8.1	La1.8.1	La1	Mycobacterium bovis	WELLCOME SANGER INSTITUTE	2020-06-04	ERR4187929	ERX4149698	PRJEB19799					Other																						99.43	1502718	49	tuberculosis	2.41
SAMEA112250073	WGS	PAIRED	ILLUMINA	ERS14360936	ERP010814								lineage4.1			Mycobacterium tuberculosis	FZB	2022-12-27	ERR10680096	ERX10147924	PRJEB9680					MDR-TB																						99.57	1598112	54	tuberculosis	1.48
SAMN10593042	WGS	PAIRED	ILLUMINA	SRS4183564	SRP173574	Europe	RUS	Ekaterinburg	2017	human	Homo sapiens	3	lineage2.2.1	lineage2.2.1	L2.2.1	Mycobacterium tuberculosis	VAVILOV INSTITUTE OF GENERAL GENETICS RUSSIAN ACADEMY OF SCIENCES	2018-12-22	SRR8365894	SRX5176271	PRJNA509547	tuberculoma	lung			Pre-XDR-TB																						99.54	1875458	47	tuberculosis	0.79
SAMD00603533	WGS	PAIRED	ILLUMINA	DRS329592	DRP010549	Asia	JPN	Hyogo, Kobe	2017	human	Homo sapiens	3	lineage2.2.1	lineage2.2.1		Mycobacterium tuberculosis	KIH	2023-09-20	DRR473700	DRX457929	PRJDB15809					Sensitive																						99.49	1532103	53	tuberculosis	1.808
SAMEA112801551	WGS	PAIRED	ILLUMINA	ERS14809097	ERP010814								lineage1.2.1.2.1	lineage1.2.1.2.1		Mycobacterium tuberculosis	FZB	2023-07-21	ERR11067748	ERX10514678	PRJEB9680					Sensitive																						99.26	1525133	51	tuberculosis	1.526
SAMEA3290231	WGS	PAIRED	ILLUMINA	ERS2400570	ERP107968	Africa	ZAF						lineage4.7	lineage4.7	L4.7	Mycobacterium tuberculosis	CTB/NICD	2021-10-23	ERR2515971	ERX2535179	PRJEB25997					Pre-XDR-TB	S	S			R			S					R					R			Walker_2022	99.77	1426458	92	tuberculosis	2.098
SAMN02586104	WGS	PAIRED	['ILLUMINA','ILLUMINA','ILLUMINA','ILLUMINA']	SRS559819		Africa	ZAF	Untunjambili Hospital		human	Homo sapiens	3	lineage4.3.3	lineage4.3.3	L4.3.3	Mycobacterium tuberculosis			['SRR1184326','SRR1196510','SRR1173142','SRR1173024']	['SRX481763','SRX493350','SRX473525']	PRJNA235614		sputum			Pre-XDR-TB																						99.75	3720720	83	tuberculosis	1.131
SAMN06579016	WGS	PAIRED	ILLUMINA	SRS2046121	SRP101836	Asia	IND	Uttar Pradesh	2014	human	Homo sapiens	3	lineage3.1.2	lineage3.1.2	L3.1.2	Mycobacterium tuberculosis	INSTITUTE OF BIOINFORMATICS	2017-03-14	SRR5341406	SRX2638099	PRJNA379070		sputum			HR-TB																						98.19	1590890	46	tuberculosis	1.232
SAMN20512515	WGS	PAIRED	ILLUMINA	SRS9655833	SRP330727	Asia	CHN	Zheijiang	2003	human	Homo sapiens	3	lineage4.4.2	lineage4.4.2		Mycobacterium tuberculosis	SCHOOL OF PUBLIC HEALTH, FUDAN UNIVERSITY	2021-08-01	SRR15315768	SRX11620572	PRJNA751240		sputum			Sensitive																						99.43	1644553	56	tuberculosis	0.621
SAMN16521675	WGS	PAIRED	ILLUMINA	SRS7571244	SRP288262	Africa	MDG		2005	human	Homo sapiens	3	lineage1.1.3.2	lineage1.1.3.2		Mycobacterium tuberculosis	SWISSTPH	2020-10-23	SRR12882550	SRX9348259	PRJNA670836		sputum			Sensitive																						99.26	1747691	40	tuberculosis	2.059
SAMEA7156853	WGS	PAIRED	ILLUMINA	ERS4917316	ERP123095	Asia	GEO						lineage2.2.1	lineage2.2.1		Mycobacterium tuberculosis	SWISS TROPICAL AND PUBLIC HEALTH INSTITUTE	2021-05-15	ERR5864634	ERX5510429	PRJEB39561					Pre-XDR-TB																						99.35	1648434	36	tuberculosis	0.914
SAMN40983268	WGS	PAIRED	ILLUMINA	SRS21039819	SRP502062	Asia	KAZ		2021	human	Homo sapiens	3	lineage2.2.1	lineage2.2.1		Mycobacterium tuberculosis	NIAID TB PORTALS PROGRAM	2024-04-16	SRR28706402	SRX24273853	PRJNA1074793		sputum			Pre-XDR-TB																						99.54	1633286	56	tuberculosis	0.94
SAMN08851395	WGS	PAIRED	ILLUMINA	SRS3116387	SRP137013	North America	USA			human	Homo sapiens	3	lineage4.8	lineage4.8		Mycobacterium tuberculosis	CDC	2018-04-03	SRR6930894	SRX3876290	PRJNA448595		sputum			RR-TB																						99.55	1593111	84	tuberculosis	2.202
SAMN31034648	WGS	PAIRED	ILLUMINA	SRS15249324	SRP338930	North America	USA	New York state	2018	human	Homo sapiens	3	lineage4.3.2	lineage4.3.2		Mycobacterium tuberculosis	WADSWORTH CENTER	2022-09-27	SRR21722250	SRX17719300	PRJNA766641					Sensitive																						99.67	1306531	67	tuberculosis	2.681
SAMN32819204	WGS	PAIRED	ILLUMINA	SRS16523784	SRP418517	Europe	GBR		2007	bovine	Bos taurus	2	La1.8.1	La1.8.1	La1	Mycobacterium bovis	AGRIFOOD AND BIOSCIENCES INSTITUTE	2023-01-20	SRR23174173	SRX19124510	PRJNA925930					Other																						99.46	2641067	62	tuberculosis	2.733
SAMN08892431	WGS	PAIRED	ILLUMINA	SRS3142580	SRP128089	Asia	PAK			human	Homo sapiens	3	lineage3	lineage3	L3	Mycobacterium tuberculosis	SAN RAFFAELE	2018-04-09	SRR6964573	SRX3906486	PRJNA428596					Sensitive		R			S		S	S	S				S	S				S			CRyPTIC_WHO2021_PMC7612554	99.52	1605024	35	tuberculosis	3.044
SAMEA3451200	WGS	PAIRED	ILLUMINA	ERS2402256	ERP107973	Europe	NLD						lineage2.2.1	lineage2.2.1	L2.2.1	Mycobacterium tuberculosis	RIVM	2021-10-23	ERR2517578	ERX2536794	PRJEB26002					Sensitive					S		S					S	S								Walker_2022	99.4	1843344	50	tuberculosis	1.68
SAMEA7562404	WGS	PAIRED	ILLUMINA	ERS5319038	ERP124985	Asia	PAK						lineage3	lineage3		Mycobacterium tuberculosis	SAN RAFFAELE SCIENTIFIC INSTITUTE	2021-11-11	ERR4829965	ERX4699949	PRJEB41244					Other	S				S	S	S	S	S				S		S	S	S	S	S	S	['CRyPTIC_reuse_table','Walker_2022']	99.38	1080272	35	tuberculosis	2.986
SAMEA7541672	WGS	PAIRED	ILLUMINA	ERS5298124	ERP124931	Africa	ZAF						lineage4.3.4.2.1	lineage4.3.4.2.1		Mycobacterium tuberculosis	CTB/NICD	2021-11-11	ERR4809134	ERX4678674	PRJEB41191					Sensitive	S				S	S	S	S	S				S		S	S	S	S	S	S	['CRyPTIC_reuse_table','Walker_2022']	99.77	1726475	60	tuberculosis	2.374
SAMEA104221064	WGS	PAIRED	ILLUMINA	ERS1880082	ERP024584								lineage4.1.2.1	lineage4.1.2.1	L4.1.2.1	Mycobacterium tuberculosis	INSTITUTO DE BIOMEDICINA DE VALENCIA	2019-04-01	ERR2099782	ERX2157087	PRJEB22237					Pre-XDR-TB																						99.56	1876373	95	tuberculosis	1.76
SAMN18498613	WGS	PAIRED	ILLUMINA	SRS8593353	SRP312468	Asia	PAK	Punjab		human	Homo sapiens	3	lineage3.1	lineage3.1		Mycobacterium tuberculosis	AGA KHAN UNIVERSITY HOSPITAL	2021-03-28	SRR14088361	SRX10462555	PRJNA717333					MDR-TB																						99.37	787953	24	tuberculosis	4.801
SAMEA7555044	WGS	PAIRED	ILLUMINA	ERS5311688	ERP124941	Europe	GBR						lineage4.8	lineage4.8		Mycobacterium tuberculosis	PUBLIC HEALTH ENGLAND	2021-11-11	ERR4821676	ERX4691518	PRJEB41201					HR-TB																						99.52	1719750	39	tuberculosis	2.524
SAMEA7551798	WGS	PAIRED	ILLUMINA	ERS5308446	ERP124941	Europe	GBR						lineage4.3.3	lineage4.3.3		Mycobacterium tuberculosis	PUBLIC HEALTH ENGLAND	2021-11-10	ERR4818434	ERX4688276	PRJEB41201					Sensitive																						99.79	1572302	52	tuberculosis	2.255
SAMEA7551160	WGS	PAIRED	ILLUMINA	ERS5307809	ERP124941	Europe	GBR						lineage3	lineage3		Mycobacterium tuberculosis	PUBLIC HEALTH ENGLAND	2021-11-10	ERR4817797	ERX4687639	PRJEB41201					Sensitive					S		S						S								Walker_2022	99.25	1841739	41	tuberculosis	1.252
SAMEA3445272	WGS	PAIRED	ILLUMINA	ERS2401900	ERP107973	Europe	NLD						lineage4.2.2	lineage4.2.2	L4.2.2	Mycobacterium tuberculosis	RIVM	2021-10-23	ERR2517222	ERX2536438	PRJEB26002					Sensitive					S		S					S	S	S							Walker_2022	99.35	1763502	48	tuberculosis	1.824
SAMEA11934095	WGS	PAIRED	ILLUMINA	ERS9581254	ERP133916	Asia	VNM		2015	human	Homo sapiens	3	lineage1.1.1.1	lineage1.1.1.1		Mycobacterium tuberculosis	INSTITUTE OF TROPICAL MEDICINE ANTWERP	2022-07-22	ERR7737633	ERX7305915	PRJEB49409		sputum			MDR-TB																						99.38	1713887	57	tuberculosis	1.541
SAMEA2534942	WGS	PAIRED	ILLUMINA	ERS458344	ERP006989	Asia	CHN		2002				lineage2.2.2	lineage2.2.2	L2.2.2	Mycobacterium tuberculosis	FZB	2015-01-28	ERR552838	ERX511907	PRJEB7281					Sensitive																						99.53	1201245	39	tuberculosis	4.431
SAMEA5975149	WGS	PAIRED	ILLUMINA	ERS3777986	ERP117507	Asia	CHN		2018	human	Homo sapiens	3	lineage2.2.1	lineage2.2.1	L2	Mycobacterium tuberculosis	FUDAN UNIVERSITY	2020-06-13	ERR3559401	ERX3559152	PRJEB34582		sputum			Sensitive																						99.5	1836183	61	tuberculosis	1.291
SAMEA114757863	WGS	PAIRED	ILLUMINA	ERS17177551	ERP155552	Asia	THA			human	Homo sapiens	3	lineage1.1.1	lineage1.1.1		Mycobacterium tuberculosis	LONDON SCHOOL OF HYGIENE AND TROPICAL MEDICINE	2024-03-08	ERR12328178	ERX11704982	PRJEB70626		sputum			Sensitive																						99.33	1536568	53	tuberculosis	1.709
SAMN20513027	WGS	PAIRED	ILLUMINA	SRS9656404	SRP330727	Asia	CHN	Zheijiang	2008	human	Homo sapiens	3	lineage2.2.1	lineage2.2.1		Mycobacterium tuberculosis	SCHOOL OF PUBLIC HEALTH, FUDAN UNIVERSITY	2021-08-01	SRR15316454	SRX11621142	PRJNA751240		sputum			MDR-TB																						99.34	1870920	63	tuberculosis	1.055
SAMN06055990	WGS	PAIRED	ILLUMINA	SRS1834607	SRP094134	Asia	VNM	Ho Chi Minh City		human	Homo sapiens	3	lineage1.1.1.1	lineage1.1.1.1	L1.1.1.1	Mycobacterium tuberculosis	UNIVERSITY OF MELBOURNE	2016-12-02	SRR5074064	SRX2393155	PRJNA355614		sputum			Sensitive																						99.28	1485705	50	tuberculosis	3.784
SAMN32042287	WGS	PAIRED	ILLUMINA	SRS15963424	SRP411368	South America	ECU	Guayaquil	2021	human	Homo sapiens	3	lineage4.4.1.1	lineage4.4.1.1		Mycobacterium tuberculosis	UNIVERSIDAD ESPIRITU SANTO	2022-12-05	SRR22528544	SRX18492699	PRJNA827129		sputum			MDR-TB																						99.51	1696463	49	tuberculosis	0.585
SAMEA112805396	WGS	PAIRED	ILLUMINA	ERS14812942	ERP010814								lineage4.1.2.1	lineage4.1.2.1		Mycobacterium tuberculosis	FZB	2023-07-21	ERR11081595	ERX10528963	PRJEB9680					Sensitive																						99.6	1555465	53	tuberculosis	1.696
SAMEA7156477	WGS	PAIRED	['ILLUMINA','ILLUMINA','ILLUMINA']	ERS4916940		Asia	GEO						lineage2.2.1	lineage2.2.1		Mycobacterium tuberculosis			['ERR5863911','ERR5863910','ERR5863912']	['ERX5509707','ERX5509706','ERX5509705']	PRJEB39561					MDR-TB																						99.44	2367839	52	tuberculosis	1.462
SAMEA14460297	WGS	PAIRED	ILLUMINA	ERS12087244	ERP137916	Africa	GMB		2013	human	Homo sapiens	3	lineage4.1.2.1	lineage4.1.2.1		Mycobacterium tuberculosis	INSTITUTE OF TROPICAL MEDICINE	2022-06-25	ERR9786479	ERX9333755	PRJEB53138		sputum			HR-TB																						99.51	1826429	89	tuberculosis	1.226
SAMN03647881	WGS	PAIRED	ILLUMINA	SRS990116	SRP061066	Europe	GBR						lineage4.7	lineage4.7	L4.7	Mycobacterium tuberculosis	UNIVERSITY OF OXFORD	2015-07-25	SRR2100708	SRX1095402	PRJNA282721					Other					S		S					S	S								CRyPTIC_WHO2021_PMC7612554	99.58	2451391	55	tuberculosis	0.673
SAMN08708783	WGS	PAIRED	ILLUMINA	SRS3041133	SRP128089	Europe	UKR			human	Homo sapiens	3	lineage4.1.2.1	lineage4.1.2.1		Mycobacterium tuberculosis	SAN RAFFAELE	2018-03-14	SRR6832574	SRX3788468	PRJNA428596					Sensitive	S	S			S		S	S	S			S	S	S				S			CRyPTIC_WHO2021_PMC7612554	99.47	2037081	44	tuberculosis	1.614
SAMN18823840	WGS	PAIRED	ILLUMINA	SRS8749574	SRP315773	North America	MEX	Baja California	2018	domestic cattle	Bos taurus	2	La1.8.1	La1.8.1	La1	Mycobacterium bovis	USDA-NVSL-DBPL	2021-04-21	SRR14296125	SRX10654258	PRJNA723608					Other																						99.48	1034539	57	tuberculosis	4.788
SAMEA7156424	WGS	PAIRED	['ILLUMINA','ILLUMINA','ILLUMINA']	ERS4916887		Asia	GEO						lineage2.2.1	lineage2.2.1		Mycobacterium tuberculosis			['ERR5863792','ERR5863793','ERR5863791']	['ERX5509587','ERX5509586','ERX5509588']	PRJEB39561					MDR-TB																						99.5	4053363	127	tuberculosis	1.698
SAMEA7528481	WGS	PAIRED	ILLUMINA	ERS5284951	ERP124850	Asia	IND	Mumbai					lineage1.1.2	lineage1.1.2		Mycobacterium tuberculosis	FOUNDATION FOR MEDICAL RESEARCH INDIA	2021-11-10	ERR4799896	ERX4669311	PRJEB41116					Sensitive	S	S				R	R	S	R				R			S		R	R		Walker_2022	99.04	1638160	51	tuberculosis	0.939
SAMN31672661	WGS	PAIRED	ILLUMINA	SRS15724818	SRP407089	Oceania	AUS	NSW	2017	human	Homo sapiens	3	lineage4.1.2.1	lineage4.1.2.1		Mycobacterium tuberculosis	INSTITUTE OF CLINICAL PATHOLOGY AND MEDICAL RESEARCH	2022-11-10	SRR22251793	SRX18228536	PRJNA899911					Sensitive																						99.48	1783120	58	tuberculosis	1.825
SAMN05919577	WGS	PAIRED	ILLUMINA	SRS20795416	SRP496567	South America	PER	Lima	2012	human	Homo sapiens	3	lineage4.3.2	lineage4.3.2		Mycobacterium tuberculosis	FIND, THE FOUNDATION FOR INNOVATIVE NEW DIAGNOSTICS	2024-03-22	SRR28393849	SRX23998847	PRJNA343736		As reported: patient			Sensitive																						99.64	1904994	54	tuberculosis	0.998
SAMEA2783401	WGS	PAIRED	ILLUMINA	ERS553146	ERP006738								lineage4.5	lineage4.5	L4.5	Mycobacterium tuberculosis	SC	2016-01-18	ERR752097	ERX695779	PRJEB7056					Sensitive																						99.55	1580617	36	tuberculosis	1.255
SAMN14481281	WGS	PAIRED	ILLUMINA	SRS6394777	SRP254440	Africa	GHA		2014	human	Homo sapiens	3	lineage4	lineage4		Mycobacterium tuberculosis	NOGUCHI MEMORIAL INSTITUTE FOR MEDICAL RESEARCH - UNIVERSITY OF GHANA	2020-03-29	SRR11444203	SRX8021911	PRJNA616081					Sensitive																						99.42	1714507	39	tuberculosis	0.628
SAMEA113556502	WGS	PAIRED	ILLUMINA	ERS15552625	ERP147779	Africa	MOZ	Maputo					lineage4.3.4.1	lineage4.3.4.1		Mycobacterium tuberculosis	FZB	2023-09-24	ERR11488970	ERX10895146	PRJEB62665					Pre-XDR-TB																						99.5	1641245	53	tuberculosis	2.182
SAMN13568752	WGS	PAIRED	ILLUMINA	SRS5925422	SRP239172	South America	PER	Lima	2014	human	Homo sapiens	3	lineage4.1.2.1	lineage4.1.2.1	L4	Mycobacterium tuberculosis	RADBOUDUMC	2019-12-31	SRR10808860	SRX7482545	PRJNA595834		sputum			Sensitive																						99.62	1706214	60	tuberculosis	2.92
SAMN13813963	WGS	PAIRED	ILLUMINA	SRS5977727	SRP241186	Africa	ZAF		2019	human	Homo sapiens	3	lineage4.1.1.3	lineage4.1.1.3	L4	Mycobacterium tuberculosis	UCT	2020-01-10	SRR10869158	SRX7539151	PRJNA600338		sputum			Pre-XDR-TB																						99.58	1708823	59	tuberculosis	1.299
SAMN20512747	WGS	PAIRED	ILLUMINA	SRS9656093	SRP330727	Asia	CHN	Zheijiang	2003	human	Homo sapiens	3	lineage2.2.1	lineage2.2.1		Mycobacterium tuberculosis	SCHOOL OF PUBLIC HEALTH, FUDAN UNIVERSITY	2021-08-01	SRR15316181	SRX11620831	PRJNA751240		sputum			Sensitive																						99.46	1894706	64	tuberculosis	1.182
SAMEA11761372	WGS	PAIRED	ILLUMINA	ERS9408761	ERP127235	Africa	ZAF		2014	human	Homo sapiens	3	lineage2.2.1	lineage2.2.1		Mycobacterium tuberculosis	DST/NRF CENTRE OF EXCELLENCE FOR BIOMEDICAL TB RES	2022-03-20	ERR8025569	ERX7591157	PRJEB43283		sputum			Pre-XDR-TB																						99.29	1643560	52	tuberculosis	0.88
SAMN19657425	WGS	PAIRED	ILLUMINA	SRS9179317	SRP323639	Europe	MDA		2018	human	Homo sapiens	3	La1.2.BCG	La1.2.BCG		Mycobacterium tuberculosis	SIMON FRASER UNIVERSITY	2021-06-11	SRR14781940	SRX11115329	PRJNA736718					Other																						99.44	1479115	50	tuberculosis	4.506
SAMEA3231562	WGS	PAIRED	ILLUMINA	ERS652784	ERP008602	South America	ARG	Buenos Aires	2013	human	Homo sapiens	3	lineage4.1.2.1.1	lineage4.1.2.1.1	L4.1.2.1.1	Mycobacterium tuberculosis	NORWEGIAN INSTITUTE OF PUBLIC HEALTH	2015-02-13	ERR757189	ERX701819	PRJEB7669		sputum			MDR-TB																						99.53	1504690	35	tuberculosis	1.801
SAMD00142798	WGS	PAIRED	ILLUMINA	DRS200784	DRP007602	Asia	JPN	Hokkaido-Tohoku	2017	human	Homo sapiens	3	lineage2.2.1	lineage2.2.1		Mycobacterium tuberculosis	RIT_JATA	2021-08-14	DRR188975	DRX179440	PRJDB7494					Sensitive																						99.58	1248381	80	tuberculosis	1.227
SAMEA2782853	WGS	PAIRED	ILLUMINA	ERS552598	ERP006738	Asia	THA						lineage2.2.1	lineage2.2.1	L2.2.1	Mycobacterium tuberculosis	SC	2016-01-18	ERR752107	ERX695789	PRJEB7056					HR-TB																						99.56	1625368	37	tuberculosis	1.793
SAMEA112805430	WGS	PAIRED	ILLUMINA	ERS14812976	ERP010814								lineage2.2.1	lineage2.2.1		Mycobacterium tuberculosis	FZB	2023-07-21	ERR11081694	ERX10529063	PRJEB9680					MDR-TB																						99.57	1514612	52	tuberculosis	1.336
SAMEA5189485	WGS	PAIRED	ILLUMINA	ERS2996980	ERP021867	Europe	GBR						La1.8.1	La1.8.1	La1	Mycobacterium bovis	WELLCOME SANGER INSTITUTE	2020-06-04	ERR4187933	ERX4149702	PRJEB19799					Other																						99.43	1607298	50	tuberculosis	2.406
SAMN07660229	WGS	PAIRED	ILLUMINA	SRS2521142	SRP117784	Europe	GBR	Oxford	2016	human	Homo sapiens	3	lineage3.1.3	lineage3.1.3	L3.2	Mycobacterium tuberculosis	MODMEDMICOXFORD	2017-10-27	SRR6045741	SRX3192635	PRJNA401515					Sensitive					S		S					S	S								CRyPTIC_WHO2021_PMC7612554	98.29	1089878	33	tuberculosis	6.283
SAMEA112799792	WGS	PAIRED	ILLUMINA	ERS14807338	ERP010814								lineage4.1.2.1	lineage4.1.2.1		Mycobacterium tuberculosis	FZB	2023-07-20	ERR11049661	ERX10496451	PRJEB9680					Sensitive																						99.34	1577297	50	tuberculosis	1.986
SAMN03649035	WGS	PAIRED	ILLUMINA	SRS990881	SRP061066	Africa	ZAF						lineage4.1.1.1	lineage4.1.1.1	L4.1.1.1	Mycobacterium tuberculosis	UNIVERSITY OF OXFORD	2015-07-23	SRR2101788	SRX1096482	PRJNA282721					HR-TB	S	S			S		S	S	S			S	S	S				S			CRyPTIC_WHO2021_PMC7612554	99.45	681484	32	tuberculosis	2.839
SAMN17019720	WGS	PAIRED	ILLUMINA	SRS7862958	SRP297425	Europe	BLR	Minsk		human	Homo sapiens	3	lineage2.2.1	lineage2.2.1		Mycobacterium tuberculosis	NIH / NIAID	2020-12-09	SRR13232480	SRX9664465	PRJNA683067		sputum			Pre-XDR-TB																						99.51	1630489	56	tuberculosis	1.752
SAMN33061912	WGS	PAIRED	ILLUMINA	SRS16683663	SRP420952	Europe	LTY		2019	human	Homo sapiens	3	lineage4.2.1	lineage4.2.1		Mycobacterium tuberculosis	DEPARTMENT OF ENVIRONMENTAL MICROBIOLOGY AND BIOTECHNOLOGY	2023-02-04	SRR23340150	SRX19281988	PRJNA931475					MDR-TB																						99.45	1877557	64	tuberculosis	0.187
SAMEA5875839	WGS	PAIRED	ILLUMINA	ERS3664308	ERP114840								La1.3	La1.3	La1	Mycobacterium bovis	WELLCOME SANGER INSTITUTE	2020-11-05	ERR4769495	ERX4639345	PRJEB32192					Other																						83.31	1552610	53	tuberculosis	2.204
SAMN06056011	WGS	PAIRED	ILLUMINA	SRS1834698	SRP094134	Asia	VNM	Ho Chi Minh City		human	Homo sapiens	3	lineage2.2.1	lineage2.2.1	L2.2.1	Mycobacterium tuberculosis	UNIVERSITY OF MELBOURNE	2016-12-02	SRR5074157	SRX2393246	PRJNA355614		sputum			Other																						99.53	1435906	49	tuberculosis	3.327
SAMN21880276	WGS	PAIRED	ILLUMINA	SRS10353771	SRP338930	North America	USA	New York state	2018	human	Homo sapiens	3	lineage4.5	lineage4.5		Mycobacterium tuberculosis	WADSWORTH CENTER - NYS DOH	2021-09-28	SRR16097557	SRX12383612	PRJNA766641					Other					S		S					S	S	S							CRyPTIC_WHO2021_PMC7612554	99.6	1189289	67	tuberculosis	2.734
SAMN06010323	WGS	PAIRED	ILLUMINA	SRS20795173	SRP496567	South America	PER	Lima	2012	human	Homo sapiens	3	lineage4.3.3	lineage4.3.3		Mycobacterium tuberculosis	FIND, THE FOUNDATION FOR INNOVATIVE NEW DIAGNOSTICS	2024-03-20	SRR28393748	SRX23998604	PRJNA343736		As reported: patient			MDR-TB																						99.7	1444668	42	tuberculosis	2.793
SAMEA2296963	WGS	PAIRED	ILLUMINA	ERS389350	ERP004535	Europe	GBR	Oxfordshire					lineage3	lineage3	L3	Mycobacterium tuberculosis	UNIVERISTY OF OXFORD	2014-03-05	ERR400392	ERX366753	PRJEB5162					Sensitive																						99.35	1183202	27	tuberculosis	4.294
SAMN30158066	WGS	PAIRED	ILLUMINA	SRS14573107	SRP390552	Asia	CHN	Guangdong	2017	human	Homo sapiens	3	lineage2.2.1	lineage2.2.1		Mycobacterium tuberculosis	CENTRE FOR TUBERCULOSIS CONTROL OF GUANGDONG PROVINCE	2022-08-08	SRR20969377	SRX16987343	PRJNA866200		sputum			Sensitive																						99.57	1814782	63	tuberculosis	2.022
SAMEA112805350	WGS	PAIRED	ILLUMINA	ERS14812896	ERP010814								lineage4.1.2.1	lineage4.1.2.1		Mycobacterium tuberculosis	FZB	2023-07-21	ERR11081547	ERX10528915	PRJEB9680					MDR-TB																						99.29	1702955	51	tuberculosis	1.107
SAMN08708977	WGS	PAIRED	ILLUMINA	SRS3041540	SRP128089					human	Homo sapiens	3	lineage2.2.1	lineage2.2.1		Mycobacterium tuberculosis	SAN RAFFAELE	2018-03-14	SRR6832704	SRX3788873	PRJNA428596					Sensitive																						99.47	2159910	46	tuberculosis	2.054
SAMN41390254	WGS	PAIRED	ILLUMINA	SRS21288766	SRP507535	Asia	VNM		2013	human	Homo sapiens	3	lineage2.2.1	lineage2.2.1		Mycobacterium tuberculosis	FIND, THE FOUNDATION FOR INNOVATIVE NEW DIAGNOSTICS	2024-05-14	SRR29017480	SRX24544242	PRJNA1109295					Other																						98.2	1548592	49	tuberculosis	1.401
SAMEA104027370	WGS	PAIRED	ILLUMINA	ERS1691263	ERP022352	Europe	DNK		1999	human	Homo sapiens	3	lineage4.8	lineage4.8	L4.8	Mycobacterium tuberculosis	STATENS SERUM INSTITUT	2017-05-31	ERR1950041	ERX2015830	PRJEB20214		sputum			Sensitive																						99.46	1074135	33	tuberculosis	2.608
SAMN40099035	WGS	PAIRED	ILLUMINA	SRS20590000	SRP492016	Asia	CHN	Shijiazhuang		human	Homo sapiens	3	lineage2.2.1.1	lineage2.2.1.1	L4	Mycobacterium tuberculosis	SHANDONG SECOND MEDICAL UNIVERSITY	2024-02-27	SRR28119772	SRX23764551	PRJNA1080043				H37Rv	Pre-XDR-TB																						99.39	1830129	58	tuberculosis	0.918
SAMEA14460066	WGS	PAIRED	ILLUMINA	ERS12087013	ERP137916	Africa	GMB		2012	human	Homo sapiens	3	lineage4.3.4.2	lineage4.3.4.2		Mycobacterium tuberculosis	INSTITUTE OF TROPICAL MEDICINE	2022-06-25	ERR9786248	ERX9333524	PRJEB53138		sputum			Sensitive																						99.84	1312404	85	tuberculosis	3.463
SAMN41148511	WGS	PAIRED	ILLUMINA	SRS21175502	SRP338930	North America	USA	New York state	2023	human	Homo sapiens	3	lineage4.1.1.3	lineage4.1.1.3		Mycobacterium tuberculosis	WADSWORTH CENTER	2024-05-01	SRR28860123	SRX24420039	PRJNA766641					Other																						99.53	1070421	53	tuberculosis	1.149
SAMEA4798836	WGS	PAIRED	ILLUMINA	ERS2618756	ERP109980	Africa	COD	Kinshasa	2008	human	Homo sapiens	3	lineage4.7	lineage4.7	L4.7	Mycobacterium tuberculosis	INSTITUTE OF TROPICAL MEDICINE	2018-10-09	ERR2707121	ERX2721400	PRJEB27847		sputum			Sensitive																						99.72	1474829	51	tuberculosis	2.366
SAMEA112799209	WGS	PAIRED	ILLUMINA	ERS14806755	ERP010814								lineage2.2.1	lineage2.2.1		Mycobacterium tuberculosis	FZB	2023-07-20	ERR11044961	ERX10491752	PRJEB9680					Sensitive																						99.51	1678581	56	tuberculosis	2.148
SAMEA7819000	WGS	PAIRED	ILLUMINA	ERS5566204	ERP021867	Europe	GBR						La1.8.1	La1.8.1	La1	Mycobacterium bovis	WELLCOME SANGER INSTITUTE	2021-02-04	ERR5162107	ERX4967070	PRJEB19799					Other																						99.5	1716848	59	tuberculosis	2.51
SAMN33843526	WGS	PAIRED	ILLUMINA	SRS17134452	SRP428142	Europe	PRT		2016	wild boar	Sus scrofa	2	La1.7.1	La1.7.1	La1	Mycobacterium bovis	LANDSCAPE EPIDEMIOLOGY AND WILDLIFE DISEASES - CE3C	2024-02-22	SRR23961432	SRX19770087	PRJNA946560					Other																						98.16	1556085	53	tuberculosis	3.295
SAMEA3715780	WGS	PAIRED	ILLUMINA	ERS1022929	ERP013625	Europe	CHE		2004				lineage1.1.3.3	lineage1.1.3.3	L1.1.3	Mycobacterium tuberculosis	UNIVERSITY OF BASEL	2016-04-23	ERR1367624	ERX1438750	PRJEB12179					Sensitive																						99.1	1416575	31	tuberculosis	3.789
SAMN06092313	WGS	PAIRED	ILLUMINA	SRS1829620	SRP094134	Asia	VNM	Ho Chi Minh City		human	Homo sapiens	3	lineage2.2.2	lineage2.2.2	L2.2.2	Mycobacterium tuberculosis	UNIVERSITY OF MELBOURNE	2016-12-01	SRR5067378	SRX2387676	PRJNA355614		sputum			Other																						99.41	1217335	41	tuberculosis	3.726
SAMD00142737	WGS	PAIRED	ILLUMINA	DRS200723	DRP007602	Asia	JPN	Kanto	2017	human	Homo sapiens	3	lineage2.2.1	lineage2.2.1		Mycobacterium tuberculosis	RIT_JATA	2021-08-14	DRR188887	DRX179352	PRJDB7494					Sensitive																						99.69	1347002	89	tuberculosis	1.239
SAMN21855836	WGS	PAIRED	ILLUMINA	SRS10345624	SRP338907	Asia	GEO	Tbilisi	2020	human	Homo sapiens	3	lineage4.8	lineage4.8		Mycobacterium tuberculosis	NIH / NIAID	2021-10-15	SRR16088600	SRX12374715	PRJNA766649		sputum			Sensitive																						99.6	1736066	58	tuberculosis	1.029
SAMN21593409	WGS	PAIRED	ILLUMINA	SRS10401323	SRP339647	Europe	BGR	Sofia	2019	human	Homo sapiens	3	lineage4.2.2.1	lineage4.2.2.1		Mycobacterium tuberculosis	NATIONAL CENTER OF INFECTIOUS AND PARASITIC DISEASES, SOFIA BULGARIA	2021-10-01	SRR16149187	SRX12433983	PRJNA765918					Pre-XDR-TB																						98.49	1628735	54	tuberculosis	2.639
SAMEA7526085	WGS	PAIRED	ILLUMINA	ERS5282558	ERP124850	Asia	IND	Mumbai					lineage1.2.2.2	lineage1.2.2.2		Mycobacterium tuberculosis	FOUNDATION FOR MEDICAL RESEARCH INDIA	2021-11-09	ERR4797534	ERX4666950	PRJEB41116					Sensitive	S	S			S	S	S	S	S				S		S	S	S	S	S	S	['Walker_2022','CRyPTIC_reuse_table']	99.39	1810104	58	tuberculosis	1.098
SAMEA7555558	WGS	PAIRED	ILLUMINA	ERS5312201	ERP124941	Europe	GBR						lineage4.8	lineage4.8		Mycobacterium tuberculosis	PUBLIC HEALTH ENGLAND	2021-11-11	ERR4822189	ERX4692031	PRJEB41201					Sensitive																						98.8	1852203	42	tuberculosis	2.037
SAMEA7561244	WGS	PAIRED	ILLUMINA	ERS5317879	ERP124983								lineage4.1.4	lineage4.1.4		Mycobacterium tuberculosis	SAN RAFFAELE SCIENTIFIC INSTITUTE	2021-11-11	ERR4828806	ERX4698790	PRJEB41242					Sensitive																						90.06	1325797	44	tuberculosis	2.731
SAMEA2682882	WGS	PAIRED	ILLUMINA	ERS518943	ERP004677	South America	PER		2009	human	Homo sapiens	3	lineage4.1.2.1	lineage4.1.2.1	L4.1.2.1	Mycobacterium tuberculosis	THE WELLCOME TRUST SANGER INSTITUTE	2016-03-08	ERR775298	ERX718177	PRJEB5280					MDR-TB																						99.55	1657376	38	tuberculosis	1.166
SAMEA5189362	WGS	PAIRED	ILLUMINA	ERS2996857	ERP021867	Europe	GBR						La1.8.1	La1.8.1	La1	Mycobacterium bovis	WELLCOME SANGER INSTITUTE	2020-06-04	ERR4187866	ERX4149635	PRJEB19799					Other																						99.44	1252263	42	tuberculosis	2.311
SAMEA7563512	WGS	PAIRED	ILLUMINA	ERS5320144	ERP125013	Asia	NPL						lineage3	lineage3		Mycobacterium tuberculosis	IML GAUTING	2021-11-11	ERR4831071	ERX4701055	PRJEB41272					MDR-TB	S				I	I	R	S	S				R		S	S	S	S	S	S	['Walker_2022','CRyPTIC_reuse_table']	99.5	1587478	53	tuberculosis	1.443
SAMN33062026	WGS	PAIRED	ILLUMINA	SRS16683786	SRP420952	Europe	POL		2018	human	Homo sapiens	3	lineage2.2.1	lineage2.2.1		Mycobacterium tuberculosis	DEPARTMENT OF ENVIRONMENTAL MICROBIOLOGY AND BIOTECHNOLOGY	2023-02-04	SRR23340024	SRX19282112	PRJNA931475					MDR-TB																						99.52	1904919	65	tuberculosis	0.814
SAMN03300828	WGS	PAIRED	ILLUMINA	SRS838265	SRP053287	North America	USA	MI	2014	domestic cattle	Bos taurus	2	La1.8.1	La1.8.1	La1	Mycobacterium bovis	USDA-NVSL-DBL	2015-02-23	SRR1792470	SRX868132	PRJNA251692					Other																						99.35	802076	40	tuberculosis	5.259
SAMN33756255	WGS	PAIRED	ILLUMINA	SRS17044463	SRP427259	Asia	GEO	Tbilisi	2020	human	Homo sapiens	3	lineage4.3.3	lineage4.3.3		Mycobacterium tuberculosis	NIH / NIAID	2023-03-17	SRR23861989	SRX19674210	PRJNA944654		sputum			Sensitive																						99.73	1627209	55	tuberculosis	1.485
SAMEA110053874	WGS	PAIRED	ILLUMINA	ERS12122042	ERP134958	Africa	ZAF		2004	human	Homo sapiens	3	lineage4.1.2.1	lineage4.1.2.1		Mycobacterium tuberculosis	UNIVERSITY OF ANTWERP	2022-06-25	ERR9807023	ERX9354009	PRJEB50385		sputum			Sensitive																						99.56	1685203	57	tuberculosis	2.45
SAMEA7156308	WGS	PAIRED	['ILLUMINA','ILLUMINA']	ERS4916771		Asia	GEO						lineage2.2.1	lineage2.2.1		Mycobacterium tuberculosis			['ERR5863581','ERR5863582']	['ERX5509376','ERX5509377']	PRJEB39561					MDR-TB																						89.9	2982403	65	tuberculosis	1.508
SAMN19657532	WGS	PAIRED	ILLUMINA	SRS9179435	SRP323639	Europe	MDA		2019	human	Homo sapiens	3	lineage2.2.1	lineage2.2.1		Mycobacterium tuberculosis	SIMON FRASER UNIVERSITY	2021-06-11	SRR14782418	SRX11115447	PRJNA736718					Sensitive																						99.34	1370615	47	tuberculosis	1.281
SAMN09090600	WGS	PAIRED	ILLUMINA	SRS3269226	SRP135980	Europe	ITA			human	Homo sapiens	3	lineage4.8	lineage4.8		Mycobacterium tuberculosis	SAN RAFFAELE	2018-05-08	SRR7131068	SRX4052193	PRJNA438921					Sensitive																						99.94	1378839	46	tuberculosis	1.992
SAMN19845232	WGS	PAIRED	ILLUMINA	SRS9360087	SRP326491	Asia	IND	Chennai	2016	human	Homo sapiens	3	lineage1.1.2	lineage1.1.2		Mycobacterium tuberculosis	ICMR-NATIONAL INSTITUTE FOR RESEARCH IN TUBERCULOSIS	2021-07-02	SRR15014724	SRX11326653	PRJNA741102		sputum			HR-TB																						99.25	1487280	77	tuberculosis	2.041
SAMEA7526779	WGS	PAIRED	ILLUMINA	ERS5283251	ERP124850	Asia	IND	Mumbai					lineage1.1.2	lineage1.1.2		Mycobacterium tuberculosis	FOUNDATION FOR MEDICAL RESEARCH INDIA	2021-11-09	ERR4798222	ERX4667643	PRJEB41116					Sensitive	S	S				S		S	S							S		S	S		Walker_2022	99.39	1668093	56	tuberculosis	1.262
SAMEA2710825	WGS	PAIRED	ILLUMINA	ERS531782	ERP006738	Asia	THA						lineage2.2.1	lineage2.2.1	L2.2.1	Mycobacterium tuberculosis	SC	2015-02-10	ERR718330	ERX662252	PRJEB7056					Sensitive																						99.59	1605993	36	tuberculosis	1.319
SAMEA7552912	WGS	PAIRED	ILLUMINA	ERS5309559	ERP124941	Europe	GBR						lineage2.2.1	lineage2.2.1		Mycobacterium tuberculosis	PUBLIC HEALTH ENGLAND	2021-11-10	ERR4819547	ERX4689389	PRJEB41201					HR-TB					S		R						S								Walker_2022	99.26	1858360	42	tuberculosis	1.829
SAMN03300278	WGS	PAIRED	ILLUMINA	SRS838831	SRP053287	North America	USA	NM	2004	domestic cattle	Bos taurus	2	La1.8.1	La1.8.1	La1	Mycobacterium bovis	USDA-NVSL-DBL	2015-02-23	SRR1791920	SRX867582	PRJNA251692					Other																						99.58	1582565	80	tuberculosis	4.057
SAMEA1119422	WGS	PAIRED	ILLUMINA	ERS2398831	ERP107961	Europe	GBR	England					lineage4.1.1.1	lineage4.1.1.1	L4.1.1.1	Mycobacterium tuberculosis	PHE	2022-07-13	ERR2514241	ERX2533451	PRJEB25991					Sensitive					S		S					S	S								Walker_2022	99.48	1649133	55	tuberculosis	2.822
SAMEA2535020	WGS	PAIRED	ILLUMINA	ERS458422	ERP010814	Europe	DEU						lineage3	lineage3	L3	Mycobacterium tuberculosis	FZB	2015-06-25	ERR552944	ERX512013	PRJEB9680					HR-TB					S		R					S	S	S							CRyPTIC_WHO2021_PMC7612554	99.51	1611276	34	tuberculosis	1.871
SAMEA8718761	WGS	PAIRED	ILLUMINA	ERS6403206	ERP128647	Africa	ZAF						lineage4.1.1.1	lineage4.1.1.1		Mycobacterium tuberculosis	CTB/NICD	2022-03-15	ERR8975634	ERX5543865	PRJEB44577					HR-TB	S				I	S	R	S	S				S		S	S	S	S	S	S	CRyPTIC_reuse_table	99.52	1754660	61	tuberculosis	2.48
SAMD00142853	WGS	PAIRED	ILLUMINA	DRS200839	DRP007602	Asia	JPN	Chubu-Hokuriku	2017	human	Homo sapiens	3	lineage2.2.1	lineage2.2.1		Mycobacterium tuberculosis	RIT_JATA	2021-08-14	DRR189057	DRX179522	PRJDB7494					Other																						99.53	1050194	65	tuberculosis	1.63
SAMN36639413	WGS	PAIRED	ILLUMINA	SRS18398388	SRP450988	Europe	SLK	Vysne Hagy	2020	human	Homo sapiens	3	lineage4.7	lineage4.7		Mycobacterium tuberculosis	SAN RAFFAELE SCIENTIFIC INSTITUTE	2023-07-24	SRR25395695	SRX21133643	PRJNA994428					Sensitive																						99.57	820938	27	tuberculosis	3.915
SAMEA6451352	WGS	PAIRED	ILLUMINA	ERS4216908	ERP119170								lineage2.2.1	lineage2.2.1		Mycobacterium tuberculosis complex sp.	FZB	2020-11-10	ERR3794456	ERX3796423	PRJEB36040					MDR-TB																						99.52	1584925	54	tuberculosis	1.861
SAMEA2710926	WGS	PAIRED	ILLUMINA	ERS531883	ERP006738	Asia	THA		2008				lineage1.2.1.2.1	lineage1.2.1.2.1	L2.2.1	Mycobacterium tuberculosis	SC	2016-01-15	ERR718428	ERX662350	PRJEB7056					Sensitive																						99.35	1632577	37	tuberculosis	1.071
SAMEA2682916	WGS	PAIRED	ILLUMINA	ERS518977	ERP004677	South America	PER		2009	human	Homo sapiens	3	lineage4.3.3	lineage4.3.3	L4.3.3	Mycobacterium tuberculosis	THE WELLCOME TRUST SANGER INSTITUTE	2016-01-09	ERR775326	ERX718205	PRJEB5280					MDR-TB																						99.62	1643686	37	tuberculosis	0.952
SAMEA7554245	WGS	PAIRED	ILLUMINA	ERS5310890	ERP124941	Europe	GBR						lineage4.1.2.1	lineage4.1.2.1		Mycobacterium tuberculosis	PUBLIC HEALTH ENGLAND	2021-11-11	ERR4820878	ERX4690720	PRJEB41201					Sensitive					S		S						S								Walker_2022	98.15	1350832	30	tuberculosis	3.039
SAMN35340060	WGS	PAIRED	ILLUMINA	SRS17799337	SRP439184	Asia	KAZ		2020	human	Homo sapiens	3	lineage2.2.1	lineage2.2.1		Mycobacterium tuberculosis	NIH / NIAID	2023-05-23	SRR24709917	SRX20488601	PRJNA975605		sputum			MDR-TB																						99.37	1664883	53	tuberculosis	1.389
SAMEA3445008	WGS	PAIRED	ILLUMINA	ERS2401847	ERP107973	Europe	NLD						lineage2.2.1.1	lineage2.2.1.1	L2.2.1.1	Mycobacterium tuberculosis	RIVM	2021-10-23	ERR2517169	ERX2536385	PRJEB26002					Sensitive					S		S					S	S	S							Walker_2022	99.43	1711003	48	tuberculosis	1.794
SAMD00263694	WGS	PAIRED	ILLUMINA	DRS357052	DRP011011	Asia	VNM	Da Nang					lineage1.1.1.1	lineage1.1.1.1		Mycobacterium tuberculosis	RIT_JATA	2024-01-10	DRR261084	DRX250787	PRJDB10923					Sensitive																						99.45	1483859	101	tuberculosis	1.589
SAMN20482564	WGS	PAIRED	ILLUMINA	SRS9638012	SRP105419	Europe	ESP	Northeastern Spain	2017	domestic cattle	Bos taurus	2	La1.7.1	La1.7.1	La1	Mycobacterium bovis	USDA-NVSL-DBPL	2021-07-30	SRR15296924	SRX11601732	PRJNA384785					Other																						99.51	754663	40	tuberculosis	7.383
SAMN08347718	WGS	PAIRED	ILLUMINA	SRS2823156	SRP128704	Europe	BLR	Minsk		human	Homo sapiens	3	lineage4.3.3	lineage4.3.3		Mycobacterium tuberculosis	NIH / NIAID	2018-01-10	SRR6458390	SRX3549040	PRJNA429460		sputum			MDR-TB																						99.74	1161476	58	tuberculosis	3.175
SAMEA3436334	WGS	PAIRED	ILLUMINA	ERS2401618	ERP107972	Europe	GBR	England					lineage1.1.2	lineage1.1.2	L1.1.2	Mycobacterium tuberculosis	PHE	2021-10-23	ERR2516941	ERX2536156	PRJEB26001					MDR-TB	S	S			S		R	S	S				R					S			Walker_2022	99.4	1202598	42	tuberculosis	2.745
SAMEA7560773	WGS	PAIRED	ILLUMINA	ERS5317409	ERP124982	Asia	VNM	Ho Chi Minh City					lineage2.2.1	lineage2.2.1		Mycobacterium tuberculosis	OUCRU-HCMC	2021-11-12	ERR4828336	ERX4698320	PRJEB41241					Sensitive	S				S	S	S	S	S				S		S	S	S	S	S	S	['CRyPTIC_reuse_table','Walker_2022']	95.53	1560441	44	tuberculosis	1.24
SAMEA7555935	WGS	PAIRED	ILLUMINA	ERS5312577	ERP124948	Europe	DEU						lineage3	lineage3		Mycobacterium tuberculosis	IML GAUTING	2021-11-11	ERR4822513	ERX4692503	PRJEB41208					Sensitive	S				S	S		S	S				S		S	S	S	S	S	S	['CRyPTIC_reuse_table','Walker_2022']	99.53	1728872	59	tuberculosis	0.937
SAMEA7553380	WGS	PAIRED	ILLUMINA	ERS5310026	ERP124941	Europe	GBR						lineage3.1.2.1	lineage3.1.2.1		Mycobacterium tuberculosis	PUBLIC HEALTH ENGLAND	2021-11-10	ERR4820014	ERX4689856	PRJEB41201					Sensitive					S		S						S								Walker_2022	99.6	2440809	55	tuberculosis	1.393
SAMEA14460706	WGS	PAIRED	ILLUMINA	ERS12088152	ERP137916	Africa	GMB		2014	human	Homo sapiens	3	lineage6	lineage6		Mycobacterium tuberculosis	INSTITUTE OF TROPICAL MEDICINE	2022-06-25	ERR9787387	ERX9334663	PRJEB53138		sputum			Sensitive																						99.53	1003168	62	tuberculosis	3.937
SAMEA4846720	WGS	PAIRED	ILLUMINA	ERS2666575	ERP021867	Europe	GBR						La1.8.1	La1.8.1	La1	Mycobacterium bovis	WELLCOME SANGER INSTITUTE	2019-08-08	ERR3468681	ERX3490344	PRJEB19799					Other																						99.31	848475	26	tuberculosis	2.624
SAMEA7157241	WGS	PAIRED	ILLUMINA	ERS4917703	ERP123095	Asia	GEO						lineage2.2.1	lineage2.2.1		Mycobacterium tuberculosis	SWISS TROPICAL AND PUBLIC HEALTH INSTITUTE	2021-05-15	ERR5865352	ERX5511147	PRJEB39561					Pre-XDR-TB																						97.73	1208806	27	tuberculosis	4.016
SAMEA9977261	WGS	PAIRED	ILLUMINA	ERS7655539	ERP123401	South America	PER	Lima	2009	human	Homo sapiens	3	lineage4.1.2.1	lineage4.1.2.1		Mycobacterium tuberculosis	IMPERIAL COLLEGE LONDON	2021-11-17	ERR6866563	ERX6489991	PRJEB39837					Sensitive																						99.57	1596737	52	tuberculosis	0.43
SAMN31062747	WGS	PAIRED	ILLUMINA	SRS15261709	SRP338930	North America	USA	New York state	2020	human	Homo sapiens	3	lineage2.2.1	lineage2.2.1		Mycobacterium tuberculosis	WADSWORTH CENTER	2022-09-28	SRR21736939	SRX17732725	PRJNA766641					Sensitive																						99.54	1332351	63	tuberculosis	3.489
SAMEA1556875	WGS	PAIRED	ILLUMINA	ERS142784	ERP001072	Africa	MWI	Karonga	2004	human	Homo sapiens	3	lineage4.3.4.2.1	lineage4.3.4.2.1	L4.3.4.2.1	Mycobacterium tuberculosis	SC	2012-10-23	ERR181934	ERX158044	PRJEB2794		sputum			HR-TB					S		R					S	S	R							Coll_2018	99.8	2717070	63	tuberculosis	1.415
SAMD00179075	WGS	PAIRED	ILLUMINA	DRS113900	DRP005596	Asia	VNM	Hanoi					lineage4.2.2	lineage4.2.2	L4.2.2	Mycobacterium tuberculosis	RIT_JATA	2019-11-18	DRR185002	DRX175481	PRJDB8553					Sensitive																						99.36	2447187	41	tuberculosis	0.973
SAMN21896095	WGS	PAIRED	ILLUMINA	SRS10370168	SRP338930	North America	USA	New York state	2019	human	Homo sapiens	3	lineage2.2.2	lineage2.2		Mycobacterium tuberculosis	WADSWORTH CENTER - NYS DOH	2021-09-29	SRR16115084	SRX12400653	PRJNA766641					Sensitive							S														CRyPTIC_WHO2021_PMC7612554	99.54	1504293	71	tuberculosis	3.278
SAMEA4706647	WGS	PAIRED	ILLUMINA	ERS2526809	ERP021867	Europe	GBR						La1.8.1	La1.8.1	La1	Mycobacterium bovis	WELLCOME SANGER INSTITUTE	2019-07-18	ERR3439384	ERX3461404	PRJEB19799					Other																						99.5	721328	21	tuberculosis	8.982
SAMEA2533944	WGS	PAIRED	ILLUMINA	ERS457346	ERP010814	Europe	DEU						lineage4.1.2	lineage4.1.2	L4.1.2	Mycobacterium tuberculosis	FZB	2015-06-25	ERR551442	ERX510511	PRJEB9680					Sensitive					S		S					S	S	S							CRyPTIC_WHO2021_PMC7612554	99.37	1658991	37	tuberculosis	3.238
SAMN19657614	WGS	PAIRED	ILLUMINA	SRS9179523	SRP323639	Europe	MDA		2018	human	Homo sapiens	3	lineage4.8	lineage4.8		Mycobacterium tuberculosis	SIMON FRASER UNIVERSITY	2021-06-11	SRR14782327	SRX11115538	PRJNA736718					Other																						99.59	1234887	42	tuberculosis	2.353
SAMEA10030403	WGS	PAIRED	ILLUMINA	ERS7708610	ERP132622	Europe	MDA						lineage2.2.1	lineage2.2.1	L2.2.1	Mycobacterium tuberculosis	FZB	2022-05-09	ERR7910958	ERX7478355	PRJEB48275					MDR-TB	S	S			S		R	S	S			R	R					S			Finci_2022	99.56	1643910	56	tuberculosis	2.099
SAMEA2785405	WGS	PAIRED	ILLUMINA	ERS555127	ERP001072	Africa	MWI	Karonga					lineage4.3.4.2.1	lineage4.3.4.2.1		Mycobacterium tuberculosis	THE WELLCOME TRUST SANGER INSTITUTE	2016-01-09	ERR773791	ERX716670	PRJEB2794					HR-TB																						99.36	1090579	25	tuberculosis	4.535
SAMEA7156766	WGS	PAIRED	['ILLUMINA','ILLUMINA']	ERS4917229		Asia	GEO						lineage2.2.1	lineage2.2.1		Mycobacterium tuberculosis			['ERR5864474','ERR5864475']	['ERX5510270','ERX5510269']	PRJEB39561					Pre-XDR-TB																						99.34	5495537	118	tuberculosis	0.957
SAMEA2710843	WGS	PAIRED	ILLUMINA	ERS531800	ERP006738	Asia	THA		2003				lineage1.2.1.2	lineage1.2.1.2	L1.2.2	Mycobacterium tuberculosis	SC	2015-02-10	ERR718348	ERX662270	PRJEB7056					Sensitive																						99.36	1620516	37	tuberculosis	1.287
SAMEA10029849	WGS	PAIRED	ILLUMINA	ERS7708057	ERP132622	South America	PER						lineage4.3.3	lineage4.3.3	L4.3.3	Mycobacterium tuberculosis	FZB	2022-07-14	ERR7911374	ERX7478771	PRJEB48275					MDR-TB	S	S					R	S	S			R	S					S			Finci_2022	99.73	1756093	61	tuberculosis	2.785
SAMN31673499	WGS	PAIRED	ILLUMINA	SRS15724574	SRP407089	Oceania	AUS	NSW	2019	human	Homo sapiens	3	lineage1.2.2.2	lineage1.2.2.2		Mycobacterium tuberculosis	INSTITUTE OF CLINICAL PATHOLOGY AND MEDICAL RESEARCH	2022-11-09	SRR22251436	SRX18228292	PRJNA899911					HR-TB																						99.23	2325772	74	tuberculosis	1.988
SAMN10462551	WGS	PAIRED	ILLUMINA	SRS4072244	SRP170108	Europe	CHE		2008	human	Homo sapiens	3	lineage2.2.1	lineage2.2.1	L2	Mycobacterium tuberculosis	SWISS TROPICAL AND PUBLIC HEALTH INSTITUTE	2018-11-22	SRR8237377	SRX5055582	PRJNA488343		sputum			Sensitive																						99.47	1503931	33	tuberculosis	3.525
SAMEA112806273	WGS	PAIRED	ILLUMINA	ERS14813819	ERP010814								lineage2.2.1	lineage2.2.1		Mycobacterium tuberculosis	FZB	2023-07-21	ERR11082628	ERX10529997	PRJEB9680					MDR-TB																						99.38	1686903	57	tuberculosis	1.766
SAMN31672889	WGS	PAIRED	ILLUMINA	SRS15724345	SRP407089	Oceania	AUS	NSW	2017	human	Homo sapiens	3	lineage1.1.1.1	lineage1.1.1.1		Mycobacterium tuberculosis	INSTITUTE OF CLINICAL PATHOLOGY AND MEDICAL RESEARCH	2022-11-10	SRR22251665	SRX18228063	PRJNA899911					Sensitive																						98.45	1716755	53	tuberculosis	2.061
SAMEA8994098	WGS	PAIRED	ILLUMINA	ERS6676791	ERP127219	Africa	RWA		2006	human	Homo sapiens	3	lineage4.6.1.2	lineage4.6.1.2		Mycobacterium tuberculosis	INSTITUTE OF TROPICAL MEDICINE	2021-09-30	ERR6358799	ERX5990333	PRJEB43270		sputum			MDR-TB																						99.73	1540132	53	tuberculosis	2.786
SAMN02403485	WGS	PAIRED	['ILLUMINA','ILLUMINA','ILLUMINA','ILLUMINA']	SRS555251		Africa	ZAF			human	Homo sapiens	3	lineage2.2.2	lineage2.2.2	L2.2.2	Mycobacterium tuberculosis			['SRR1165232','SRR1167181','SRR1173175','SRR1175331']	['SRX467658','SRX473625']	PRJNA228038					Pre-XDR-TB																						99.48	5294767	122	tuberculosis	1.437
SAMEA14460434	WGS	PAIRED	ILLUMINA	ERS12087880	ERP137916	Africa	GMB		2012	human	Homo sapiens	3	lineage6	lineage6		Mycobacterium tuberculosis	INSTITUTE OF TROPICAL MEDICINE	2022-06-25	ERR9787115	ERX9334391	PRJEB53138		sputum			Sensitive																						99.4	1789754	92	tuberculosis	2.239
SAMN06252132	WGS	PAIRED	ILLUMINA	SRS1948008	SRP098533	Oceania	NZL	GORE	2002	bovine	Bos taurus	2	La1.8.1	La1.8.1	La1	Mycobacterium bovis	UNIVERSITY OF GLASGOW	2017-01-30	SRR5216934	SRX2527144	PRJNA363037					Other																						99.44	1684974	39	tuberculosis	2.976
SAMEA2533894	WGS	PAIRED	['ILLUMINA','ILLUMINA']	ERS457296		Asia	UZB						lineage2.2.1	lineage2.2.1	L2.2.1	Mycobacterium tuberculosis			['ERR551373','ERR551372']	['ERX510442','ERX510441']	PRJEB9680					MDR-TB					R		R					S	R	R							CRyPTIC_WHO2021_PMC7612554	99.42	2748614	94	tuberculosis	2.565
SAMEA7548569	WGS	PAIRED	ILLUMINA	ERS5305221	ERP124941	Europe	GBR						lineage4.1.2	lineage4.1.2		Mycobacterium tuberculosis	PUBLIC HEALTH ENGLAND	2021-11-10	ERR4815209	ERX4685051	PRJEB41201					Sensitive					S		S					S	S								Walker_2022	99.43	1513313	50	tuberculosis	2.828
SAMEA7157752	WGS	PAIRED	['ILLUMINA','ILLUMINA','ILLUMINA']	ERS4918213		Asia	GEO						lineage2.2.1	lineage2.2.1		Mycobacterium tuberculosis			['ERR5866346','ERR5866345','ERR5866344']	['ERX5512139','ERX5512140','ERX5512141']	PRJEB39561					MDR-TB																						98.55	2604966	71	tuberculosis	1.546
SAMN33756439	WGS	PAIRED	ILLUMINA	SRS17044678	SRP427259	Asia	GEO	Tbilisi	2021	human	Homo sapiens	3	lineage2.2.1	lineage2.2.1		Mycobacterium tuberculosis	NIH / NIAID	2023-03-17	SRR23861773	SRX19674426	PRJNA944654		sputum			Other																						99.25	2176699	69	tuberculosis	1.377
SAMEA7550370	WGS	PAIRED	ILLUMINA	ERS5307020	ERP124941	Europe	GBR						lineage4.1.2.1	lineage4.1.2.1		Mycobacterium tuberculosis	PUBLIC HEALTH ENGLAND	2021-11-10	ERR4817008	ERX4686850	PRJEB41201					Sensitive																						99.11	1744514	39	tuberculosis	2.716
SAMEA7528862	WGS	PAIRED	ILLUMINA	ERS5285332	ERP124850	Asia	IND	Mumbai					lineage3.1.2	lineage3.1.2		Mycobacterium tuberculosis	FOUNDATION FOR MEDICAL RESEARCH INDIA	2021-11-10	ERR4800277	ERX4669692	PRJEB41116					Sensitive	S	S				S	S	S	S				S			S		S	S		Walker_2022	99.45	1552749	51	tuberculosis	0.375
SAMEA7549114	WGS	PAIRED	ILLUMINA	ERS5305766	ERP124941	Europe	GBR						lineage2.2.1	lineage2.2.1		Mycobacterium tuberculosis	PUBLIC HEALTH ENGLAND	2021-11-10	ERR4815754	ERX4685596	PRJEB41201					Sensitive					S		S						S								Walker_2022	98.66	1756560	39	tuberculosis	2.384
SAMN36849747	WGS	PAIRED	ILLUMINA	SRS18516816	SRP453313	Asia	CHN	Shandong	2016	human	Homo sapiens	3	lineage2.2.1	lineage2.2.1	L4	Mycobacterium tuberculosis	SHANDONG PROVINCIAL HOSPITAL	2023-08-05	SRR25534389	SRX21263738	PRJNA1002108		As reported: phlegm		H37Rv	Sensitive																						99.53	1829311	60	tuberculosis	0.772
SAMN40273224	WGS	PAIRED	ILLUMINA	SRS20671390	SRP493618	Asia	GEO	Tbilisi	2012	human	Homo sapiens	3	lineage2.2.1	lineage2.2.1		Mycobacterium tuberculosis	NIH / NIAID	2024-03-06	SRR28240000	SRX23851317	PRJNA1074779		sputum			Pre-XDR-TB																						99.46	1746512	55	tuberculosis	1.061
SAMEA7546642	WGS	PAIRED	ILLUMINA	ERS5303297	ERP124939	South America	PER						lineage4.1.1	lineage4.1.1		Mycobacterium tuberculosis	UNIVERSIDAD PERUANA CAYETANO HEREDIA	2021-11-10	ERR4813137	ERX4683127	PRJEB41199					Pre-XDR-TB																						99.58	1846933	64	tuberculosis	1.11
SAMEA7541860	WGS	PAIRED	ILLUMINA	ERS5298312	ERP124931	Africa	ZAF						lineage2.2.2	lineage2.2.2		Mycobacterium tuberculosis	CTB/NICD	2021-11-11	ERR4809322	ERX4678862	PRJEB41191					Pre-XDR-TB	R				I	I	R	R	R				R		S	S	S	R	S	R	['CRyPTIC_reuse_table','Walker_2022']	99.59	1775904	60	tuberculosis	1.266
SAMN40032380	WGS	PAIRED	ILLUMINA	SRS20527740	SRP226525	Asia	IND	Madhya Pradesh - Bhairopur	2021	human	Homo sapiens	3	lineage3.1.2.1	lineage3.1.2.1		Mycobacterium tuberculosis	CHRISTIAN MEDICAL COLLAGE, VELLORE	2024-02-22	SRR28046049	SRX23697813	PRJNA575883					Sensitive																						99.22	1485014	49	tuberculosis	0.533
SAMEA115163142	WGS	PAIRED	ILLUMINA	ERS17970939	ERP111748	Europe	PRT		2023				lineage4.8	lineage4.8		Mycobacterium tuberculosis	NATIONAL INSTITUTE OF HEALTH DR. RICARDO JORGE	2024-02-03	ERR12544141	ERX11918511	PRJEB29446					Sensitive																						99.7	1591983	51	tuberculosis	1.472
SAMEA104362290	WGS	PAIRED	ILLUMINA	ERS1987268	ERP104985	South America	PER		2015				lineage4	lineage4	L4	Mycobacterium tuberculosis	UNIVERSIDAD PERUANA CAYETANO HEREDIA, PERU	2021-10-17	ERR2184449	ERX2240616	PRJEB23245					Sensitive	S				S	S	S	S	S				S		S	S	S	S	S	S	['CRyPTIC_reuse_table','Walker_2022']	99.75	1666507	57	tuberculosis	1.031
SAMEA2534561	WGS	PAIRED	ILLUMINA	ERS457963	ERP010814	Europe	DEU						lineage4.1.2	lineage4.1.2	L4.1.2	Mycobacterium tuberculosis	FZB	2015-06-25	ERR552317	ERX511386	PRJEB9680					Sensitive					S		S					S	S	S							CRyPTIC_WHO2021_PMC7612554	99.44	1487668	34	tuberculosis	3.115
SAMD00142525	WGS	PAIRED	ILLUMINA	DRS201070	DRP007602	Asia	JPN	Kanto	2017	human	Homo sapiens	3	lineage2.2.2	lineage2.2.2		Mycobacterium tuberculosis	RIT_JATA	2021-08-14	DRR188597	DRX179062	PRJDB7494					HR-TB																						99.73	1572801	103	tuberculosis	1.273
SAMEA3414400	WGS	PAIRED	ILLUMINA	ERS2401337	ERP107971	Europe	NLD						lineage4.1.2	lineage4.1.2	L4.1.2	Mycobacterium tuberculosis	HARVARD MEDICAL SCHOOL	2022-07-25	ERR2516659	ERX2535875	PRJEB26000					MDR-TB							R						R								Walker_2022	99.43	791506	18	tuberculosis	14.096
SAMEA5975348	WGS	PAIRED	ILLUMINA	ERS3778185	ERP117507	Asia	CHN		2018	human	Homo sapiens	3	lineage2.2.1	lineage2.2.1	L2	Mycobacterium tuberculosis	FUDAN UNIVERSITY	2020-06-13	ERR3559600	ERX3559351	PRJEB34582		sputum			Sensitive																						97.34	1757915	62	tuberculosis	2.032
SAMEA8742390	WGS	PAIRED	ILLUMINA	ERS6421972	ERP128679	Africa	ZAF						lineage2.2.1	lineage2.2.1		Mycobacterium tuberculosis	CTB/NICD	2021-11-11	ERR5918061	ERX5559152	PRJEB44608					HR-TB	S					S	R	S	S			S	S		S	S	S	S	S	S	['CRyPTIC_reuse_table','Walker_2022']	99.59	1763148	60	tuberculosis	1.214
SAMN35981629	WGS	PAIRED	ILLUMINA	SRS18231096	SRP448193				2013	human	Homo sapiens	3	lineage2.2.1	lineage2.2.1		Mycobacterium tuberculosis	CHINESE CENTER FOR DISEASE CONTROL AND PREVENTION	2023-07-09	SRR25207113	SRX20954120	PRJNA987438		sputum			Pre-XDR-TB																						99.53	1894230	63	tuberculosis	1.231
SAMN10966091	WGS	PAIRED	ILLUMINA	SRS4386866	SRP186442	Europe	GBR	England, Woodchester Park	2007	bovine	Bos taurus	2	La1.8.1	La1.8.1	La1	Mycobacterium bovis	UNIVERSITY COLLEGE DUBLIN	2019-02-21	SRR8600281	SRX5400044	PRJNA523164					Other																						99.34	671678	21	tuberculosis	7.309
SAMEA104407638	WGS	PAIRED	ILLUMINA	ERS2025580	ERP105431								lineage4.3.2	lineage4.3.2	L4.3.2	Mycobacterium tuberculosis	HOSPITAL GENERAL UNIVERSITARIO GREGORIO MARANON	2018-01-29	ERR2206046	ERX2260408	PRJEB23664					Sensitive																						99.24	1840562	60	tuberculosis	1.903
SAMEA1707164	WGS	PAIRED	ILLUMINA	ERS181341	ERP000192	Europe	RUS	Samara	2009	human	Homo sapiens	3	lineage4.8	lineage4.8	L4.8	Mycobacterium tuberculosis	SC	2013-03-08	ERR234625	ERX209130	PRJEB2138					Sensitive																						99.63	2994603	68	tuberculosis	0.462
SAMEA2709760	WGS	PAIRED	ILLUMINA	ERS2399821	ERP107968	Africa	ZAF						lineage4.8	lineage4.8	L4.8	Mycobacterium tuberculosis	CTB/NICD	2022-07-23	ERR2515216	ERX2534430	PRJEB25997					Sensitive	S	S			S		S	S				S	S	S				S			Walker_2022	99.72	701396	37	tuberculosis	3.218
SAMEA1019175	WGS	PAIRED	ILLUMINA	ERS055316	ERP000276	Europe	GBR						lineage3.1.2.2	lineage3.1.2.2	L3.1.2.2	Mycobacterium tuberculosis	SC	2014-09-11	ERR072097	ERX049863	PRJEB2221					Sensitive																						99.45	1908858	33	tuberculosis	1.949
SAMEA7528344	WGS	PAIRED	ILLUMINA	ERS5284814	ERP124850	Asia	IND	Mumbai					lineage3	lineage3		Mycobacterium tuberculosis	FOUNDATION FOR MEDICAL RESEARCH INDIA	2021-11-10	ERR4799759	ERX4669174	PRJEB41116					Sensitive							S	S					S					S			Walker_2022	99.44	1625120	54	tuberculosis	0.296
SAMEA112249988	WGS	PAIRED	ILLUMINA	ERS14360851	ERP010814								lineage4.1			Mycobacterium tuberculosis	FZB	2022-12-27	ERR10680011	ERX10147839	PRJEB9680					MDR-TB																						99.53	1722134	57	tuberculosis	0.802
SAMN37848668	WGS	PAIRED	ILLUMINA	SRS19170174	SRP466602	Asia	VNM	Ho Chi Minh City		human	Homo sapiens	3	lineage1.1.1.1	lineage1.1.1.1		Mycobacterium tuberculosis	UNIVERSITY OF MELBOURNE/ THE PETER DOHERTY INSTITUTE FOR INFECTION AND IMMUNITY	2023-10-16	SRR26399304	SRX22105093	PRJNA1028637		sputum			Sensitive																						99.4	1573381	51	tuberculosis	1.26
SAMEA9977147	WGS	PAIRED	ILLUMINA	ERS7655425	ERP123401	South America	PER	Lima	2009	human	Homo sapiens	3	lineage2.2.1	lineage2.2.1		Mycobacterium tuberculosis	IMPERIAL COLLEGE LONDON	2021-10-15	ERR6866449	ERX6489877	PRJEB39837					Sensitive																						99.56	1658749	56	tuberculosis	0.826
SAMEA104061161	WGS	PAIRED	ILLUMINA	ERS1725054	ERP015549	Africa	ETH		2012	human	Homo sapiens	3	lineage7	lineage7	L7	Mycobacterium tuberculosis	UNIVERSITY OF OSLO	2017-05-27	ERR1971872	ERX2034758	PRJEB13960		sputum			Sensitive																						97.05	1519995	105	tuberculosis	1.956
SAMEA104153470	WGS	PAIRED	ILLUMINA	ERS1812488	ERP023961	Europe	GBR		2016	human	Homo sapiens	3	lineage4.8	lineage4.8		Mycobacterium tuberculosis	UNIVERSITY COLLEGE LONDON	2017-09-07	ERR2027277	ERX2086429	PRJEB21685					Sensitive																						95.72	1614564	67	tuberculosis	2.249
SAMEA104394583	WGS	PAIRED	['ILLUMINA','ILLUMINA']	ERS2012525		Europe	DEU						lineage4.1.3	lineage4.1.3	L4.1.3	Mycobacterium tuberculosis			['ERR2199984','ERR2199985']	['ERX2254973','ERX2254972']	PRJEB9680					Sensitive					S		S					S	S	S							CRyPTIC_WHO2021_PMC7612554	99.29	3535693	123	tuberculosis	0.799
SAMN16522100	WGS	PAIRED	ILLUMINA	SRS7571236	SRP288262	Europe	CHE		2004	human	Homo sapiens	3	lineage3	lineage3		Mycobacterium tuberculosis	SWISSTPH	2020-10-23	SRR12882558	SRX9348251	PRJNA670836		sputum			Sensitive																						99.27	1473100	32	tuberculosis	3.436
SAMN19657242	WGS	PAIRED	ILLUMINA	SRS9179977	SRP323639	Europe	MDA		2019	human	Homo sapiens	3	La1.2.BCG	La1.2.BCG		Mycobacterium tuberculosis	SIMON FRASER UNIVERSITY	2021-06-11	SRR14782465	SRX11115994	PRJNA736718					Other																						99.48	1224485	42	tuberculosis	4.905
SAMEA7553593	WGS	PAIRED	ILLUMINA	ERS5310239	ERP124941	Europe	GBR						lineage4.6.2.2	lineage4.6.2.2		Mycobacterium tuberculosis	PUBLIC HEALTH ENGLAND	2021-11-11	ERR4820227	ERX4690069	PRJEB41201					HR-TB					S		R						S								Walker_2022	99.7	1849466	41	tuberculosis	2.136
SAMEA7157385	WGS	PAIRED	['ILLUMINA','ILLUMINA']	ERS4917847		Asia	GEO						lineage2.2.1	lineage2.2.1		Mycobacterium tuberculosis			['ERR5865643','ERR5865642']	['ERX5511437','ERX5511438']	PRJEB39561					MDR-TB																						99.44	3531550	79	tuberculosis	1.332
SAMN18647901	WGS	PAIRED	ILLUMINA	SRS8656514	SRP289688	South America	BRA	Mato Grosso do Sul, Campo Grande	2016	human	Homo sapiens	3	lineage4.3.4.2	lineage4.3.4.2		Mycobacterium tuberculosis	STANFORD UNIVERSITY	2021-04-07	SRR14165106	SRX10533240	PRJNA671770		sputum			HR-TB																						99.79	2120919	73	tuberculosis	1.42
SAMN19688528	WGS	PAIRED	ILLUMINA	SRS9198460	SRP323639	Europe	MDA		2018	human	Homo sapiens	3	lineage4.3.3;lineage4.2.1	lineage4.2.1		Mycobacterium tuberculosis	SIMON FRASER UNIVERSITY	2021-06-13	SRR14802041	SRX11135070	PRJNA736718					Pre-XDR-TB																						99.46	1759653	60	tuberculosis	1.61
SAMEA112803802	WGS	PAIRED	ILLUMINA	ERS14811348	ERP010814								lineage3.1.3	lineage3.1.3		Mycobacterium tuberculosis	FZB	2023-07-20	ERR11044118	ERX10490909	PRJEB9680					Sensitive																						99.04	1645734	55	tuberculosis	1.11
SAMN06209960	WGS	PAIRED	ILLUMINA	SRS1903466	SRP075210	Asia	AZE	Baku	2015	human	Homo sapiens	3	lineage2.2.1	lineage2.2.1	L2	Mycobacterium tuberculosis	BI	2017-01-07	SRR5153597	SRX2471714	PRJNA318002		sputum			Pre-XDR-TB																						99.2	1722978	36	tuberculosis	1.943
SAMEA5570034	WGS	PAIRED	ILLUMINA	ERS3372055	ERP114885	South America	PER						lineage4.3.4.2	lineage4.3.4.2		Mycobacterium tuberculosis	UNIVERSIDAD PERUANA CAYETANO HEREDIA, PERU	2021-11-03	ERR3287840	ERX3314349	PRJEB32234					MDR-TB	S	S			I	I	R	S	S				R	S	S	S	S	S	S	R	['CRyPTIC_reuse_table','Walker_2022']	99.85	1768385	61	tuberculosis	1.35
SAMEA6875388	WGS	PAIRED	ILLUMINA	ERS4602949	ERP122165	Europe	ESP	Valencia	2015				lineage4.1.2.1	lineage4.1.2.1	L4.1.2.1	Mycobacterium tuberculosis	Instituto_de_Biomedicina_de_Valencia	2022-06-11	ERR4195463	ERX4156614	PRJEB38719			No		Sensitive	S					S																99.58	1850571	52	tuberculosis	1.216
SAMN07765961	WGS	PAIRED	ILLUMINA	SRS2577441	SRP119652	North America	CAN	British Columbia	2006	human	Homo sapiens	3	lineage2.2.1	lineage2.2.1	L2	Mycobacterium tuberculosis	BC CENTRE FOR DISEASE CONTROL PUBLIC HEALTH LABORATORY	2017-10-10	SRR6153120	SRX3265217	PRJNA413593					Sensitive					S		S						S	S							CRyPTIC_WHO2021_PMC7612554	99.51	1853179	52	tuberculosis	0.934
SAMN19688618	WGS	PAIRED	ILLUMINA	SRS9198560	SRP323639	Europe	MDA		2018	human	Homo sapiens	3	lineage2.2.1	lineage2.2.1		Mycobacterium tuberculosis	SIMON FRASER UNIVERSITY	2021-06-13	SRR14801941	SRX11135170	PRJNA736718					Pre-XDR-TB																						99.46	1745427	57	tuberculosis	1.67
SAMN40465913	WGS	PAIRED	ILLUMINA	SRS20757046	SRP495384	Asia	IND			human	Homo sapiens	3	lineage3	lineage3		Mycobacterium tuberculosis	FIND, THE FOUNDATION FOR INNOVATIVE NEW DIAGNOSTICS	2024-03-15	SRR28351452	SRX23956702	PRJNA1087582		sputum			HR-TB																						99.21	1786700	59	tuberculosis	1.504
SAMEA2534015	WGS	PAIRED	ILLUMINA	ERS457417	ERP010814	Europe	DEU						lineage4.1.2.1	lineage4.1.2.1	L4.1.2.1	Mycobacterium tuberculosis	FZB	2015-06-25	ERR551546	ERX510615	PRJEB9680					Sensitive					S		S					S	S	S							CRyPTIC_WHO2021_PMC7612554	99.56	1326407	28	tuberculosis	3.89
SAMN34294266	WGS	PAIRED	ILLUMINA	SRS17387314	SRP433800	Europe	UKR		2021	human	Homo sapiens	3	lineage2.2.1	lineage2.2.1		Mycobacterium tuberculosis	NIH / NIAID	2023-04-21	SRR24255896	SRX20052054	PRJNA958249		sputum			MDR-TB																						99.47	1642890	54	tuberculosis	1.834
SAMD00143036	WGS	PAIRED	ILLUMINA	DRS200945	DRP007602	Asia	JPN	Kinki	2017	human	Homo sapiens	3	lineage4.9	lineage4.9		Mycobacterium tuberculosis	RIT_JATA	2021-08-14	DRR189069	DRX179534	PRJDB7494					Other																						99.79	1157740	74	tuberculosis	1.067
SAMEA1117832	WGS	PAIRED	ILLUMINA	ERS2397241	ERP107961	Europe	GBR	England					lineage3	lineage3	L3	Mycobacterium tuberculosis	PHE	2021-10-23	ERR2512651	ERX2531861	PRJEB25991					Sensitive					S		S					S	S								Walker_2022	99.56	1890745	65	tuberculosis	1.45
SAMEA13321231	WGS	PAIRED	ILLUMINA	ERS10923966	ERP135372	Africa	KEN	Nairobi					lineage2.2.1	lineage2.2.1		Mycobacterium tuberculosis	FZB	2022-05-20	ERR9286040	ERX8828153	PRJEB50767					Sensitive																						98.55	1435389	48	tuberculosis	2.72
SAMEA104302788	WGS	PAIRED	ILLUMINA	ERS1927766	ERP104037			Sudan/Horn of Africa					lineage4.6.5	lineage4.6.5		Mycobacterium tuberculosis complex sp.	FZB	2017-12-13	ERR2120301	ERX2177209	PRJEB22358					Other																						99.58	1720267	59	tuberculosis	2.736
SAMN10966192	WGS	PAIRED	ILLUMINA	SRS4386936	SRP186442	Europe	GBR	England, Woodchester Park	2011	bovine	Bos taurus	2	La1.8.1	La1.8.1	La1	Mycobacterium bovis	UNIVERSITY COLLEGE DUBLIN	2019-02-21	SRR8600211	SRX5400114	PRJNA523164					Other																						99.31	1499860	40	tuberculosis	3.023
SAMEA9977518	WGS	PAIRED	ILLUMINA	ERS7655796	ERP123401	South America	PER	Lima	2009	human	Homo sapiens	3	lineage4.1.1	lineage4.1.1		Mycobacterium tuberculosis	IMPERIAL COLLEGE LONDON	2021-10-15	ERR6866820	ERX6490248	PRJEB39837					Sensitive																						99.59	1436314	49	tuberculosis	1.031
SAMEA2297050	WGS	PAIRED	ILLUMINA	ERS389437	ERP004535	Europe	GBR	Oxfordshire					lineage4.1.2.1	lineage4.1.2.1	L4.1.2.1	Mycobacterium tuberculosis	UNIVERISTY OF OXFORD	2014-03-05	ERR400479	ERX366840	PRJEB5162					Sensitive																						99.52	1278299	29	tuberculosis	3.213
SAMEA110037054	WGS	PAIRED	ILLUMINA	ERS12087409	ERP137916	Africa	GMB		2013	human	Homo sapiens	3	lineage4.1.2.1	lineage4.1.2.1		Mycobacterium tuberculosis	INSTITUTE OF TROPICAL MEDICINE	2022-06-25	ERR9786644	ERX9333920	PRJEB53138		sputum			Sensitive																						99.47	1499352	71	tuberculosis	1.382
SAMN02398697	WGS	PAIRED	['ILLUMINA','ILLUMINA']	SRS514003		Asia	KOR			human	Homo sapiens	3	lineage2.2.2	lineage2.2.2	L2.2.2	Mycobacterium tuberculosis			['SRR1144774','SRR1047983']	['SRX450022','SRX390540']	PRJNA226762					RR-TB																						99.49	2888999	67	tuberculosis	2.47
SAMN22202846	WGS	PAIRED	ILLUMINA	SRS10531065	SRP340062				2021	human	Homo sapiens	3	lineage2.2.1	lineage2.2.1		Mycobacterium tuberculosis	SHENZHEN THIRD PEOPLE'S HOSPITAL	2021-10-12	SRR16295733	SRX12574739	PRJNA766993					Sensitive																						90.78	1678031	40	tuberculosis	1.689
SAMN03647130	WGS	PAIRED	ILLUMINA	SRS991887	SRP061066	Europe	GBR						lineage1.1.3.1	lineage1.1.3.1	L1.1.3.1	Mycobacterium tuberculosis	UNIVERSITY OF OXFORD	2015-07-14	SRR2099957	SRX1094651	PRJNA282721					HR-TB					S		S						S								CRyPTIC_WHO2021_PMC7612554	99.22	1686394	53	tuberculosis	2.982
SAMN09708353	WGS	PAIRED	ILLUMINA	SRS3589964	SRP154957				2015	human	Homo sapiens	3	lineage3.1.2	lineage3.1.2	L3.1.2	Mycobacterium tuberculosis	SAN RAFFAELE HOSPITAL	2018-07-24	SRR7585438	SRX4451258	PRJNA482095		sputum			Pre-XDR-TB																						99.51	2273678	68	tuberculosis	2.087
SAMN41390100	WGS	PAIRED	ILLUMINA	SRS21288113	SRP507535	Asia	VNM		2012	human	Homo sapiens	3	lineage2.2.1	lineage2.2.1		Mycobacterium tuberculosis	FIND, THE FOUNDATION FOR INNOVATIVE NEW DIAGNOSTICS	2024-05-14	SRR29016945	SRX24543587	PRJNA1109295					Sensitive																						99.5	1716397	56	tuberculosis	1.42
SAMN06010208	WGS	PAIRED	ILLUMINA	SRS20794926	SRP496567	South America	PER	Lima	2012	human	Homo sapiens	3	lineage4.3.4.2	lineage4.3.4.2		Mycobacterium tuberculosis	FIND, THE FOUNDATION FOR INNOVATIVE NEW DIAGNOSTICS	2024-03-22	SRR28393308	SRX23998356	PRJNA343736		As reported: patient			MDR-TB																						99.84	1775061	41	tuberculosis	2.661
SAMN07766467	WGS	PAIRED	ILLUMINA	SRS2576973	SRP119652	North America	CAN	British Columbia	2014	human	Homo sapiens	3	lineage1.1.2	lineage1.1.2	L1	Mycobacterium tuberculosis	BC CENTRE FOR DISEASE CONTROL PUBLIC HEALTH LABORATORY	2017-10-11	SRR6152662	SRX3264738	PRJNA413593					HR-TB					S		R					S	S	S							CRyPTIC_WHO2021_PMC7612554	99.24	1731282	47	tuberculosis	0.823
SAMN31030189	WGS	PAIRED	ILLUMINA	SRS15257824	SRP399923	Oceania	AUS	Victoria	2017	human	Homo sapiens	3	lineage4.3.3	lineage4.3.3		Mycobacterium tuberculosis	MDUPHL	2022-09-27	SRR21732457	SRX17728359	PRJNA857537					Sensitive																						99.57	1634402	56	tuberculosis	2.512
SAMEA10029924	WGS	PAIRED	ILLUMINA	ERS7708132	ERP132622	Asia	VNM						lineage1.1.1.1	lineage1.1.1.1	L1.1.1.1	Mycobacterium tuberculosis	FZB	2022-03-16	ERR7911170	ERX7478567	PRJEB48275					MDR-TB	S	S			S		R	S	S			S	R					S			Finci_2022	99.34	1331223	46	tuberculosis	3.469
SAMEA1119818	WGS	PAIRED	ILLUMINA	ERS2399227	ERP107961	Europe	GBR	England					lineage1.2.1.1	lineage1.2.1.1	L1.2.1	Mycobacterium tuberculosis	PHE	2021-10-23	ERR2514637	ERX2533847	PRJEB25991					Other					S		S					S	S								Walker_2022	99.45	1871195	63	tuberculosis	1.093
SAMEA104447425	WGS	PAIRED	ILLUMINA	ERS2065367	ERP022352	Europe	DNK		2010	human	Homo sapiens	3	lineage4.8	lineage4.8	L4.8	Mycobacterium tuberculosis	STATENS SERUM INSTITUT	2017-12-22	ERR2229328	ERX2282667	PRJEB20214		As reported: Secrete from trachea			Sensitive																						98.56	1147416	32	tuberculosis	1.974
SAMN40655168	WGS	PAIRED	ILLUMINA	SRS20888947	SRP498669	Europe	MDA		2020	human	Homo sapiens	3	lineage4.2.1	lineage4.2.1		Mycobacterium tuberculosis	NIAID TB PORTALS PROGRAM	2024-03-29	SRR28498452	SRX24100538	PRJNA1074788		sputum			XDR-TB																						99.29	1638608	55	tuberculosis	0.452
SAMN12811526	WGS	PAIRED	ILLUMINA	SRS5418032	SRP222883	North America	CAN	Saskatchewan	1987	human	Homo sapiens	3	lineage4.4.1.1	lineage4.4.1.1	L4.4	Mycobacterium tuberculosis	UNIVERSITY OF WISCONSIN-MADISON	2019-09-22	SRR10159366	SRX6884768	PRJNA573497					Sensitive																						99.74	1665863	49	tuberculosis	1.79
SAMN27519608	WGS	PAIRED	ILLUMINA	SRS12571900	SRP369525	Asia	GEO	Tbilisi	2016	human	Homo sapiens	3	lineage4.8	lineage4.8		Mycobacterium tuberculosis	NIH / NIAID	2022-04-11	SRR18715169	SRX14815363	PRJNA825524		sputum			MDR-TB																						99.6	1634199	54	tuberculosis	1.087
SAMEA7524719	WGS	PAIRED	ILLUMINA	ERS5281194	ERP124850	Asia	IND	Mumbai					lineage2.2.1	lineage2.2.1		Mycobacterium tuberculosis	FOUNDATION FOR MEDICAL RESEARCH INDIA	2021-11-09	ERR4796263	ERX4665677	PRJEB41116					Pre-XDR-TB	S	S			R	I	R	R	R				R		R	R	S	R	S	R	['Walker_2022','CRyPTIC_reuse_table']	99.51	1590867	51	tuberculosis	1.161
SAMN31673651	WGS	PAIRED	ILLUMINA	SRS15722579	SRP407089	Oceania	AUS	NSW	2019	human	Homo sapiens	3	lineage1.2.1.2.1	lineage1.2.1.2.1		Mycobacterium tuberculosis	INSTITUTE OF CLINICAL PATHOLOGY AND MEDICAL RESEARCH	2022-11-09	SRR22249457	SRX18226231	PRJNA899911					Sensitive																						99.21	1397884	40	tuberculosis	1.709
SAMN13208098	WGS	PAIRED	ILLUMINA	SRS5609812	SRP228479	Asia	GEO	Tbilisi	2018	human	Homo sapiens	3	lineage2.2.1	lineage2.2.1		Mycobacterium tuberculosis	NIH / NIAID	2019-11-05	SRR10397185	SRX7097442	PRJNA587747		sputum			Pre-XDR-TB																						99.57	1786983	60	tuberculosis	0.873
SAMN03300810	WGS	PAIRED	ILLUMINA	SRS838279	SRP053287	North America	USA	MI	2014	raccoon	Procyon sp.	2	La1.8.1	La1.8.1	La1	Mycobacterium bovis	USDA-NVSL-DBL	2015-02-23	SRR1792452	SRX868114	PRJNA251692					Other																						99.49	1014889	55	tuberculosis	4.913
SAMN25249392	WGS	PAIRED	ILLUMINA	SRS11790798	SRP349160	Asia	CHN	Chongqing City	2020	human	Homo sapiens	3	lineage2.2.2	lineage2.2.2		Mycobacterium tuberculosis	CHONGQING MEDICAL UNIVERSITY	2022-01-27	SRR17787500	SRX13949816	PRJNA785273					Sensitive																						99.44	1818412	62	tuberculosis	0.93
SAMN30958102	WGS	PAIRED	ILLUMINA	SRS15229173	SRP399499	Asia	CHN	Guangdong	2016	human	Homo sapiens	3	lineage4.9	lineage4.9	L4	Mycobacterium tuberculosis	CENTRE FOR TUBERCULOSIS CONTROL OF GUANGDONG PROVINCE	2022-09-25	SRR21700851	SRX17698437	PRJNA883019				H37Rv	Sensitive																						99.98	1851947	62	tuberculosis	0.019
SAMEA112804734	WGS	PAIRED	ILLUMINA	ERS14812280	ERP010814								lineage2.2.1	lineage2.2.1		Mycobacterium tuberculosis	FZB	2023-07-22	ERR11080904	ERX10528273	PRJEB9680					Sensitive																						99.54	1550692	53	tuberculosis	2.691
SAMEA112805891	WGS	PAIRED	ILLUMINA	ERS14813437	ERP010814								lineage4.1.2.1	lineage4.1.2.1		Mycobacterium tuberculosis	FZB	2023-07-21	ERR11082176	ERX10529545	PRJEB9680					Sensitive																						99.52	1523665	53	tuberculosis	2.767
SAMEA112298838	WGS	PAIRED	ILLUMINA	ERS14409661	ERP143890	Europe	MDA	Chisinau					lineage4.2.1	lineage4.2.1		Mycobacterium tuberculosis	FZB	2023-01-15	ERR10762266	ERX10213066	PRJEB58814					Pre-XDR-TB																						99.43	1629783	54	tuberculosis	0.864
SAMEA14460448	WGS	PAIRED	ILLUMINA	ERS12087894	ERP137916	Africa	GMB		2013	human	Homo sapiens	3	lineage6.1.1	lineage6.1.1		Mycobacterium tuberculosis	INSTITUTE OF TROPICAL MEDICINE	2022-06-25	ERR9787129	ERX9334405	PRJEB53138		sputum			Sensitive																						99.38	947571	49	tuberculosis	3.403
SAMEA1118177	WGS	PAIRED	ILLUMINA	ERS2397586	ERP107961	Europe	GBR	England					lineage4.3.3	lineage4.3.3	L4.3.3	Mycobacterium tuberculosis	PHE	2022-07-14	ERR2512996	ERX2532206	PRJEB25991					Sensitive					S		S					S	S								Walker_2022	99.82	1908649	65	tuberculosis	1.322
SAMN08708520	WGS	PAIRED	ILLUMINA	SRS3040920	SRP128089	Europe	UKR			human	Homo sapiens	3	lineage4.3.3	lineage4.3.3		Mycobacterium tuberculosis	SAN RAFFAELE	2018-03-14	SRR6832134	SRX3788256	PRJNA428596					HR-TB	S	S			S		R	S	S			S	S	S				S			CRyPTIC_WHO2021_PMC7612554	99.64	2322808	50	tuberculosis	2.054
SAMEA7723081	WGS	PAIRED	ILLUMINA	ERS5470460	ERP125870	Europe	IRL		2017	human	Homo sapiens	3	lineage2.2.1	lineage2.2.1		Mycobacterium tuberculosis	IRISH MYCOBACTERIA REFERENCE LABORATORY (IMRL)	2021-05-15	ERR5908217	ERX5549358	PRJEB42011					Sensitive																						99.37	1978590	64	tuberculosis	1.151
SAMN40623430	WGS	PAIRED	ILLUMINA	SRS20860544	SRP498032	Asia	KOR		2023	human	Homo sapiens	3	lineage2.2.1	lineage2.2.1		Mycobacterium tuberculosis	PUSAN NATIONAL UNIVERSITY YANGSAN HOSPITAL	2024-03-27	SRR28467062	SRX24070020	PRJNA1092369		sputum			MDR-TB																						99.52	1935879	66	tuberculosis	0.978
SAMN31673200	WGS	PAIRED	ILLUMINA	SRS15724466	SRP407089	Oceania	AUS	NSW	2018	human	Homo sapiens	3	lineage2.2.1	lineage2.2.1		Mycobacterium tuberculosis	INSTITUTE OF CLINICAL PATHOLOGY AND MEDICAL RESEARCH	2022-11-09	SRR22251544	SRX18228184	PRJNA899911					Sensitive																						99.45	2095861	67	tuberculosis	1.639
SAMEA7562149	WGS	PAIRED	ILLUMINA	ERS5318783	ERP124983	Europe	ITA						lineage4.2.1	lineage4.2.1		Mycobacterium tuberculosis	SAN RAFFAELE SCIENTIFIC INSTITUTE	2021-11-11	ERR4829710	ERX4699694	PRJEB41242					MDR-TB	S				S	R	R	R	S				R		S	S	S	S	S	R	['Walker_2022','CRyPTIC_reuse_table']	99.31	1568288	49	tuberculosis	1.929
SAMN28538159	WGS	PAIRED	ILLUMINA	SRS13093576	SRP373287	Europe	ITA	Rome	2017	human	Homo sapiens	3	lineage4.8	lineage4.8		Mycobacterium tuberculosis	NATIONAL INSTITUTE OF INFECTIOUS DISEASES L. SPALLANZANI	2022-05-19	SRR19303951	SRX15364188	PRJNA834606		sputum			Sensitive																						99.51	1545017	50	tuberculosis	2.534
SAMEA6359614	WGS	PAIRED	ILLUMINA	ERS4125864	ERP021867	Europe	GBR						La1.8.1	La1.8.1	La1	Mycobacterium bovis	WELLCOME SANGER INSTITUTE	2021-02-02	ERR5087896	ERX4894017	PRJEB19799					Other																						99.23	1762344	59	tuberculosis	2.442
SAMN08629566	WGS	PAIRED	ILLUMINA	SRS3012368	SRP128089	Asia	BGD			human	Homo sapiens	3	lineage4.1.2.1	lineage4.1.2.1		Mycobacterium tuberculosis	SAN RAFFAELE	2018-03-02	SRR6797616	SRX3756677	PRJNA428596					Sensitive					S		S	S	S				S	S				S			CRyPTIC_WHO2021_PMC7612554	99.53	1317202	29	tuberculosis	3.735
SAMEA3446429	WGS	PAIRED	ILLUMINA	ERS2401934	ERP107973	Europe	NLD						lineage2.2.1.1	lineage2.2.1.1	L2.2.1.1	Mycobacterium tuberculosis	RIVM	2021-10-23	ERR2517256	ERX2536472	PRJEB26002					Sensitive					S		S					S	S	S							Walker_2022	99.47	1824464	49	tuberculosis	1.889
SAMN36184033	WGS	PAIRED	ILLUMINA	SRS18131082	SRP446875					human	Homo sapiens	3	lineage4.9	lineage4.9		Mycobacterium tuberculosis	UNIVERSITY OF WISCONSIN-MADISON	2023-06-30	SRR25101019	SRX20854094	PRJNA989669					Sensitive																						99.78	1669567	47	tuberculosis	1.476
SAMEA112806342	WGS	PAIRED	ILLUMINA	ERS14813888	ERP010814								lineage4.1.2.1	lineage4.1.2.1		Mycobacterium tuberculosis	FZB	2023-07-21	ERR11082698	ERX10530067	PRJEB9680					Sensitive																						99.57	1552353	53	tuberculosis	2.14
SAMN19113122	WGS	PAIRED	ILLUMINA	SRS8960631	SRP319622	Oceania	AUS	Northern Territory	1998	human	Homo sapiens	3	lineage4.3.3	lineage4.3.3		Mycobacterium tuberculosis	MDUPHL	2021-05-15	SRR14519775	SRX10865292	PRJNA729189					Sensitive																						99.52	1357521	43	tuberculosis	3.086
SAMN33860515	WGS	PAIRED	ILLUMINA	SRS17113750	SRP428639	Asia	KAZ		2020	human	Homo sapiens	3	lineage2.2.1	lineage2.2.1		Mycobacterium tuberculosis	NIH / NIAID	2023-03-22	SRR23938631	SRX19748038	PRJNA947579					Sensitive																						99.55	1427809	49	tuberculosis	2.19
SAMEA5975159	WGS	PAIRED	ILLUMINA	ERS3777996	ERP117507	Asia	CHN		2018	human	Homo sapiens	3	lineage2.2.1	lineage2.2.1	L2	Mycobacterium tuberculosis	FUDAN UNIVERSITY	2020-06-13	ERR3559411	ERX3559162	PRJEB34582		sputum			Other																						99.54	1741530	59	tuberculosis	2.076
SAMEA5163843	WGS	PAIRED	ILLUMINA	ERS2971566	ERP112727								lineage4.3.2	lineage4.3.2		Mycobacterium tuberculosis	WELLCOME SANGER INSTITUTE	2020-04-19	ERR4025100	ERX4026488	PRJEB30294					Sensitive																						99.63	1574459	54	tuberculosis	0.426
SAMN18648621	WGS	PAIRED	ILLUMINA	SRS8656309	SRP289688	South America	BRA	Mato Grosso do Sul, Campo Grande	2019	human	Homo sapiens	3	lineage4.1.4	lineage4.1.4		Mycobacterium tuberculosis	STANFORD UNIVERSITY	2021-04-07	SRR14164801	SRX10533036	PRJNA671770		sputum			Sensitive																						99.74	1734614	58	tuberculosis	1.675
SAMEA7525306	WGS	PAIRED	ILLUMINA	ERS5281780	ERP124850	Asia	IND	Mumbai					lineage1.1.2	lineage1.1.2		Mycobacterium tuberculosis	FOUNDATION FOR MEDICAL RESEARCH INDIA	2021-11-09	ERR4796810	ERX4666225	PRJEB41116					Sensitive	S	S			S	S	S	S	S				S		S	S	S	S	S	S	['Walker_2022','CRyPTIC_reuse_table']	99.25	1492014	47	tuberculosis	1.487
SAMEA8741157	WGS	PAIRED	ILLUMINA	ERS6420740	ERP128645	Europe	BLR						lineage4.8	lineage4.8		Mycobacterium tuberculosis	SAN RAFFAELE SCIENTIFIC INSTITUTE	2021-11-11	ERR5917672	ERX5558786	PRJEB44575					Sensitive	S	S			S	S	S	S	S			S	S	S	S	S	S	S	S	S	['Walker_2022','CRyPTIC_reuse_table']	99.59	2269628	74	tuberculosis	1.608
SAMEA11206911	WGS	PAIRED	ILLUMINA	ERS8856412	ERP134075	Africa	TZA		2014	human	Homo sapiens	3	lineage4.3.4.2.1	lineage4.3.4.2.1		Mycobacterium tuberculosis	UNIVERSITY OF BASEL, SWITZERLAND	2022-07-28	ERR7801280	ERX7368968	PRJEB49562					Sensitive																						99.41	2114879	48	tuberculosis	2.339
SAMEA1485384	WGS	PAIRED	ILLUMINA	ERS107852	ERP001072	Africa	MWI	Karonga	2003	human	Homo sapiens	3	lineage3.1.1	lineage3.1.1	L3.1.1	Mycobacterium tuberculosis	SC	2014-10-19	ERR161040	ERX136890	PRJEB2794		sputum			Sensitive																						99.58	1688186	38	tuberculosis	0.53
SAMEA112803886	WGS	PAIRED	ILLUMINA	ERS14811432	ERP010814								lineage4.2.2.1	lineage4.2.2.1		Mycobacterium tuberculosis	FZB	2023-07-20	ERR11044202	ERX10490993	PRJEB9680					Sensitive																						99.23	1664060	56	tuberculosis	1.297
SAMEA1569229	WGS	PAIRED	ILLUMINA	ERS142799	ERP001072	Africa	MWI	Karonga	2003	human	Homo sapiens	3	lineage4.3.4.2.1	lineage4.3.4.2.1	L4.3.4.2.1	Mycobacterium tuberculosis	SC	2012-12-09	ERR190409	ERX165099	PRJEB2794		sputum			Sensitive							S						S								Coll_2018	99.73	1803243	41	tuberculosis	1.368
SAMEA111366899	WGS	PAIRED	ILLUMINA	ERS13463892	ERP111748	Europe	PRT		2017				lineage4.3.4.2	lineage4.3.4.2		Mycobacterium tuberculosis	NATIONAL INSTITUTE OF HEALTH DR. RICARDO JORGE	2022-09-23	ERR10219875	ERX9755074	PRJEB29446					Sensitive																						99.74	758391	40	tuberculosis	3.833
SAMN13382971	WGS	PAIRED	ILLUMINA	SRS5713059	SRP233000	Europe	ROU	Bucharest	2019	human	Homo sapiens	3	lineage4.7	lineage4.7	L4	Mycobacterium tuberculosis	NIH / NIAID	2019-11-25	SRR10525372	SRX7209806	PRJNA591498		sputum			MDR-TB																						99.6	1671787	55	tuberculosis	1.245
SAMEA6656039	WGS	PAIRED	ILLUMINA	ERS4415507	ERP119549	Africa	ZAF		2008	human	Homo sapiens	3	lineage4.3.4.2.1	lineage4.3.4.2.1	L4	Mycobacterium tuberculosis	DST-NRF CENTRE OF EXCELLENCE FOR BIOMEDICAL TUBERC	2020-05-01	ERR4012000	ERX4013400	PRJEB36366		sputum			MDR-TB																						99.71	852447	30	tuberculosis	2.933
SAMEA104614365	WGS	PAIRED	ILLUMINA	ERS2225647	ERP106291	Asia	IDN	Bandung					lineage4.4.2	lineage4.4.2		Mycobacterium tuberculosis	WELLCOME SANGER INSTITUTE	2019-06-02	ERR3273130	ERX3300004	PRJEB24463					Pre-XDR-TB																						99.43	1680770	58	tuberculosis	1.111
SAMN05919573	WGS	PAIRED	ILLUMINA	SRS20795412	SRP496567	South America	PER	Lima	2012	human	Homo sapiens	3	lineage4.7	lineage4.7		Mycobacterium tuberculosis	FIND, THE FOUNDATION FOR INNOVATIVE NEW DIAGNOSTICS	2024-03-20	SRR28393853	SRX23998843	PRJNA343736		As reported: patient			Sensitive																						99.68	1906542	55	tuberculosis	1.248
SAMN14516579	WGS	PAIRED	ILLUMINA	SRS6410931	SRP254440	Africa	GHA		2015	human	Homo sapiens	3	lineage4.6.2.2	lineage4.6.2.2		Mycobacterium tuberculosis	NOGUCHI MEMORIAL INSTITUTE FOR MEDICAL RESEARCH - UNIVERSITY OF GHANA	2020-04-02	SRR11461687	SRX8038980	PRJNA616081					Sensitive																						99.59	1546910	35	tuberculosis	1.024
SAMEA7564371	WGS	PAIRED	ILLUMINA	ERS5321002	ERP125021	Asia	VNM						lineage2.2.1	lineage2.2.1		Mycobacterium tuberculosis	OUCRU-HCMC	2021-11-11	ERR4832055	ERX4701998	PRJEB41280					MDR-TB	S				S	S	R	S	S				R		S	S	S	S	S	R	['CRyPTIC_reuse_table','Walker_2022']	87.31	1223039	39	tuberculosis	3.797
SAMEA1485431	WGS	PAIRED	ILLUMINA	ERS108020	ERP001072	Africa	MWI	Karonga	1997	human	Homo sapiens	3	lineage4.3.4.2.1	lineage4.3.4.2.1	L4.3.4.2.1	Mycobacterium tuberculosis	SC	2014-10-18	ERR164022	ERX139899	PRJEB2794		sputum			Sensitive					S		S					S	S	S							Coll_2018	99.43	1687141	39	tuberculosis	1.815
SAMN40031192	WGS	PAIRED	ILLUMINA	SRS20526628	SRP226525	Asia	IND	Madhya Pradesh - Bhairopur	2022	human	Homo sapiens	3	lineage2.2.1	lineage2.2.1		Mycobacterium tuberculosis	CHRISTIAN MEDICAL COLLAGE, VELLORE	2024-02-22	SRR28045262	SRX23696433	PRJNA575883					Pre-XDR-TB																						98.53	1781509	50	tuberculosis	0.914
SAMN03647548	WGS	PAIRED	ILLUMINA	SRS990423	SRP061066	Europe	GBR						lineage3.1.1	lineage3.1.1	L3.1.1	Mycobacterium tuberculosis	UNIVERSITY OF OXFORD	2015-07-23	SRR2100375	SRX1095069	PRJNA282721					Sensitive					S		S					S	S								CRyPTIC_WHO2021_PMC7612554	99.59	1862532	42	tuberculosis	0.828
SAMEA112806698	WGS	PAIRED	ILLUMINA	ERS14814244	ERP010814								lineage4.1.2.1	lineage4.1.2.1		Mycobacterium tuberculosis	FZB	2023-07-21	ERR11083068	ERX10530437	PRJEB9680					Sensitive																						99.49	1746424	60	tuberculosis	1.132
SAMN26037978	WGS	PAIRED	ILLUMINA	SRS12173894	SRP076676	Europe	GBR	Birmingham	2009	human	Homo sapiens	3	lineage3	lineage3		Mycobacterium tuberculosis	MODMEDMICOXFORD	2022-03-03	SRR18213813	SRX14360371	PRJNA302362					Other																						99.55	1921657	33	tuberculosis	1.89
SAMEA112806716	WGS	PAIRED	ILLUMINA	ERS14814262	ERP010814								lineage4.8	lineage4.8		Mycobacterium tuberculosis	FZB	2023-07-21	ERR11083086	ERX10530455	PRJEB9680					Sensitive																						99.64	1553561	53	tuberculosis	2.407
SAMEA1019322	WGS	PAIRED	ILLUMINA	ERS027619	ERP000276	Europe	GBR	Midlands	2005	human	Homo sapiens	3	lineage4.8.2	lineage4.8.2	L4.8.2	Mycobacterium tuberculosis	SC	2014-09-04	ERR046753	ERX023815	PRJEB2221					Sensitive					S		S					S	S								CRyPTIC_WHO2021_PMC7612554	99.45	1026360	15	tuberculosis	18.485
SAMEA1406058	WGS	PAIRED	ILLUMINA	ERS083254	ERP000276								lineage2.2.1	lineage2.2.1		Mycobacterium tuberculosis	SC	2014-09-22	ERR117735	ERX094009	PRJEB2221					MDR-TB																						99.43	1845947	41	tuberculosis	1.25
SAMEA7560219	WGS	PAIRED	ILLUMINA	ERS5316856	ERP124980								lineage2.2.1	lineage2.2.1		Mycobacterium tuberculosis	IML GAUTING	2021-11-12	ERR4827783	ERX4697767	PRJEB41239					MDR-TB																						99.49	1632111	55	tuberculosis	1.625
SAMEA2783234	WGS	PAIRED	ILLUMINA	ERS552979	ERP006738	Asia	THA		2006				lineage1.1.1	lineage1.1.1	L1.1.1	Mycobacterium tuberculosis	THE WELLCOME TRUST SANGER INSTITUTE	2016-01-12	ERR767995	ERX711268	PRJEB7056					Other																						99.33	1521999	34	tuberculosis	1.344
SAMEA1885997	WGS	PAIRED	ILLUMINA	ERS202925	ERP000276								lineage3.1.2.2	lineage3.1.2.2		Mycobacterium tuberculosis	SC	2013-05-08	ERR270729	ERX244956	PRJEB2221					Sensitive																						99.26	2402907	49	tuberculosis	1.909
SAMN19657482	WGS	PAIRED	ILLUMINA	SRS9179380	SRP323639	Europe	MDA		2018	human	Homo sapiens	3	lineage2.2.1	lineage2.2.1		Mycobacterium tuberculosis	SIMON FRASER UNIVERSITY	2021-06-11	SRR14781877	SRX11115392	PRJNA736718					Sensitive																						99.49	1135992	39	tuberculosis	2.862
SAMN28552434	WGS	PAIRED	ILLUMINA	SRS13106540	SRP374006	North America	USA	Westchester County	2017	human	Homo sapiens	3	lineage4.1.2.1	lineage4.1.2.1		Mycobacterium tuberculosis	WADSWORTH CENTER	2022-05-20	SRR19317576	SRX15377634	PRJNA835805		sputum			HR-TB																						99.44	467971	23	tuberculosis	10.432
SAMEA6455934	WGS	PAIRED	ILLUMINA	ERS4221483	ERP119211	Africa	GMB		2012	human	Homo sapiens	3	lineage6.3.1	lineage6.3.1		Mycobacterium africanum	INSTITUTE OF TROPICAL MEDICINE	2020-01-18	ERR3799595	ERX3801484	PRJEB36076		sputum			Sensitive																						99.44	809666	41	tuberculosis	3.275
G2225						Europe	ESP	province of Valencia	2018				lineage4.1.2.1	lineage4.1.2.1		Mycobacterium tuberculosis								No		Sensitive	S					S																99.72	1847286	106	tuberculosis	1.481
SAMN33018161	WGS	PAIRED	ILLUMINA	SRS16661788	SRP420623	Asia	THA	Bangkok	2020	human	Homo sapiens	3	lineage2.2.1	lineage2.2.1		Mycobacterium tuberculosis	CHULALONGKORN UNIVERSITY	2023-02-02	SRR23316604	SRX19259263	PRJNA930660	aerobe	As reported: Endotracheal aspirate			HR-TB																						99.5	1753679	59	tuberculosis	0.851
SAMEA110046392	WGS	PAIRED	ILLUMINA	ERS12087396	ERP137916	Africa	GMB		2013	human	Homo sapiens	3	lineage4.1.2.1	lineage4.1.2.1		Mycobacterium tuberculosis	INSTITUTE OF TROPICAL MEDICINE	2022-06-25	ERR9786631	ERX9333907	PRJEB53138		sputum			Sensitive																						99.17	1272855	65	tuberculosis	2.424
SAMEA1406032	WGS	PAIRED	ILLUMINA	ERS083081	ERP000276								lineage3	lineage3		Mycobacterium tuberculosis	SC	2014-09-22	ERR117658	ERX093932	PRJEB2221					Sensitive																						99.34	1866829	41	tuberculosis	0.712
SAMEA3512762	WGS	PAIRED	ILLUMINA	ERS819911	ERP011796	Africa	UGA						lineage2.2.1	lineage2.2.1	L2	Mycobacterium tuberculosis	INSTITUTE OF TROPICAL MEDICINE	2022-07-29	ERR987746	ERX1069004	PRJEB10533					MDR-TB																						98.42	1502263	34	tuberculosis	3.666
SAMN28549508	WGS	PAIRED	ILLUMINA	SRS13106504	SRP374006	North America	USA	Nassau County	2016	human	Homo sapiens	3	lineage4	lineage4		Mycobacterium tuberculosis	WADSWORTH CENTER	2022-05-20	SRR19317516	SRX15377598	PRJNA835805		sputum			Sensitive																						99.68	1363936	65	tuberculosis	3.072
SAMEA7528436	WGS	PAIRED	ILLUMINA	ERS5284906	ERP124850	Asia	IND	Mumbai					lineage3.1.2.1	lineage3.1.2.1		Mycobacterium tuberculosis	FOUNDATION FOR MEDICAL RESEARCH INDIA	2021-11-10	ERR4799851	ERX4669266	PRJEB41116					Sensitive	S	S				S		S	S							S		S	S		Walker_2022	99.5	1626190	54	tuberculosis	0.269
SAMN30543159	WGS	PAIRED	ILLUMINA	SRS14851347	SRP394436	Asia	CHN	Eastern China	2017	human	Homo sapiens	3	lineage2.2.1	lineage2.2.1		Mycobacterium tuberculosis	SCHOOL OF PUBLIC HEALTH, FUDAN UNIVERSITY	2022-08-28	SRR21277503	SRX17286667	PRJNA874331					Sensitive																						99.56	1666443	57	tuberculosis	1.973
SAMN36849739	WGS	PAIRED	ILLUMINA	SRS18516806	SRP453313	Asia	CHN	Shandong	2017	human	Homo sapiens	3	lineage4.5	lineage4.5	L4	Mycobacterium tuberculosis	SHANDONG PROVINCIAL HOSPITAL	2023-08-05	SRR25534398	SRX21263729	PRJNA1002108		As reported: phlegm		H37Rv	Sensitive																						99.59	1857944	65	tuberculosis	2.181
SAMN02419651	WGS	PAIRED	['ILLUMINA','ILLUMINA','ILLUMINA','ILLUMINA']	SRS553915		Europe	BLR			human	Homo sapiens	3	lineage2.2.1	lineage2.2.1	L2.2.1	Mycobacterium tuberculosis			['SRR1163298','SRR1163139','SRR1169135','SRR1172059']	['SRX470702','SRX466136']	PRJNA229693		As reported: excreted bodily substance			Pre-XDR-TB																						99.48	5876926	135	tuberculosis	1.014
SAMN15773035	WGS	PAIRED	ILLUMINA	SRS7172909	SRP276868	Asia	CHN	Tibet	2010	human	Homo sapiens	3	lineage2.2.1	lineage2.2.1		Mycobacterium tuberculosis	FUDAN UNIVERSITY	2020-08-10	SRR12420366	SRX8916337	PRJNA656167		sputum			Sensitive																						99.27	1715513	52	tuberculosis	1.413
SAMEA6875283	WGS	PAIRED	ILLUMINA	ERS4602844	ERP122165	Europe	ESP	Valencia	2014				lineage4.1	lineage4.1	L4.1.1	Mycobacterium tuberculosis	Instituto_de_Biomedicina_de_Valencia	2022-06-11	ERR4195854	ERX4156509	PRJEB38719			No		Sensitive	S					S																99.47	1205192	46	tuberculosis	0.734
SAMEA7552371	WGS	PAIRED	ILLUMINA	ERS5309018	ERP124941	Europe	GBR						lineage3.1.2.1	lineage3.1.2.1		Mycobacterium tuberculosis	PUBLIC HEALTH ENGLAND	2021-11-10	ERR4819006	ERX4688848	PRJEB41201					Sensitive					S		S						S								Walker_2022	99.62	2733964	61	tuberculosis	1.218
SAMN15773063	WGS	PAIRED	ILLUMINA	SRS7172938	SRP276868	Asia	CHN	Tibet	2010	human	Homo sapiens	3	lineage2.2.1	lineage2.2.1		Mycobacterium tuberculosis	FUDAN UNIVERSITY	2020-08-10	SRR12420336	SRX8916367	PRJNA656167		sputum			Sensitive																						99.01	1475982	36	tuberculosis	3.299
SAMN21880265	WGS	PAIRED	ILLUMINA	SRS10353784	SRP338930	North America	USA	New York state	2018	human	Homo sapiens	3	lineage4.3.3	lineage4.3.3		Mycobacterium tuberculosis	WADSWORTH CENTER - NYS DOH	2021-09-28	SRR16097545	SRX12383624	PRJNA766641					Sensitive													S								CRyPTIC_WHO2021_PMC7612554	99.76	996421	54	tuberculosis	3.467
SAMN08629502	WGS	PAIRED	ILLUMINA	SRS3011958	SRP128089	Asia	BGD			human	Homo sapiens	3	lineage1.1.3.1	lineage1.1.3.1	L1.1.3	Mycobacterium tuberculosis	SAN RAFFAELE	2018-03-02	SRR6797430	SRX3756267	PRJNA428596					Sensitive					S		S		S				S	S				S			CRyPTIC_WHO2021_PMC7612554	99.4	2100906	47	tuberculosis	2.732
SAMN08708484	WGS	PAIRED	ILLUMINA	SRS3040990	SRP128089	Europe	UKR			human	Homo sapiens	3	lineage2.2.1	lineage2.2.1		Mycobacterium tuberculosis	SAN RAFFAELE	2018-03-14	SRR6832066	SRX3788324	PRJNA428596					Sensitive	S	S			S		R	S	S			S	S	R				S			CRyPTIC_WHO2021_PMC7612554	99.43	2542230	54	tuberculosis	1.611
SAMN09090606	WGS	PAIRED	ILLUMINA	SRS3269070	SRP135980	Europe	ITA			human	Homo sapiens	3	lineage1.1.2	lineage1.1.2		Mycobacterium tuberculosis	SAN RAFFAELE	2018-05-08	SRR7131225	SRX4052036	PRJNA438921					Sensitive																						99.93	1893764	63	tuberculosis	2.072
SAMEA2533744	WGS	PAIRED	ILLUMINA	ERS457146	ERP010814	Europe	DEU						lineage4.5	lineage4.5	L4.5	Mycobacterium tuberculosis	FZB	2015-06-25	ERR551160	ERX510229	PRJEB9680					Sensitive					S		S					S	S	S							CRyPTIC_WHO2021_PMC7612554	99.48	1547675	35	tuberculosis	2.904
SAMN25078179	WGS	PAIRED	ILLUMINA	SRS11705247	SRP355687	Africa	RWA						lineage4.6.1.2	lineage4.6.1.2		Mycobacterium tuberculosis	RUTGERS UNIVERSITY NEWARK	2022-01-18	SRR17657964	SRX13826022	PRJNA798436					MDR-TB																						99.68	1686525	56	tuberculosis	0.564
SAMEA7156422	WGS	PAIRED	['ILLUMINA','ILLUMINA','ILLUMINA']	ERS4916885		Asia	GEO						lineage2.2.1	lineage2.2.1		Mycobacterium tuberculosis			['ERR5863786','ERR5863787','ERR5863785']	['ERX5509581','ERX5509580','ERX5509582']	PRJEB39561					Pre-XDR-TB																						99.16	2671111	79	tuberculosis	1.495
SAMEA3448376	WGS	PAIRED	ILLUMINA	ERS745960	ERP001072	Africa	MWI	Karonga					lineage4.3.4.2.1	lineage4.3.4.2.1		Mycobacterium tuberculosis	THE WELLCOME TRUST SANGER INSTITUTE	2016-03-03	ERR1063853	ERX1144003	PRJEB2794					Sensitive																						94.22	1697026	48	tuberculosis	1.263
SAMN14447216	WGS	PAIRED	ILLUMINA	SRS6376195	SRP105419	Europe	ESP	Northeastern Spain	2014	domestic cattle	Bos taurus	2	La1.7.1	La1.7.1	La1	Mycobacterium bovis	USDA-NVSL-DBPL	2020-03-25	SRR11418320	SRX7996824	PRJNA384785		As reported: Bacterial Isolate			Other																						99.56	1477064	82	tuberculosis	4.583
SAMEA112802098	WGS	PAIRED	ILLUMINA	ERS14809644	ERP010814								lineage4.3.3	lineage4.3.3		Mycobacterium tuberculosis	FZB	2023-07-21	ERR11068298	ERX10515228	PRJEB9680					Sensitive																						99.58	1772091	58	tuberculosis	1.212
SAMN25152242	WGS	PAIRED	ILLUMINA	SRS11728805	SRP349160	Asia	CHN	Chongqing City	2017				lineage2.2.1	lineage2.2.1		Mycobacterium tuberculosis	CHONGQING MEDICAL UNIVERSITY	2022-01-21	SRR17688722	SRX13851981	PRJNA785273					Sensitive																						99.54	1828446	62	tuberculosis	0.861
SAMEA1100878	WGS	PAIRED	ILLUMINA	ERS2394071	ERP107936	Europe	GBR						lineage4.3.2	lineage4.3.2	L4.3.2	Mycobacterium tuberculosis	MODMEDMICRO	2021-10-23	ERR2509892	ERX2529112	PRJEB25968					HR-TB					S		R						S								Walker_2022	99.6	1542038	49	tuberculosis	2.242
SAMEA7553280	WGS	PAIRED	ILLUMINA	ERS5309926	ERP124941	Europe	GBR						lineage3	lineage3		Mycobacterium tuberculosis	PUBLIC HEALTH ENGLAND	2021-11-10	ERR4819914	ERX4689756	PRJEB41201					Sensitive																						99.5	1753534	38	tuberculosis	1.71
SAMN34126574	WGS	PAIRED	ILLUMINA	SRS17266744	SRP431694	Asia	PAK		2016	human	Homo sapiens	3	lineage3	lineage3	L4	Mycobacterium tuberculosis	QUAID-I-AZAM UNIVERSITY	2023-04-10	SRR24114361	SRX19913756	PRJNA953849		sputum		H37Rv	Pre-XDR-TB																						99.45	1231561	39	tuberculosis	2.686
SAMEA10030276	WGS	PAIRED	ILLUMINA	ERS7708483	ERP132622	Europe	MDA						lineage4.2.1	lineage4.2.1	L4.2.1	Mycobacterium tuberculosis	FZB	2022-07-21	ERR7910914	ERX7478311	PRJEB48275					MDR-TB	S	S			S		R	R	S			S	R					S			Finci_2022	99.48	1519170	52	tuberculosis	2.276
SAMEA1707697	WGS	PAIRED	ILLUMINA	ERS179834	ERP000276								lineage3.1.2	lineage3.1.2		Mycobacterium tuberculosis	SC	2013-02-16	ERR228170	ERX202829	PRJEB2221					Other																						99.35	1962012	45	tuberculosis	1.109
SAMEA3444492	WGS	PAIRED	ILLUMINA	ERS2401802	ERP107972	Europe	GBR	England					lineage2.2.1.1	lineage2.2.1.1	L2.2.1.1	Mycobacterium tuberculosis	PHE	2021-10-23	ERR2517125	ERX2536340	PRJEB26001					MDR-TB	S	S					R	S	S				R					S			Walker_2022	99.64	1894010	65	tuberculosis	1.707
SAMEA1119842	WGS	PAIRED	ILLUMINA	ERS2399251	ERP107961	Europe	GBR	England					lineage3	lineage3	L3	Mycobacterium tuberculosis	PHE	2021-10-23	ERR2514661	ERX2533871	PRJEB25991					Sensitive					S		S					S	S								Walker_2022	99.58	1565155	51	tuberculosis	3.087
SAMEA7526948	WGS	PAIRED	ILLUMINA	ERS5283420	ERP124850	Asia	IND	Mumbai					lineage3.1.2	lineage3.1.2		Mycobacterium tuberculosis	FOUNDATION FOR MEDICAL RESEARCH INDIA	2021-11-10	ERR4798390	ERX4667812	PRJEB41116					Sensitive	S	S				S		S	S							S		S	S		Walker_2022	99.44	1707258	56	tuberculosis	1.55
SAMEA7555117	WGS	PAIRED	ILLUMINA	ERS5311761	ERP124941	Europe	GBR						lineage1.2.2.1	lineage1.2.2.1		Mycobacterium tuberculosis	PUBLIC HEALTH ENGLAND	2021-11-11	ERR4821749	ERX4691591	PRJEB41201					Other					S		S						S								Walker_2022	99.29	1820277	41	tuberculosis	2.983
SAMEA7564003	WGS	PAIRED	ILLUMINA	ERS5320635	ERP125020	Asia	VNM						lineage1.1.1.1	lineage1.1.1.1		Mycobacterium tuberculosis	OUCRU-HCMC	2021-11-11	ERR4831647	ERX4701631	PRJEB41279					MDR-TB	S				R	R	R	S	S				R		S	S	S	S	S	R	['Walker_2022','CRyPTIC_reuse_table']	99.29	1493123	54	tuberculosis	6.604
SAMN30294522	WGS	PAIRED	ILLUMINA	SRS14631822	SRP391945	Asia	CHN	Shanghai	2015	human	Homo sapiens	3	lineage2.2.1	lineage2.2.1		Mycobacterium tuberculosis	FUDAN UNIVERSITY	2022-08-13	SRR21031683	SRX17047249	PRJNA869190		sputum			Pre-XDR-TB																						99.56	1801463	60	tuberculosis	0.77
SAMN20512606	WGS	PAIRED	ILLUMINA	SRS9655935	SRP330727	Asia	CHN	Zheijiang	2003	human	Homo sapiens	3	lineage2.2.1	lineage2.2.1		Mycobacterium tuberculosis	SCHOOL OF PUBLIC HEALTH, FUDAN UNIVERSITY	2021-08-01	SRR15316339	SRX11620673	PRJNA751240		sputum			Sensitive																						99.25	1771384	60	tuberculosis	1.384
SAMEA7561417	WGS	PAIRED	ILLUMINA	ERS5318052	ERP124983								lineage2.2.1	lineage2.2.1		Mycobacterium tuberculosis	SAN RAFFAELE SCIENTIFIC INSTITUTE	2021-11-11	ERR4828979	ERX4698963	PRJEB41242					MDR-TB	S				S	S	R	S	S				R		S	S	S	S	S	R	CRyPTIC_reuse_table	99.39	1633420	51	tuberculosis	2.184
SAMN32818883	WGS	PAIRED	ILLUMINA	SRS16524031	SRP418517	Europe	GBR		2015	bovine	Bos taurus	2	La1.8.1	La1.8.1	La1	Mycobacterium bovis	AGRIFOOD AND BIOSCIENCES INSTITUTE	2023-01-20	SRR23174529	SRX19124757	PRJNA925930					Other																						99.38	1853372	42	tuberculosis	2.628
SAMN40983528	WGS	PAIRED	ILLUMINA	SRS21039682	SRP502062	Asia	KAZ		2022	human	Homo sapiens	3	lineage2.2.1	lineage2.2.1		Mycobacterium tuberculosis	NIAID TB PORTALS PROGRAM	2024-04-16	SRR28706539	SRX24273716	PRJNA1074793		sputum			MDR-TB																						99.53	1487911	50	tuberculosis	0.888
SAMEA3401654	WGS	PAIRED	ILLUMINA	ERS737805	ERP002297								lineage4.8	lineage4.8		Mycobacterium tuberculosis	CSISP	2015-05-22	ERR894434	ERX973837	PRJEB1553					Sensitive																						99.66	1214268	28	tuberculosis	4.951
SAMN09725602	WGS	PAIRED	ILLUMINA	SRS3606560	SRP155672	Oceania	NZL	Ngamatea	2007	bovine	Bos taurus	2	La1.8.1	La1.8.1	La1	Mycobacterium bovis	AGRESEARCH	2018-07-29	SRR7617366	SRX4482211	PRJNA479921					Other																						99.27	1208632	52	tuberculosis	5.099
SAMEA5569575	WGS	PAIRED	['ILLUMINA','ILLUMINA']	ERS3371597		South America	PER						lineage4.1.2.1	lineage4.1.2.1		Mycobacterium tuberculosis			['ERR3287382','ERR9029865']	['ERX8573267','ERX3313891']	PRJEB32234					HR-TB	S				S	R	R	S	S				S		S	S	S	S	S	S	['CRyPTIC_reuse_table','Walker_2022']	99.58	3593747	124	tuberculosis	0.692
SAMN31031578	WGS	PAIRED	ILLUMINA	SRS15258218	SRP399923	Oceania	AUS	Victoria	2020	human	Homo sapiens	3	lineage2.2.1	lineage2.2.1		Mycobacterium tuberculosis	MDUPHL	2022-09-28	SRR21732824	SRX17728760	PRJNA857537					Sensitive																						99.57	1345437	46	tuberculosis	3.545
SAMEA7560237	WGS	PAIRED	ILLUMINA	ERS5316874	ERP124980								lineage4.2.1	lineage4.2.1		Mycobacterium tuberculosis	IML GAUTING	2021-11-12	ERR4827801	ERX4697785	PRJEB41239					HR-TB																						99.38	1604684	54	tuberculosis	1.039
SAMEA7526704	WGS	PAIRED	ILLUMINA	ERS5283176	ERP124850	Asia	IND	Mumbai					lineage4.4.2	lineage4.4.2		Mycobacterium tuberculosis	FOUNDATION FOR MEDICAL RESEARCH INDIA	2021-11-09	ERR4798148	ERX4667568	PRJEB41116					Sensitive	S	S				S		S	S							S		S	S		Walker_2022	99.32	1701234	46	tuberculosis	1.998
SAMEA114236296	WGS	PAIRED	ILLUMINA	ERS16221571	ERP125309	Europe	MDA		2014				lineage4.2.1	lineage4.2.1		Mycobacterium tuberculosis	FZB	2023-09-03	ERR11798761	ERX11197228	PRJEB41518					Pre-XDR-TB																						99.39	1701594	58	tuberculosis	0.931
SAMN13568751	WGS	PAIRED	ILLUMINA	SRS5925421	SRP239172	South America	PER	Lima	2014	human	Homo sapiens	3	lineage4.3.4.1	lineage4.3.4.1	L4	Mycobacterium tuberculosis	RADBOUDUMC	2019-12-31	SRR10808861	SRX7482544	PRJNA595834		sputum			Sensitive																						99.64	1712076	65	tuberculosis	11.751
SAMEA2782883	WGS	PAIRED	ILLUMINA	ERS552628	ERP006738	Asia	THA						lineage2.2.1	lineage2.2.1	L2.2.1	Mycobacterium tuberculosis	SC	2016-01-19	ERR752136	ERX695818	PRJEB7056					Sensitive																						99.55	1632139	37	tuberculosis	1.917
SAMN03300703	WGS	PAIRED	ILLUMINA	SRS838406	SRP053287	North America	MEX		2012	domestic cattle	Bos taurus	2	La1.8.1	La1.8.1	La1	Mycobacterium bovis	USDA-NVSL-DBL	2015-02-23	SRR1792345	SRX868007	PRJNA251692					Other																						99.36	643938	29	tuberculosis	13.811
SAMEA2534592	WGS	PAIRED	['ILLUMINA','ILLUMINA']	ERS457994		Africa	COG						lineage3	lineage3	L3	Mycobacterium tuberculosis			['ERR552357','ERR552356']	['ERX511425','ERX511426']	PRJEB9545					Sensitive																						99.54	1957809	66	tuberculosis	2.498
SAMN30158092	WGS	PAIRED	ILLUMINA	SRS14573075	SRP390552	Asia	CHN	Guangdong	2017	human	Homo sapiens	3	lineage2.2.1	lineage2.2.1		Mycobacterium tuberculosis	CENTRE FOR TUBERCULOSIS CONTROL OF GUANGDONG PROVINCE	2022-08-08	SRR20969409	SRX16987311	PRJNA866200		sputum			Sensitive																						99.56	1867777	65	tuberculosis	2.242
SAMN08379926	WGS	PAIRED	ILLUMINA	SRS2844717	SRP128089					human	Homo sapiens	3	lineage4.3.3	lineage4.3.3		Mycobacterium tuberculosis	SAN RAFFAELE	2018-01-19	SRR6485031	SRX3574772	PRJNA428596					MDR-TB																						99.8	1193544	27	tuberculosis	4.981
SAMN09090572	WGS	PAIRED	ILLUMINA	SRS3269118	SRP135980	Europe	ITA			human	Homo sapiens	3	lineage4.1.2.1	lineage4.1.2.1		Mycobacterium tuberculosis	SAN RAFFAELE	2018-05-08	SRR7131173	SRX4052088	PRJNA438921					Sensitive																						99.92	1848036	60	tuberculosis	2.05
SAMEA2782959	WGS	PAIRED	ILLUMINA	ERS552704	ERP006738	Asia	THA						lineage2.2.1	lineage2.2.1	L2.2.1	Mycobacterium tuberculosis	SC	2016-01-18	ERR752208	ERX695890	PRJEB7056					Sensitive																						99.58	1572069	36	tuberculosis	1.828
SAMEA7560185	WGS	PAIRED	ILLUMINA	ERS5316822	ERP124980								lineage4.1.2.1	lineage4.1.2.1		Mycobacterium tuberculosis	IML GAUTING	2021-11-12	ERR4827749	ERX4697733	PRJEB41239					Sensitive																						99.51	1613138	56	tuberculosis	1.784
SAMN30157895	WGS	PAIRED	ILLUMINA	SRS14573059	SRP390552	Asia	CHN	Guangdong	2017	human	Homo sapiens	3	lineage4.5	lineage4.5		Mycobacterium tuberculosis	CENTRE FOR TUBERCULOSIS CONTROL OF GUANGDONG PROVINCE	2022-08-08	SRR20969425	SRX16987295	PRJNA866200		sputum			Sensitive																						99.49	1867249	63	tuberculosis	0.399
SAMEA4846480	WGS	PAIRED	ILLUMINA	ERS2666335	ERP021867	Europe	GBR						La1.8.1	La1.8.1	La1	Mycobacterium bovis	WELLCOME SANGER INSTITUTE	2019-08-08	ERR3468441	ERX3490104	PRJEB19799					Other																						98.11	1561957	46	tuberculosis	2.526
SAMEA2535047	WGS	PAIRED	ILLUMINA	ERS458449	ERP010814	Europe	DEU						lineage1.1.2	lineage1.1.2	L1.1.2	Mycobacterium tuberculosis	FZB	2015-06-25	ERR552980	ERX512049	PRJEB9680					Sensitive					S		S					S	S	S							CRyPTIC_WHO2021_PMC7612554	99.21	1609533	36	tuberculosis	3.497
SAMN36834784	WGS	PAIRED	ILLUMINA	SRS18500118	SRP453313	Asia	CHN	Shandong	2017	human	Homo sapiens	3	lineage2.2.1	lineage2.2.1	L4	Mycobacterium tuberculosis	SHANDONG PROVINCIAL HOSPITAL	2023-08-04	SRR25515412	SRX21245837	PRJNA1002108		As reported: phlegm		H37Rv	Sensitive																						98.66	1859011	65	tuberculosis	2.989
SAMN06092569	WGS	PAIRED	ILLUMINA	SRS1829734	SRP094134	Asia	VNM	Ho Chi Minh City		human	Homo sapiens	3	lineage2.2.1	lineage2.2.1	L2.2.1	Mycobacterium tuberculosis	UNIVERSITY OF MELBOURNE	2016-12-01	SRR5067493	SRX2387791	PRJNA355614		sputum			Sensitive																						99.5	1202334	41	tuberculosis	3.678
SAMN35220662	WGS	PAIRED	ILLUMINA	SRS17748996	SRP438696	Asia	GEO		2021	human	Homo sapiens	3	lineage4.3.3	lineage4.3.3		Mycobacterium tuberculosis	NIH / NIAID	2023-05-19	SRR24673514	SRX20453196	PRJNA974487		sputum			Sensitive																						99.55	1268915	41	tuberculosis	2.285
SAMEA9976268	WGS	PAIRED	ILLUMINA	ERS7654547	ERP123401	South America	PER	Lima	2010	human	Homo sapiens	3	lineage4.3.4.2	lineage4.3.4.2		Mycobacterium tuberculosis	IMPERIAL COLLEGE LONDON	2021-10-15	ERR6865571	ERX6488999	PRJEB39837					Sensitive																						99.73	1610406	46	tuberculosis	1.368
SAMEA5164050	WGS	PAIRED	ILLUMINA	ERS2971773	ERP112727								lineage4.1.2.1	lineage4.1.2.1		Mycobacterium tuberculosis	WELLCOME SANGER INSTITUTE	2020-04-19	ERR4024713	ERX4026101	PRJEB30294					Sensitive																						99.57	1793924	61	tuberculosis	0.727
SAMEA11006603	WGS	PAIRED	ILLUMINA	ERS8656383	ERP131966	Europe	GBR		2018	human	Homo sapiens	3	lineage4.3.2.1	lineage4.3.2.1		Mycobacterium tuberculosis	ST GEORGE'S, UNIVERSITY OF LONDON	2022-07-28	ERR7361940	ERX6929440	PRJEB47671					Sensitive																						99.56	1830715	59	tuberculosis	1.112
SAMEA7527632	WGS	PAIRED	ILLUMINA	ERS5284103	ERP124850	Asia	IND	Mumbai					lineage4.3.3	lineage4.3.3		Mycobacterium tuberculosis	FOUNDATION FOR MEDICAL RESEARCH INDIA	2021-11-10	ERR4799046	ERX4668463	PRJEB41116					Sensitive	S	S				S	S	S	S				S			S		S	S		Walker_2022	99.71	1678667	56	tuberculosis	0.571
SAMN03648079	WGS	PAIRED	ILLUMINA	SRS991461	SRP061066	Europe	GBR						lineage1.1.2	lineage1.1.2	L1.1.2	Mycobacterium tuberculosis	UNIVERSITY OF OXFORD	2015-07-24	SRR2100906	SRX1095600	PRJNA282721					MDR-TB					S		R						R								CRyPTIC_WHO2021_PMC7612554	99.12	1835676	41	tuberculosis	1.513
SAMN07766302	WGS	PAIRED	ILLUMINA	SRS2577408	SRP119652	North America	CAN	British Columbia	2012	human	Homo sapiens	3	lineage3	lineage3	L1	Mycobacterium tuberculosis	BC CENTRE FOR DISEASE CONTROL PUBLIC HEALTH LABORATORY	2017-10-10	SRR6153152	SRX3265185	PRJNA413593					Sensitive					S		S						S	S							CRyPTIC_WHO2021_PMC7612554	99.37	1866529	52	tuberculosis	0.526
SAMEA104394451	WGS	PAIRED	ILLUMINA	ERS2012393	ERP010814	Europe	DEU						lineage4.1.2.1	lineage4.1.2.1	L4.1.2.1	Mycobacterium tuberculosis	FZB	2017-11-28	ERR2199832	ERX2254820	PRJEB9680					Sensitive					S		S					S	S	S							CRyPTIC_WHO2021_PMC7612554	99.4	1722946	37	tuberculosis	1.619
SAMEA112803719	WGS	PAIRED	ILLUMINA	ERS14811265	ERP010814								lineage4.1.2.1	lineage4.1.2.1		Mycobacterium tuberculosis	FZB	2023-07-21	ERR11044035	ERX10490826	PRJEB9680					HR-TB																						99.58	1654713	55	tuberculosis	1.377
SAMEA1876297	WGS	PAIRED	['ILLUMINA','ILLUMINA']	ERS202770									lineage3	lineage3		Mycobacterium tuberculosis			['ERR266575','ERR403381']	['ERX369742','ERX241071']	PRJEB2221					Sensitive																						99.52	4745714	108	tuberculosis	0.916
SAMEA7548452	WGS	PAIRED	ILLUMINA	ERS5305104	ERP124941	Europe	GBR						lineage3	lineage3		Mycobacterium tuberculosis	PUBLIC HEALTH ENGLAND	2021-11-10	ERR4815092	ERX4684934	PRJEB41201					Sensitive																						99.67	1805991	38	tuberculosis	1.785
SAMEA114482878	WGS	PAIRED	ILLUMINA	ERS16464503	ERP150509	Europe	FRA			human	Homo sapiens	3	lineage6.1.1	lineage6.1.1		Mycobacterium tuberculosis	INSTITUTE OF TROPICAL MEDICINE ANTWERP	2023-10-28	ERR12115308	ERX11492599	PRJEB65372		sputum			Sensitive																						99.07	1590991	53	tuberculosis	1.996
SAMEA7528450	WGS	PAIRED	ILLUMINA	ERS5284920	ERP124850	Asia	IND	Mumbai					lineage1.1.2	lineage1.1.2		Mycobacterium tuberculosis	FOUNDATION FOR MEDICAL RESEARCH INDIA	2021-11-10	ERR4799865	ERX4669280	PRJEB41116					Sensitive	S	S				S	S	S	S				S			S		S	S		Walker_2022	99.04	1656378	50	tuberculosis	0.9
SAMEA1103134	WGS	PAIRED	ILLUMINA	ERS2395176	ERP107941	Asia	PAK						lineage3	lineage3	L3	Mycobacterium tuberculosis	SAN RAFFAELE SCIENTIFIC INSTITUTE	2021-10-23	ERR2510860	ERX2530275	PRJEB25972					MDR-TB	S				I		R	S	S				R	R	S	S	S	S	S	R	['Walker_2022','CRyPTIC_reuse_table']	99.12	1243226	42	tuberculosis	2.042
SAMEA13321097	WGS	PAIRED	ILLUMINA	ERS10923833	ERP135372	Africa	KEN	Nairobi					lineage3.1.1	lineage3.1.1		Mycobacterium tuberculosis	FZB	2022-05-20	ERR9285903	ERX8828016	PRJEB50767					Sensitive																						99.46	1649628	56	tuberculosis	1.93
SAMEA2709733	WGS	PAIRED	ILLUMINA	ERS2399794	ERP107968	Africa	ZAF						lineage4.3.2.1	lineage4.3.2.1	L4.3.2.1	Mycobacterium tuberculosis	CTB/NICD	2022-07-17	ERR2515189	ERX2534403	PRJEB25997					MDR-TB	S	S			S		R	S				S	R	S				S			Walker_2022	99.66	584233	34	tuberculosis	4.725
SAMN40042872													lineage2.2.2	lineage2.2.2		Mycobacterium tuberculosis										MDR-TB																						99.2	1799336	57	tuberculosis	1.843
SAMEA9581524	WGS	PAIRED	ILLUMINA	ERS7304241	ERP130987	Africa	ETH		2018	human	Homo sapiens	3	lineage3	lineage3		Mycobacterium tuberculosis	NORWEGIAN INSTITUTE OF PUBLIC HEALTH	2021-10-12	ERR6397168	ERX6025220	PRJEB46761		sputum			MDR-TB																						99.28	1787641	30	tuberculosis	1.925
SAMEA112806871	WGS	PAIRED	ILLUMINA	ERS14814417	ERP010814								lineage5.1.1	lineage5.1.1		Mycobacterium tuberculosis	FZB	2023-07-20	ERR11049389	ERX10496179	PRJEB9680					Sensitive																						99.23	1615890	54	tuberculosis	2.092
SAMN08708272	WGS	PAIRED	ILLUMINA	SRS3040783	SRP128089	Europe	UKR			human	Homo sapiens	3	lineage4.1.2.1	lineage4.1.2.1		Mycobacterium tuberculosis	SAN RAFFAELE	2018-03-14	SRR6832274	SRX3788116	PRJNA428596					HR-TB	S	S			S		R	S	S			S	S	S				S			CRyPTIC_WHO2021_PMC7612554	99.42	2637745	56	tuberculosis	1.215
SAMEA4946528	WGS	PAIRED	ILLUMINA	ERS2765213	ERP111096								lineage4.3.4.2	lineage4.3.4.2		Mycobacterium tuberculosis	HOSPITAL GENERAL UNIVERSITARIO GREGORIO MARANON	2020-04-20	ERR2815361	ERX2822192	PRJEB28839					MDR-TB																						99.81	1797991	59	tuberculosis	2.563
SAMEA7562312	WGS	PAIRED	ILLUMINA	ERS5318946	ERP124983	Europe	ITA						lineage4.4.1.1	lineage4.4.1.1		Mycobacterium tuberculosis	SAN RAFFAELE SCIENTIFIC INSTITUTE	2021-11-11	ERR4829873	ERX4699857	PRJEB41242					Sensitive	S				S	S	S	S	S				S		S	S	S	S	S	S	['Walker_2022','CRyPTIC_reuse_table']	97.75	1721503	53	tuberculosis	1.343
SAMN40273576	WGS	PAIRED	ILLUMINA	SRS20670661	SRP493618	Asia	GEO	Tbilisi	2022	human	Homo sapiens	3	lineage4.8	lineage4.8		Mycobacterium tuberculosis	NIH / NIAID	2024-03-06	SRR28239734	SRX23850587	PRJNA1074779		sputum			Sensitive																						99.56	1163933	39	tuberculosis	0.646
SAMN13568254	WGS	PAIRED	ILLUMINA	SRS5925770	SRP239172	Asia	IDN	Bandung	2015	human	Homo sapiens	3	lineage2.2.1	lineage2.2.1	L2	Mycobacterium tuberculosis	RADBOUDUMC	2019-12-31	SRR10809022	SRX7482893	PRJNA595834		sputum			Sensitive																						99.52	1752481	59	tuberculosis	2.312
SAMN31673014	WGS	PAIRED	ILLUMINA	SRS15724387	SRP407089	Oceania	AUS	NSW	2018	human	Homo sapiens	3	lineage2.2.1	lineage2.2.1		Mycobacterium tuberculosis	INSTITUTE OF CLINICAL PATHOLOGY AND MEDICAL RESEARCH	2022-11-10	SRR22251623	SRX18228105	PRJNA899911					Sensitive																						99.54	1765454	58	tuberculosis	2.058
SAMN17301426	WGS	PAIRED	ILLUMINA	SRS8020939	SRP301501	Asia	CHN	Sichuan		human	Homo sapiens	3	lineage4.4.2	lineage4.4.2		Mycobacterium tuberculosis	SCHOOL OF PUBLIC HEALTH, FUDAN UNIVERSITY	2021-01-13	SRR13423653	SRX9838644	PRJNA691674		sputum			HR-TB																						99.23	1647042	49	tuberculosis	0.717
SAMEA2782878	WGS	PAIRED	ILLUMINA	ERS552623	ERP006738	Asia	THA		2009				lineage1.1.1	lineage1.1.1	L1.1.1	Mycobacterium tuberculosis	SC	2016-01-09	ERR752131	ERX695813	PRJEB7056					MDR-TB																						99.3	1599262	36	tuberculosis	1.259
SAMN04385781	WGS	PAIRED	['ILLUMINA','ILLUMINA']	SRS1236499		Europe	ITA			human	Homo sapiens	3	lineage4.8	lineage4.8		Mycobacterium tuberculosis			['SRR3082140','SRR3085369']	SRX1514055	PRJNA306588					Sensitive																						98.88	1338546	29	tuberculosis	3.542
SAMEA2267070	WGS	PAIRED	ILLUMINA	ERS374539	ERP001072	Africa	MWI	Karonga					lineage4.3.4.2.1	lineage4.3.4.2.1	L4	Mycobacterium tuberculosis	SC	2014-05-14	ERR473365	ERX439196	PRJEB2794					Sensitive																						99.69	2793092	65	tuberculosis	1.659
SAMEA7525894	WGS	PAIRED	ILLUMINA	ERS5282368	ERP124850	Asia	IND	Mumbai					lineage1.2.2.2	lineage1.2.2.2		Mycobacterium tuberculosis	FOUNDATION FOR MEDICAL RESEARCH INDIA	2021-11-09	ERR4797345	ERX4666760	PRJEB41116					Sensitive	S	S			S	S	S	S	S				S		S	S	S	S	S	S	['Walker_2022','CRyPTIC_reuse_table']	99.23	1768036	55	tuberculosis	1.364
SAMEA104221058	WGS	PAIRED	ILLUMINA	ERS1880076	ERP024584								lineage4.1.2.1	lineage4.1.2.1	L4.1.2.1	Mycobacterium tuberculosis	INSTITUTO DE BIOMEDICINA DE VALENCIA	2019-04-01	ERR2099776	ERX2157081	PRJEB22237					MDR-TB																						99.33	1373565	59	tuberculosis	1.979
SAMEA3442605	WGS	PAIRED	ILLUMINA	ERS2401659	ERP107972	Europe	GBR	England					lineage2.2.1	lineage2.2.1	L2.2.1	Mycobacterium tuberculosis	PHE	2021-10-23	ERR2516982	ERX2536197	PRJEB26001					MDR-TB					R		R						R								Walker_2022	99.62	1805659	63	tuberculosis	1.773
SAMEA7353866	WGS	PAIRED	ILLUMINA	ERS5112341	ERP123964								La1.8.1	La1.8.1	La1	Mycobacterium bovis	ANIMAL AND PLANT HEALTH AGENCY	2020-11-16	ERR4627369	ERX4554489	PRJEB40340					Other																						84.72	1119583	32	tuberculosis	3.93
SAMN05916322	WGS	PAIRED	ILLUMINA	SRS20794925	SRP496567	South America	PER	Lima	2012	human	Homo sapiens	3	lineage4.1.2.1	lineage4.1.2.1		Mycobacterium tuberculosis	FIND, THE FOUNDATION FOR INNOVATIVE NEW DIAGNOSTICS	2024-03-20	SRR28393309	SRX23998355	PRJNA343736		As reported: patient			MDR-TB																						99.71	1856033	52	tuberculosis	0.826
SAMN31031166	WGS	PAIRED	ILLUMINA	SRS15257985	SRP399923	Oceania	AUS	Victoria	2019	human	Homo sapiens	3	lineage2.2.1	lineage2.2.1		Mycobacterium tuberculosis	MDUPHL	2022-09-28	SRR21733057	SRX17728527	PRJNA857537					Sensitive																						99.55	1712658	59	tuberculosis	2.403
SAMN13568369	WGS	PAIRED	ILLUMINA	SRS5925004	SRP239172	South America	PER	Lima	2014	human	Homo sapiens	3	lineage4.1.1	lineage4.1.1	L4	Mycobacterium tuberculosis	RADBOUDUMC	2019-12-31	SRR10808384	SRX7482120	PRJNA595834		sputum			Sensitive																						99.51	1605350	55	tuberculosis	1.754
SAMN21856462	WGS	PAIRED	ILLUMINA	SRS10345818	SRP338907	Europe	UKR	Kharkiv	2019	human	Homo sapiens	3	lineage2.2.1	lineage2.2.1		Mycobacterium tuberculosis	NIH / NIAID	2021-10-16	SRR16088406	SRX12374909	PRJNA766649		sputum			Pre-XDR-TB																						96.2	1572476	52	tuberculosis	1.519
SAMN03647634	WGS	PAIRED	ILLUMINA	SRS990342	SRP061066	Europe	GBR						lineage1.1.3.3	lineage1.1.3.3	L1.1.3.3	Mycobacterium tuberculosis	UNIVERSITY OF OXFORD	2015-07-25	SRR2100461	SRX1095155	PRJNA282721					Sensitive					S		S						S	S							CRyPTIC_WHO2021_PMC7612554	99.2	1607736	36	tuberculosis	2.843
SAMEA1530666	WGS	PAIRED	ILLUMINA	ERS141813	ERP001072	Africa	MWI	Karonga	1997	human	Homo sapiens	3	lineage4.3.4.2.1	lineage4.3.4.2.1		Mycobacterium tuberculosis	SC	2012-10-12	ERR176475	ERX152621	PRJEB2794		sputum			Sensitive																						25.63	572302	13	tuberculosis	19.986
SAMEA1119134	WGS	PAIRED	ILLUMINA	ERS2398543	ERP107961	Europe	GBR	England					lineage4.4.1.1	lineage4.4.1.1	L4.4.1.1	Mycobacterium tuberculosis	PHE	2021-10-23	ERR2513953	ERX2533163	PRJEB25991					Sensitive					S		S					S	S								Walker_2022	99.57	1796153	56	tuberculosis	2.239
SAMN09402662	WGS	PAIRED	ILLUMINA	SRS3417465	SRP150517	Europe	ROU	Craiova		human	Homo sapiens	3	lineage4.4.1.1	lineage4.4.1.1	L4.4.1.1	Mycobacterium tuberculosis	RADBOUDUMC	2018-06-14	SRR7341671	SRX4215192	PRJNA475771		sputum			MDR-TB																						99.72	1348145	43	tuberculosis	2.296
SAMEA7555240	WGS	PAIRED	ILLUMINA	ERS5311883	ERP124941	Europe	GBR						lineage4.1.2.1	lineage4.1.2.1		Mycobacterium tuberculosis	PUBLIC HEALTH ENGLAND	2021-11-11	ERR4821871	ERX4691713	PRJEB41201					Sensitive																						99.55	2887747	66	tuberculosis	1.638
SAMN10593648	WGS	PAIRED	ILLUMINA	SRS4240520	SRP173574	Europe	RUS	Ekaterinburg	2017	human	Homo sapiens	3	lineage2.2.1	lineage2.2.1	L2.2.1	Mycobacterium tuberculosis	VAVILOV INSTITUTE OF GENERAL GENETICS RUSSIAN ACADEMY OF SCIENCES	2019-01-10	SRR8429777	SRX5237594	PRJNA509547		lung			MDR-TB																						99.56	1876446	47	tuberculosis	0.779
SAMN24851357	WGS	PAIRED	ILLUMINA	SRS11614723	SRP313707					human	Homo sapiens	3	lineage4.4.1.1	lineage4.4.1.1		Mycobacterium tuberculosis	UNIVERSITY OF WISCONSIN-MADISON	2022-01-11	SRR17567922	SRX13737124	PRJNA720149					Sensitive																						99.73	1673445	49	tuberculosis	2.462
SAMN02599143	WGS	PAIRED	['ILLUMINA','ILLUMINA']	SRS559745		Asia	IND	Tiruvallur		human	Homo sapiens	3	lineage2.2.1	lineage2.2.1	L2.2.1	Mycobacterium tuberculosis			['SRR1175141','SRR1172906']	SRX473427	PRJNA235809		sputum			HR-TB																						99.42	4678029	107	tuberculosis	1.001
SAMEA2533899	WGS	PAIRED	['ILLUMINA','ILLUMINA']	ERS457301		Asia	UZB						lineage2.2.1	lineage2.2.1	L2.2.1	Mycobacterium tuberculosis			['ERR551380','ERR551381']	['ERX510449','ERX510450']	PRJEB9680					MDR-TB	S	S			S		R					S	R	R				S			CRyPTIC_WHO2021_PMC7612554	99.53	2438269	82	tuberculosis	2.611
SAMEA7549197	WGS	PAIRED	ILLUMINA	ERS5305848	ERP124941	Europe	GBR						lineage4.8.2	lineage4.8.2		Mycobacterium tuberculosis	PUBLIC HEALTH ENGLAND	2021-11-10	ERR4815836	ERX4685678	PRJEB41201					Sensitive																						97.83	984227	33	tuberculosis	3.662
SAMN13568363	WGS	PAIRED	ILLUMINA	SRS5924997	SRP239172	South America	PER	Lima	2014	human	Homo sapiens	3	lineage4.1.2.1	lineage4.1.2.1	L4	Mycobacterium tuberculosis	RADBOUDUMC	2019-12-31	SRR10808391	SRX7482113	PRJNA595834		sputum			MDR-TB																						99.59	1661543	57	tuberculosis	1.655
SAMN31030164	WGS	PAIRED	ILLUMINA	SRS15257636	SRP399923	Oceania	AUS	Victoria	2018	human	Homo sapiens	3	lineage2.2.1.1	lineage2.2.1.1		Mycobacterium tuberculosis	MDUPHL	2022-09-27	SRR21732644	SRX17728172	PRJNA857537					Sensitive																						99.56	1688655	57	tuberculosis	2.382
SAMEA11006653	WGS	PAIRED	ILLUMINA	ERS8656433	ERP131966	Europe	GBR		2018	human	Homo sapiens	3	lineage4.1.1.3	lineage4.1.1.3		Mycobacterium tuberculosis	ST GEORGE'S, UNIVERSITY OF LONDON	2022-07-28	ERR7361990	ERX6929490	PRJEB47671					Pre-XDR-TB																						99.61	1924855	43	tuberculosis	2.47
SAMEA7562060	WGS	PAIRED	ILLUMINA	ERS5318694	ERP124983								lineage4.8	lineage4.8		Mycobacterium tuberculosis	SAN RAFFAELE SCIENTIFIC INSTITUTE	2021-11-11	ERR4829621	ERX4699605	PRJEB41242					Pre-XDR-TB																						99.55	1571316	52	tuberculosis	2.536
SAMEA112799229	WGS	PAIRED	ILLUMINA	ERS14806775	ERP010814								lineage4.4.1.1	lineage4.4.1.1		Mycobacterium tuberculosis	FZB	2023-07-20	ERR11049032	ERX10495822	PRJEB9680					HR-TB																						99.61	1656016	53	tuberculosis	1.601
SAMEA112799447	WGS	PAIRED	ILLUMINA	ERS14806993	ERP010814								lineage4.8	lineage4.8		Mycobacterium tuberculosis	FZB	2023-07-20	ERR11049278	ERX10496068	PRJEB9680					RR-TB																						99.56	1395564	45	tuberculosis	1.805
SAMEA7561832	WGS	PAIRED	ILLUMINA	ERS5318467	ERP124983								lineage4.2.1	lineage4.2.1		Mycobacterium tuberculosis	SAN RAFFAELE SCIENTIFIC INSTITUTE	2021-11-11	ERR4829394	ERX4699378	PRJEB41242					MDR-TB	S				R	R	R	R	S				R		S	S	S	S	S	R	CRyPTIC_reuse_table	99.46	1699440	57	tuberculosis	2.519
SAMN35340196	WGS	PAIRED	ILLUMINA	SRS17799288	SRP439184	Asia	KAZ		2021	human	Homo sapiens	3	lineage2.2.1	lineage2.2.1		Mycobacterium tuberculosis	NIH / NIAID	2023-05-23	SRR24709968	SRX20488552	PRJNA975605		sputum			MDR-TB																						99.39	1120496	34	tuberculosis	4.72
SAMEA104600272	WGS	PAIRED	ILLUMINA	ERS2211554	ERP105903								lineage2.2.1	lineage2.2.1		Mycobacterium tuberculosis complex sp.	FZB	2022-07-17	ERR2307483	ERX2358775	PRJEB24099					MDR-TB																						99.59	1536196	53	tuberculosis	3.294
SAMEA112800930	WGS	PAIRED	ILLUMINA	ERS14808476	ERP010814								lineage4.2.1	lineage4.2.1		Mycobacterium tuberculosis	FZB	2023-07-20	ERR11050935	ERX10497726	PRJEB9680					Sensitive																						99.13	1681514	52	tuberculosis	1.008
SAMN01925651	WGS	PAIRED	['ILLUMINA','ILLUMINA']	SRS419331		Africa	ZAF	King George V Hospital, Durban		human	Homo sapiens	3	lineage4.3.3	lineage4.3.3	L4.3.3	Mycobacterium tuberculosis			['SRR924220','SRR847794']	['SRX316926','SRX276142']	PRJNA190965		As reported: bodily fluid			Pre-XDR-TB																						99.76	2568490	59	tuberculosis	2.256
SAMN09090535	WGS	PAIRED	ILLUMINA	SRS3269150	SRP135980	Europe	ITA			human	Homo sapiens	3	lineage3	lineage3		Mycobacterium tuberculosis	SAN RAFFAELE	2018-05-08	SRR7131142	SRX4052119	PRJNA438921					Sensitive																						99.94	1471281	49	tuberculosis	2.399
SAMN07766258	WGS	PAIRED	ILLUMINA	SRS2577477	SRP119652	North America	CAN	British Columbia	2011	human	Homo sapiens	3	lineage3	lineage3	L1	Mycobacterium tuberculosis	BC CENTRE FOR DISEASE CONTROL PUBLIC HEALTH LABORATORY	2017-10-10	SRR6153084	SRX3265253	PRJNA413593					Sensitive					S		S						S	S							CRyPTIC_WHO2021_PMC7612554	99.43	1800570	43	tuberculosis	0.551
SAMEA3179895	WGS	PAIRED	ILLUMINA	ERS2400126	ERP107968	Africa	ZAF						lineage2.2.1	lineage2.2.1	L2.2.1	Mycobacterium tuberculosis	CTB/NICD	2021-10-23	ERR2515527	ERX2534735	PRJEB25997					Sensitive	S	S			S		S	S				S	S	S				S			Walker_2022	99.09	898273	34	tuberculosis	3.428
SAMEA7547108	WGS	PAIRED	ILLUMINA	ERS5303762	ERP124939	South America	PER						lineage4.3.2	lineage4.3.2		Mycobacterium tuberculosis	UNIVERSIDAD PERUANA CAYETANO HEREDIA	2021-11-10	ERR4813602	ERX4683592	PRJEB41199					Sensitive																						99.61	1783342	62	tuberculosis	0.893
SAMN41154499	WGS	PAIRED	ILLUMINA	SRS21182418	SRP399923	Oceania	AUS	Victoria	2022	human	Homo sapiens	3	lineage2.2.1	lineage2.2.1		Mycobacterium tuberculosis	MDUPHL	2024-05-01	SRR28868630	SRX24427847	PRJNA857537					Sensitive																						99.59	1346958	46	tuberculosis	3.545
SAMN19657359	WGS	PAIRED	ILLUMINA	SRS9179244	SRP323639	Europe	MDA		2018	human	Homo sapiens	3	lineage2.2.1	lineage2.2.1		Mycobacterium tuberculosis	SIMON FRASER UNIVERSITY	2021-06-11	SRR14782013	SRX11115256	PRJNA736718					Sensitive																						99.44	1429376	48	tuberculosis	2.101
SAMEA8741555	WGS	PAIRED	['ILLUMINA','ILLUMINA']	ERS6421138		Europe	BEL						lineage2.2.1	lineage2.2.1		Mycobacterium tuberculosis			['ERR8665755','ERR8665754']	ERX8324205	PRJEB51021					Pre-XDR-TB																					CRyPTIC_reuse_table	99.33	4235802	90	tuberculosis	0.971
SAMN27520094	WGS	PAIRED	ILLUMINA	SRS12572045	SRP369525	Asia	GEO	Tbilisi	2020	human	Homo sapiens	3	lineage4.8	lineage4.8		Mycobacterium tuberculosis	NIH / NIAID	2022-04-11	SRR18715025	SRX14815508	PRJNA825524		bronchoalveolar lavage			Sensitive																						99.66	1429610	49	tuberculosis	1.522
SAMN32042292	WGS	PAIRED	ILLUMINA	SRS15963430	SRP411368	South America	ECU	Guayaquil	2021	human	Homo sapiens	3	lineage4.3.3	lineage4.3.3		Mycobacterium tuberculosis	UNIVERSIDAD ESPIRITU SANTO	2022-12-05	SRR22528538	SRX18492705	PRJNA827129		sputum			RR-TB																						99.59	1698038	59	tuberculosis	1.612
SAMN21616409	WGS	PAIRED	ILLUMINA	SRS10317418	SRP338617	North America	CAN	Ontario	2015	human	Homo sapiens	3	lineage2.2.1	lineage2.2.1		Mycobacterium tuberculosis	PUBLIC HEALTH ONTARIO	2021-09-24	SRR16058306	SRX12345039	PRJNA766079					MDR-TB	R	R			S	R	R	R	S			R	R	R				S	S		CRyPTIC_WHO2021_PMC7612554	99.62	1171514	73	tuberculosis	2.881
SAMN40031083	WGS	PAIRED	ILLUMINA	SRS20526304	SRP226525	Asia	IND	Madhya Pradesh - Bhairopur	2022	human	Homo sapiens	3	lineage1.1.3	lineage1.1.3		Mycobacterium tuberculosis	CHRISTIAN MEDICAL COLLAGE, VELLORE	2024-02-22	SRR28044288	SRX23696070	PRJNA575883					Sensitive																						98.9	1734130	48	tuberculosis	0.554
SAMN08709130	WGS	PAIRED	ILLUMINA	SRS3041379	SRP128089	Europe	UKR			human	Homo sapiens	3	lineage2.2.1	lineage2.2.1		Mycobacterium tuberculosis	SAN RAFFAELE	2018-03-14	SRR6832861	SRX3788716	PRJNA428596					MDR-TB	S	S			S		R	S	S			S	S	R				S			CRyPTIC_WHO2021_PMC7612554	99.51	2081839	44	tuberculosis	1.972
SAMEA7529074	WGS	PAIRED	ILLUMINA	ERS5285543	ERP124850	Asia	IND	Mumbai					lineage2.2.1	lineage2.2.1		Mycobacterium tuberculosis	FOUNDATION FOR MEDICAL RESEARCH INDIA	2021-11-11	ERR4800488	ERX4669903	PRJEB41116					Other	S	S				S	S	S	S				S	S		S		S			Walker_2022	99.49	1571961	52	tuberculosis	1.153
SAMN37848337	WGS	PAIRED	ILLUMINA	SRS19170431	SRP466602	Asia	VNM	Ho Chi Minh City		human	Homo sapiens	3	lineage1.1.1.1	lineage1.1.1.1		Mycobacterium tuberculosis	UNIVERSITY OF MELBOURNE/ THE PETER DOHERTY INSTITUTE FOR INFECTION AND IMMUNITY	2023-10-16	SRR26399642	SRX22105349	PRJNA1028637		sputum			Other																						99.38	1629199	55	tuberculosis	1.398
SAMEA5569964	WGS	PAIRED	ILLUMINA	ERS3371985	ERP114885	South America	PER						lineage4.3.4.2	lineage4.3.4.2		Mycobacterium tuberculosis	UNIVERSIDAD PERUANA CAYETANO HEREDIA, PERU	2021-11-03	ERR3287770	ERX3314279	PRJEB32234					MDR-TB	S	S			I	S	R	S	S				R	S	S	S	S	S	S	S	['CRyPTIC_reuse_table','Walker_2022']	99.84	1722491	59	tuberculosis	1.493
SAMN40547105	WGS	PAIRED	ILLUMINA	SRS20791602	SRP496484	North America	MEX		2022	human	Homo sapiens	3	lineage4.1.2.1	lineage4.1.2.1		Mycobacterium tuberculosis	NIH / NIAID	2024-03-20	SRR28389861	SRX23994872	PRJNA1074786		sputum			Sensitive																						99.26	1798840	60	tuberculosis	0.7
SAMEA11006659	WGS	PAIRED	ILLUMINA	ERS8656439	ERP131966	Europe	GBR		2018	human	Homo sapiens	3	lineage1.1.2	lineage1.1.2		Mycobacterium tuberculosis	ST GEORGE'S, UNIVERSITY OF LONDON	2022-07-28	ERR7361996	ERX6929496	PRJEB47671					Other																						99.12	919594	20	tuberculosis	5.501
SAMN19688411	WGS	PAIRED	ILLUMINA	SRS9198331	SRP323639	Europe	MDA		2018	human	Homo sapiens	3	lineage2.2.1	lineage2.2.1		Mycobacterium tuberculosis	SIMON FRASER UNIVERSITY	2021-06-13	SRR14802170	SRX11134941	PRJNA736718					Pre-XDR-TB																						99.47	1327246	41	tuberculosis	2.213
SAMN19688353	WGS	PAIRED	ILLUMINA	SRS9197986	SRP323639	Europe	MDA		2019	human	Homo sapiens	3	lineage2.2.1	lineage2.2.1		Mycobacterium tuberculosis	SIMON FRASER UNIVERSITY	2021-06-13	SRR14801326	SRX11134596	PRJNA736718					Sensitive																						99.52	1742465	58	tuberculosis	2.218
SAMEA3715502	WGS	PAIRED	['ILLUMINA','ILLUMINA']	ERS1022651		Europe	CHE						lineage4.1.2.1	lineage4.1.2.1	L4.1.2.1	Mycobacterium tuberculosis			['ERR1465768','ERR1367651']	['ERX1438777','ERX1536245']	['PRJEB11460','PRJEB12179']					Sensitive																						98.53	1338661	30	tuberculosis	3.889
SAMEA7563291	WGS	PAIRED	ILLUMINA	ERS5319924	ERP125011	Africa	SWZ						lineage4.4.1.1	lineage4.4.1.1		Mycobacterium tuberculosis	SAN RAFFAELE SCIENTIFIC INSTITUTE	2021-11-11	ERR4830851	ERX4700835	PRJEB41270					MDR-TB																						97.71	1567339	52	tuberculosis	2.243
SAMEA1397401	WGS	PAIRED	ILLUMINA	ERS2399506	ERP107961	Europe	GBR	England					lineage1.1.2	lineage1.1.2	L1.1.2	Mycobacterium tuberculosis	PHE	2021-10-23	ERR2514916	ERX2534126	PRJEB25991					Sensitive					S		S					S	S								Walker_2022	99.29	1879427	64	tuberculosis	1.666
SAMEA4846697	WGS	PAIRED	ILLUMINA	ERS2666552	ERP021867	Europe	GBR						La1.8.1	La1.8.1	La1	Mycobacterium bovis	WELLCOME SANGER INSTITUTE	2019-08-07	ERR3468658	ERX3490321	PRJEB19799					Other																						98.41	1149146	36	tuberculosis	2.385
SAMEA112799507	WGS	PAIRED	ILLUMINA	ERS14807053	ERP010814								lineage4.1.2.1	lineage4.1.2.1		Mycobacterium tuberculosis	FZB	2023-07-20	ERR11049342	ERX10496132	PRJEB9680					Sensitive																						99.42	1742795	57	tuberculosis	1.212
SAMN27519739	WGS	PAIRED	ILLUMINA	SRS12572099	SRP369525	Europe	UKR	Chernihiv	2020	human	Homo sapiens	3	lineage4.2.1.1	lineage4.2.1.1		Mycobacterium tuberculosis	NIH / NIAID	2022-04-11	SRR18714971	SRX14815562	PRJNA825524		sputum			Pre-XDR-TB																						99.26	1741887	55	tuberculosis	1.344
SAMN27765549	WGS	PAIRED	ILLUMINA	SRS12741514	SRP276100	North America	USA	New York	2019	human	Homo sapiens	3	lineage4.3.3	lineage4.3.3		Mycobacterium tuberculosis	WADSWORTH CENTER	2022-04-25	SRR18914229	SRX14992180	PRJNA650381		bronchial wash			Sensitive																						99.83	1367498	69	tuberculosis	3.131
SAMEA7280580	WGS	PAIRED	ILLUMINA	ERS5041181	ERP123102	Asia	BGD		2011	human	Homo sapiens	3	lineage2.2.1	lineage2.2.1		Mycobacterium tuberculosis	INSTITUTE OF TROPICAL MEDICINE	2020-08-29	ERR4553838	ERX4490208	PRJEB39569		sputum			MDR-TB																						99.63	1729151	59	tuberculosis	2.27
SAMN20693297	WGS	PAIRED	ILLUMINA	SRS10601078	SRP341700								lineage4.5	lineage4.5		Mycobacterium tuberculosis	HARVARD MEDICAL SCHOOL	2021-10-16	SRR16370364	SRX12647782	PRJNA771909					Sensitive																						99.51	1164920	57	tuberculosis	3.403
SAMN31039983	WGS	PAIRED	ILLUMINA	SRS15254117	SRP338930	North America	USA	New York state	2020	human	Homo sapiens	3	lineage3	lineage3		Mycobacterium tuberculosis	WADSWORTH CENTER	2022-09-27	SRR21728326	SRX17724150	PRJNA766641					Other																						99.57	1468979	78	tuberculosis	2.51
SAMN21616792	WGS	PAIRED	ILLUMINA	SRS10317376	SRP338617	North America	CAN	Ontario	2019	human	Homo sapiens	3	lineage1.2.1.2.1	lineage1.2.1.2.1		Mycobacterium tuberculosis	PUBLIC HEALTH ONTARIO	2021-09-24	SRR16058348	SRX12344996	PRJNA766079					Sensitive					S		S					S	S								CRyPTIC_WHO2021_PMC7612554	99.32	396852	24	tuberculosis	7.143
SAMEA7552158	WGS	PAIRED	ILLUMINA	ERS5308806	ERP124941	Europe	GBR						lineage1.2.2.2	lineage1.2.2.2		Mycobacterium tuberculosis	PUBLIC HEALTH ENGLAND	2021-11-10	ERR4818794	ERX4688636	PRJEB41201					HR-TB					S		R						S								Walker_2022	98.56	2510645	57	tuberculosis	2.222
SAMN21855940	WGS	PAIRED	ILLUMINA	SRS10345245	SRP338907	Asia	GEO	Tbilisi	2018	human	Homo sapiens	3	lineage4.3.3	lineage4.3.3		Mycobacterium tuberculosis	NIH / NIAID	2021-10-16	SRR16087955	SRX12374336	PRJNA766649		sputum			MDR-TB																						99.75	1683740	57	tuberculosis	1.354
SAMN13169562	WGS	PAIRED	ILLUMINA	SRS5596770	SRP227831	Europe	MDA	Chisinau	2012	human	Homo sapiens	3	lineage2.2.1	lineage2.2.1	L2	Mycobacterium tuberculosis	NIH / NIAID	2019-10-31	SRR10379930	SRX7081004	PRJNA586859		sputum			Other																						99.6	1677442	57	tuberculosis	0.87
SAMN30963233	WGS	PAIRED	ILLUMINA	SRS15207170	SRP338930	North America	USA	New York state	2017	human	Homo sapiens	3	lineage4.8	lineage4.8		Mycobacterium tuberculosis	WADSWORTH CENTER	2022-09-22	SRR21676925	SRX17675279	PRJNA766641					Sensitive																						99.63	598859	29	tuberculosis	5.771
SAMN09756111	WGS	PAIRED	ILLUMINA	SRS3628500	SRP156366	Europe	MDA		2014	human	Homo sapiens	3	lineage4.2.1	lineage4.2.1	L4	Mycobacterium tuberculosis	YALE SCHOOL OF PUBLIC HEALTH	2018-08-04	SRR7645988	SRX4508827	PRJNA482716					MDR-TB																						99.13	1325066	28	tuberculosis	2.903
SAMN31030054	WGS	PAIRED	ILLUMINA	SRS15257855	SRP399923	Oceania	AUS	Victoria	2018	human	Homo sapiens	3	lineage3	lineage3		Mycobacterium tuberculosis	MDUPHL	2022-09-27	SRR21732425	SRX17728391	PRJNA857537					Sensitive																						99.54	1629779	56	tuberculosis	2.08
SAMEA112801077	WGS	PAIRED	ILLUMINA	ERS14808623	ERP010814								lineage4.1.2.1	lineage4.1.2.1		Mycobacterium tuberculosis	FZB	2023-07-20	ERR11067222	ERX10514152	PRJEB9680					Sensitive																						99.37	1754882	58	tuberculosis	2.158
SAMEA3447606	WGS	PAIRED	ILLUMINA	ERS2402031	ERP107973	Europe	NLD						lineage4.8	lineage4.8	L4.8	Mycobacterium tuberculosis	RIVM	2022-07-25	ERR2517353	ERX2536569	PRJEB26002					Sensitive					S		S					S	S	S							Walker_2022	99.58	1442250	39	tuberculosis	1.554
SAMN13637892	WGS	PAIRED	ILLUMINA	SRS5961806	SRP240403	South America	BRA	Greater Florianopolis	2014	human	Homo sapiens	3	lineage4.1.2	lineage4.1.2	L4	Mycobacterium tuberculosis	UNIVERSIDADE FEDERAL DO RIO GRANDE DO SUL	2020-01-08	SRR10851621	SRX7522252	PRJNA599957					Sensitive																						99.63	2001884	69	tuberculosis	0.475
SAMN19730067	WGS	PAIRED	ILLUMINA	SRS9732995	SRP331777	South America	BRA		2017	human	Homo sapiens	3	lineage4.1.2.1	lineage4.1.2.1		Mycobacterium tuberculosis	FUNDACAO OSWALDO CRUZ	2021-08-10	SRR15399232	SRX11701426	PRJNA714609					Sensitive																						99.55	1745485	59	tuberculosis	1.503
SAMEA3400982	WGS	PAIRED	ILLUMINA	ERS2401122	ERP107971	Europe	NLD						lineage4.1.2.1	lineage4.1.2.1	L4.1.2.1	Mycobacterium tuberculosis	HARVARD MEDICAL SCHOOL	2021-10-23	ERR2516444	ERX2535660	PRJEB26000					MDR-TB					S		R						R								Walker_2022	99.51	775699	17	tuberculosis	14.683
SAMN41148621	WGS	PAIRED	ILLUMINA	SRS21175272	SRP338930	North America	USA	New York state	2023	human	Homo sapiens	3	lineage1.2.2.2	lineage1.2.2.2		Mycobacterium tuberculosis	WADSWORTH CENTER	2024-05-01	SRR28859757	SRX24419809	PRJNA766641					Sensitive																						99.36	1547089	51	tuberculosis	1.592
SAMEA1015935	WGS	PAIRED	ILLUMINA	ERS053697	ERP000192	Europe	RUS	Samara	2009	human	Homo sapiens	3	lineage4.1.2.1	lineage4.1.2.1	L4.1.2.1	Mycobacterium tuberculosis	SC	2014-09-13	ERR067670	ERX045533	PRJEB2138					HR-TB					S		R						S	R							CRyPTIC_WHO2021_PMC7612554	99.56	2460676	56	tuberculosis	0.558
SAMEA7560781	WGS	PAIRED	ILLUMINA	ERS5317417	ERP124982	Asia	VNM	Ho Chi Minh City					lineage2.2.1	lineage2.2.1		Mycobacterium tuberculosis	OUCRU-HCMC	2021-11-12	ERR4828344	ERX4698328	PRJEB41241					Sensitive	S				S	S	S	S	S				S		S	S	S	S	S	S	['CRyPTIC_reuse_table','Walker_2022']	99.49	1670691	53	tuberculosis	1.002
SAMN07373364	WGS	PAIRED	ILLUMINA	SRS2532510	SRP118711	North America	CAN	Nunavut					lineage4.8	lineage4.8	L4.8	Mycobacterium tuberculosis	NML	2017-09-22	SRR6061415	SRX3206713	PRJNA388806					Sensitive																						99.78	1123265	76	tuberculosis	1.922
SAMN19113332	WGS	PAIRED	ILLUMINA	SRS8960872	SRP319622	Oceania	AUS	Northern Territory	2010	human	Homo sapiens	3	lineage1.1.2	lineage1.1.2		Mycobacterium tuberculosis	MDUPHL	2021-05-15	SRR14520040	SRX10865532	PRJNA729189					Sensitive																						99.37	1549378	52	tuberculosis	2.57
SAMN20512795	WGS	PAIRED	ILLUMINA	SRS9656145	SRP330727	Asia	CHN	Zheijiang	2003	human	Homo sapiens	3	lineage2.2.1	lineage2.2.1		Mycobacterium tuberculosis	SCHOOL OF PUBLIC HEALTH, FUDAN UNIVERSITY	2021-08-01	SRR15316129	SRX11620883	PRJNA751240		sputum			Sensitive																						99.53	1875323	64	tuberculosis	1.03
SAMEA1102304	WGS	PAIRED	ILLUMINA	ERS2394919	ERP107941	Asia	PAK						lineage3	lineage3	L3	Mycobacterium tuberculosis	SAN RAFFAELE SCIENTIFIC INSTITUTE	2021-10-23	ERR2510603	ERX2530018	PRJEB25972					MDR-TB	S				S	S	R	S	S				R	S	S	S	S	S	S	R	['CRyPTIC_reuse_table','Walker_2022']	99.43	1691643	56	tuberculosis	1.667
SAMEA1102054	WGS	PAIRED	ILLUMINA	ERS2394856	ERP107941	Asia	PAK						lineage3	lineage3	L3	Mycobacterium tuberculosis	SAN RAFFAELE SCIENTIFIC INSTITUTE	2022-07-17	ERR2510540	ERX2529955	PRJEB25972					MDR-TB	S				I	I	R	S	S				R	R	S	R	S	S	S	R	['CRyPTIC_reuse_table','Walker_2022']	99.6	1087452	37	tuberculosis	2.919
SAMEA5570005	WGS	PAIRED	['ILLUMINA','ILLUMINA']	ERS3372026		South America	PER						lineage4.1.2.1	lineage4.1.2.1		Mycobacterium tuberculosis			['ERR9029871','ERR3287811']	['ERX3314320','ERX8573273']	PRJEB32234					HR-TB	R	R			S	R	R	R	S				S	R	S	S	S	S	S	S	['Walker_2022','CRyPTIC_reuse_table']	99.56	3522405	122	tuberculosis	0.702
SAMN30185211	WGS	PAIRED	ILLUMINA	SRS14563524	SRP390379	South America	COL		2022	human	Homo sapiens	3	lineage4.1.2.1	lineage4.1.2.1		Mycobacterium tuberculosis	UNIVERSIDAD DE ANTIOQUIA	2022-08-08	SRR20958127	SRX16976695	PRJNA867148		sputum			Sensitive																						99.58	1885146	64	tuberculosis	0.521
SAMEA2297011	WGS	PAIRED	ILLUMINA	ERS389398	ERP004535	Europe	GBR	Oxfordshire					lineage4.6.2.2	lineage4.6.2.2	L4.6.2.2	Mycobacterium tuberculosis	UNIVERISTY OF OXFORD	2014-03-05	ERR400440	ERX366801	PRJEB5162					Other																						99.59	1250388	29	tuberculosis	4.164
SAMN41148716	WGS	PAIRED	ILLUMINA	SRS21175382	SRP338930	North America	USA	New York state	2023	human	Homo sapiens	3	lineage2.2.1	lineage2.2.1		Mycobacterium tuberculosis	WADSWORTH CENTER	2024-05-01	SRR28859646	SRX24419920	PRJNA766641					Sensitive																						99.6	1488976	50	tuberculosis	2.082
SAMEA112805048	WGS	PAIRED	ILLUMINA	ERS14812594	ERP010814								lineage2.2.1	lineage2.2.1		Mycobacterium tuberculosis	FZB	2023-07-21	ERR11081229	ERX10528597	PRJEB9680					Pre-XDR-TB																						99.53	1779898	58	tuberculosis	1.329
SAMN27519896	WGS	PAIRED	ILLUMINA	SRS12571797	SRP369525	Europe	UKR	Zhytomyr	2020	human	Homo sapiens	3	lineage2.2.1	lineage2.2.1		Mycobacterium tuberculosis	NIH / NIAID	2022-04-11	SRR18714833	SRX14815260	PRJNA825524		sputum			MDR-TB																						99.54	1476131	49	tuberculosis	2.535
SAMEA7560041	WGS	PAIRED	ILLUMINA	ERS5316678	ERP124980								lineage4.8	lineage4.8		Mycobacterium tuberculosis	IML GAUTING	2021-11-12	ERR4827605	ERX4697589	PRJEB41239					HR-TB																						99.69	1745132	60	tuberculosis	1.356
SAMN09756063	WGS	PAIRED	ILLUMINA	SRS3628456	SRP156366	Europe	MDA		2014	human	Homo sapiens	3	lineage4.2.1	lineage4.2.1	L4	Mycobacterium tuberculosis	YALE SCHOOL OF PUBLIC HEALTH	2018-08-04	SRR7646032	SRX4508783	PRJNA482716					Pre-XDR-TB																						99.08	1386476	30	tuberculosis	3.741
SAMD00604039	WGS	PAIRED	ILLUMINA	DRS330098	DRP010549	Asia	JPN	Hyogo, Kobe	2018	human	Homo sapiens	3	lineage2.2.1	lineage2.2.1		Mycobacterium tuberculosis	KIH	2023-09-20	DRR474206	DRX458435	PRJDB15809					HR-TB																						99.62	1292965	81	tuberculosis	1.303
SAMN31019561	WGS	PAIRED	ILLUMINA	SRS15238469	SRP338930	North America	USA	New York state	2019	human	Homo sapiens	3	lineage2.2.2	lineage2.2.2		Mycobacterium tuberculosis	WADSWORTH CENTER	2022-09-26	SRR21710587	SRX17707953	PRJNA766641					HR-TB																						99.51	1098512	57	tuberculosis	3.263
SAMEA7562375	WGS	PAIRED	ILLUMINA	ERS5319009	ERP124985	Asia	PAK						lineage1.1.2	lineage1.1.2		Mycobacterium tuberculosis	SAN RAFFAELE SCIENTIFIC INSTITUTE	2021-11-11	ERR4829936	ERX4699920	PRJEB41244					HR-TB	S				S	I	S	S	S				S		S	S	S	S	S	S	['CRyPTIC_reuse_table','Walker_2022']	99.33	1488351	49	tuberculosis	2.062
SAMEA7554038	WGS	PAIRED	ILLUMINA	ERS5310683	ERP124941	Europe	GBR						lineage4.3.4.2.1	lineage4.3.4.2.1		Mycobacterium tuberculosis	PUBLIC HEALTH ENGLAND	2021-11-11	ERR4820671	ERX4690513	PRJEB41201					Sensitive																						99.57	1867351	43	tuberculosis	2.862
SAMN08708749	WGS	PAIRED	ILLUMINA	SRS3040640	SRP128089	Europe	UKR			human	Homo sapiens	3	lineage4.2.1.1	lineage4.2.1.1		Mycobacterium tuberculosis	SAN RAFFAELE	2018-03-14	SRR6831820	SRX3787974	PRJNA428596					Sensitive	S	S			S		S	S	S			S	S	S				S			CRyPTIC_WHO2021_PMC7612554	99.32	2400718	52	tuberculosis	1.831
SAMEA1119303	WGS	PAIRED	ILLUMINA	ERS2398712	ERP107961	Europe	GBR	England					lineage4.3.4.1	lineage4.3.4.1	L4.3.4.1	Mycobacterium tuberculosis	PHE	2021-10-23	ERR2514122	ERX2533332	PRJEB25991					Sensitive					S		S					S	S								Walker_2022	99.67	1848089	63	tuberculosis	1.678
SAMEA3258487	WGS	PAIRED	ILLUMINA	ERS2400432	ERP107968	Africa	ZAF						lineage2.2.2	lineage2.2.2	L2.2.2	Mycobacterium tuberculosis	CTB/NICD	2021-10-23	ERR2515833	ERX2535041	PRJEB25997					Pre-XDR-TB	R	S			R			R					R					R			Walker_2022	99.56	462845	24	tuberculosis	7.431
SAMEA3447634	WGS	PAIRED	ILLUMINA	ERS2402058	ERP107973	Europe	NLD						lineage3	lineage3	L3	Mycobacterium tuberculosis	RIVM	2021-10-23	ERR2517380	ERX2536596	PRJEB26002					Sensitive					S		S					S	S	S							Walker_2022	99.16	2446493	55	tuberculosis	1.327
SAMEA112298939	WGS	PAIRED	ILLUMINA	ERS14409762	ERP143890	Europe	MDA	Chisinau					lineage2.2.1	lineage2.2.1		Mycobacterium tuberculosis	FZB	2023-01-15	ERR10762253	ERX10213053	PRJEB58814					MDR-TB																						99.56	1603628	54	tuberculosis	1.567
SAMEA104394553	WGS	PAIRED	ILLUMINA	ERS2012495	ERP010814	Africa	SWZ						lineage4.4.1.1.1	lineage4.4.1.1.1	L4.4.1.1	Mycobacterium tuberculosis	FZB	2017-11-28	ERR2199951	ERX2254939	PRJEB9680					Sensitive					S		S						S	S							CRyPTIC_WHO2021_PMC7612554	99.73	1478957	96	tuberculosis	1.85
SAMN09651725	WGS	PAIRED	ILLUMINA	SRS3542704	SRP153211	Asia	GEO	Tbilisi	2015	human	Homo sapiens	3	lineage2.2.1	lineage2.2.1		Mycobacterium tuberculosis	NIH / NIAID	2018-07-12	SRR7516399	SRX4386389	PRJNA480888		sputum			Pre-XDR-TB																						99.56	1661281	55	tuberculosis	0.949
SAMEA7553383	WGS	PAIRED	ILLUMINA	ERS5310029	ERP124941	Europe	GBR						lineage2.2.1	lineage2.2.1		Mycobacterium tuberculosis	PUBLIC HEALTH ENGLAND	2021-11-10	ERR4820017	ERX4689859	PRJEB41201					Sensitive					S		S						S								Walker_2022	99.51	1797150	41	tuberculosis	2.487
SAMEA7563280	WGS	PAIRED	ILLUMINA	ERS5319913	ERP125010	Africa	ETH						lineage4.2.2.2	lineage4.2.2.2		Mycobacterium tuberculosis	SAN RAFFAELE SCIENTIFIC INSTITUTE	2021-11-11	ERR4830840	ERX4700824	PRJEB41269					MDR-TB	S				R	S	R	S	S				R		S	S	S	S	S	S	['Walker_2022','CRyPTIC_reuse_table']	99.46	1956643	60	tuberculosis	1.398
SAMN28450790	WGS	PAIRED	ILLUMINA	SRS13018946	SRP374006	North America	USA	Suffolk County	2016	human	Homo sapiens	3	lineage1.2.1.2	lineage1.2.1.2		Mycobacterium tuberculosis	WADSWORTH CENTER	2022-05-16	SRR19224247	SRX15288120	PRJNA835805		sputum			Sensitive																						99.49	1481238	76	tuberculosis	2.707
SAMN02400340	WGS	PAIRED	['ILLUMINA','ILLUMINA']	SRS513991									lineage4.3.3	lineage4.3.3	L4.3	Mycobacterium tuberculosis			['SRR1047970','SRR1144793']	['SRX390530','SRX450041']	PRJNA227150				KZN	MDR-TB																						99.71	1486401	34	tuberculosis	2.521
SAMN02350484	WGS	PAIRED	['ILLUMINA','ILLUMINA']	SRS494397		Africa	ZAF	Mosvold Hospital - isolation ward		human	Homo sapiens	3	lineage4.4.1.1.1	lineage4.4.1.1.1	L4.4.1.1	Mycobacterium tuberculosis			['SRR1140945','SRR1019159']	['SRX447332','SRX368674']	PRJNA218301					MDR-TB																						99.51	2215958	49	tuberculosis	2.259
SAMN02599158	WGS	PAIRED	['ILLUMINA','ILLUMINA']	SRS559678		Asia	IND	Tiruvallur		human	Homo sapiens	3	lineage2.2.1	lineage2.2.1	L2.2.1	Mycobacterium tuberculosis			['SRR1173083','SRR1172804']	SRX473351	PRJNA235824		sputum			MDR-TB																						97.58	2618968	56	tuberculosis	1.28
SAMN32042318	WGS	PAIRED	ILLUMINA	SRS15963396	SRP411368	South America	ECU	Guaranda	2021	human	Homo sapiens	3	lineage4.3.2	lineage4.3.2		Mycobacterium tuberculosis	UNIVERSIDAD ESPIRITU SANTO	2022-12-05	SRR22528572	SRX18492671	PRJNA827129		sputum			MDR-TB																						99.54	1064771	35	tuberculosis	1.312
SAMEA112801820	WGS	PAIRED	ILLUMINA	ERS14809366	ERP010814								lineage4.8	lineage4.8		Mycobacterium tuberculosis	FZB	2023-07-21	ERR11068018	ERX10514948	PRJEB9680					Sensitive																						99.66	1721328	57	tuberculosis	1.108
SAMEA112804844	WGS	PAIRED	ILLUMINA	ERS14812390	ERP010814								lineage4.2.1.1	lineage4.2.1.1		Mycobacterium tuberculosis	FZB	2023-07-21	ERR11081017	ERX10528386	PRJEB9680					Sensitive																						99.45	1738614	59	tuberculosis	1.317
SAMN33860572	WGS	PAIRED	ILLUMINA	SRS17113780	SRP428639	Asia	KAZ		2020	human	Homo sapiens	3	lineage2.2.1	lineage2.2.1		Mycobacterium tuberculosis	NIH / NIAID	2023-03-22	SRR23938601	SRX19748068	PRJNA947579		sputum			HR-TB																						99.39	1371806	44	tuberculosis	2.578
SAMEA8939102	WGS	PAIRED	ILLUMINA	ERS6621944	ERP130019	Europe	FRA		2008	domestic cattle	Bos taurus	3	La1.8.2	La1.8.2	La1	Mycobacterium bovis	ANSES	2022-08-28	ERR6140760	ERX5777602	PRJEB45853					Other																						98.64	925540	27	tuberculosis	8.464
SAMEA112806208	WGS	PAIRED	ILLUMINA	ERS14813754	ERP010814								lineage4.3.3	lineage4.3.3		Mycobacterium tuberculosis	FZB	2023-07-21	ERR11082562	ERX10529931	PRJEB9680					MDR-TB																						99.76	1702331	57	tuberculosis	1.801
SAMEA7563163	WGS	PAIRED	ILLUMINA	ERS5319796	ERP125008	Africa	DZA						lineage4.3.1	lineage4.3.1		Mycobacterium tuberculosis	SAN RAFFAELE SCIENTIFIC INSTITUTE	2021-11-11	ERR4830723	ERX4700707	PRJEB41267					Sensitive	S				S	S	S	S	S				S		S	S	S	S	S	S	['Walker_2022','CRyPTIC_reuse_table']	99.63	1670057	52	tuberculosis	1.861
SAMEA12029261	WGS	PAIRED	ILLUMINA	ERS9676237	ERP134194								lineage2.2.1	lineage2.2.1		Mycobacterium tuberculosis	IBV_CSIC	2022-07-27	ERR7821088	ERX7388053	PRJEB49677					Sensitive																						98.09	1830125	52	tuberculosis	1.823
SAMEA2710874	WGS	PAIRED	ILLUMINA	ERS531831	ERP006738	Asia	THA						lineage2.2.1	lineage2.2.1	L2.2.1	Mycobacterium tuberculosis	SC	2016-01-15	ERR718377	ERX662299	PRJEB7056					Sensitive																						99.47	1627431	37	tuberculosis	1.34
SAMEA6456237	WGS	PAIRED	ILLUMINA	ERS4221751	ERP119211	Africa	GMB		2013	human	Homo sapiens	3	lineage4.1.2.1	lineage4.1.2.1		Mycobacterium africanum	INSTITUTE OF TROPICAL MEDICINE	2020-01-17	ERR3804155	ERX3806045	PRJEB36076		sputum			Sensitive																						95.27	975272	46	tuberculosis	2.209
SAMN06055713	WGS	PAIRED	ILLUMINA	SRS1834225	SRP094134	Asia	VNM	Ho Chi Minh City		human	Homo sapiens	3	lineage1.1.1.1	lineage1.1.1.1	L1.1.1.1	Mycobacterium tuberculosis	UNIVERSITY OF MELBOURNE	2016-12-02	SRR5073682	SRX2392772	PRJNA355614		sputum			Sensitive																						98.8	1266163	43	tuberculosis	3.759
SAMEA8742559	WGS	PAIRED	ILLUMINA	ERS6422140	ERP135631	Africa	ZAF						lineage4.4.1.1	lineage4.4.1.1		Mycobacterium tuberculosis	UNIVERSITY OF CAPE TOWN	2022-03-15	ERR8686171	ERX8350856	PRJEB51042					Sensitive	S				S	S	S	S	S				S		S	S	S	S	S	S	CRyPTIC_reuse_table	99.73	1660242	57	tuberculosis	1.073
SAMN08626286	WGS	PAIRED	ILLUMINA	SRS3034729	SRP134826	Asia	CHN	Hunan	2007	human	Homo sapiens	3	lineage2.2.1	lineage2.2.1	L2.2.1	Mycobacterium tuberculosis	BEIJING INSTITUTE OF GENOMICS,CHINESE ACADEMY OF SCIENCES	2018-03-12	SRR6824639	SRX3781182	PRJNA436454		sputum			MDR-TB																						99.15	1772517	60	tuberculosis	0.794
SAMEA7529077	WGS	PAIRED	ILLUMINA	ERS5285546	ERP124850	Asia	IND	Mumbai					lineage4.1.1.3	lineage4.1.1.3		Mycobacterium tuberculosis	FOUNDATION FOR MEDICAL RESEARCH INDIA	2021-11-11	ERR4800491	ERX4669906	PRJEB41116					Sensitive	S	S				S	S	S	S				S			S		S	S		Walker_2022	99.46	1570779	52	tuberculosis	0.625
SAMEA7545182	WGS	PAIRED	ILLUMINA	ERS5301839	ERP124939	South America	PER		2018				lineage4.3.2	lineage4.3.2		Mycobacterium tuberculosis	UNIVERSIDAD PERUANA CAYETANO HEREDIA	2021-11-10	ERR4811679	ERX4681669	PRJEB41199					Sensitive	S				S	S	S	S	S				S		S	S	S	S	S	S	['CRyPTIC_reuse_table','Walker_2022']	99.67	1617979	55	tuberculosis	0.814
SAMN08215237	WGS	PAIRED	ILLUMINA	SRS2774689	SRP119652	North America	CAN	British Columbia	2010	human	Homo sapiens	3	lineage4.1.1.1	lineage4.1.1.1	L4	Mycobacterium tuberculosis	BC CENTRE FOR DISEASE CONTROL PUBLIC HEALTH LABORATORY	2017-12-24	SRR6397350	SRX3490808	PRJNA413593					HR-TB					S		R					S	S	S							CRyPTIC_WHO2021_PMC7612554	99.44	1852438	52	tuberculosis	1.048
SAMEA7547464	WGS	PAIRED	ILLUMINA	ERS5304118	ERP124940	South America	BRA		2018				lineage4.3.4.2	lineage4.3.4.2		Mycobacterium tuberculosis	BRAZIL	2021-11-10	ERR4813958	ERX4683948	PRJEB41200					RR-TB	S				S	S	S	S	S				S		S	S	S	S	S	S	['CRyPTIC_reuse_table','Walker_2022']	99.83	1740067	60	tuberculosis	1.76
SAMN02586084	WGS	PAIRED	['ILLUMINA','ILLUMINA','ILLUMINA','ILLUMINA']	SRS564975		Africa	ZAF	Thulasizwe Hopsital		human	Homo sapiens	3	lineage4.3.3	lineage4.3.3	L4.3.3	Mycobacterium tuberculosis			['SRR1180388','SRR1181243','SRR1180301','SRR1181357']	['SRX479605','SRX480174']	PRJNA235594		sputum			Pre-XDR-TB																						99.79	7563538	176	tuberculosis	0.732
SAMN35981959	WGS	PAIRED	ILLUMINA	SRS18230871	SRP448193					human	Homo sapiens	3	lineage2.2.1	lineage2.2.1		Mycobacterium tuberculosis	CHINESE CENTER FOR DISEASE CONTROL AND PREVENTION	2023-07-09	SRR25207338	SRX20953895	PRJNA987438		sputum			MDR-TB																						98.78	1984293	68	tuberculosis	2.477
SAMN36619331	WGS	PAIRED	ILLUMINA	SRS18349850	SRP450367	Asia	IND	Manipal	2019	human	Homo sapiens	3	lineage3.1.2	lineage3.1.2		Mycobacterium tuberculosis	NIH / NIAID	2023-07-19	SRR25340862	SRX21080298	PRJNA996640		bronchoalveolar lavage			Sensitive																						99.53	1818811	61	tuberculosis	0.436
SAMN39286804	WGS	PAIRED	ILLUMINA	SRS20075258	SRP399923	Oceania	AUS	Victoria	2019	human	Homo sapiens	3	lineage4.9	lineage4.9		Mycobacterium tuberculosis	MDUPHL	2024-01-07	SRR27450231	SRX23121706	PRJNA857537					Sensitive																						99.61	1681145	51	tuberculosis	2.059
SAMEA114236211	WGS	PAIRED	ILLUMINA	ERS16221486	ERP125309	Europe	MDA		2014				lineage4.2.1	lineage4.2.1		Mycobacterium tuberculosis	FZB	2023-09-03	ERR11798672	ERX11197139	PRJEB41518					MDR-TB																						99.44	1694612	58	tuberculosis	1.138
SAMN20693344	WGS	PAIRED	ILLUMINA	SRS10601129	SRP341700								lineage2.2.1	lineage2.2.1		Mycobacterium tuberculosis	HARVARD MEDICAL SCHOOL	2021-10-16	SRR16370312	SRX12647834	PRJNA771909					Sensitive																						99.48	1276844	62	tuberculosis	3.27
SAMEA9976801	WGS	PAIRED	ILLUMINA	ERS7655080	ERP123401	South America	PER	Lima	2009	human	Homo sapiens	3	lineage4.1.2.1	lineage4.1.2.1		Mycobacterium tuberculosis	IMPERIAL COLLEGE LONDON	2021-11-17	ERR6866104	ERX6489532	PRJEB39837					Sensitive																						99.62	1440883	49	tuberculosis	0.564
SAMN30185257	WGS	PAIRED	ILLUMINA	SRS14563575	SRP390379	South America	COL		2022	human	Homo sapiens	3	lineage4.1.2.1	lineage4.1.2.1		Mycobacterium tuberculosis	UNIVERSIDAD DE ANTIOQUIA	2022-08-08	SRR20958076	SRX16976746	PRJNA867148		sputum			Sensitive																						99.54	1868501	64	tuberculosis	0.624
SAMD00142757	WGS	PAIRED	ILLUMINA	DRS200743	DRP007602	Asia	JPN	Chubu-Hokuriku	2017	human	Homo sapiens	3	lineage2.2.2	lineage2.2.2		Mycobacterium tuberculosis	RIT_JATA	2021-08-14	DRR188919	DRX179384	PRJDB7494					Sensitive																						99.64	1239592	81	tuberculosis	1.661
SAMEA1707460	WGS	PAIRED	ILLUMINA	ERS181504	ERP000192	Europe	RUS	Samara	2010	human	Homo sapiens	3	lineage2.2.1	lineage2.2.1	L2.2.1	Mycobacterium tuberculosis	SC	2013-02-18	ERR229955	ERX204506	PRJEB2138					MDR-TB	S	S			R		R		R				R	R				S			CRyPTIC_WHO2021_PMC7612554	99.56	1800384	41	tuberculosis	0.843
SAMEA2682724	WGS	PAIRED	ILLUMINA	ERS518785	ERP004677	South America	PER		2009	human	Homo sapiens	3	lineage4.3.3	lineage4.3.3	L4.3.3	Mycobacterium tuberculosis	SC	2016-01-09	ERR751507	ERX695189	PRJEB5280					MDR-TB																						99.65	1538486	35	tuberculosis	1.406
SAMN31046517	WGS	PAIRED	ILLUMINA	SRS15271463	SRP400134	Asia	TWN		2021	human	Homo sapiens	3	lineage2.2.1	lineage2.2.1		Mycobacterium tuberculosis	TAIWAN CENTERS FOR DISEASE CONTROL	2022-09-28	SRR21747042	SRX17742592	PRJNA884747		lung			MDR-TB																						99.61	1027454	68	tuberculosis	1.461
SAMEA14460278	WGS	PAIRED	ILLUMINA	ERS12087225	ERP137916	Africa	GMB		2013	human	Homo sapiens	3	lineage4.3	lineage4.3		Mycobacterium tuberculosis	INSTITUTE OF TROPICAL MEDICINE	2022-06-25	ERR9786460	ERX9333736	PRJEB53138		sputum			Sensitive																						99.46	1411431	67	tuberculosis	1.434
SAMEA13188790	WGS	['PAIRED','SINGLE']	['OXFORD_NANOPORE','ILLUMINA']	ERS10792327		Europe	GBR			human	Homo sapiens	3	lineage4.1.1.1	lineage4.1.1.1		Mycobacterium tuberculosis			['ERR9030296','ERR9030272']	['ERX8573706','ERX8573682']	PRJEB49093		sputum			Sensitive																						99.87	1271918	42	tuberculosis	3.512
SAMN20512719	WGS	PAIRED	ILLUMINA	SRS9656060	SRP330727	Asia	CHN	Zheijiang	2003	human	Homo sapiens	3	lineage2.2.1	lineage2.2.1		Mycobacterium tuberculosis	SCHOOL OF PUBLIC HEALTH, FUDAN UNIVERSITY	2021-08-01	SRR15316213	SRX11620799	PRJNA751240		sputum			HR-TB																						99.36	1867837	63	tuberculosis	1.04
SAMEA112804479	WGS	PAIRED	ILLUMINA	ERS14812025	ERP010814								lineage4.1.2.1	lineage4.1.2.1		Mycobacterium tuberculosis	FZB	2023-07-21	ERR11068956	ERX10515886	PRJEB9680					Sensitive																						99.48	1525143	52	tuberculosis	2.396
SAMEA114236095	WGS	PAIRED	ILLUMINA	ERS16221370	ERP125309	Europe	MDA		2018				lineage2.2.1	lineage2.2.1		Mycobacterium tuberculosis	FZB	2023-09-03	ERR11798554	ERX11197021	PRJEB41518					MDR-TB																						99.49	1621709	55	tuberculosis	1.779
SAMN09625616	WGS	PAIRED	ILLUMINA	SRS3525346	SRP152720	North America	USA	Hawaii	2011	human	Homo sapiens	3	lineage1.2.1.2.1	lineage1.2.1.2.1	L1	Mycobacterium tuberculosis	UNIVERSITY OF HAWAII AT MANOA	2018-07-08	SRR7496537	SRX4365932	PRJNA480117		sputum		Manila	Sensitive																						99.43	1232302	67	tuberculosis	0.739
SAMEA11008646	WGS	PAIRED	ILLUMINA	ERS8658423	ERP132925	South America	BRA		2017	human	Homo sapiens	3	lineage4.1.2.1	lineage4.1.2.1		Mycobacterium tuberculosis	UNIVERSITY OF S*O PAULO	2022-06-12	ERR7363116	ERX6931753	PRJEB48543		sputum			Sensitive																						99.54	1714451	59	tuberculosis	2.692
SAMEA7548503	WGS	PAIRED	ILLUMINA	ERS5305155	ERP124941	Europe	GBR						lineage4.2.2.2	lineage4.2.2.2		Mycobacterium tuberculosis	PUBLIC HEALTH ENGLAND	2021-11-10	ERR4815143	ERX4684985	PRJEB41201					HR-TB																						92.01	1093263	37	tuberculosis	3.701
SAMEA13292030	WGS	PAIRED	ILLUMINA	ERS10894961	ERP135943	Europe	GBR	Birmingham	2017	human	Homo sapiens	3	lineage1.1.2	lineage1.1.2		Mycobacterium tuberculosis	NDM EXPERIEMENTAL MEDICINE	2023-11-01	ERR9117790	ERX8660883	PRJEB51323					Sensitive																						99.4	1349569	46	tuberculosis	3.525
SAMEA7553266	WGS	PAIRED	ILLUMINA	ERS5309912	ERP124941	Europe	GBR						lineage4.8	lineage4.8		Mycobacterium tuberculosis	PUBLIC HEALTH ENGLAND	2021-11-10	ERR4819900	ERX4689742	PRJEB41201					Sensitive					S		S						S								Walker_2022	99.52	1335891	29	tuberculosis	2.917
SAMEA1485354	WGS	PAIRED	ILLUMINA	ERS107777	ERP001072	Africa	MWI	Karonga	2002	human	Homo sapiens	3	lineage4.3.4.2.1	lineage4.3.4.2.1	L4.3.4.2.1	Mycobacterium tuberculosis	SC	2014-10-19	ERR161160	ERX137010	PRJEB2794		sputum			Sensitive							S						S								Coll_2018	99.71	2823746	65	tuberculosis	1.535
SAMN40466114	WGS	PAIRED	ILLUMINA	SRS20756950	SRP495384	Europe	MDA			human	Homo sapiens	3	lineage2.2.1	lineage2.2.1		Mycobacterium tuberculosis	FIND, THE FOUNDATION FOR INNOVATIVE NEW DIAGNOSTICS	2024-03-15	SRR28351211	SRX23956606	PRJNA1087582		sputum			Pre-XDR-TB																						99.76	1812770	55	tuberculosis	1.489
SAMN06055511	WGS	PAIRED	ILLUMINA	SRS1834329	SRP094134	Asia	VNM	Ho Chi Minh City		human	Homo sapiens	3	lineage2.2.1	lineage2.2.1	L2.2.1	Mycobacterium tuberculosis	UNIVERSITY OF MELBOURNE	2016-12-02	SRR5073787	SRX2392877	PRJNA355614		sputum			MDR-TB																						99.48	1501107	50	tuberculosis	3.259
SAMN40983437	WGS	PAIRED	ILLUMINA	SRS21039807	SRP502062	Asia	KAZ		2022	human	Homo sapiens	3	lineage4.1.2.1	lineage4.1.2.1		Mycobacterium tuberculosis	NIAID TB PORTALS PROGRAM	2024-04-16	SRR28706415	SRX24273840	PRJNA1074793					Sensitive																						99.47	1471711	50	tuberculosis	0.775
SAMEA2297020	WGS	PAIRED	ILLUMINA	ERS389407	ERP004535	Europe	GBR	Oxfordshire					lineage4.8	lineage4.8	L4.8	Mycobacterium tuberculosis	UNIVERISTY OF OXFORD	2014-03-05	ERR400449	ERX366810	PRJEB5162					Sensitive																						99.76	1194759	28	tuberculosis	5.402
SAMEA3500985	WGS	PAIRED	['ILLUMINA','ILLUMINA']	ERS808134		North America	GRL	East Greenland					lineage4.8	lineage4.8	L4.8	Mycobacterium tuberculosis			['ERR978660','ERR978659']	['ERX1055521','ERX1055520']	PRJEB9709					Sensitive																						99.68	510501	33	tuberculosis	4.578
SAMEA7560457	WGS	PAIRED	ILLUMINA	ERS5317093	ERP124980								lineage2.2.1	lineage2.2.1		Mycobacterium tuberculosis	IML GAUTING	2021-11-12	ERR4828020	ERX4698004	PRJEB41239					MDR-TB																						99.49	1163747	38	tuberculosis	2.82
SAMN27519527	WGS	PAIRED	ILLUMINA	SRS12572354	SRP369525	Asia	GEO	Tbilisi	2020	human	Homo sapiens	3	lineage4.8	lineage4.8		Mycobacterium tuberculosis	NIH / NIAID	2022-04-11	SRR18715311	SRX14815817	PRJNA825524		sputum			Sensitive																						99.76	1257911	40	tuberculosis	2.671
SAMN40473623	WGS	PAIRED	ILLUMINA	SRS20762602	SRP491750	North America	USA		2024	human	Homo sapiens	3	lineage2.2.1	lineage2.2.1		Mycobacterium tuberculosis	TXDSHS	2024-03-15	SRR28357665	SRX23962887	PRJNA1080563		sputum			Sensitive																						99.38	1682088	75	tuberculosis	1.131
SAMEA2783560	WGS	PAIRED	ILLUMINA	ERS553305	ERP006738	Asia	THA		2005				lineage1.1.1	lineage1.1.1	L1.1.1	Mycobacterium tuberculosis	THE WELLCOME TRUST SANGER INSTITUTE	2016-03-08	ERR775759	ERX718638	PRJEB7056					Sensitive																						99.38	1538908	33	tuberculosis	1.619
SAMN05916251	WGS	PAIRED	ILLUMINA	SRS20795688	SRP496567	South America	PER	Lima	2012	human	Homo sapiens	3	lineage4.3.4.1	lineage4.3.4.1		Mycobacterium tuberculosis	FIND, THE FOUNDATION FOR INNOVATIVE NEW DIAGNOSTICS	2024-03-20	SRR28394234	SRX23999118	PRJNA343736		As reported: patient			MDR-TB																						99.49	1853042	53	tuberculosis	1.212
SAMN33860560	WGS	PAIRED	ILLUMINA	SRS17113735	SRP428639	Asia	KAZ		2020	human	Homo sapiens	3	lineage2.2.1	lineage2.2.1		Mycobacterium tuberculosis	NIH / NIAID	2023-03-22	SRR23938646	SRX19748023	PRJNA947579					MDR-TB																						99.54	1363681	45	tuberculosis	2.528
SAMN39287197	WGS	PAIRED	ILLUMINA	SRS20075697	SRP399923	Oceania	AUS	Victoria	2022	human	Homo sapiens	3	lineage2.2.1	lineage2.2.1		Mycobacterium tuberculosis	MDUPHL	2024-01-07	SRR27450532	SRX23122145	PRJNA857537					HR-TB																						99.57	1468132	51	tuberculosis	3.306
SAMEA7525578	WGS	PAIRED	ILLUMINA	ERS5282052	ERP124850	Asia	IND	Mumbai					lineage1.2.1.2.1	lineage1.2.1.2.1		Mycobacterium tuberculosis	FOUNDATION FOR MEDICAL RESEARCH INDIA	2021-11-09	ERR4797036	ERX4666451	PRJEB41116					Sensitive	S	S			S	S	S	S	S				S		S	S	S	S	S	S	['Walker_2022','CRyPTIC_reuse_table']	99.22	1512927	47	tuberculosis	3.349
SAMEA7526729	WGS	PAIRED	ILLUMINA	ERS5283201	ERP124850	Asia	IND	Mumbai					lineage2.2.1	lineage2.2.1		Mycobacterium tuberculosis	FOUNDATION FOR MEDICAL RESEARCH INDIA	2021-11-09	ERR4798173	ERX4667593	PRJEB41116					Pre-XDR-TB	R	R				R	R	R	R							S		R	S		Walker_2022	99.54	1661444	55	tuberculosis	1.016
SAMN37848734	WGS	PAIRED	ILLUMINA	SRS19170536	SRP466602	Asia	VNM	Ho Chi Minh City		human	Homo sapiens	3	lineage2.2.1	lineage2.2.1		Mycobacterium tuberculosis	UNIVERSITY OF MELBOURNE/ THE PETER DOHERTY INSTITUTE FOR INFECTION AND IMMUNITY	2023-10-16	SRR26399537	SRX22105454	PRJNA1028637		sputum			Sensitive																						99.46	1659011	55	tuberculosis	1.045
SAMN41154454	WGS	PAIRED	ILLUMINA	SRS21182467	SRP399923	Oceania	AUS	Victoria	2022	human	Homo sapiens	3	lineage1.1.1.1	lineage1.1.1.1		Mycobacterium tuberculosis	MDUPHL	2024-05-01	SRR28868581	SRX24427896	PRJNA857537					HR-TB																						99.35	1342720	47	tuberculosis	4.202
SAMEA113556413	WGS	PAIRED	ILLUMINA	ERS15552536	ERP147779	Africa	MOZ	Maputo					lineage2.2.2	lineage2.2.2		Mycobacterium tuberculosis	FZB	2023-09-24	ERR11488880	ERX10895056	PRJEB62665					Pre-XDR-TB																						99.44	1507908	48	tuberculosis	2.009
SAMN40031431	WGS	PAIRED	ILLUMINA	SRS20526965	SRP226525	Asia	IND	Madhya Pradesh - Bhairopur	2021	human	Homo sapiens	3	lineage3	lineage3		Mycobacterium tuberculosis	CHRISTIAN MEDICAL COLLAGE, VELLORE	2024-02-22	SRR28045595	SRX23696930	PRJNA575883					Sensitive																						97.01	1579759	46	tuberculosis	0.424
SAMN07236500	WGS	PAIRED	ILLUMINA	SRS2293253	SRP109608	Asia	THA	Bangkok	2006	human	Homo sapiens	3	lineage4.4.2	lineage4.4.2	L4.4.2	Mycobacterium tuberculosis	MAHIDOL UNIVERSITY	2017-06-19	SRR5709835	SRX2930542	PRJNA390471		cerebrospinal fluid			Sensitive																						99.36	1649527	55	tuberculosis	1.153
SAMEA112804554	WGS	PAIRED	ILLUMINA	ERS14812100	ERP010814								lineage4.8	lineage4.8		Mycobacterium tuberculosis	FZB	2023-07-21	ERR11069033	ERX10515963	PRJEB9680					MDR-TB																						99.77	1553209	53	tuberculosis	1.379
SAMEA2143635	WGS	PAIRED	ILLUMINA	ERS327658	ERP000192	Europe	RUS	Samara					lineage4.1.2.1	lineage4.1.2.1		Mycobacterium tuberculosis	SC	2014-03-04	ERR403315	ERX369676	PRJEB2138					Sensitive																						99.51	1722708	39	tuberculosis	0.758
SAMEA2710751	WGS	PAIRED	ILLUMINA	ERS531708	ERP006738	Asia	THA		2003				lineage1.2.1.2.1	lineage1.2.1.2.1	L2.2.1	Mycobacterium tuberculosis	SC	2015-02-10	ERR718257	ERX662179	PRJEB7056					Other																						99.57	1623321	37	tuberculosis	1.112
SAMN12565802	WGS	PAIRED	ILLUMINA	SRS5271091	SRP218410	Africa	ZAF	Durban	2017	human	Homo sapiens	3	lineage2.2.1.1	lineage2.2.1.1	L2	Mycobacterium tuberculosis	UNIVERSITY COLLEGE LONDON	2019-08-15	SRR9971064	SRX6718555	PRJNA559528		sputum			Other																						99.27	1602000	49	tuberculosis	1.894
SAMEA114303777	WGS	PAIRED	ILLUMINA	ERS16292979	ERP150539	Europe	GBR		2001	domestic cattle	Bos taurus	3	La1.8.1	La1.8.1	La1	Mycobacterium bovis	AGRIFOOD AND BIOSCIENCES INSTITUTE	2023-09-01	ERR11893535	ERX11277931	PRJEB65421					Other																						99.45	742358	41	tuberculosis	4.641
SAMEA7545359	WGS	PAIRED	ILLUMINA	ERS5302016	ERP124939	South America	PER		2018				lineage4.1.2.1	lineage4.1.2.1		Mycobacterium tuberculosis	UNIVERSIDAD PERUANA CAYETANO HEREDIA	2021-11-10	ERR4811856	ERX4681846	PRJEB41199					Sensitive	S				S	S	S	S	S				S		S	S	S	S	S	S	['Walker_2022','CRyPTIC_reuse_table']	99.53	1658478	61	tuberculosis	7.098
SAMEA7562127	WGS	PAIRED	ILLUMINA	ERS5318761	ERP124983	Europe	ITA						lineage4.8	lineage4.8		Mycobacterium tuberculosis	SAN RAFFAELE SCIENTIFIC INSTITUTE	2021-11-11	ERR4829688	ERX4699672	PRJEB41242					Sensitive	S				S	S	S	S	S				S			S	S	S	S	S	['CRyPTIC_reuse_table','Walker_2022']	99.0	1777369	57	tuberculosis	1.957
SAMEA114236132	WGS	PAIRED	ILLUMINA	ERS16221407	ERP125309	Europe	MDA		2018				lineage2.2.1	lineage2.2.1		Mycobacterium tuberculosis	FZB	2023-09-03	ERR11798591	ERX11197058	PRJEB41518					MDR-TB																						99.5	1629607	55	tuberculosis	1.702
SAMN30543836	WGS	PAIRED	ILLUMINA	SRS14851834	SRP394436	Asia	CHN	Eastern China	2020	human	Homo sapiens	3	lineage2.2.1	lineage2.2.1		Mycobacterium tuberculosis	SCHOOL OF PUBLIC HEALTH, FUDAN UNIVERSITY	2022-08-28	SRR21277634	SRX17287154	PRJNA874331					Sensitive																						99.3	1792633	60	tuberculosis	1.957
SAMEA1556517	WGS	PAIRED	ILLUMINA	ERS142226	ERP001072	Africa	MWI	Karonga	2006	human	Homo sapiens	3	lineage3.1.1	lineage3.1.1	L3.1.1	Mycobacterium tuberculosis	SC	2012-10-23	ERR181707	ERX157817	PRJEB2794		sputum			Sensitive							S						S								Coll_2018	99.45	1788667	40	tuberculosis	0.54
SAMEA112803770	WGS	PAIRED	ILLUMINA	ERS14811316	ERP010814								lineage4.1.2.1	lineage4.1.2.1		Mycobacterium tuberculosis	FZB	2023-07-21	ERR11044086	ERX10490877	PRJEB9680					Sensitive																						99.49	1658288	57	tuberculosis	1.873
SAMN05916273	WGS	PAIRED	ILLUMINA	SRS20795611	SRP496567	South America	PER	Lima	2012	human	Homo sapiens	3	lineage4.1.1	lineage4.1.1		Mycobacterium tuberculosis	FIND, THE FOUNDATION FOR INNOVATIVE NEW DIAGNOSTICS	2024-03-20	SRR28393998	SRX23999042	PRJNA343736		As reported: patient			HR-TB																						99.53	1834552	52	tuberculosis	0.62
SAMEA6359628	WGS	PAIRED	ILLUMINA	ERS4125878	ERP021867	Europe	GBR						La1.8.1	La1.8.1	La1	Mycobacterium bovis	WELLCOME SANGER INSTITUTE	2021-02-02	ERR5087768	ERX4893889	PRJEB19799					Other																						97.94	1665197	52	tuberculosis	2.274
SAMEA114625882	WGS	PAIRED	ILLUMINA	ERS17008366	ERP154616								lineage4.8	lineage4.8	L4	Mycobacterium tuberculosis	Campania Region Hospital	2023-11-19	ERR12268374	ERX11678591	PRJEB69682				H37Rv	Sensitive																						99.58	1607277	54	tuberculosis	1.429
SAMN21978459	WGS	PAIRED	ILLUMINA	SRS10407331	SRP339714					human	Homo sapiens	3	lineage4.4.1.1	lineage4.4.1.1		Mycobacterium tuberculosis	TGEN NORTH	2021-10-01	SRR16156245	SRX12441057	PRJNA767684					RR-TB																						99.62	1961470	66	tuberculosis	1.264
SAMEA112803619	WGS	PAIRED	ILLUMINA	ERS14811165	ERP010814								lineage4.8	lineage4.8		Mycobacterium tuberculosis	FZB	2023-07-21	ERR11043933	ERX10490724	PRJEB9680					Sensitive																						99.68	1658486	56	tuberculosis	1.321
SAMN09725357	WGS	PAIRED	ILLUMINA	SRS3606725	SRP155672	Oceania	NZL	Balfour	2011	bovine	Bos taurus	2	La1.8.1	La1.8.1	La1	Mycobacterium bovis	AGRESEARCH	2018-07-29	SRR7617708	SRX4482376	PRJNA479921					Other																						99.45	824563	43	tuberculosis	6.608
SAMN30950556	WGS	PAIRED	ILLUMINA	SRS15189763	SRP338930	North America	USA	New York state	2016	human	Homo sapiens	3	lineage2.2.1	lineage2.2.1		Mycobacterium tuberculosis	WADSWORTH CENTER	2022-09-21	SRR21657658	SRX17657486	PRJNA766641					Sensitive																						99.57	1493170	78	tuberculosis	3.107
SAMEA7563788	WGS	PAIRED	ILLUMINA	ERS5320420	ERP125016	Europe	DEU						lineage3	lineage3		Mycobacterium tuberculosis	IML GAUTING	2021-11-11	ERR4831347	ERX4701331	PRJEB41275					Sensitive	S				S	S	S	S	S				S		S	S	S	S	S	S	['Walker_2022','CRyPTIC_reuse_table']	99.33	1723683	58	tuberculosis	1.048
SAMN35622534	WGS	PAIRED	ILLUMINA	SRS17893992	SRP441153	Asia	KAZ	Astana	2021	human	Homo sapiens	3	lineage2.2.1	lineage2.2.1		Mycobacterium tuberculosis	NATIONAL CENTER FOR BIOTECHNOLOGY	2023-06-05	SRR24828610	SRX20593503	PRJNA980215		sputum			MDR-TB																						99.47	1473874	54	tuberculosis	1.007
SAMEA7545874	WGS	PAIRED	ILLUMINA	ERS5302530	ERP124939	South America	PER		2018				lineage4.1.1	lineage4.1.1		Mycobacterium tuberculosis	UNIVERSIDAD PERUANA CAYETANO HEREDIA	2021-11-10	ERR4812370	ERX4682360	PRJEB41199					Other																						99.49	1824645	63	tuberculosis	0.948
SAMN06252165	WGS	PAIRED	ILLUMINA	SRS1947975	SRP098533	Oceania	NZL	Inangahua	2003	bovine	Bos taurus	2	La1.8.1	La1.8.1	La1	Mycobacterium bovis	UNIVERSITY OF GLASGOW	2017-01-30	SRR5216901	SRX2527111	PRJNA363037					Other																						99.55	568413	39	tuberculosis	3.88
SAMN12565711	WGS	PAIRED	ILLUMINA	SRS5271030	SRP218410	Africa	ZAF	Hlabisa	2016	human	Homo sapiens	3	lineage4.8.1	lineage4.8.1	L4	Mycobacterium tuberculosis	UNIVERSITY COLLEGE LONDON	2019-08-15	SRR9971125	SRX6718494	PRJNA559528		sputum			MDR-TB																						99.61	1619584	50	tuberculosis	1.076
SAMN03647522	WGS	PAIRED	ILLUMINA	SRS990446	SRP061066	Europe	GBR						lineage3.1.2	lineage3.1.2	L3.1.2	Mycobacterium tuberculosis	UNIVERSITY OF OXFORD	2015-07-14	SRR2100349	SRX1095043	PRJNA282721					MDR-TB	S	S			S		R	S	S				R	S				S			CRyPTIC_WHO2021_PMC7612554	99.55	1872726	42	tuberculosis	0.466
SAMN19688478	WGS	PAIRED	ILLUMINA	SRS9198405	SRP323639	Europe	MDA		2019	human	Homo sapiens	3	lineage2.2.1	lineage2.2.1		Mycobacterium tuberculosis	SIMON FRASER UNIVERSITY	2021-06-13	SRR14802096	SRX11135015	PRJNA736718					Other																						99.46	1481266	50	tuberculosis	1.189
SAMEA112298961	WGS	PAIRED	ILLUMINA	ERS14409784	ERP143890	Europe	MDA	Chisinau					lineage2.2.1	lineage2.2.1		Mycobacterium tuberculosis	FZB	2023-01-15	ERR10762292	ERX10213092	PRJEB58814					MDR-TB																						99.47	1662949	54	tuberculosis	1.601
SAMEA4846512	WGS	PAIRED	ILLUMINA	ERS2666367	ERP021867	Europe	GBR						La1.8.1	La1.8.1	La1	Mycobacterium bovis	WELLCOME SANGER INSTITUTE	2019-08-07	ERR3468473	ERX3490136	PRJEB19799					Other																						99.29	943706	32	tuberculosis	2.544
SAMEA112799256	WGS	PAIRED	['ILLUMINA','ILLUMINA']	ERS14806802									lineage9	lineage9		Mycobacterium tuberculosis			['ERR11049064','ERR11049065']	['ERX10495854','ERX10495855']	PRJEB9680					Sensitive																						99.32	1998886	65	tuberculosis	2.241
SAMN35981955	WGS	PAIRED	ILLUMINA	SRS18230865	SRP448193					human	Homo sapiens	3	lineage2.2.1	lineage2.2.1		Mycobacterium tuberculosis	CHINESE CENTER FOR DISEASE CONTROL AND PREVENTION	2023-07-09	SRR25207342	SRX20953891	PRJNA987438		sputum			MDR-TB																						99.54	1852508	64	tuberculosis	1.621
SAMEA961660	WGS	PAIRED	ILLUMINA	ERS024230	ERP000276	Europe	GBR	Midlands	2008	human	Homo sapiens	3	lineage4.8	lineage4.8	L4.8	Mycobacterium tuberculosis	SC	2014-09-01	ERR039340	ERX016536	PRJEB2221					Sensitive					S		S					S	S								CRyPTIC_WHO2021_PMC7612554	99.72	1408227	23	tuberculosis	4.321
SAMN09380050	WGS	PAIRED	ILLUMINA	SRS3391826	SRP149998	South America	BRA		2008	human	Homo sapiens	3	lineage4.4.1.1	lineage4.4.1.1	L4	Mycobacterium tuberculosis	RUTGERS UNIVERSITY	2018-06-07	SRR7276683	SRX4180299	PRJNA475130		sputum			Sensitive																						98.93	1043850	34	tuberculosis	3.647
SAMEA2533945	WGS	PAIRED	['ILLUMINA','ILLUMINA','ILLUMINA']	ERS457347									lineage2.2.1	lineage2.2.1		Mycobacterium tuberculosis complex sp.			['ERR551445','ERR551443','ERR551444']	['ERX510512','ERX510513','ERX510514']	PRJEB6273					MDR-TB																						99.52	1928708	67	tuberculosis	3.149
SAMEA8994302	WGS	PAIRED	ILLUMINA	ERS6676995	ERP127219	Africa	RWA		2018	human	Homo sapiens	3	lineage4.3.4.2.1	lineage4.3.4.2.1		Mycobacterium tuberculosis	INSTITUTE OF TROPICAL MEDICINE	2021-09-30	ERR6359003	ERX5990537	PRJEB43270		sputum			MDR-TB																						99.73	1817692	56	tuberculosis	2.305
SAMEA104600378	WGS	PAIRED	ILLUMINA	ERS2211660	ERP105903								lineage2.2.1	lineage2.2.1		Mycobacterium tuberculosis complex sp.	FZB	2022-07-13	ERR2307594	ERX2358886	PRJEB24099					MDR-TB																						99.53	1446022	49	tuberculosis	3.478
SAMEA7546706	WGS	PAIRED	ILLUMINA	ERS5303361	ERP124939	South America	PER		2016				lineage4.3.3	lineage4.3.3		Mycobacterium tuberculosis	UNIVERSIDAD PERUANA CAYETANO HEREDIA	2021-11-10	ERR4813201	ERX4683191	PRJEB41199					Pre-XDR-TB	S	R			R	S	R	S	S				R	R		S	S	R	S	S	['CRyPTIC_reuse_table','Walker_2022']	99.68	1833476	63	tuberculosis	0.769
SAMEA13119975	WGS	PAIRED	['ILLUMINA','ILLUMINA']	ERS10723941		Asia	GEO			human	Homo sapiens	3	lineage4.1.2.1	lineage4.1.2.1		Mycobacterium tuberculosis			['ERR8773782','ERR8773784']	['ERX8437158','ERX8437160']	PRJEB50999					Sensitive																						99.4	5069580	115	tuberculosis	0.687
SAMEA8742080	WGS	PAIRED	ILLUMINA	ERS6421662	ERP135632	Africa	ZAF						lineage4.3.2.1	lineage4.3.2.1		Mycobacterium tuberculosis	UNIVERSITY OF CAPE TOWN	2022-03-15	ERR8699762	ERX8356746	PRJEB51043					Sensitive	S				S	S	S	S	S				S		S	S	S	S	S	S	CRyPTIC_reuse_table	99.65	1838388	64	tuberculosis	2.119
SAMN40031263	WGS	PAIRED	ILLUMINA	SRS20526861	SRP226525	Asia	IND	Madhya Pradesh - Bhairopur	2022	human	Homo sapiens	3	lineage1.1.2	lineage1.1.2		Mycobacterium tuberculosis	CHRISTIAN MEDICAL COLLAGE, VELLORE	2024-02-22	SRR28044993	SRX23696704	PRJNA575883		pulmonary			HR-TB																						99.14	1793298	51	tuberculosis	1.015
SAMN02584590	WGS	PAIRED	['ILLUMINA','ILLUMINA']	SRS555844		Europe	MDA	Chisinau		human	Homo sapiens	3	lineage2.2.1	lineage2.2.1	L2.2.1	Mycobacterium tuberculosis			['SRR1166093','SRR1169100']	['SRX470667','SRX468419']	PRJNA234552					MDR-TB																						99.52	3405014	75	tuberculosis	1.211
SAMEA5975455	WGS	PAIRED	ILLUMINA	ERS3778292	ERP117507	Asia	CHN		2018	human	Homo sapiens	3	lineage2.2.1.1	lineage2.2.1.1	L2	Mycobacterium tuberculosis	FUDAN UNIVERSITY	2020-06-13	ERR3559707	ERX3559458	PRJEB34582		sputum			Sensitive																						99.58	1810551	61	tuberculosis	0.859
SAMEA7157667	WGS	PAIRED	['ILLUMINA','ILLUMINA']	ERS4918129		Asia	GEO						lineage4.8	lineage4.8		Mycobacterium tuberculosis			['ERR5866101','ERR5866102']	['ERX5511896','ERX5511897']	PRJEB39561					MDR-TB																						99.7	2335281	63	tuberculosis	1.546
SAMN19113091	WGS	PAIRED	ILLUMINA	SRS8960614	SRP319622	Oceania	AUS	Northern Territory	1996	human	Homo sapiens	3	lineage4.3.3	lineage4.3.3		Mycobacterium tuberculosis	MDUPHL	2021-05-15	SRR14519793	SRX10865274	PRJNA729189					Sensitive																						99.48	1498365	49	tuberculosis	2.644
SAMN03300745	WGS	PAIRED	ILLUMINA	SRS838364	SRP053287	North America	USA	MI	2013	domestic cattle	Bos taurus	2	La1.8.1	La1.8.1	La1	Mycobacterium bovis	USDA-NVSL-DBL	2015-02-23	SRR1792387	SRX868049	PRJNA251692					Other																						99.43	1173602	59	tuberculosis	5.428
SAMN19694072	WGS	PAIRED	ILLUMINA	SRS9202865	SRP323639	Europe	MDA		2018	human	Homo sapiens	3	lineage2.2.1	lineage2.2.1		Mycobacterium tuberculosis	SIMON FRASER UNIVERSITY	2021-06-14	SRR14807493	SRX11140331	PRJNA736718					Sensitive																						99.57	1695772	58	tuberculosis	0.933
SAMEA2683116	WGS	PAIRED	ILLUMINA	ERS519177	ERP004677	South America	PER		2012	human	Homo sapiens	3	lineage2.2.1	lineage2.2.1	L2.2.1	Mycobacterium tuberculosis	SC	2016-01-18	ERR751454	ERX695136	PRJEB5280					RR-TB																						99.54	1512209	34	tuberculosis	1.621
SAMEA8718822	WGS	PAIRED	ILLUMINA	ERS6403267	ERP128647	Africa	ZAF						lineage4.1.2.1	lineage4.1.2.1		Mycobacterium tuberculosis	CTB/NICD	2022-03-15	ERR8975696	ERX5543926	PRJEB44577					Pre-XDR-TB	S				R	R	R	S	R				R		S	R	S	R	S	R	CRyPTIC_reuse_table	99.43	1829020	62	tuberculosis	1.247
SAMEA9976780	WGS	PAIRED	ILLUMINA	ERS7655059	ERP123401	South America	PER	Lima	2009	human	Homo sapiens	3	lineage4.1.2.1	lineage4.1.2.1		Mycobacterium tuberculosis	IMPERIAL COLLEGE LONDON	2021-10-15	ERR6866083	ERX6489511	PRJEB39837					Sensitive																						99.57	1662432	57	tuberculosis	0.515
SAMEA3139858	WGS	PAIRED	ILLUMINA	ERS611822	ERP008770	Asia	PAK						lineage3	lineage3	L3	Mycobacterium tuberculosis	THE AGA KHAN UNIVERSITY	2015-01-29	ERR688047	ERX633048	PRJEB7798					Pre-XDR-TB																						99.43	1458515	33	tuberculosis	3.048
SAMN30543949	WGS	PAIRED	ILLUMINA	SRS14851095	SRP394436	Asia	CHN	Eastern China	2020	human	Homo sapiens	3	lineage2.2.1	lineage2.2.1		Mycobacterium tuberculosis	SCHOOL OF PUBLIC HEALTH, FUDAN UNIVERSITY	2022-08-28	SRR21277082	SRX17286415	PRJNA874331					Sensitive																						98.92	1829369	61	tuberculosis	1.736
SAMN37848363	WGS	PAIRED	ILLUMINA	SRS19170088	SRP466602	Asia	VNM	Ho Chi Minh City		human	Homo sapiens	3	lineage1.1.1.1	lineage1.1.1.1		Mycobacterium tuberculosis	UNIVERSITY OF MELBOURNE/ THE PETER DOHERTY INSTITUTE FOR INFECTION AND IMMUNITY	2023-10-16	SRR26399390	SRX22105007	PRJNA1028637		sputum			HR-TB																						99.15	1640320	50	tuberculosis	1.502
SAMEA8955465	WGS	PAIRED	ILLUMINA	ERS6638227	ERP130302	Europe	FRA		2017	European badger	Meles meles	3	La1.2	La1.2	La1	Mycobacterium bovis	ANSES	2022-09-15	ERR6201978	ERX5837125	PRJEB46102					Other																						99.17	1289947	42	tuberculosis	4.394
SAMEA112800013	WGS	PAIRED	ILLUMINA	ERS14807559	ERP010814								lineage4.1.2.1	lineage4.1.2.1		Mycobacterium tuberculosis	FZB	2023-07-20	ERR11049914	ERX10496704	PRJEB9680					Sensitive																						99.39	1481069	49	tuberculosis	2.396
SAMN09725676	WGS	PAIRED	ILLUMINA	SRS3606738	SRP155672	Oceania	NZL	Runanga	2017	bovine	Bos taurus	2	La1.8.1	La1.8.1	La1	Mycobacterium bovis	AGRESEARCH	2018-07-29	SRR7617695	SRX4482389	PRJNA479921					Other																						99.48	805503	44	tuberculosis	6.226
SAMN02599091	WGS	PAIRED	['ILLUMINA','ILLUMINA']	SRS559679		Asia	IND	Tiruvallur	2003	human	Homo sapiens	3	lineage1.2.2.2	lineage1.2.2.2	L1.3.2	Mycobacterium tuberculosis			['SRR1175135','SRR1172805']	SRX473352	PRJNA235757		sputum			Sensitive																						83.97	3658904	83	tuberculosis	0.861
SAMEA7525071	WGS	PAIRED	ILLUMINA	ERS5281546	ERP124850	Asia	IND	Mumbai					lineage1.2.2.2	lineage1.2.2.2		Mycobacterium tuberculosis	FOUNDATION FOR MEDICAL RESEARCH INDIA	2021-11-09	ERR4796615	ERX4666029	PRJEB41116					MDR-TB	S	S			S	S	R	S	S				S		S	S	S	S	S	S	['CRyPTIC_reuse_table','Walker_2022']	99.11	1626760	46	tuberculosis	1.32
SAMEA112750774	WGS	PAIRED	ILLUMINA	ERS14745465	ERP111748	Europe	PRT		2022				lineage4.3.2.1	lineage4.3.2.1		Mycobacterium tuberculosis	NATIONAL INSTITUTE OF HEALTH DR. RICARDO JORGE	2023-03-10	ERR10969213	ERX10406552	PRJEB29446					Sensitive																						99.17	1302572	43	tuberculosis	1.917
SAMN06209966	WGS	PAIRED	ILLUMINA	SRS1903463	SRP075210	Asia	AZE	Baku	2015	human	Homo sapiens	3	lineage4.3.3	lineage4.3.3		Mycobacterium tuberculosis	BI	2017-01-07	SRR5153594	SRX2471711	PRJNA318002		sputum			MDR-TB																						99.19	1133269	24	tuberculosis	3.566
SAMEA104600528	WGS	PAIRED	ILLUMINA	ERS2211810	ERP105903								lineage2.2.1	lineage2.2.1		Mycobacterium tuberculosis complex sp.	FZB	2022-07-23	ERR2307763	ERX2359055	PRJEB24099					Pre-XDR-TB																						99.59	1373683	47	tuberculosis	3.467
SAMN05919618	WGS	PAIRED	ILLUMINA	SRS20794830	SRP496567	South America	PER	Lima	2012	human	Homo sapiens	3	lineage2.2.1	lineage2.2.1		Mycobacterium tuberculosis	FIND, THE FOUNDATION FOR INNOVATIVE NEW DIAGNOSTICS	2024-03-22	SRR28393405	SRX23998259	PRJNA343736		As reported: patient			Sensitive																						99.58	1887847	54	tuberculosis	1.173
SAMN40032356	WGS	PAIRED	ILLUMINA	SRS20527030	SRP226525	Asia	IND	Madhya Pradesh - Bhairopur	2022	human	Homo sapiens	3	lineage4.3.3	lineage4.3.3		Mycobacterium tuberculosis	CHRISTIAN MEDICAL COLLAGE, VELLORE	2024-02-22	SRR28045427	SRX23697097	PRJNA575883					HR-TB																						99.37	1774491	50	tuberculosis	0.728
SAMN40547165	WGS	PAIRED	ILLUMINA	SRS20791615	SRP496484	North America	MEX		2021	human	Homo sapiens	3	lineage4.1.1.3	lineage4.1.1.3		Mycobacterium tuberculosis	NIH / NIAID	2024-03-20	SRR28389848	SRX23994885	PRJNA1074786		sputum			Other																						99.34	1460379	49	tuberculosis	1.406
SAMN08214882	WGS	PAIRED	ILLUMINA	SRS2774679	SRP119652	North America	CAN	British Columbia	2006	human	Homo sapiens	3	lineage4.3.2	lineage4.3.2	L4	Mycobacterium tuberculosis	BC CENTRE FOR DISEASE CONTROL PUBLIC HEALTH LABORATORY	2017-12-24	SRR6397359	SRX3490799	PRJNA413593					Sensitive					R		S						S	S							CRyPTIC_WHO2021_PMC7612554	95.94	1757646	50	tuberculosis	1.066
SAMN21886272	WGS	PAIRED	ILLUMINA	SRS10359837	SRP338930	North America	USA	New York state	2019	human	Homo sapiens	3	lineage4.3.4.2	lineage4.3.4.2		Mycobacterium tuberculosis	WADSWORTH CENTER - NYS DOH	2021-09-28	SRR16103899	SRX12389878	PRJNA766641					Sensitive					S																CRyPTIC_WHO2021_PMC7612554	99.84	1181239	56	tuberculosis	3.941
SAMEA7551836	WGS	PAIRED	ILLUMINA	ERS5308484	ERP124941	Europe	GBR						lineage4.1.2.1	lineage4.1.2.1		Mycobacterium tuberculosis	PUBLIC HEALTH ENGLAND	2021-11-10	ERR4818472	ERX4688314	PRJEB41201					Sensitive																						99.45	1014401	33	tuberculosis	4.931
SAMEA8616191	WGS	PAIRED	ILLUMINA	ERS6300798	ERP128579								lineage4.9	lineage4.9		Mycobacterium tuberculosis complex sp.	FZB	2021-09-24	ERR5979652	ERX5619438	PRJEB44524					Sensitive																						99.89	1685537	56	tuberculosis	0.812
SAMN03300607	WGS	PAIRED	ILLUMINA	SRS838502	SRP053287	North America	USA	SD	2010	domestic cattle	Bos taurus	2	La1.7.1	La1.7.1	La1	Mycobacterium bovis	USDA-NVSL-DBL	2017-10-13	SRR1792249	SRX867911	PRJNA251692					Other																						97.63	1422747	17	tuberculosis	12.386
SAMN30543593	WGS	PAIRED	ILLUMINA	SRS14851729	SRP394436	Asia	CHN	Eastern China	2016	human	Homo sapiens	3	lineage2.2.1.1	lineage2.2.1.1		Mycobacterium tuberculosis	SCHOOL OF PUBLIC HEALTH, FUDAN UNIVERSITY	2022-08-28	SRR21277739	SRX17287049	PRJNA874331					Sensitive																						99.51	1852711	63	tuberculosis	1.219
SAMN31030481	WGS	PAIRED	ILLUMINA	SRS15257922	SRP399923	Oceania	AUS	Victoria	2017	human	Homo sapiens	3	lineage1.1.2	lineage1.1.2		Mycobacterium tuberculosis	MDUPHL	2022-09-27	SRR21732357	SRX17728459	PRJNA857537					Sensitive																						99.34	1751212	60	tuberculosis	1.926
SAMEA1397263	WGS	PAIRED	ILLUMINA	ERS2399368	ERP107961	Europe	GBR	England					lineage4.1.1.2	lineage4.1.1.2	L4.1.1.2	Mycobacterium tuberculosis	PHE	2021-10-23	ERR2514778	ERX2533988	PRJEB25991					Sensitive					S		S					S	S								Walker_2022	99.45	1807389	62	tuberculosis	2.804
SAMN30961436	WGS	PAIRED	ILLUMINA	SRS15205699	SRP338930	North America	USA	New York state	2017	human	Homo sapiens	3	lineage4.4.1.1	lineage4.4.1.1		Mycobacterium tuberculosis	WADSWORTH CENTER	2022-09-22	SRR21675449	SRX17673766	PRJNA766641					HR-TB																						99.73	885814	48	tuberculosis	3.77
SAMEA9070101	WGS	PAIRED	ILLUMINA	ERS6798409	ERP129488	Africa	ZAF						lineage2.2.1	lineage2.2.1		Mycobacterium tuberculosis	Swiss-TPH	2021-06-29	ERR5987279	ERX5627310	PRJEB45389					MDR-TB	S					S												S			CRyPTIC_WHO2021_PMC7612554	99.35	1686539	38	tuberculosis	1.269
SAMEA1119337	WGS	PAIRED	ILLUMINA	ERS2398746	ERP107961	Europe	GBR	England					lineage4.4.1.2	lineage4.4.1.2	L4.4.1.2	Mycobacterium tuberculosis	PHE	2022-07-19	ERR2514156	ERX2533366	PRJEB25991					HR-TB					S		R					S	S								Walker_2022	99.82	1620115	55	tuberculosis	2.467
SAMEA1102551	WGS	PAIRED	ILLUMINA	ERS2394997	ERP107941	Europe	ITA						lineage4.4.1.1	lineage4.4.1.1	L4.4.1.1	Mycobacterium tuberculosis	SAN RAFFAELE SCIENTIFIC INSTITUTE	2022-07-23	ERR2510681	ERX2530096	PRJEB25972					HR-TB	S	S			S	S	R	S	S			S	S		S	S	S	S	S	S	['CRyPTIC_reuse_table','Walker_2022']	99.44	1675760	33	tuberculosis	1.372
SAMEA9977436	WGS	PAIRED	ILLUMINA	ERS7655714	ERP123401	South America	PER	Lima	2009	human	Homo sapiens	3	lineage4.3.4.1	lineage4.3.4.1		Mycobacterium tuberculosis	IMPERIAL COLLEGE LONDON	2021-10-15	ERR6866738	ERX6490166	PRJEB39837					Sensitive																						99.65	1405945	48	tuberculosis	1.253
SAMN08436273	WGS	PAIRED	ILLUMINA	SRS2894560	SRP128089	Asia	BGD			human	Homo sapiens	3	lineage1.1.3.1	lineage1.1.3.1	L1.1.3	Mycobacterium tuberculosis	SAN RAFFAELE	2018-02-26	SRR6650358	SRX3627774	PRJNA428596					Sensitive					S		S		S				S	S				S			CRyPTIC_WHO2021_PMC7612554	99.31	2100059	46	tuberculosis	2.767
SAMEA7552628	WGS	PAIRED	ILLUMINA	ERS5309275	ERP124941	Europe	GBR						lineage4.1.2.1	lineage4.1.2.1		Mycobacterium tuberculosis	PUBLIC HEALTH ENGLAND	2021-11-10	ERR4819263	ERX4689105	PRJEB41201					Sensitive					S		S					S	S								Walker_2022	99.55	2183323	73	tuberculosis	2.611
SAMEA112188958	WGS	PAIRED	ILLUMINA	ERS14298847	ERP143048								lineage4.1.2.1	lineage4.1.2.1		Mycobacterium tuberculosis	CTB/NICD	2023-01-15	ERR10748364	ERX10199970	PRJEB58017					MDR-TB																						99.85	813425	50	tuberculosis	2.474
SAMEA3281381	WGS	PAIRED	ILLUMINA	ERS668910	ERP009710	South America	ARG		2009	human	Homo sapiens	3	lineage4.3.2	lineage4.3.2		Mycobacterium tuberculosis	NORWEGIAN INSTITUTE OF PUBLIC HEALTH	2015-05-02	ERR776462	ERX719341	PRJEB8689		sputum			MDR-TB																						99.63	1554842	36	tuberculosis	1.417
SAMN13567945	WGS	PAIRED	ILLUMINA	SRS5925022	SRP239172	Asia	IDN	Bandung	2014	human	Homo sapiens	3	lineage4.3	lineage4.3	L4	Mycobacterium tuberculosis	RADBOUDUMC	2019-12-31	SRR10808366	SRX7482138	PRJNA595834		sputum			HR-TB																						99.73	1731628	37	tuberculosis	1.946
SAMN40983315	WGS	PAIRED	ILLUMINA	SRS21039777	SRP502062	Asia	KAZ		2022	human	Homo sapiens	3	lineage2.2.1	lineage2.2.1		Mycobacterium tuberculosis	NIAID TB PORTALS PROGRAM	2024-04-16	SRR28706444	SRX24273811	PRJNA1074793					HR-TB																						99.51	1557347	52	tuberculosis	0.851
SAMEA2709819	WGS	PAIRED	ILLUMINA	ERS2399880	ERP107968	Africa	ZAF						lineage4.1.2.1	lineage4.1.2.1	L4.1.2.1	Mycobacterium tuberculosis	CTB/NICD	2021-10-23	ERR2515275	ERX2534489	PRJEB25997					Sensitive	S	S			S		S	S				S	S	S				S			Walker_2022	99.52	1329341	80	tuberculosis	2.486
SAMEA6655946	WGS	PAIRED	ILLUMINA	ERS4415414	ERP119549	Africa	ZAF		2008	human	Homo sapiens	3	lineage2.2.2	lineage2.2.2	L2	Mycobacterium tuberculosis	DST-NRF CENTRE OF EXCELLENCE FOR BIOMEDICAL TUBERC	2020-11-12	ERR4011117	ERX4012517	PRJEB36366		sputum			XDR-TB																						99.48	1540169	52	tuberculosis	2.078
SAMN33062054	WGS	PAIRED	ILLUMINA	SRS16683732	SRP420952	Europe	POL		2018	human	Homo sapiens	3	lineage2.2.1	lineage2.2.1		Mycobacterium tuberculosis	DEPARTMENT OF ENVIRONMENTAL MICROBIOLOGY AND BIOTECHNOLOGY	2023-02-04	SRR23340079	SRX19282058	PRJNA931475					MDR-TB																						99.52	1842515	62	tuberculosis	0.893
SAMN18823773	WGS	PAIRED	ILLUMINA	SRS8749501	SRP315773	North America	MEX	Baja California	2018	domestic cattle	Bos taurus	2	La1.8.1	La1.8.1	La1	Mycobacterium bovis	USDA-NVSL-DBPL	2021-04-21	SRR14296198	SRX10654185	PRJNA723608					Other																						99.5	994480	55	tuberculosis	5.43
SAMN20512609	WGS	PAIRED	ILLUMINA	SRS9655939	SRP330727	Asia	CHN	Zheijiang	2003	human	Homo sapiens	3	lineage2.2.1.1	lineage2.2.1.1		Mycobacterium tuberculosis	SCHOOL OF PUBLIC HEALTH, FUDAN UNIVERSITY	2021-08-01	SRR15316335	SRX11620677	PRJNA751240		sputum			Sensitive																						99.42	1885620	63	tuberculosis	1.042
SAMN31031635	WGS	PAIRED	ILLUMINA	SRS15258121	SRP399923	Oceania	AUS	Victoria	2020	human	Homo sapiens	3	lineage1.2.1.2.1	lineage1.2.1.2.1		Mycobacterium tuberculosis	MDUPHL	2022-09-28	SRR21732921	SRX17728663	PRJNA857537					Sensitive																						99.44	1556248	53	tuberculosis	2.307
SAMEA113537384	WGS	PAIRED	ILLUMINA	ERS15533805	ERP147571	Africa	BWA						lineage4.3.4.2.1	lineage4.3.4.2.1		Mycobacterium tuberculosis	FZB	2023-09-16	ERR11465192	ERX10871349	PRJEB62480					Sensitive																						98.12	1528114	42	tuberculosis	1.55
SAMEA5164256	WGS	PAIRED	ILLUMINA	ERS2971978	ERP112727								lineage2.2.1.1	lineage2.2.1.1		Mycobacterium tuberculosis	WELLCOME SANGER INSTITUTE	2020-04-19	ERR4024724	ERX4026112	PRJEB30294					Other																						99.54	1797896	61	tuberculosis	0.857
SAMEA2340894	WGS	PAIRED	ILLUMINA	ERS398565	ERP004216	Africa	GHA						lineage5.1	lineage5.1	L5	Mycobacterium africanum	SC	2014-06-10	ERR502487	ERX467844	PRJEB4884					Sensitive																						99.26	1572064	36	tuberculosis	1.545
SAMEA1556701	WGS	PAIRED	ILLUMINA	ERS142614	ERP001072	Africa	MWI	Karonga	2006	human	Homo sapiens	3	lineage4.3.4.2.1	lineage4.3.4.2.1	L4.3.4.2.1	Mycobacterium tuberculosis	SC	2012-10-23	ERR181700	ERX157810	PRJEB2794		sputum			Sensitive							S						S								Coll_2018	99.72	2503534	58	tuberculosis	1.549
SAMN34294146	WGS	PAIRED	ILLUMINA	SRS17387277	SRP433800	Europe	UKR		2020	human	Homo sapiens	3	lineage2.2.1	lineage2.2.1		Mycobacterium tuberculosis	NIH / NIAID	2023-04-21	SRR24255933	SRX20052017	PRJNA958249		sputum			MDR-TB																						99.52	1510183	51	tuberculosis	2.267
SAMEA7551412	WGS	PAIRED	ILLUMINA	ERS5308061	ERP124941	Europe	GBR						lineage4.8	lineage4.8		Mycobacterium tuberculosis	PUBLIC HEALTH ENGLAND	2021-11-10	ERR4818049	ERX4687891	PRJEB41201					Sensitive					S		S					S	S								Walker_2022	99.58	1973319	61	tuberculosis	2.389
SAMN08376072	WGS	PAIRED	ILLUMINA	SRS2841246	SRP130118	Asia	IDN	Bandung		human	Homo sapiens	3	lineage4.5	lineage4.5	L4	Mycobacterium tuberculosis	RADBOUDUMC	2018-01-18	SRR6480535	SRX3570247	PRJNA430531		cerebrospinal fluid			Sensitive																						99.55	1635453	35	tuberculosis	2.266
SAMD00117778	WGS	PAIRED	ILLUMINA	DRS090186	DRP004886	Asia	JPN	Osaka	2012	human	Homo sapiens	3	lineage2.2.1	lineage2.2.1	L2	Mycobacterium tuberculosis	NIID	2019-06-13	DRR130070	DRX122808	PRJDB7006		sputum			Pre-XDR-TB																						99.59	1070436	67	tuberculosis	1.906
SAMEA112803550	WGS	PAIRED	ILLUMINA	ERS14811096	ERP010814								lineage4.7	lineage4.7		Mycobacterium tuberculosis	FZB	2023-07-21	ERR11043862	ERX10490653	PRJEB9680					Sensitive																						99.68	1601648	54	tuberculosis	2.031
SAMEA3443188	WGS	PAIRED	ILLUMINA	ERS2401723	ERP107972	Europe	GBR	England					lineage2.2.1	lineage2.2.1	L2.2.1	Mycobacterium tuberculosis	PHE	2021-10-23	ERR2517046	ERX2536261	PRJEB26001					MDR-TB							R						R								Walker_2022	99.64	1916503	66	tuberculosis	1.427
SAMEA5164229	WGS	PAIRED	ILLUMINA	ERS2971951	ERP112727								lineage2.2.1	lineage2.2.1		Mycobacterium tuberculosis	WELLCOME SANGER INSTITUTE	2020-04-19	ERR4024614	ERX4026002	PRJEB30294					HR-TB																						99.62	1672515	57	tuberculosis	0.844
SAMN31423367	WGS	PAIRED	ILLUMINA	SRS15536592	SRP373287	Europe	ITA	Rome	2016	human	Homo sapiens	3	lineage1.1.3.1	lineage1.1.3.1		Mycobacterium tuberculosis	NATIONAL INSTITUTE OF INFECTIOUS DISEASES L. SPALLANZANI	2022-10-26	SRR22048335	SRX18029583	PRJNA834606		sputum			Sensitive																						99.27	1746986	58	tuberculosis	1.809
SAMN40983385	WGS	PAIRED	ILLUMINA	SRS21039620	SRP502062	Asia	KAZ		2022	human	Homo sapiens	3	lineage2.2.1	lineage2.2.1		Mycobacterium tuberculosis	NIAID TB PORTALS PROGRAM	2024-04-16	SRR28706601	SRX24273654	PRJNA1074793					MDR-TB																						99.5	1541581	52	tuberculosis	0.934
SAMEA1904077	WGS	PAIRED	['ILLUMINA','ILLUMINA']	ERS207878									lineage4.3			Mycobacterium tuberculosis			['ERR386939','ERR278580']	['ERX251913','ERX359169']	PRJEB2221					Sensitive																						99.61	3644131	81	tuberculosis	1.131
SAMN13066638	WGS	PAIRED	ILLUMINA	SRS5547065	SRP218410	Africa	ZAF	Durban	2018	human	Homo sapiens	3	lineage2.2.1	lineage2.2.1		Mycobacterium tuberculosis	UNIVERSITY COLLEGE LONDON	2020-03-19	SRR11349149	SRX7951107	PRJNA559528		sputum			RR-TB																						94.79	1434298	46	tuberculosis	2.706
SAMEA113537279	WGS	PAIRED	['ILLUMINA','ILLUMINA']	ERS15533700		Africa	BWA						lineage4.1.1.1	lineage4.1.1.1		Mycobacterium tuberculosis			['ERR11465062','ERR11465063']	['ERX10871220','ERX10871219']	PRJEB62480					Sensitive																						99.36	2922180	95	tuberculosis	1.039
SAMN38457415	WGS	PAIRED	ILLUMINA	SRS19654609	SRP474562	Europe	FRA	Poitiers	2017	human	Homo sapiens	3	lineage2.2.1	lineage2.2.1		Mycobacterium tuberculosis	NATIONAL REFERENCE CENTER FOR MYCOBACTERIA, PITIE-SALPETRIERE HOSPITAL IN AH-HP.SORBONNE UNIVERSITY	2023-11-28	SRR26965298	SRX22658951	PRJNA1045873		As reported: not_collected, French NRC Mycobacteria			MDR-TB																						99.59	1727509	60	tuberculosis	2.334
SAMN02419656	WGS	PAIRED	['ILLUMINA','ILLUMINA','ILLUMINA','ILLUMINA']	SRS553938		Europe	BLR			human	Homo sapiens	3	lineage2.2.1	lineage2.2.1	L2.2.1	Mycobacterium tuberculosis			['SRR1169025','SRR1172411','SRR1163299','SRR1163211']	['SRX466171','SRX470586']	PRJNA229698		As reported: excreted bodily substance			MDR-TB																						99.41	5907724	136	tuberculosis	0.992
SAMEA7552798	WGS	PAIRED	ILLUMINA	ERS5309445	ERP124941	Europe	GBR						lineage1.2.2.2	lineage1.2.2.2		Mycobacterium tuberculosis	PUBLIC HEALTH ENGLAND	2021-11-10	ERR4819433	ERX4689275	PRJEB41201					Sensitive																						99.18	2133029	47	tuberculosis	1.634
SAMN01908871	WGS	PAIRED	ILLUMINA	SRS388940	SRP018402	Asia	CHN						lineage2.2.1	lineage2.2.1	L2.2.1	Mycobacterium tuberculosis	BGI	2015-09-05	SRR671847	SRX225161	PRJNA187550					RR-TB		S					R	S						S				S			CRyPTIC_WHO2021_PMC7612554	99.44	1361203	23	tuberculosis	6.463
SAMD00179117	WGS	PAIRED	ILLUMINA	DRS113942	DRP005596	Asia	VNM	Hanoi					lineage1.1.1.1	lineage1.1.1.1	L1.1.1.1	Mycobacterium tuberculosis	RIT_JATA	2019-11-18	DRR185044	DRX175523	PRJDB8553					Sensitive																						99.35	593061	33	tuberculosis	6.623
SAMN02231145	WGS	PAIRED	['ILLUMINA','ILLUMINA','ILLUMINA','ILLUMINA','ILLUMINA','ILLUMINA','ILLUMINA']	SRS485069		Africa	MLI	Point G Hospital		human	Homo sapiens	3	lineage4.1.3	lineage4.1.3	L4.1.3	Mycobacterium tuberculosis			['SRR1049966','SRR998729','SRR1103497','SRR1145855','SRR998730','SRR998728','SRR998731']	['SRX356955','SRX451106','SRX356954','SRX356956','SRX392066','SRX422885']	PRJNA211678		As reported: bodily fluid			Sensitive																						99.35	9234188	214	tuberculosis	0.751
SAMEA7546290	WGS	PAIRED	ILLUMINA	ERS5302945	ERP124939	South America	PER		2018				lineage2.2.1	lineage2.2.1		Mycobacterium tuberculosis	UNIVERSIDAD PERUANA CAYETANO HEREDIA	2021-11-10	ERR4812785	ERX4682775	PRJEB41199					Sensitive	S				S	S	S	S	S				S		S	S	S	S	S	S	['CRyPTIC_reuse_table','Walker_2022']	99.62	1868269	64	tuberculosis	1.464
SAMEA7564160	WGS	PAIRED	ILLUMINA	ERS5320792	ERP125021	Asia	VNM						lineage2.2.1	lineage2.2.1		Mycobacterium tuberculosis	OUCRU-HCMC	2021-11-11	ERR4831845	ERX4701788	PRJEB41280					HR-TB	S				S	S	R	S	S				S		S	S	S	S	S	S	CRyPTIC_reuse_table	99.56	1407819	48	tuberculosis	3.08
SAMEA1707226	WGS	PAIRED	ILLUMINA	ERS181416	ERP000192	Europe	RUS	Samara	2009	human	Homo sapiens	3	lineage2.2.1	lineage2.2.1	L2.2.1	Mycobacterium tuberculosis	SC	2013-02-16	ERR228022	ERX202681	PRJEB2138					Sensitive																						99.54	2847056	65	tuberculosis	0.783
SAMEA1903078	WGS	PAIRED	['ILLUMINA','ILLUMINA']	ERS199944									lineage4.1.1.3	lineage4.1.1.3		Mycobacterium tuberculosis			['ERR279543','ERR495074']	['ERX460490','ERX252876']	PRJEB1366					Sensitive																						99.52	3552551	82	tuberculosis	0.696
SAMN30157921	WGS	PAIRED	ILLUMINA	SRS14573223	SRP390552	Asia	CHN	Guangdong	2017	human	Homo sapiens	3	lineage2.2.1	lineage2.2.1		Mycobacterium tuberculosis	CENTRE FOR TUBERCULOSIS CONTROL OF GUANGDONG PROVINCE	2022-08-08	SRR20969857	SRX16987459	PRJNA866200		sputum			MDR-TB																						99.54	1843052	63	tuberculosis	1.333
SAMN31031109	WGS	PAIRED	ILLUMINA	SRS15258116	SRP399923	Oceania	AUS	Victoria	2019	human	Homo sapiens	3	lineage4.6	lineage4.6		Mycobacterium tuberculosis	MDUPHL	2022-09-28	SRR21732926	SRX17728658	PRJNA857537					Sensitive																						99.73	1637698	55	tuberculosis	1.602
SAMEA14460338	WGS	PAIRED	ILLUMINA	ERS12087785	ERP137916	Africa	GMB		2012	human	Homo sapiens	3	lineage6.1.3	lineage6.1.3		Mycobacterium tuberculosis	INSTITUTE OF TROPICAL MEDICINE	2022-06-25	ERR9787020	ERX9334296	PRJEB53138		sputum			Other																						99.35	1370540	68	tuberculosis	2.572
SAMN31673015	WGS	PAIRED	ILLUMINA	SRS15724389	SRP407089	Oceania	AUS	NSW	2018	human	Homo sapiens	3	lineage2.2.1	lineage2.2.1		Mycobacterium tuberculosis	INSTITUTE OF CLINICAL PATHOLOGY AND MEDICAL RESEARCH	2022-11-10	SRR22251621	SRX18228107	PRJNA899911					Sensitive																						99.47	1788351	58	tuberculosis	1.847
SAMEA7563759	WGS	PAIRED	ILLUMINA	ERS5320391	ERP125016	Europe	DEU						lineage4.7	lineage4.7		Mycobacterium tuberculosis	IML GAUTING	2021-11-11	ERR4831318	ERX4701302	PRJEB41275					Sensitive	S				S	S	S	S	S				S		S	S	S	S	S	S	['Walker_2022','CRyPTIC_reuse_table']	99.2	1716689	58	tuberculosis	1.079
SAMN03653306	WGS	PAIRED	ILLUMINA	SRS935931	SRP058221	Asia	CHN	Shanghai	2012	human	Homo sapiens	3	lineage2.2.1	lineage2.2.1	L2.2.1	Mycobacterium tuberculosis	FUDAN UNIVERSITY	2015-05-14	SRR2024888	SRX1027281	PRJNA283583		sputum			Pre-XDR-TB					R		R						R	R							CRyPTIC_WHO2021_PMC7612554	99.45	1931890	40	tuberculosis	3.106
SAMEA2682961	WGS	PAIRED	ILLUMINA	ERS519022	ERP004677	South America	PER		2009	human	Homo sapiens	3	lineage4.3.3	lineage4.3.3	L4.3.3	Mycobacterium tuberculosis	THE WELLCOME TRUST SANGER INSTITUTE	2016-01-09	ERR775358	ERX718237	PRJEB5280					MDR-TB																						99.74	1652764	38	tuberculosis	1.052
SAMEA5164464	WGS	PAIRED	ILLUMINA	ERS2972186	ERP112727								lineage4	lineage4		Mycobacterium tuberculosis	WELLCOME SANGER INSTITUTE	2020-04-19	ERR4025029	ERX4026417	PRJEB30294					Sensitive																						99.56	1898795	58	tuberculosis	0.265
SAMN08708486	WGS	PAIRED	ILLUMINA	SRS3040992	SRP128089	Europe	UKR			human	Homo sapiens	3	lineage2.2.1	lineage2.2.1		Mycobacterium tuberculosis	SAN RAFFAELE	2018-03-14	SRR6832064	SRX3788326	PRJNA428596					Pre-XDR-TB					S		R						R	R							CRyPTIC_WHO2021_PMC7612554	99.41	2507972	54	tuberculosis	1.899
SAMN08708817	WGS	PAIRED	ILLUMINA	SRS3041176	SRP128089	Europe	UKR			human	Homo sapiens	3	lineage2.2.1	lineage2.2.1		Mycobacterium tuberculosis	SAN RAFFAELE	2018-03-14	SRR6832534	SRX3788508	PRJNA428596					MDR-TB	S	S			R		R	R	S			R	R	R				S			CRyPTIC_WHO2021_PMC7612554	99.35	1541224	33	tuberculosis	2.631
SAMEA104394521	WGS	PAIRED	ILLUMINA	ERS2012463	ERP010814	Europe	DEU						lineage4.7	lineage4.7	L4.7	Mycobacterium tuberculosis	FZB	2017-11-28	ERR2199919	ERX2254907	PRJEB9680					Sensitive					S		S					S	S	S							CRyPTIC_WHO2021_PMC7612554	99.42	1724150	37	tuberculosis	1.738
G2653						Europe	ESP	province of Valencia	2018				lineage4.7	lineage4.7		Mycobacterium tuberculosis								No		Sensitive	S					S																99.74	1756361	86	tuberculosis	1.657
SAMEA7545802	WGS	PAIRED	ILLUMINA	ERS5302458	ERP124939	South America	PER		2018				lineage4.3	lineage4.3		Mycobacterium tuberculosis	UNIVERSIDAD PERUANA CAYETANO HEREDIA	2021-11-10	ERR4812298	ERX4682288	PRJEB41199					Sensitive	S				S	S	S	S	S				S		S	S	S	S	S	S	['Walker_2022','CRyPTIC_reuse_table']	99.65	1715637	60	tuberculosis	15.907
SAMEA2627007	WGS	PAIRED	ILLUMINA	ERS496917	ERP004216	Africa	GHA						lineage6.2.1	lineage6.2.1	L6.2.1	Mycobacterium africanum	SC	2015-02-13	ERR702401	ERX646664	PRJEB4884					Sensitive																						95.18	1266664	29	tuberculosis	2.878
SAMN19688215	WGS	PAIRED	ILLUMINA	SRS9197829	SRP323639	Europe	MDA		2019	human	Homo sapiens	3	lineage2.2.1	lineage2.2.1		Mycobacterium tuberculosis	SIMON FRASER UNIVERSITY	2021-06-13	SRR14801482	SRX11134439	PRJNA736718					Sensitive																						99.55	1752020	59	tuberculosis	3.019
SAMN09756087	WGS	PAIRED	ILLUMINA	SRS3628578	SRP156366	Europe	MDA		2014	human	Homo sapiens	3	lineage4.8	lineage4.8	L4	Mycobacterium tuberculosis	YALE SCHOOL OF PUBLIC HEALTH	2018-08-04	SRR7645911	SRX4508904	PRJNA482716					HR-TB																						99.36	1348681	28	tuberculosis	3.399
SAMN20927500	WGS	PAIRED	ILLUMINA	SRS11756333	SRP356518	Asia	KHM		2017	human	Homo sapiens	3	lineage1.1.1	lineage1.1.1		Mycobacterium tuberculosis	NATIONAL UNIVERSITY OF SINGAPORE	2022-01-24	SRR17729409	SRX13892112	PRJNA756844		sputum			Sensitive																						99.39	1770641	61	tuberculosis	1.445
SAMEA7528599	WGS	PAIRED	ILLUMINA	ERS5285069	ERP124850	Asia	IND	Mumbai					lineage3	lineage3		Mycobacterium tuberculosis	FOUNDATION FOR MEDICAL RESEARCH INDIA	2021-11-10	ERR4800014	ERX4669429	PRJEB41116					HR-TB	S	S				R	R	S	S				S			S		S	S		Walker_2022	99.31	1683333	55	tuberculosis	0.451
SAMN19688703	WGS	PAIRED	ILLUMINA	SRS9198655	SRP323639	Europe	MDA		2018	human	Homo sapiens	3	lineage4.2.1.1	lineage4.2.1.1		Mycobacterium tuberculosis	SIMON FRASER UNIVERSITY	2021-06-13	SRR14802252	SRX11135265	PRJNA736718					HR-TB																						99.52	1706342	58	tuberculosis	0.447
SAMN13568293	WGS	PAIRED	ILLUMINA	SRS5925813	SRP239172	Asia	IDN	Bandung	2015	human	Homo sapiens	3	lineage4.8	lineage4.8	L4	Mycobacterium tuberculosis	RADBOUDUMC	2019-12-31	SRR10808979	SRX7482936	PRJNA595834		sputum			Sensitive																						99.58	1760824	60	tuberculosis	1.654
SAMD00117797	WGS	PAIRED	ILLUMINA	DRS090205	DRP004886	Asia	JPN	Osaka	2012	human	Homo sapiens	3	lineage4.3.4.1	lineage4.3.4.1	L4	Mycobacterium tuberculosis	NIID	2019-06-13	DRR130089	DRX122827	PRJDB7006		sputum			Pre-XDR-TB																						99.75	503206	31	tuberculosis	2.695
SAMEA2783551	WGS	PAIRED	ILLUMINA	ERS553296	ERP006738	Asia	THA						lineage4.5	lineage4.5	L4.5	Mycobacterium tuberculosis	SC	2016-01-18	ERR751983	ERX695665	PRJEB7056					Sensitive																						99.6	1475912	31	tuberculosis	0.823
SAMN08732360	WGS	PAIRED	ILLUMINA	SRS3061805	SRP128089					human	Homo sapiens	3	lineage2.2.1	lineage2.2.1		Mycobacterium tuberculosis	SAN RAFFAELE	2018-03-20	SRR6855987	SRX3811257	PRJNA428596					Sensitive																						99.41	509407	28	tuberculosis	5.987
SAMN32819054	WGS	PAIRED	ILLUMINA	SRS16524285	SRP418517	Europe	GBR		2014	badger	Meles meles	1	La1.8.1	La1.8.1	La1	Mycobacterium bovis	AGRIFOOD AND BIOSCIENCES INSTITUTE	2023-01-20	SRR23174275	SRX19125011	PRJNA925930					Other																						99.03	2051618	64	tuberculosis	2.629
SAMEA2710846	WGS	PAIRED	ILLUMINA	ERS531803	ERP006738	Asia	THA						lineage2.2.1	lineage2.2.1	L2.2.1	Mycobacterium tuberculosis	SC	2015-02-10	ERR718351	ERX662273	PRJEB7056					Sensitive																						99.56	1605124	36	tuberculosis	1.303
SAMEA7551526	WGS	PAIRED	ILLUMINA	ERS5308174	ERP124941	Europe	GBR						lineage3.1.2.1	lineage3.1.2.1		Mycobacterium tuberculosis	PUBLIC HEALTH ENGLAND	2021-11-10	ERR4818162	ERX4688004	PRJEB41201					Sensitive																						99.63	3067805	67	tuberculosis	1.042
SAMN09425847	WGS	PAIRED	ILLUMINA	SRS3544176	SRP153329	South America	PER		2010	human	Homo sapiens	3	lineage4.1.2.1	lineage4.1.2.1	L4.1.2.1	Mycobacterium tuberculosis	SWISS TROPICAL AND PUBLIC HEALTH INSTITUTE	2018-07-13	SRR7517829	SRX4387691	PRJNA454477		sputum			HR-TB																						99.62	1714064	31	tuberculosis	4.159
SAMN26038134	WGS	PAIRED	ILLUMINA	SRS12173705	SRP076676	Europe	GBR	Birmingham	2013	human	Homo sapiens	3	lineage3	lineage3		Mycobacterium tuberculosis	MODMEDMICOXFORD	2022-03-03	SRR18213680	SRX14360183	PRJNA302362					Sensitive																						98.08	1534401	48	tuberculosis	2.299
SAMEA1403854	WGS	PAIRED	ILLUMINA	ERS094250	ERP000192	Europe	RUS	Samara	2009	human	Homo sapiens	3	lineage4.1.2.1	lineage4.1.2.1	L4.1.2.1	Mycobacterium tuberculosis	SC	2014-09-28	ERR133961	ERX109979	PRJEB2138					HR-TB					S		R						S	S							CRyPTIC_WHO2021_PMC7612554	99.54	1829445	42	tuberculosis	1.002
SAMEA7280355	WGS	PAIRED	ILLUMINA	ERS5040956	ERP123102	Asia	BGD		2008	human	Homo sapiens	3	lineage4	lineage4		Mycobacterium tuberculosis	INSTITUTE OF TROPICAL MEDICINE	2020-08-29	ERR4553613	ERX4489983	PRJEB39569		sputum			MDR-TB																						99.75	1598191	55	tuberculosis	1.983
SAMN30380886	WGS	PAIRED	ILLUMINA	SRS14814147	SRP394383	South America	PRY	Ciudad del Este	2018	human	Homo sapiens	3	lineage4.3.3	lineage4.3.3		Mycobacterium tuberculosis	STANFORD UNIVERSITY	2022-08-26	SRR21240076	SRX17249165	PRJNA870648		sputum			Sensitive																						99.76	1708450	58	tuberculosis	2.365
SAMN31031469	WGS	PAIRED	ILLUMINA	SRS15258161	SRP399923	Oceania	AUS	Victoria	2020	human	Homo sapiens	3	lineage1.1.1	lineage1.1.1		Mycobacterium tuberculosis	MDUPHL	2022-09-28	SRR21732881	SRX17728703	PRJNA857537					Sensitive																						99.26	1624199	56	tuberculosis	2.74
SAMEA7423468	WGS	PAIRED	ILLUMINA	ERS5181816	ERP124444	Africa	CMR						lineage4.6.1.2	lineage4.6.1.2		Mycobacterium tuberculosis complex sp.	FZB	2020-12-19	ERR4872112	ERX4741325	PRJEB40777					RR-TB																						99.67	1676325	56	tuberculosis	1.153
SAMEA112188810	WGS	PAIRED	ILLUMINA	ERS14298699	ERP143048								lineage4.6.1.2	lineage4.6.1.2		Mycobacterium tuberculosis	CTB/NICD	2023-01-15	ERR10748216	ERX10199822	PRJEB58017					MDR-TB																						99.85	445084	28	tuberculosis	3.136
SAMEA7549334	WGS	PAIRED	ILLUMINA	ERS5305985	ERP124941	Europe	GBR						lineage4.7	lineage4.7		Mycobacterium tuberculosis	PUBLIC HEALTH ENGLAND	2021-11-10	ERR4815973	ERX4685815	PRJEB41201					Other					S		S					S	S								Walker_2022	99.63	1365588	45	tuberculosis	3.184
SAMN38375888	WGS	PAIRED	ILLUMINA	SRS19746362	SRP475905	Asia	CHN	Jiangxi Province		human	Homo sapiens	3	lineage2.2.1	lineage2.2.1		Mycobacterium tuberculosis	THE FIRST AFFILIATED HOSPITAL OF NANCHANG UNIVERSITY	2023-12-05	SRR27069460	SRX22758805	PRJNA1044236		sputum			MDR-TB																						99.51	1813643	62	tuberculosis	1.117
SAMN38375882	WGS	PAIRED	ILLUMINA	SRS19746436	SRP475905	Asia	CHN	Jiangxi Province		human	Homo sapiens	3	lineage2.2.1	lineage2.2.1		Mycobacterium tuberculosis	THE FIRST AFFILIATED HOSPITAL OF NANCHANG UNIVERSITY	2023-12-05	SRR27069386	SRX22758879	PRJNA1044236		sputum			Pre-XDR-TB																						99.3	1790994	61	tuberculosis	1.188
SAMEA1904066	WGS	PAIRED	['ILLUMINA','ILLUMINA']	ERS207869									lineage4.2.2.2	lineage4.2.2.2		Mycobacterium tuberculosis			['ERR386930','ERR278571']	['ERX359160','ERX251904']	PRJEB2221					Sensitive																						99.36	3635460	81	tuberculosis	0.528
SAMEA7550524	WGS	PAIRED	ILLUMINA	ERS5307174	ERP124941	Europe	GBR						lineage4.1.2.1	lineage4.1.2.1		Mycobacterium tuberculosis	PUBLIC HEALTH ENGLAND	2021-11-10	ERR4817162	ERX4687004	PRJEB41201					Sensitive					S		S					S	S								Walker_2022	99.46	1763482	57	tuberculosis	3.044
SAMN40272988	WGS	PAIRED	ILLUMINA	SRS20670734	SRP493618	Asia	GEO	Tbilisi	2021	human	Homo sapiens	3	lineage4.8	lineage4.8		Mycobacterium tuberculosis	NIH / NIAID	2024-03-06	SRR28239660	SRX23850661	PRJNA1074779		sputum			Sensitive																						99.56	1690591	54	tuberculosis	0.586
SAMEA7156656	WGS	PAIRED	['ILLUMINA','ILLUMINA']	ERS4917119		Asia	GEO						lineage2.2.1	lineage2.2.1		Mycobacterium tuberculosis			['ERR5864253','ERR5864254']	['ERX5510048','ERX5510049']	PRJEB39561					MDR-TB																						99.46	3572133	78	tuberculosis	1.048
SAMEA2072283	WGS	PAIRED	ILLUMINA	ERS248028	ERP002611	Europe	PRT		2008				lineage4.8	lineage4.8	L4	Mycobacterium tuberculosis	FACULDADE DE FARMCIA DA UNIVERSIDADE DE LISBOA, LI	2015-09-14	ERR275233	ERX249555	PRJEB1931					Sensitive																						99.63	1463530	33	tuberculosis	3.259
SAMN03648575	WGS	PAIRED	ILLUMINA	SRS991142	SRP061066	Europe	GBR						lineage1.1.2	lineage1.1.2	L1.1.2	Mycobacterium tuberculosis	UNIVERSITY OF OXFORD	2015-07-15	SRR2101328	SRX1096022	PRJNA282721					Sensitive					S		S						S	S							CRyPTIC_WHO2021_PMC7612554	99.4	1300781	46	tuberculosis	2.822
SAMEA112803195	WGS	PAIRED	ILLUMINA	ERS14810741	ERP010814								lineage4.6.1.2	lineage4.6.1.2		Mycobacterium tuberculosis	FZB	2023-07-20	ERR11043485	ERX10490276	PRJEB9680					Sensitive																						99.55	1745123	59	tuberculosis	1.248
SAMD00117832	WGS	PAIRED	ILLUMINA	DRS090240	DRP004886	Asia	JPN	Tokyo	2011	human	Homo sapiens	3	lineage2.2.1	lineage2.2.1	L2	Mycobacterium tuberculosis	NIID	2019-06-13	DRR130124	DRX122862	PRJDB7006		sputum			RR-TB																						99.59	1457310	92	tuberculosis	1.469
SAMEA11934304	WGS	PAIRED	ILLUMINA	ERS9581463	ERP133916	Africa	ETH		2015	human	Homo sapiens	3	lineage4.2.2.2	lineage4.2.2.2		Mycobacterium tuberculosis	INSTITUTE OF TROPICAL MEDICINE ANTWERP	2022-07-21	ERR7737842	ERX7306124	PRJEB49409		sputum			MDR-TB																						99.43	1713339	58	tuberculosis	0.748
SAMN06473168	WGS	PAIRED	ILLUMINA	SRS2045965	SRP101835	Asia	IND	Mumbai	2006	human	Homo sapiens	3	lineage3.1	lineage3.1	L3.1	Mycobacterium tuberculosis	THE FOUNDATION FOR MEDICAL RESEARCH	2017-04-03	SRR5341249	SRX2637941	PRJNA376471		sputum			HR-TB																						99.4	882059	27	tuberculosis	3.529
SAMEA115163050	WGS	PAIRED	ILLUMINA	ERS17970844	ERP111748	Europe	PRT		2023				lineage4.3.4.1	lineage4.3.4.1		Mycobacterium tuberculosis	NATIONAL INSTITUTE OF HEALTH DR. RICARDO JORGE	2024-02-03	ERR12544112	ERX11918419	PRJEB29446					Sensitive																						99.63	1558136	53	tuberculosis	2.993
SAMN41389542	WGS	PAIRED	ILLUMINA	SRS21288592	SRP507535	Asia	BGD		2007	human	Homo sapiens	3	lineage2.2.1.2	lineage2.2.1.2		Mycobacterium tuberculosis	FIND, THE FOUNDATION FOR INNOVATIVE NEW DIAGNOSTICS	2024-05-14	SRR29017654	SRX24544068	PRJNA1109295					MDR-TB																						99.49	1048213	35	tuberculosis	1.423
SAMN40983328	WGS	PAIRED	ILLUMINA	SRS21039587	SRP502062	Asia	KAZ		2022	human	Homo sapiens	3	lineage2.2.1	lineage2.2.1		Mycobacterium tuberculosis	NIAID TB PORTALS PROGRAM	2024-04-16	SRR28706634	SRX24273621	PRJNA1074793		sputum			Sensitive																						99.46	1500807	51	tuberculosis	0.819
SAMN27520171	WGS	PAIRED	ILLUMINA	SRS12571850	SRP369525	Asia	GEO	Tbilisi	2019	human	Homo sapiens	3	lineage4.2.1	lineage4.2.1		Mycobacterium tuberculosis	NIH / NIAID	2022-04-11	SRR18714780	SRX14815313	PRJNA825524		sputum			HR-TB																						99.4	1413332	47	tuberculosis	2.111
SAMN31942629	WGS	PAIRED	ILLUMINA	SRS15910107	SRP410580	South America	PER	Lima	2021	human	Homo sapiens	3	lineage4.1.2.1	lineage4.1.2.1		Mycobacterium tuberculosis	INSTITUTO NACIONAL DE SALUD	2022-11-30	SRR22461573	SRX18428250	PRJNA906938		sputum			HR-TB																						98.84	971564	30	tuberculosis	4.343
SAMN39286685	WGS	PAIRED	ILLUMINA	SRS20075222	SRP399923	Oceania	AUS	Victoria	2019	human	Homo sapiens	3	lineage1.2.1.2.1	lineage1.2.1.2.1		Mycobacterium tuberculosis	MDUPHL	2024-01-07	SRR27450267	SRX23121670	PRJNA857537					Sensitive																						99.35	1688834	58	tuberculosis	1.928
SAMN31019550	WGS	PAIRED	ILLUMINA	SRS15238481	SRP338930	North America	USA	New York state	2019	human	Homo sapiens	3	lineage6.2.3	lineage6.2.3		Mycobacterium tuberculosis	WADSWORTH CENTER	2022-09-26	SRR21710575	SRX17707965	PRJNA766641					Sensitive																						99.18	1641593	62	tuberculosis	3.226
SAMEA7552340	WGS	PAIRED	ILLUMINA	ERS5308987	ERP124941	Europe	GBR						lineage4.2.2.2	lineage4.2.2.2		Mycobacterium tuberculosis	PUBLIC HEALTH ENGLAND	2021-11-10	ERR4818975	ERX4688817	PRJEB41201					Sensitive					S		S						S								Walker_2022	99.43	1752409	40	tuberculosis	2.767
SAMN09725790	WGS	PAIRED	ILLUMINA	SRS3606768	SRP155672	Oceania	NZL	Wanaka	2001	bovine	Bos taurus	2	La1.8.1	La1.8.1	La1	Mycobacterium bovis	AGRESEARCH	2018-07-29	SRR7617663	SRX4482420	PRJNA479921					Other																						99.52	418068	25	tuberculosis	11.339
SAMEA104600555	WGS	PAIRED	ILLUMINA	ERS2211837	ERP105903								lineage2.2.1	lineage2.2.1		Mycobacterium tuberculosis complex sp.	FZB	2022-07-23	ERR2307791	ERX2359083	PRJEB24099					MDR-TB																						99.53	1234521	42	tuberculosis	3.667
SAMN03018374	WGS	PAIRED	ILLUMINA	SRS699681	SRP046976	North America	CAN	Ontario	1998	human	Homo sapiens	3	lineage4.4.2	lineage4.4.2		Mycobacterium tuberculosis	PUBLIC HEALTH ONTARIO	2014-09-12	SRR1573694	SRX699685	PRJNA259657		sputum			Sensitive							S					S		S							CRyPTIC_WHO2021_PMC7612554	99.47	1380900	46	tuberculosis	3.001
SAMN30380845	WGS	PAIRED	ILLUMINA	SRS14814310	SRP394383	South America	PRY	Asuncion	2018	human	Homo sapiens	3	lineage4.1.2.1	lineage4.1.2.1		Mycobacterium tuberculosis	STANFORD UNIVERSITY	2022-08-26	SRR21239913	SRX17249328	PRJNA870648		sputum			Sensitive																						99.6	1719554	58	tuberculosis	2.601
SAMN41154928	WGS	PAIRED	ILLUMINA	SRS21182866	SRP399923	Oceania	AUS	Victoria	2023	human	Homo sapiens	3	lineage1.1.2	lineage1.1.2		Mycobacterium tuberculosis	MDUPHL	2024-05-01	SRR28868755	SRX24428296	PRJNA857537					Sensitive																						99.33	1559051	54	tuberculosis	3.283
SAMEA2709812	WGS	PAIRED	ILLUMINA	ERS2399873	ERP107968	Africa	ZAF						lineage2.2.1	lineage2.2.1	L2.2.1	Mycobacterium tuberculosis	CTB/NICD	2021-10-23	ERR2515268	ERX2534482	PRJEB25997					Sensitive	S	S			S		S	S				S	S	S				S			Walker_2022	99.61	554629	30	tuberculosis	4.686
SAMN31674194	WGS	PAIRED	ILLUMINA	SRS15722733	SRP407089	Oceania	AUS	NSW	2021	human	Homo sapiens	3	lineage4.2.2	lineage4.2.2		Mycobacterium tuberculosis	INSTITUTE OF CLINICAL PATHOLOGY AND MEDICAL RESEARCH	2022-11-09	SRR22249975	SRX18226385	PRJNA899911					Sensitive																						99.27	2073793	69	tuberculosis	2.862
SAMEA5163661	WGS	PAIRED	ILLUMINA	ERS2971384	ERP112727								lineage2.2.1	lineage2.2.1		Mycobacterium tuberculosis	WELLCOME SANGER INSTITUTE	2020-05-29	ERR4178304	ERX4141728	PRJEB30294					Sensitive																						99.6	1556269	53	tuberculosis	0.804
SAMN31135778	WGS	PAIRED	ILLUMINA	SRS15318273	SRP400886	Europe	CZE		2021	human	Homo sapiens	3	lineage4.8	lineage4.8		Mycobacterium tuberculosis	SAN RAFFAELE SCIENTIFIC INSTITUTE	2022-10-04	SRR21798489	SRX17792432	PRJNA886608					Sensitive																						99.69	801619	25	tuberculosis	3.94
SAMEA10030511	WGS	PAIRED	ILLUMINA	ERS7708718	ERP132622	Africa	ZAF						lineage2.2.1	lineage2.2.1	L2.2.1	Mycobacterium tuberculosis	FZB	2022-07-21	ERR7911611	ERX7479008	PRJEB48275					Pre-XDR-TB	R				R		R	R	R				R								Finci_2022	99.54	1702474	58	tuberculosis	2.44
SAMN06010469	WGS	PAIRED	ILLUMINA	SRS20795069	SRP496567	South America	PER	Lima	2012	human	Homo sapiens	3	lineage4	lineage4		Mycobacterium tuberculosis	FIND, THE FOUNDATION FOR INNOVATIVE NEW DIAGNOSTICS	2024-03-20	SRR28393509	SRX23998499	PRJNA343736		As reported: patient			MDR-TB																						99.7	1486969	43	tuberculosis	2.562
SAMN02414898	WGS	PAIRED	['ILLUMINA','ILLUMINA','ILLUMINA','ILLUMINA']	SRS543565		Europe	SWE			human	Homo sapiens	3	lineage3.1.1	lineage3.1.1	L3.1.1	Mycobacterium tuberculosis			['SRR1163212','SRR1146343','SRR1163124','SRR1144803']	['SRX451542','SRX466127','SRX450052']	PRJNA229263		As reported: halscysta			MDR-TB																						99.5	5123192	114	tuberculosis	0.742
SAMEA3392630	WGS	PAIRED	ILLUMINA	ERS2401093	ERP107971	Europe	NLD						lineage4.6.1.2	lineage4.6.1.2	L4.6.1.2	Mycobacterium tuberculosis	HARVARD MEDICAL SCHOOL	2022-07-20	ERR2516415	ERX2535631	PRJEB26000					MDR-TB					S		R						R								Walker_2022	99.63	846394	19	tuberculosis	11.226
SAMEA1403618	WGS	PAIRED	ILLUMINA	ERS096452	ERP000192	Europe	RUS	Samara	2009	human	Homo sapiens	3	lineage2.2.1	lineage2.2.1	L2.2.1	Mycobacterium tuberculosis	SC	2014-10-17	ERR144577	ERX120505	PRJEB2138					Other					S		S						S	S							CRyPTIC_WHO2021_PMC7612554	99.58	1760490	40	tuberculosis	1.339
SAMN41146802	WGS	PAIRED	ILLUMINA	SRS21174062	SRP338930	North America	USA	New York state	2023	human	Homo sapiens	3	lineage1.2.2.2	lineage1.2.2.2		Mycobacterium tuberculosis	WADSWORTH CENTER	2024-05-01	SRR28858723	SRX24418593	PRJNA766641					Sensitive																						99.35	1674431	56	tuberculosis	1.348
SAMEA7529070	WGS	PAIRED	ILLUMINA	ERS5285539	ERP124850	Asia	IND	Mumbai					lineage2.2.1	lineage2.2.1		Mycobacterium tuberculosis	FOUNDATION FOR MEDICAL RESEARCH INDIA	2021-11-11	ERR4800484	ERX4669899	PRJEB41116					Pre-XDR-TB	R	R				S	R	R	R				R			S		R	S		Walker_2022	99.52	1583031	52	tuberculosis	1.16
SAMEA7544268	WGS	PAIRED	ILLUMINA	ERS5300926	ERP124934	Asia	CHN						lineage4.4.2	lineage4.4.2		Mycobacterium tuberculosis	CCDC	2021-11-10	ERR4811208	ERX4679654	PRJEB41194					Sensitive	S	S			S	S	S	S	S				S	S	S	S	S	S	S	S	['Walker_2022','CRyPTIC_reuse_table']	99.57	1781796	61	tuberculosis	0.614
SAMN40031565	WGS	PAIRED	ILLUMINA	SRS20527326	SRP226525	Asia	IND	Madhya Pradesh - Bhairopur	2022	human	Homo sapiens	3	lineage3	lineage3		Mycobacterium tuberculosis	CHRISTIAN MEDICAL COLLAGE, VELLORE	2024-02-22	SRR28045799	SRX23697400	PRJNA575883		pulmonary			Sensitive																						99.34	1009724	33	tuberculosis	0.648
G2187						Europe	ESP	province of Valencia	2017				lineage4.8	lineage4.8		Mycobacterium tuberculosis								No		Sensitive	S					S																99.74	1161109	55	tuberculosis	1.644
SAMN40031731	WGS	PAIRED	ILLUMINA	SRS20526949	SRP226525	Asia	IND	Madhya Pradesh - Bhairopur	2020	human	Homo sapiens	3	lineage1.1.3.1	lineage1.1.3.1		Mycobacterium tuberculosis	CHRISTIAN MEDICAL COLLAGE, VELLORE	2024-02-22	SRR28045625	SRX23696900	PRJNA575883					MDR-TB																						99.27	1776126	60	tuberculosis	0.559
SAMEA7563210	WGS	PAIRED	ILLUMINA	ERS5319843	ERP125009	Asia	IRN						lineage2.2.1	lineage2.2.1		Mycobacterium tuberculosis	SAN RAFFAELE SCIENTIFIC INSTITUTE	2021-11-11	ERR4830770	ERX4700754	PRJEB41268					MDR-TB	S				R	S	R	S	S				R		S	S	S	S	S	R	['CRyPTIC_reuse_table','Walker_2022']	99.42	1671528	54	tuberculosis	2.831
SAMEA113556142	WGS	PAIRED	ILLUMINA	ERS15552265	ERP147779	Africa	MOZ	Maputo					lineage4.1.2.1	lineage4.1.2.1		Mycobacterium tuberculosis	FZB	2023-09-24	ERR11488604	ERX10894780	PRJEB62665					MDR-TB																						99.43	1415182	46	tuberculosis	2.538
SAMEA111366886	WGS	PAIRED	ILLUMINA	ERS13463879	ERP111748	Europe	PRT		2022				lineage2.2.1	lineage2.2.1		Mycobacterium tuberculosis	NATIONAL INSTITUTE OF HEALTH DR. RICARDO JORGE	2022-09-23	ERR10219878	ERX9755061	PRJEB29446					Pre-XDR-TB																						98.7	535710	27	tuberculosis	6.816
SAMEA112800321	WGS	PAIRED	ILLUMINA	ERS14807867	ERP010814								lineage2.2.1	lineage2.2.1		Mycobacterium tuberculosis	FZB	2023-07-20	ERR11050284	ERX10497075	PRJEB9680					Sensitive																						99.48	1549548	51	tuberculosis	2.187
SAMEA7525101	WGS	PAIRED	ILLUMINA	ERS5281576	ERP124850	Asia	IND	Mumbai					lineage2.2.1	lineage2.2.1		Mycobacterium tuberculosis	FOUNDATION FOR MEDICAL RESEARCH INDIA	2021-11-09	ERR4796645	ERX4666059	PRJEB41116					Pre-XDR-TB	S	S			R	R	R	S	R				R		S	S	S	R	S	R	['Walker_2022','CRyPTIC_reuse_table']	99.48	1564103	46	tuberculosis	1.387
SAMN40655352	WGS	PAIRED	ILLUMINA	SRS20888880	SRP498669	Europe	MDA		2019	human	Homo sapiens	3	lineage2.2.1	lineage2.2.1		Mycobacterium tuberculosis	NIAID TB PORTALS PROGRAM	2024-03-29	SRR28498521	SRX24100469	PRJNA1074788		sputum			Other																						99.48	1595590	53	tuberculosis	0.919
SAMN32819303	WGS	PAIRED	ILLUMINA	SRS16523922	SRP418517	Europe	GBR		2012	bovine	Bos taurus	2	La1.8.1	La1.8.1	La1	Mycobacterium bovis	AGRIFOOD AND BIOSCIENCES INSTITUTE	2023-01-20	SRR23174036	SRX19124647	PRJNA925930					Other																						99.3	1864653	44	tuberculosis	3.397
SAMN02231157	WGS	PAIRED	['ILLUMINA','ILLUMINA','ILLUMINA','ILLUMINA']	SRS485077		Africa	MLI	Point G Hospital		human	Homo sapiens	3	lineage4.1.2	lineage4.1.2	L4.1.2	Mycobacterium tuberculosis			['SRR998761','SRR998762','SRR998760','SRR998763']	['SRX356978','SRX356979','SRX356980']	PRJNA211690		As reported: bodily fluid			MDR-TB																						99.39	4908757	113	tuberculosis	1.168
SAMN09425763	WGS	PAIRED	ILLUMINA	SRS3544198	SRP153329	South America	PER		2010	human	Homo sapiens	3	lineage4.3.4.1	lineage4.3.4.1		Mycobacterium tuberculosis	SWISS TROPICAL AND PUBLIC HEALTH INSTITUTE	2018-07-13	SRR7517786	SRX4387734	PRJNA454477		sputum			MDR-TB																						99.45	1553861	35	tuberculosis	2.382
SAMEA5366621	WGS	PAIRED	ILLUMINA	ERS3173227	ERP109304	Africa	GHA						lineage6.3.1	lineage6.3.1	L6.3.1	Mycobacterium africanum	FZB	2019-02-26	ERR3170448	ERX3198394	PRJEB27244					Sensitive																						99.15	1302910	42	tuberculosis	3.434
SAMN24892049	WGS	PAIRED	ILLUMINA	SRS11641452	SRP354747				2020				La1.2.BCG	La1.2.BCG	La1.2	Mycobacterium bovis	WADSWORTH CENTER, NYSDOH	2022-01-12	SRR17592383	SRX13761210	PRJNA796520		As reported: laboratory strain		Pasteur 1173P2	Other																						99.45	1148719	59	tuberculosis	5.39
SAMN19688176	WGS	PAIRED	ILLUMINA	SRS9197786	SRP323639	Europe	MDA		2019	human	Homo sapiens	3	lineage2.2.1	lineage2.2.1		Mycobacterium tuberculosis	SIMON FRASER UNIVERSITY	2021-06-13	SRR14801525	SRX11134396	PRJNA736718					MDR-TB																						99.53	1717049	58	tuberculosis	2.695
SAMN07373432	WGS	PAIRED	ILLUMINA	SRS2533648	SRP118711	North America	CAN	Nunavut					lineage4.8	lineage4.8	L4.8	Mycobacterium tuberculosis	NML	2017-09-23	SRR6063520	SRX3208552	PRJNA388806					Sensitive																						99.79	1055937	72	tuberculosis	1.411
SAMN31030251	WGS	PAIRED	ILLUMINA	SRS15257669	SRP399923	Oceania	AUS	Victoria	2018	human	Homo sapiens	3	lineage4.4.2	lineage4.4.2		Mycobacterium tuberculosis	MDUPHL	2022-09-27	SRR21732612	SRX17728204	PRJNA857537					Sensitive																						99.48	1563347	54	tuberculosis	2.113
SAMN40547101	WGS	PAIRED	ILLUMINA	SRS20791558	SRP496484	North America	MEX		2021	human	Homo sapiens	3	lineage4.4.1.1	lineage4.4.1.1		Mycobacterium tuberculosis	NIH / NIAID	2024-03-20	SRR28389905	SRX23994828	PRJNA1074786		sputum			MDR-TB																						99.47	1783148	60	tuberculosis	0.7
SAMEA6875567	WGS	PAIRED	ILLUMINA	ERS4603128	ERP122165	Europe	ESP	Valencia	2016				lineage4.3.2	lineage4.3.2	L4.3.2	Mycobacterium tuberculosis	Instituto_de_Biomedicina_de_Valencia	2022-06-13	ERR4195224	ERX4156793	PRJEB38719			No		Sensitive	S					S																99.56	1924691	83	tuberculosis	1.76
SAMEA7553271	WGS	PAIRED	ILLUMINA	ERS5309917	ERP124941	Europe	GBR						lineage4.7	lineage4.7		Mycobacterium tuberculosis	PUBLIC HEALTH ENGLAND	2021-11-10	ERR4819905	ERX4689747	PRJEB41201					Sensitive					S		S						S								Walker_2022	99.67	1853600	42	tuberculosis	1.851
SAMN06092571	WGS	PAIRED	ILLUMINA	SRS1829536	SRP094134	Asia	VNM	Ho Chi Minh City		human	Homo sapiens	3	lineage2.2.1	lineage2.2.1	L2.2.1	Mycobacterium tuberculosis	UNIVERSITY OF MELBOURNE	2016-12-01	SRR5067295	SRX2387593	PRJNA355614		sputum			Sensitive																						99.46	1414165	48	tuberculosis	3.466
SAMEA104394698	WGS	PAIRED	ILLUMINA	ERS2012640	ERP010814	Europe	DEU						lineage4.1.2.1	lineage4.1.2.1	L4.1.2.1	Mycobacterium tuberculosis	FZB	2017-11-28	ERR2200125	ERX2255113	PRJEB9680					Sensitive					S		S					S	S	S							CRyPTIC_WHO2021_PMC7612554	99.25	1704356	36	tuberculosis	1.809
SAMEA2534828	WGS	PAIRED	['ILLUMINA','ILLUMINA','ILLUMINA']	ERS458230									lineage4.3.2.1	lineage4.3.2.1	L4.3.2.1	Mycobacterium tuberculosis			['ERR552695','ERR552696','ERR2199968']	['ERX511764','ERX511765','ERX2254956']	['PRJEB9680','PRJEB6273']					HR-TB																						99.49	1282148	43	tuberculosis	3.036
SAMEA7526925	WGS	PAIRED	ILLUMINA	ERS5283397	ERP124850	Asia	IND	Mumbai					lineage4.8	lineage4.8		Mycobacterium tuberculosis	FOUNDATION FOR MEDICAL RESEARCH INDIA	2021-11-10	ERR4798367	ERX4667789	PRJEB41116					Other	S	S				S		S	S							S		S	S		Walker_2022	99.65	1638590	55	tuberculosis	0.893
SAMEA1556568	WGS	PAIRED	ILLUMINA	ERS142368	ERP001072	Africa	MWI	Karonga	2009	human	Homo sapiens	3	lineage4.3.4.2.1	lineage4.3.4.2.1	L4.3.4.2.1	Mycobacterium tuberculosis	SC	2012-10-23	ERR181843	ERX157953	PRJEB2794		sputum			Sensitive							S						S								Coll_2018	99.09	1800428	42	tuberculosis	2.431
SAMN31423368	WGS	PAIRED	ILLUMINA	SRS15536593	SRP373287	Europe	ITA	Rome	2016	human	Homo sapiens	3	lineage4.3.3	lineage4.3.3		Mycobacterium tuberculosis	NATIONAL INSTITUTE OF INFECTIOUS DISEASES L. SPALLANZANI	2022-10-26	SRR22048333	SRX18029585	PRJNA834606		As reported: bronchoalveolar lavage			Sensitive																						99.69	1664914	55	tuberculosis	1.717
SAMEA6990843	WGS	PAIRED	ILLUMINA	ERS4758938	ERP122226								lineage3	lineage3		Mycobacterium tuberculosis complex sp.	FZB	2020-08-15	ERR4276889	ERX4231516	PRJEB38780					MDR-TB																						99.59	1695606	57	tuberculosis	1.432
SAMN16521677	WGS	PAIRED	ILLUMINA	SRS7571246	SRP288262	Africa	MDG		2006	human	Homo sapiens	3	lineage1.1.2	lineage1.1.2		Mycobacterium tuberculosis	SWISSTPH	2020-10-23	SRR12882548	SRX9348261	PRJNA670836		sputum			HR-TB																						99.22	1797028	41	tuberculosis	2.353
SAMN36834859	WGS	PAIRED	ILLUMINA	SRS18499753	SRP453313	Asia	CHN	Shandong	2016	human	Homo sapiens	3	lineage2.2.2	lineage2.2.2	L4	Mycobacterium tuberculosis	SHANDONG PROVINCIAL HOSPITAL	2023-08-04	SRR25515105	SRX21245472	PRJNA1002108		As reported: phlegm		H37Rv	Sensitive																						99.64	1831998	64	tuberculosis	2.913
SAMN27764231	WGS	PAIRED	ILLUMINA	SRS12741049	SRP276100	North America	USA	Teterboro	2019	human	Homo sapiens	3	lineage2.2.1	lineage2.2.1		Mycobacterium tuberculosis	WADSWORTH CENTER	2022-04-25	SRR18913798	SRX14991715	PRJNA650381		sputum			Sensitive																						99.61	1431753	75	tuberculosis	3.018
SAMN40273406	WGS	PAIRED	ILLUMINA	SRS20670822	SRP493618	Asia	GEO	Tbilisi	2022	human	Homo sapiens	3	lineage2.2.1	lineage2.2.1		Mycobacterium tuberculosis	NIH / NIAID	2024-03-06	SRR28239571	SRX23850750	PRJNA1074779		sputum			Sensitive																						99.26	1344067	43	tuberculosis	0.948
SAMEA7353849	WGS	PAIRED	ILLUMINA	ERS5112324	ERP123964								La1.8.1	La1.8.1	La1	Mycobacterium bovis	ANIMAL AND PLANT HEALTH AGENCY	2020-11-15	ERR4627352	ERX4554472	PRJEB40340					Other																						99.01	1608436	54	tuberculosis	3.373
SAMEA7561535	WGS	PAIRED	ILLUMINA	ERS5318170	ERP124983	Africa	DJI						lineage4.2.2.1	lineage4.2.2.1		Mycobacterium tuberculosis	SAN RAFFAELE SCIENTIFIC INSTITUTE	2021-11-11	ERR4829097	ERX4699081	PRJEB41242					MDR-TB	R				R	S	R	R	S				R		S	S	S	S	S	R	['CRyPTIC_reuse_table','Walker_2022']	99.44	1717501	38	tuberculosis	3.018
SAMN08732272	WGS	PAIRED	ILLUMINA	SRS3061488	SRP128089					human	Homo sapiens	3	lineage2.2.1	lineage2.2.1		Mycobacterium tuberculosis	SAN RAFFAELE	2018-03-20	SRR6855848	SRX3810941	PRJNA428596					Sensitive																						99.47	399057	17	tuberculosis	15.856
SAMEA7564052	WGS	PAIRED	ILLUMINA	ERS5320684	ERP125021	Asia	VNM						lineage2.2.1	lineage2.2.1		Mycobacterium tuberculosis	OUCRU-HCMC	2021-11-11	ERR4831737	ERX4701680	PRJEB41280					HR-TB	S				S	S	R	S	S				S		S	S	S	S	S	S	['CRyPTIC_reuse_table','Walker_2022']	99.53	1531322	52	tuberculosis	3.156
SAMN20512811	WGS	PAIRED	ILLUMINA	SRS9656163	SRP330727	Asia	CHN	Zheijiang	2003	human	Homo sapiens	3	lineage2.2.1.1	lineage2.2.1.1		Mycobacterium tuberculosis	SCHOOL OF PUBLIC HEALTH, FUDAN UNIVERSITY	2021-08-01	SRR15316111	SRX11620901	PRJNA751240		sputum			Sensitive																						99.47	1862790	61	tuberculosis	0.877
SAMEA7563434	WGS	PAIRED	ILLUMINA	ERS5320066	ERP125013	Asia	NPL						lineage2.2.1	lineage2.2.1		Mycobacterium tuberculosis	IML GAUTING	2021-11-11	ERR4830993	ERX4700977	PRJEB41272					Pre-XDR-TB	S				R	I	R	S	R				R		S	S	S	R	S	R	['Walker_2022','CRyPTIC_reuse_table']	99.49	1704158	58	tuberculosis	1.746
SAMN28553675	WGS	PAIRED	ILLUMINA	SRS13114626	SRP374006	North America	USA	Orange County	2017	human	Homo sapiens	3	lineage1.2.1.2.1	lineage1.2.1.2.1		Mycobacterium tuberculosis	WADSWORTH CENTER	2022-05-20	SRR19325545	SRX15385602	PRJNA835805		bronchial wash			Sensitive																						99.46	1492266	81	tuberculosis	2.634
SAMEA7550997	WGS	PAIRED	ILLUMINA	ERS5307646	ERP124941	Europe	GBR						lineage3.1.2.1	lineage3.1.2.1		Mycobacterium tuberculosis	PUBLIC HEALTH ENGLAND	2021-11-10	ERR4817634	ERX4687476	PRJEB41201					Sensitive																						98.91	1785526	39	tuberculosis	1.487
SAMEA7555871	WGS	PAIRED	ILLUMINA	ERS5312514	ERP124948	Europe	DEU						lineage3.1.1	lineage3.1.1		Mycobacterium tuberculosis	IML GAUTING	2021-11-11	ERR4822450	ERX4692440	PRJEB41208					Sensitive	S				S	S	S	S	S				S		S	S	S	S	S	S	['Walker_2022','CRyPTIC_reuse_table']	99.51	1729718	58	tuberculosis	0.836
SAMN31031330	WGS	PAIRED	ILLUMINA	SRS15258294	SRP399923	Oceania	AUS	Victoria	2020	human	Homo sapiens	3	lineage1.2.2.2	lineage1.2.2.2		Mycobacterium tuberculosis	MDUPHL	2022-09-28	SRR21732748	SRX17728836	PRJNA857537					HR-TB																						99.36	1514035	52	tuberculosis	2.914
SAMEA112329187	WGS	PAIRED	ILLUMINA	ERS14440097	ERP143723	Africa	ZAF		2019	human	Homo sapiens	3	lineage4.9	lineage4.9		Mycobacterium tuberculosis	DST/NRF CENTRE OF EXCELLENCE FOR BIOMEDICAL TB RES	2023-09-17	ERR10784646	ERX10235177	PRJEB58652		sputum			Sensitive																						99.95	1589337	55	tuberculosis	0.72
SAMEA113556211	WGS	PAIRED	ILLUMINA	ERS15552334	ERP147779	Africa	MOZ	Maputo					lineage4.1.2.1	lineage4.1.2.1		Mycobacterium tuberculosis	FZB	2023-09-24	ERR11488675	ERX10894851	PRJEB62665					MDR-TB																						99.02	1252953	39	tuberculosis	3.355
SAMN02231180	WGS	PAIRED	['ILLUMINA','ILLUMINA','ILLUMINA','ILLUMINA']	SRS485090		Africa	MLI	Point G Hospital		human	Homo sapiens	3	lineage4.1.3	lineage4.1.3	L4.1.3	Mycobacterium tuberculosis			['SRR998815','SRR998816','SRR998814','SRR998813']	['SRX357018','SRX357019','SRX357017']	PRJNA211713		As reported: bodily fluid			MDR-TB																						99.45	4944769	114	tuberculosis	1.332
SAMN10965931	WGS	PAIRED	ILLUMINA	SRS4386875	SRP186442	Europe	GBR	England, Woodchester Park	2003	badger	Meles meles	1	La1.8.1	La1.8.1	La1	Mycobacterium bovis	UNIVERSITY COLLEGE DUBLIN	2019-02-21	SRR8600272	SRX5400053	PRJNA523164					Other																						99.51	620529	43	tuberculosis	4.099
SAMEA112806341	WGS	PAIRED	ILLUMINA	ERS14813887	ERP010814								lineage2.2.1	lineage2.2.1		Mycobacterium tuberculosis	FZB	2023-07-21	ERR11082697	ERX10530066	PRJEB9680					MDR-TB																						99.52	1554990	52	tuberculosis	1.8
SAMN34293826	WGS	PAIRED	ILLUMINA	SRS17387345	SRP433800	Europe	UKR		2020	human	Homo sapiens	3	lineage2.2.1	lineage2.2.1		Mycobacterium tuberculosis	NIH / NIAID	2023-04-21	SRR24256378	SRX20052085	PRJNA958249		sputum			MDR-TB																						99.54	1416562	48	tuberculosis	2.288
SAMN30157845	WGS	PAIRED	ILLUMINA	SRS14573368	SRP390552	Asia	CHN	Guangdong	2017	human	Homo sapiens	3	lineage2.2.1	lineage2.2.1		Mycobacterium tuberculosis	CENTRE FOR TUBERCULOSIS CONTROL OF GUANGDONG PROVINCE	2022-08-08	SRR20969712	SRX16987604	PRJNA866200		sputum			RR-TB																						99.34	1877410	64	tuberculosis	1.11
SAMN33573795	WGS	PAIRED	ILLUMINA	SRS16938608	SRP425395	Asia	CHN	Liaoning	2016	human	Homo sapiens	3	lineage2.2.1	lineage2.2.1		Mycobacterium tuberculosis	BJCHILDTBREASEARCH	2023-03-02	SRR23691317	SRX19553858	PRJNA940524		gastric fluid			Sensitive																						99.57	1863651	63	tuberculosis	0.915
SAMEA4809112	WGS	PAIRED	ILLUMINA	ERS2629018	ERP021867	Europe	GBR						La1.8.1	La1.8.1	La1	Mycobacterium bovis	WELLCOME SANGER INSTITUTE	2020-01-15	ERR3797045	ERX3799012	PRJEB19799					Other																						99.08	1681040	58	tuberculosis	2.404
SAMEA5975276	WGS	PAIRED	ILLUMINA	ERS3778113	ERP117507	Asia	CHN		2018	human	Homo sapiens	3	lineage2.2.1	lineage2.2.1	L2	Mycobacterium tuberculosis	FUDAN UNIVERSITY	2020-06-13	ERR3559528	ERX3559279	PRJEB34582		sputum			Sensitive																						99.47	1442850	32	tuberculosis	1.962
SAMEA5975275	WGS	PAIRED	ILLUMINA	ERS3778112	ERP117507	Asia	CHN		2018	human	Homo sapiens	3	lineage2.2.1	lineage2.2.1	L2	Mycobacterium tuberculosis	FUDAN UNIVERSITY	2020-06-13	ERR3559527	ERX3559278	PRJEB34582		sputum			Sensitive																						99.56	1793209	61	tuberculosis	1.551
SAMN27256525	WGS	PAIRED	ILLUMINA	SRS12484017	SRP367420					human	Homo sapiens	3	lineage4.8	lineage4.8		Mycobacterium tuberculosis	ICMR-NATIONAL INSTITUTE FOR RESEARCH IN TUBERCULOSIS	2022-04-04	SRR18593215	SRX14721873	PRJNA822663		pulmonary			Pre-XDR-TB																						99.7	1360203	46	tuberculosis	0.649
SAMEA7560930	WGS	PAIRED	ILLUMINA	ERS5317566	ERP124982	Asia	VNM	Ho Chi Minh City					lineage2.2.1	lineage2.2.1		Mycobacterium tuberculosis	OUCRU-HCMC	2021-11-11	ERR4828493	ERX4698477	PRJEB41241					HR-TB	S				S	S	R	S	S				S		S	S	S	S	S	S	['Walker_2022','CRyPTIC_reuse_table']	99.56	1523757	49	tuberculosis	1.085
SAMEA7552716	WGS	PAIRED	ILLUMINA	ERS5309363	ERP124941	Europe	GBR						lineage3	lineage3		Mycobacterium tuberculosis	PUBLIC HEALTH ENGLAND	2021-11-10	ERR4819351	ERX4689193	PRJEB41201					Other																						99.49	1836560	41	tuberculosis	1.977
SAMEA6847617	WGS	PAIRED	['ILLUMINA','ILLUMINA']	ERS4575215		Africa	GAB						lineage5.1.1	lineage5.1.1	L5.1.1	Mycobacterium africanum			['ERR4162003','ERR4162004']	['ERX4127332','ERX4127333']	PRJEB38317					Sensitive																						99.13	1472583	61	tuberculosis	2.291
SAMEA9069842	WGS	PAIRED	ILLUMINA	ERS6798152	ERP129488	Africa	ZAF						lineage2.2.2	lineage2.2.2		Mycobacterium tuberculosis	Swiss-TPH	2021-10-13	ERR6362557	ERX5627053	PRJEB45389					Pre-XDR-TB	S				S	S												R			CRyPTIC_WHO2021_PMC7612554	99.51	1614109	37	tuberculosis	1.248
SAMN41389281	WGS	PAIRED	ILLUMINA	SRS21288545	SRP507535					human	Homo sapiens	3	lineage2.2.1	lineage2.2.1		Mycobacterium tuberculosis	FIND, THE FOUNDATION FOR INNOVATIVE NEW DIAGNOSTICS	2024-05-14	SRR29017700	SRX24544022	PRJNA1109295					Pre-XDR-TB																						99.5	1417098	47	tuberculosis	1.124
SAMN37848843	WGS	PAIRED	ILLUMINA	SRS19170571	SRP466602	Asia	VNM	Ho Chi Minh City		human	Homo sapiens	3	lineage2.2.1.1	lineage2.2.1.1		Mycobacterium tuberculosis	UNIVERSITY OF MELBOURNE/ THE PETER DOHERTY INSTITUTE FOR INFECTION AND IMMUNITY	2023-10-16	SRR26399500	SRX22105491	PRJNA1028637		sputum			Sensitive																						99.56	1604979	55	tuberculosis	1.33
SAMEA104394555	WGS	PAIRED	['ILLUMINA','ILLUMINA']	ERS2012497		Africa	SWZ						lineage4.3.4.2.1	lineage4.3.4.2.1		Mycobacterium tuberculosis complex sp.			['ERR2199953','ERR2199954']	['ERX2254942','ERX2254941']	PRJEB9680					Sensitive					S		S						S	S							CRyPTIC_WHO2021_PMC7612554	99.84	607769	39	tuberculosis	4.318
SAMN10966146	WGS	PAIRED	ILLUMINA	SRS4387166	SRP186442	Europe	GBR	England, Woodchester Park	1989	bovine	Bos taurus	2	La1.8.1	La1.8.1	La1	Mycobacterium bovis	UNIVERSITY COLLEGE DUBLIN	2019-02-21	SRR8600333	SRX5400344	PRJNA523164					Other																						99.28	1213924	36	tuberculosis	3.332
SAMEA1118294	WGS	PAIRED	ILLUMINA	ERS2397703	ERP107961	Europe	GBR	England					lineage1.1.3	lineage1.1.3	L1.1.3	Mycobacterium tuberculosis	PHE	2021-10-23	ERR2513113	ERX2532323	PRJEB25991					HR-TB					S		R					S	S								Walker_2022	99.27	1902120	43	tuberculosis	1.039
SAMEA7555305	WGS	PAIRED	ILLUMINA	ERS5311948	ERP124941	Europe	GBR						lineage4.8	lineage4.8		Mycobacterium tuberculosis	PUBLIC HEALTH ENGLAND	2021-11-11	ERR4821936	ERX4691778	PRJEB41201					Sensitive																						99.55	1657322	36	tuberculosis	1.619
SAMEA1570983	WGS	PAIRED	ILLUMINA	ERS142999	ERP001469								La1.8.1	La1.8.1	La1	Mycobacterium bovis	SC	2012-12-10	ERR192069	ERX166758	PRJEB3056					Other																						99.41	1835526	42	tuberculosis	2.394
SAMEA7525808	WGS	PAIRED	ILLUMINA	ERS5282282	ERP124850	Asia	IND	Mumbai					lineage1.2.2.2	lineage1.2.2.2		Mycobacterium tuberculosis	FOUNDATION FOR MEDICAL RESEARCH INDIA	2021-11-09	ERR4797259	ERX4666674	PRJEB41116					Other																						99.19	1540258	48	tuberculosis	2.989
SAMN31037798	WGS	PAIRED	ILLUMINA	SRS15253503	SRP338930	North America	USA	New York state	2020	human	Homo sapiens	3	lineage4.1.1.3	lineage4.1.1.3		Mycobacterium tuberculosis	WADSWORTH CENTER	2022-09-27	SRR21727563	SRX17723480	PRJNA766641					Sensitive																						99.31	626532	25	tuberculosis	9.622
SAMN33010785	WGS	PAIRED	ILLUMINA	SRS16656478	SRP420557	Europe	MDA	Chisinau	2018	human	Homo sapiens	3	lineage4.2.1	lineage4.2.1		Mycobacterium tuberculosis	UNIVERSITY OF CALIFORNIA, SAN DIEGO	2023-02-01	SRR23311074	SRX19253733	PRJNA930488		sputum			MDR-TB																						99.41	1645287	55	tuberculosis	1.013
SAMN20525021	WGS	PAIRED	ILLUMINA	SRS9703524	SRP330727	Asia	CHN	Zheijiang	2013	human	Homo sapiens	3	lineage4.5	lineage4.5		Mycobacterium tuberculosis	SCHOOL OF PUBLIC HEALTH, FUDAN UNIVERSITY	2021-08-08	SRR15368797	SRX11671417	PRJNA751240		sputum			Sensitive																						99.46	1870715	63	tuberculosis	0.375
SAMEA12616948	WGS	PAIRED	ILLUMINA	ERS10223380	ERP135069								lineage2.2.1	lineage2.2.1		Mycobacterium tuberculosis	IBV_CSIC	2023-01-23	ERR8158010	ERX7722985	PRJEB50491					Sensitive																						99.63	1234301	74	tuberculosis	2.203
SAMN27519506	WGS	PAIRED	ILLUMINA	SRS12572289	SRP369525	Asia	GEO	Tbilisi	2020	human	Homo sapiens	3	lineage2.2.1	lineage2.2.1		Mycobacterium tuberculosis	NIH / NIAID	2022-04-11	SRR18715376	SRX14815752	PRJNA825524		sputum			MDR-TB																						99.47	1636514	54	tuberculosis	1.671
SAMEA7552132	WGS	PAIRED	ILLUMINA	ERS5308780	ERP124941	Europe	GBR						lineage4.3.3	lineage4.3.3		Mycobacterium tuberculosis	PUBLIC HEALTH ENGLAND	2021-11-10	ERR4818768	ERX4688610	PRJEB41201					MDR-TB	S	S			S	S	R	S	S				R					S	S		Walker_2022	99.7	3017743	68	tuberculosis	1.628
SAMEA7560444	WGS	PAIRED	ILLUMINA	ERS5317080	ERP124980								lineage2.2.1	lineage2.2.1		Mycobacterium tuberculosis	IML GAUTING	2021-11-12	ERR4828007	ERX4697991	PRJEB41239					MDR-TB																						99.58	1636814	54	tuberculosis	1.503
SAMD00178587	WGS	PAIRED	ILLUMINA	DRS114064	DRP005599	Asia	VNM	Hanoi					lineage2.2.1	lineage2.2.1	L2.2.1	Mycobacterium tuberculosis	RIT_JATA	2019-11-18	DRR184625	DRX175106	PRJDB8544					Sensitive																						99.58	1853963	63	tuberculosis	0.907
SAMEA5975540	WGS	PAIRED	ILLUMINA	ERS3778377	ERP117507	Asia	CHN		2018	human	Homo sapiens	3	lineage2.2.1	lineage2.2.1	L2	Mycobacterium tuberculosis	FUDAN UNIVERSITY	2020-06-13	ERR3559792	ERX3559543	PRJEB34582		sputum			Sensitive																						99.59	1793997	60	tuberculosis	1.076
SAMEA7552624	WGS	PAIRED	ILLUMINA	ERS5309271	ERP124941	Europe	GBR						lineage4.1.1	lineage4.1.1		Mycobacterium tuberculosis	PUBLIC HEALTH ENGLAND	2021-11-10	ERR4819259	ERX4689101	PRJEB41201					Sensitive																						99.51	1810711	41	tuberculosis	1.956
SAMN28538133	WGS	PAIRED	ILLUMINA	SRS13093485	SRP373287	Europe	ITA	Rome	2017	human	Homo sapiens	3	lineage1.2.1.2.1	lineage1.2.1.2.1		Mycobacterium tuberculosis	NATIONAL INSTITUTE OF INFECTIOUS DISEASES L. SPALLANZANI	2022-05-19	SRR19304043	SRX15364096	PRJNA834606		sputum			Sensitive																						99.31	1523303	49	tuberculosis	2.175
SAMN18642260	WGS	PAIRED	ILLUMINA	SRS8652072	SRP313707					human	Homo sapiens	3	lineage4.4.1.1	lineage4.4.1.1		Mycobacterium tuberculosis	UNIVERSITY OF WISCONSIN-MADISON	2021-04-07	SRR14160063	SRX10528560	PRJNA720149					Other																						99.71	1604277	51	tuberculosis	2.844
SAMN13937486	WGS	PAIRED	ILLUMINA	SRS6112465	SRP075210	Asia	GEO	Tbilisi	2019	human	Homo sapiens	3	lineage4.2.1.1	lineage4.2.1.1		Mycobacterium tuberculosis	BROAD INSTITUTE	2020-02-06	SRR11033658	SRX7685968	PRJNA318002		sputum			HR-TB																						99.2	1427099	47	tuberculosis	1.14
SAMEA2535176	WGS	PAIRED	ILLUMINA	ERS458578	ERP010662	Africa	COG		2011				lineage4.1.1.1	lineage4.1.1.1	L4.1.1.1	Mycobacterium tuberculosis	FZB	2015-08-05	ERR553151	ERX512220	PRJEB9545					Sensitive																						99.56	1025311	66	tuberculosis	2.997
SAMEA10030531	WGS	PAIRED	ILLUMINA	ERS7708738	ERP132622	Africa	ZAF						lineage2.2.2	lineage2.2.2	L2.2.2	Mycobacterium tuberculosis	FZB	2022-07-20	ERR7911632	ERX7479029	PRJEB48275					Pre-XDR-TB	R				S		R	R	R				R								Finci_2022	99.53	1684542	57	tuberculosis	2.033
SAMEA5854665	WGS	PAIRED	ILLUMINA	ERS3643187	ERP116726	Africa	SDN	East Sudan					lineage3	lineage3		Mycobacterium tuberculosis complex sp.	FZB	2019-11-30	ERR3470702	ERX3492365	PRJEB33896					MDR-TB																						99.51	1689693	57	tuberculosis	1.979
SAMEA6875279	WGS	PAIRED	ILLUMINA	ERS4602840	ERP122165	Europe	ESP	Valencia	2014				lineage4.1.2.1	lineage4.1.2.1	L4.1.2.1	Mycobacterium tuberculosis	Instituto_de_Biomedicina_de_Valencia	2022-06-11	ERR4195791	ERX4156505	PRJEB38719					Sensitive																						99.51	1110934	49	tuberculosis	2.335
SAMN41389450	WGS	PAIRED	ILLUMINA	SRS21288396	SRP507535					human	Homo sapiens	3	lineage1.2.2.2	lineage1.2.2.2		Mycobacterium tuberculosis	FIND, THE FOUNDATION FOR INNOVATIVE NEW DIAGNOSTICS	2024-05-14	SRR29017253	SRX24543873	PRJNA1109295					MDR-TB																						99.36	1460755	49	tuberculosis	0.673
SAMN08626274	WGS	PAIRED	ILLUMINA	SRS3034602	SRP134826	Asia	CHN	Hubei	2007	human	Homo sapiens	3	lineage2.2.1	lineage2.2.1	L2.2.1	Mycobacterium tuberculosis	BEIJING INSTITUTE OF GENOMICS,CHINESE ACADEMY OF SCIENCES	2018-03-12	SRR6824342	SRX3781055	PRJNA436454		sputum			MDR-TB																						99.44	1777546	61	tuberculosis	0.808
SAMN06055997	WGS	PAIRED	ILLUMINA	SRS1834662	SRP094134	Asia	VNM	Ho Chi Minh City		human	Homo sapiens	3	lineage1.1.1.1	lineage1.1.1.1	L1.1.1.1	Mycobacterium tuberculosis	UNIVERSITY OF MELBOURNE	2016-12-02	SRR5074120	SRX2393210	PRJNA355614		sputum			Sensitive																						98.63	1499348	45	tuberculosis	4.416
SAMN27519673	WGS	PAIRED	ILLUMINA	SRS12572305	SRP369525	Asia	GEO	Tbilisi	2020	human	Homo sapiens	3	lineage2.2.1	lineage2.2.1		Mycobacterium tuberculosis	NIH / NIAID	2022-04-11	SRR18715360	SRX14815768	PRJNA825524		As reported: urine			Other																						99.39	1260303	39	tuberculosis	3.608
SAMEA114493622	WGS	PAIRED	ILLUMINA	ERS16475280	ERP010814	South America	PER		2018				lineage4.3.3	lineage4.3.3		Mycobacterium tuberculosis	FZB	2023-10-30	ERR12118005	ERX11495192	PRJEB9680					MDR-TB																						99.56	1701300	58	tuberculosis	1.425
SAMEA1118731	WGS	PAIRED	ILLUMINA	ERS2398140	ERP107961	Europe	GBR	England					lineage4.3.3	lineage4.3.3	L4.3.3	Mycobacterium tuberculosis	PHE	2021-10-23	ERR2513550	ERX2532760	PRJEB25991					Sensitive					S		S					S	S								Walker_2022	99.74	1871984	64	tuberculosis	0.818
SAMEA13321239	WGS	PAIRED	ILLUMINA	ERS10923974	ERP135372	Africa	KEN	Nairobi					lineage3.1.2.1	lineage3.1.2.1		Mycobacterium tuberculosis	FZB	2022-05-20	ERR9286049	ERX8828162	PRJEB50767					Sensitive																						99.44	1514079	51	tuberculosis	1.926
SAMEA2342322	WGS	PAIRED	ILLUMINA	ERS400007	ERP003508								lineage4.6.2.2	lineage4.6.2.2	L4	Mycobacterium tuberculosis	SC	2014-06-10	ERR502290	ERX467647	PRJEB4239					HR-TB																						99.83	2817191	65	tuberculosis	1.283
SAMEA113556499	WGS	PAIRED	ILLUMINA	ERS15552622	ERP147779	Africa	MOZ	Maputo					lineage4.3.4.2.1	lineage4.3.4.2.1		Mycobacterium tuberculosis	FZB	2023-10-05	ERR11488967	ERX10895143	PRJEB62665					Pre-XDR-TB																						99.52	1628777	50	tuberculosis	2.383
SAMEA112183819	WGS	PAIRED	ILLUMINA	ERS14293711	ERP142989	South America	COL	Puerto Nariño	2016				lineage4.3.3	lineage4.3.3		Mycobacterium tuberculosis	FZB	2022-12-16	ERR10561916	ERX10075227	PRJEB57971					Sensitive																						99.55	1661553	55	tuberculosis	3.026
SAMEA4695108	WGS	PAIRED	['ILLUMINA','ILLUMINA']	ERS2515285		Europe	UKR						lineage2.2.1	lineage2.2.1		Mycobacterium tuberculosis complex sp.			['ERR2600558','ERR2600559']	['ERX2616867','ERX2616866']	PRJEB26996					Pre-XDR-TB																						98.98	2421963	72	tuberculosis	1.224
SAMEA7527601	WGS	PAIRED	ILLUMINA	ERS5284072	ERP124850	Asia	IND	Mumbai					lineage4.1.1	lineage4.1.1		Mycobacterium tuberculosis	FOUNDATION FOR MEDICAL RESEARCH INDIA	2021-11-10	ERR4799015	ERX4668432	PRJEB41116					Sensitive	S	S				S	S	S	S				S			S		S	S		Walker_2022	99.54	1699383	57	tuberculosis	0.859
SAMN37847931	WGS	PAIRED	ILLUMINA	SRS19170341	SRP466602	Asia	VNM	Ho Chi Minh City		human	Homo sapiens	3	lineage2.2.1	lineage2.2.1		Mycobacterium tuberculosis	UNIVERSITY OF MELBOURNE/ THE PETER DOHERTY INSTITUTE FOR INFECTION AND IMMUNITY	2023-10-16	SRR26399731	SRX22105260	PRJNA1028637		cerebrospinal fluid			HR-TB																						99.58	1417633	48	tuberculosis	3.417
SAMEA112806296	WGS	PAIRED	ILLUMINA	ERS14813842	ERP010814								lineage2.2.1	lineage2.2.1		Mycobacterium tuberculosis	FZB	2023-07-21	ERR11082651	ERX10530020	PRJEB9680					MDR-TB																						99.52	1626153	55	tuberculosis	2.08
SAMN35981743	WGS	PAIRED	ILLUMINA	SRS18230956	SRP448193				2018	human	Homo sapiens	3	lineage2.2.1	lineage2.2.1		Mycobacterium tuberculosis	CHINESE CENTER FOR DISEASE CONTROL AND PREVENTION	2023-07-09	SRR25207253	SRX20953980	PRJNA987438		sputum			Pre-XDR-TB																						99.51	1911213	65	tuberculosis	1.206
SAMN02403566	WGS	PAIRED	['ILLUMINA','ILLUMINA','ILLUMINA','ILLUMINA']	SRS555574		Africa	ZAF			human	Homo sapiens	3	lineage4.3.4.2	lineage4.3.4.2	L4.3.4.2	Mycobacterium tuberculosis			['SRR1165704','SRR1169282','SRR1167367','SRR1169207']	['SRX468059','SRX470772']	PRJNA228120					MDR-TB																						99.69	7267870	165	tuberculosis	1.299
SAMN06920028	WGS	PAIRED	ILLUMINA	SRS2175059	SRP106764	Oceania	PNG	Daru	2014	human	Homo sapiens	3	lineage2.2.1.1	lineage2.2.1.1	L2.2.1.1	Mycobacterium tuberculosis	THE UNIVERSITY OF QUEENSLAND	2017-05-11	SRR5520600	SRX2793876	PRJNA385247		sputum			HR-TB																						99.29	1279288	52	tuberculosis	2.144
SAMN41389544	WGS	PAIRED	ILLUMINA	SRS21288417	SRP507535	Asia	BGD		2015	human	Homo sapiens	3	lineage2.2.1	lineage2.2.1		Mycobacterium tuberculosis	FIND, THE FOUNDATION FOR INNOVATIVE NEW DIAGNOSTICS	2024-05-14	SRR29017233	SRX24543893	PRJNA1109295					MDR-TB																						99.62	1808845	61	tuberculosis	0.923
SAMEA112188771	WGS	PAIRED	ILLUMINA	ERS14298660	ERP143048								lineage4.3.3	lineage4.3.3		Mycobacterium tuberculosis	CTB/NICD	2023-01-15	ERR10748177	ERX10199783	PRJEB58017					Pre-XDR-TB																						99.91	644482	39	tuberculosis	2.368
SAMEA1530799	WGS	PAIRED	ILLUMINA	ERS142778	ERP001072	Africa	MWI	Karonga	1998	human	Homo sapiens	3	lineage4;lineage3.1.1	lineage3.1.1	L3	Mycobacterium tuberculosis	SC	2012-10-12	ERR176738	ERX152884	PRJEB2794		sputum			Sensitive					S		S					S	S	S							Coll_2018	99.12	1754220	40	tuberculosis	0.701
SAMEA2709658	WGS	PAIRED	ILLUMINA	ERS2399719	ERP107968	Africa	ZAF						lineage4.4.1.1.1	lineage4.4.1.1.1	L4.4.1.1	Mycobacterium tuberculosis	CTB/NICD	2021-10-23	ERR2515114	ERX2534328	PRJEB25997					HR-TB	S	S			S		R	S				S	S	S				S			Walker_2022	99.64	1221632	66	tuberculosis	1.94
SAMEA95491168	WGS	PAIRED	ILLUMINA	ERS1565436	ERP015827	Africa	ZAF		2010	human	Homo sapiens	3	lineage2.2.1	lineage2.2.1	L2.2.1	Mycobacterium tuberculosis	UNIVERSITY OF CAPE TOWN	2017-03-12	ERR1873450	ERX1933975	PRJEB14199		sputum			Pre-XDR-TB	S	R		S	R	R	R	S	S	R	S	R	R	R							Coll_2018	99.47	1135635	25	tuberculosis	5.619
SAMN15772660	WGS	PAIRED	ILLUMINA	SRS7173167	SRP276868	Asia	CHN	Tibet	2006	human	Homo sapiens	3	lineage2.2.1	lineage2.2.1		Mycobacterium tuberculosis	FUDAN UNIVERSITY	2020-08-10	SRR12420683	SRX8916596	PRJNA656167		sputum			RR-TB																						98.18	1530166	34	tuberculosis	3.349
SAMEA3558674	WGS	PAIRED	ILLUMINA	ERS865823	ERP011639	Asia	SAU						La1.2.BCG	La1.2.BCG		Mycobacterium tuberculosis	LSHTM	2015-12-10	ERR1035141	ERX1113939	PRJEB10385					Other																						99.49	1000333	23	tuberculosis	6.646
SAMEA2533596	WGS	PAIRED	['ILLUMINA','ILLUMINA']	ERS456998		Asia	UZB						lineage2.2.1	lineage2.2.1	L2.2.1	Mycobacterium tuberculosis			['ERR550961','ERR550960']	['ERX510030','ERX510029']	PRJEB9680					MDR-TB					R		R					S	R	R							CRyPTIC_WHO2021_PMC7612554	99.57	1636294	68	tuberculosis	2.917
SAMEA3375493	WGS	PAIRED	ILLUMINA	ERS2400986	ERP107970	Europe	BEL						lineage2.2.1	lineage2.2.1	L2.2.1	Mycobacterium tuberculosis	GENOSCREEN	2022-07-15	ERR2516308	ERX2535524	PRJEB25999					Pre-XDR-TB	S	S			R		R		R			R	R					R			Walker_2022	99.49	1608760	36	tuberculosis	3.264
SAMN41389621	WGS	PAIRED	ILLUMINA	SRS21288598	SRP507535	Asia	BGD		2008	human	Homo sapiens	3	lineage4.9	lineage4.9		Mycobacterium tuberculosis	FIND, THE FOUNDATION FOR INNOVATIVE NEW DIAGNOSTICS	2024-05-14	SRR29017650	SRX24544072	PRJNA1109295					Pre-XDR-TB																						99.78	1285042	43	tuberculosis	0.18
SAMEA7548456	WGS	PAIRED	ILLUMINA	ERS5305108	ERP124941	Europe	GBR						lineage2.2.1	lineage2.2.1		Mycobacterium tuberculosis	PUBLIC HEALTH ENGLAND	2021-11-10	ERR4815096	ERX4684938	PRJEB41201					Sensitive					S		S						S								Walker_2022	99.47	1648621	36	tuberculosis	2.677
SAMEA961572	WGS	PAIRED	ILLUMINA	ERS024255	ERP000276	Europe	GBR	Midlands	2007	human	Homo sapiens	3	lineage3.1.1	lineage3.1.1	L3.1.1	Mycobacterium tuberculosis	SC	2014-09-01	ERR038271	ERX015467	PRJEB2221					Other					S		S					S	S								CRyPTIC_WHO2021_PMC7612554	99.32	1181665	19	tuberculosis	12.004
SAMEA7157753	WGS	PAIRED	['ILLUMINA','ILLUMINA','ILLUMINA']	ERS4918214		Asia	GEO						lineage2.2.1	lineage2.2.1		Mycobacterium tuberculosis			['ERR5866349','ERR5866348','ERR5866347']	['ERX5512142','ERX5512144','ERX5512143']	PRJEB39561					MDR-TB																						99.08	3501862	100	tuberculosis	1.786
SAMN40465968	WGS	PAIRED	ILLUMINA	SRS20757061	SRP495384	Asia	IND			human	Homo sapiens	3	lineage3	lineage3		Mycobacterium tuberculosis	FIND, THE FOUNDATION FOR INNOVATIVE NEW DIAGNOSTICS	2024-03-15	SRR28351438	SRX23956716	PRJNA1087582		sputum			Pre-XDR-TB																						99.6	1810295	54	tuberculosis	1.108
SAMEA9976278	WGS	PAIRED	ILLUMINA	ERS7654557	ERP123401	South America	PER	Lima	2009	human	Homo sapiens	3	lineage4.1.1	lineage4.1.1		Mycobacterium tuberculosis	IMPERIAL COLLEGE LONDON	2021-10-15	ERR6865581	ERX6489009	PRJEB39837					Sensitive																						99.58	1631400	56	tuberculosis	0.702
SAMN36849946	WGS	PAIRED	ILLUMINA	SRS18516874	SRP453313	Asia	CHN	Shandong	2017	human	Homo sapiens	3	lineage2.2.1	lineage2.2.1	L4	Mycobacterium tuberculosis	SHANDONG PROVINCIAL HOSPITAL	2023-08-05	SRR25534329	SRX21263798	PRJNA1002108		As reported: phlegm		H37Rv	RR-TB																						99.48	1861136	65	tuberculosis	3.762
SAMN08626011	WGS	PAIRED	ILLUMINA	SRS3034555	SRP134826	Asia	CHN	Shanxi	2007	human	Homo sapiens	3	lineage2.2.1.1	lineage2.2.1.1	L2.2.1.1	Mycobacterium tuberculosis	BEIJING INSTITUTE OF GENOMICS,CHINESE ACADEMY OF SCIENCES	2018-03-12	SRR6824389	SRX3781008	PRJNA436454		sputum			Pre-XDR-TB																						99.44	1751582	60	tuberculosis	0.867
SAMN39286582	WGS	PAIRED	ILLUMINA	SRS20075811	SRP399923	Oceania	AUS	Victoria	2019	human	Homo sapiens	3	lineage2.2.1.1	lineage2.2.1.1		Mycobacterium tuberculosis	MDUPHL	2024-01-07	SRR27450418	SRX23122259	PRJNA857537					RR-TB																						99.55	1544907	53	tuberculosis	3.121
SAMEA13321142	WGS	PAIRED	ILLUMINA	ERS10923878	ERP135372	Africa	KEN	Nairobi					lineage3	lineage3		Mycobacterium tuberculosis	FZB	2022-05-20	ERR9285949	ERX8828062	PRJEB50767					Sensitive																						99.54	1527740	52	tuberculosis	2.302
SAMEA9977137	WGS	PAIRED	ILLUMINA	ERS7655415	ERP123401	South America	PER	Lima	2009	human	Homo sapiens	3	lineage4.1.2.1	lineage4.1.2.1		Mycobacterium tuberculosis	IMPERIAL COLLEGE LONDON	2021-11-17	ERR6866439	ERX6489867	PRJEB39837					Sensitive																						99.61	1579257	51	tuberculosis	0.727
SAMN20525074	WGS	PAIRED	ILLUMINA	SRS9703583	SRP330727	Asia	CHN	Zheijiang	2013	human	Homo sapiens	3	lineage2.2.1	lineage2.2.1		Mycobacterium tuberculosis	SCHOOL OF PUBLIC HEALTH, FUDAN UNIVERSITY	2021-08-08	SRR15368738	SRX11671476	PRJNA751240		sputum			Pre-XDR-TB																						99.5	1739109	59	tuberculosis	1.331
SAMN02598966	WGS	PAIRED	['ILLUMINA','ILLUMINA','ILLUMINA','ILLUMINA']	SRS557797		Asia	IND	Tiruvallur	2001	human	Homo sapiens	3	lineage1.1.2	lineage1.1.2	L1.1.2	Mycobacterium tuberculosis			['SRR1172122','SRR1169470','SRR1180193','SRR1183166']	['SRX479514','SRX470960']	PRJNA235631		sputum			Sensitive																						97.0	7187274	164	tuberculosis	0.967
SAMN07999019	WGS	PAIRED	ILLUMINA	SRS2677924	SRP124760	Asia	CHN	Shanghai,Songjiang	2012	human	Homo sapiens	3	lineage2.2.1	lineage2.2.1	L2.2.1	Mycobacterium tuberculosis	FUDAN UNIVERSITY	2017-11-10	SRR6280320	SRX3382395	PRJNA417753		sputum			Other																						99.07	1846243	59	tuberculosis	0.947
SAMN08794949	WGS	PAIRED	ILLUMINA	SRS3090620	SRP128089					human	Homo sapiens	3	lineage4.1.1	lineage4.1.1		Mycobacterium tuberculosis	SAN RAFFAELE	2018-03-27	SRR6896590	SRX3846313	PRJNA428596					Sensitive																						99.51	983681	51	tuberculosis	2.909
SAMN03300426	WGS	PAIRED	ILLUMINA	SRS838687	SRP053287	North America	USA	SD	2007	domestic cattle	Bos taurus	2	La1.7.1	La1.7.1	La1	Mycobacterium bovis	USDA-NVSL-DBL	2015-02-23	SRR1792068	SRX867730	PRJNA251692					Other																						99.32	508053	22	tuberculosis	15.824
SAMN31887161	WGS	PAIRED	ILLUMINA	SRS15878620	SRP410119	Asia	IND		2022	human	Homo sapiens	3	lineage3.1.2	lineage3.1.2		Mycobacterium tuberculosis	NATIONAL TUBERCULOSIS INSTITUTE,BANGALORE	2022-11-28	SRR22424856	SRX18394294	PRJNA905883		sputum			RR-TB																						99.23	1563275	62	tuberculosis	1.683
SAMN27764240	WGS	PAIRED	ILLUMINA	SRS12741068	SRP276100	North America	USA	Burlington	2019	human	Homo sapiens	3	lineage3	lineage3		Mycobacterium tuberculosis	WADSWORTH CENTER	2022-04-25	SRR18913779	SRX14991734	PRJNA650381		pleural fluid			Sensitive																						99.0	1250591	63	tuberculosis	3.111
SAMN21616891	WGS	PAIRED	ILLUMINA	SRS10317198	SRP338617	North America	CAN	Ontario	2019	human	Homo sapiens	3	lineage2.2.1	lineage2.2.1		Mycobacterium tuberculosis	PUBLIC HEALTH ONTARIO	2021-09-24	SRR16058526	SRX12344819	PRJNA766079					Sensitive					S		S					S	S								CRyPTIC_WHO2021_PMC7612554	99.29	737213	24	tuberculosis	7.148
SAMEA1018881	WGS	PAIRED	ILLUMINA	ERS055330	ERP000276	Europe	GBR	Midlands	2005	human	Homo sapiens	3	lineage4.1.1.1	lineage4.1.1.1	L4.1.1.1	Mycobacterium tuberculosis	SC	2014-09-11	ERR072020	ERX049786	PRJEB2221					Sensitive					S		S					S	S								CRyPTIC_WHO2021_PMC7612554	99.44	1847555	32	tuberculosis	2.814
SAMEA14460194	WGS	PAIRED	ILLUMINA	ERS12087141	ERP137916	Africa	GMB		2012	human	Homo sapiens	3	lineage4.8	lineage4.8		Mycobacterium tuberculosis	INSTITUTE OF TROPICAL MEDICINE	2022-06-25	ERR9786376	ERX9333652	PRJEB53138		sputum			Sensitive																						99.6	1126554	57	tuberculosis	2.118
SAMN40655346	WGS	PAIRED	ILLUMINA	SRS20888871	SRP498669	Europe	MDA		2019	human	Homo sapiens	3	lineage4.8	lineage4.8		Mycobacterium tuberculosis	NIAID TB PORTALS PROGRAM	2024-03-29	SRR28498528	SRX24100462	PRJNA1074788		sputum			Sensitive																						99.59	1583191	53	tuberculosis	0.246
SAMD00603880	WGS	PAIRED	ILLUMINA	DRS329939	DRP010549	Asia	JPN	Hyogo, Kobe	2016	human	Homo sapiens	3	lineage2.2.1	lineage2.2.1		Mycobacterium tuberculosis	KIH	2023-09-20	DRR474047	DRX458276	PRJDB15809					Other																						99.54	1583869	96	tuberculosis	1.222
SAMN41389267	WGS	PAIRED	ILLUMINA	SRS21288413	SRP507535	Asia	BGD		2016	human	Homo sapiens	3	lineage2.2.2	lineage2.2		Mycobacterium tuberculosis	FIND, THE FOUNDATION FOR INNOVATIVE NEW DIAGNOSTICS	2024-05-14	SRR29017237	SRX24543889	PRJNA1109295					Pre-XDR-TB																						99.55	885627	30	tuberculosis	2.139
SAMEA112803991	WGS	PAIRED	ILLUMINA	ERS14811537	ERP010814								lineage4.7	lineage4.7		Mycobacterium tuberculosis	FZB	2023-07-20	ERR11044307	ERX10491098	PRJEB9680					Sensitive																						99.55	1730003	58	tuberculosis	1.171
SAMEA8741939	WGS	PAIRED	ILLUMINA	ERS6421521	ERP135632	Africa	ZAF						lineage4.3.2.1	lineage4.3.2.1		Mycobacterium tuberculosis	UNIVERSITY OF CAPE TOWN	2022-03-15	ERR8699131	ERX8356599	PRJEB51043					Sensitive	S				S	S	S	S	S				S		S	S	S	S	S	S	CRyPTIC_reuse_table	99.66	1743183	59	tuberculosis	0.633
SAMEA113537278	WGS	PAIRED	ILLUMINA	ERS15533699	ERP147571	Africa	BWA						lineage2.2.1	lineage2.2.1		Mycobacterium tuberculosis	FZB	2023-09-16	ERR11465061	ERX10871218	PRJEB62480					HR-TB																						99.18	1300551	39	tuberculosis	1.848
SAMN19688129	WGS	PAIRED	ILLUMINA	SRS9197733	SRP323639	Europe	MDA		2019	human	Homo sapiens	3	lineage4.2.1	lineage4.2.1		Mycobacterium tuberculosis	SIMON FRASER UNIVERSITY	2021-06-13	SRR14801578	SRX11134343	PRJNA736718					MDR-TB																						99.38	1497893	51	tuberculosis	1.78
SAMEA1403738	WGS	PAIRED	ILLUMINA	ERS066719	ERP000192	Europe	RUS	Samara	2009	human	Homo sapiens	3	lineage2.2.1	lineage2.2.1	L2.2.1	Mycobacterium tuberculosis	SC	2014-09-22	ERR117470	ERX093744	PRJEB2138					MDR-TB	S	S			R		R		S				R	R				S			CRyPTIC_WHO2021_PMC7612554	98.96	1797292	41	tuberculosis	0.851
SAMN09756333	WGS	PAIRED	ILLUMINA	SRS3628631	SRP156366	Europe	MDA		2014	human	Homo sapiens	3	lineage4.3.3	lineage4.3.3	L4	Mycobacterium tuberculosis	YALE SCHOOL OF PUBLIC HEALTH	2018-08-04	SRR7645858	SRX4508957	PRJNA482716					Pre-XDR-TB																						99.23	1315051	27	tuberculosis	4.995
SAMN37848350	WGS	PAIRED	ILLUMINA	SRS19170074	SRP466602	Asia	VNM	Ho Chi Minh City		human	Homo sapiens	3	lineage1.1.1.1	lineage1.1.1.1		Mycobacterium tuberculosis	UNIVERSITY OF MELBOURNE/ THE PETER DOHERTY INSTITUTE FOR INFECTION AND IMMUNITY	2023-10-16	SRR26399404	SRX22104993	PRJNA1028637		sputum			Sensitive																						99.47	1615357	54	tuberculosis	1.473
SAMN40273696	WGS	PAIRED	ILLUMINA	SRS20670696	SRP493618	Asia	GEO	Tbilisi	2023	human	Homo sapiens	3	lineage4.8	lineage4.8		Mycobacterium tuberculosis	NIH / NIAID	2024-03-06	SRR28239698	SRX23850623	PRJNA1074779		sputum			Sensitive																						99.57	1665072	56	tuberculosis	0.612
SAMN20513181	WGS	PAIRED	ILLUMINA	SRS9655654	SRP330727	Asia	CHN	Zheijiang	2008	human	Homo sapiens	3	lineage2.2.1.1	lineage2.2.1.1		Mycobacterium tuberculosis	SCHOOL OF PUBLIC HEALTH, FUDAN UNIVERSITY	2021-08-01	SRR15315949	SRX11620391	PRJNA751240		sputum			HR-TB																						99.57	1867882	64	tuberculosis	1.303
SAMN19687848	WGS	PAIRED	ILLUMINA	SRS9198484	SRP323639	Europe	MDA		2019	human	Homo sapiens	3	lineage2.2.1	lineage2.2.1		Mycobacterium tuberculosis	SIMON FRASER UNIVERSITY	2021-06-13	SRR14802017	SRX11135094	PRJNA736718					MDR-TB																						99.31	1672371	28	tuberculosis	2.262
SAMN04385628	WGS	PAIRED	ILLUMINA	SRS1237686	SRP068011	Asia	TJK		2010	human	Homo sapiens	3	lineage2.2.1	lineage2.2.1	L2	Mycobacterium tuberculosis	SAN RAFFAELE INSTITUTE	2016-01-05	SRR3085258	SRX1516915	PRJNA306588					MDR-TB																						99.53	2150992	48	tuberculosis	2.656
SAMN07236431	WGS	PAIRED	ILLUMINA	SRS2293140	SRP109608	Asia	THA	Bangkok	2008	human	Homo sapiens	3	lineage4.5	lineage4.5	L4.5	Mycobacterium tuberculosis	MAHIDOL UNIVERSITY	2017-06-19	SRR5709947	SRX2930430	PRJNA390471		sputum			Sensitive					S		S						S	S							CRyPTIC_WHO2021_PMC7612554	99.52	1238825	42	tuberculosis	0.863
SAMEA104394474	WGS	PAIRED	ILLUMINA	ERS2012416	ERP010814	Europe	DEU						lineage4		L4	Mycobacterium tuberculosis	FZB	2017-11-28	ERR2199860	ERX2254848	PRJEB9680					Sensitive					S		S					S	S	S							CRyPTIC_WHO2021_PMC7612554	99.15	1710086	36	tuberculosis	1.991
SAMEA1118093	WGS	PAIRED	ILLUMINA	ERS2397502	ERP107961	Europe	GBR	England					lineage4.6.2.2	lineage4.6.2.2	L4.6.2.2	Mycobacterium tuberculosis	PHE	2021-10-23	ERR2512912	ERX2532122	PRJEB25991					Sensitive					S		S					S	S								Walker_2022	99.51	842343	27	tuberculosis	4.43
SAMEA6359719	WGS	PAIRED	ILLUMINA	ERS4125968	ERP021867	Europe	GBR						La1.8.1	La1.8.1	La1	Mycobacterium bovis	WELLCOME SANGER INSTITUTE	2021-02-02	ERR5087812	ERX4893933	PRJEB19799					Other																						96.83	1633932	28	tuberculosis	3.81
SAMEA14459833	WGS	PAIRED	ILLUMINA	ERS12086780	ERP137916	Africa	GMB		2012	human	Homo sapiens	3	lineage1.1.1	lineage1.1.1		Mycobacterium tuberculosis	INSTITUTE OF TROPICAL MEDICINE	2022-06-26	ERR9786015	ERX9333291	PRJEB53138		sputum			Sensitive																						99.38	801239	49	tuberculosis	4.099
SAMEA13120016	WGS	PAIRED	ILLUMINA	ERS10723982	ERP135588	Asia	GEO			human	Homo sapiens	3	lineage2.2.1	lineage2.2.1		Mycobacterium tuberculosis	UNIVERSITY OF BASEL, SWITZERLAND	2022-08-10	ERR8773985	ERX8437371	PRJEB50999					MDR-TB																						99.6	1768919	40	tuberculosis	2.849
SAMN06252260	WGS	PAIRED	ILLUMINA	SRS1947880	SRP098533	Oceania	NZL	TWIZEL	1997	ferret	Mustela sp.	2	La1.8.1	La1.8.1	La1	Mycobacterium bovis	UNIVERSITY OF GLASGOW	2017-01-30	SRR5216806	SRX2527016	PRJNA363037					Other																						99.55	772194	54	tuberculosis	3.633
SAMN19113324	WGS	PAIRED	ILLUMINA	SRS8960875	SRP319622	Oceania	AUS	Northern Territory	2010	human	Homo sapiens	3	lineage1.2.1.2.1	lineage1.2.1.2.1		Mycobacterium tuberculosis	MDUPHL	2021-05-15	SRR14520037	SRX10865535	PRJNA729189					Sensitive																						99.47	1527410	52	tuberculosis	1.872
SAMEA112803963	WGS	PAIRED	ILLUMINA	ERS14811509	ERP010814								lineage4.1.2.1	lineage4.1.2.1		Mycobacterium tuberculosis	FZB	2023-07-20	ERR11044279	ERX10491070	PRJEB9680					MDR-TB																						99.7	1302760	44	tuberculosis	2.26
SAMN21616465	WGS	PAIRED	ILLUMINA	SRS10317013	SRP338617	North America	CAN	Ontario	2016	human	Homo sapiens	3	lineage1.2.1.2.1	lineage1.2.1.2.1		Mycobacterium tuberculosis	PUBLIC HEALTH ONTARIO	2021-09-24	SRR16058035	SRX12344633	PRJNA766079					Sensitive					S		S					S	S								CRyPTIC_WHO2021_PMC7612554	99.34	1296252	44	tuberculosis	2.976
SAMN06055464	WGS	PAIRED	ILLUMINA	SRS1834313	SRP094134	Asia	VNM	Ho Chi Minh City		human	Homo sapiens	3	lineage1.1.1	lineage1.1.1	L1.1.1	Mycobacterium tuberculosis	UNIVERSITY OF MELBOURNE	2016-12-02	SRR5073769	SRX2392859	PRJNA355614		sputum			Sensitive																						99.3	1270101	43	tuberculosis	3.835
SAMN07658684	WGS	PAIRED	ILLUMINA	SRS2519671	SRP117784	Europe	GBR	Oxford	2016	human	Homo sapiens	3	lineage3	lineage3	L3	Mycobacterium tuberculosis	MODMEDMICOXFORD	2017-10-27	SRR6045108	SRX3192248	PRJNA401515					Other					S		S					S	S								CRyPTIC_WHO2021_PMC7612554	99.62	1775995	60	tuberculosis	2.254
SAMEA1397380	WGS	PAIRED	ILLUMINA	ERS2399485	ERP107961	Europe	GBR	England					lineage4.1.1.1	lineage4.1.1.1	L4.1.1.1	Mycobacterium tuberculosis	PHE	2021-10-23	ERR2514895	ERX2534105	PRJEB25991					Sensitive					S		S					S	S								Walker_2022	99.51	1613808	55	tuberculosis	2.449
SAMN17019973	WGS	PAIRED	ILLUMINA	SRS7862988	SRP297425	Asia	KAZ	Almaty		human	Homo sapiens	3	lineage2.2.1	lineage2.2.1		Mycobacterium tuberculosis	NIH / NIAID	2020-12-09	SRR13232451	SRX9664494	PRJNA683067					HR-TB																						99.52	1673907	54	tuberculosis	1.596
SAMEA4706676	WGS	PAIRED	ILLUMINA	ERS2526837	ERP021867	Europe	GBR						La1.8.1	La1.8.1	La1	Mycobacterium bovis	WELLCOME SANGER INSTITUTE	2019-07-18	ERR3439412	ERX3461432	PRJEB19799					Other																						98.23	588723	19	tuberculosis	7.632
SAMEA7549140	WGS	PAIRED	ILLUMINA	ERS5305792	ERP124941	Europe	GBR						lineage4.1.3	lineage4.1.3		Mycobacterium tuberculosis	PUBLIC HEALTH ENGLAND	2021-11-10	ERR4815780	ERX4685622	PRJEB41201					MDR-TB																						95.28	1856485	61	tuberculosis	2.087
SAMEA112799869	WGS	PAIRED	ILLUMINA	ERS14807415	ERP010814								lineage4.1.2.1	lineage4.1.2.1		Mycobacterium tuberculosis	FZB	2023-07-20	ERR11049749	ERX10496539	PRJEB9680					Sensitive																						99.48	1593744	54	tuberculosis	1.317
SAMEA104362433	WGS	PAIRED	ILLUMINA	ERS1987411	ERP104985	South America	PER						lineage4.3.3	lineage4.3.3		Mycobacterium tuberculosis	UNIVERSIDAD PERUANA CAYETANO HEREDIA, PERU	2021-10-17	ERR2184592	ERX2240759	PRJEB23245					HR-TB	S				S	R	R	S	S				S		S	S	S	S	S	S	['CRyPTIC_reuse_table','Walker_2022']	99.49	1727780	65	tuberculosis	12.155
SAMEA5974882	WGS	PAIRED	ILLUMINA	ERS3777720	ERP117507	Asia	CHN		2018	human	Homo sapiens	3	lineage2.2.1	lineage2.2.1	L2	Mycobacterium tuberculosis	FUDAN UNIVERSITY	2020-06-13	ERR3559135	ERX3558886	PRJEB34582		sputum			Sensitive																						99.46	1598750	52	tuberculosis	3.274
SAMN03648534	WGS	PAIRED	ILLUMINA	SRS991174	SRP061066	Europe	GBR						lineage3	lineage3	L3	Mycobacterium tuberculosis	UNIVERSITY OF OXFORD	2015-07-16	SRR2101287	SRX1095981	PRJNA282721					Other					S		S						S	S							CRyPTIC_WHO2021_PMC7612554	99.61	1141194	40	tuberculosis	2.279
SAMEA13119969	WGS	PAIRED	['ILLUMINA','ILLUMINA']	ERS10723935		Asia	GEO			human	Homo sapiens	3	lineage2.2.1	lineage2.2.1		Mycobacterium tuberculosis			['ERR8773754','ERR8773756']	['ERX8437132','ERX8437131']	PRJEB50999					HR-TB																						99.32	3617479	80	tuberculosis	1.104
SAMEA7280160	WGS	PAIRED	ILLUMINA	ERS5040761	ERP123102	Asia	BGD		2005	human	Homo sapiens	3	lineage2.2.1	lineage2.2.1.2		Mycobacterium tuberculosis	INSTITUTE OF TROPICAL MEDICINE	2020-08-29	ERR4553418	ERX4489788	PRJEB39569		sputum			MDR-TB																						99.59	1842796	63	tuberculosis	2.378
SAMN20525009	WGS	PAIRED	ILLUMINA	SRS9703334	SRP330727	Asia	CHN	Zheijiang	2013	human	Homo sapiens	3	lineage2.2.1	lineage2.2.1		Mycobacterium tuberculosis	SCHOOL OF PUBLIC HEALTH, FUDAN UNIVERSITY	2021-08-08	SRR15368989	SRX11671225	PRJNA751240		sputum			MDR-TB																						99.39	1812407	62	tuberculosis	1.021
SAMEA7562751	WGS	PAIRED	ILLUMINA	ERS5319384	ERP124988	Asia	VNM						lineage2.2.1	lineage2.2.1		Mycobacterium tuberculosis	OUCRU-HCMC	2021-11-11	ERR4830311	ERX4700295	PRJEB41247					HR-TB	S				S	R	R	S	S				S		S	S	S	S	S	S	['CRyPTIC_reuse_table','Walker_2022']	99.56	1926262	44	tuberculosis	3.007
SAMEA7157183	WGS	PAIRED	['ILLUMINA','ILLUMINA']	ERS4917645		Asia	GEO						lineage2.2.1	lineage2.2.1		Mycobacterium tuberculosis			['ERR5865255','ERR5865254']	['ERX5511049','ERX5511050']	PRJEB39561					Pre-XDR-TB																						99.4	3496820	75	tuberculosis	1.198
SAMEA114303772	WGS	PAIRED	ILLUMINA	ERS16292974	ERP150539	Europe	GBR		2015	European badger	Meles meles	3	La1.8.1	La1.8.1	La1	Mycobacterium bovis	AGRIFOOD AND BIOSCIENCES INSTITUTE	2023-09-01	ERR11893530	ERX11277926	PRJEB65421					Other																						99.34	1315779	64	tuberculosis	4.984
SAMEA14269178	WGS	PAIRED	ILLUMINA	ERS11871823	ERP137101	Europe	FRA		2020	human	Homo sapiens	3	lineage4.6.2.2	lineage4.6.2.2		Mycobacterium tuberculosis	UMR1137	2022-12-15	ERR9899702	ERX9442558	PRJEB52390					HR-TB																						99.4	1511156	59	tuberculosis	3.346
SAMEA1118776	WGS	PAIRED	ILLUMINA	ERS2398185	ERP107961	Europe	GBR	England					lineage4.8.2	lineage4.8.2	L4.8.2	Mycobacterium tuberculosis	PHE	2021-10-23	ERR2513595	ERX2532805	PRJEB25991					Sensitive					S		S					S	S								Walker_2022	99.67	1633579	53	tuberculosis	2.716
SAMEA14493256	WGS	PAIRED	ILLUMINA	ERS12121620	ERP134958	Africa	ZAF		2013	human	Homo sapiens	3	lineage2.2.2	lineage2.2.2		Mycobacterium tuberculosis	UNIVERSITY OF ANTWERP	2022-06-25	ERR9806687	ERX9353673	PRJEB50385		sputum			HR-TB																						99.48	584584	19	tuberculosis	6.454
SAMN36974186	WGS	PAIRED	ILLUMINA	SRS18600091	SRP454875					human	Homo sapiens	3	lineage4.5	lineage4.5		Mycobacterium tuberculosis	CHINESE CENTER FOR DISEASE CONTROL AND PREVENTION	2023-08-14	SRR25628554	SRX21355477	PRJNA1005189					MDR-TB																						99.3	1728488	58	tuberculosis	0.185
SAMN15772941	WGS	PAIRED	ILLUMINA	SRS7172996	SRP276868	Asia	CHN	Tibet	2010	human	Homo sapiens	3	lineage2.2.1	lineage2.2.1		Mycobacterium tuberculosis	FUDAN UNIVERSITY	2020-08-10	SRR12420279	SRX8916424	PRJNA656167		sputum			Sensitive																						99.04	1632247	47	tuberculosis	1.454
SAMN25078160	WGS	PAIRED	ILLUMINA	SRS11705279	SRP355687	Asia	KOR						lineage2.2.2	lineage2.2.2		Mycobacterium tuberculosis	RUTGERS UNIVERSITY NEWARK	2022-01-18	SRR17657931	SRX13826054	PRJNA798436					MDR-TB																						99.42	1720382	57	tuberculosis	0.969
SAMEA1101427	WGS	PAIRED	ILLUMINA	ERS2394538	ERP107940	South America	PER						lineage4.1.1.3	lineage4.1.1.3	L4.1.1.3	Mycobacterium tuberculosis	UNIVERSIDAD PERUANA CAYETANO HEREDIA	2021-10-23	ERR2510222	ERX2529637	PRJEB25971					HR-TB							R						S								Walker_2022	99.52	1641955	37	tuberculosis	1.006
SAMEA1530777	WGS	PAIRED	ILLUMINA	ERS142539	ERP001072	Africa	MWI	Karonga	1998	human	Homo sapiens	3	lineage3	lineage3	L3	Mycobacterium tuberculosis	SC	2012-10-12	ERR176825	ERX152971	PRJEB2794		sputum			Sensitive					S		S					S	S	S							Coll_2018	99.37	1723098	39	tuberculosis	0.929
SAMN17020015	WGS	PAIRED	ILLUMINA	SRS7863036	SRP297425	Asia	KAZ	Almaty		human	Homo sapiens	3	lineage2.2.1	lineage2.2.1		Mycobacterium tuberculosis	NIH / NIAID	2020-12-09	SRR13232403	SRX9664542	PRJNA683067		sputum			MDR-TB																						99.18	1668184	50	tuberculosis	1.76
SAMEA1119049	WGS	PAIRED	ILLUMINA	ERS2398458	ERP107961	Europe	GBR	England					lineage3	lineage3	L3	Mycobacterium tuberculosis	PHE	2021-10-23	ERR2513868	ERX2533078	PRJEB25991					Sensitive					S		S					S	S								Walker_2022	98.73	1526086	48	tuberculosis	2.783
SAMEA3558342	WGS	PAIRED	ILLUMINA	ERS865491	ERP011639	Europe	PRT						lineage4.8	lineage4.8	L4.8	Mycobacterium tuberculosis	LSHTM	2015-12-10	ERR1034809	ERX1113607	PRJEB10385					Pre-XDR-TB																						99.62	932927	21	tuberculosis	10.294
SAMEA7554402	WGS	PAIRED	ILLUMINA	ERS5311047	ERP124941	Europe	GBR						lineage2.2.1.2	lineage2.2.1.2		Mycobacterium tuberculosis	PUBLIC HEALTH ENGLAND	2021-11-11	ERR4821035	ERX4690877	PRJEB41201					Sensitive					S		S					S	S								Walker_2022	99.57	1715480	59	tuberculosis	2.664
SAMN34294018	WGS	PAIRED	ILLUMINA	SRS17387359	SRP433800	Europe	UKR		2020	human	Homo sapiens	3	lineage2.2.1	lineage2.2.1		Mycobacterium tuberculosis	NIH / NIAID	2023-04-21	SRR24256364	SRX20052099	PRJNA958249		sputum			MDR-TB																						99.55	1352803	45	tuberculosis	2.882
SAMN20525288	WGS	PAIRED	ILLUMINA	SRS9703448	SRP330727	Asia	CHN	Zheijiang	2013	human	Homo sapiens	3	lineage2.2.1.1	lineage2.2.1.1		Mycobacterium tuberculosis	SCHOOL OF PUBLIC HEALTH, FUDAN UNIVERSITY	2021-08-08	SRR15368874	SRX11671340	PRJNA751240		sputum			Sensitive																						99.52	1819005	62	tuberculosis	1.714
SAMEA2782832	WGS	PAIRED	ILLUMINA	ERS552577	ERP006738	Asia	THA						lineage2.2.1	lineage2.2.1	L2.2.1	Mycobacterium tuberculosis	THE WELLCOME TRUST SANGER INSTITUTE	2016-01-12	ERR768036	ERX711309	PRJEB7056					Sensitive																						99.54	1580702	36	tuberculosis	1.666
SAMEA104684946	WGS	PAIRED	ILLUMINA	ERS2286329	ERP107468	Europe	FIN		2014				lineage2.2.1	lineage2.2.1	L2.2.1	Mycobacterium tuberculosis	NATIONAL INSTITUTE FOR HEALTH AND WELFARE	2018-05-04	ERR2503403	ERX2522646	PRJEB25543					MDR-TB																						99.61	1611338	54	tuberculosis	2.992
SAMEA2072281	WGS	PAIRED	ILLUMINA	ERS248026	ERP002611	Europe	PRT		2009				lineage4.3.4.1	lineage4.3.4.1	L4.3.4.1	Mycobacterium tuberculosis	FACULDADE DE FARMCIA DA UNIVERSIDADE DE LISBOA, LI	2013-11-05	ERR275231	ERX249553	PRJEB1931					Sensitive																						99.65	969366	22	tuberculosis	8.329
SAMEA7526759	WGS	PAIRED	ILLUMINA	ERS5283231	ERP124850	Asia	IND	Mumbai					lineage2.2.1	lineage2.2.1		Mycobacterium tuberculosis	FOUNDATION FOR MEDICAL RESEARCH INDIA	2021-11-09	ERR4798202	ERX4667623	PRJEB41116					Pre-XDR-TB	S	S				R	R	S	R				R			S		R	S		Walker_2022	99.51	1707349	55	tuberculosis	2.486
SAMN09951172	WGS	PAIRED	ILLUMINA	SRS3736343	SRP159077	Europe	ITA	Milan	2015	human	Homo sapiens	3	lineage4.9	lineage4.9		Mycobacterium tuberculosis	SAN RAFFAELE SCIENTIFIC INSTITUTE	2018-09-04	SRR7781507	SRX4636600	PRJNA488426		sputum			MDR-TB																						99.72	1657583	55	tuberculosis	1.59
SAMN40655147	WGS	PAIRED	ILLUMINA	SRS20888743	SRP498669	Europe	MDA		2020	human	Homo sapiens	3	lineage4.2.1	lineage4.2.1		Mycobacterium tuberculosis	NIAID TB PORTALS PROGRAM	2024-03-29	SRR28498656	SRX24100334	PRJNA1074788		sputum			HR-TB																						99.4	1661342	56	tuberculosis	0.717
SAMN41146842	WGS	PAIRED	ILLUMINA	SRS21174241	SRP338930	North America	USA	New York state	2023	human	Homo sapiens	3	lineage3	lineage3		Mycobacterium tuberculosis	WADSWORTH CENTER	2024-05-01	SRR28858544	SRX24418772	PRJNA766641					HR-TB																						94.05	1475888	50	tuberculosis	1.403
SAMEA112803781	WGS	PAIRED	ILLUMINA	ERS14811327	ERP010814								lineage3	lineage3		Mycobacterium tuberculosis	FZB	2023-07-20	ERR11044097	ERX10490888	PRJEB9680					Sensitive																						99.33	1668187	56	tuberculosis	1.321
SAMEA2534740	WGS	PAIRED	['ILLUMINA','ILLUMINA']	ERS458142		Africa	SWZ		2009				lineage4.4.1.1	lineage4.4.1.1	L4	Mycobacterium tuberculosis			['ERR552573','ERR552572']	['ERX511641','ERX511642']	PRJEB6273					MDR-TB	S				R		R					R	R	R				S			CRyPTIC_WHO2021_PMC7612554	99.74	1004097	62	tuberculosis	3.084
G2309						Europe	ESP	province of Valencia	2017				lineage4.1.2.1	lineage4.1.2.1		Mycobacterium tuberculosis								No		Sensitive	S					S																99.69	2276552	117	tuberculosis	0.905
SAMEA7553773	WGS	PAIRED	ILLUMINA	ERS5310418	ERP124941	Europe	GBR						lineage3	lineage3		Mycobacterium tuberculosis	PUBLIC HEALTH ENGLAND	2021-11-11	ERR4820406	ERX4690248	PRJEB41201					Sensitive					S		S						S								Walker_2022	99.54	1782325	40	tuberculosis	2.244
SAMN05919590	WGS	PAIRED	ILLUMINA	SRS20795198	SRP496567	South America	PER	Lima	2012	human	Homo sapiens	3	lineage4.1.2.1	lineage4.1.2.1		Mycobacterium tuberculosis	FIND, THE FOUNDATION FOR INNOVATIVE NEW DIAGNOSTICS	2024-03-20	SRR28393722	SRX23998630	PRJNA343736		As reported: patient			HR-TB																						99.54	1905699	54	tuberculosis	0.849
SAMN35340039	WGS	PAIRED	ILLUMINA	SRS17799457	SRP439184	Asia	KAZ		2021	human	Homo sapiens	3	lineage2.2.1	lineage2.2.1		Mycobacterium tuberculosis	NIH / NIAID	2023-05-23	SRR24710217	SRX20488721	PRJNA975605		sputum			MDR-TB																						99.35	1684267	54	tuberculosis	1.378
SAMEA7553443	WGS	PAIRED	ILLUMINA	ERS5310089	ERP124941	Europe	GBR						lineage4.1.2.1	lineage4.1.2.1		Mycobacterium tuberculosis	PUBLIC HEALTH ENGLAND	2021-11-10	ERR4820077	ERX4689919	PRJEB41201					Sensitive																						99.4	1760138	58	tuberculosis	2.837
SAMN14417064	WGS	PAIRED	ILLUMINA	SRS6579723	SRP259494	Asia	THA		2016	human	Homo sapiens	3	lineage2.2.1	lineage2.2.1		Mycobacterium tuberculosis	KHON KAEN UNIVERSITY	2020-05-01	SRR11662178	SRX8223085	PRJNA613706		sputum			MDR-TB																						99.46	1827220	62	tuberculosis	0.897
SAMEA113538458	WGS	PAIRED	ILLUMINA	ERS15534879	ERP147571	Africa	BWA						lineage4.4.1.1.1	lineage4.4.1.1.1		Mycobacterium tuberculosis	FZB	2023-09-17	ERR11466405	ERX10872562	PRJEB62480					MDR-TB																						99.36	1739161	49	tuberculosis	0.485
SAMN18823606	WGS	PAIRED	ILLUMINA	SRS8749427	SRP315773	North America	MEX	Baja California	2017	domestic cattle	Bos taurus	2	La1.8.1	La1.8.1	La1	Mycobacterium bovis	USDA-NVSL-DBPL	2021-04-21	SRR14296273	SRX10654111	PRJNA723608					Other																						99.48	1335186	75	tuberculosis	5.102
SAMN27520126	WGS	PAIRED	ILLUMINA	SRS12572220	SRP369525	Asia	GEO	Tbilisi	2016	human	Homo sapiens	3	lineage2.2.1	lineage2.2.1		Mycobacterium tuberculosis	NIH / NIAID	2022-04-11	SRR18715445	SRX14815683	PRJNA825524		sputum			Other																						99.51	1486278	50	tuberculosis	2.318
SAMN30556185	WGS	PAIRED	ILLUMINA	SRS14862175	SRP394436	Asia	CHN	Eastern China	2008	human	Homo sapiens	3	lineage2.2.1.1	lineage2.2.1.1		Mycobacterium tuberculosis	SCHOOL OF PUBLIC HEALTH, FUDAN UNIVERSITY	2022-09-02	SRR21291122	SRX17300436	PRJNA874331					Sensitive																						95.24	1660704	56	tuberculosis	1.077
SAMN08436229	WGS	PAIRED	ILLUMINA	SRS2894601	SRP128089	Asia	BGD			human	Homo sapiens	3	lineage2.2.1	lineage2.2.1		Mycobacterium tuberculosis	SAN RAFFAELE	2018-02-26	SRR6650318	SRX3627814	PRJNA428596					Sensitive					S		S		S				S	S				S			CRyPTIC_WHO2021_PMC7612554	99.54	1741563	39	tuberculosis	2.968
SAMN09951168	WGS	PAIRED	ILLUMINA	SRS3736347	SRP159077	Europe	ITA	Milan	2015	human	Homo sapiens	3	lineage4.1.3	lineage4.1.3		Mycobacterium tuberculosis	SAN RAFFAELE SCIENTIFIC INSTITUTE	2018-09-04	SRR7781503	SRX4636604	PRJNA488426		sputum			MDR-TB																						99.43	1657282	48	tuberculosis	2.031
SAMEA6872210	WGS	PAIRED	ILLUMINA	ERS4599775	ERP122098	Africa	GNQ			human	Homo sapiens	3	lineage5.1.1	lineage5.1.1	L5.1.1	Mycobacterium africanum	STPH	2020-06-24	ERR4192371	ERX4153773	PRJEB38656					Sensitive																						99.48	1367503	28	tuberculosis	4.535
SAMN26271050	WGS	PAIRED	ILLUMINA	SRS12114504	SRP226525	Asia	IND	Andhra Pradesh - Nuzendla	2019	human	Homo sapiens	3	lineage3.1.2.1	lineage3.1.2.1		Mycobacterium tuberculosis	CHRISTIAN MEDICAL COLLAGE, VELLORE	2022-02-26	SRR18149508	SRX14297218	PRJNA575883		lymph node			Sensitive																						99.61	1757438	59	tuberculosis	0.514
SAMN04053734	WGS	PAIRED	ILLUMINA	SRS1086839	SRP064127	North America	CAN		2003	human	Homo sapiens	3	lineage4.8	lineage4.8		Mycobacterium tuberculosis	NATIONAL MICROBIOLOGY LABORATORY	2015-09-23	SRR2502862	SRX1281346	PRJNA295328					Sensitive																						99.76	954077	64	tuberculosis	2.012
SAMEA112799790	WGS	PAIRED	ILLUMINA	ERS14807336	ERP010814								lineage2.2.1	lineage2.2.1		Mycobacterium tuberculosis	FZB	2023-07-20	ERR11049659	ERX10496449	PRJEB9680					MDR-TB																						99.5	1672255	56	tuberculosis	1.756
SAMEA1397478	WGS	PAIRED	ILLUMINA	ERS2399583	ERP107961	Europe	GBR	England					lineage1.1.3.1	lineage1.1.3.1	L1.1.3.1	Mycobacterium tuberculosis	PHE	2021-10-23	ERR2514993	ERX2534203	PRJEB25991					Sensitive					S		S					S	S								Walker_2022	99.33	1843867	64	tuberculosis	2.172
SAMEA113537725	WGS	PAIRED	ILLUMINA	ERS15534146	ERP147571	Africa	BWA						lineage4.3.4.2.1	lineage4.3.4.2.1		Mycobacterium tuberculosis	FZB	2023-09-17	ERR11465588	ERX10871745	PRJEB62480					Sensitive																						98.73	1425976	36	tuberculosis
SAMEA7544473	WGS	PAIRED	ILLUMINA	ERS5301131	ERP124936								lineage2.2.1	lineage2.2.1		Mycobacterium tuberculosis	SAN RAFFAELE SCIENTIFIC INSTITUTE	2021-11-10	ERR4811413	ERX4680959	PRJEB41196					Sensitive	S				S	S	S	S	S				S		S	S	S	S	S	S	CRyPTIC_reuse_table	99.51	1629389	47	tuberculosis	2.9
SAMN08629279	WGS	PAIRED	ILLUMINA	SRS3011836	SRP128089	Asia	BGD			human	Homo sapiens	3	lineage4.3.4.2	lineage4.3.4.2		Mycobacterium tuberculosis	SAN RAFFAELE	2018-03-02	SRR6797557	SRX3756140	PRJNA428596					HR-TB					S		R		S				S	R				S			CRyPTIC_WHO2021_PMC7612554	99.68	1638463	37	tuberculosis	3.566
SAMEA7554191	WGS	PAIRED	ILLUMINA	ERS5310836	ERP124941	Europe	GBR						lineage3	lineage3		Mycobacterium tuberculosis	PUBLIC HEALTH ENGLAND	2021-11-11	ERR4820824	ERX4690666	PRJEB41201					Sensitive																						99.66	1795075	58	tuberculosis	2.033
SAMN40031639	WGS	PAIRED	ILLUMINA	SRS20527084	SRP226525	Asia	IND	Madhya Pradesh - Bhairopur	2019	human	Homo sapiens	3	lineage2.2.1	lineage2.2.1		Mycobacterium tuberculosis	CHRISTIAN MEDICAL COLLAGE, VELLORE	2024-02-22	SRR28046042	SRX23697157	PRJNA575883		pulmonary			Pre-XDR-TB																						99.21	1835561	62	tuberculosis	0.819
SAMN10247359	WGS	PAIRED	ILLUMINA	SRS3939523	SRP105417	Africa	ETH			domestic cattle	Bos taurus	3	La1.3	La1.3	La1	Mycobacterium bovis	USDA	2018-10-16	SRR8063656	SRX4892442	PRJNA384781					Other																						99.43	790181	41	tuberculosis	5.708
SAMN15772548	WGS	PAIRED	ILLUMINA	SRS7173315	SRP276868	Asia	CHN	Tibet	2006	human	Homo sapiens	3	lineage2.2.1	lineage2.2.1		Mycobacterium tuberculosis	FUDAN UNIVERSITY	2020-08-10	SRR12420536	SRX8916743	PRJNA656167		sputum			MDR-TB																						98.87	1670348	50	tuberculosis	1.909
SAMEA3671364	WGS	PAIRED	ILLUMINA	ERS978513	ERP012852								lineage4.3.4.1	lineage4.3.4.1	L4.3.4.1	Mycobacterium tuberculosis	UNIVERSITY OF BASEL	2016-09-29	ERR1193698	ERX1267011	PRJEB11460					HR-TB																						99.47	1573547	64	tuberculosis	3.146
SAMEA112298779	WGS	PAIRED	ILLUMINA	ERS14409602	ERP143890	Europe	MDA	Chisinau					lineage4.2.1	lineage4.2.1		Mycobacterium tuberculosis	FZB	2023-01-15	ERR10762244	ERX10213044	PRJEB58814					MDR-TB																						99.3	1483515	70	tuberculosis	1.459
SAMEA3446545	WGS	PAIRED	ILLUMINA	ERS2401957	ERP107973	Europe	NLD						lineage4.3	lineage4.3	L4.3	Mycobacterium tuberculosis	RIVM	2022-07-17	ERR2517279	ERX2536495	PRJEB26002					Sensitive					S		S					S	S	S							Walker_2022	99.55	1871448	52	tuberculosis	1.447
SAMEA7551425	WGS	PAIRED	ILLUMINA	ERS5308073	ERP124941	Europe	GBR						lineage2.2.1	lineage2.2.1		Mycobacterium tuberculosis	PUBLIC HEALTH ENGLAND	2021-11-10	ERR4818061	ERX4687903	PRJEB41201					Sensitive																						99.25	1909417	38	tuberculosis	1.604
SAMN07236418	WGS	PAIRED	ILLUMINA	SRS2293133	SRP109608	Asia	THA	Bangkok	2006	human	Homo sapiens	3	lineage2.2.1	lineage2.2.1	L2.2.1	Mycobacterium tuberculosis	MAHIDOL UNIVERSITY	2017-06-19	SRR5709951	SRX2930426	PRJNA390471		sputum			MDR-TB					S		R						R	R							CRyPTIC_WHO2021_PMC7612554	99.47	1603061	53	tuberculosis	0.984
SAMN36850004	WGS	PAIRED	ILLUMINA	SRS18516577	SRP453313	Asia	CHN	Shandong	2017	human	Homo sapiens	3	lineage2.2.1	lineage2.2.1	L4	Mycobacterium tuberculosis	SHANDONG PROVINCIAL HOSPITAL	2023-08-05	SRR25534168	SRX21263500	PRJNA1002108		As reported: phlegm		H37Rv	Sensitive																						99.55	1828592	63	tuberculosis	2.239
SAMEA9977176	WGS	PAIRED	ILLUMINA	ERS7655454	ERP123401	South America	PER	Lima	2009	human	Homo sapiens	3	lineage4.3.3	lineage4.3.3		Mycobacterium tuberculosis	IMPERIAL COLLEGE LONDON	2021-10-15	ERR6866478	ERX6489906	PRJEB39837					Sensitive																						99.67	1541695	53	tuberculosis	0.513
SAMEA112181532	WGS	PAIRED	ILLUMINA	ERS14291372	ERP142932	Africa	ZAF		2013	human	Homo sapiens	3	lineage4.4.1.1	lineage4.4.1.1		Mycobacterium tuberculosis	UNIVERSITY OF ANTWERP	2022-12-07	ERR10610159	ERX10082509	PRJEB57919		sputum			MDR-TB																						99.66	999805	34	tuberculosis	2.347
SAMEA7545889	WGS	PAIRED	ILLUMINA	ERS5302545	ERP124939	South America	PER		2018				lineage4.1.1	lineage4.1.1		Mycobacterium tuberculosis	UNIVERSIDAD PERUANA CAYETANO HEREDIA	2021-11-10	ERR4812385	ERX4682375	PRJEB41199					Sensitive	S				S	S	S	S	S				S		S	S	S	S			['CRyPTIC_reuse_table','Walker_2022']	99.54	1853536	64	tuberculosis	0.862
SAMEA5975388	WGS	PAIRED	ILLUMINA	ERS3778225	ERP117507	Asia	CHN		2018	human	Homo sapiens	3	lineage2.2.1	lineage2.2.1	L2	Mycobacterium tuberculosis	FUDAN UNIVERSITY	2020-06-13	ERR3559640	ERX3559391	PRJEB34582		sputum			Sensitive																						99.55	1793386	61	tuberculosis	0.856
SAMEA7555505	WGS	PAIRED	ILLUMINA	ERS5312148	ERP124941	Europe	GBR						lineage4.1.1.3	lineage4.1.1.3		Mycobacterium tuberculosis	PUBLIC HEALTH ENGLAND	2021-11-11	ERR4822136	ERX4691978	PRJEB41201					Sensitive																						99.5	1675590	54	tuberculosis	2.433
SAMEA8741761	WGS	PAIRED	ILLUMINA	ERS6421343	ERP135611	Europe	BEL						lineage2.2.1	lineage2.2.1		Mycobacterium tuberculosis	PHS SWEDEN	2022-03-15	ERR8665983	ERX8324414	PRJEB51021					Pre-XDR-TB	S				S	I	R	S	R				R		R	S	S	R	S	R	CRyPTIC_reuse_table	99.51	1864252	58	tuberculosis	1.115
SAMN08912733	WGS	PAIRED	ILLUMINA	SRS3157377	SRP128089					human	Homo sapiens	3	lineage4.1.1.3	lineage4.1.1.3		Mycobacterium tuberculosis	SAN RAFFAELE	2018-04-11	SRR6982268	SRX3922759	PRJNA428596					Sensitive																						99.61	952164	46	tuberculosis	4.86
SAMN17019871	WGS	PAIRED	ILLUMINA	SRS7863130	SRP297425	Europe	BLR	Minsk		human	Homo sapiens	3	lineage2.2.1	lineage2.2.1		Mycobacterium tuberculosis	NIH / NIAID	2020-12-09	SRR13232700	SRX9664637	PRJNA683067		sputum			Pre-XDR-TB																						99.44	1679969	57	tuberculosis	1.663
SAMN20693418	WGS	PAIRED	ILLUMINA	SRS10601213	SRP341700								lineage4.8	lineage4.8		Mycobacterium tuberculosis	HARVARD MEDICAL SCHOOL	2021-10-16	SRR16370230	SRX12647916	PRJNA771909					Sensitive																						99.41	1415433	75	tuberculosis	3.041
SAMN15180217	WGS	PAIRED	ILLUMINA	SRS6813630	SRP266712	Asia	MMR	Yangon		human	Homo sapiens	3	lineage2.2.1	lineage2.2.1		Mycobacterium tuberculosis	UNIVERSITY OF OTAGO	2020-06-10	SRR11972401	SRX8515974	PRJNA638161		sputum			MDR-TB																						99.19	1157254	30	tuberculosis	4.921
SAMN36974176	WGS	PAIRED	ILLUMINA	SRS18600080	SRP454875					human	Homo sapiens	3	lineage2.2.1	lineage2.2.1		Mycobacterium tuberculosis	CHINESE CENTER FOR DISEASE CONTROL AND PREVENTION	2023-08-14	SRR25628565	SRX21355466	PRJNA1005189					Sensitive																						99.53	1635712	56	tuberculosis	1.065
SAMEA7617445	WGS	PAIRED	ILLUMINA	ERS5375732	ERP125309								lineage2.2.1	lineage2.2.1		Mycobacterium tuberculosis complex sp.	FZB	2021-01-25	ERR4872331	ERX4741544	PRJEB41518					XDR-TB																						91.44	1523981	52	tuberculosis	1.968
SAMN32042317	WGS	PAIRED	ILLUMINA	SRS15963394	SRP411368	South America	ECU	Guayaquil	2021	human	Homo sapiens	3	lineage4.3.3	lineage4.3.3		Mycobacterium tuberculosis	UNIVERSIDAD ESPIRITU SANTO	2022-12-05	SRR22528574	SRX18492669	PRJNA827129		sputum			MDR-TB																						99.63	804421	27	tuberculosis	2.129
SAMEA1118027	WGS	PAIRED	ILLUMINA	ERS2397436	ERP107961	Europe	GBR	England					lineage4.1.2.1	lineage4.1.2.1	L4.1.2.1	Mycobacterium tuberculosis	PHE	2021-10-23	ERR2512846	ERX2532056	PRJEB25991					Sensitive					S		S					S	S								Walker_2022	98.62	763226	23	tuberculosis	6.993
SAMN09685308	WGS	PAIRED	ILLUMINA	SRS3557489	SRP154271	Africa	UGA	Kampala	2010	human	Homo sapiens	3	lineage4.3.4.2	lineage4.3.4.2	L4	Mycobacterium tuberculosis	MAKERERE UNIVERSITY	2018-08-09	SRR7535042	SRX4402996	PRJNA481638		sputum			HR-TB																						99.43	1286321	29	tuberculosis	5.849
SAMEA5569605	WGS	PAIRED	ILLUMINA	ERS3371627	ERP114885	South America	PER						lineage4.3.3	lineage4.3.3		Mycobacterium tuberculosis	UNIVERSIDAD PERUANA CAYETANO HEREDIA, PERU	2021-11-04	ERR3287412	ERX3313921	PRJEB32234					MDR-TB	S				S	R	R	S	S				R		S	S	S	S	S	R	['CRyPTIC_reuse_table','Walker_2022']	99.66	1785517	61	tuberculosis	0.651
SAMEA2794335	WGS	PAIRED	ILLUMINA	ERS556314	ERP004216	Africa	GHA						lineage5.1.1	lineage5.1.1	L5.1.1	Mycobacterium africanum	SC	2016-01-18	ERR751313	ERX694995	PRJEB4884					MDR-TB																						99.23	1576688	36	tuberculosis	2.476
SAMN41154515	WGS	PAIRED	ILLUMINA	SRS21182440	SRP399923	Oceania	AUS	Victoria	2022	human	Homo sapiens	3	lineage4.4.1.1	lineage4.4.1.1		Mycobacterium tuberculosis	MDUPHL	2024-05-01	SRR28868608	SRX24427869	PRJNA857537					Sensitive																						99.71	1210875	41	tuberculosis	4.398
SAMN21856536	WGS	PAIRED	ILLUMINA	SRS10345318	SRP338907	Europe	UKR	Kharkiv	2020	human	Homo sapiens	3	lineage2.2.1	lineage2.2.1		Mycobacterium tuberculosis	NIH / NIAID	2021-10-16	SRR16087881	SRX12374410	PRJNA766649		sputum			XDR-TB																						99.51	1520896	51	tuberculosis	2.033
SAMEA115163143	WGS	PAIRED	ILLUMINA	ERS17970940	ERP111748	Europe	PRT		2023				lineage4.3.4.2	lineage4.3.4.2		Mycobacterium tuberculosis	NATIONAL INSTITUTE OF HEALTH DR. RICARDO JORGE	2024-02-03	ERR12544185	ERX11918512	PRJEB29446					Sensitive																						99.47	1657690	55	tuberculosis	2.346
SAMEA1317661	WGS	PAIRED	ILLUMINA	ERS075380	ERP001037	Africa	ZAF	Stellenbosch		human	Homo sapiens	3	lineage3	lineage3	L3	Mycobacterium tuberculosis	SC	2014-09-20	ERR108163	ERX085597	PRJEB2777		sputum			Sensitive																						99.46	3185365	72	tuberculosis	0.273
SAMEA4846662	WGS	PAIRED	ILLUMINA	ERS2666517	ERP021867	Europe	GBR						La1.8.1	La1.8.1	La1	Mycobacterium bovis	WELLCOME SANGER INSTITUTE	2019-08-07	ERR3468623	ERX3490286	PRJEB19799					Other																						76.44	831854	27	tuberculosis	2.915
SAMEA7156463	WGS	PAIRED	ILLUMINA	ERS4916926	ERP123095	Asia	GEO						lineage2.2.1	lineage2.2.1		Mycobacterium tuberculosis	SWISS TROPICAL AND PUBLIC HEALTH INSTITUTE	2021-05-15	ERR5863880	ERX5509675	PRJEB39561					MDR-TB																						99.46	1729587	39	tuberculosis	1.403
SAMN40032310	WGS	PAIRED	ILLUMINA	SRS20527296	SRP226525	Asia	IND	Madhya Pradesh - Bhairopur	2022	human	Homo sapiens	3	lineage4.1.2.1	lineage4.1.2.1		Mycobacterium tuberculosis	CHRISTIAN MEDICAL COLLAGE, VELLORE	2024-02-22	SRR28045829	SRX23697370	PRJNA575883					Sensitive																						90.14	1305686	40	tuberculosis	0.504
SAMEA5975019	WGS	PAIRED	ILLUMINA	ERS3777856	ERP117507	Asia	CHN		2018	human	Homo sapiens	3	lineage2.2.1	lineage2.2.1	L2	Mycobacterium tuberculosis	FUDAN UNIVERSITY	2020-06-13	ERR3559271	ERX3559022	PRJEB34582		sputum			Sensitive																						99.57	1788528	61	tuberculosis	3.107
SAMEA7554825	WGS	PAIRED	ILLUMINA	ERS5311469	ERP124941	Europe	GBR						lineage4.3.4.1	lineage4.3.4.1		Mycobacterium tuberculosis	PUBLIC HEALTH ENGLAND	2021-11-11	ERR4821457	ERX4691299	PRJEB41201					Sensitive					S		S						S								Walker_2022	99.66	2169552	49	tuberculosis	2.223
SAMN18823826	WGS	PAIRED	ILLUMINA	SRS8749559	SRP315773	North America	MEX	Baja California	2018	domestic cattle	Bos taurus	2	La1.8.1	La1.8.1	La1	Mycobacterium bovis	USDA-NVSL-DBPL	2021-04-21	SRR14296140	SRX10654243	PRJNA723608					Other																						99.49	1018249	56	tuberculosis	5.445
SAMN41148857	WGS	PAIRED	ILLUMINA	SRS21175089	SRP338930	North America	USA	New York state	2023	human	Homo sapiens	3	lineage4.1.1.1	lineage4.1.1.1		Mycobacterium tuberculosis	WADSWORTH CENTER	2024-05-01	SRR28859611	SRX24419626	PRJNA766641					Sensitive																						99.59	1558619	51	tuberculosis	1.831
SAMN05918734	WGS	PAIRED	ILLUMINA	SRS20795642	SRP496567	South America	PER	Lima	2012	human	Homo sapiens	3	lineage2.2.1	lineage2.2.1		Mycobacterium tuberculosis	FIND, THE FOUNDATION FOR INNOVATIVE NEW DIAGNOSTICS	2024-03-20	SRR28394281	SRX23999071	PRJNA343736		As reported: patient			MDR-TB																						99.58	1874825	53	tuberculosis	1.441
SAMEA7552065	WGS	PAIRED	ILLUMINA	ERS5308713	ERP124941	Europe	GBR						lineage3	lineage3		Mycobacterium tuberculosis	PUBLIC HEALTH ENGLAND	2021-11-10	ERR4818701	ERX4688543	PRJEB41201					Sensitive					S		S					S	S								Walker_2022	99.5	1909139	65	tuberculosis	2.028
SAMEA114395998	WGS	PAIRED	ILLUMINA	ERS16385061	ERP111748	Europe	PRT		2021				lineage4.7	lineage4.7		Mycobacterium tuberculosis	NATIONAL INSTITUTE OF HEALTH DR. RICARDO JORGE	2023-09-26	ERR12057441	ERX11440660	PRJEB29446					Sensitive																						99.71	1353942	46	tuberculosis	2.742
SAMEA4473392	WGS	PAIRED	ILLUMINA	ERS1372571	ERP017368				2010				lineage4.3.4.2	lineage4.3.4.2	L4	Mycobacterium tuberculosis	LSHTM	2016-10-14	ERR1664638	ERX1734949	PRJEB15555					Pre-XDR-TB																						99.36	1597462	73	tuberculosis	2.112
SAMN02567710	WGS	PAIRED	ILLUMINA	SRS555951	SRP037513	Europe	ROU		2013	human	Homo sapiens	3	lineage4.1.2.1	lineage4.1.2.1	L4.1.2.1	Mycobacterium tuberculosis	BI	2014-02-10	SRR1166324	SRX468613	PRJNA233362		sputum			HR-TB																						99.54	1644777	36	tuberculosis	1.858
SAMN03300464	WGS	PAIRED	ILLUMINA	SRS838643	SRP053287	North America	USA	NM	2008	domestic cattle	Bos taurus	2	La1.8.1	La1.8.1	La1	Mycobacterium bovis	USDA-NVSL-DBL	2015-02-24	SRR1792106	SRX867768	PRJNA251692					Other																						98.53	1314501	16	tuberculosis	19.792
SAMN04385673	WGS	PAIRED	ILLUMINA	SRS1237698	SRP068011	Asia	TJK			human	Homo sapiens	3	lineage2.2.1	lineage2.2.1		Mycobacterium tuberculosis	SAN RAFFAELE INSTITUTE	2016-01-05	SRR3085288	SRX1516945	PRJNA306588					MDR-TB																						99.25	1394605	30	tuberculosis	4.322
SAMEA7561773	WGS	PAIRED	ILLUMINA	ERS5318408	ERP124983								lineage4.7	lineage4.7		Mycobacterium tuberculosis	SAN RAFFAELE SCIENTIFIC INSTITUTE	2021-11-11	ERR4829335	ERX4699319	PRJEB41242					Sensitive																						99.09	1773691	59	tuberculosis	2.3
SAMEA9070122	WGS	PAIRED	ILLUMINA	ERS6798430	ERP129488	Africa	ZAF						lineage4.8	lineage4.8		Mycobacterium tuberculosis	Swiss-TPH	2021-10-13	ERR6362363	ERX5627331	PRJEB45389					RR-TB	S					S	S											S			CRyPTIC_WHO2021_PMC7612554	93.51	1508169	34	tuberculosis	0.335
SAMN36834954	WGS	PAIRED	ILLUMINA	SRS18500179	SRP453313	Asia	CHN	Shandong	2018	human	Homo sapiens	3	lineage2.2.1	lineage2.2.1	L4	Mycobacterium tuberculosis	SHANDONG PROVINCIAL HOSPITAL	2023-08-04	SRR25515351	SRX21245898	PRJNA1002108		As reported: phlegm		H37Rv	Sensitive																						99.57	1866793	64	tuberculosis	1.568
SAMN21236420	WGS	PAIRED	ILLUMINA	SRS10023657	SRP335713	Asia	CHN	Shanghai		human	Homo sapiens	3	lineage2.2.1	lineage2.2.1		Mycobacterium tuberculosis	SHANGHI CDC	2021-09-05	SRR15723057	SRX12018702	PRJNA760838		sputum			Sensitive																						99.54	1542211	50	tuberculosis	1.56
SAMN06579044	WGS	PAIRED	ILLUMINA	SRS2046093	SRP101836	Asia	IND	Uttar Pradesh	2014	human	Homo sapiens	3	lineage3	lineage3	L3	Mycobacterium tuberculosis	INSTITUTE OF BIOINFORMATICS	2017-03-14	SRR5341378	SRX2638071	PRJNA379070		sputum			RR-TB																						92.24	1482607	43	tuberculosis	1.055
SAMN31037784	WGS	PAIRED	ILLUMINA	SRS15253511	SRP338930	North America	USA	New York state	2020	human	Homo sapiens	3	lineage2.2.1	lineage2.2.1		Mycobacterium tuberculosis	WADSWORTH CENTER	2022-09-27	SRR21727555	SRX17723488	PRJNA766641					Sensitive																						99.47	703179	33	tuberculosis	5.269
SAMN40042880													lineage2.2.1	lineage2.2.1		Mycobacterium tuberculosis										MDR-TB																						99.44	1756118	55	tuberculosis	1.907
SAMN22202768	WGS	PAIRED	ILLUMINA	SRS10531001	SRP340062				2021	human	Homo sapiens	3	lineage2.2.1	lineage2.2.1		Mycobacterium tuberculosis	SHENZHEN THIRD PEOPLE'S HOSPITAL	2021-10-12	SRR16295797	SRX12574675	PRJNA766993					Sensitive																						94.38	1710496	59	tuberculosis	1.285
SAMEA113537386	WGS	PAIRED	ILLUMINA	ERS15533807	ERP147571	Africa	BWA						lineage4.3.2.1	lineage4.3.2.1		Mycobacterium tuberculosis	FZB	2023-09-16	ERR11465194	ERX10871351	PRJEB62480					Sensitive																						99.52	1630166	49	tuberculosis	0.474
SAMEA110013229	WGS	PAIRED	ILLUMINA	ERS12087392	ERP137916	Africa	GMB		2013	human	Homo sapiens	3	lineage4.1.2.1	lineage4.1.2.1		Mycobacterium tuberculosis	INSTITUTE OF TROPICAL MEDICINE	2022-06-25	ERR9786627	ERX9333903	PRJEB53138		sputum			Sensitive																						97.8	1326855	62	tuberculosis	1.57
SAMEA8741913	WGS	PAIRED	ILLUMINA	ERS6421495	ERP135632	Africa	ZAF						lineage2.2.1.1	lineage2.2.1.1		Mycobacterium tuberculosis	UNIVERSITY OF CAPE TOWN	2022-03-15	ERR8699104	ERX8356231	PRJEB51043					Sensitive	S				S	S	S	S	S				S		S	S	S	S	S	S	CRyPTIC_reuse_table	99.61	1762828	60	tuberculosis	1.277
SAMEA112800056	WGS	PAIRED	ILLUMINA	ERS14807602	ERP010814								lineage4.1.2.1	lineage4.1.2.1		Mycobacterium tuberculosis	FZB	2023-07-20	ERR11049960	ERX10496750	PRJEB9680					Sensitive																						99.45	1487745	50	tuberculosis	2.472
SAMN18823850	WGS	PAIRED	ILLUMINA	SRS8749586	SRP315773	North America	MEX	Baja California	2018	domestic cattle	Bos taurus	2	La1.7.1	La1.7.1	La1	Mycobacterium bovis	USDA-NVSL-DBPL	2021-04-21	SRR14296113	SRX10654270	PRJNA723608					Other																						99.48	499155	25	tuberculosis	8.811
SAMN19845225	WGS	PAIRED	ILLUMINA	SRS9360079	SRP326491	Asia	IND	Chennai	2016	human	Homo sapiens	3	lineage3.1.2	lineage3.1.2		Mycobacterium tuberculosis	ICMR-NATIONAL INSTITUTE FOR RESEARCH IN TUBERCULOSIS	2021-07-02	SRR15014736	SRX11326645	PRJNA741102		sputum			MDR-TB																						99.61	1386347	76	tuberculosis	1.721
SAMEA112801200	WGS	PAIRED	ILLUMINA	ERS14808746	ERP010814								lineage4.1.2.1	lineage4.1.2.1		Mycobacterium tuberculosis	FZB	2023-07-21	ERR11067355	ERX10514285	PRJEB9680					Sensitive																						99.31	1693756	56	tuberculosis	1.178
SAMN40597307													lineage2.2.1	lineage2.2.1		Mycobacterium tuberculosis										MDR-TB																						99.62	1759185	61	tuberculosis	2.27
SAMEA7156612	WGS	PAIRED	['ILLUMINA','ILLUMINA']	ERS4917075		Asia	GEO						lineage2.2.1	lineage2.2.1		Mycobacterium tuberculosis			['ERR5864168','ERR5864167']	['ERX5509962','ERX5509963']	PRJEB39561					MDR-TB																						99.36	2856815	77	tuberculosis	1.72
SAMN28553678	WGS	PAIRED	ILLUMINA	SRS13114611	SRP374006	North America	USA	Monroe County	2017	human	Homo sapiens	3	lineage1.1.1	lineage1.1.1		Mycobacterium tuberculosis	WADSWORTH CENTER	2022-05-20	SRR19325560	SRX15385587	PRJNA835805		bronchial wash			Sensitive																						99.35	1359682	74	tuberculosis	3.723
SAMEA7548936	WGS	PAIRED	ILLUMINA	ERS5305588	ERP124941	Europe	GBR						lineage3	lineage3		Mycobacterium tuberculosis	PUBLIC HEALTH ENGLAND	2021-11-10	ERR4815576	ERX4685418	PRJEB41201					Sensitive																						99.51	1639735	54	tuberculosis	2.5
SAMEA104600438	WGS	PAIRED	ILLUMINA	ERS2211720	ERP105903								lineage2.2.1	lineage2.2.1		Mycobacterium tuberculosis complex sp.	FZB	2022-07-18	ERR2307658	ERX2358950	PRJEB24099					MDR-TB																						99.59	1395549	48	tuberculosis	3.508
SAMN06210098	WGS	PAIRED	ILLUMINA	SRS1903700	SRP075210	Europe	MDA		2015	human	Homo sapiens	3	lineage2.2.1	lineage2.2.1	L2	Mycobacterium tuberculosis	BI	2017-01-08	SRR5153923	SRX2472119	PRJNA318002		sputum			MDR-TB																						99.35	1664492	35	tuberculosis	2.294
SAMD00143046	WGS	PAIRED	ILLUMINA	DRS200955	DRP007602	Asia	JPN	Kinki	2017	human	Homo sapiens	3	lineage4.9	lineage4.9		Mycobacterium tuberculosis	RIT_JATA	2021-08-14	DRR189099	DRX179564	PRJDB7494					Sensitive																						99.8	1633877	108	tuberculosis	0.652
SAMEA2400161	WGS	PAIRED	ILLUMINA	ERS422061	ERP005265								La1.8.1	La1.8.1	La1	Mycobacterium bovis	SC	2014-07-18	ERR564371	ERX523396	PRJEB5830					Other																						99.42	2864874	67	tuberculosis	2.767
SAMN02403544	WGS	PAIRED	['ILLUMINA','ILLUMINA','ILLUMINA','ILLUMINA']	SRS555523		Africa	ZAF			human	Homo sapiens	3	lineage4.4.1.1.1	lineage4.4.1.1.1	L4.4.1.1	Mycobacterium tuberculosis			['SRR1169287','SRR1165647','SRR1167339','SRR1169221']	['SRX468008','SRX470786']	PRJNA228097					MDR-TB																						99.43	4558619	85	tuberculosis	0.896
SAMN02598970	WGS	PAIRED	['ILLUMINA','ILLUMINA','ILLUMINA','ILLUMINA']	SRS557859		Asia	IND	Tiruvallur	2001	human	Homo sapiens	3	lineage1.1.2	lineage1.1.2	L1.1.2	Mycobacterium tuberculosis			['SRR1180490','SRR1180323','SRR1172174','SRR1169569']	['SRX471065','SRX479627']	PRJNA235635		sputum			Sensitive																						94.82	7152431	163	tuberculosis	0.904
SAMN31672883	WGS	PAIRED	ILLUMINA	SRS15724657	SRP407089	Oceania	AUS	NSW	2017	human	Homo sapiens	3	lineage1.1.1	lineage1.1.1		Mycobacterium tuberculosis	INSTITUTE OF CLINICAL PATHOLOGY AND MEDICAL RESEARCH	2022-11-10	SRR22251954	SRX18228375	PRJNA899911					Sensitive																						99.28	2202530	70	tuberculosis	2.078
SAMD00142661	WGS	PAIRED	ILLUMINA	DRS201247	DRP007602	Asia	JPN	Chugoku-Shikoku	2017	human	Homo sapiens	3	lineage2.2.1	lineage2.2.1		Mycobacterium tuberculosis	RIT_JATA	2021-08-14	DRR188761	DRX179226	PRJDB7494					Sensitive																						99.61	1446006	93	tuberculosis	1.377
SAMN14417194	WGS	PAIRED	ILLUMINA	SRS6580181	SRP259494	Asia	THA		2017	human	Homo sapiens	3	lineage1.1.1	lineage1.1.1		Mycobacterium tuberculosis	KHON KAEN UNIVERSITY	2020-05-01	SRR11662569	SRX8223544	PRJNA613706		sputum			MDR-TB																						99.3	1738122	60	tuberculosis	1.346
SAMN08912840	WGS	PAIRED	ILLUMINA	SRS3157512	SRP128089					human	Homo sapiens	3	lineage2.2.1.1	lineage2.2.1.1		Mycobacterium tuberculosis	SAN RAFFAELE	2018-04-12	SRR6982256	SRX3922771	PRJNA428596					Sensitive																						99.68	596945	32	tuberculosis	6.062
SAMEA3451341	WGS	PAIRED	ILLUMINA	ERS2402295	ERP107973	Europe	NLD						lineage1.1.1	lineage1.1.1	L1.1.1	Mycobacterium tuberculosis	RIVM	2021-10-23	ERR2517617	ERX2536833	PRJEB26002					Sensitive					S		S					R	S	S							Walker_2022	99.27	1846580	49	tuberculosis	1.855
SAMN35220682	WGS	PAIRED	ILLUMINA	SRS17749020	SRP438696	Asia	GEO		2021	human	Homo sapiens	3	lineage4.3.3	lineage4.3.3		Mycobacterium tuberculosis	NIH / NIAID	2023-05-19	SRR24673492	SRX20453218	PRJNA974487		sputum			Sensitive																						99.52	1352401	37	tuberculosis	1.686
SAMEA114303732	WGS	PAIRED	ILLUMINA	ERS16292934	ERP150539	Europe	GBR		2013	domestic cattle	Bos taurus	3	La1.8.1	La1.8.1	La1	Mycobacterium bovis	AGRIFOOD AND BIOSCIENCES INSTITUTE	2023-09-01	ERR11893490	ERX11277886	PRJEB65421					Other																						99.42	1481292	78	tuberculosis	4.712
SAMN08214814	WGS	PAIRED	ILLUMINA	SRS2774760	SRP119652	North America	CAN	British Columbia	2005	human	Homo sapiens	3	lineage4.4.1.2	lineage4.4.1.2	L4	Mycobacterium tuberculosis	BC CENTRE FOR DISEASE CONTROL PUBLIC HEALTH LABORATORY	2017-12-25	SRR6397778	SRX3490880	PRJNA413593					Sensitive					S		S						S	S							CRyPTIC_WHO2021_PMC7612554	99.74	1831709	52	tuberculosis	1.207
SAMEA3402870	WGS	PAIRED	ILLUMINA	ERS2401207	ERP107971	South America	PER						lineage4.3.3	lineage4.3.3	L4.3.3	Mycobacterium tuberculosis	HARVARD MEDICAL SCHOOL	2022-07-23	ERR2516529	ERX2535745	PRJEB26000					HR-TB					R							S	S								Walker_2022	99.72	1752172	39	tuberculosis	3.491
SAMEA104600482	WGS	PAIRED	ILLUMINA	ERS2211764	ERP105903								lineage2.2.1	lineage2.2.1		Mycobacterium tuberculosis complex sp.	FZB	2022-07-17	ERR2307706	ERX2358998	PRJEB24099					MDR-TB																						99.57	1480787	51	tuberculosis	3.396
SAMEA13119723	WGS	PAIRED	['ILLUMINA','ILLUMINA']	ERS10723689		Asia	GEO			human	Homo sapiens	3	lineage4.8	lineage4.8		Mycobacterium tuberculosis			['ERR8773909','ERR8773910']	['ERX8437289','ERX8437291']	PRJEB50999					RR-TB																						99.44	3168235	70	tuberculosis	0.886
SAMN39286753	WGS	PAIRED	ILLUMINA	SRS20075586	SRP399923	Oceania	AUS	Victoria	2019	human	Homo sapiens	3	lineage2.2.1	lineage2.2.1		Mycobacterium tuberculosis	MDUPHL	2024-01-07	SRR27450641	SRX23122036	PRJNA857537					Sensitive																						99.58	1671828	58	tuberculosis	2.27
SAMN02584664	WGS	PAIRED	['ILLUMINA','ILLUMINA']	SRS555878		Europe	MDA	Chisinau		human	Homo sapiens	3	lineage4.2.1.1	lineage4.2.1.1	L4.2.1.1	Mycobacterium tuberculosis			['SRR1168983','SRR1166136']	['SRX468458','SRX470543']	PRJNA234639					Sensitive																						99.32	3424562	77	tuberculosis	0.69
SAMN31031135	WGS	PAIRED	ILLUMINA	SRS15258435	SRP399923	Oceania	AUS	Victoria	2019	human	Homo sapiens	3	lineage3.1.2	lineage3.1.2		Mycobacterium tuberculosis	MDUPHL	2022-09-28	SRR21733253	SRX17728977	PRJNA857537					HR-TB																						99.54	1637972	57	tuberculosis	2.313
SAMEA113537565	WGS	PAIRED	ILLUMINA	ERS15533986	ERP147571	Africa	BWA						lineage4.3.4.1	lineage4.3.4.1		Mycobacterium tuberculosis	FZB	2023-09-16	ERR11465390	ERX10871547	PRJEB62480					Sensitive																						98.84	1602563	44	tuberculosis	1.618
SAMEA14460102	WGS	PAIRED	ILLUMINA	ERS12087049	ERP137916	Africa	GMB		2012	human	Homo sapiens	3	lineage4.1.2.1	lineage4.1.2.1		Mycobacterium tuberculosis	INSTITUTE OF TROPICAL MEDICINE	2022-06-25	ERR9786284	ERX9333560	PRJEB53138		sputum			Sensitive																						99.53	1003995	63	tuberculosis	3.628
SAMN30158111	WGS	PAIRED	ILLUMINA	SRS14573093	SRP390552	Asia	CHN	Guangdong	2017	human	Homo sapiens	3	lineage2.2.1	lineage2.2.1		Mycobacterium tuberculosis	CENTRE FOR TUBERCULOSIS CONTROL OF GUANGDONG PROVINCE	2022-08-08	SRR20969390	SRX16987330	PRJNA866200		sputum			MDR-TB																						98.9	1860042	65	tuberculosis	2.279
SAMEA7528637	WGS	PAIRED	ILLUMINA	ERS5285107	ERP124850	Asia	IND	Mumbai					lineage3	lineage3		Mycobacterium tuberculosis	FOUNDATION FOR MEDICAL RESEARCH INDIA	2021-11-10	ERR4800052	ERX4669467	PRJEB41116					Sensitive																						99.21	1469940	48	tuberculosis	0.602
SAMN35340199	WGS	PAIRED	ILLUMINA	SRS17799357	SRP439184	Asia	KAZ		2021	human	Homo sapiens	3	lineage2.2.1	lineage2.2.1		Mycobacterium tuberculosis	NIH / NIAID	2023-05-23	SRR24709898	SRX20488621	PRJNA975605		sputum			Pre-XDR-TB																						99.39	1721317	55	tuberculosis	1.262
SAMEA7528199	WGS	PAIRED	ILLUMINA	ERS5284669	ERP124850	Asia	IND	Mumbai					lineage3	lineage3		Mycobacterium tuberculosis	FOUNDATION FOR MEDICAL RESEARCH INDIA	2021-11-10	ERR4799614	ERX4669029	PRJEB41116					Sensitive	S	S				S	S	S	S				S			S		S	S		Walker_2022	99.53	1550933	52	tuberculosis	0.486
SAMEA5854658	WGS	PAIRED	ILLUMINA	ERS3643180	ERP116726	Africa	SDN	East Sudan					lineage3	lineage3		Mycobacterium tuberculosis complex sp.	FZB	2019-11-30	ERR3470681	ERX3492344	PRJEB33896					Other																						99.55	1579588	53	tuberculosis	2.095
SAMEA5189382	WGS	PAIRED	ILLUMINA	ERS2996877	ERP021867	Europe	GBR						La1.8.1	La1.8.1	La1	Mycobacterium bovis	WELLCOME SANGER INSTITUTE	2020-06-04	ERR4187661	ERX4149430	PRJEB19799					Other																						99.13	568857	18	tuberculosis	5.398
SAMEA7550140	WGS	PAIRED	ILLUMINA	ERS5306790	ERP124941	Europe	GBR						lineage4.1.4	lineage4.1.4		Mycobacterium tuberculosis	PUBLIC HEALTH ENGLAND	2021-11-10	ERR4816778	ERX4686620	PRJEB41201					Sensitive					S		S						S								Walker_2022	99.69	1843607	41	tuberculosis	2.097
SAMEA1117808	WGS	PAIRED	ILLUMINA	ERS2397217	ERP107961	Europe	GBR	England					lineage4.8	lineage4.8	L4.8	Mycobacterium tuberculosis	PHE	2021-10-23	ERR2512627	ERX2531837	PRJEB25991					Other					S		S					S	S								Walker_2022	99.33	1723808	46	tuberculosis	0.821
SAMEA7551947	WGS	PAIRED	ILLUMINA	ERS5308595	ERP124941	Europe	GBR						lineage4.3.3	lineage4.3.3		Mycobacterium tuberculosis	PUBLIC HEALTH ENGLAND	2021-11-10	ERR4818583	ERX4688425	PRJEB41201					Sensitive					S		S					S	S								Walker_2022	71.75	1130510	34	tuberculosis	4.025
SAMN06092079	WGS	PAIRED	ILLUMINA	SRS1827947	SRP094134	Asia	VNM	Ho Chi Minh City		human	Homo sapiens	3	lineage1.1.1.1	lineage1.1.1.1	L1.1.1.1	Mycobacterium tuberculosis	UNIVERSITY OF MELBOURNE	2016-11-30	SRR5065516	SRX2385882	PRJNA355614		sputum			Sensitive																						99.25	1392678	47	tuberculosis	3.76
SAMN41154677	WGS	PAIRED	ILLUMINA	SRS21182846	SRP399923	Oceania	AUS	Victoria	2023	human	Homo sapiens	3	lineage1.2.2.2	lineage1.2.2.2		Mycobacterium tuberculosis	MDUPHL	2024-05-01	SRR28868777	SRX24428274	PRJNA857537					Sensitive																						99.37	1353786	47	tuberculosis	3.555
SAMEA7555175	WGS	PAIRED	ILLUMINA	ERS5311818	ERP124941	Europe	GBR						lineage4.4.1.1	lineage4.4.1.1		Mycobacterium tuberculosis	PUBLIC HEALTH ENGLAND	2021-11-11	ERR4821806	ERX4691648	PRJEB41201					Sensitive					S		S						S								Walker_2022	99.54	2576700	58	tuberculosis	0.983
SAMN26038105	WGS	PAIRED	ILLUMINA	SRS12173850	SRP076676	Europe	GBR	Birmingham	2012	human	Homo sapiens	3	lineage4.8	lineage4.8		Mycobacterium tuberculosis	MODMEDMICOXFORD	2022-03-03	SRR18213856	SRX14360328	PRJNA302362					Sensitive																						99.52	1771798	40	tuberculosis	0.98
SAMEA7157510	WGS	PAIRED	['ILLUMINA','ILLUMINA']	ERS4917972		Asia	GEO						lineage2.2.1	lineage2.2.1		Mycobacterium tuberculosis			['ERR5865875','ERR5865874']	['ERX5511669','ERX5511670']	PRJEB39561					Pre-XDR-TB																						99.46	3628585	82	tuberculosis	1.256
SAMEA112803870	WGS	PAIRED	ILLUMINA	ERS14811416	ERP010814								lineage2.2.1	lineage2.2.1		Mycobacterium tuberculosis	FZB	2023-07-20	ERR11044186	ERX10490977	PRJEB9680					Other																						98.69	1653799	56	tuberculosis	1.39
SAMN22202794	WGS	PAIRED	ILLUMINA	SRS10531037	SRP340062				2021	human	Homo sapiens	3	lineage2.2.1	lineage2.2.1		Mycobacterium tuberculosis	SHENZHEN THIRD PEOPLE'S HOSPITAL	2021-10-12	SRR16295761	SRX12574711	PRJNA766993					Sensitive																						86.35	1556337	53	tuberculosis	1.455
SAMN19845177	WGS	PAIRED	ILLUMINA	SRS9360190	SRP326491	Asia	IND	Chennai	2015	human	Homo sapiens	3	lineage1.1.2	lineage1.1.2		Mycobacterium tuberculosis	ICMR-NATIONAL INSTITUTE FOR RESEARCH IN TUBERCULOSIS	2021-07-02	SRR15014601	SRX11326756	PRJNA741102		sputum			MDR-TB																						99.12	843020	42	tuberculosis	3.074
SAMEA112806432	WGS	PAIRED	ILLUMINA	ERS14813978	ERP010814								lineage6.2.3	lineage6.2.3		Mycobacterium tuberculosis	FZB	2023-07-21	ERR11082792	ERX10530161	PRJEB9680					Sensitive																						99.4	1698528	58	tuberculosis	2.235
G1852						Europe	ESP	province of Valencia	2016				lineage4.3.4.2	lineage4.3.4.2		Mycobacterium tuberculosis								No		Sensitive	S					S																99.92	1337383	56	tuberculosis	4.608
SAMEA112750808	WGS	PAIRED	ILLUMINA	ERS14745499	ERP111748	Europe	PRT		2022				lineage4.8	lineage4.8		Mycobacterium tuberculosis	NATIONAL INSTITUTE OF HEALTH DR. RICARDO JORGE	2023-03-10	ERR10969262	ERX10406586	PRJEB29446					Sensitive																						95.9	1218413	37	tuberculosis	1.834
SAMN31030663	WGS	PAIRED	ILLUMINA	SRS15257806	SRP399923	Oceania	AUS	Victoria	2019	human	Homo sapiens	3	lineage2.2.1	lineage2.2.1		Mycobacterium tuberculosis	MDUPHL	2022-09-27	SRR21732474	SRX17728342	PRJNA857537					Sensitive																						99.57	1684151	58	tuberculosis	2.378
SAMN12565815	WGS	PAIRED	ILLUMINA	SRS5271101	SRP218410	Africa	ZAF	Durban	2017	human	Homo sapiens	3	lineage2.2.1	lineage2.2.1	L2	Mycobacterium tuberculosis	UNIVERSITY COLLEGE LONDON	2019-08-15	SRR9971054	SRX6718565	PRJNA559528		sputum			Sensitive																						98.96	1583209	51	tuberculosis	2.125
SAMEA110024135	WGS	PAIRED	ILLUMINA	ERS12087441	ERP137916	Africa	GMB		2013	human	Homo sapiens	3	lineage4.3.4.2	lineage4.3.4.2		Mycobacterium tuberculosis	INSTITUTE OF TROPICAL MEDICINE	2022-06-25	ERR9786676	ERX9333952	PRJEB53138		sputum			Sensitive																						99.8	1832959	93	tuberculosis	2.223
SAMN40655190	WGS	PAIRED	ILLUMINA	SRS20888812	SRP498669	Europe	MDA		2019	human	Homo sapiens	3	lineage4.2.1	lineage4.2.1		Mycobacterium tuberculosis	NIAID TB PORTALS PROGRAM	2024-03-29	SRR28498588	SRX24100402	PRJNA1074788		sputum			MDR-TB																						99.35	1592554	53	tuberculosis	0.859
SAMEA112806112	WGS	PAIRED	ILLUMINA	ERS14813658	ERP010814								lineage3			Mycobacterium tuberculosis	FZB	2023-07-21	ERR11082409	ERX10529778	PRJEB9680					HR-TB																						99.43	1748190	59	tuberculosis	1.31
SAMN31019823	WGS	PAIRED	ILLUMINA	SRS15238608	SRP338930	North America	USA	New York state	2019	human	Homo sapiens	3	lineage1.2.1.2.1	lineage1.2.1.2.1		Mycobacterium tuberculosis	WADSWORTH CENTER	2022-09-26	SRR21710731	SRX17708091	PRJNA766641					Sensitive																						99.59	1196693	66	tuberculosis	3.014
SAMN39287155	WGS	PAIRED	ILLUMINA	SRS20075360	SRP399923	Oceania	AUS	Victoria	2022	human	Homo sapiens	3	lineage1.1.2	lineage1.1.2		Mycobacterium tuberculosis	MDUPHL	2024-01-07	SRR27450129	SRX23121808	PRJNA857537					Sensitive																						99.44	1592652	55	tuberculosis	2.537
SAMN08629076	WGS	PAIRED	ILLUMINA	SRS3012390	SRP128089	Asia	BGD			human	Homo sapiens	3	lineage3	lineage3	L3	Mycobacterium tuberculosis	SAN RAFFAELE	2018-03-02	SRR6797593	SRX3756700	PRJNA428596					Sensitive					S		S		S				S	S				S			CRyPTIC_WHO2021_PMC7612554	99.5	2497506	55	tuberculosis	2.345
SAMN41154581	WGS	PAIRED	ILLUMINA	SRS21182520	SRP399923	Oceania	AUS	Victoria	2022	human	Homo sapiens	3	lineage2.2.1	lineage2.2.1		Mycobacterium tuberculosis	MDUPHL	2024-05-01	SRR28868528	SRX24427949	PRJNA857537					Sensitive																						99.57	1400214	49	tuberculosis	3.404
SAMEA13321079	WGS	PAIRED	ILLUMINA	ERS10923815	ERP135372	Africa	KEN	Nairobi					lineage3.1.1	lineage3.1.1		Mycobacterium tuberculosis	FZB	2022-05-20	ERR9285877	ERX8827990	PRJEB50767					Sensitive																						99.3	1599209	53	tuberculosis	2.023
SAMEA104027387	WGS	PAIRED	ILLUMINA	ERS1691280	ERP022352	Europe	DNK		2003	human	Homo sapiens	3	lineage4.8	lineage4.8	L4.8	Mycobacterium tuberculosis	STATENS SERUM INSTITUT	2017-05-31	ERR1950060	ERX2015849	PRJEB20214		sputum			Sensitive																						99.36	1788263	52	tuberculosis	1.378
SAMEA1903187	WGS	PAIRED	['ILLUMINA','ILLUMINA']	ERS200056									lineage2.2.1.1	lineage2.2.1.1		Mycobacterium tuberculosis			['ERR495186','ERR279655']	['ERX460602','ERX252988']	PRJEB1366					Sensitive																						99.51	3542989	81	tuberculosis	0.975
SAMEA2785411	WGS	PAIRED	ILLUMINA	ERS555133	ERP001072	Africa	MWI	Karonga					lineage4.3.4.2.1	lineage4.3.4.2.1		Mycobacterium tuberculosis	THE WELLCOME TRUST SANGER INSTITUTE	2016-01-09	ERR773797	ERX716676	PRJEB2794					HR-TB																						99.67	1111455	26	tuberculosis	4.803
SAMEA7548898	WGS	PAIRED	ILLUMINA	ERS5305550	ERP124941	Europe	GBR						lineage4.8	lineage4.8		Mycobacterium tuberculosis	PUBLIC HEALTH ENGLAND	2021-11-10	ERR4815538	ERX4685380	PRJEB41201					Other					R		S						S								Walker_2022	99.68	1825118	41	tuberculosis	1.756
SAMN31673489	WGS	PAIRED	ILLUMINA	SRS15724883	SRP407089	Oceania	AUS	NSW	2019	human	Homo sapiens	3	lineage2.2.1.1	lineage2.2.1.1		Mycobacterium tuberculosis	INSTITUTE OF CLINICAL PATHOLOGY AND MEDICAL RESEARCH	2022-11-10	SRR22251728	SRX18228601	PRJNA899911					Sensitive																						96.55	1681171	51	tuberculosis	2.409
SAMEA3558597	WGS	PAIRED	ILLUMINA	ERS865746	ERP011639	Africa	ZAF						lineage2.2.1	lineage2.2.1	L2.2.1	Mycobacterium tuberculosis	LSHTM	2015-12-10	ERR1035064	ERX1113862	PRJEB10385					RR-TB					S		S						R								Coll_2018	99.32	946074	20	tuberculosis	16.713
SAMEA9070125	WGS	PAIRED	ILLUMINA	ERS6798433	ERP129488	Africa	ZAF						lineage2.2.2	lineage2.2.2		Mycobacterium tuberculosis	Swiss-TPH	2021-06-29	ERR5987207	ERX5627334	PRJEB45389					Pre-XDR-TB	S					S												R			CRyPTIC_WHO2021_PMC7612554	99.5	1658101	38	tuberculosis	1.756
SAMEA1015996	WGS	PAIRED	ILLUMINA	ERS053676	ERP000192	Europe	RUS	Samara	2009	human	Homo sapiens	3	lineage2.2.1	lineage2.2.1	L2.2.1	Mycobacterium tuberculosis	SC	2014-09-13	ERR067649	ERX045512	PRJEB2138					MDR-TB	S	S			S		R		S				R	R				S			CRyPTIC_WHO2021_PMC7612554	99.51	2724911	62	tuberculosis	0.782
SAMN34030677	WGS	PAIRED	ILLUMINA	SRS17238791	SRP431112	Asia	VNM	Ho Chi Minh City		human	Homo sapiens	3	lineage2.2.1.1	lineage2.2.1		Mycobacterium tuberculosis	HARVARD SCHOOL OF PUBLIC HEALTH	2023-04-05	SRR24083729	SRX19884553	PRJNA950969					Sensitive																						99.42	1582021	54	tuberculosis	2.085
SAMEA7617458	WGS	PAIRED	ILLUMINA	ERS5375745	ERP125309								lineage2.2.1	lineage2.2.1		Mycobacterium tuberculosis complex sp.	FZB	2021-01-25	ERR4872344	ERX4741557	PRJEB41518					XDR-TB																						99.45	1657516	55	tuberculosis	1.789
SAMEA7544359	WGS	PAIRED	ILLUMINA	ERS5301017	ERP124934	Asia	CHN						lineage2.2.1	lineage2.2.1		Mycobacterium tuberculosis	CCDC	2021-11-10	ERR4811299	ERX4679745	PRJEB41194					MDR-TB	S	S			S	S	R	S	S				R	R	S	S	S	S	S	R	['Walker_2022','CRyPTIC_reuse_table']	99.27	1710741	58	tuberculosis	1.106
SAMN08102616	WGS	PAIRED	ILLUMINA	SRS2716811	SRP125706	North America	USA		2001	human	Homo sapiens	3	lineage4.3.2	lineage4.3.2	L4.3.2	Mycobacterium tuberculosis	RUTGERS UNIVERSITY	2017-11-27	SRR6325455	SRX3425184	PRJNA419964		sputum			Sensitive																						99.55	1729545	58	tuberculosis	1.794
SAMEA7562836	WGS	PAIRED	ILLUMINA	ERS5319469	ERP124988	Asia	VNM						lineage2.1	lineage2.1		Mycobacterium tuberculosis	OUCRU-HCMC	2021-11-11	ERR4830396	ERX4700380	PRJEB41247					MDR-TB	S				I	S	R	S	S				R		S	S	S	S	S	R	['CRyPTIC_reuse_table','Walker_2022']	99.67	1653445	57	tuberculosis	1.387
SAMEA1569291	WGS	PAIRED	ILLUMINA	ERS142697	ERP001072	Africa	MWI	Karonga	2004	human	Homo sapiens	3	lineage1.1.3.2	lineage1.1.3.2	L1.1.3.2	Mycobacterium tuberculosis	SC	2012-12-09	ERR190403	ERX165093	PRJEB2794		sputum			Sensitive							S						S								Coll_2018	99.24	1838003	41	tuberculosis	0.681
G2204						Europe	ESP	province of Valencia	2017				lineage4.3.3			Mycobacterium tuberculosis								No		HR-TB	S					S																99.8	1871356	93	tuberculosis	1.869
SAMEA7280328	WGS	PAIRED	ILLUMINA	ERS5040929	ERP123102	Asia	BGD		2007	human	Homo sapiens	3	lineage3	lineage3		Mycobacterium tuberculosis	INSTITUTE OF TROPICAL MEDICINE	2020-08-29	ERR4553586	ERX4489956	PRJEB39569		sputum			MDR-TB																						99.59	1689293	60	tuberculosis	4.577
SAMN40273059	WGS	PAIRED	ILLUMINA	SRS20671106	SRP493618	Asia	GEO	Tbilisi	2021	human	Homo sapiens	3	lineage2.2.1	lineage2.2.1		Mycobacterium tuberculosis	NIH / NIAID	2024-03-06	SRR28239784	SRX23851035	PRJNA1074779		sputum			Other																						99.44	1093863	35	tuberculosis	2.938
SAMN09985053	WGS	PAIRED	ILLUMINA	SRS3747080	SRP159893	Europe	RUS	Omsk		human	Homo sapiens	3	lineage2.2.1	lineage2.2.1		Mycobacterium tuberculosis	ST. PETERSBURG PASTEUR INSTITUTE	2018-09-06	SRR7796666	SRX4649071	PRJNA489691		sputum			Pre-XDR-TB																						99.17	367712	20	tuberculosis	5.632
SAMN06579131	WGS	PAIRED	ILLUMINA	SRS2046006	SRP101836	Asia	IND	Uttar Pradesh	2014	human	Homo sapiens	3	lineage4.8	lineage4.8	L4	Mycobacterium tuberculosis	INSTITUTE OF BIOINFORMATICS	2017-03-14	SRR5341291	SRX2637984	PRJNA379070		sputum			Sensitive																						99.3	1441680	33	tuberculosis	0.488
SAMN15228793	WGS	PAIRED	ILLUMINA	SRS6834621	SRP267157	Asia	MYS	Kota Kinabalu	2016	human	Homo sapiens	3	lineage1.2.1.2.1	lineage1.2.1.2.1		Mycobacterium tuberculosis	CHARLES DARWIN UNIVERSITY	2020-06-13	SRR12006581	SRX8539818	PRJNA639216					Sensitive																						99.39	1881564	62	tuberculosis	0.631
SAMEA9976075	WGS	PAIRED	ILLUMINA	ERS7654355	ERP123401	South America	PER	Lima	2009	human	Homo sapiens	3	lineage4.3.3	lineage4.3.3		Mycobacterium tuberculosis	IMPERIAL COLLEGE LONDON	2021-10-15	ERR6865379	ERX6488807	PRJEB39837					Sensitive																						99.66	1524275	52	tuberculosis	0.546
SAMEA7549180	WGS	PAIRED	ILLUMINA	ERS5305831	ERP124941	Europe	GBR						lineage4.8	lineage4.8		Mycobacterium tuberculosis	PUBLIC HEALTH ENGLAND	2021-11-10	ERR4815819	ERX4685661	PRJEB41201					MDR-TB	S	S			R	S	R	S	S				R					S	S		Walker_2022	99.6	1858443	42	tuberculosis	2.369
SAMEA7561568	WGS	PAIRED	ILLUMINA	ERS5318203	ERP124983	Asia	PAK						lineage1.2.2.2	lineage1.2.2.2		Mycobacterium tuberculosis	SAN RAFFAELE SCIENTIFIC INSTITUTE	2021-11-11	ERR4829130	ERX4699114	PRJEB41242					Pre-XDR-TB	S				R	S	R	S	S				R		R	R	S	R	S	R	['CRyPTIC_reuse_table','Walker_2022']	99.42	1739725	58	tuberculosis	2.814
SAMEA112805907	WGS	PAIRED	ILLUMINA	ERS14813453	ERP010814								lineage4.1.2.1	lineage4.1.2.1		Mycobacterium tuberculosis	FZB	2023-07-21	ERR11082192	ERX10529561	PRJEB9680					Sensitive																						99.52	1664699	51	tuberculosis	0.824
SAMEA112804020	WGS	PAIRED	ILLUMINA	ERS14811566	ERP010814								lineage4.1.2.1	lineage4.1.2.1		Mycobacterium tuberculosis	FZB	2023-07-20	ERR11044336	ERX10491127	PRJEB9680					Sensitive																						99.52	1726478	58	tuberculosis	1.138
SAMN08709249	WGS	PAIRED	ILLUMINA	SRS3041548	SRP128089	Europe	UKR			human	Homo sapiens	3	lineage2.2.1	lineage2.2.1		Mycobacterium tuberculosis	SAN RAFFAELE	2018-03-14	SRR6832695	SRX3788882	PRJNA428596					MDR-TB	R	S			S		R	R					R	R				S			CRyPTIC_WHO2021_PMC7612554	99.52	1878201	40	tuberculosis	2.359
SAMN15437386	WGS	PAIRED	ILLUMINA	SRS6944480	SRP269873	Asia	CHN	lanzhou	2018	human	Homo sapiens	3	lineage2.2.1.1	lineage2.2.1.1		Mycobacterium tuberculosis	GANSU PROVINCIAL CENTER FOR DISEASE CONTROL AND PREVENTION	2020-07-03	SRR12142447	SRX8663394	PRJNA643892		mucus			Sensitive																						99.16	1356487	72	tuberculosis	0.94
SAMN18647949	WGS	PAIRED	ILLUMINA	SRS8656115	SRP289688	South America	BRA	Mato Grosso do Sul, Dourados	2018	human	Homo sapiens	3	lineage4.1.2.1	lineage4.1.2.1		Mycobacterium tuberculosis	STANFORD UNIVERSITY	2021-04-07	SRR14164486	SRX10532842	PRJNA671770		sputum			Sensitive																						99.51	1590480	54	tuberculosis	0.908
SAMN41146534	WGS	PAIRED	ILLUMINA	SRS21173976	SRP338930	North America	USA	New York state	2021	human	Homo sapiens	3	lineage4.1.2.1	lineage4.1.2.1		Mycobacterium tuberculosis	WADSWORTH CENTER	2024-05-01	SRR28858411	SRX24418507	PRJNA766641					Sensitive																						99.67	1624146	54	tuberculosis	2.583
SAMN30953105	WGS	PAIRED	ILLUMINA	SRS15193869	SRP338930	North America	USA	New York state	2016	human	Homo sapiens	3	lineage2.2.1	lineage2.2.1		Mycobacterium tuberculosis	WADSWORTH CENTER	2022-09-21	SRR21662008	SRX17661774	PRJNA766641					Sensitive																						99.55	1488959	78	tuberculosis	3.008
SAMEA2079269	WGS	PAIRED	['ILLUMINA','ILLUMINA']	ERS253689									lineage4.8	lineage4.8		Mycobacterium tuberculosis			['ERR386870','ERR351938']	['ERX359100','ERX324721']	PRJEB2221					Sensitive																						99.6	3690561	85	tuberculosis	0.52
SAMEA6359954	WGS	PAIRED	ILLUMINA	ERS4126203	ERP021867	Europe	GBR						La1.8.1	La1.8.1	La1	Mycobacterium bovis	WELLCOME SANGER INSTITUTE	2021-02-02	ERR5087766	ERX4893887	PRJEB19799					Other																						99.33	1709882	56	tuberculosis	2.511
SAMEA8987122	WGS	PAIRED	ILLUMINA	ERS6669824	ERP130602	Europe	FRA		2011	domestic cattle	Bos taurus	3	La1.2	La1.2	La1	Mycobacterium bovis	ANSES	2022-09-22	ERR6337377	ERX5969054	PRJEB46417					Other																						99.47	1177562	66	tuberculosis	3.399
SAMEA112803826	WGS	PAIRED	ILLUMINA	ERS14811372	ERP010814								lineage4.3.3	lineage4.3.3		Mycobacterium tuberculosis	FZB	2023-07-20	ERR11044142	ERX10490933	PRJEB9680					Sensitive																						99.79	1676723	57	tuberculosis	1.664
SAMN36834756	WGS	PAIRED	ILLUMINA	SRS18499703	SRP453313	Asia	CHN	Shandong	2017	human	Homo sapiens	3	lineage2.2.1	lineage2.2.1	L4	Mycobacterium tuberculosis	SHANDONG PROVINCIAL HOSPITAL	2023-08-04	SRR25515155	SRX21245422	PRJNA1002108		As reported: phlegm		H37Rv	Sensitive																						99.61	1878644	66	tuberculosis	3.142
SAMN40547126	WGS	PAIRED	ILLUMINA	SRS20791576	SRP496484	North America	MEX		2022	human	Homo sapiens	3	lineage4.1.4	lineage4.1.4		Mycobacterium tuberculosis	NIH / NIAID	2024-03-20	SRR28389887	SRX23994846	PRJNA1074786		sputum			Sensitive																						99.31	1675627	54	tuberculosis	1.427
SAMEA7564310	WGS	PAIRED	ILLUMINA	ERS5320941	ERP125021	Asia	VNM						lineage2.2.1	lineage2.2.1		Mycobacterium tuberculosis	OUCRU-HCMC	2021-11-11	ERR4831994	ERX4701937	PRJEB41280					HR-TB	S				S	S	R	S	S				S		S	S	S	S	S	S	['Walker_2022','CRyPTIC_reuse_table']	99.51	1437520	48	tuberculosis	3.334
SAMN06092452	WGS	PAIRED	ILLUMINA	SRS1829896	SRP094134	Asia	VNM	Ho Chi Minh City		human	Homo sapiens	3	lineage1.2.1.2.1	lineage1.2.1.2.1	L2.2.1	Mycobacterium tuberculosis	UNIVERSITY OF MELBOURNE	2016-12-01	SRR5067655	SRX2387953	PRJNA355614		sputum			Other																						99.3	1292570	44	tuberculosis	3.03
SAMN13568342	WGS	PAIRED	ILLUMINA	SRS5924974	SRP239172	South America	PER	Lima	2014	human	Homo sapiens	3	lineage4.1.1.3	lineage4.1.1.3	L4	Mycobacterium tuberculosis	RADBOUDUMC	2019-12-31	SRR10808414	SRX7482090	PRJNA595834		sputum			Sensitive																						99.55	1662060	58	tuberculosis	2.011
SAMN31423503	WGS	PAIRED	ILLUMINA	SRS15536526	SRP373287	Europe	ITA	Rome	2021	human	Homo sapiens	3	lineage4.6.2.2	lineage4.6.2.2		Mycobacterium tuberculosis	NATIONAL INSTITUTE OF INFECTIOUS DISEASES L. SPALLANZANI	2022-10-26	SRR22048400	SRX18029518	PRJNA834606		sputum			Other																						98.76	1820048	62	tuberculosis	1.641
SAMN13937514	WGS	PAIRED	ILLUMINA	SRS6112378	SRP075210	Asia	GEO	Tbilisi	2019	human	Homo sapiens	3	lineage2.2.1	lineage2.2.1		Mycobacterium tuberculosis	BROAD INSTITUTE	2020-02-06	SRR11033750	SRX7685876	PRJNA318002		sputum			Sensitive																						99.44	1673384	57	tuberculosis	1.79
SAMEA111556171	WGS	PAIRED	ILLUMINA	ERS13666217	ERP010814								lineage3	lineage3		Mycobacterium tuberculosis	FZB	2022-11-21	ERR10465894	ERX9987754	PRJEB9680					Sensitive																						99.39	1542559	52	tuberculosis	1.551
SAMEA7562545	WGS	PAIRED	ILLUMINA	ERS5319179	ERP124987				2018				lineage2.2.1	lineage2.2.1		Mycobacterium tuberculosis	IML GAUTING	2021-11-11	ERR4830106	ERX4700090	PRJEB41246					Pre-XDR-TB	S				S	I	R	S	S				R		S	S	S	R	S	R	CRyPTIC_reuse_table	99.59	1696675	56	tuberculosis	1.371
SAMEA5938982	WGS	PAIRED	ILLUMINA	ERS3727452	ERP115489	Africa	MOZ		2014	human	Homo sapiens	3	lineage4.3.4.2.1	lineage4.3.4.2.1	L4	Mycobacterium tuberculosis	UNIVERSITY OF S*O PAULO	2019-09-09	ERR3509866	ERX3529944	PRJEB32773		sputum			HR-TB																						99.7	1724216	55	tuberculosis	1.618
SAMEA7552256	WGS	PAIRED	ILLUMINA	ERS5308903	ERP124941	Europe	GBR						lineage3	lineage3		Mycobacterium tuberculosis	PUBLIC HEALTH ENGLAND	2021-11-10	ERR4818891	ERX4688733	PRJEB41201					Sensitive																						99.6	1536155	52	tuberculosis	2.479
SAMD00263632	WGS	PAIRED	ILLUMINA	DRS357001	DRP011011	Asia	VNM	Da Nang					lineage4.2.2	lineage4.2.2		Mycobacterium tuberculosis	RIT_JATA	2024-01-10	DRR261022	DRX250725	PRJDB10923					Sensitive																						99.49	1588601	108	tuberculosis	1.214
SAMEA5569820	WGS	PAIRED	ILLUMINA	ERS3371842	ERP114885	South America	PER						lineage4.3.3	lineage4.3.3		Mycobacterium tuberculosis	UNIVERSIDAD PERUANA CAYETANO HEREDIA, PERU	2021-11-03	ERR3287627	ERX3314136	PRJEB32234					MDR-TB	S				I	S	R	S	S				R		S	S		S	S	S	['CRyPTIC_reuse_table','Walker_2022']	99.66	1729699	60	tuberculosis	1.937
SAMEA7563242	WGS	PAIRED	ILLUMINA	ERS5319875	ERP125010	Africa	ETH						lineage4.2.2.2	lineage4.2.2.2		Mycobacterium tuberculosis	SAN RAFFAELE SCIENTIFIC INSTITUTE	2021-11-11	ERR4830802	ERX4700786	PRJEB41269					Pre-XDR-TB	S				R	R	R	S	R				R		S	S	S	R	S	R	['Walker_2022','CRyPTIC_reuse_table']	99.4	1669282	55	tuberculosis	2.082
SAMEA7552639	WGS	PAIRED	ILLUMINA	ERS5309286	ERP124941	Europe	GBR						lineage3	lineage3		Mycobacterium tuberculosis	PUBLIC HEALTH ENGLAND	2021-11-10	ERR4819274	ERX4689116	PRJEB41201					Sensitive																						99.36	1872178	42	tuberculosis	2.441
SAMN12825731	WGS	PAIRED	ILLUMINA	SRS5538183	SRP226155	Asia	CHN	Guangdong	2007	human	Homo sapiens	3	lineage2.2.1	lineage2.2.1		Mycobacterium tuberculosis	CHINESE CENTER FOR DISEASE CONTROL AND PREVENTION	2019-10-18	SRR10305915	SRX7016966	PRJNA573798		sputum			Sensitive																						99.42	1764738	50	tuberculosis	0.774
SAMN24039598	WGS	['SINGLE','PAIRED']	['PACBIO_SMRT','ILLUMINA']	SRS11315940		South America	PER	Lima	2012	human	Homo sapiens	3	lineage4.1.2.1	lineage4.1.2.1		Mycobacterium tuberculosis			['SRR17234881','SRR17234891']	['SRX13414013','SRX13414003']	PRJNA719670		As reported: patient			MDR-TB																						99.44	1775060	61	tuberculosis	0.681
SAMEA104600419	WGS	PAIRED	ILLUMINA	ERS2211701	ERP105903								lineage2.2.1	lineage2.2.1		Mycobacterium tuberculosis complex sp.	FZB	2022-07-23	ERR2307638	ERX2358930	PRJEB24099					MDR-TB																						99.59	1406175	48	tuberculosis	3.536
SAMEA7552560	WGS	PAIRED	ILLUMINA	ERS5309207	ERP124941	Europe	GBR						lineage2.2.1	lineage2.2.1		Mycobacterium tuberculosis	PUBLIC HEALTH ENGLAND	2021-11-10	ERR4819195	ERX4689037	PRJEB41201					HR-TB					S		S						S								Walker_2022	99.52	1526891	34	tuberculosis	2.517
SAMEA112806078	WGS	PAIRED	ILLUMINA	ERS14813624	ERP010814								lineage3	lineage3		Mycobacterium tuberculosis	FZB	2023-07-21	ERR11082375	ERX10529744	PRJEB9680					RR-TB																						99.32	1693776	56	tuberculosis	1.095
SAMEA7553142	WGS	PAIRED	ILLUMINA	ERS5309788	ERP124941	Europe	GBR						lineage3	lineage3		Mycobacterium tuberculosis	PUBLIC HEALTH ENGLAND	2021-11-10	ERR4819776	ERX4689618	PRJEB41201					Sensitive					S		S					S	S								Walker_2022	99.61	1353775	46	tuberculosis	2.518
SAMEA10029425	WGS	PAIRED	ILLUMINA	ERS7707633	ERP132616	Asia	NPL			human	Homo sapiens	3	lineage2.2.1	lineage2.2.1		Mycobacterium tuberculosis	LA TROBE UNIVERSITY	2021-11-12	ERR7162977	ERX6732547	PRJEB48270					Pre-XDR-TB																						99.39	597106	20	tuberculosis	6.275
SAMEA7280504	WGS	PAIRED	ILLUMINA	ERS5041105	ERP123102	Asia	BGD		2010	human	Homo sapiens	3	lineage4.3.4.2	lineage4.3.4.2		Mycobacterium tuberculosis	INSTITUTE OF TROPICAL MEDICINE	2020-08-29	ERR4553762	ERX4490132	PRJEB39569		sputum			MDR-TB																						99.76	1820735	63	tuberculosis	2.762
SAMN22202806	WGS	PAIRED	ILLUMINA	SRS10531043	SRP340062				2021	human	Homo sapiens	3	lineage2.2.1	lineage2.2.1		Mycobacterium tuberculosis	SHENZHEN THIRD PEOPLE'S HOSPITAL	2021-10-12	SRR16295755	SRX12574717	PRJNA766993					Sensitive																						93.3	1695742	58	tuberculosis	1.199
SAMN15768572	WGS	PAIRED	ILLUMINA	SRS7169564	SRP261954	Asia	IDN			human	Homo sapiens	3	lineage2.2.1	lineage2.2.1	L4	Mycobacterium tuberculosis	KHON KAEN UNIVERSITY	2020-08-11	SRR12416825	SRX8912841	PRJNA633244		sputum		H37Rv	Pre-XDR-TB																						99.47	1694850	58	tuberculosis	0.831
SAMN39286611	WGS	PAIRED	ILLUMINA	SRS20075554	SRP399923	Oceania	AUS	Victoria	2019	human	Homo sapiens	3	lineage2.2.1.1	lineage2.2.1.1		Mycobacterium tuberculosis	MDUPHL	2024-01-07	SRR27450306	SRX23122001	PRJNA857537					Sensitive																						99.57	1665939	58	tuberculosis	2.424
SAMN30963983	WGS	PAIRED	ILLUMINA	SRS15207815	SRP338930	North America	USA	New York state	2018	human	Homo sapiens	3	lineage2.2.2	lineage2.2.2		Mycobacterium tuberculosis	WADSWORTH CENTER	2022-09-22	SRR21677625	SRX17675932	PRJNA766641					MDR-TB																						99.57	1617924	83	tuberculosis	2.782
SAMEA7552466	WGS	PAIRED	ILLUMINA	ERS5309113	ERP124941	Europe	GBR						lineage4.1.1.1	lineage4.1.1.1		Mycobacterium tuberculosis	PUBLIC HEALTH ENGLAND	2021-11-10	ERR4819101	ERX4688943	PRJEB41201					Sensitive					S		S					S	S								Walker_2022	99.17	1074181	33	tuberculosis	3.476
SAMEA11761441	WGS	PAIRED	ILLUMINA	ERS9408830	ERP127235	Africa	ZAF		2016	human	Homo sapiens	3	lineage2.2.2	lineage2.2.2		Mycobacterium tuberculosis	DST/NRF CENTRE OF EXCELLENCE FOR BIOMEDICAL TB RES	2022-03-16	ERR8025638	ERX7591226	PRJEB43283		sputum			Pre-XDR-TB																						99.33	1669430	52	tuberculosis	0.939
SAMEA7552776	WGS	PAIRED	ILLUMINA	ERS5309423	ERP124941	Europe	GBR						lineage4.9	lineage4.9		Mycobacterium tuberculosis	PUBLIC HEALTH ENGLAND	2021-11-10	ERR4819411	ERX4689253	PRJEB41201					Sensitive																						99.9	1824465	62	tuberculosis	1.886
SAMN20513243	WGS	PAIRED	ILLUMINA	SRS9655722	SRP330727	Asia	CHN	Zheijiang	2008	human	Homo sapiens	3	lineage2.2.1	lineage2.2.1		Mycobacterium tuberculosis	SCHOOL OF PUBLIC HEALTH, FUDAN UNIVERSITY	2021-08-01	SRR15315880	SRX11620460	PRJNA751240		sputum			Sensitive																						99.57	1622330	56	tuberculosis	1.978
SAMN19657241	WGS	PAIRED	ILLUMINA	SRS9179969	SRP323639	Europe	MDA		2018	human	Homo sapiens	3	lineage4.3.3	lineage4.3.3		Mycobacterium tuberculosis	SIMON FRASER UNIVERSITY	2021-06-10	SRR14782476	SRX11115983	PRJNA736718					Sensitive																						99.74	1365361	46	tuberculosis	1.575
SAMN40926563	WGS	PAIRED	ILLUMINA	SRS20991525	SRP501133	North America	USA		2023	crab-eating macaque	Macaca fascicularis	2	La3	La3	La3	Mycobacterium orygis	USDA-NVSL-DBPL	2024-04-11	SRR28623797	SRX24221835	PRJNA1099063					Sensitive																						99.67	1227392	68	tuberculosis	4.79
SAMEA961676	WGS	PAIRED	ILLUMINA	ERS024243	ERP000276	Europe	GBR	Midlands	2008	human	Homo sapiens	3	lineage1.2.2.1	lineage1.2.2.1	L1.3.1	Mycobacterium tuberculosis	SC	2014-09-01	ERR038259	ERX015455	PRJEB2221					Sensitive					S		S					S	S								CRyPTIC_WHO2021_PMC7612554	98.84	1373680	22	tuberculosis	6.072
SAMN40031412	WGS	PAIRED	ILLUMINA	SRS20527099	SRP226525	Asia	IND	Madhya Pradesh - Bhairopur	2021	human	Homo sapiens	3	lineage1.1.2	lineage1.1.2		Mycobacterium tuberculosis	CHRISTIAN MEDICAL COLLAGE, VELLORE	2024-02-22	SRR28046025	SRX23697174	PRJNA575883		pulmonary			Sensitive																						97.8	1243612	37	tuberculosis	1.153
SAMN40032023	WGS	PAIRED	ILLUMINA	SRS20527438	SRP226525	Asia	IND	Madhya Pradesh - Bhairopur	2022	human	Homo sapiens	3	lineage4.1.1.3	lineage4.1.1.3		Mycobacterium tuberculosis	CHRISTIAN MEDICAL COLLAGE, VELLORE	2024-02-22	SRR28046348	SRX23697512	PRJNA575883					Pre-XDR-TB																						97.1	1779186	52	tuberculosis	0.654
SAMN40623436	WGS	PAIRED	ILLUMINA	SRS20860551	SRP498032	Asia	KOR		2023	human	Homo sapiens	3	lineage2.2.1	lineage2.2.1		Mycobacterium tuberculosis	PUSAN NATIONAL UNIVERSITY YANGSAN HOSPITAL	2024-03-27	SRR28467055	SRX24070027	PRJNA1092369		sputum			HR-TB																						99.51	1935198	66	tuberculosis	0.986
SAMEA113556223	WGS	PAIRED	ILLUMINA	ERS15552346	ERP147779	Africa	MOZ	Maputo					lineage4.1.2.1	lineage4.1.2.1		Mycobacterium tuberculosis	FZB	2023-09-24	ERR11488687	ERX10894863	PRJEB62665					Pre-XDR-TB																						99.32	1259257	39	tuberculosis	3.695
SAMN10448596	WGS	PAIRED	ILLUMINA	SRS4067076	SRP169960	Asia	VNM		2015	human	Homo sapiens	3	lineage1.1.1	lineage1.1.1		Mycobacterium tuberculosis	ICMPR, WESTMEAD HOSPITAL	2018-11-20	SRR8217889	SRX5036471	PRJNA506272		sputum			HR-TB																						99.22	1760291	58	tuberculosis	2.015
SAMEA3446750	WGS	PAIRED	ILLUMINA	ERS2401979	ERP107973	Europe	NLD						lineage2.2.1	lineage2.2.1	L2.2.1	Mycobacterium tuberculosis	RIVM	2022-07-15	ERR2517301	ERX2536517	PRJEB26002					HR-TB					S		R					S	S	S							Walker_2022	99.37	2585304	69	tuberculosis	1.338
SAMEA2709833	WGS	PAIRED	ILLUMINA	ERS2399894	ERP107968	Africa	ZAF						lineage2.2.1	lineage2.2.1	L2.2.1	Mycobacterium tuberculosis	CTB/NICD	2022-07-15	ERR2515289	ERX2534503	PRJEB25997					Sensitive	S	S			S		S	S				S	S	S				S			Walker_2022	99.51	494413	25	tuberculosis	6.503
SAMEA7549611	WGS	PAIRED	ILLUMINA	ERS5306262	ERP124941	Europe	GBR						lineage4.1.1.3	lineage4.1.1.3		Mycobacterium tuberculosis	PUBLIC HEALTH ENGLAND	2021-11-10	ERR4816250	ERX4686092	PRJEB41201					Sensitive																						99.51	1640827	55	tuberculosis	2.91
SAMD00603699	WGS	PAIRED	ILLUMINA	DRS329758	DRP010549	Asia	JPN	Hyogo, Kobe	2018	human	Homo sapiens	3	lineage4.2.2	lineage4.2.2		Mycobacterium tuberculosis	KIH	2023-09-20	DRR473866	DRX458095	PRJDB15809					Sensitive																						99.37	1457073	50	tuberculosis	1.668
SAMEA7555807	WGS	PAIRED	ILLUMINA	ERS5312450	ERP124948	Asia	KGZ						lineage2.2.1	lineage2.2.1		Mycobacterium tuberculosis	IML GAUTING	2021-11-11	ERR4822386	ERX4692376	PRJEB41208					Pre-XDR-TB	S				R	S	R	S	S						S	S	S	S	S	R	['Walker_2022','CRyPTIC_reuse_table']	99.57	1615736	55	tuberculosis	1.789
SAMEA7560420	WGS	PAIRED	ILLUMINA	ERS5317056	ERP124980								lineage2.2.1	lineage2.2.1		Mycobacterium tuberculosis	IML GAUTING	2021-11-12	ERR4827983	ERX4697967	PRJEB41239					Pre-XDR-TB																						99.55	1578617	53	tuberculosis	1.587
SAMN18648063	WGS	PAIRED	ILLUMINA	SRS8656513	SRP289688	South America	BRA	Mato Grosso do Sul, Campo Grande	2014	human	Homo sapiens	3	lineage4.1.2.1	lineage4.1.2.1		Mycobacterium tuberculosis	STANFORD UNIVERSITY	2021-04-07	SRR14165105	SRX10533241	PRJNA671770		sputum			Other																						99.42	1437133	45	tuberculosis	0.638
SAMEA113537443	WGS	PAIRED	ILLUMINA	ERS15533864	ERP147571	Africa	BWA						lineage4.1.1.3	lineage4.1.1.3		Mycobacterium tuberculosis	FZB	2023-09-16	ERR11465257	ERX10871414	PRJEB62480					Sensitive																						87.43	1461987	44	tuberculosis	0.604
SAMN34999423	WGS	PAIRED	ILLUMINA	SRS17585535	SRP436482	Europe	ROU	Bucharest	2020	human	Homo sapiens	3	lineage4.7	lineage4.7		Mycobacterium tuberculosis	NIH / NIAID	2023-05-08	SRR24466762	SRX20253548	PRJNA970337		sputum			Sensitive																						99.47	1576371	47	tuberculosis	1.288
SAMN07659972	WGS	PAIRED	ILLUMINA	SRS2521595	SRP117784	Europe	GBR	Oxford	2016	human	Homo sapiens	3	La3	La3		Mycobacterium africanum	MODMEDMICOXFORD	2017-10-27	SRR6046695	SRX3193721	PRJNA401515					Sensitive																						99.57	1406797	47	tuberculosis	5.278
SAMEA7555708	WGS	PAIRED	ILLUMINA	ERS5312351	ERP124945								lineage2.2.1	lineage2.2.1		Mycobacterium tuberculosis	IML GAUTING	2021-11-11	ERR4822287	ERX4692277	PRJEB41205					Pre-XDR-TB																						99.6	1777790	61	tuberculosis	1.421
SAMEA11008603	WGS	PAIRED	ILLUMINA	ERS8658380	ERP132925	South America	BRA		2018	human	Homo sapiens	3	lineage4.4.1.1	lineage4.4.1.1		Mycobacterium tuberculosis	UNIVERSITY OF S*O PAULO	2022-06-11	ERR7363073	ERX6931710	PRJEB48543		sputum			Sensitive																						99.73	1511783	52	tuberculosis	2.67
SAMEA7564316	WGS	PAIRED	ILLUMINA	ERS5320947	ERP125021	Asia	VNM						lineage2.2.1	lineage2.2.1		Mycobacterium tuberculosis	OUCRU-HCMC	2021-11-11	ERR4832000	ERX4701943	PRJEB41280					MDR-TB	S				R	S	R	S	S				R		S	R	S	S	S	R	['Walker_2022','CRyPTIC_reuse_table']	98.28	1488134	47	tuberculosis	3.666
SAMEA9070162	WGS	PAIRED	ILLUMINA	ERS6798470	ERP129488	Africa	ZAF						lineage4.3.3			Mycobacterium tuberculosis	Swiss-TPH	2021-10-13	ERR6362510	ERX5627371	PRJEB45389					MDR-TB	S					S												S			CRyPTIC_WHO2021_PMC7612554	99.49	1711360	39	tuberculosis	1.16
SAMN03161692	WGS	PAIRED	ILLUMINA	SRS737109	SRP039605	North America	CAN	Quebec	2004	human	Homo sapiens	3	lineage4.1.2	lineage4.1.2	L4.1.2	Mycobacterium tuberculosis	RI-MUHC	2016-02-24	SRR1640539	SRX751372	PRJNA240330					Sensitive																						99.51	695343	36	tuberculosis	2.148
SAMEA9196860	WGS	PAIRED	ILLUMINA	ERS6921492	ERP129488	Africa	ZAF						lineage4.1.1.3	lineage4.1.1.3		Mycobacterium tuberculosis	Swiss-TPH	2021-07-03	ERR6052076	ERX5690941	PRJEB45389					Sensitive																						99.54	1263058	29	tuberculosis	3.885
SAMN04276821	WGS	SINGLE	['ILLUMINA','ILLUMINA']	SRS1528349		Africa	COD			human	Homo sapiens	3	lineage4.3.3	lineage4.3.3	L4	Mycobacterium tuberculosis			['SRR3724795','SRR11947503']	['SRX8491766','SRX1881898']	PRJNA300846		sputum			Sensitive																						83.12	1362918	27	tuberculosis	4.074
SAMEA7528218	WGS	PAIRED	ILLUMINA	ERS5284688	ERP124850	Asia	IND	Mumbai					lineage2.2.1	lineage2.2.1		Mycobacterium tuberculosis	FOUNDATION FOR MEDICAL RESEARCH INDIA	2021-11-10	ERR4799633	ERX4669048	PRJEB41116					Pre-XDR-TB	S	S				S	R	S	R				R			S		R	S		Walker_2022	99.48	1560350	52	tuberculosis	0.86
SAMN12825703	WGS	PAIRED	ILLUMINA	SRS5538346	SRP226155	Asia	CHN	Sichuan	2007	human	Homo sapiens	3	lineage2.2.1	lineage2.2.1		Mycobacterium tuberculosis	CHINESE CENTER FOR DISEASE CONTROL AND PREVENTION	2019-10-18	SRR10305752	SRX7017129	PRJNA573798		sputum			Sensitive																						99.5	1793674	51	tuberculosis	0.862
SAMEA1397320	WGS	PAIRED	ILLUMINA	ERS2399425	ERP107961	Europe	GBR	England					lineage3.1.2	lineage3.1.2	L3.1.2	Mycobacterium tuberculosis	PHE	2021-10-23	ERR2514835	ERX2534045	PRJEB25991					Sensitive					S		S					S	S								Walker_2022	99.6	1898878	64	tuberculosis	0.6
SAMN08347701	WGS	PAIRED	ILLUMINA	SRS2823095	SRP128704	Europe	BLR	Minsk		human	Homo sapiens	3	lineage2.2.1	lineage2.2.1		Mycobacterium tuberculosis	NIH / NIAID	2018-01-10	SRR6458463	SRX3548967	PRJNA429460		sputum			Pre-XDR-TB																						99.6	1376522	71	tuberculosis	2.633
SAMN33010797	WGS	PAIRED	ILLUMINA	SRS16656396	SRP420557	Europe	MDA	Chisinau	2018	human	Homo sapiens	3	lineage4.2.1	lineage4.2.1		Mycobacterium tuberculosis	UNIVERSITY OF CALIFORNIA, SAN DIEGO	2023-02-01	SRR23310884	SRX19253651	PRJNA930488		sputum			MDR-TB																						99.44	1686372	58	tuberculosis	0.763
SAMEA7527098	WGS	PAIRED	ILLUMINA	ERS5283570	ERP124850	Asia	IND	Mumbai					lineage3	lineage3		Mycobacterium tuberculosis	FOUNDATION FOR MEDICAL RESEARCH INDIA	2021-11-10	ERR4798538	ERX4667962	PRJEB41116					Sensitive	S	S				S		S	S							S		S	S		Walker_2022	99.52	1685036	56	tuberculosis	2.185
SAMEA112800786	WGS	PAIRED	ILLUMINA	ERS14808332	ERP010814								lineage4.1.2.1	lineage4.1.2.1		Mycobacterium tuberculosis	FZB	2023-07-20	ERR11050783	ERX10497574	PRJEB9680					HR-TB																						99.39	1304223	43	tuberculosis	3.185
SAMN12565705	WGS	PAIRED	ILLUMINA	SRS5271028	SRP218410	Africa	ZAF	Durban	2016	human	Homo sapiens	3	lineage4.8	lineage4.8	L4	Mycobacterium tuberculosis	UNIVERSITY COLLEGE LONDON	2019-08-15	SRR9971127	SRX6718492	PRJNA559528		sputum			Pre-XDR-TB																						99.54	1569516	49	tuberculosis	1.091
SAMEA112799302	WGS	PAIRED	ILLUMINA	ERS14806848	ERP010814								lineage2.2.1	lineage2.2.1		Mycobacterium tuberculosis	FZB	2023-07-20	ERR11049123	ERX10495913	PRJEB9680					HR-TB																						99.5	1614848	55	tuberculosis	1.923
SAMEA1903076	WGS	PAIRED	['ILLUMINA','ILLUMINA']	ERS199947									lineage1.2.2.1	lineage1.2.2.1		Mycobacterium tuberculosis			['ERR495077','ERR279546']	['ERX252879','ERX460493']	PRJEB1366					Sensitive																						99.3	3549507	81	tuberculosis	0.442
SAMEA104390552	WGS	PAIRED	ILLUMINA	ERS2008494	ERP105253	Europe	NOR		2001	human	Homo sapiens	3	lineage3.1.1	lineage3.1.1	L3.1.1	Mycobacterium tuberculosis	NORWEGIAN INSTITUTE OF PUBLIC HEALTH	2018-01-16	ERR2245374	ERX2297397	PRJEB23495		As reported: human host			Other																						99.51	1339908	64	tuberculosis	2.525
SAMN41154933	WGS	PAIRED	ILLUMINA	SRS21182873	SRP399923	Oceania	AUS	Victoria	2023	human	Homo sapiens	3	lineage2.2.1	lineage2.2.1		Mycobacterium tuberculosis	MDUPHL	2024-05-01	SRR28868749	SRX24428302	PRJNA857537					Sensitive																						99.58	1562607	54	tuberculosis	3.053
SAMEA114493595	WGS	PAIRED	ILLUMINA	ERS16475253	ERP010814	South America	PER		2018				lineage4.1.1.3	lineage4.1.1.3		Mycobacterium tuberculosis	FZB	2023-10-30	ERR12117978	ERX11495165	PRJEB9680					MDR-TB																						99.51	1677958	57	tuberculosis	1.556
SAMN08795351	WGS	PAIRED	ILLUMINA	SRS3090365	SRP128089					human	Homo sapiens	3	lineage1.2.2.1	lineage1.2.2.1	L1.2.2	Mycobacterium tuberculosis	SAN RAFFAELE	2018-03-27	SRR6896380	SRX3846058	PRJNA428596					Sensitive																						99.45	514997	26	tuberculosis	6.935
SAMN06209871	WGS	PAIRED	ILLUMINA	SRS1903090	SRP075210	Asia	AZE	Baku	2016	human	Homo sapiens	3	lineage2.2.1	lineage2.2.1	L2	Mycobacterium tuberculosis	BI	2017-01-07	SRR5152952	SRX2470982	PRJNA318002		sputum			Pre-XDR-TB																						98.99	1620748	33	tuberculosis	2.069
SAMEA113537625	WGS	PAIRED	ILLUMINA	ERS15534046	ERP147571	Africa	BWA						lineage4.3.3	lineage4.3.3		Mycobacterium tuberculosis	FZB	2023-09-17	ERR11465471	ERX10871628	PRJEB62480					Sensitive																						99.21	1574312	42	tuberculosis	1.265
SAMN36639404	WGS	PAIRED	ILLUMINA	SRS18398378	SRP450988	Europe	SLK	Vysne Hagy	2019	human	Homo sapiens	3	lineage4.4.1.1	lineage4.4.1.1		Mycobacterium tuberculosis	SAN RAFFAELE SCIENTIFIC INSTITUTE	2023-07-24	SRR25395705	SRX21133633	PRJNA994428					Sensitive																						99.61	973140	32	tuberculosis	4.1
SAMN09284498	WGS	PAIRED	ILLUMINA	SRS3359490	SRP053287					domestic cattle	Bos taurus	2	La1.8.1	La1.8.1	La1	Mycobacterium bovis	USDA-NVSL-DBL	2018-05-31	SRR7240323	SRX4145871	PRJNA251692		As reported: Fed			Other																						99.45	1376565	75	tuberculosis	5.074
SAMN27520138	WGS	PAIRED	ILLUMINA	SRS12572233	SRP369525	Asia	GEO	Tbilisi	2016	human	Homo sapiens	3	lineage4.3.3	lineage4.3.3		Mycobacterium tuberculosis	NIH / NIAID	2022-04-11	SRR18715432	SRX14815696	PRJNA825524		sputum			Sensitive																						99.83	1368125	46	tuberculosis	1.95
SAMN05919653	WGS	PAIRED	ILLUMINA	SRS20795221	SRP496567	South America	PER	Lima	2012	human	Homo sapiens	3	lineage4.3.3	lineage4.3.3		Mycobacterium tuberculosis	FIND, THE FOUNDATION FOR INNOVATIVE NEW DIAGNOSTICS	2024-03-20	SRR28393701	SRX23998651	PRJNA343736		As reported: patient			Sensitive																						99.6	1915374	55	tuberculosis	0.892
SAMN28552983	WGS	PAIRED	ILLUMINA	SRS13109606	SRP374006	North America	USA	Albany County	2017	human	Homo sapiens	3	lineage2.2.1	lineage2.2.1		Mycobacterium tuberculosis	WADSWORTH CENTER	2022-05-20	SRR19320517	SRX15380571	PRJNA835805		bronchial wash			Sensitive																						99.52	1434857	71	tuberculosis	2.961
SAMEA2682970	WGS	PAIRED	ILLUMINA	ERS519031	ERP004677	South America	PER		2009	human	Homo sapiens	3	lineage4.1.1	lineage4.1.1	L4.1.1	Mycobacterium tuberculosis	THE WELLCOME TRUST SANGER INSTITUTE	2016-01-09	ERR779899	ERX770326	PRJEB5280					Sensitive																						99.53	1615492	37	tuberculosis	1.552
SAMN12565564	WGS	PAIRED	ILLUMINA	SRS5270983	SRP218410	Africa	ZAF	Durban	2018	human	Homo sapiens	3	lineage4.1.1.1	lineage4.1.1.1	L4	Mycobacterium tuberculosis	UNIVERSITY COLLEGE LONDON	2019-08-15	SRR9971172	SRX6718447	PRJNA559528		sputum			MDR-TB																						99.49	1799627	59	tuberculosis	1.768
SAMEA5569727	WGS	PAIRED	ILLUMINA	ERS3371749	ERP114885	South America	PER						lineage4.3.3	lineage4.3.3		Mycobacterium tuberculosis	UNIVERSIDAD PERUANA CAYETANO HEREDIA, PERU	2021-11-03	ERR3287534	ERX3314043	PRJEB32234					MDR-TB	S				S	R	R	S	S				R		S	S	S	S	S	R	['Walker_2022','CRyPTIC_reuse_table']	99.45	1682857	59	tuberculosis	16.012
SAMEA7157166	WGS	PAIRED	['ILLUMINA','ILLUMINA','ILLUMINA']	ERS4917628		Asia	GEO						lineage2.2.1	lineage2.2.1		Mycobacterium tuberculosis			['ERR5865220','ERR5865221','ERR5865222']	['ERX5511015','ERX5511016','ERX5511017']	PRJEB39561					MDR-TB																						99.32	3312580	70	tuberculosis	1.088
SAMEA5977445	WGS	PAIRED	ILLUMINA	ERS3780279	ERP111748	Europe	PRT		2019				lineage4.8	lineage4.8	L4	Mycobacterium tuberculosis	NATIONAL INSTITUTE OF HEALTH DR. RICARDO JORGE	2019-10-06	ERR3561981	ERX3560493	PRJEB29446					HR-TB																						99.45	1540055	39	tuberculosis	3.74
SAMN30157814	WGS	PAIRED	ILLUMINA	SRS14572921	SRP390552	Asia	CHN	Guangdong	2017	human	Homo sapiens	3	lineage2.2.1	lineage2.2.1		Mycobacterium tuberculosis	CENTRE FOR TUBERCULOSIS CONTROL OF GUANGDONG PROVINCE	2022-08-08	SRR20969563	SRX16987157	PRJNA866200		sputum			Sensitive																						99.55	1875577	64	tuberculosis	0.78
SAMN08708169	WGS	PAIRED	ILLUMINA	SRS3040831	SRP128089	Europe	UKR			human	Homo sapiens	3	lineage4.1.2.1	lineage4.1.2.1		Mycobacterium tuberculosis	SAN RAFFAELE	2018-03-14	SRR6832226	SRX3788164	PRJNA428596					Sensitive	S	S			S		S	S	S			S	S	S				S			CRyPTIC_WHO2021_PMC7612554	99.38	2551873	53	tuberculosis	1.235
SAMEA113537390	WGS	PAIRED	ILLUMINA	ERS15533811	ERP147571	Africa	BWA						lineage4.4.1.1	lineage4.4.1.1		Mycobacterium tuberculosis	FZB	2023-09-16	ERR11465199	ERX10871356	PRJEB62480					Sensitive																						99.11	1541600	40	tuberculosis	1.61
SAMEA7564244	WGS	PAIRED	ILLUMINA	ERS5320875	ERP125021	Asia	VNM						lineage4.5	lineage4.5		Mycobacterium tuberculosis	OUCRU-HCMC	2021-11-11	ERR4831928	ERX4701871	PRJEB41280					HR-TB	S				S	S	R	S	S				S		S	S	S	S	S	S	['Walker_2022','CRyPTIC_reuse_table']	99.15	1446470	49	tuberculosis	2.524
SAMN03647611	WGS	PAIRED	ILLUMINA	SRS990366	SRP061066	Europe	GBR						lineage3	lineage3	L3	Mycobacterium tuberculosis	UNIVERSITY OF OXFORD	2015-07-22	SRR2100438	SRX1095132	PRJNA282721					Sensitive					S		S						S	S							CRyPTIC_WHO2021_PMC7612554	99.31	1243897	28	tuberculosis	3.224
SAMN36834623	WGS	PAIRED	ILLUMINA	SRS18500307	SRP453313	Asia	CHN	Shandong	2017	human	Homo sapiens	3	lineage2.2.1	lineage2.2.1	L4	Mycobacterium tuberculosis	SHANDONG PROVINCIAL HOSPITAL	2023-08-04	SRR25515873	SRX21246026	PRJNA1002108		As reported: phlegm		H37Rv	Sensitive																						99.56	1816724	64	tuberculosis	3.123
SAMN17301440	WGS	PAIRED	ILLUMINA	SRS8021032	SRP301501	Asia	CHN	Jiangsu		human	Homo sapiens	3	lineage4.2.2	lineage4.2.2		Mycobacterium tuberculosis	SCHOOL OF PUBLIC HEALTH, FUDAN UNIVERSITY	2021-01-13	SRR13423561	SRX9838737	PRJNA691674		sputum			MDR-TB																						99.18	1507747	45	tuberculosis	1.213
SAMN02381047	WGS	PAIRED	['ILLUMINA','ILLUMINA','ILLUMINA','ILLUMINA']	SRS515102		Africa	UGA			human	Homo sapiens	3	lineage4.6.1	lineage4.6.1	L4.6.1	Mycobacterium tuberculosis			['SRR1062937','SRR1140627','SRR1049744','SRR1049743']	['SRX447101','SRX391883','SRX399911']	PRJNA223602		sputum			Sensitive																						31.05	1692054	37	tuberculosis	3.197
SAMN32819051	WGS	PAIRED	ILLUMINA	SRS16524281	SRP418517	Europe	GBR		2014	badger	Meles meles	1	La1.8.1	La1.8.1	La1	Mycobacterium bovis	AGRIFOOD AND BIOSCIENCES INSTITUTE	2023-01-20	SRR23174278	SRX19125008	PRJNA925930					Other																						99.43	741055	49	tuberculosis	3.882
SAMEA9070534	WGS	PAIRED	ILLUMINA	ERS6798841	ERP129488	Africa	ZAF						lineage4.1.1.3	lineage4.1.1.3		Mycobacterium tuberculosis	Swiss-TPH	2021-06-29	ERR5987228	ERX5627742	PRJEB45389					RR-TB																						99.57	1479282	51	tuberculosis	1.606
SAMEA113935758	WGS	PAIRED	ILLUMINA	ERS15929919	ERP111748	Europe	PRT		2021				lineage4.3.4.2	lineage4.3.4.2		Mycobacterium tuberculosis	NATIONAL INSTITUTE OF HEALTH DR. RICARDO JORGE	2023-10-05	ERR11591448	ERX10994029	PRJEB29446					HR-TB																						99.77	1294258	45	tuberculosis	3.924
SAMEA4772829	WGS	PAIRED	ILLUMINA	ERS2592783	ERP109425								lineage3.1	lineage3.1	L3.1.1	Mycobacterium tuberculosis	FZB	2018-08-19	ERR2677437	ERX2692428	PRJEB27354					MDR-TB					S							R									Andres_2019	99.52	1662051	56	tuberculosis	1.972
SAMEA5975320	WGS	PAIRED	ILLUMINA	ERS3778157	ERP117507	Asia	CHN		2018	human	Homo sapiens	3	lineage2.2.1	lineage2.2.1	L2	Mycobacterium tuberculosis	FUDAN UNIVERSITY	2020-06-13	ERR3559572	ERX3559323	PRJEB34582		sputum			Sensitive																						98.58	1069067	27	tuberculosis	1.273
SAMN05919582	WGS	PAIRED	ILLUMINA	SRS20795424	SRP496567	South America	PER	Lima	2012	human	Homo sapiens	3	lineage4.3.2	lineage4.3.2		Mycobacterium tuberculosis	FIND, THE FOUNDATION FOR INNOVATIVE NEW DIAGNOSTICS	2024-03-20	SRR28393842	SRX23998854	PRJNA343736		As reported: patient			MDR-TB																						99.66	1923076	55	tuberculosis	0.763
SAMN27764192	WGS	PAIRED	ILLUMINA	SRS12740273	SRP276100	North America	USA	New York	2019	human	Homo sapiens	3	lineage2.2.1	lineage2.2.1		Mycobacterium tuberculosis	WADSWORTH CENTER	2022-04-25	SRR18912991	SRX14990939	PRJNA650381					Sensitive																						99.32	1357648	74	tuberculosis	3.184
SAMN03647979	WGS	PAIRED	ILLUMINA	SRS990513	SRP061066	Europe	GBR						lineage4.7	lineage4.7	L4.7	Mycobacterium tuberculosis	UNIVERSITY OF OXFORD	2015-07-26	SRR2100806	SRX1095500	PRJNA282721					Sensitive					S		S					S	S								CRyPTIC_WHO2021_PMC7612554	99.61	1760858	40	tuberculosis	2.491
SAMEA9977024	WGS	PAIRED	ILLUMINA	ERS7655302	ERP123401	South America	PER	Lima	2009	human	Homo sapiens	3	lineage4.3.3	lineage4.3.3		Mycobacterium tuberculosis	IMPERIAL COLLEGE LONDON	2021-10-15	ERR6866326	ERX6489754	PRJEB39837					MDR-TB																						99.68	1541698	52	tuberculosis	0.525
SAMN19113472	WGS	PAIRED	ILLUMINA	SRS8960603	SRP319622	Oceania	AUS	Northern Territory	2017	human	Homo sapiens	3	lineage2.2.1.1	lineage2.2.1.1		Mycobacterium tuberculosis	MDUPHL	2021-05-15	SRR14519804	SRX10865263	PRJNA729189					Sensitive																						99.46	1601145	55	tuberculosis	2.952
SAMN35339865	WGS	PAIRED	ILLUMINA	SRS17799525	SRP439184	Asia	KAZ		2020	human	Homo sapiens	3	lineage2.2.1	lineage2.2.1		Mycobacterium tuberculosis	NIH / NIAID	2023-05-23	SRR24710148	SRX20488789	PRJNA975605		sputum			MDR-TB																						99.5	1710612	57	tuberculosis	1.306
SAMEA7542157	WGS	PAIRED	ILLUMINA	ERS5298609	ERP124934	Asia	CHN						lineage2.2.1	lineage2.2.1		Mycobacterium tuberculosis	CCDC	2021-11-11	ERR4810582	ERX4679028	PRJEB41194					Sensitive	S	S			S	S	S	S	S				S	S	S	S	S	S	S	S	['Walker_2022','CRyPTIC_reuse_table']	99.41	1759679	60	tuberculosis	0.941
SAMN40655152	WGS	PAIRED	ILLUMINA	SRS20888895	SRP498669	Europe	MDA		2020	human	Homo sapiens	3	lineage4.8	lineage4.8		Mycobacterium tuberculosis	NIAID TB PORTALS PROGRAM	2024-03-29	SRR28498504	SRX24100486	PRJNA1074788		sputum			HR-TB																						99.81	1666310	56	tuberculosis	0.795
SAMN19688186	WGS	PAIRED	ILLUMINA	SRS9197797	SRP323639	Europe	MDA		2019	human	Homo sapiens	3	lineage4.2.1	lineage4.2.1		Mycobacterium tuberculosis	SIMON FRASER UNIVERSITY	2021-06-13	SRR14801514	SRX11134407	PRJNA736718					Sensitive																						99.45	1759790	60	tuberculosis	1.726
SAMN40466217	WGS	PAIRED	ILLUMINA	SRS20756872	SRP495384	Africa	ZAF			human	Homo sapiens	3	lineage2.2.1	lineage2.2.1		Mycobacterium tuberculosis	FIND, THE FOUNDATION FOR INNOVATIVE NEW DIAGNOSTICS	2024-03-15	SRR28351289	SRX23956528	PRJNA1087582		sputum			MDR-TB																						99.64	1813563	50	tuberculosis	2.25
SAMN13066611	WGS	PAIRED	ILLUMINA	SRS5546995	SRP218410	Africa	ZAF	Durban	2018	human	Homo sapiens	3	lineage4.4.1.1.1	lineage4.4.1.1.1		Mycobacterium tuberculosis	UNIVERSITY COLLEGE LONDON	2020-03-19	SRR11349161	SRX7951095	PRJNA559528		sputum			MDR-TB																						99.43	1659723	48	tuberculosis	2.646
SAMN31672597	WGS	PAIRED	ILLUMINA	SRS15724199	SRP407089	Oceania	AUS	NSW	2017	human	Homo sapiens	3	lineage4.8	lineage4.8		Mycobacterium tuberculosis	INSTITUTE OF CLINICAL PATHOLOGY AND MEDICAL RESEARCH	2022-11-09	SRR22251139	SRX18227917	PRJNA899911					Other																						99.49	2005721	57	tuberculosis	1.291
SAMEA9069787	WGS	PAIRED	ILLUMINA	ERS6798073	ERP129488	Africa	ZAF						lineage2.2.1	lineage2.2.1		Mycobacterium tuberculosis	Swiss-TPH	2021-06-29	ERR5987204	ERX5626974	PRJEB45389					MDR-TB	S					S												S			CRyPTIC_WHO2021_PMC7612554	99.49	1624533	37	tuberculosis	0.918
SAMN08214819	WGS	PAIRED	ILLUMINA	SRS2774422	SRP119652	North America	CAN	British Columbia	2005	human	Homo sapiens	3	lineage4.4.1.1	lineage4.4.1.1	L4	Mycobacterium tuberculosis	BC CENTRE FOR DISEASE CONTROL PUBLIC HEALTH LABORATORY	2017-12-22	SRR6397616	SRX3490542	PRJNA413593					Sensitive					S		S						S	S							CRyPTIC_WHO2021_PMC7612554	99.76	1822880	52	tuberculosis	0.951
SAMN27519728	WGS	PAIRED	ILLUMINA	SRS12571946	SRP369525	Europe	UKR	Lutsk	2020	human	Homo sapiens	3	lineage2.2.1	lineage2.2.1		Mycobacterium tuberculosis	NIH / NIAID	2022-04-11	SRR18715124	SRX14815409	PRJNA825524		sputum			Sensitive																						99.5	1585573	53	tuberculosis	1.521
SAMN36834460	WGS	PAIRED	ILLUMINA	SRS18499917	SRP453313	Asia	CHN	Shandong	2016	human	Homo sapiens	3	lineage2.2.1	lineage2.2.1	L4	Mycobacterium tuberculosis	SHANDONG PROVINCIAL HOSPITAL	2023-08-04	SRR25514940	SRX21245637	PRJNA1002108		As reported: phlegm		H37Rv	Other																						99.01	1739264	61	tuberculosis	2.935
SAMEA6875147	WGS	PAIRED	ILLUMINA	ERS4602708	ERP122165	Europe	ESP	Valencia	2016				lineage4.7	lineage4.7	L4.1	Mycobacterium tuberculosis	Instituto_de_Biomedicina_de_Valencia	2022-06-11	ERR4195828	ERX4156373	PRJEB38719			No		Sensitive	S					S																99.57	744803	27	tuberculosis	2.613
SAMN31030208	WGS	PAIRED	ILLUMINA	SRS15257324	SRP399923	Oceania	AUS	Victoria	2018	human	Homo sapiens	3	lineage3	lineage3		Mycobacterium tuberculosis	MDUPHL	2022-09-27	SRR21732308	SRX17727860	PRJNA857537					Sensitive																						99.64	1693390	59	tuberculosis	2.149
SAMEA3506675	WGS	PAIRED	ILLUMINA	ERS813824	ERP011140								lineage1.2.2.2	lineage1.2.2.2		Mycobacterium tuberculosis	STELLENBOSCH UNIVERSITY	2015-09-27	ERR985421	ERX1066677	PRJEB9976					MDR-TB																						99.29	638281	33	tuberculosis	3.885
SAMEA2343264	WGS	PAIRED	ILLUMINA	ERS400956	ERP004677	South America	PER						lineage4.4	lineage4.4	L4.4	Mycobacterium tuberculosis	SC	2014-06-10	ERR502939	ERX468296	PRJEB5280					MDR-TB																						99.39	2427699	47	tuberculosis	0.945
SAMEA8994071	WGS	PAIRED	ILLUMINA	ERS6676764	ERP127219	Africa	RWA		2006	human	Homo sapiens	3	lineage4.6.1.2	lineage4.6.1.2		Mycobacterium tuberculosis	INSTITUTE OF TROPICAL MEDICINE	2021-09-30	ERR6358772	ERX5990306	PRJEB43270		sputum			MDR-TB																						99.63	1594927	54	tuberculosis	2.166
SAMN06055489	WGS	PAIRED	ILLUMINA	SRS1834339	SRP094134	Asia	VNM	Ho Chi Minh City		human	Homo sapiens	3	lineage2.2.1	lineage2.2.1	L2.2.1	Mycobacterium tuberculosis	UNIVERSITY OF MELBOURNE	2016-12-02	SRR5073796	SRX2392886	PRJNA355614		sputum			Other																						99.53	1505321	51	tuberculosis	3.158
SAMN08612810	WGS	PAIRED	ILLUMINA	SRS3001440	SRP128089					human	Homo sapiens	3	lineage2.2.1	lineage2.2.1		Mycobacterium tuberculosis	SAN RAFFAELE	2018-02-27	SRR6785496	SRX3745036	PRJNA428596					MDR-TB																						99.66	938529	20	tuberculosis	14.138
SAMN06234194	WGS	PAIRED	ILLUMINA	SRS1927381	SRP096979	Asia	THA	Makarak	2007	human	Homo sapiens	3	lineage2.2.1	lineage2.2.1		Mycobacterium tuberculosis	MAHIDOL UNIVERSITY	2017-01-18	SRR5184976	SRX2500999	PRJNA361483		sputum			MDR-TB																						99.38	1438709	34	tuberculosis	3.06
SAMN10965868	WGS	PAIRED	ILLUMINA	SRS4386983	SRP186442	Europe	GBR	England, Woodchester Park	2000	badger	Meles meles	1	La1.8.1	La1.8.1	La1	Mycobacterium bovis	UNIVERSITY COLLEGE DUBLIN	2019-02-21	SRR8600164	SRX5400161	PRJNA523164					Other																						99.45	576427	39	tuberculosis	4.116
SAMEA3671404	WGS	PAIRED	ILLUMINA	ERS978553	ERP012852								lineage4.3.4.1	lineage4.3.4.1	L4.3.4.1	Mycobacterium tuberculosis	UNIVERSITY OF BASEL	2016-09-29	ERR1193742	ERX1267055	PRJEB11460					Sensitive																						99.45	1176954	49	tuberculosis	4.7
SAMN30958026	WGS	PAIRED	ILLUMINA	SRS15229118	SRP399499	Asia	CHN	Guangdong	2016	human	Homo sapiens	3	lineage4.9	lineage4.9	L4	Mycobacterium tuberculosis	CENTRE FOR TUBERCULOSIS CONTROL OF GUANGDONG PROVINCE	2022-09-25	SRR21700906	SRX17698383	PRJNA883019				H37Rv	Other																						99.98	1846528	62	tuberculosis	0.012
SAMN41148671	WGS	PAIRED	ILLUMINA	SRS21175537	SRP338930	North America	USA	New York state	2023	human	Homo sapiens	3	lineage4.3.2	lineage4.3.2		Mycobacterium tuberculosis	WADSWORTH CENTER	2024-05-01	SRR28860088	SRX24420074	PRJNA766641					Sensitive																						99.63	1480463	50	tuberculosis	1.854
SAMEA7555148	WGS	PAIRED	ILLUMINA	ERS5311792	ERP124941	Europe	GBR						lineage2.2.2	lineage2.2		Mycobacterium tuberculosis	PUBLIC HEALTH ENGLAND	2021-11-11	ERR4821780	ERX4691622	PRJEB41201					HR-TB					S		R						S								Walker_2022	99.54	1316816	30	tuberculosis	2.77
SAMN17019993	WGS	PAIRED	ILLUMINA	SRS7863010	SRP297425	Asia	KAZ	Almaty		human	Homo sapiens	3	lineage2.2.1	lineage2.2.1		Mycobacterium tuberculosis	NIH / NIAID	2020-12-09	SRR13232429	SRX9664516	PRJNA683067		sputum			Sensitive																						99.34	1446171	46	tuberculosis	1.705
SAMEA6847645	WGS	PAIRED	ILLUMINA	ERS4575243	ERP121732	Africa	COD						lineage5.2	lineage5.2	L5.2	Mycobacterium africanum	FZB	2022-07-26	ERR4162032	ERX4127361	PRJEB38317					MDR-TB																						99.33	1413617	46	tuberculosis	2.151
SAMEA112801178	WGS	PAIRED	ILLUMINA	ERS14808724	ERP010814								lineage4.1.2.1	lineage4.1.2.1		Mycobacterium tuberculosis	FZB	2023-07-20	ERR11067330	ERX10514260	PRJEB9680					Sensitive																						99.35	1634103	54	tuberculosis	1.357
SAMN31673782	WGS	PAIRED	ILLUMINA	SRS15722852	SRP407089	Oceania	AUS	NSW	2020	human	Homo sapiens	3	lineage1.2.1.2.1	lineage1.2.1.2.1		Mycobacterium tuberculosis	INSTITUTE OF CLINICAL PATHOLOGY AND MEDICAL RESEARCH	2022-11-09	SRR22249856	SRX18226504	PRJNA899911					Sensitive																						99.07	1284520	34	tuberculosis	2.748
SAMN31031497	WGS	PAIRED	ILLUMINA	SRS15258513	SRP399923	Oceania	AUS	Victoria	2020	human	Homo sapiens	3	lineage4.5	lineage4.5		Mycobacterium tuberculosis	MDUPHL	2022-09-28	SRR21733176	SRX17729054	PRJNA857537					Sensitive																						99.52	1662227	58	tuberculosis	2.528
SAMEA4706643	WGS	PAIRED	ILLUMINA	ERS2526805	ERP021867	Europe	GBR						La1.8.1	La1.8.1	La1	Mycobacterium bovis	WELLCOME SANGER INSTITUTE	2019-07-18	ERR3439380	ERX3461400	PRJEB19799					Other																						99.33	1773233	56	tuberculosis	2.596
SAMEA7561761	WGS	PAIRED	ILLUMINA	ERS5318396	ERP124983								lineage4.8	lineage4.8		Mycobacterium tuberculosis	SAN RAFFAELE SCIENTIFIC INSTITUTE	2021-11-11	ERR4829323	ERX4699307	PRJEB41242					Sensitive																						97.77	1534107	45	tuberculosis	2.824
SAMN19113426	WGS	PAIRED	ILLUMINA	SRS8960748	SRP319622	Oceania	AUS	Northern Territory	2014	human	Homo sapiens	3	lineage4.4.2	lineage4.4.2		Mycobacterium tuberculosis	MDUPHL	2021-05-15	SRR14519659	SRX10865408	PRJNA729189					Sensitive																						99.51	1537154	53	tuberculosis	2.518
SAMEA7525906	WGS	PAIRED	ILLUMINA	ERS5282380	ERP124850	Asia	IND	Mumbai					lineage1.1.2	lineage1.1.2		Mycobacterium tuberculosis	FOUNDATION FOR MEDICAL RESEARCH INDIA	2021-11-09	ERR4797357	ERX4666772	PRJEB41116					Sensitive	S	S			S	S	S	S	S				S		S	S	S	S	S	S	['CRyPTIC_reuse_table','Walker_2022']	99.17	1725806	55	tuberculosis	1.17
SAMEA5542152	WGS	PAIRED	ILLUMINA	ERS3344211	ERP114520	Asia	PHL						lineage1.2.1.2.1	lineage1.2.1.2.1	L2.2.1	Mycobacterium tuberculosis	LSHTM	2019-07-23	ERR3256243	ERX3283012	PRJEB31905					Sensitive																						99.49	1341024	86	tuberculosis	0.75
SAMEA6617272	WGS	PAIRED	ILLUMINA	ERS4381005	ERP118828	Africa	ZAF		2015	human	Homo sapiens	3	lineage2.2.2	lineage2.2.2		Mycobacterium tuberculosis	STELLENBOSCH UNIVERSITY	2021-05-06	ERR5758336	ERX5467988	PRJEB35725		sputum			Pre-XDR-TB																						99.47	1880674	42	tuberculosis	2.192
SAMEA7129231	WGS	PAIRED	ILLUMINA	ERS4889731	ERP123265					human	Homo sapiens	3	lineage4.1.2.1	lineage4.1.2.1		Mycobacterium tuberculosis	IHU - MEDITERRANEE INFECTION	2020-09-04	ERR4407459	ERX4359607	PRJEB39715					Sensitive																						99.46	1439030	76	tuberculosis	2.486
SAMEA6797829	WGS	PAIRED	ILLUMINA	ERS4525493	ERP121304	Africa	TZA						lineage2.2.1.1	lineage2.2.1.1		Mycobacterium tuberculosis	SWISS TROPICAL AND PUBLIC HEALTH INSTITUTE	2020-08-15	ERR4423534	ERX4364092	PRJEB37945					MDR-TB																						99.66	1586080	33	tuberculosis	2.267
SAMN10448580	WGS	PAIRED	ILLUMINA	SRS4067051	SRP169960	Asia	VNM		2017	human	Homo sapiens	3	lineage2.2.1	lineage2.2.1	L2	Mycobacterium tuberculosis	ICMPR, WESTMEAD HOSPITAL	2018-11-20	SRR8217914	SRX5036446	PRJNA506272		sputum			MDR-TB																						99.47	1834720	60	tuberculosis	1.86
SAMN27761181	WGS	PAIRED	ILLUMINA	SRS12737338	SRP276100	North America	USA	New York	2019	human	Homo sapiens	3	lineage3	lineage3		Mycobacterium tuberculosis	WADSWORTH CENTER	2022-04-25	SRR18909919	SRX14987886	PRJNA650381		sputum			Sensitive																						99.43	816570	45	tuberculosis	3.177
SAMN03647342	WGS	PAIRED	ILLUMINA	SRS990026	SRP061066	Europe	GBR						lineage1.1.2	lineage1.1.2	L1.1.2	Mycobacterium tuberculosis	UNIVERSITY OF OXFORD	2015-07-22	SRR2100169	SRX1094863	PRJNA282721					Sensitive					S		S					S	S								CRyPTIC_WHO2021_PMC7612554	99.23	1901539	43	tuberculosis	1.112
SAMEA112803849	WGS	PAIRED	ILLUMINA	ERS14811395	ERP010814								lineage4.6.2.2	lineage4.6.2.2		Mycobacterium tuberculosis	FZB	2023-07-20	ERR11044165	ERX10490956	PRJEB9680					Sensitive																						99.41	1680116	57	tuberculosis	1.792
SAMN12825826	WGS	PAIRED	ILLUMINA	SRS5538483	SRP226155	Asia	CHN	Shanxi	2007	human	Homo sapiens	3	lineage2.2.1	lineage2.2.1		Mycobacterium tuberculosis	CHINESE CENTER FOR DISEASE CONTROL AND PREVENTION	2019-10-18	SRR10305615	SRX7017266	PRJNA573798		sputum			Pre-XDR-TB																						99.48	1470308	41	tuberculosis	0.987
SAMEA1707836	WGS	PAIRED	ILLUMINA	ERS179847	ERP000276								lineage4.2.1	lineage4.2.1		Mycobacterium tuberculosis	SC	2013-02-16	ERR228183	ERX202842	PRJEB2221					Sensitive																						99.32	1879090	42	tuberculosis	1.044
SAMN09380061	WGS	PAIRED	ILLUMINA	SRS3391814	SRP149998	South America	BRA		2015	human	Homo sapiens	3	lineage4.1.2.1	lineage4.1.2.1	L4	Mycobacterium tuberculosis	RUTGERS UNIVERSITY	2018-06-07	SRR7276695	SRX4180287	PRJNA475130		sputum			Sensitive																						99.36	1235609	40	tuberculosis	2.992
SAMEA112800207	WGS	PAIRED	ILLUMINA	ERS14807753	ERP010814								lineage1.1.2	lineage1.1.2		Mycobacterium tuberculosis	FZB	2023-07-20	ERR11050119	ERX10496909	PRJEB9680					Sensitive																						99.18	1522614	50	tuberculosis	2.341
SAMEA7157643	WGS	PAIRED	['ILLUMINA','ILLUMINA']	ERS4918105		Asia	GEO						lineage4.3.3	lineage4.3.3		Mycobacterium tuberculosis			['ERR5866053','ERR5866052']	['ERX5511848','ERX5511847']	PRJEB39561					Pre-XDR-TB																						99.8	3314682	93	tuberculosis	1.744
SAMN10961310	WGS	PAIRED	ILLUMINA	SRS4425958	SRP187237	Asia	CHN	Wenzhou	2014	human	Homo sapiens	3	lineage4.4.2	lineage4.4.2	L4.4.2	Mycobacterium tuberculosis	HUASHAN HOSPITAL, FUDAN UNIVERSITY	2019-03-01	SRR8651563	SRX5449367	PRJNA522942		sputum			Sensitive																						99.35	1843629	63	tuberculosis	1.948
SAMN11053752	WGS	PAIRED	ILLUMINA	SRS4461073	SRP187797	Asia	CHN	Shanghai	2017	human	Homo sapiens	3	lineage4.9	lineage4.9	L4	Mycobacterium tuberculosis	FUDAN UNIVERSITY	2019-03-06	SRR8692867	SRX5488653	PRJNA525564				H37Rv	Other																						99.18	1306898	39	tuberculosis	0.467
SAMEA113538139	WGS	PAIRED	ILLUMINA	ERS15534560	ERP147571	Africa	BWA						lineage4.3.4.2.1	lineage4.3.4.2.1		Mycobacterium tuberculosis	FZB	2023-09-17	ERR11466051	ERX10872208	PRJEB62480					Sensitive																						99.28	1331431	36	tuberculosis	4.205
SAMN40926548	WGS	PAIRED	ILLUMINA	SRS20991534	SRP501133	North America	USA		2023	crab-eating macaque	Macaca fascicularis	2	La3	La3	La3	Mycobacterium orygis	USDA-NVSL-DBPL	2024-04-11	SRR28623788	SRX24221844	PRJNA1099063					Sensitive																						99.62	1354941	70	tuberculosis	4.654
SAMEA113538268	WGS	PAIRED	ILLUMINA	ERS15534689	ERP147571	Africa	BWA						lineage4.8.1	lineage4.8.1		Mycobacterium tuberculosis	FZB	2023-09-17	ERR11466204	ERX10872361	PRJEB62480					Sensitive																						97.95	1624724	52	tuberculosis	1.082
SAMEA6359700	WGS	PAIRED	ILLUMINA	ERS4125949	ERP021867	Europe	GBR						La1.8.1	La1.8.1	La1	Mycobacterium bovis	WELLCOME SANGER INSTITUTE	2021-02-02	ERR5087873	ERX4893994	PRJEB19799					Other																						98.13	1609138	35	tuberculosis	2.339
SAMEA12853399	WGS	PAIRED	ILLUMINA	ERS10460610	ERP135175	Asia	GEO		2013				lineage4.1.2.1	lineage4.1.2.1		Mycobacterium tuberculosis	SWISS TROPICAL AND PUBLIC HEALTH INSTITUTE	2023-07-27	ERR11243588	ERX10651792	PRJEB50582		sputum			Sensitive																						98.17	1853623	21	tuberculosis	1.481
SAMEA3432855	WGS	PAIRED	ILLUMINA	ERS2401591	ERP107972	Europe	GBR	England					lineage4.2.2.2	lineage4.2.2.2	L4.2.2.2	Mycobacterium tuberculosis	PHE	2021-10-23	ERR2516914	ERX2536129	PRJEB26001					MDR-TB	S	S			S		R	S	S				R					S			Walker_2022	99.55	1909987	66	tuberculosis	1.773
SAMN39286708	WGS	PAIRED	ILLUMINA	SRS20075406	SRP399923	Oceania	AUS	Victoria	2019	human	Homo sapiens	3	lineage3	lineage3		Mycobacterium tuberculosis	MDUPHL	2024-01-07	SRR27450083	SRX23121854	PRJNA857537					Sensitive																						99.66	1722605	55	tuberculosis	1.372
SAMEA7563898	WGS	PAIRED	ILLUMINA	ERS5320530	ERP125019								lineage4.4.1.1	lineage4.4.1.1		Mycobacterium tuberculosis	TORCH CONSORTIUM	2021-11-11	ERR4831542	ERX4701526	PRJEB41278					Pre-XDR-TB																						99.64	1663826	58	tuberculosis	1.258
SAMEA112800411	WGS	PAIRED	ILLUMINA	ERS14807957	ERP010814								lineage4.1.2.1	lineage4.1.2.1		Mycobacterium tuberculosis	FZB	2023-07-20	ERR11050376	ERX10497167	PRJEB9680					Sensitive																						99.38	1607344	52	tuberculosis	1.682
SAMN08708910	WGS	PAIRED	ILLUMINA	SRS3041438	SRP128089					human	Homo sapiens	3	lineage4.1.2.1	lineage4.1.2.1		Mycobacterium tuberculosis	SAN RAFFAELE	2018-03-14	SRR6832803	SRX3788774	PRJNA428596					Sensitive																						99.46	2189684	47	tuberculosis	1.964
SAMN31037324	WGS	PAIRED	ILLUMINA	SRS15252666	SRP338930	North America	USA	New York state	2020	human	Homo sapiens	3	lineage4.1.2.1	lineage4.1.2.1		Mycobacterium tuberculosis	WADSWORTH CENTER	2022-09-27	SRR21726716	SRX17722643	PRJNA766641					HR-TB																						99.39	1077890	41	tuberculosis	3.819
SAMEA7528227	WGS	PAIRED	ILLUMINA	ERS5284697	ERP124850	Asia	IND	Mumbai					lineage4.4.1.2	lineage4.4.1.2		Mycobacterium tuberculosis	FOUNDATION FOR MEDICAL RESEARCH INDIA	2021-11-10	ERR4799642	ERX4669057	PRJEB41116					Sensitive	S	S				S	S	S	S				S			S		S	S		Walker_2022	99.63	1617863	54	tuberculosis	0.495
SAMEA9976295	WGS	PAIRED	ILLUMINA	ERS7654574	ERP123401	South America	PER	Lima	2010	human	Homo sapiens	3	lineage4.3.4	lineage4.3.4		Mycobacterium tuberculosis	IMPERIAL COLLEGE LONDON	2021-10-15	ERR6865598	ERX6489026	PRJEB39837					Sensitive																						99.67	1655299	46	tuberculosis	1.153
SAMN21973856	WGS	PAIRED	ILLUMINA	SRS10403542	SRP339662					human	Homo sapiens	3	lineage2.2.1	lineage2.2.1		Mycobacterium tuberculosis	TGEN NORTH	2021-10-01	SRR16151368	SRX12436235	PRJNA767841					Sensitive																						99.54	1135685	58	tuberculosis	3.288
SAMEA5189630	WGS	PAIRED	ILLUMINA	ERS2997125	ERP021867	Europe	GBR						La1.8.1	La1.8.1	La1	Mycobacterium bovis	WELLCOME SANGER INSTITUTE	2020-06-04	ERR4188110	ERX4149879	PRJEB19799					Other																						99.47	1772331	60	tuberculosis	2.307
SAMEA7548077	WGS	PAIRED	ILLUMINA	ERS5304730	ERP124941	Europe	GBR						lineage3	lineage3		Mycobacterium tuberculosis	PUBLIC HEALTH ENGLAND	2021-11-10	ERR4814718	ERX4684560	PRJEB41201					HR-TB																						99.23	2800298	63	tuberculosis	1.61
SAMN31030404	WGS	PAIRED	ILLUMINA	SRS15257742	SRP399923	Oceania	AUS	Victoria	2017	human	Homo sapiens	3	lineage2.2.1	lineage2.2.1		Mycobacterium tuberculosis	MDUPHL	2022-09-27	SRR21732538	SRX17728278	PRJNA857537					Other																						99.64	1718814	54	tuberculosis	1.709
SAMEA1485400	WGS	PAIRED	ILLUMINA	ERS107853	ERP001072	Africa	MWI	Karonga	2003	human	Homo sapiens	3	lineage4.3.4.2.1	lineage4.3.4.2.1	L4.3.4.2.1	Mycobacterium tuberculosis	SC	2014-10-19	ERR161041	ERX136891	PRJEB2794		sputum			Sensitive							S						S								Coll_2018	99.69	1697186	39	tuberculosis	1.619
SAMN28552992	WGS	PAIRED	ILLUMINA	SRS13109595	SRP374006	North America	USA	Suffolk County	2017	human	Homo sapiens	3	lineage3	lineage3		Mycobacterium tuberculosis	WADSWORTH CENTER	2022-05-20	SRR19320526	SRX15380562	PRJNA835805					Sensitive																						99.64	1210136	67	tuberculosis	2.901
SAMN40466167	WGS	PAIRED	ILLUMINA	SRS20756961	SRP495384	Europe	MDA			human	Homo sapiens	3	lineage2.2.1	lineage2.2.1		Mycobacterium tuberculosis	FIND, THE FOUNDATION FOR INNOVATIVE NEW DIAGNOSTICS	2024-03-15	SRR28351200	SRX23956617	PRJNA1087582		sputum			HR-TB																						99.42	1664230	37	tuberculosis	1.151
SAMEA113584038	WGS	PAIRED	ILLUMINA	ERS15578945	ERP148211	Africa	TUN		2002	human	Homo sapiens	3	lineage4.1.2.1	lineage4.1.2.1		Mycobacterium tuberculosis	INSTITUT PASTEUR DE TUNIS	2024-02-25	ERR11552001	ERX10956441	PRJEB63074		As reported: Human			MDR-TB																						99.57	1553890	53	tuberculosis	0.736
SAMEA112804488	WGS	PAIRED	ILLUMINA	ERS14812034	ERP010814								lineage4.5	lineage4.5		Mycobacterium tuberculosis	FZB	2023-07-21	ERR11068966	ERX10515896	PRJEB9680					Sensitive																						99.53	1439905	48	tuberculosis	1.37
SAMN07373416	WGS	PAIRED	ILLUMINA	SRS2533650	SRP118711	North America	CAN	Nunavut					lineage4.8	lineage4.8	L4.8	Mycobacterium tuberculosis	NML	2017-09-23	SRR6063518	SRX3208554	PRJNA388806					Sensitive																						99.81	1113179	76	tuberculosis	1.494
SAMN10588994	WGS	PAIRED	ILLUMINA	SRS4166933	SRP173574	Europe	RUS	Ekaterinburg	2017	human	Homo sapiens	3	lineage2.2.1	lineage2.2.1	L2.2.1	Mycobacterium tuberculosis	VAVILOV INSTITUTE OF GENERAL GENETICS RUSSIAN ACADEMY OF SCIENCES	2018-12-18	SRR8344409	SRX5157010	PRJNA509547		lung			Pre-XDR-TB																						99.59	2733326	69	tuberculosis	0.844
SAMN18648552	WGS	PAIRED	ILLUMINA	SRS8656125	SRP289688	South America	BRA	Mato Grosso do Sul, Campo Grande	2018	human	Homo sapiens	3	lineage4.3.4.1	lineage4.3.4.1		Mycobacterium tuberculosis	STANFORD UNIVERSITY	2021-04-07	SRR14164476	SRX10532852	PRJNA671770		sputum			Sensitive																						99.74	1806077	61	tuberculosis	1.917
SAMEA112181382	WGS	PAIRED	ILLUMINA	ERS14291222	ERP142932	Africa	ZAF		2012	human	Homo sapiens	3	lineage4.4.1.1	lineage4.4.1.1		Mycobacterium tuberculosis	UNIVERSITY OF ANTWERP	2022-12-07	ERR10610369	ERX10082719	PRJEB57919		sputum			HR-TB																						99.7	668471	22	tuberculosis	4.195
SAMN35981621	WGS	PAIRED	ILLUMINA	SRS18230790	SRP448193				2013	human	Homo sapiens	3	lineage4.5	lineage4.5		Mycobacterium tuberculosis	CHINESE CENTER FOR DISEASE CONTROL AND PREVENTION	2023-07-09	SRR25206873	SRX20953814	PRJNA987438		sputum			RR-TB																						99.64	1841229	63	tuberculosis	0.548
SAMN31673422	WGS	PAIRED	ILLUMINA	SRS15724840	SRP407089	Oceania	AUS	NSW	2019	human	Homo sapiens	3	lineage3	lineage3		Mycobacterium tuberculosis	INSTITUTE OF CLINICAL PATHOLOGY AND MEDICAL RESEARCH	2022-11-10	SRR22251771	SRX18228558	PRJNA899911					Sensitive																						95.19	1379131	40	tuberculosis	1.266
SAMN40031766	WGS	PAIRED	ILLUMINA	SRS20527128	SRP226525	Asia	IND	Madhya Pradesh - Bhairopur	2020	human	Homo sapiens	3	lineage1.1.2	lineage1.1.2		Mycobacterium tuberculosis	CHRISTIAN MEDICAL COLLAGE, VELLORE	2024-02-22	SRR28045997	SRX23697202	PRJNA575883		pulmonary			Sensitive																						99.28	1729018	58	tuberculosis	0.942
SAMN40030720	WGS	PAIRED	ILLUMINA	SRS20525997	SRP226525	Asia	IND	Madhya Pradesh - Bhairopur	2022	human	Homo sapiens	3	lineage4.8	lineage4.8		Mycobacterium tuberculosis	CHRISTIAN MEDICAL COLLAGE, VELLORE	2024-02-22	SRR28044596	SRX23695763	PRJNA575883		pulmonary			Sensitive																						99.48	1815008	57	tuberculosis	0.44
SAMN12565851	WGS	PAIRED	ILLUMINA	SRS5271237	SRP218410	Africa	ZAF	Durban	2017	human	Homo sapiens	3	lineage2.2.1	lineage2.2.1	L2	Mycobacterium tuberculosis	UNIVERSITY COLLEGE LONDON	2019-08-15	SRR9971330	SRX6718701	PRJNA559528		sputum			Sensitive																						98.8	1008688	32	tuberculosis	3.288
SAMEA7526905	WGS	PAIRED	ILLUMINA	ERS5283377	ERP124850	Asia	IND	Mumbai					lineage1.1.2	lineage1.1.2		Mycobacterium tuberculosis	FOUNDATION FOR MEDICAL RESEARCH INDIA	2021-11-10	ERR4798347	ERX4667769	PRJEB41116					Pre-XDR-TB	S	S				S	S	S	S							S		S	S		Walker_2022	99.3	1617336	54	tuberculosis	1.231
SAMEA5569707	WGS	PAIRED	ILLUMINA	ERS3371729	ERP114885	South America	PER						lineage4.3.4.2	lineage4.3.4.2		Mycobacterium tuberculosis	UNIVERSIDAD PERUANA CAYETANO HEREDIA, PERU	2021-11-03	ERR3287514	ERX3314023	PRJEB32234					Pre-XDR-TB	R	R			R	S	R	R	R				R	R	S	S	S	R	S	S	['Walker_2022','CRyPTIC_reuse_table']	99.81	1714121	66	tuberculosis	9.91
SAMN08215271	WGS	PAIRED	ILLUMINA	SRS2774989	SRP119652	North America	CAN	British Columbia	2011	human	Homo sapiens	3	lineage4.1.2.1	lineage4.1.2.1	L4	Mycobacterium tuberculosis	BC CENTRE FOR DISEASE CONTROL PUBLIC HEALTH LABORATORY	2022-05-31	SRR6398129	SRX3491109	PRJNA413593					Sensitive					S		S						S	S							CRyPTIC_WHO2021_PMC7612554	99.44	1972200	56	tuberculosis	0.98
SAMEA7526654	WGS	PAIRED	ILLUMINA	ERS5283127	ERP124850	Asia	IND	Mumbai					lineage2.2.1	lineage2.2.1		Mycobacterium tuberculosis	FOUNDATION FOR MEDICAL RESEARCH INDIA	2021-11-09	ERR4798100	ERX4667519	PRJEB41116					Pre-XDR-TB	S	S				R	R	S	R				R			S		R	S		Walker_2022	99.55	1650511	54	tuberculosis	1.019
SAMEA112799371	WGS	PAIRED	ILLUMINA	ERS14806917	ERP010814								lineage3	lineage3		Mycobacterium tuberculosis	FZB	2023-07-20	ERR11049194	ERX10495984	PRJEB9680					Sensitive																						99.61	1758275	60	tuberculosis	1.409
SAMEA2534280	WGS	PAIRED	['ILLUMINA','ILLUMINA','ILLUMINA','ILLUMINA']	ERS457682									lineage4.7	lineage4.7		Mycobacterium tuberculosis complex sp.			['ERR551906','ERR551907','ERR551905','ERR551904']	['ERX510976','ERX510975','ERX510973','ERX510974']	PRJEB6273					Sensitive																						99.71	1155924	50	tuberculosis	2.857
SAMEA1019215	WGS	PAIRED	ILLUMINA	ERS027607	ERP000276	Europe	GBR	Midlands	2005	human	Homo sapiens	3	lineage4.1.1.1	lineage4.1.1.1	L4.1.1.1	Mycobacterium tuberculosis	SC	2014-09-04	ERR046741	ERX023803	PRJEB2221					Sensitive					S		S					S	S								CRyPTIC_WHO2021_PMC7612554	99.04	1065691	16	tuberculosis	17.222
SAMN34030574	WGS	PAIRED	ILLUMINA	SRS17260757	SRP431112	Asia	VNM	Ho Chi Minh City		human	Homo sapiens	3	lineage2.2.1	lineage2.2.1		Mycobacterium tuberculosis	HARVARD SCHOOL OF PUBLIC HEALTH	2023-04-05	SRR24083744	SRX19884580	PRJNA950969					Sensitive																						99.26	1574031	51	tuberculosis	3.05
SAMN40566269	WGS	PAIRED	ILLUMINA	SRS20808915	SRP338930	North America	USA	New York state	2021	human	Homo sapiens	3	lineage4.8	lineage4.8		Mycobacterium tuberculosis	WADSWORTH CENTER	2024-03-21	SRR28409387	SRX24013785	PRJNA766641		lung			Sensitive																						99.71	1332278	72	tuberculosis	2.349
SAMN13567971	WGS	PAIRED	ILLUMINA	SRS5925304	SRP239172	Asia	IDN	Bandung	2014	human	Homo sapiens	3	lineage2.2.1	lineage2.2.1	L2	Mycobacterium tuberculosis	RADBOUDUMC	2019-12-31	SRR10808468	SRX7482427	PRJNA595834		sputum			Sensitive																						99.53	1618002	35	tuberculosis	3.269
SAMEA5189414	WGS	PAIRED	ILLUMINA	ERS2996909	ERP021867	Europe	GBR						La1.8.1	La1.8.1	La1	Mycobacterium bovis	WELLCOME SANGER INSTITUTE	2020-06-04	ERR4187768	ERX4149537	PRJEB19799					Other																						99.29	1587531	48	tuberculosis	2.269
SAMEA112800630	WGS	PAIRED	ILLUMINA	ERS14808176	ERP010814								lineage1.1.2	lineage1.1.2		Mycobacterium tuberculosis	FZB	2023-07-20	ERR11050615	ERX10497406	PRJEB9680					Sensitive																						99.21	1357267	45	tuberculosis	2.622
SAMEA8742474	WGS	PAIRED	ILLUMINA	ERS6422055	ERP128679	Africa	ZAF						lineage4.3.3	lineage4.3.3		Mycobacterium tuberculosis	CTB/NICD	2021-11-11	ERR5918144	ERX5559236	PRJEB44608					MDR-TB	S				R	R	R	S	S			R	R		S	S	S	S	S	R	['CRyPTIC_reuse_table','Walker_2022']	99.84	1651836	56	tuberculosis	1.051
SAMN26038180	WGS	PAIRED	ILLUMINA	SRS12173747	SRP076676	Europe	GBR	Birmingham	2009	human	Homo sapiens	3	lineage3	lineage3		Mycobacterium tuberculosis	MODMEDMICOXFORD	2022-03-03	SRR18213959	SRX14360225	PRJNA302362					Sensitive																						99.33	1695663	38	tuberculosis	0.772
SAMEA1707356	WGS	PAIRED	ILLUMINA	ERS181281	ERP000192	Europe	RUS	Samara	2008	human	Homo sapiens	3	lineage2.2.1	lineage2.2.1	L2.2.1	Mycobacterium tuberculosis	SC	2013-03-08	ERR234565	ERX209070	PRJEB2138					MDR-TB	S	S			S		R						R	R				R			CRyPTIC_WHO2021_PMC7612554	99.52	2992544	68	tuberculosis	0.812
SAMEA112804859	WGS	PAIRED	ILLUMINA	ERS14812405	ERP010814								lineage2.2.1	lineage2.2.1		Mycobacterium tuberculosis	FZB	2023-07-21	ERR11081032	ERX10528401	PRJEB9680					MDR-TB																						99.57	1571987	54	tuberculosis	1.911
SAMN16966071	WGS	PAIRED	ILLUMINA	SRS7820573	SRP295468	Europe	BEL		2019	human	Homo sapiens	3	lineage4.8	lineage4.8		Mycobacterium tuberculosis	SCIENSANO	2020-12-02	SRR13180343	SRX9618376	PRJNA681718					Sensitive																						99.39	1253526	68	tuberculosis
SAMN13680449	WGS	PAIRED	ILLUMINA	SRS5885253	SRP238787	Oceania	AUS	Brisbane	2015	human	Homo sapiens	3	lineage2.2.1.1	lineage2.2.1.1		Mycobacterium tuberculosis	QUEENSLAND MYCOBACTERIA REFERENCE LABORATORY	2019-12-26	SRR10767000	SRX7440917	PRJNA597713					RR-TB																						99.58	1852249	63	tuberculosis	2.076
SAMEA3671414	WGS	PAIRED	ILLUMINA	ERS978563	ERP012852								lineage4.3.3	lineage4.3.3	L4.3.3	Mycobacterium tuberculosis	UNIVERSITY OF BASEL	2016-09-29	ERR1193767	ERX1267080	PRJEB11460					Sensitive																						99.79	1176194	21	tuberculosis	6.227
SAMN30989242	WGS	PAIRED	ILLUMINA	SRS15215469	SRP338930	North America	USA	New York state	2018	human	Homo sapiens	3	lineage2.2.1	lineage2.2.1		Mycobacterium tuberculosis	WADSWORTH CENTER	2022-09-23	SRR21686094	SRX17683829	PRJNA766641					Sensitive																						99.61	395436	22	tuberculosis	8.031
SAMEA7552202	WGS	PAIRED	ILLUMINA	ERS5308849	ERP124941	Europe	GBR						lineage3	lineage3		Mycobacterium tuberculosis	PUBLIC HEALTH ENGLAND	2021-11-10	ERR4818837	ERX4688679	PRJEB41201					Sensitive					S		S					S	S								Walker_2022	99.59	1440609	48	tuberculosis	2.568
SAMEA8718643	WGS	PAIRED	ILLUMINA	ERS6403088	ERP128647	Africa	ZAF						lineage4.3.3	lineage4.3.3		Mycobacterium tuberculosis	CTB/NICD	2022-03-15	ERR8975515	ERX5543747	PRJEB44577					Pre-XDR-TB	R				R	R	R	R	R				R		S	S	S	R	S	R	CRyPTIC_reuse_table	99.84	1836922	63	tuberculosis	0.943
SAMEA112804901	WGS	PAIRED	ILLUMINA	ERS14812447	ERP010814								lineage4.8	lineage4.8		Mycobacterium tuberculosis	FZB	2023-07-21	ERR11081076	ERX10528445	PRJEB9680					Sensitive																						99.62	1597870	53	tuberculosis	1.452
SAMN06091710	WGS	PAIRED	ILLUMINA	SRS1827870	SRP094134	Asia	VNM	Ho Chi Minh City		human	Homo sapiens	3	lineage1.1.1.1	lineage1.1.1.1	L1.1.1.1	Mycobacterium tuberculosis	UNIVERSITY OF MELBOURNE	2016-11-30	SRR5065439	SRX2385805	PRJNA355614		sputum			Sensitive																						99.24	1351564	44	tuberculosis	3.873
SAMEA11761346	WGS	PAIRED	ILLUMINA	ERS9408735	ERP127235	Africa	ZAF		2014	human	Homo sapiens	3	lineage2.2.1	lineage2.2.1		Mycobacterium tuberculosis	DST/NRF CENTRE OF EXCELLENCE FOR BIOMEDICAL TB RES	2022-07-21	ERR8025543	ERX7591131	PRJEB43283		sputum			Pre-XDR-TB																						99.23	1609174	48	tuberculosis	0.89
SAMEA4680537	WGS	PAIRED	ILLUMINA	ERS2500733	ERP108919								lineage2.2.1	lineage2.2.1		Mycobacterium tuberculosis	WELLCOME SANGER INSTITUTE	2023-03-11	ERR9634307	ERX9187456	PRJEB26888					Sensitive																						99.14	1821763	59	tuberculosis	0.778
SAMN06210062	WGS	PAIRED	ILLUMINA	SRS1903620	SRP075210	Europe	MDA		2015	human	Homo sapiens	3	lineage4.2.1	lineage4.2.1		Mycobacterium tuberculosis	BI	2017-01-08	SRR5153878	SRX2472040	PRJNA318002		sputum			MDR-TB																						99.24	1669573	35	tuberculosis	1.453
SAMEA7560518	WGS	PAIRED	ILLUMINA	ERS5317154	ERP124980								lineage2.2.1	lineage2.2.1		Mycobacterium tuberculosis	IML GAUTING	2021-11-12	ERR4828081	ERX4698065	PRJEB41239					MDR-TB																						99.59	1670197	56	tuberculosis	1.54
SAMN40655458	WGS	PAIRED	ILLUMINA	SRS20888772	SRP498669	Europe	MDA		2019	human	Homo sapiens	3	lineage4.3.3	lineage4.3.3		Mycobacterium tuberculosis	NIAID TB PORTALS PROGRAM	2024-03-29	SRR28498627	SRX24100363	PRJNA1074788		sputum			Sensitive																						99.76	1562402	53	tuberculosis	0.771
SAMN40983323	WGS	PAIRED	ILLUMINA	SRS21039785	SRP502062	Asia	KAZ		2022	human	Homo sapiens	3	lineage2.2.1	lineage2.2.1		Mycobacterium tuberculosis	NIAID TB PORTALS PROGRAM	2024-04-16	SRR28706436	SRX24273819	PRJNA1074793		sputum			MDR-TB																						99.5	1534323	52	tuberculosis	0.82
SAMEA112806850	WGS	PAIRED	ILLUMINA	ERS14814396	ERP010814								lineage4.1.2.1	lineage4.1.2.1		Mycobacterium tuberculosis	FZB	2023-07-20	ERR11049122	ERX10495912	PRJEB9680					Sensitive																						99.51	1697054	58	tuberculosis	1.751
SAMN08709169	WGS	PAIRED	ILLUMINA	SRS3041197	SRP128089	Europe	UKR			human	Homo sapiens	3	lineage4.3.3	lineage4.3.3		Mycobacterium tuberculosis	SAN RAFFAELE	2018-03-14	SRR6832505	SRX3788537	PRJNA428596					Sensitive	S	S			S		S	S	S			R	S	S				S			CRyPTIC_WHO2021_PMC7612554	99.71	1614826	35	tuberculosis	2.929
SAMEA2710733	WGS	PAIRED	ILLUMINA	ERS531690	ERP006738	Asia	THA						lineage4.2.2	lineage4.2.2	L4.2.2	Mycobacterium tuberculosis	SC	2016-01-11	ERR718240	ERX662162	PRJEB7056					Sensitive																						99.51	1621969	37	tuberculosis	1.475
SAMEA2533831	WGS	PAIRED	ILLUMINA	ERS457233	ERP005779								lineage2.2.1	lineage2.2.1		Mycobacterium tuberculosis complex sp.	FZB	2016-06-16	ERR551281	ERX510350	PRJEB6273					Pre-XDR-TB																						99.55	1696806	56	tuberculosis	3.141
SAMN03648637	WGS	PAIRED	ILLUMINA	SRS991096	SRP061066	Africa	ZAF						lineage4.8.1	lineage4.8.1	L4.8.1	Mycobacterium tuberculosis	UNIVERSITY OF OXFORD	2015-07-15	SRR2101390	SRX1096084	PRJNA282721					Sensitive					S		S		S									S			CRyPTIC_WHO2021_PMC7612554	99.36	698688	33	tuberculosis	5.843
SAMEA7548047	WGS	PAIRED	ILLUMINA	ERS5304700	ERP124941	Europe	GBR						lineage4.1.2.1	lineage4.1.2.1		Mycobacterium tuberculosis	PUBLIC HEALTH ENGLAND	2021-11-10	ERR4814688	ERX4684530	PRJEB41201					Sensitive					S		S					S	S								Walker_2022	99.47	1431659	48	tuberculosis	3.184
SAMN27520091	WGS	PAIRED	ILLUMINA	SRS12572042	SRP369525	Asia	GEO	Tbilisi	2020	human	Homo sapiens	3	lineage4.8	lineage4.8		Mycobacterium tuberculosis	NIH / NIAID	2022-04-11	SRR18715028	SRX14815505	PRJNA825524		sputum			HR-TB																						99.62	1376156	47	tuberculosis	1.867
SAMEA7551975	WGS	PAIRED	ILLUMINA	ERS5308623	ERP124941	Europe	GBR						lineage3	lineage3		Mycobacterium tuberculosis	PUBLIC HEALTH ENGLAND	2021-11-10	ERR4818611	ERX4688453	PRJEB41201					Sensitive					S		S					S	S								Walker_2022	99.49	1668737	51	tuberculosis	3.137
SAMEA4039965	WGS	PAIRED	ILLUMINA	ERS1211075	ERP016121	Europe	DEU		2013	domestic cattle	Bos taurus	2	La2	La2	La2	Mycobacterium caprae	GENE CENTER MUNICH, LMU MUNICH, MUNICH, GERMANY	2017-01-03	ERR1462599	ERX1533077	PRJEB14479					Sensitive																						99.32	1647349	36	tuberculosis	3.943
SAMEA7109749	WGS	PAIRED	ILLUMINA	ERS4870308	ERP123212								La1.7.1	La1.7.1	La1	Mycobacterium bovis	BPI - BIOTECNOLOGIA PESQUISA E INOVAçãO (BOTUCATU - SP)	2021-12-21	ERR4450965	ERX4391468	PRJEB39667					Other																						98.95	2272433	39	tuberculosis	3.619
SAMN36639414	WGS	PAIRED	ILLUMINA	SRS18398389	SRP450988	Europe	SLK	Vysne Hagy	2020	human	Homo sapiens	3	lineage4.1.2.1	lineage4.1.2.1		Mycobacterium tuberculosis	SAN RAFFAELE SCIENTIFIC INSTITUTE	2023-07-24	SRR25395694	SRX21133644	PRJNA994428					Sensitive																						99.26	726102	22	tuberculosis	6.035
SAMEA104027347	WGS	PAIRED	ILLUMINA	ERS1691240	ERP022352	Europe	DNK		2006	human	Homo sapiens	3	lineage4.8	lineage4.8	L4.8	Mycobacterium tuberculosis	STATENS SERUM INSTITUT	2017-05-31	ERR1950014	ERX2015803	PRJEB20214		gastric lavage			Sensitive																						99.48	1611090	48	tuberculosis	1.761
SAMN19845080	WGS	PAIRED	ILLUMINA	SRS9360027	SRP326491	Asia	IND	Chennai	2013	human	Homo sapiens	3	lineage2.2.1	lineage2.2.1		Mycobacterium tuberculosis	ICMR-NATIONAL INSTITUTE FOR RESEARCH IN TUBERCULOSIS	2021-07-02	SRR15014788	SRX11326593	PRJNA741102		sputum			Sensitive																						99.55	1215160	66	tuberculosis	2.329
SAMEA3562769	WGS	PAIRED	ILLUMINA	ERS869918	ERP011639	Europe	PRT						lineage2.2.1	lineage2.2.1	L2.2.1	Mycobacterium tuberculosis	LSHTM	2015-12-10	ERR1036277	ERX1115011	PRJEB10385					MDR-TB	R	R		S		R		R		S	S										Coll_2018	99.5	1679344	39	tuberculosis	2.473
SAMEA112750765	WGS	PAIRED	ILLUMINA	ERS14745456	ERP111748	Europe	PRT		2022				lineage4.3.4.1	lineage4.3.4.1		Mycobacterium tuberculosis	NATIONAL INSTITUTE OF HEALTH DR. RICARDO JORGE	2023-03-10	ERR10969099	ERX10406543	PRJEB29446					Sensitive																						99.41	1675505	53	tuberculosis	1.978
SAMEA7280284	WGS	PAIRED	ILLUMINA	ERS5040885	ERP123102	Asia	BGD		2007	human	Homo sapiens	3	lineage4.8	lineage4.8		Mycobacterium tuberculosis	INSTITUTE OF TROPICAL MEDICINE	2020-08-29	ERR4553542	ERX4489912	PRJEB39569		sputum			MDR-TB																						99.82	1125216	38	tuberculosis	2.671
SAMEA104600456	WGS	PAIRED	ILLUMINA	ERS2211738	ERP105903								lineage2.2.1	lineage2.2.1		Mycobacterium tuberculosis complex sp.	FZB	2022-07-15	ERR2307677	ERX2358969	PRJEB24099					Pre-XDR-TB																						99.58	1241441	42	tuberculosis	3.756
SAMEA7548475	WGS	PAIRED	ILLUMINA	ERS5305127	ERP124941	Europe	GBR						lineage3.1.1	lineage3.1.1		Mycobacterium tuberculosis	PUBLIC HEALTH ENGLAND	2021-11-10	ERR4815115	ERX4684957	PRJEB41201					Other																						99.42	1308949	37	tuberculosis	2.922
SAMEA7315213	WGS	PAIRED	ILLUMINA	ERS5073755	ERP010814								lineage4.3.4.2	lineage4.3.4.2		Mycobacterium tuberculosis complex sp.	FZB	2020-09-18	ERR4596917	ERX4530579	PRJEB9680					RR-TB																						99.71	1704847	56	tuberculosis	2.077
SAMN26994121	WGS	PAIRED	ILLUMINA	SRS12393719	SRP349160	Asia	CHN	Chongqing City	2018	human	Homo sapiens	3	lineage2.2.1	lineage2.2.1		Mycobacterium tuberculosis	CHILDRENS HOSPITAL OF CHONGQING MEDICAL UNIVERSITY	2022-03-27	SRR18495629	SRX14627118	PRJNA785273					MDR-TB																						99.58	1839373	62	tuberculosis	0.781
SAMEA1016006	WGS	PAIRED	ILLUMINA	ERS053701	ERP000192	Europe	RUS	Samara	2009	human	Homo sapiens	3	lineage2.2.1	lineage2.2.1	L2.2.1	Mycobacterium tuberculosis	SC	2014-09-13	ERR067674	ERX045537	PRJEB2138					Pre-XDR-TB	R	R			R		R		S				R	R				R			CRyPTIC_WHO2021_PMC7612554	99.52	2592175	59	tuberculosis	0.771
SAMN34293975	WGS	PAIRED	ILLUMINA	SRS17387086	SRP433800	Europe	UKR		2020	human	Homo sapiens	3	lineage2.2.1	lineage2.2.1		Mycobacterium tuberculosis	NIH / NIAID	2023-04-21	SRR24256124	SRX20051826	PRJNA958249		sputum			MDR-TB																						99.42	1447573	49	tuberculosis	2.151
SAMEA1101604	WGS	PAIRED	ILLUMINA	ERS2394650	ERP107941	Asia	PAK						lineage3	lineage3	L3	Mycobacterium tuberculosis	SAN RAFFAELE SCIENTIFIC INSTITUTE	2021-10-23	ERR2510334	ERX2529749	PRJEB25972					Sensitive	S				S	S	S	S	S				S	S	S	S	S	S	S	S	['CRyPTIC_reuse_table','Walker_2022']	99.6	1619999	52	tuberculosis	2.256
SAMN27028615	WGS	PAIRED	ILLUMINA	SRS12408895	SRP366398	Asia	CHN	Jiangsu	2018	human	Homo sapiens	3	lineage4.5	lineage4.5		Mycobacterium tuberculosis	INSTITUTE OF DERMATOLOGY, CHINESE ACADEMY OF MEDICAL SCIENCES AND PEKING UNION MEDICAL COLLEGE	2022-03-28	SRR18511619	SRX14642809	PRJNA820632	Mycobacteriaceae	skin			Sensitive																						99.31	1854188	63	tuberculosis	0.419
SAMN41146617	WGS	PAIRED	ILLUMINA	SRS21174097	SRP338930	North America	USA	New York state	2022	human	Homo sapiens	3	lineage3	lineage3		Mycobacterium tuberculosis	WADSWORTH CENTER	2024-05-01	SRR28858688	SRX24418628	PRJNA766641					Sensitive																						99.48	1740788	57	tuberculosis	0.57
SAMEA9992751	WGS	PAIRED	ILLUMINA	ERS7671008	ERP132300	Africa	ZAF		2000	human	Homo sapiens	3	lineage1.2.2.2	lineage1.2.2.2		Mycobacterium tuberculosis	DST/NRF CENTRE OF EXCELLENCE FOR BIOMEDICAL TB RES	2021-11-05	ERR6929516	ERX6551774	PRJEB47972		sputum			MDR-TB																						97.51	1497836	52	tuberculosis	1.73
SAMEA9977613	WGS	PAIRED	ILLUMINA	ERS7655891	ERP123401	South America	PER	Lima	2009	human	Homo sapiens	3	lineage4.1.2.1	lineage4.1.2.1		Mycobacterium tuberculosis	IMPERIAL COLLEGE LONDON	2021-11-17	ERR6866915	ERX6490343	PRJEB39837					Sensitive																						99.53	1577376	53	tuberculosis	0.558
SAMEA6455897	WGS	PAIRED	ILLUMINA	ERS4221446	ERP119211	Africa	GMB		2012	human	Homo sapiens	3	lineage4.3.4.2	lineage4.3.4.2		Mycobacterium africanum	INSTITUTE OF TROPICAL MEDICINE	2020-01-18	ERR3799552	ERX3801441	PRJEB36076		sputum			Sensitive																						99.75	768703	38	tuberculosis	3.33
SAMN12825587	WGS	PAIRED	ILLUMINA	SRS5538301	SRP226155	Asia	CHN	Shanxi	2007	human	Homo sapiens	3	lineage4.2.2	lineage4.2.2		Mycobacterium tuberculosis	CHINESE CENTER FOR DISEASE CONTROL AND PREVENTION	2019-10-18	SRR10305797	SRX7017084	PRJNA573798		sputum			Sensitive																						99.44	1765416	50	tuberculosis	1.041
SAMN36849592	WGS	PAIRED	ILLUMINA	SRS18516664	SRP453313	Asia	CHN	Shandong	2018	human	Homo sapiens	3	lineage2.2.1	lineage2.2.1	L4	Mycobacterium tuberculosis	SHANDONG PROVINCIAL HOSPITAL	2023-08-05	SRR25534540	SRX21263587	PRJNA1002108		As reported: phlegm		H37Rv	Sensitive																						99.59	1848176	65	tuberculosis	2.807
SAMN31031194	WGS	PAIRED	ILLUMINA	SRS15258016	SRP399923	Oceania	AUS	Victoria	2019	human	Homo sapiens	3	lineage4.3.3	lineage4.3.3		Mycobacterium tuberculosis	MDUPHL	2022-09-28	SRR21733026	SRX17728558	PRJNA857537					Sensitive																						99.59	1771611	61	tuberculosis	1.991
SAMEA7156821	WGS	PAIRED	['ILLUMINA','ILLUMINA','ILLUMINA']	ERS4917284		Asia	GEO						lineage2.2.1	lineage2.2.1		Mycobacterium tuberculosis			['ERR5864580','ERR5864582','ERR5864581']	['ERX5510377','ERX5510376','ERX5510375']	PRJEB39561					Pre-XDR-TB																						99.24	3714326	109	tuberculosis	1.605
SAMEA7563706	WGS	PAIRED	ILLUMINA	ERS5320338	ERP125016	Europe	DEU						lineage4.8	lineage4.8		Mycobacterium tuberculosis	IML GAUTING	2021-11-11	ERR4831265	ERX4701249	PRJEB41275					Sensitive	S				S	S	S	S	S				S		S	S	S	S	S	S	['CRyPTIC_reuse_table','Walker_2022']	99.44	1714733	57	tuberculosis	1.305
SAMEA14459944	WGS	PAIRED	ILLUMINA	ERS12086891	ERP137916	Africa	GMB		2012	human	Homo sapiens	3	lineage4.3.4.2	lineage4.3.4.2		Mycobacterium tuberculosis	INSTITUTE OF TROPICAL MEDICINE	2022-06-25	ERR9786126	ERX9333402	PRJEB53138		sputum			Sensitive																						99.73	694888	33	tuberculosis	3.745
SAMEA112799895	WGS	PAIRED	ILLUMINA	ERS14807441	ERP010814								lineage2.2.1	lineage2.2.1		Mycobacterium tuberculosis	FZB	2023-07-20	ERR11049782	ERX10496572	PRJEB9680					MDR-TB																						99.37	1628391	50	tuberculosis	2.247
SAMEA1403751	WGS	PAIRED	ILLUMINA	ERS094225	ERP000192	Europe	RUS	Samara	2009	human	Homo sapiens	3	lineage2.2.1	lineage2.2.1	L2.2.1	Mycobacterium tuberculosis	SC	2014-09-28	ERR133936	ERX109954	PRJEB2138					MDR-TB																						99.57	1826507	42	tuberculosis	1.061
SAMEA5975321	WGS	PAIRED	ILLUMINA	ERS3778158	ERP117507	Asia	CHN		2018	human	Homo sapiens	3	lineage2.2.1	lineage2.2.1	L2	Mycobacterium tuberculosis	FUDAN UNIVERSITY	2020-06-13	ERR3559573	ERX3559324	PRJEB34582		sputum			Sensitive																						99.55	1704328	56	tuberculosis	1.134
SAMEA113555989	WGS	PAIRED	ILLUMINA	ERS15552112	ERP147779	Africa	MOZ	Maputo					lineage4.3.4.1	lineage4.3.4.1		Mycobacterium tuberculosis	FZB	2023-09-24	ERR11488436	ERX10894612	PRJEB62665					RR-TB																						99.7	1592365	55	tuberculosis	2.499
SAMEA104447590	WGS	PAIRED	ILLUMINA	ERS2065532	ERP022352	Europe	DNK		2012	human	Homo sapiens	3	lineage4.8	lineage4.8	L4.8	Mycobacterium tuberculosis	STATENS SERUM INSTITUT	2017-12-22	ERR2229816	ERX2283155	PRJEB20214		sputum			Sensitive																						99.65	838852	27	tuberculosis	3.359
SAMEA7547346	WGS	PAIRED	ILLUMINA	ERS5304000	ERP124940	South America	BRA						lineage4.3.4.2	lineage4.3.4.2		Mycobacterium tuberculosis	BRAZIL	2021-11-10	ERR4813840	ERX4683830	PRJEB41200					HR-TB																						99.84	1781337	66	tuberculosis	7.397
SAMEA1016074	WGS	PAIRED	ILLUMINA	ERS053613	ERP000192	Europe	RUS	Samara	2008	human	Homo sapiens	3	lineage2.2.1	lineage2.2.1	L2.2.1	Mycobacterium tuberculosis	SC	2014-09-13	ERR067586	ERX045449	PRJEB2138					HR-TB	S	S			R		R		S				S	R				S			CRyPTIC_WHO2021_PMC7612554	99.55	1926755	44	tuberculosis	0.821
G2249						Europe	ESP	province of Valencia	2018				lineage4.8	lineage4.8		Mycobacterium tuberculosis								No		Sensitive	S					S																99.67	2451117	98	tuberculosis	1.108
SAMN27764292	WGS	PAIRED	ILLUMINA	SRS12741020	SRP276100	North America	USA	New York	2019	human	Homo sapiens	3	lineage4.4.1.1	lineage4.4.1.1		Mycobacterium tuberculosis	WADSWORTH CENTER	2022-04-25	SRR18913751	SRX14991686	PRJNA650381		sputum			Sensitive																						99.73	1160906	61	tuberculosis	2.87
SAMN08436121	WGS	PAIRED	ILLUMINA	SRS2894658	SRP128089	Asia	BGD			human	Homo sapiens	3	lineage1.1.3.1	lineage1.1.3.1	L1.1.3	Mycobacterium tuberculosis	SAN RAFFAELE	2018-02-21	SRR6650260	SRX3627872	PRJNA428596					Sensitive					S		S		S				S	S				S			CRyPTIC_WHO2021_PMC7612554	99.46	1613439	36	tuberculosis	3.37
SAMEA1102259	WGS	PAIRED	ILLUMINA	ERS2394890	ERP107941	Asia	PAK						lineage4.5	lineage4.5	L4.5	Mycobacterium tuberculosis	SAN RAFFAELE SCIENTIFIC INSTITUTE	2021-10-23	ERR2510574	ERX2529989	PRJEB25972					Pre-XDR-TB	S				R	I	R	S	R				R	R	S	S	S	R	S	S	['Walker_2022','CRyPTIC_reuse_table']	99.58	1435827	39	tuberculosis	2.439
SAMN07766109	WGS	PAIRED	ILLUMINA	SRS2577364	SRP119652	North America	CAN	British Columbia	2009	human	Homo sapiens	3	lineage4.1.1.1	lineage4.1.1.1	L4	Mycobacterium tuberculosis	BC CENTRE FOR DISEASE CONTROL PUBLIC HEALTH LABORATORY	2017-10-10	SRR6153190	SRX3265147	PRJNA413593					Sensitive					S		S						S	S							CRyPTIC_WHO2021_PMC7612554	99.54	1807336	52	tuberculosis	1.6
SAMN06092078	WGS	PAIRED	ILLUMINA	SRS1827757	SRP094134	Asia	VNM	Ho Chi Minh City		human	Homo sapiens	3	lineage2.2.1.1	lineage2.2.1.1	L2.2.1.1	Mycobacterium tuberculosis	UNIVERSITY OF MELBOURNE	2016-11-30	SRR5065325	SRX2385692	PRJNA355614		sputum			Other																						99.51	1406449	47	tuberculosis	3.327
SAMN21616818	WGS	PAIRED	ILLUMINA	SRS10316868	SRP338617	North America	CAN	Ontario	2019	human	Homo sapiens	3	lineage3	lineage3		Mycobacterium tuberculosis	PUBLIC HEALTH ONTARIO	2021-09-24	SRR16058181	SRX12344487	PRJNA766079					Sensitive					S		S					S	S								CRyPTIC_WHO2021_PMC7612554	99.34	840835	49	tuberculosis	3.386
SAMEA3432961	WGS	PAIRED	ILLUMINA	ERS2401598	ERP107972	Europe	GBR	England					lineage2.2.1	lineage2.2.1	L2.2.1	Mycobacterium tuberculosis	PHE	2021-10-23	ERR2516921	ERX2536136	PRJEB26001					MDR-TB	S	S					R	R	S				R					S			Walker_2022	99.69	1911402	65	tuberculosis	1.854
SAMEA104685023	WGS	PAIRED	ILLUMINA	ERS2286406	ERP107468	Europe	FIN		2014				lineage4.6.1.1	lineage4.6.1.1	L4.6.1.1	Mycobacterium tuberculosis	NATIONAL INSTITUTE FOR HEALTH AND WELFARE	2018-05-04	ERR2503479	ERX2522722	PRJEB25543					Sensitive																						99.64	1384157	47	tuberculosis	2.658
SAMEA7553518	WGS	PAIRED	ILLUMINA	ERS5310164	ERP124941	Europe	GBR						lineage4.6.1.2	lineage4.6.1.2		Mycobacterium tuberculosis	PUBLIC HEALTH ENGLAND	2021-11-10	ERR4820152	ERX4689994	PRJEB41201					Sensitive					S		S					S	S								Walker_2022	98.15	1839770	60	tuberculosis	2.526
SAMN08708732	WGS	PAIRED	ILLUMINA	SRS3040815	SRP128089	Europe	UKR			human	Homo sapiens	3	lineage2.2.1	lineage2.2.1		Mycobacterium tuberculosis	SAN RAFFAELE	2018-03-14	SRR6832240	SRX3788150	PRJNA428596					MDR-TB	S	S			S		R	S	S			S	R	R				S			CRyPTIC_WHO2021_PMC7612554	99.47	2532261	54	tuberculosis	1.504
SAMEA1403955	WGS	PAIRED	ILLUMINA	ERS066626	ERP000192	Europe	RUS	Samara	2009	human	Homo sapiens	3	lineage4.3.3	lineage4.3.3	L4.3.3	Mycobacterium tuberculosis	SC	2014-09-20	ERR108446	ERX085880	PRJEB2138					Sensitive					S		S						S	S							CRyPTIC_WHO2021_PMC7612554	99.8	1587589	36	tuberculosis	1.645
SAMN06092685	WGS	PAIRED	ILLUMINA	SRS1829950	SRP094134	Asia	VNM	Ho Chi Minh City		human	Homo sapiens	3	lineage4.1.2.1	lineage4.1.2.1	L4.1.2.1	Mycobacterium tuberculosis	UNIVERSITY OF MELBOURNE	2016-12-01	SRR5067709	SRX2388007	PRJNA355614		sputum			Other																						99.54	1419412	48	tuberculosis	3.115
SAMD00142411	WGS	PAIRED	ILLUMINA	DRS200684	DRP007602	Asia	JPN	Kanto	2017	human	Homo sapiens	3	lineage1.2.1.2.1	lineage1.2.1.2.1		Mycobacterium tuberculosis	RIT_JATA	2021-08-14	DRR188993	DRX179458	PRJDB7494					HR-TB																						99.4	801734	51	tuberculosis	2.141
SAMEA2533449	WGS	PAIRED	ILLUMINA	ERS456851	ERP010814	Europe	DEU						lineage4.8	lineage4.8	L4.8	Mycobacterium tuberculosis	FZB	2015-06-25	ERR550759	ERX509828	PRJEB9680					Sensitive					S		S					S	S	S							CRyPTIC_WHO2021_PMC7612554	99.65	1529749	35	tuberculosis	2.829
SAMN06252313	WGS	PAIRED	ILLUMINA	SRS1947827	SRP098533	Oceania	NZL	GREYMOUTH	2006	possum		2	La1.8.1	La1.8.1	La1	Mycobacterium bovis	UNIVERSITY OF GLASGOW	2017-01-30	SRR5216753	SRX2526963	PRJNA363037					Other																						99.55	352275	24	tuberculosis	5.791
SAMEA7157778	WGS	PAIRED	['ILLUMINA','ILLUMINA','ILLUMINA']	ERS4918239		Asia	GEO						lineage2.2.1	lineage2.2.1		Mycobacterium tuberculosis			['ERR5866420','ERR5866418','ERR5866419']	['ERX5512215','ERX5512214','ERX5512213']	PRJEB39561					MDR-TB																						98.9	3236257	90	tuberculosis	1.133
SAMEA2400190	WGS	PAIRED	ILLUMINA	ERS422090	ERP005265								La1.8.1	La1.8.1	La1	Mycobacterium bovis	SC	2014-07-17	ERR564400	ERX523425	PRJEB5830					Other																						99.44	1684924	39	tuberculosis	3.158
SAMEA2296961	WGS	PAIRED	ILLUMINA	ERS389348	ERP004535	Europe	GBR	Oxfordshire					lineage3	lineage3	L3	Mycobacterium tuberculosis	UNIVERISTY OF OXFORD	2014-03-05	ERR400390	ERX366751	PRJEB5162					Sensitive																						99.48	1276713	30	tuberculosis	4.53
SAMN07659937	WGS	PAIRED	ILLUMINA	SRS2521534	SRP117784	Europe	GBR	Oxford	2016	human	Homo sapiens	3	lineage4.4.1.1	lineage4.4.1.1	L4.4.1.1	Mycobacterium tuberculosis	MODMEDMICOXFORD	2017-10-27	SRR6046369	SRX3193537	PRJNA401515					Sensitive					S		S					S	S								CRyPTIC_WHO2021_PMC7612554	99.53	1532260	45	tuberculosis	3.074
SAMEA5975249	WGS	PAIRED	ILLUMINA	ERS3778086	ERP117507	Asia	CHN		2018	human	Homo sapiens	3	lineage2.2.1	lineage2.2.1	L2	Mycobacterium tuberculosis	FUDAN UNIVERSITY	2020-06-13	ERR3559501	ERX3559252	PRJEB34582		sputum			Sensitive																						99.27	1795090	59	tuberculosis	1.737
SAMEA7560341	WGS	PAIRED	ILLUMINA	ERS5316978	ERP124980								lineage2.2.1	lineage2.2.1		Mycobacterium tuberculosis	IML GAUTING	2021-11-12	ERR4827905	ERX4697889	PRJEB41239					MDR-TB																						99.04	2075170	51	tuberculosis	1.468
SAMEA2535133	WGS	PAIRED	['ILLUMINA','ILLUMINA']	ERS458535									lineage4.1.2.1	lineage4.1.2.1		Mycobacterium tuberculosis complex sp.			['ERR553094','ERR553095']	['ERX512164','ERX512163']	PRJEB6273					MDR-TB																						99.55	616362	39	tuberculosis	3.989
SAMN39287134	WGS	PAIRED	ILLUMINA	SRS20075882	SRP399923	Oceania	AUS	Victoria	2021	human	Homo sapiens	3	lineage3	lineage3		Mycobacterium tuberculosis	MDUPHL	2024-01-07	SRR27450347	SRX23122330	PRJNA857537					Sensitive																						99.62	1583793	55	tuberculosis	2.463
SAMEA7529265	WGS	PAIRED	ILLUMINA	ERS5285734	ERP124850	Asia	IND	Mumbai					lineage2.2.1	lineage2.2.1		Mycobacterium tuberculosis	FOUNDATION FOR MEDICAL RESEARCH INDIA	2021-11-11	ERR4800679	ERX4670094	PRJEB41116					MDR-TB																						94.77	1585324	54	tuberculosis	1.386
SAMEA7546002	WGS	PAIRED	ILLUMINA	ERS5302658	ERP124939	South America	PER		2018				lineage4.1.2.1	lineage4.1.2.1		Mycobacterium tuberculosis	UNIVERSIDAD PERUANA CAYETANO HEREDIA	2021-11-10	ERR4812498	ERX4682488	PRJEB41199					Sensitive	S				I	S	S	S	S				S		S	S	S	S	S	S	['Walker_2022','CRyPTIC_reuse_table']	99.45	1420978	48	tuberculosis	0.787
SAMEA1019062	WGS	PAIRED	ILLUMINA	ERS031536	ERP000276	Europe	GBR	Midlands	2006	human	Homo sapiens	3	lineage4.3.3	lineage4.3.3	L4.3.3	Mycobacterium tuberculosis	SC	2014-09-04	ERR046887	ERX023949	PRJEB2221					Sensitive					S		S					S	S								CRyPTIC_WHO2021_PMC7612554	99.57	1144844	17	tuberculosis	14.656
SAMEA7564077	WGS	PAIRED	ILLUMINA	ERS5320709	ERP125021	Asia	VNM						lineage2.2.1	lineage2.2.1		Mycobacterium tuberculosis	OUCRU-HCMC	2021-11-11	ERR4831762	ERX4701705	PRJEB41280					MDR-TB	S				S	S	R	S	S				R		S	S	S	S	S	R	['CRyPTIC_reuse_table','Walker_2022']	99.52	1702158	58	tuberculosis	3.021
SAMEA8742399	WGS	PAIRED	ILLUMINA	ERS6421981	ERP128679	Africa	ZAF						lineage2.2.1	lineage2.2.1		Mycobacterium tuberculosis	CTB/NICD	2021-11-11	ERR5918070	ERX5559161	PRJEB44608					RR-TB	S				S	S	S	S	S			S	S		S	S	S	S	S	S	['Walker_2022','CRyPTIC_reuse_table']	99.61	1742232	59	tuberculosis	1.125
SAMN21983489	WGS	PAIRED	ILLUMINA	SRS10407664	SRP339714					human	Homo sapiens	3	lineage4.1.1.3	lineage4.1.1.3		Mycobacterium tuberculosis	TGEN NORTH	2021-10-01	SRR16156846	SRX12441512	PRJNA767684					Pre-XDR-TB																						99.55	1722012	59	tuberculosis	1.385
SAMEA112189000	WGS	PAIRED	ILLUMINA	ERS14298889	ERP143048								lineage2.2.1.1	lineage2.2.1.1		Mycobacterium tuberculosis	CTB/NICD	2023-01-15	ERR10748406	ERX10200012	PRJEB58017					MDR-TB																						99.67	1690357	57	tuberculosis	1.674
SAMEA104144171	WGS	PAIRED	ILLUMINA	ERS1803189	ERP023843	Asia	CHN		2012	human	Homo sapiens	3	lineage2.2.1	lineage2.2.1		Mycobacterium tuberculosis	FUDAN UNIVERSITY	2020-02-26	ERR2020081	ERX2079328	PRJEB21577		sputum			MDR-TB																						96.91	1690836	44	tuberculosis	2.892
SAMN06010343	WGS	PAIRED	ILLUMINA	SRS20795150	SRP496567	South America	PER	Lima	2012	human	Homo sapiens	3	lineage4.3.3	lineage4.3.3		Mycobacterium tuberculosis	FIND, THE FOUNDATION FOR INNOVATIVE NEW DIAGNOSTICS	2024-03-20	SRR28393771	SRX23998581	PRJNA343736		As reported: patient			MDR-TB																						99.62	1473801	43	tuberculosis	2.352
SAMEA13119664	WGS	PAIRED	ILLUMINA	ERS10723630	ERP135588	Africa	GMB			human	Homo sapiens	3	lineage4.1.2.1	lineage4.1.2.1		Mycobacterium tuberculosis	UNIVERSITY OF BASEL, SWITZERLAND	2022-08-11	ERR8773502	ERX8436877	PRJEB50999					Sensitive																						99.45	1987546	43	tuberculosis	1.901
SAMD00142711	WGS	PAIRED	ILLUMINA	DRS200697	DRP007602	Asia	JPN	Kanto	2017	human	Homo sapiens	3	lineage2.2.1	lineage2.2.1		Mycobacterium tuberculosis	RIT_JATA	2021-08-14	DRR188841	DRX179306	PRJDB7494					Sensitive																						99.58	1313802	86	tuberculosis	1.307
SAMEA9069772	WGS	PAIRED	ILLUMINA	ERS6798075	ERP129488	Africa	ZAF						lineage2.2.1	lineage2.2.1		Mycobacterium tuberculosis	Swiss-TPH	2021-10-13	ERR6362628	ERX5626976	PRJEB45389					Pre-XDR-TB	S				S													S			CRyPTIC_WHO2021_PMC7612554	99.36	1673535	37	tuberculosis	1.112
SAMN08708699	WGS	PAIRED	ILLUMINA	SRS3040716	SRP128089	Europe	UKR			human	Homo sapiens	3	lineage4.8	lineage4.8		Mycobacterium tuberculosis	SAN RAFFAELE	2018-03-14	SRR6831743	SRX3788051	PRJNA428596					Sensitive	S	S			S		S	S	S			S	S	S				S			CRyPTIC_WHO2021_PMC7612554	99.58	2265832	49	tuberculosis	1.318
SAMN36619467	WGS	PAIRED	ILLUMINA	SRS18349869	SRP450367	Asia	IND	Udupi	2018	human	Homo sapiens	3	lineage3.1.2	lineage3.1.2		Mycobacterium tuberculosis	NIH / NIAID	2023-07-19	SRR25340839	SRX21080321	PRJNA996640		sputum			Sensitive																						99.05	1851657	49	tuberculosis	0.37
SAMEA7526554	WGS	PAIRED	ILLUMINA	ERS5283027	ERP124850	Asia	IND	Mumbai					lineage4.1.2.1	lineage4.1.2.1		Mycobacterium tuberculosis	FOUNDATION FOR MEDICAL RESEARCH INDIA	2021-11-09	ERR4798001	ERX4667419	PRJEB41116					Sensitive	S	S				S		S	S							S		S	S		Walker_2022	99.51	1718540	56	tuberculosis	0.67
SAMN05919620	WGS	PAIRED	ILLUMINA	SRS20794831	SRP496567	South America	PER	Lima	2012	human	Homo sapiens	3	lineage4.1.2.1	lineage4.1.2.1		Mycobacterium tuberculosis	FIND, THE FOUNDATION FOR INNOVATIVE NEW DIAGNOSTICS	2024-03-20	SRR28393403	SRX23998261	PRJNA343736		As reported: patient			Sensitive																						99.56	1878863	53	tuberculosis	0.617
SAMN08612695	WGS	PAIRED	ILLUMINA	SRS3001427	SRP128089					human	Homo sapiens	3	lineage4.1.2.1	lineage4.1.2.1		Mycobacterium tuberculosis	SAN RAFFAELE	2018-02-27	SRR6785513	SRX3745019	PRJNA428596					Sensitive																						99.62	842708	23	tuberculosis	8.859
SAMEA2061823	WGS	PAIRED	ILLUMINA	ERS234549	ERP000276								lineage4.8	lineage4.8		Mycobacterium tuberculosis	SC	2013-08-29	ERR330698	ERX303627	PRJEB2221					Sensitive																						99.59	1729902	39	tuberculosis	0.803
SAMEA5975481	WGS	PAIRED	ILLUMINA	ERS3778318	ERP117507	Asia	CHN		2018	human	Homo sapiens	3	lineage2.2.1.1	lineage2.2.1.1	L2	Mycobacterium tuberculosis	FUDAN UNIVERSITY	2020-06-13	ERR3559733	ERX3559484	PRJEB34582		sputum			Sensitive																						99.58	1801359	61	tuberculosis	0.855
SAMEA7555711	WGS	PAIRED	ILLUMINA	ERS5312354	ERP124945	Europe	DEU						lineage4.2.1	lineage4.2.1		Mycobacterium tuberculosis	IML GAUTING	2021-11-11	ERR4822290	ERX4692280	PRJEB41205					MDR-TB	S				S	S	R	S	S				S		S	S	S	S	S	S	['Walker_2022','CRyPTIC_reuse_table']	98.08	663530	19	tuberculosis	7.18
SAMEA1101374	WGS	PAIRED	ILLUMINA	ERS2394513	ERP107940	South America	PER						lineage4.3.3	lineage4.3.3	L4.3.3	Mycobacterium tuberculosis	UNIVERSIDAD PERUANA CAYETANO HEREDIA	2022-07-20	ERR2510197	ERX2529612	PRJEB25971					MDR-TB							S						R								Walker_2022	99.59	1474336	34	tuberculosis	1.58
SAMEA7526896	WGS	PAIRED	ILLUMINA	ERS5283368	ERP124850	Asia	IND	Mumbai					lineage3.1.2	lineage3.1.2		Mycobacterium tuberculosis	FOUNDATION FOR MEDICAL RESEARCH INDIA	2021-11-10	ERR4798338	ERX4667760	PRJEB41116					Sensitive	S	S				S		S	S							S		S	S		Walker_2022	99.57	1686471	55	tuberculosis	2.31
SAMEA7555015	WGS	PAIRED	ILLUMINA	ERS5311659	ERP124941	Europe	GBR						lineage4.2.1	lineage4.2.1		Mycobacterium tuberculosis	PUBLIC HEALTH ENGLAND	2021-11-11	ERR4821647	ERX4691489	PRJEB41201					Sensitive					S		S						S								Walker_2022	99.41	1636975	36	tuberculosis	1.536
SAMN06092144	WGS	PAIRED	ILLUMINA	SRS1827792	SRP094134	Asia	VNM	Ho Chi Minh City		human	Homo sapiens	3	lineage2.2.1	lineage2.2.1	L2.2.1	Mycobacterium tuberculosis	UNIVERSITY OF MELBOURNE	2016-11-30	SRR5065360	SRX2385727	PRJNA355614		sputum			Sensitive																						99.54	1435498	48	tuberculosis	3.266
SAMEA3447568	WGS	PAIRED	ILLUMINA	ERS2401995	ERP107973	Europe	NLD						lineage4.9	lineage4.9	L4.9	Mycobacterium tuberculosis	RIVM	2021-10-23	ERR2517317	ERX2536533	PRJEB26002					Sensitive					S		S					S	S	S							Walker_2022	99.58	2342156	63	tuberculosis	0.811
SAMEA1707128	WGS	PAIRED	ILLUMINA	ERS181436	ERP000192	Europe	RUS	Samara	2010	human	Homo sapiens	3	lineage4;lineage2.2.1	lineage2.2.1		Mycobacterium tuberculosis	SC	2013-02-16	ERR228042	ERX202701	PRJEB2138					MDR-TB	S	S			S		R		S				R	R				S			CRyPTIC_WHO2021_PMC7612554	99.55	2212483	50	tuberculosis	0.81
SAMN36849601	WGS	PAIRED	ILLUMINA	SRS18516733	SRP453313	Asia	CHN	Shandong	2018	human	Homo sapiens	3	lineage2.2.1	lineage2.2.1	L4	Mycobacterium tuberculosis	SHANDONG PROVINCIAL HOSPITAL	2023-08-05	SRR25534472	SRX21263655	PRJNA1002108		As reported: phlegm		H37Rv	Sensitive																						99.6	1853898	66	tuberculosis	3.509
SAMEA5607298	WGS	PAIRED	ILLUMINA	ERS3411493	ERP115289	Africa	LBR		2016				lineage4.1.3	lineage4.1.3		Mycobacterium tuberculosis	Instituto_Biomedicina_Valencia	2019-07-13	ERR3324352	ERX3349082	PRJEB32589					HR-TB																						99.59	995137	57	tuberculosis	2.959
SAMEA7550032	WGS	PAIRED	ILLUMINA	ERS5306682	ERP124941	Europe	GBR						lineage4.3.4.2.1	lineage4.3.4.2.1		Mycobacterium tuberculosis	PUBLIC HEALTH ENGLAND	2021-11-10	ERR4816670	ERX4686512	PRJEB41201					Sensitive																						98.87	1666963	37	tuberculosis	2.603
SAMN16521760	WGS	PAIRED	ILLUMINA	SRS7570955	SRP288262	Oceania	AUS			human	Homo sapiens	3	lineage3	lineage3		Mycobacterium tuberculosis	SWISSTPH	2020-10-23	SRR12882261	SRX9347970	PRJNA670836		sputum			Sensitive																						99.05	1694586	35	tuberculosis	2.176
SAMN08912755	WGS	PAIRED	ILLUMINA	SRS3156918	SRP128089					human	Homo sapiens	3	lineage4.8.1	lineage4.8.1		Mycobacterium tuberculosis	SAN RAFFAELE	2018-04-11	SRR6982131	SRX3922300	PRJNA428596					Sensitive																						98.93	1108242	54	tuberculosis	3.652
SAMN04276655	WGS	SINGLE	['ILLUMINA','ILLUMINA']	SRS1528318		Asia	THA			human	Homo sapiens	3	lineage2.2.1	lineage2.2.1	L2	Mycobacterium tuberculosis			['SRR11947404','SRR3724761']	['SRX1881863','SRX8491865']	PRJNA300846		sputum			Sensitive																						99.3	1279476	25	tuberculosis	5.425
SAMN27520133	WGS	PAIRED	ILLUMINA	SRS12572228	SRP369525	Asia	GEO	Tbilisi	2016	human	Homo sapiens	3	lineage4.3.3	lineage4.3.3		Mycobacterium tuberculosis	NIH / NIAID	2022-04-11	SRR18715437	SRX14815691	PRJNA825524		sputum			Sensitive																						99.74	1475369	50	tuberculosis	1.901
SAMEA6797890	WGS	PAIRED	['ILLUMINA','ILLUMINA']	ERS4525554		Africa	NGA						lineage4.6.4	lineage4.6.4		Mycobacterium tuberculosis			['ERR4423642','ERR4423643']	['ERX4364200','ERX4364201']	PRJEB37945					HR-TB																						99.41	850432	19	tuberculosis	13.197
SAMN07373550	WGS	PAIRED	ILLUMINA	SRS2539571	SRP118711	North America	CAN	Nunavut					lineage4.8	lineage4.8	L4.8	Mycobacterium tuberculosis	NML	2017-09-25	SRR6074060	SRX3214830	PRJNA388806					Sensitive																						99.81	1185650	81	tuberculosis	1.346
SAMEA1100876	WGS	PAIRED	ILLUMINA	ERS2394069	ERP107936	Europe	GBR						lineage3	lineage3	L3	Mycobacterium tuberculosis	MODMEDMICRO	2021-10-23	ERR2509891	ERX2529111	PRJEB25968					Sensitive					S		S						S								Walker_2022	88.02	947214	31	tuberculosis	4.798
SAMN31673229	WGS	PAIRED	ILLUMINA	SRS15724141	SRP407089	Oceania	AUS	NSW	2018	human	Homo sapiens	3	lineage3	lineage3		Mycobacterium tuberculosis	INSTITUTE OF CLINICAL PATHOLOGY AND MEDICAL RESEARCH	2022-11-09	SRR22251197	SRX18227859	PRJNA899911					Other																						99.03	1709968	49	tuberculosis	1.55
SAMN40031324	WGS	PAIRED	ILLUMINA	SRS20526670	SRP226525	Asia	IND	Madhya Pradesh - Bhairopur	2022	human	Homo sapiens	3	lineage3	lineage3		Mycobacterium tuberculosis	CHRISTIAN MEDICAL COLLAGE, VELLORE	2024-02-22	SRR28045219	SRX23696477	PRJNA575883					Sensitive																						95.97	1557197	43	tuberculosis	0.327
SAMN40566354	WGS	PAIRED	ILLUMINA	SRS20809273	SRP338930	North America	USA	New York state	2018	human	Homo sapiens	3	lineage4.5	lineage4.5		Mycobacterium tuberculosis	WADSWORTH CENTER	2024-03-21	SRR28409472	SRX24014146	PRJNA766641		sputum			Sensitive																						99.64	1337515	73	tuberculosis	2.419
SAMN03653278	WGS	PAIRED	ILLUMINA	SRS936012	SRP058221	Asia	CHN	Shanghai	2011	human	Homo sapiens	3	lineage2.2.1	lineage2.2.1	L2.2.1	Mycobacterium tuberculosis	FUDAN UNIVERSITY	2015-05-14	SRR2024977	SRX1027370	PRJNA283583		sputum			Pre-XDR-TB					R		R						R	R							CRyPTIC_WHO2021_PMC7612554	99.32	1533278	32	tuberculosis	4.104
SAMN40031875	WGS	PAIRED	ILLUMINA	SRS20527153	SRP226525	Asia	IND	Madhya Pradesh - Bhairopur	2021	human	Homo sapiens	3	lineage2.2.1.1	lineage2.2.1.1		Mycobacterium tuberculosis	CHRISTIAN MEDICAL COLLAGE, VELLORE	2024-02-22	SRR28045972	SRX23697227	PRJNA575883					Pre-XDR-TB																						91.54	1545690	44	tuberculosis	0.896
SAMN10663300	WGS	PAIRED	ILLUMINA	SRS4197006	SRP174923	Asia	IND		2016	human	Homo sapiens	3	lineage1.1.2	lineage1.1.2	L1.1.2	Mycobacterium tuberculosis	NATIONAL INSTITUTE FOR RESEARCH IN TUBERCULOSIS	2018-12-31	SRR8380918	SRX5190867	PRJNA512266		sputum			Sensitive																						99.38	1376165	77	tuberculosis	2.316
SAMEA7528065	WGS	PAIRED	ILLUMINA	ERS5284536	ERP124850	Asia	IND	Mumbai					La3	La3		Mycobacterium tuberculosis	FOUNDATION FOR MEDICAL RESEARCH INDIA	2021-11-10	ERR4799479	ERX4668896	PRJEB41116					Sensitive						S	S	S					S	S				S			Walker_2022	99.54	1635884	54	tuberculosis	2.87
SAMEA115163124	WGS	PAIRED	ILLUMINA	ERS17970920	ERP111748	Europe	PRT		2023				lineage4.1.1.1	lineage4.1.1.1		Mycobacterium tuberculosis	NATIONAL INSTITUTE OF HEALTH DR. RICARDO JORGE	2024-02-03	ERR12544229	ERX11918493	PRJEB29446					HR-TB																						99.53	1575250	54	tuberculosis	2.679
SAMN04276762	WGS	SINGLE	['ILLUMINA','ILLUMINA']	SRS1528435		Africa	ZAF		2014	human	Homo sapiens	3	lineage3	lineage3	L3	Mycobacterium tuberculosis			['SRR3724986','SRR11947463']	['SRX1881986','SRX8491806']	PRJNA300846		sputum			Sensitive																						98.98	2289883	46	tuberculosis	0.668
SAMN02599140	WGS	PAIRED	['ILLUMINA','ILLUMINA']	SRS559828		Asia	IND	Tiruvallur	2003	human	Homo sapiens	3	lineage1.1.2	lineage1.1.2	L1.1.2	Mycobacterium tuberculosis			['SRR1173047','SRR1173694']	SRX473536	PRJNA235806		sputum			Sensitive																						89.71	3751118	85	tuberculosis	1.248
SAMN06092296	WGS	PAIRED	ILLUMINA	SRS1829662	SRP094134	Asia	VNM	Ho Chi Minh City		human	Homo sapiens	3	lineage2.2.1	lineage2.2.1	L2.2.1	Mycobacterium tuberculosis	UNIVERSITY OF MELBOURNE	2016-12-01	SRR5067421	SRX2387719	PRJNA355614		sputum			Sensitive																						99.49	1310451	44	tuberculosis	3.55
SAMEA4772828	WGS	PAIRED	ILLUMINA	ERS2592782	ERP109425	Europe	DEU		2016				lineage2.2.1	lineage2.2.1	L2.2.1	Mycobacterium tuberculosis	FZB	2018-08-19	ERR2677436	ERX2692427	PRJEB27354					MDR-TB					S							R									Andres_2019	99.62	1651339	57	tuberculosis	2.189
SAMN20693511	WGS	PAIRED	ILLUMINA	SRS10601314	SRP341700								lineage2.2.2	lineage2.2.2		Mycobacterium tuberculosis	HARVARD MEDICAL SCHOOL	2021-10-16	SRR16370627	SRX12648019	PRJNA771909					HR-TB																						99.62	1343465	76	tuberculosis	3.112
SAMEA112799541	WGS	PAIRED	ILLUMINA	ERS14807087	ERP010814								lineage4.8	lineage4.8		Mycobacterium tuberculosis	FZB	2023-07-20	ERR11049382	ERX10496172	PRJEB9680					MDR-TB																						99.59	1746773	59	tuberculosis	1.421
SAMEA7563325	WGS	PAIRED	ILLUMINA	ERS5319958	ERP125012	Europe	GBR	Lothian					lineage2.2.1	lineage2.2.1		Mycobacterium tuberculosis	NHS LOTHIAN	2021-11-19	ERR4830885	ERX4700869	PRJEB41271					Pre-XDR-TB																						99.59	1460700	81	tuberculosis	2.97
SAMN35340002	WGS	PAIRED	ILLUMINA	SRS17799645	SRP439184	Asia	KAZ		2021	human	Homo sapiens	3	lineage4			Mycobacterium tuberculosis	NIH / NIAID	2023-05-23	SRR24710027	SRX20488911	PRJNA975605		sputum			Other																						97.03	1651526	54	tuberculosis	1.331
SAMN36849698	WGS	PAIRED	ILLUMINA	SRS18516633	SRP453313	Asia	CHN	Shandong	2016	human	Homo sapiens	3	lineage2.2.1	lineage2.2.1	L4	Mycobacterium tuberculosis	SHANDONG PROVINCIAL HOSPITAL	2023-08-05	SRR25534571	SRX21263556	PRJNA1002108		As reported: phlegm		H37Rv	MDR-TB																						99.58	1864754	65	tuberculosis	2.924
SAMEA11008580	WGS	PAIRED	ILLUMINA	ERS8658357	ERP132925	South America	BRA		2018	human	Homo sapiens	3	lineage4.3.4.2	lineage4.3.4.2		Mycobacterium tuberculosis	UNIVERSITY OF S*O PAULO	2022-06-11	ERR7363050	ERX6931687	PRJEB48543		sputum			Sensitive																						99.82	1425470	49	tuberculosis	3.412
SAMN13568079	WGS	PAIRED	ILLUMINA	SRS5925580	SRP239172	Asia	IDN	Bandung	2015	human	Homo sapiens	3	lineage4.3	lineage4.3	L4	Mycobacterium tuberculosis	RADBOUDUMC	2019-12-31	SRR10809212	SRX7482703	PRJNA595834		sputum			Sensitive																						99.76	1623807	35	tuberculosis	2.871
SAMD00178586	WGS	PAIRED	ILLUMINA	DRS114063	DRP005599	Asia	VNM	Hanoi					lineage2.2.1	lineage2.2.1	L2.2.1	Mycobacterium tuberculosis	RIT_JATA	2019-11-18	DRR184624	DRX175105	PRJDB8544					Sensitive																						99.57	1841063	63	tuberculosis	0.925
SAMN25995119	WGS	PAIRED	ILLUMINA	SRS13198413	SRP376575	Africa	TZA		2017	human	Homo sapiens	3	lineage1.1.2	lineage1.1.2		Mycobacterium tuberculosis	MAKERERE UNIVERSITY	2022-05-27	SRR19428508	SRX15482637	PRJNA807440		sputum			Sensitive																						99.3	1071563	59	tuberculosis	2.036
SAMN17301451	WGS	PAIRED	ILLUMINA	SRS8021044	SRP301501	Asia	CHN	Zhejiang		human	Homo sapiens	3	lineage2.2.1	lineage2.2.1		Mycobacterium tuberculosis	SCHOOL OF PUBLIC HEALTH, FUDAN UNIVERSITY	2021-01-13	SRR13423549	SRX9838749	PRJNA691674		sputum			Pre-XDR-TB																						99.21	1604222	46	tuberculosis	1.168
SAMEA7542279	WGS	PAIRED	ILLUMINA	ERS5298731	ERP124934	Asia	CHN						lineage2.2.2	lineage2.2.2		Mycobacterium tuberculosis	CCDC	2021-11-10	ERR4810704	ERX4679150	PRJEB41194					Other	S	S			S	S	S	S	S				S	R	S	S	S	S	S	S	['CRyPTIC_reuse_table','Walker_2022']	99.56	1745288	60	tuberculosis	1.145
SAMEA113556464	WGS	PAIRED	ILLUMINA	ERS15552587	ERP147779	Africa	MOZ	Maputo					lineage2.2.1	lineage2.2.1		Mycobacterium tuberculosis	FZB	2023-09-24	ERR11488932	ERX10895108	PRJEB62665					MDR-TB																						99.39	1760030	57	tuberculosis	1.521
SAMEA1118527	WGS	PAIRED	ILLUMINA	ERS2397936	ERP107961	Europe	GBR	England					lineage4.8	lineage4.8	L4.8	Mycobacterium tuberculosis	PHE	2021-10-23	ERR2513346	ERX2532556	PRJEB25991					Sensitive					S		S					S	S								Walker_2022	99.6	1877095	63	tuberculosis	1.159
SAMEA7545511	WGS	PAIRED	ILLUMINA	ERS5302167	ERP124939	South America	PER		2018				lineage4.3.4.1	lineage4.3.4.1		Mycobacterium tuberculosis	UNIVERSIDAD PERUANA CAYETANO HEREDIA	2021-11-10	ERR4812007	ERX4681997	PRJEB41199					Sensitive	S				S	S	S	S	S				S		S	S	S	S	S	S	['CRyPTIC_reuse_table','Walker_2022']	99.67	1632096	56	tuberculosis	1.709
SAMEA7548284	WGS	PAIRED	ILLUMINA	ERS5304937	ERP124941	Europe	GBR						lineage4.1.2.1	lineage4.1.2.1		Mycobacterium tuberculosis	PUBLIC HEALTH ENGLAND	2021-11-10	ERR4814925	ERX4684767	PRJEB41201					Sensitive																						99.52	1848660	39	tuberculosis	1.445
SAMN36834446	WGS	PAIRED	ILLUMINA	SRS18499902	SRP453313	Asia	CHN	Shandong	2016	human	Homo sapiens	3	lineage2.2.1.1	lineage2.2.1	L4	Mycobacterium tuberculosis	SHANDONG PROVINCIAL HOSPITAL	2023-08-04	SRR25514956	SRX21245621	PRJNA1002108		As reported: phlegm		H37Rv	Sensitive																						98.23	1708765	58	tuberculosis	1.186
SAMEA7550437	WGS	PAIRED	ILLUMINA	ERS5307087	ERP124941	Europe	GBR						lineage4.1.2.1	lineage4.1.2.1		Mycobacterium tuberculosis	PUBLIC HEALTH ENGLAND	2021-11-10	ERR4817075	ERX4686917	PRJEB41201					Sensitive					S		S						S								Walker_2022	99.12	3143260	66	tuberculosis	1.135
SAMEA7545365	WGS	PAIRED	ILLUMINA	ERS5302022	ERP124939	South America	PER		2018				lineage4.1.2.1	lineage4.1.2.1		Mycobacterium tuberculosis	UNIVERSIDAD PERUANA CAYETANO HEREDIA	2021-11-10	ERR4811862	ERX4681852	PRJEB41199					Sensitive	S				S	S	S	S	S				S		S	S	S	S	S	S	['Walker_2022','CRyPTIC_reuse_table']	99.59	1675356	59	tuberculosis	3.046
SAMEA4706511	WGS	PAIRED	ILLUMINA	ERS2526673	ERP021867	Europe	GBR						La1.8.1	La1.8.1	La1	Mycobacterium bovis	WELLCOME SANGER INSTITUTE	2019-07-18	ERR3439248	ERX3461268	PRJEB19799					Other																						98.87	1052240	34	tuberculosis	2.534
SAMEA7526350	WGS	PAIRED	ILLUMINA	ERS5282823	ERP124850	Asia	IND	Mumbai					lineage3.1.2.1	lineage3.1.2.1		Mycobacterium tuberculosis	FOUNDATION FOR MEDICAL RESEARCH INDIA	2021-11-09	ERR4797797	ERX4667215	PRJEB41116					Sensitive	S	S			S	S	S	S	S				S			S		S	S		Walker_2022	99.52	1480591	48	tuberculosis	0.746
SAMN30157823	WGS	PAIRED	ILLUMINA	SRS14573045	SRP390552	Asia	CHN	Guangdong	2017	human	Homo sapiens	3	lineage2.2.1	lineage2.2.1		Mycobacterium tuberculosis	CENTRE FOR TUBERCULOSIS CONTROL OF GUANGDONG PROVINCE	2022-08-08	SRR20969439	SRX16987281	PRJNA866200		sputum			Sensitive																						99.56	1836541	62	tuberculosis	0.854
SAMN20512426	WGS	PAIRED	ILLUMINA	SRS9655734	SRP330727	Asia	CHN	Zheijiang	1998	human	Homo sapiens	3	lineage4.4.2	lineage4.4.2		Mycobacterium tuberculosis	SCHOOL OF PUBLIC HEALTH, FUDAN UNIVERSITY	2021-08-01	SRR15315868	SRX11620472	PRJNA751240		sputum			MDR-TB																						99.38	1844254	63	tuberculosis	0.795
SAMEA112806643	WGS	PAIRED	ILLUMINA	ERS14814189	ERP010814								lineage4.8	lineage4.8		Mycobacterium tuberculosis	FZB	2023-07-21	ERR11083010	ERX10530379	PRJEB9680					Sensitive																						99.79	1738885	60	tuberculosis	1.065
SAMEA113537759	WGS	PAIRED	ILLUMINA	ERS15534180	ERP147571	Africa	BWA						lineage4.3.3	lineage4.3.3		Mycobacterium tuberculosis	FZB	2023-09-17	ERR11465625	ERX10871782	PRJEB62480					Sensitive																						99.4	1565880	42	tuberculosis	1.17
SAMEA7549466	WGS	PAIRED	ILLUMINA	ERS5306117	ERP124941	Europe	GBR						lineage4.8	lineage4.8		Mycobacterium tuberculosis	PUBLIC HEALTH ENGLAND	2021-11-10	ERR4816105	ERX4685947	PRJEB41201					Sensitive					S		S						S								Walker_2022	99.63	1853965	42	tuberculosis	1.47
SAMN36835207	WGS	PAIRED	ILLUMINA	SRS18499883	SRP453313	Asia	CHN	Shandong	2018	human	Homo sapiens	3	lineage2.2.1	lineage2.2.1	L4	Mycobacterium tuberculosis	SHANDONG PROVINCIAL HOSPITAL	2023-08-04	SRR25514975	SRX21245602	PRJNA1002108		As reported: phlegm		H37Rv	Sensitive																						99.61	1871310	65	tuberculosis	2.613
SAMEA112801471	WGS	PAIRED	ILLUMINA	ERS14809017	ERP010814								lineage4.2.2.2	lineage4.2.2.2		Mycobacterium tuberculosis	FZB	2023-08-01	ERR11067667	ERX10514597	PRJEB9680					Sensitive																						99.13	1708651	52	tuberculosis	1.425
SAMN13169520	WGS	PAIRED	ILLUMINA	SRS5596714	SRP227831	Europe	MDA	Chisinau	2017	human	Homo sapiens	3	lineage2.2.1	lineage2.2.1	L2	Mycobacterium tuberculosis	NIH / NIAID	2019-10-31	SRR10379986	SRX7080948	PRJNA586859		sputum			Pre-XDR-TB																						99.52	2248613	75	tuberculosis	0.809
SAMD00603618	WGS	PAIRED	ILLUMINA	DRS329677	DRP010549	Asia	JPN	Hyogo, Kobe	2017	human	Homo sapiens	3	lineage4.9	lineage4.9		Mycobacterium tuberculosis	KIH	2023-09-20	DRR473785	DRX458014	PRJDB15809					Sensitive																						99.67	1524180	52	tuberculosis	1.383
SAMEA7545399	WGS	PAIRED	ILLUMINA	ERS5302056	ERP124939	South America	PER		2018				lineage4.3.2	lineage4.3.2		Mycobacterium tuberculosis	UNIVERSIDAD PERUANA CAYETANO HEREDIA	2021-11-10	ERR4811896	ERX4681886	PRJEB41199					HR-TB	S				S	I	R	S	S				S		S	S	S	S	S	S	['CRyPTIC_reuse_table','Walker_2022']	99.8	1429996	49	tuberculosis	2.229
SAMN33062004	WGS	PAIRED	ILLUMINA	SRS16683704	SRP420952	Europe	LTY		2020	human	Homo sapiens	3	lineage2.2.1	lineage2.2.1		Mycobacterium tuberculosis	DEPARTMENT OF ENVIRONMENTAL MICROBIOLOGY AND BIOTECHNOLOGY	2023-02-04	SRR23340106	SRX19282031	PRJNA931475					MDR-TB																						99.55	1863297	64	tuberculosis	0.838
SAMEA7550017	WGS	PAIRED	ILLUMINA	ERS5306667	ERP124941	Europe	GBR						lineage4.9	lineage4.9		Mycobacterium tuberculosis	PUBLIC HEALTH ENGLAND	2021-11-10	ERR4816655	ERX4686497	PRJEB41201					Sensitive																						99.97	1843933	42	tuberculosis	1.643
SAMN33062036	WGS	PAIRED	ILLUMINA	SRS16683712	SRP420952	Europe	POL		2019	human	Homo sapiens	3	lineage2.2.1	lineage2.2.1		Mycobacterium tuberculosis	DEPARTMENT OF ENVIRONMENTAL MICROBIOLOGY AND BIOTECHNOLOGY	2023-02-04	SRR23340099	SRX19282038	PRJNA931475					Pre-XDR-TB																						99.55	1881792	64	tuberculosis	0.893
SAMN27519828	WGS	PAIRED	ILLUMINA	SRS12571973	SRP369525	Europe	UKR	Chernihiv	2020	human	Homo sapiens	3	lineage4.3.3	lineage4.3.3		Mycobacterium tuberculosis	NIH / NIAID	2022-04-11	SRR18715097	SRX14815436	PRJNA825524		sputum			Pre-XDR-TB																						99.66	1699254	57	tuberculosis	1.786
SAMEA113538609	WGS	PAIRED	['ILLUMINA','ILLUMINA']	ERS15535030		Africa	BWA						lineage2.2.1	lineage2.2.1		Mycobacterium tuberculosis			['ERR11466587','ERR11466586']	['ERX10872744','ERX10872743']	PRJEB62480					Sensitive																						98.84	1765974	44	tuberculosis	1.46
SAMN06094112	WGS	PAIRED	ILLUMINA	SRS20794718	SRP496567	South America	PER	Lima	2012	human	Homo sapiens	3	lineage4	lineage4		Mycobacterium tuberculosis	FIND, THE FOUNDATION FOR INNOVATIVE NEW DIAGNOSTICS	2024-03-20	SRR28393265	SRX23998146	PRJNA343736		As reported: patient			MDR-TB																						98.05	1606200	54	tuberculosis	0.524
SAMEA7818978	WGS	PAIRED	ILLUMINA	ERS5566182	ERP021867	Europe	GBR						La1.8.1	La1.8.1	La1	Mycobacterium bovis	WELLCOME SANGER INSTITUTE	2021-02-04	ERR5162049	ERX4967012	PRJEB19799					Other																						99.33	807195	25	tuberculosis	2.865
SAMN36834785	WGS	PAIRED	ILLUMINA	SRS18500119	SRP453313	Asia	CHN	Shandong	2017	human	Homo sapiens	3	lineage2.2.1	lineage2.2.1	L4	Mycobacterium tuberculosis	SHANDONG PROVINCIAL HOSPITAL	2023-08-04	SRR25515411	SRX21245838	PRJNA1002108		As reported: phlegm		H37Rv	Pre-XDR-TB																						98.58	1838485	64	tuberculosis	2.924
SAMN02414841	WGS	PAIRED	['ILLUMINA','ILLUMINA','ILLUMINA','ILLUMINA']	SRS553706		Europe	SWE			human	Homo sapiens	3	lineage4.6.1.2	lineage4.6.1.2	L4.6.1.2	Mycobacterium tuberculosis			['SRR1166807','SRR1167130','SRR1162705','SRR1165467']	['SRX465836','SRX467884']	PRJNA229206		As reported: punctuat			HR-TB																						99.45	7825401	175	tuberculosis	0.414
SAMN31135800	WGS	PAIRED	ILLUMINA	SRS15318297	SRP400886	Europe	CZE		2021	human	Homo sapiens	3	lineage4.2.2	lineage4.2.2		Mycobacterium tuberculosis	SAN RAFFAELE SCIENTIFIC INSTITUTE	2022-10-04	SRR21798465	SRX17792456	PRJNA886608					HR-TB																						99.28	1695711	49	tuberculosis	2.465
SAMEA115163135	WGS	PAIRED	ILLUMINA	ERS17970931	ERP111748	Europe	PRT		2023				lineage4.3.3	lineage4.3.3		Mycobacterium tuberculosis	NATIONAL INSTITUTE OF HEALTH DR. RICARDO JORGE	2024-02-03	ERR12544188	ERX11918504	PRJEB29446					Sensitive																						99.76	1500282	45	tuberculosis	1.831
SAMEA3450008	WGS	PAIRED	ILLUMINA	ERS747408	ERP010391								lineage4.8	lineage4.8	L4	Mycobacterium tuberculosis	FZB	2015-06-13	ERR911896	ERX991026	PRJEB9308					Sensitive																						99.71	747597	47	tuberculosis	2.253
SAMEA5164319	WGS	PAIRED	ILLUMINA	ERS2972041	ERP112727								lineage4.3.3	lineage4.3.3		Mycobacterium tuberculosis	WELLCOME SANGER INSTITUTE	2020-04-19	ERR4024934	ERX4026322	PRJEB30294					Other																						99.6	1699078	57	tuberculosis	0.523
SAMN31423434	WGS	PAIRED	ILLUMINA	SRS15536427	SRP373287	Europe	ITA	Rome	2016	human	Homo sapiens	3	lineage4.1.2.1	lineage4.1.2.1		Mycobacterium tuberculosis	NATIONAL INSTITUTE OF INFECTIOUS DISEASES L. SPALLANZANI	2022-10-26	SRR22048498	SRX18029419	PRJNA834606		sputum			Sensitive																						99.5	1068562	34	tuberculosis	3.363
SAMEA14460461	WGS	PAIRED	ILLUMINA	ERS12087907	ERP137916	Africa	GMB		2013	human	Homo sapiens	3	lineage6.2.2	lineage6.2.2		Mycobacterium tuberculosis	INSTITUTE OF TROPICAL MEDICINE	2022-06-25	ERR9787142	ERX9334418	PRJEB53138		sputum			Sensitive																						58.97	1030853	45	tuberculosis	3.012
SAMN37848241	WGS	PAIRED	ILLUMINA	SRS19170409	SRP466602	Asia	VNM	Ho Chi Minh City		human	Homo sapiens	3	lineage4.2.2	lineage4.2.2		Mycobacterium tuberculosis	UNIVERSITY OF MELBOURNE/ THE PETER DOHERTY INSTITUTE FOR INFECTION AND IMMUNITY	2023-10-16	SRR26399664	SRX22105327	PRJNA1028637		sputum			Sensitive																						99.33	1899056	42	tuberculosis	1.748
SAMEA7547450	WGS	PAIRED	ILLUMINA	ERS5304104	ERP124940	South America	BRA		2018				lineage4.8	lineage4.8		Mycobacterium tuberculosis	BRAZIL	2021-11-10	ERR4813944	ERX4683934	PRJEB41200					Sensitive	S				S	S	S	S	S				S		S	S	S	S	S	S	['CRyPTIC_reuse_table','Walker_2022']	99.69	1739923	60	tuberculosis	1.283
SAMEA9070158	WGS	PAIRED	ILLUMINA	ERS6798466	ERP129488	Africa	ZAF						lineage2.2.1	lineage2.2.1		Mycobacterium tuberculosis	Swiss-TPH	2021-10-13	ERR6362649	ERX5627367	PRJEB45389					MDR-TB	S					S												S			CRyPTIC_WHO2021_PMC7612554	99.46	1708596	39	tuberculosis	1.479
SAMEA1530627	WGS	PAIRED	ILLUMINA	ERS141679	ERP001072	Africa	MWI	Karonga	2000	human	Homo sapiens	3	lineage4.3.4;lineage2.2.1	lineage2.2.1	L2	Mycobacterium tuberculosis	SC	2012-10-12	ERR176611	ERX152757	PRJEB2794		sputum			Sensitive							S						S								Coll_2018	99.52	1689388	39	tuberculosis	2.353
SAMEA3374893	WGS	PAIRED	ILLUMINA	ERS716814	ERP004677	South America	PER						lineage4.3.2.1	lineage4.3.2.1	L4.3.2.1	Mycobacterium tuberculosis	THE WELLCOME TRUST SANGER INSTITUTE	2016-03-05	ERR1023453	ERX1102325	PRJEB5280					Sensitive																						99.61	1839008	52	tuberculosis	0.472
SAMN25995133	WGS	PAIRED	ILLUMINA	SRS13198428	SRP376575	Africa	TZA		2020	human	Homo sapiens	3	lineage3.1.1	lineage3.1.1		Mycobacterium tuberculosis	MAKERERE UNIVERSITY	2022-05-27	SRR19428493	SRX15482652	PRJNA807440		sputum			RR-TB																						99.6	581184	35	tuberculosis	2.894
SAMEA112804696	WGS	PAIRED	ILLUMINA	ERS14812242	ERP010814								lineage4.1.2.1	lineage4.1.2.1		Mycobacterium tuberculosis	FZB	2023-07-22	ERR11080864	ERX10528233	PRJEB9680					Sensitive																						99.53	1696007	58	tuberculosis	2.441
SAMEA7546497	WGS	PAIRED	ILLUMINA	ERS5303152	ERP124939	South America	PER		2016				lineage4.3.3	lineage4.3.3		Mycobacterium tuberculosis	UNIVERSIDAD PERUANA CAYETANO HEREDIA	2021-11-10	ERR4812992	ERX4682982	PRJEB41199					MDR-TB	S	S			I	S	R	S	S				R	S	S	S	S	S	S	R	['Walker_2022','CRyPTIC_reuse_table']	99.59	1832135	64	tuberculosis	2.802
SAMN08379656	WGS	PAIRED	ILLUMINA	SRS2844877	SRP128089					human	Homo sapiens	3	lineage4.8	lineage4.8		Mycobacterium tuberculosis	SAN RAFFAELE	2018-01-19	SRR6484869	SRX3574934	PRJNA428596					HR-TB																						99.67	1283161	31	tuberculosis	1.64
SAMN13169505	WGS	PAIRED	ILLUMINA	SRS5596708	SRP227831	Europe	MDA	Chisinau	2016	human	Homo sapiens	3	lineage2.2.1	lineage2.2.1	L2	Mycobacterium tuberculosis	NIH / NIAID	2019-10-31	SRR10379992	SRX7080942	PRJNA586859		sputum			Sensitive																						99.6	1644015	56	tuberculosis	1.011
SAMN31220401	WGS	PAIRED	ILLUMINA	SRS15392868	SRP402335	Asia	CHN	Beijing	2019	human	Homo sapiens	3	lineage2.2.2	lineage2.2.2		Mycobacterium tuberculosis	CAPITAL MEDICAL UNIVERSITY	2022-10-13	SRR21887706	SRX17874640	PRJNA888557		sputum			Pre-XDR-TB																						99.65	1873429	65	tuberculosis	1.414
SAMN01925658	WGS	PAIRED	['ILLUMINA','ILLUMINA']	SRS419337		Africa	ZAF	King George V Hospital, Durban		human	Homo sapiens	3	lineage4.3.3	lineage4.3.3	L4.3.3	Mycobacterium tuberculosis			['SRR847776','SRR924225']	['SRX276148','SRX316929']	PRJNA190972		As reported: bodily fluid			Pre-XDR-TB																						99.65	2313678	52	tuberculosis	2.395
SAMN01925618	WGS	PAIRED	['ILLUMINA','ILLUMINA']	SRS415230		Africa	ZAF	King George V Hospital, Durban		human	Homo sapiens	3	lineage4.3.3	lineage4.3.3	L4.3.3	Mycobacterium tuberculosis			['SRR924208','SRR833077']	['SRX008620','SRX270774']	PRJNA190931		As reported: bodily fluid			Pre-XDR-TB																						99.51	2432014	55	tuberculosis	2.03
SAMEA112803897	WGS	PAIRED	ILLUMINA	ERS14811443	ERP010814								lineage4.8	lineage4.8		Mycobacterium tuberculosis	FZB	2023-07-20	ERR11044213	ERX10491004	PRJEB9680					Sensitive																						99.52	1648887	55	tuberculosis	1.211
SAMN07659036	WGS	PAIRED	ILLUMINA	SRS2520160	SRP117784	Europe	GBR	Oxford	2016	human	Homo sapiens	3	lineage4.5	lineage4.5	L4.5	Mycobacterium tuberculosis	MODMEDMICOXFORD	2017-10-27	SRR6045133	SRX3192223	PRJNA401515					HR-TB					S		R					S	S								CRyPTIC_WHO2021_PMC7612554	99.48	1716430	57	tuberculosis	2.777
SAMN08215077	WGS	PAIRED	ILLUMINA	SRS2774552	SRP119652	North America	CAN	British Columbia	2008	human	Homo sapiens	3	lineage4.2.1.1		L4	Mycobacterium tuberculosis	BC CENTRE FOR DISEASE CONTROL PUBLIC HEALTH LABORATORY	2017-12-23	SRR6397486	SRX3490672	PRJNA413593					Sensitive					S		S						S	S							CRyPTIC_WHO2021_PMC7612554	99.54	1813532	52	tuberculosis	0.877
SAMEA9977005	WGS	PAIRED	ILLUMINA	ERS7655283	ERP123401	South America	PER	Lima	2009	human	Homo sapiens	3	lineage2.2.1	lineage2.2.1		Mycobacterium tuberculosis	IMPERIAL COLLEGE LONDON	2021-10-15	ERR6866307	ERX6489735	PRJEB39837					Sensitive																						99.58	1533486	52	tuberculosis	0.847
SAMEA12029325	WGS	PAIRED	ILLUMINA	ERS9676301	ERP134194								lineage1.1.3.2	lineage1.1.3.2		Mycobacterium tuberculosis	IBV_CSIC	2022-07-27	ERR7821146	ERX7388117	PRJEB49677					Sensitive																						99.02	1865098	52	tuberculosis	1.974
SAMN02586031	WGS	PAIRED	['ILLUMINA','ILLUMINA','ILLUMINA','ILLUMINA']	SRS559697		Africa	ZAF	King Dinuzulu Hospital		human	Homo sapiens	3	lineage2.2.2	lineage2.2.2	L2.2.2	Mycobacterium tuberculosis			['SRR1172830','SRR1175082','SRR1184330','SRR1196769']	['SRX493565','SRX473373','SRX481767']	PRJNA235541		sputum			MDR-TB																						99.44	4448601	101	tuberculosis	1.205
SAMN03647152	WGS	PAIRED	ILLUMINA	SRS991866	SRP061066	Europe	GBR						lineage4.5	lineage4.5	L4.5	Mycobacterium tuberculosis	UNIVERSITY OF OXFORD	2015-07-23	SRR2099979	SRX1094673	PRJNA282721					HR-TB					S		R						S								CRyPTIC_WHO2021_PMC7612554	99.52	1708249	54	tuberculosis	2.592
SAMEA7562814	WGS	PAIRED	ILLUMINA	ERS5319447	ERP124988	Asia	VNM						lineage2.2.1	lineage2.2.1		Mycobacterium tuberculosis	OUCRU-HCMC	2021-11-11	ERR4830374	ERX4700358	PRJEB41247					Sensitive	S				S	S	S	S	S				S		S	S	S	S	S	S	['Walker_2022','CRyPTIC_reuse_table']	99.51	1651945	55	tuberculosis	1.233
SAMN07331233	WGS	PAIRED	ILLUMINA	SRS2347057	SRP111530	Oceania	AUS		2015	human	Homo sapiens	3	lineage4.3.4.2	lineage4.3.4.2	L4.3.4.2	Mycobacterium tuberculosis	ICPMR	2017-07-11	SRR5817470	SRX2995767	PRJNA393378		sputum			MDR-TB	S	S			R		R					R	R	R							CRyPTIC_WHO2021_PMC7612554	99.64	1625369	50	tuberculosis	2.57
SAMEA4706669	WGS	PAIRED	ILLUMINA	ERS2526830	ERP021867	Europe	GBR						La1.8.1	La1.8.1	La1	Mycobacterium bovis	WELLCOME SANGER INSTITUTE	2019-07-18	ERR3439405	ERX3461425	PRJEB19799					HR-TB																						99.44	659461	22	tuberculosis	3.963
SAMEA4706700	WGS	PAIRED	ILLUMINA	ERS2526861	ERP021867	Europe	GBR						La1.8.1	La1.8.1	La1	Mycobacterium bovis	WELLCOME SANGER INSTITUTE	2019-07-18	ERR3439436	ERX3461456	PRJEB19799					Other																						98.64	1289860	36	tuberculosis	2.619
SAMD00603964	WGS	PAIRED	ILLUMINA	DRS330023	DRP010549	Asia	JPN	Hyogo, Kobe	2016	human	Homo sapiens	3	lineage2.2.1	lineage2.2.1		Mycobacterium tuberculosis	KIH	2023-09-20	DRR474131	DRX458360	PRJDB15809					Sensitive																						99.63	1276498	76	tuberculosis	1.593
SAMN31674231	WGS	PAIRED	ILLUMINA	SRS15722493	SRP407089	Oceania	AUS	NSW	2021	human	Homo sapiens	3	lineage1.1.1	lineage1.1.1		Mycobacterium tuberculosis	INSTITUTE OF CLINICAL PATHOLOGY AND MEDICAL RESEARCH	2022-11-09	SRR22249543	SRX18226145	PRJNA899911					Sensitive																						99.38	1964160	67	tuberculosis	3.236
SAMEA7527123	WGS	PAIRED	ILLUMINA	ERS5283595	ERP124850	Asia	IND	Mumbai					lineage2.2.1	lineage2.2.1		Mycobacterium tuberculosis	FOUNDATION FOR MEDICAL RESEARCH INDIA	2021-11-10	ERR4798563	ERX4667987	PRJEB41116					Pre-XDR-TB	S	S				R		S	R					R		S		R	S		Walker_2022	99.58	1652434	55	tuberculosis	1.168
SAMN37848004	WGS	PAIRED	ILLUMINA	SRS19170191	SRP466602	Asia	VNM	Ho Chi Minh City		human	Homo sapiens	3	lineage1.2.1.2	lineage1.2.1.2		Mycobacterium tuberculosis	UNIVERSITY OF MELBOURNE/ THE PETER DOHERTY INSTITUTE FOR INFECTION AND IMMUNITY	2023-10-16	SRR26399286	SRX22105111	PRJNA1028637		cerebrospinal fluid			Sensitive																						99.3	1480720	49	tuberculosis	3.191
SAMEA7560946	WGS	PAIRED	ILLUMINA	ERS5317582	ERP124982	Asia	VNM	Ho Chi Minh City					lineage1.1.1.1	lineage1.1.1.1		Mycobacterium tuberculosis	OUCRU-HCMC	2021-11-11	ERR4828509	ERX4698493	PRJEB41241					Sensitive	S				S	S	S	S	S				S		S	S	S	S	S	S	['Walker_2022','CRyPTIC_reuse_table']	99.4	995591	33	tuberculosis	2.215
SAMN08379927	WGS	PAIRED	ILLUMINA	SRS2844716	SRP128089					human	Homo sapiens	3	lineage4.3.3			Mycobacterium tuberculosis	SAN RAFFAELE	2018-01-19	SRR6485032	SRX3574771	PRJNA428596					Other																						99.82	1230856	28	tuberculosis	3.52
SAMN33272105	WGS	PAIRED	ILLUMINA	SRS16751565	SRP422284	North America	CAN		2022	human	Homo sapiens	3	La3	La3	La3	Mycobacterium orygis	PUBLIC HEALTH AGENCY OF CANADA	2023-02-13	SRR23445130	SRX19354559	PRJNA934340		As reported: urine			Sensitive																						99.61	951212	51	tuberculosis	2.662
SAMEA114236139	WGS	PAIRED	ILLUMINA	ERS16221414	ERP125309	Europe	MDA		2017				lineage2.2.1	lineage2.2.1		Mycobacterium tuberculosis	FZB	2023-09-03	ERR11798598	ERX11197065	PRJEB41518					Pre-XDR-TB																						99.52	1632489	55	tuberculosis	1.69
SAMN10961334	WGS	PAIRED	ILLUMINA	SRS4425948	SRP187237	Asia	CHN	Wenzhou	2015	human	Homo sapiens	3	lineage2.2.1	lineage2.2.1	L2.2.1	Mycobacterium tuberculosis	HUASHAN HOSPITAL, FUDAN UNIVERSITY	2019-03-01	SRR8651573	SRX5449357	PRJNA522942		sputum			MDR-TB																						99.34	1888032	58	tuberculosis	2.742
SAMN37848827	WGS	PAIRED	ILLUMINA	SRS19170696	SRP466602	Asia	VNM	Ho Chi Minh City		human	Homo sapiens	3	lineage1.1.1.1	lineage1.1.1.1		Mycobacterium tuberculosis	UNIVERSITY OF MELBOURNE/ THE PETER DOHERTY INSTITUTE FOR INFECTION AND IMMUNITY	2023-10-16	SRR26399746	SRX22105615	PRJNA1028637		sputum			Sensitive																						99.31	1618740	56	tuberculosis	1.979
SAMN36850024	WGS	PAIRED	ILLUMINA	SRS18516770	SRP453313	Asia	CHN	Shandong	2017	human	Homo sapiens	3	lineage4.2.2	lineage4.2.2	L4	Mycobacterium tuberculosis	SHANDONG PROVINCIAL HOSPITAL	2023-08-05	SRR25534434	SRX21263693	PRJNA1002108		As reported: phlegm		H37Rv	Other																						99.47	1853465	64	tuberculosis	2.903
SAMEA112805032	WGS	PAIRED	ILLUMINA	ERS14812578	ERP010814								lineage4.1.2.1	lineage4.1.2.1		Mycobacterium tuberculosis	FZB	2023-07-21	ERR11081211	ERX10528579	PRJEB9680					Sensitive																						99.62	1610599	54	tuberculosis	2.24
SAMEA8741611	WGS	PAIRED	ILLUMINA	ERS6421194	ERP135611	Europe	BEL						lineage2.2.1	lineage2.2.1		Mycobacterium tuberculosis	PHS SWEDEN	2022-03-22	ERR8665833	ERX8324263	PRJEB51021					Pre-XDR-TB	S				R	R	R	S	R				R		S	S	S	R	S	R	CRyPTIC_reuse_table	99.47	1779686	39	tuberculosis	1.572
SAMEA7541530	WGS	PAIRED	ILLUMINA	ERS5297983	ERP124931	Africa	ZAF						lineage4.3.2.1	lineage4.3.2.1		Mycobacterium tuberculosis	CTB/NICD	2021-11-11	ERR4808993	ERX4678533	PRJEB41191					Sensitive	S				S	S	S	R	S				S		S	S	S	S	S	S	['CRyPTIC_reuse_table','Walker_2022']	99.67	1577084	54	tuberculosis	1.18
SAMN20525169	WGS	PAIRED	ILLUMINA	SRS9703316	SRP330727	Asia	CHN	Zheijiang	2013	human	Homo sapiens	3	lineage2.2.1	lineage2.2.1		Mycobacterium tuberculosis	SCHOOL OF PUBLIC HEALTH, FUDAN UNIVERSITY	2021-08-08	SRR15369007	SRX11671207	PRJNA751240		sputum			Sensitive																						99.48	1784246	61	tuberculosis	1.063
SAMEA1485495	WGS	PAIRED	ILLUMINA	ERS108053	ERP001072	Africa	MWI	Karonga	2001	human	Homo sapiens	3	lineage4.9.1	lineage4.9.1	L4.9.1	Mycobacterium tuberculosis	SC	2014-10-19	ERR161196	ERX137046	PRJEB2794		sputum			Sensitive																						99.73	1772544	40	tuberculosis	0.442
SAMEA11225787	WGS	PAIRED	ILLUMINA	ERS8875262	ERP005779								lineage1.2.1	lineage1.2.1		Mycobacterium tuberculosis complex sp.	FZB	2022-07-13	ERR7902759	ERX7470904	PRJEB6273					Sensitive																						99.34	1640103	56	tuberculosis	2.479
SAMN16521785	WGS	PAIRED	ILLUMINA	SRS7571087	SRP288262	Africa	TZA		2014	human	Homo sapiens	3	lineage3.1.1	lineage3.1.1		Mycobacterium tuberculosis	SWISSTPH	2020-10-23	SRR12882132	SRX9348101	PRJNA670836		sputum			Sensitive																						99.31	1136074	34	tuberculosis	1.861
SAMN41146743	WGS	PAIRED	ILLUMINA	SRS21174117	SRP338930	North America	USA	New York state	2023	human	Homo sapiens	3	lineage2.2.1	lineage2.2.1		Mycobacterium tuberculosis	WADSWORTH CENTER	2024-05-01	SRR28858668	SRX24418648	PRJNA766641					Sensitive																						99.58	1481060	50	tuberculosis	2.15
SAMN34293928	WGS	PAIRED	ILLUMINA	SRS17387066	SRP433800	Europe	UKR		2020	human	Homo sapiens	3	lineage2.2.1	lineage2.2.1		Mycobacterium tuberculosis	NIH / NIAID	2023-04-21	SRR24256143	SRX20051807	PRJNA958249		sputum			MDR-TB																						99.51	1773359	56	tuberculosis	1.079
SAMEA7544347	WGS	PAIRED	ILLUMINA	ERS5301005	ERP124934	Asia	CHN						lineage2.2.1	lineage2.2.1		Mycobacterium tuberculosis	CCDC	2021-11-10	ERR4811287	ERX4679733	PRJEB41194					MDR-TB	R	S			R	S	R	S	R				R	R	S	S	S	S	S	R	['CRyPTIC_reuse_table','Walker_2022']	99.44	1760744	60	tuberculosis	1.367
SAMEA2710921	WGS	PAIRED	ILLUMINA	ERS531878	ERP006738	Asia	THA		2004				lineage3	lineage3	L3	Mycobacterium tuberculosis	SC	2016-01-15	ERR718423	ERX662345	PRJEB7056					Sensitive																						99.55	1633564	37	tuberculosis	0.816
SAMEA1102775	WGS	PAIRED	ILLUMINA	ERS2395095	ERP107941	Europe	ITA						lineage4.2.2.2	lineage4.2.2.2	L4.2.2.2	Mycobacterium tuberculosis	SAN RAFFAELE SCIENTIFIC INSTITUTE	2021-10-23	ERR2510779	ERX2530194	PRJEB25972					Sensitive					S		S					S	S								Walker_2022	97.6	1815179	62	tuberculosis	2.017
SAMN36849735	WGS	PAIRED	ILLUMINA	SRS18516801	SRP453313	Asia	CHN	Shandong	2017	human	Homo sapiens	3	lineage2.2.1	lineage2.2.1	L4	Mycobacterium tuberculosis	SHANDONG PROVINCIAL HOSPITAL	2023-08-05	SRR25534403	SRX21263724	PRJNA1002108		As reported: phlegm		H37Rv	Sensitive																						99.56	1837742	64	tuberculosis	2.756
SAMEA7548748	WGS	PAIRED	ILLUMINA	ERS5305400	ERP124941	Europe	GBR						lineage4.3.2	lineage4.3.2		Mycobacterium tuberculosis	PUBLIC HEALTH ENGLAND	2021-11-10	ERR4815388	ERX4685230	PRJEB41201					Sensitive																						99.62	1617122	36	tuberculosis	1.942
SAMEA112806215	WGS	PAIRED	ILLUMINA	ERS14813761	ERP010814								lineage4.1.2.1	lineage4.1.2.1		Mycobacterium tuberculosis	FZB	2023-07-21	ERR11082569	ERX10529938	PRJEB9680					Sensitive																						99.6	1576435	54	tuberculosis	1.896
SAMN07373503	WGS	PAIRED	ILLUMINA	SRS2534095	SRP118711	North America	CAN	Nunavut					lineage4.8	lineage4.8	L4.8	Mycobacterium tuberculosis	NML	2017-09-24	SRR6064846	SRX3209094	PRJNA388806					Sensitive																						99.78	759135	51	tuberculosis	2.007
SAMEA7527476	WGS	PAIRED	ILLUMINA	ERS5283947	ERP124850	Asia	IND	Mumbai					lineage2.2.1.1	lineage2.2.1.1		Mycobacterium tuberculosis	FOUNDATION FOR MEDICAL RESEARCH INDIA	2021-11-10	ERR4798890	ERX4668307	PRJEB41116					Pre-XDR-TB	R	R				R		R	R							S		R	S		Walker_2022	99.45	1678415	56	tuberculosis	1.034
SAMEA5282506	WGS	PAIRED	ILLUMINA	ERS3089774	ERP113530								lineage4.6.1.1	lineage4.6.1.1		Mycobacterium tuberculosis	INSTITUTE OF TROPICAL MEDICINE	2019-05-31	ERR3132256	ERX3161487	PRJEB31023					RR-TB																						99.69	1653821	92	tuberculosis	1.321
SAMN41154955	WGS	PAIRED	ILLUMINA	SRS21182897	SRP399923	Oceania	AUS	Victoria	2023	human	Homo sapiens	3	lineage2.2.1	lineage2.2.1	L6	Mycobacterium africanum	MDUPHL	2024-05-01	SRR28868724	SRX24428327	PRJNA857537					HR-TB																						99.6	1649870	57	tuberculosis	2.804
SAMN41389337	WGS	PAIRED	ILLUMINA	SRS21287869	SRP507535	Asia	BGD		2009	human	Homo sapiens	3	lineage4.1.1.1	lineage4.1.1.1		Mycobacterium tuberculosis	FIND, THE FOUNDATION FOR INNOVATIVE NEW DIAGNOSTICS	2024-05-14	SRR29016782	SRX24543345	PRJNA1109295					MDR-TB																						99.6	1659585	57	tuberculosis	1.104
SAMN03648900	WGS	PAIRED	ILLUMINA	SRS990985	SRP061066	Africa	ZAF						lineage4.9	lineage4.9	L4.9	Mycobacterium tuberculosis	UNIVERSITY OF OXFORD	2015-07-22	SRR2101653	SRX1096347	PRJNA282721					HR-TB	S	S			S		R	S	S			S	S	R				S			CRyPTIC_WHO2021_PMC7612554	98.72	360905	18	tuberculosis	15.571
SAMEA112804290	WGS	PAIRED	ILLUMINA	ERS14811836	ERP010814								lineage4.3.4.2	lineage4.3.4.2		Mycobacterium tuberculosis	FZB	2023-07-20	ERR11044610	ERX10491401	PRJEB9680					Sensitive																						99.69	1583468	53	tuberculosis	2.49
SAMN19688170	WGS	PAIRED	ILLUMINA	SRS9197780	SRP323639	Europe	MDA		2019	human	Homo sapiens	3	lineage4.3.3	lineage4.3.3		Mycobacterium tuberculosis	SIMON FRASER UNIVERSITY	2021-06-13	SRR14801531	SRX11134390	PRJNA736718					HR-TB																						99.75	1736792	59	tuberculosis	2.591
SAMEA7527920	WGS	PAIRED	ILLUMINA	ERS5284391	ERP124850	Asia	IND	Mumbai					lineage2.2.1.1	lineage2.2.1.1		Mycobacterium tuberculosis	FOUNDATION FOR MEDICAL RESEARCH INDIA	2021-11-10	ERR4799334	ERX4668751	PRJEB41116					Sensitive																						99.54	1477188	50	tuberculosis	0.933
SAMEA5190492	WGS	PAIRED	ILLUMINA	ERS2997985	ERP112923	Africa	TUN		2013				lineage4.3.1	lineage4.3.1	L4.3.1	Mycobacterium tuberculosis	SAN RAFFAELE RESEARCH INSTITUTE	2019-01-03	ERR3014598	ERX3017050	PRJEB30463					MDR-TB																						99.5	1846668	63	tuberculosis	2.037
SAMEA7526757	WGS	PAIRED	ILLUMINA	ERS5283229	ERP124850	Asia	IND	Mumbai					lineage4.1.2.1	lineage4.1.2.1		Mycobacterium tuberculosis	FOUNDATION FOR MEDICAL RESEARCH INDIA	2021-11-09	ERR4798200	ERX4667621	PRJEB41116					HR-TB	S	S				S		S	S							S		S	S		Walker_2022	99.5	1707166	56	tuberculosis	2.19
SAMEA111556238	WGS	PAIRED	ILLUMINA	ERS13666284	ERP010814								lineage4.5	lineage4.5		Mycobacterium tuberculosis	FZB	2022-11-21	ERR10465964	ERX9987824	PRJEB9680					Sensitive																						99.53	1518480	52	tuberculosis	1.836
SAMN08795089	WGS	PAIRED	ILLUMINA	SRS3090377	SRP128089					human	Homo sapiens	3	lineage4.3.4.2.1	lineage4.3.4.2.1		Mycobacterium tuberculosis	SAN RAFFAELE	2018-03-27	SRR6896368	SRX3846070	PRJNA428596					Sensitive																						99.71	700122	37	tuberculosis	3.78
SAMEA4846773	WGS	PAIRED	ILLUMINA	ERS2666628	ERP021867	Europe	GBR						La1.8.1	La1.8.1	La1	Mycobacterium bovis	WELLCOME SANGER INSTITUTE	2019-08-07	ERR3468734	ERX3490397	PRJEB19799					Other																						99.21	904936	28	tuberculosis	2.5
SAMEA3374113	WGS	PAIRED	ILLUMINA	ERS2400982	ERP107970	Europe	BEL						lineage4.3	lineage4.3	L4.3	Mycobacterium tuberculosis	GENOSCREEN	2021-10-23	ERR2516304	ERX2535520	PRJEB25999					Sensitive					S		S					S	S								Walker_2022	99.73	1447177	33	tuberculosis	3.182
SAMN19688019	WGS	PAIRED	ILLUMINA	SRS9198175	SRP323639	Europe	MDA		2019	human	Homo sapiens	3	lineage4.8	lineage4.8		Mycobacterium tuberculosis	SIMON FRASER UNIVERSITY	2021-06-13	SRR14801732	SRX11134785	PRJNA736718					Sensitive																						99.59	1459736	49	tuberculosis	1.18
SAMN07956482	WGS	PAIRED	ILLUMINA	SRS2661574	SRP123873	Europe	RUS		2011	human	Homo sapiens	3	lineage2.2.1	lineage2.2.1	L2	Mycobacterium tuberculosis	ST. PETERSBURG PASTEUR INSTITUTE	2017-11-05	SRR6256979	SRX3363549	PRJNA352769					HR-TB																						99.49	1970473	59	tuberculosis	2.517
SAMN03161695	WGS	PAIRED	ILLUMINA	SRS737112	SRP039605	North America	CAN	Quebec	2004	human	Homo sapiens	3	lineage4.1.2	lineage4.1.2	L4.1.2	Mycobacterium tuberculosis	RI-MUHC	2016-02-24	SRR1640542	SRX751375	PRJNA240330					Sensitive																						99.49	914650	50	tuberculosis	1.348
SAMEA112189107	WGS	PAIRED	ILLUMINA	ERS14298996	ERP143048								lineage2.2.1	lineage2.2.1		Mycobacterium tuberculosis	CTB/NICD	2023-01-15	ERR10748513	ERX10200119	PRJEB58017					MDR-TB																						99.88	857810	53	tuberculosis	2.031
SAMN20927503	WGS	PAIRED	ILLUMINA	SRS11756337	SRP356518	Asia	KHM		2017	human	Homo sapiens	3	lineage2.2.1	lineage2.2.1		Mycobacterium tuberculosis	NATIONAL UNIVERSITY OF SINGAPORE	2022-01-24	SRR17729405	SRX13892116	PRJNA756844		sputum			Sensitive																						99.65	1774210	61	tuberculosis	0.884
SAMN08708368	WGS	PAIRED	ILLUMINA	SRS3040703	SRP128089	Europe	UKR			human	Homo sapiens	3	lineage2.2.1	lineage2.2.1		Mycobacterium tuberculosis	SAN RAFFAELE	2018-03-14	SRR6831759	SRX3788035	PRJNA428596					Sensitive	S	S			S		S	S	S			S	S	S				S			CRyPTIC_WHO2021_PMC7612554	99.47	2433412	52	tuberculosis	1.812
SAMEA2534750	WGS	PAIRED	ILLUMINA	ERS458152	ERP010814	Europe	DEU						lineage4.8	lineage4.8	L4.8	Mycobacterium tuberculosis	FZB	2015-06-25	ERR552587	ERX511656	PRJEB9680					Sensitive					S		S					S	S	S							CRyPTIC_WHO2021_PMC7612554	99.64	1616922	37	tuberculosis	2.787
SAMEA5189517	WGS	PAIRED	ILLUMINA	ERS2997012	ERP021867	Europe	GBR						La1.8.1	La1.8.1	La1	Mycobacterium bovis	WELLCOME SANGER INSTITUTE	2020-06-04	ERR4188025	ERX4149794	PRJEB19799					Other																						99.34	1291910	35	tuberculosis	2.32
SAMEA112800166	WGS	PAIRED	ILLUMINA	ERS14807712	ERP010814								lineage4.2.1	lineage4.2.1		Mycobacterium tuberculosis	FZB	2023-07-20	ERR11050076	ERX10496866	PRJEB9680					MDR-TB																						99.39	1499371	51	tuberculosis	1.758
SAMEA8955386	WGS	PAIRED	ILLUMINA	ERS6638149	ERP130302	Europe	FRA		2013	domestic cattle	Bos taurus	3	La1.2	La1.2	La1	Mycobacterium bovis	ANSES	2022-09-15	ERR6201826	ERX5836971	PRJEB46102					Other																						99.17	1485421	47	tuberculosis	3.843
SAMN07658309	WGS	PAIRED	ILLUMINA	SRS2519255	SRP117784	Europe	GBR	Oxford	2016	human	Homo sapiens	3	lineage4.2.2.2	lineage4.2.2.2		Mycobacterium tuberculosis	MODMEDMICOXFORD	2017-10-27	SRR6045244	SRX3192112	PRJNA401515					MDR-TB																						99.15	1931442	62	tuberculosis	2.557
SAMN07658765	WGS	PAIRED	ILLUMINA	SRS2519842	SRP117784	Europe	GBR	Oxford	2016	human	Homo sapiens	3	lineage4.4.1.1	lineage4.4.1.1	L4.4.1.1	Mycobacterium tuberculosis	MODMEDMICOXFORD	2017-10-27	SRR6044958	SRX3191888	PRJNA401515					Sensitive					S		S					S	S								CRyPTIC_WHO2021_PMC7612554	89.62	1344826	40	tuberculosis	3.529
SAMEA7157394	WGS	PAIRED	['ILLUMINA','ILLUMINA']	ERS4917856		Asia	GEO						lineage4.3.3	lineage4.3.3		Mycobacterium tuberculosis			['ERR5865659','ERR5865660']	['ERX5511454','ERX5511455']	PRJEB39561					MDR-TB																						99.62	3083359	66	tuberculosis	0.877
SAMN04633333	WGS	PAIRED	ILLUMINA	SRS1540382	SRP075210	Europe	MDA		2015	human	Homo sapiens	3	lineage4.1.2.1	lineage4.1.2.1		Mycobacterium tuberculosis	BI	2016-07-05	SRR3743374	SRX1897516	PRJNA318002		sputum			Sensitive																						98.27	1659042	36	tuberculosis	2.119
SAMEA5330394	WGS	PAIRED	ILLUMINA	ERS3136588	ERP113426	North America	MEX		2013	human	Homo sapiens	3	lineage4.1.1.3	lineage4.1.1.3	L4.1.1.3	Mycobacterium tuberculosis	INSTITUTO DE SALUD PUBLICA	2019-06-12	ERR3148201	ERX3177167	PRJEB30933					MDR-TB																						94.57	1121768	73	tuberculosis	0.816
SAMEA7555529	WGS	PAIRED	ILLUMINA	ERS5312172	ERP124941	Europe	GBR						lineage4.1.2.1	lineage4.1.2.1		Mycobacterium tuberculosis	PUBLIC HEALTH ENGLAND	2021-11-11	ERR4822160	ERX4692002	PRJEB41201					Sensitive					S		S						S								Walker_2022	99.37	2121592	46	tuberculosis	1.733
SAMEA112804831	WGS	PAIRED	ILLUMINA	ERS14812377	ERP010814								lineage4.1.2.1	lineage4.1.2.1		Mycobacterium tuberculosis	FZB	2023-07-21	ERR11081003	ERX10528372	PRJEB9680					HR-TB																						99.62	1467917	50	tuberculosis	2.164
SAMEA13119732	WGS	PAIRED	ILLUMINA	ERS10723698	ERP135588	Asia	GEO		2014	human	Homo sapiens	3	lineage4.8	lineage4.8		Mycobacterium tuberculosis	UNIVERSITY OF BASEL, SWITZERLAND	2022-08-10	ERR8773959	ERX8437344	PRJEB50999					Sensitive																						99.57	1690038	38	tuberculosis	1.937
SAMEA7550204	WGS	PAIRED	ILLUMINA	ERS5306854	ERP124941	Europe	GBR						lineage4.8	lineage4.8		Mycobacterium tuberculosis	PUBLIC HEALTH ENGLAND	2021-11-10	ERR4816842	ERX4686684	PRJEB41201					Sensitive					S		S						S	S							Walker_2022	95.43	1049367	22	tuberculosis	5.278
SAMN09725410	WGS	PAIRED	ILLUMINA	SRS3606373	SRP155672	Oceania	NZL	Featherston	2002	ferret	Mustela sp.	2	La1.8.1	La1.8.1	La1	Mycobacterium bovis	AGRESEARCH	2018-07-29	SRR7617555	SRX4482022	PRJNA479921					Other																						99.36	646670	30	tuberculosis	11.266
SAMEA104600393	WGS	PAIRED	ILLUMINA	ERS2211675	ERP105903								lineage2.2.1	lineage2.2.1		Mycobacterium tuberculosis complex sp.	FZB	2022-07-19	ERR2307609	ERX2358901	PRJEB24099					MDR-TB																						99.57	1560490	53	tuberculosis	3.273
SAMEA6451288	WGS	PAIRED	ILLUMINA	ERS4216844	ERP119170								lineage2.2.1	lineage2.2.1		Mycobacterium tuberculosis complex sp.	FZB	2020-11-10	ERR3794392	ERX3796359	PRJEB36040					MDR-TB																						99.54	1529958	52	tuberculosis	2.145
SAMN40030789	WGS	PAIRED	ILLUMINA	SRS20526234	SRP226525	Asia	IND	Madhya Pradesh - Bhairopur	2022	human	Homo sapiens	3	lineage4.9	lineage4.9		Mycobacterium tuberculosis	CHRISTIAN MEDICAL COLLAGE, VELLORE	2024-02-22	SRR28044357	SRX23696001	PRJNA575883					MDR-TB																						95.74	1770284	55	tuberculosis	0.297
SAMD00142787	WGS	PAIRED	ILLUMINA	DRS200773	DRP007602	Asia	JPN	Kyushu	2017	human	Homo sapiens	3	lineage2.2.1	lineage2.2.1		Mycobacterium tuberculosis	RIT_JATA	2021-08-14	DRR188958	DRX179423	PRJDB7494					HR-TB																						99.59	1276609	79	tuberculosis	1.35
SAMEA7528393	WGS	PAIRED	ILLUMINA	ERS5284863	ERP124850	Asia	IND	Mumbai					lineage2.2.1	lineage2.2.1		Mycobacterium tuberculosis	FOUNDATION FOR MEDICAL RESEARCH INDIA	2021-11-10	ERR4799808	ERX4669223	PRJEB41116					Pre-XDR-TB	S	S				S		S	R							S		R	S		Walker_2022	99.44	1613659	54	tuberculosis	0.88
SAMN19657604	WGS	PAIRED	ILLUMINA	SRS9179512	SRP323639	Europe	MDA		2018	human	Homo sapiens	3	lineage4.2.1	lineage4.2.1		Mycobacterium tuberculosis	SIMON FRASER UNIVERSITY	2021-06-10	SRR14782338	SRX11115527	PRJNA736718					Pre-XDR-TB																						99.49	1418799	48	tuberculosis	1.772
SAMN06091765	WGS	PAIRED	ILLUMINA	SRS1827967	SRP094134	Asia	VNM	Ho Chi Minh City		human	Homo sapiens	3	lineage2.2.1.1	lineage2.2.1.1	L2.2.1.1	Mycobacterium tuberculosis	UNIVERSITY OF MELBOURNE	2016-11-30	SRR5065536	SRX2385902	PRJNA355614		sputum			HR-TB																						99.46	1340265	45	tuberculosis	3.735
SAMEA5189597	WGS	PAIRED	ILLUMINA	ERS2997092	ERP021867	Europe	GBR						La1.8.1	La1.8.1	La1	Mycobacterium bovis	WELLCOME SANGER INSTITUTE	2020-06-04	ERR4188013	ERX4149782	PRJEB19799					Other																						99.26	1408885	48	tuberculosis	2.503
SAMEA5190033	WGS	PAIRED	ILLUMINA	ERS2997527	ERP021867	Europe	GBR						La1.8.1	La1.8.1	La1	Mycobacterium bovis	WELLCOME SANGER INSTITUTE	2020-06-04	ERR4188230	ERX4149999	PRJEB19799					Other																						98.0	1741573	55	tuberculosis	2.257
