## Supplemental Table 12 for "UShER-TB: Scalable, Comprehensive, Accessible Phylogenomic Analysis of *Mycobacterium tuberculosis*" (part 3 of 3)

sample_index	assay_type	librarylayout	platform	SRS_id	sra_study	continent	country	region	date_collected	host_commonname	host_scienname	host_confidence	tbprof_sublin_raw	tbprofiler_lineage_usher	lineage	organism	center_name	date_sequenced	run_index	SRX_id	BioProject	host_disease	isolation_source	coinfection	strain	tbprof_drtype	pheno_AMIKACIN	pheno_CAPREOMYCIN	pheno_CIPROFLOXACIN	pheno_CYCLOSERINE	pheno_ETHAMBUTOL	pheno_ETHIONAMIDE	pheno_ISONIAZID	pheno_KANAMYCIN	pheno_MOXIFLOXACIN	pheno_OFLOXACIN	pheno_PAS	pheno_PYRAZINAMIDE	pheno_RIFAMPICIN	pheno_STREPTOMYCIN	pheno_BEDAQUILINE	pheno_CLOFAZIMINE	pheno_DELAMANID	pheno_LEVOFLOXACIN	pheno_LINEZOLID	pheno_RIFABUTIN	pheno_source	tbprof_pct_reads_mapped	tbprof_num_reads_mapped	tbprof_median_coverage	clade	percent_below_10x_coverage
SAMEA7554539	WGS	PAIRED	ILLUMINA	ERS5311183	ERP124941	Europe	GBR						lineage4.3.1.1	lineage4.3.1.1		Mycobacterium tuberculosis	PUBLIC HEALTH ENGLAND	2021-11-11	ERR4821171	ERX4691013	PRJEB41201					Sensitive					S		S					S	S								Walker_2022	98.78	1204763	41	tuberculosis	3.14
SAMEA5662694	WGS	PAIRED	ILLUMINA	ERS3466711	ERP115014	Africa	ZAF		1996	human	Homo sapiens	3	lineage4.1.1.3	lineage4.1.1.3	L4.1.1.3	Mycobacterium tuberculosis	DST/NRF CENTRE OF EXCELLENCE FOR BIOMEDICAL TB RES	2019-06-29	ERR3340739	ERX3365429	PRJEB32341		sputum			Sensitive																						99.53	1189883	27	tuberculosis	3.334
SAMN06055702	WGS	PAIRED	ILLUMINA	SRS1834057	SRP094134	Asia	VNM	Ho Chi Minh City		human	Homo sapiens	3	lineage1.1.1.1	lineage1.1.1.1	L1.1.1.1	Mycobacterium tuberculosis	UNIVERSITY OF MELBOURNE	2016-12-02	SRR5073511	SRX2392601	PRJNA355614		sputum			Sensitive																						99.15	1540441	48	tuberculosis	3.933
SAMEA7561695	WGS	PAIRED	ILLUMINA	ERS5318330	ERP124983								lineage2.2.1	lineage2.2.1		Mycobacterium tuberculosis	SAN RAFFAELE SCIENTIFIC INSTITUTE	2021-11-11	ERR4829257	ERX4699241	PRJEB41242					Sensitive																						99.3	2117533	71	tuberculosis	2.306
SAMN25580632	WGS	PAIRED	ILLUMINA	SRS11855118	SRP226525	Asia	IND	West Bengal - Momrejpur	2019	human	Homo sapiens	3	lineage3	lineage3		Mycobacterium tuberculosis	CHRISTIAN MEDICAL COLLAGE, VELLORE	2022-02-02	SRR17856687	SRX14017478	PRJNA575883		gastric lavage			Sensitive																						99.0	1621790	47	tuberculosis	0.766
SAMN35339913	WGS	PAIRED	ILLUMINA	SRS17799437	SRP439184	Asia	KAZ		2021	human	Homo sapiens	3	lineage2.2.1	lineage2.2.1		Mycobacterium tuberculosis	NIH / NIAID	2023-05-23	SRR24710236	SRX20488701	PRJNA975605		sputum			MDR-TB																						99.35	1744400	55	tuberculosis	1.323
SAMN40566440	WGS	PAIRED	ILLUMINA	SRS20809182	SRP338930	North America	USA	New York state	2020	human	Homo sapiens	3	lineage4.3.2	lineage4.3.2		Mycobacterium tuberculosis	WADSWORTH CENTER	2024-03-21	SRR28409565	SRX24014053	PRJNA766641		sputum			Sensitive																						99.42	1043918	44	tuberculosis	3.993
SAMEA112802126	WGS	PAIRED	ILLUMINA	ERS14809672	ERP010814								lineage4.7	lineage4.7		Mycobacterium tuberculosis	FZB	2023-07-21	ERR11068326	ERX10515256	PRJEB9680					MDR-TB																						99.47	1754362	58	tuberculosis	1.092
SAMN03648334	WGS	PAIRED	ILLUMINA	SRS990580	SRP061066	Europe	GBR						lineage4.4.2	lineage4.4.2	L4.4.2	Mycobacterium tuberculosis	UNIVERSITY OF OXFORD	2015-07-24	SRR2101087	SRX1095781	PRJNA282721					Sensitive					S		S						S								CRyPTIC_WHO2021_PMC7612554	84.41	1431361	47	tuberculosis	2.117
SAMEA7550844	WGS	PAIRED	ILLUMINA	ERS5307493	ERP124941	Europe	GBR						lineage4.8	lineage4.8		Mycobacterium tuberculosis	PUBLIC HEALTH ENGLAND	2021-11-10	ERR4817481	ERX4687323	PRJEB41201					Sensitive																						99.71	1876368	40	tuberculosis	1.148
SAMEA7551222	WGS	PAIRED	ILLUMINA	ERS5307871	ERP124941	Europe	GBR						lineage3.1.1	lineage3.1.1		Mycobacterium tuberculosis	PUBLIC HEALTH ENGLAND	2021-11-10	ERR4817859	ERX4687701	PRJEB41201					Sensitive					S		S					S	S								Walker_2022	99.43	1256921	39	tuberculosis	3.061
SAMEA2267052	WGS	PAIRED	ILLUMINA	ERS374521	ERP001072	Africa	MWI	Karonga					lineage4.9	lineage4.9	L4.9	Mycobacterium tuberculosis	SC	2014-05-11	ERR473347	ERX439178	PRJEB2794					Sensitive																						96.89	2736516	63	tuberculosis	0.543
SAMD00029561	WGS	PAIRED	ILLUMINA	DRS043729	DRP003615	Asia	JPN	Tochigi	2008	human	Homo sapiens	3	lineage2.2.2	lineage2.2.2		Mycobacterium tuberculosis	NCGM	2017-04-28	DRR034516	DRX031149	PRJDB3875		sputum			Sensitive																						99.05	951123	43	tuberculosis	3.691
SAMEA113537758	WGS	PAIRED	ILLUMINA	ERS15534179	ERP147571	Africa	BWA						lineage2.2.1	lineage2.2.1		Mycobacterium tuberculosis	FZB	2023-09-17	ERR11465624	ERX10871781	PRJEB62480					Sensitive																						97.45	1577023	32	tuberculosis	2.347
SAMEA111556164	WGS	PAIRED	ILLUMINA	ERS13666210	ERP010814								lineage2.2.1	lineage2.2.1		Mycobacterium tuberculosis	FZB	2022-11-21	ERR10465887	ERX9987747	PRJEB9680					Sensitive																						99.54	1584294	54	tuberculosis	2.546
SAMEA4888758	WGS	PAIRED	ILLUMINA	ERS2707757	ERP110705	Europe	FIN		2000	human	Homo sapiens	3	lineage4	lineage4		Mycobacterium tuberculosis	NATIONAL INSTITUTE FOR HEALTH AND WELFARE	2018-09-17	ERR2791553	ERX2800577	PRJEB28497					Sensitive																						99.45	1560662	50	tuberculosis	2.832
SAMN08629155	WGS	PAIRED	ILLUMINA	SRS3011899	SRP128089	Asia	BGD			human	Homo sapiens	3	lineage1.1.3.1	lineage1.1.3.1	L1.1.3	Mycobacterium tuberculosis	SAN RAFFAELE	2018-03-02	SRR6797492	SRX3756205	PRJNA428596					MDR-TB					S		R		S				S	S				S			CRyPTIC_WHO2021_PMC7612554	99.28	2105857	46	tuberculosis	2.743
SAMN19657184	WGS	PAIRED	ILLUMINA	SRS9179339	SRP323639	Europe	MDA		2019	human	Homo sapiens	3	lineage4.2.1	lineage4.2.1		Mycobacterium tuberculosis	SIMON FRASER UNIVERSITY	2021-06-11	SRR14781919	SRX11115350	PRJNA736718					MDR-TB																						99.43	951718	33	tuberculosis	2.638
SAMN27008394	WGS	PAIRED	ILLUMINA	SRS12394078	SRP349160	Asia	CHN	Chongqing City	2020	human	Homo sapiens	3	lineage4.4.2	lineage4.4.2		Mycobacterium tuberculosis	CHILDRENS HOSPITAL OF CHONGQING MEDICAL UNIVERSITY	2022-03-27	SRR18496003	SRX14627497	PRJNA785273					Sensitive																						99.55	1838440	63	tuberculosis	0.203
SAMEA104394512	WGS	PAIRED	ILLUMINA	ERS2012454	ERP010814	Europe	DEU						lineage4.8	lineage4.8	L4.8	Mycobacterium tuberculosis	FZB	2017-11-28	ERR2199909	ERX2254897	PRJEB9680					Sensitive					S		S					S	S	S							CRyPTIC_WHO2021_PMC7612554	99.41	1713718	37	tuberculosis	1.746
SAMN17709348	WGS	PAIRED	ILLUMINA	SRS8157186	SRP303985	Europe	PRT	Porto		human	Homo sapiens	3	lineage4.3.3	lineage4.3.3		Mycobacterium tuberculosis	LIFE AND HEALTH SCIENCES RESEARCH INSTITUTE (ICVS)	2021-01-31	SRR13591397	SRX9986004	PRJNA698233		sputum			Sensitive																						98.88	1278024	77	tuberculosis	1.887
SAMEA11934300	WGS	PAIRED	ILLUMINA	ERS9581459	ERP133916	Asia	VNM		2014	human	Homo sapiens	3	lineage2.2.1	lineage2.2.1		Mycobacterium tuberculosis	INSTITUTE OF TROPICAL MEDICINE ANTWERP	2022-07-14	ERR7737838	ERX7306120	PRJEB49409		sputum			MDR-TB																						99.62	1698760	58	tuberculosis	1.101
SAMN36834680	WGS	PAIRED	ILLUMINA	SRS18499682	SRP453313	Asia	CHN	Shandong	2017	human	Homo sapiens	3	lineage2.2.1	lineage2.2.1	L4	Mycobacterium tuberculosis	SHANDONG PROVINCIAL HOSPITAL	2023-08-04	SRR25515176	SRX21245401	PRJNA1002108		As reported: phlegm		H37Rv	Sensitive																						99.63	1806260	62	tuberculosis	2.599
SAMEA1485426	WGS	PAIRED	ILLUMINA	ERS107879	ERP001072	Africa	MWI	Karonga	2003	human	Homo sapiens	3	lineage4.9	lineage4.9	L4.9	Mycobacterium tuberculosis	SC	2014-10-19	ERR161066	ERX136916	PRJEB2794		sputum			Sensitive							S						S								Coll_2018	99.71	1689646	38	tuberculosis	0.282
SAMEA7560603	WGS	PAIRED	ILLUMINA	ERS5317239	ERP124982	Asia	VNM	Ho Chi Minh City					lineage1.2.1.2.1	lineage1.2.1.2.1		Mycobacterium tuberculosis	OUCRU-HCMC	2021-11-12	ERR4828166	ERX4698150	PRJEB41241					Sensitive	S				S	S	S	S	S				S		S	S	S	S	S	S	['CRyPTIC_reuse_table','Walker_2022']	99.45	1741923	59	tuberculosis	0.746
SAMN36842281	WGS	PAIRED	ILLUMINA	SRS18508606	SRP446875					human	Homo sapiens	3	lineage4.9	lineage4.9		Mycobacterium tuberculosis	UNIVERSITY OF WISCONSIN-MADISON	2023-08-04	SRR25524697	SRX21254611	PRJNA989669					Sensitive																						99.74	1817627	62	tuberculosis	0.177
SAMN34030595	WGS	PAIRED	ILLUMINA	SRS17238817	SRP431112	Asia	VNM	Ho Chi Minh City		human	Homo sapiens	3	lineage2.2.1	lineage2.2.1		Mycobacterium tuberculosis	HARVARD SCHOOL OF PUBLIC HEALTH	2023-04-05	SRR24083694	SRX19884631	PRJNA950969					Sensitive																						99.41	1595776	54	tuberculosis	2.202
SAMEA5189857	WGS	PAIRED	ILLUMINA	ERS2997351	ERP021867	Europe	GBR						La1.8.1	La1.8.1	La1	Mycobacterium bovis	WELLCOME SANGER INSTITUTE	2020-06-04	ERR4188206	ERX4149975	PRJEB19799					Other																						99.45	1210197	41	tuberculosis	2.56
SAMEA104394643	WGS	PAIRED	ILLUMINA	ERS2012585	ERP010814	Europe	DEU						lineage1.2.1.2.1	lineage1.2.1.2.1	L2.2.1	Mycobacterium tuberculosis	FZB	2017-11-28	ERR2200056	ERX2255044	PRJEB9680					Sensitive					S		S					S	S	S							CRyPTIC_WHO2021_PMC7612554	99.14	1710948	37	tuberculosis	1.464
SAMN37848488	WGS	PAIRED	ILLUMINA	SRS19170736	SRP466602	Asia	VNM	Ho Chi Minh City		human	Homo sapiens	3	lineage1.1.1.1	lineage1.1.1.1		Mycobacterium tuberculosis	UNIVERSITY OF MELBOURNE/ THE PETER DOHERTY INSTITUTE FOR INFECTION AND IMMUNITY	2023-10-16	SRR26400076	SRX22105655	PRJNA1028637		sputum			HR-TB																						99.3	1624129	55	tuberculosis	1.56
SAMEA7280335	WGS	PAIRED	ILLUMINA	ERS5040936	ERP123102	Asia	BGD		2007	human	Homo sapiens	3	lineage4.3.4.2	lineage4.3.4.2		Mycobacterium tuberculosis	INSTITUTE OF TROPICAL MEDICINE	2020-08-29	ERR4553593	ERX4489963	PRJEB39569		sputum			MDR-TB																						99.69	1798154	63	tuberculosis	3.738
SAMEA1967787	WGS	PAIRED	ILLUMINA	ERS327725	ERP003508								lineage4.6.2.2	lineage4.6.2.2	L4	Mycobacterium tuberculosis	SC	2014-03-08	ERR369633	ERX342342	PRJEB4239					HR-TB																						99.84	1854664	42	tuberculosis	1.189
SAMEA113584040	WGS	PAIRED	ILLUMINA	ERS15578947	ERP148211	Africa	TUN		2010	human	Homo sapiens	3	lineage4.1.2.1	lineage4.1.2.1		Mycobacterium tuberculosis	INSTITUT PASTEUR DE TUNIS	2024-02-25	ERR11551999	ERX10956439	PRJEB63074		As reported: Human			MDR-TB																						99.57	1429150	49	tuberculosis	0.769
SAMEA12029359	WGS	PAIRED	ILLUMINA	ERS9676335	ERP134194								lineage4.1.1.2	lineage4.1.1.2		Mycobacterium tuberculosis	IBV_CSIC	2022-07-20	ERR7821196	ERX7388151	PRJEB49677					Sensitive																						99.39	1705833	78	tuberculosis	1.617
SAMN17019959	WGS	PAIRED	ILLUMINA	SRS7862965	SRP297425	Asia	KAZ	Almaty		human	Homo sapiens	3	lineage2.2.1	lineage2.2.1		Mycobacterium tuberculosis	NIH / NIAID	2020-12-09	SRR13232474	SRX9664471	PRJNA683067					MDR-TB																						99.56	1679965	54	tuberculosis	1.215
SAMN40566218	WGS	PAIRED	ILLUMINA	SRS20809086	SRP338930	North America	USA	New York state	2018	human	Homo sapiens	3	lineage4.8	lineage4.8		Mycobacterium tuberculosis	WADSWORTH CENTER	2024-03-21	SRR28409661	SRX24013957	PRJNA766641		bronchial wash			Sensitive																						99.68	1616977	85	tuberculosis	2.566
G3516						Europe	ESP	province of Valencia	2019				lineage4.1.2.1	lineage4.1.2.1		Mycobacterium tuberculosis								No		Sensitive	S					S																99.67	5286227	165	tuberculosis	0.719
SAMEA11008625	WGS	PAIRED	ILLUMINA	ERS8658402	ERP132925	South America	BRA		2016	human	Homo sapiens	3	lineage4.3.4.1	lineage4.3.4.1		Mycobacterium tuberculosis	UNIVERSITY OF S*O PAULO	2022-06-11	ERR7363095	ERX6931732	PRJEB48543		sputum			Sensitive																						99.67	1511040	51	tuberculosis	3.31
SAMEA1119133	WGS	PAIRED	ILLUMINA	ERS2398542	ERP107961	Europe	GBR	England					lineage3	lineage3	L3	Mycobacterium tuberculosis	PHE	2021-10-23	ERR2513952	ERX2533162	PRJEB25991					Sensitive					S		S					S	S								Walker_2022	99.37	1881982	64	tuberculosis	2.254
SAMEA1919461	WGS	PAIRED	ILLUMINA	ERS2399660	ERP107961	Europe	GBR	England					lineage3	lineage3	L3	Mycobacterium tuberculosis	PHE	2022-07-20	ERR2515070	ERX2534280	PRJEB25991					Sensitive					S		S					S	S								Walker_2022	99.59	1575354	50	tuberculosis	2.498
SAMEA3284762	WGS	PAIRED	ILLUMINA	ERS2400554	ERP107968	Africa	ZAF						lineage4.3.2.1	lineage4.3.2.1	L4.3.2.1	Mycobacterium tuberculosis	CTB/NICD	2021-10-23	ERR2515955	ERX2535163	PRJEB25997					Sensitive	S	S			S		S	S				S	S	S				S			Walker_2022	94.76	427978	23	tuberculosis	6.658
SAMN33756554	WGS	PAIRED	ILLUMINA	SRS17044712	SRP427259	Asia	GEO	Tbilisi	2021	human	Homo sapiens	3	lineage4.1.2.1	lineage4.1.2.1		Mycobacterium tuberculosis	NIH / NIAID	2023-03-17	SRR23861741	SRX19674458	PRJNA944654		sputum			Sensitive																						99.42	1706709	56	tuberculosis	0.881
SAMEA7527706	WGS	PAIRED	ILLUMINA	ERS5284177	ERP124850	Asia	IND	Mumbai					lineage1.1.3.1	lineage1.1.3.1		Mycobacterium tuberculosis	FOUNDATION FOR MEDICAL RESEARCH INDIA	2021-11-10	ERR4799120	ERX4668537	PRJEB41116					Sensitive	S	S				S	S	S	S				S			S		S	S		Walker_2022	99.33	1678792	56	tuberculosis	0.53
SAMEA7545860	WGS	PAIRED	ILLUMINA	ERS5302516	ERP124939	South America	PER		2018				lineage4.3.4.2	lineage4.3.4.2		Mycobacterium tuberculosis	UNIVERSIDAD PERUANA CAYETANO HEREDIA	2021-11-10	ERR4812356	ERX4682346	PRJEB41199					MDR-TB		S				S	R	S				S	R	R				S			Walker_2022	99.85	1833752	63	tuberculosis	2.024
SAMN21616503	WGS	PAIRED	ILLUMINA	SRS10317235	SRP338617	North America	CAN	Ontario	2017	human	Homo sapiens	3	lineage4.8	lineage4.8		Mycobacterium tuberculosis	PUBLIC HEALTH ONTARIO	2021-09-24	SRR16058489	SRX12344856	PRJNA766079					Other					S		S					S	S								CRyPTIC_WHO2021_PMC7612554	99.08	468888	27	tuberculosis	4.661
SAMEA7527014	WGS	PAIRED	ILLUMINA	ERS5283486	ERP124850	Asia	IND	Mumbai					lineage2.2.1.2	lineage2.2.1.2		Mycobacterium tuberculosis	FOUNDATION FOR MEDICAL RESEARCH INDIA	2021-11-10	ERR4798455	ERX4667878	PRJEB41116					Pre-XDR-TB	S	S				R	R	S	R							S		R	S		Walker_2022	99.44	1690753	55	tuberculosis	2.579
SAMN41191425	WGS	PAIRED	ILLUMINA	SRS21200841	SRP339780	Europe	RUS	Moscow	2018	human	Homo sapiens	3	lineage2.2.1	lineage2.2.1		Mycobacterium tuberculosis	ENGELHARDT INSTITUTE OF MOLECULAR BIOLOGY RAS	2024-05-03	SRR28888065	SRX24446743	PRJNA768108		sputum			XDR-TB																						99.58	1832819	58	tuberculosis	0.958
SAMEA112806182	WGS	PAIRED	ILLUMINA	ERS14813728	ERP010814								lineage4.8	lineage4.8		Mycobacterium tuberculosis	FZB	2023-07-21	ERR11082483	ERX10529852	PRJEB9680					Sensitive																						99.61	1549032	53	tuberculosis	1.74
SAMD00604044	WGS	PAIRED	ILLUMINA	DRS330103	DRP010549	Asia	JPN	Hyogo, Kobe	2018	human	Homo sapiens	3	lineage2.2.1	lineage2.2.1		Mycobacterium tuberculosis	KIH	2023-09-20	DRR474211	DRX458440	PRJDB15809					HR-TB																						99.6	1552924	97	tuberculosis	1.123
SAMEA2157368	WGS	PAIRED	ILLUMINA	ERS327826	ERP003508								lineage4.6.2.2	lineage4.6.2.2	L4	Mycobacterium tuberculosis	SC	2014-03-08	ERR369734	ERX342443	PRJEB4239					HR-TB																						99.85	1852353	42	tuberculosis	1.214
SAMEA111556227	WGS	PAIRED	ILLUMINA	ERS13666273	ERP010814								lineage4.6.2.2	lineage4.6.2.2		Mycobacterium tuberculosis	FZB	2022-11-21	ERR10465953	ERX9987813	PRJEB9680					Sensitive																						99.81	1452836	49	tuberculosis	2.76
SAMEA7563490	WGS	PAIRED	ILLUMINA	ERS5320122	ERP125013	Asia	NPL						lineage3	lineage3		Mycobacterium tuberculosis	IML GAUTING	2021-11-11	ERR4831049	ERX4701033	PRJEB41272					Pre-XDR-TB	S				I	S	R	S	R				R		S	S	S	R	S	R	['Walker_2022','CRyPTIC_reuse_table']	99.62	1580687	54	tuberculosis	2.212
SAMN40273648	WGS	PAIRED	ILLUMINA	SRS20670896	SRP493618	Asia	GEO	Tbilisi	2022	human	Homo sapiens	3	lineage4.3.3	lineage4.3.3		Mycobacterium tuberculosis	NIH / NIAID	2024-03-06	SRR28239496	SRX23850825	PRJNA1074779		sputum			MDR-TB																						99.72	1679408	57	tuberculosis	0.844
SAMEA2342335	WGS	PAIRED	ILLUMINA	ERS400020	ERP003508								lineage4.6.2.2	lineage4.6.2.2	L4	Mycobacterium tuberculosis	SC	2014-06-10	ERR502303	ERX467660	PRJEB4239					HR-TB																						99.83	1791796	41	tuberculosis	1.589
SAMN40926553	WGS	PAIRED	ILLUMINA	SRS20991514	SRP501133	North America	USA		2023	crab-eating macaque	Macaca fascicularis	2	La3	La3	La3	Mycobacterium orygis	USDA-NVSL-DBPL	2024-04-11	SRR28623808	SRX24221824	PRJNA1099063					Sensitive																						99.65	1096445	59	tuberculosis	4.751
SAMN06010194	WGS	PAIRED	ILLUMINA	SRS20795588	SRP496567	South America	PER	Lima	2012	human	Homo sapiens	3	lineage4.3.3	lineage4.3.3		Mycobacterium tuberculosis	FIND, THE FOUNDATION FOR INNOVATIVE NEW DIAGNOSTICS	2024-03-22	SRR28394021	SRX23999019	PRJNA343736		As reported: patient			MDR-TB																						99.62	1746187	40	tuberculosis	1.862
SAMEA11206895	WGS	PAIRED	ILLUMINA	ERS8856396	ERP134075	Africa	TZA		2014	human	Homo sapiens	3	lineage4.3.3	lineage4.3.3		Mycobacterium tuberculosis	UNIVERSITY OF BASEL, SWITZERLAND	2022-07-12	ERR7801264	ERX7368952	PRJEB49562					Sensitive																						99.79	1704051	55	tuberculosis	1.138
SAMN08215357	WGS	PAIRED	ILLUMINA	SRS2775119	SRP119652	North America	CAN	British Columbia	2012	human	Homo sapiens	3	lineage4.1.1.1	lineage4.1.1.1	L4	Mycobacterium tuberculosis	BC CENTRE FOR DISEASE CONTROL PUBLIC HEALTH LABORATORY	2017-12-21	SRR6397998	SRX3491240	PRJNA413593					HR-TB					S		S					S	S	S							CRyPTIC_WHO2021_PMC7612554	99.56	1794284	51	tuberculosis	1.279
SAMN19687801	WGS	PAIRED	ILLUMINA	SRS9198244	SRP323639	Europe	MDA		2018	human	Homo sapiens	3	lineage4.1.2.1	lineage4.1.2.1		Mycobacterium tuberculosis	SIMON FRASER UNIVERSITY	2021-06-13	SRR14801664	SRX11134853	PRJNA736718					Sensitive																						99.57	1744842	59	tuberculosis	2.444
SAMEA112189162	WGS	PAIRED	ILLUMINA	ERS14299051	ERP143048								lineage2.2.1	lineage2.2.1		Mycobacterium tuberculosis	CTB/NICD	2023-01-15	ERR10748568	ERX10200174	PRJEB58017					MDR-TB																						99.24	1710850	56	tuberculosis	4.386
SAMEA7527082	WGS	PAIRED	ILLUMINA	ERS5283554	ERP124850	Asia	IND	Mumbai					lineage2.2.1	lineage2.2.1		Mycobacterium tuberculosis	FOUNDATION FOR MEDICAL RESEARCH INDIA	2021-11-10	ERR4798522	ERX4667946	PRJEB41116					Pre-XDR-TB	S	S				R		S	S							S		S	S		Walker_2022	99.55	1624645	55	tuberculosis	1.117
SAMN19688160	WGS	PAIRED	ILLUMINA	SRS9197768	SRP323639	Europe	MDA		2019	human	Homo sapiens	3	lineage2.2.1	lineage2.2.1		Mycobacterium tuberculosis	SIMON FRASER UNIVERSITY	2021-06-13	SRR14801543	SRX11134378	PRJNA736718					MDR-TB																						99.52	1673372	55	tuberculosis	2.334
SAMN19845176	WGS	PAIRED	ILLUMINA	SRS9360189	SRP326491	Asia	IND	Chennai	2015	human	Homo sapiens	3	lineage1.1.2	lineage1.1.2		Mycobacterium tuberculosis	ICMR-NATIONAL INSTITUTE FOR RESEARCH IN TUBERCULOSIS	2021-07-02	SRR15014602	SRX11326755	PRJNA741102		sputum			MDR-TB																						99.41	1614130	88	tuberculosis	1.379
SAMN08708717	WGS	PAIRED	ILLUMINA	SRS3041020	SRP128089	Europe	UKR			human	Homo sapiens	3	lineage2.2.1	lineage2.2.1		Mycobacterium tuberculosis	SAN RAFFAELE	2018-03-14	SRR6832036	SRX3788354	PRJNA428596					Sensitive	S	S			S		S	S					S	S				S			CRyPTIC_WHO2021_PMC7612554	99.38	2490755	53	tuberculosis	2.001
SAMEA1569222	WGS	PAIRED	ILLUMINA	ERS154006	ERP001072	Africa	MWI	Karonga	2009	human	Homo sapiens	3	lineage1.1.2	lineage1.1.2	L1.1.2	Mycobacterium tuberculosis	SC	2012-12-22	ERR212155	ERX186820	PRJEB2794		sputum			Sensitive																						99.15	1638481	34	tuberculosis	0.853
SAMEA7280152	WGS	PAIRED	ILLUMINA	ERS5040753	ERP123102	Asia	BGD		2003	human	Homo sapiens	3	lineage4	lineage4		Mycobacterium tuberculosis	INSTITUTE OF TROPICAL MEDICINE	2020-08-30	ERR4553410	ERX4489780	PRJEB39569		sputum			MDR-TB																						99.74	1412615	48	tuberculosis	2.381
SAMEA112801300	WGS	PAIRED	ILLUMINA	ERS14808846	ERP010814								lineage2.2.1.1	lineage2.2.1.1		Mycobacterium tuberculosis	FZB	2023-07-21	ERR11067463	ERX10514393	PRJEB9680					Sensitive																						99.33	1654677	53	tuberculosis	1.621
SAMEA3671335	WGS	PAIRED	ILLUMINA	ERS978484	ERP012852	Oceania	AUS						lineage4.3.4.1	lineage4.3.4.1	L4.3.4.1	Mycobacterium tuberculosis	UNIVERSITY OF BASEL	2016-09-29	ERR1193667	ERX1266980	PRJEB11460					Sensitive																						99.52	1378678	60	tuberculosis	4.152
SAMEA7547344	WGS	PAIRED	ILLUMINA	ERS5303998	ERP124940	South America	BRA		2017				lineage4.1.2.1	lineage4.1.2.1		Mycobacterium tuberculosis	BRAZIL	2021-11-10	ERR4813838	ERX4683828	PRJEB41200					Pre-XDR-TB																						99.55	1692879	61	tuberculosis	3.82
SAMD00089634	WGS	PAIRED	['ILLUMINA','ILLUMINA']	DRS105004		Asia	VNM	Da Nang					lineage1.1.1.1	lineage1.1.1.1	L1	Mycobacterium tuberculosis			['DRR099684','DRR261019']	['DRX093162','DRX250722']	['PRJDB10923','PRJDB6149']					HR-TB																						99.35	1818367	122	tuberculosis	1.185
SAMN40465747	WGS	PAIRED	ILLUMINA	SRS20757024	SRP495384	Asia	IND			human	Homo sapiens	3	lineage4.4.1.2	lineage4.4.1.2		Mycobacterium tuberculosis	FIND, THE FOUNDATION FOR INNOVATIVE NEW DIAGNOSTICS	2024-03-15	SRR28351474	SRX23956680	PRJNA1087582		sputum			Sensitive																						99.63	1770378	49	tuberculosis	1.404
SAMN37848127	WGS	PAIRED	ILLUMINA	SRS19170364	SRP466602	Asia	VNM	Ho Chi Minh City		human	Homo sapiens	3	lineage2.2.1	lineage2.2.1		Mycobacterium tuberculosis	UNIVERSITY OF MELBOURNE/ THE PETER DOHERTY INSTITUTE FOR INFECTION AND IMMUNITY	2023-10-16	SRR26399707	SRX22105284	PRJNA1028637		sputum			Sensitive																						99.42	1894190	43	tuberculosis	1.517
SAMN03648942	WGS	PAIRED	ILLUMINA	SRS990952	SRP061066	Africa	ZAF						lineage2.2.1.1	lineage2.2.1.1	L2.2.1.1	Mycobacterium tuberculosis	UNIVERSITY OF OXFORD	2015-07-22	SRR2101695	SRX1096389	PRJNA282721					Sensitive	S	S			S		S	S	S			S	S	S				S			CRyPTIC_WHO2021_PMC7612554	99.51	1018317	45	tuberculosis	5.126
SAMEA7529004	WGS	PAIRED	ILLUMINA	ERS5285473	ERP124850	Asia	IND	Mumbai					lineage2.2.1.1	lineage2.2.1.1		Mycobacterium tuberculosis	FOUNDATION FOR MEDICAL RESEARCH INDIA	2021-11-11	ERR4800418	ERX4669833	PRJEB41116					MDR-TB	S	S				S	R	S	S				R			S		S	S		Walker_2022	99.51	1541590	51	tuberculosis	1.421
SAMN08215146	WGS	PAIRED	ILLUMINA	SRS2774527	SRP119652	North America	CAN	British Columbia	2009	human	Homo sapiens	3	lineage4.1.2.1	lineage4.1.2.1	L4	Mycobacterium tuberculosis	BC CENTRE FOR DISEASE CONTROL PUBLIC HEALTH LABORATORY	2017-12-23	SRR6397515	SRX3490643	PRJNA413593					Sensitive					S		S						S	S							CRyPTIC_WHO2021_PMC7612554	99.32	1803616	47	tuberculosis	0.74
SAMEA12852226	WGS	PAIRED	ILLUMINA	ERS10460028	ERP135175	Asia	GEO		2014				lineage2.2.1	lineage2.2.1		Mycobacterium tuberculosis	SWISS TROPICAL AND PUBLIC HEALTH INSTITUTE	2023-07-27	ERR11243479	ERX10651683	PRJEB50582		sputum			Sensitive																						99.41	1565113	33	tuberculosis	3.396
SAMEA11206870	WGS	PAIRED	['ILLUMINA','ILLUMINA','ILLUMINA']	ERS8856371		Africa	TZA			human	Homo sapiens	3	lineage4.1.2.1	lineage4.1.2.1		Mycobacterium tuberculosis			['ERR7801211','ERR7801212','ERR7801213']	['ERX7368899','ERX7368901','ERX7368900']	PRJEB49562					Sensitive																						99.41	3889125	117	tuberculosis	0.944
SAMN16522005	WGS	PAIRED	ILLUMINA	SRS7571199	SRP288262	Europe	CHE		2001	human	Homo sapiens	3	lineage3	lineage3		Mycobacterium tuberculosis	SWISSTPH	2020-10-23	SRR12882018	SRX9348214	PRJNA670836		sputum			Sensitive																						99.6	1458992	33	tuberculosis	3.108
SAMEA7543986	WGS	PAIRED	ILLUMINA	ERS5300644	ERP124934	Asia	CHN						lineage2.2.1	lineage2.2.1		Mycobacterium tuberculosis	CCDC	2021-11-10	ERR4810926	ERX4679372	PRJEB41194					MDR-TB	S	S			R	S	R	S	S				R	R	S	S	S	S	S	R	['CRyPTIC_reuse_table','Walker_2022']	99.53	1664019	57	tuberculosis	1.053
SAMEA6359717	WGS	PAIRED	ILLUMINA	ERS4125966	ERP021867	Europe	GBR						La1.8.1	La1.8.1	La1	Mycobacterium bovis	WELLCOME SANGER INSTITUTE	2021-02-02	ERR5087783	ERX4893904	PRJEB19799					Other																						96.75	1668897	48	tuberculosis	2.293
SAMEA7551895	WGS	PAIRED	ILLUMINA	ERS5308543	ERP124941	Europe	GBR						lineage4.8	lineage4.8		Mycobacterium tuberculosis	PUBLIC HEALTH ENGLAND	2021-11-10	ERR4818531	ERX4688373	PRJEB41201					Sensitive																						99.57	1641150	51	tuberculosis	2.373
SAMN03647374	WGS	PAIRED	ILLUMINA	SRS991658	SRP061066	Europe	GBR						lineage3	lineage3	L3	Mycobacterium tuberculosis	UNIVERSITY OF OXFORD	2015-07-14	SRR2100201	SRX1094895	PRJNA282721					Sensitive					S		S					S	S								CRyPTIC_WHO2021_PMC7612554	99.22	1864245	41	tuberculosis	0.645
SAMN41148433	WGS	PAIRED	ILLUMINA	SRS21175240	SRP338930	North America	USA	New York state	2023	human	Homo sapiens	3	lineage4.1.1.3	lineage4.1.1.3		Mycobacterium tuberculosis	WADSWORTH CENTER	2024-05-01	SRR28859789	SRX24419777	PRJNA766641					Other																						99.52	1611784	53	tuberculosis	1.202
SAMN08708582	WGS	PAIRED	ILLUMINA	SRS3040764	SRP128089	Europe	UKR			human	Homo sapiens	3	lineage2.2.1	lineage2.2.1		Mycobacterium tuberculosis	SAN RAFFAELE	2018-03-14	SRR6832293	SRX3788097	PRJNA428596					MDR-TB	R	R			R		R	R	S			R	S	R				S			CRyPTIC_WHO2021_PMC7612554	99.48	1626687	34	tuberculosis	2.238
SAMEA2533365	WGS	PAIRED	['ILLUMINA','ILLUMINA']	ERS456767		Asia	UZB						lineage4.4.1.1	lineage4.4.1.1	L4.4.1.1	Mycobacterium tuberculosis			['ERR550649','ERR550648']	['ERX509717','ERX509718']	PRJEB9680					MDR-TB	S	S			R		R					S	R	R				S			CRyPTIC_WHO2021_PMC7612554	99.7	1947083	66	tuberculosis	2.98
SAMEA8719056	WGS	PAIRED	ILLUMINA	ERS6403501	ERP128647	Africa	ZAF						lineage4.3.2.1	lineage4.3.2.1		Mycobacterium tuberculosis	CTB/NICD	2022-03-15	ERR8975932	ERX5544160	PRJEB44577					Sensitive					S	S	S	S	S						S		S	S	S	S	CRyPTIC_reuse_table	99.63	1844318	64	tuberculosis	2.026
SAMEA7548100	WGS	PAIRED	ILLUMINA	ERS5304753	ERP124941	Europe	GBR						lineage4.1.2.1	lineage4.1.2.1		Mycobacterium tuberculosis	PUBLIC HEALTH ENGLAND	2021-11-10	ERR4814741	ERX4684583	PRJEB41201					Sensitive					S		S					S	S								Walker_2022	99.31	1018482	34	tuberculosis	3.128
SAMN09425861	WGS	PAIRED	ILLUMINA	SRS3544192	SRP153329	Africa	CIV			human	Homo sapiens	3	lineage4.1.3	lineage4.1.3	L4.1.3	Mycobacterium tuberculosis	SWISS TROPICAL AND PUBLIC HEALTH INSTITUTE	2018-07-13	SRR7517793	SRX4387727	PRJNA454477		sputum			MDR-TB																						99.52	1684840	37	tuberculosis	2.162
SAMEA2534153	WGS	PAIRED	ILLUMINA	ERS457555	ERP010814	Europe	DEU						lineage6.3.1	lineage6.3.1	L6	Mycobacterium africanum	FZB	2015-06-25	ERR551732	ERX510801	PRJEB9680					Sensitive					S		S					S	S	S							CRyPTIC_WHO2021_PMC7612554	99.38	1396304	32	tuberculosis	4.325
SAMEA112804048	WGS	PAIRED	ILLUMINA	ERS14811594	ERP010814								lineage3	lineage3		Mycobacterium tuberculosis	FZB	2023-07-20	ERR11044364	ERX10491155	PRJEB9680					Sensitive																						99.44	1671284	56	tuberculosis	1.282
SAMEA4846460	WGS	PAIRED	ILLUMINA	ERS2666315	ERP021867	Europe	GBR						La1.8.1	La1.8.1	La1	Mycobacterium bovis	WELLCOME SANGER INSTITUTE	2019-08-07	ERR3468421	ERX3490084	PRJEB19799					Other																						96.46	560173	19	tuberculosis	4.172
SAMN17019837	WGS	PAIRED	ILLUMINA	SRS7863093	SRP297425	Europe	BLR	Minsk		human	Homo sapiens	3	lineage2.2.1	lineage2.2.1		Mycobacterium tuberculosis	NIH / NIAID	2020-12-09	SRR13232737	SRX9664600	PRJNA683067		sputum			Pre-XDR-TB																						99.46	1685179	58	tuberculosis	1.809
SAMN28549504	WGS	PAIRED	ILLUMINA	SRS13106500	SRP374006	North America	USA	Kings County	2016	human	Homo sapiens	3	lineage4.1.2.1	lineage4.1.2.1		Mycobacterium tuberculosis	WADSWORTH CENTER	2022-05-20	SRR19317520	SRX15377594	PRJNA835805		sputum			Sensitive																						99.61	1610987	89	tuberculosis	2.741
SAMN36662611	WGS	PAIRED	ILLUMINA	SRS18393146	SRP450880	Asia	CHN	Tianjin	2010	human	Homo sapiens	3	lineage2.2.1	lineage2.2.1		Mycobacterium tuberculosis	CHINESE ACADEMY OF SCIENCES	2023-07-22	SRR25389462	SRX21127633	PRJNA996873		sputum			MDR-TB																						38.91	640365	21	tuberculosis	4.843
SAMN13568224	WGS	PAIRED	ILLUMINA	SRS5925737	SRP239172	Asia	IDN	Bandung	2016	human	Homo sapiens	3	lineage4.4.1.2	lineage4.4.1.2	L4	Mycobacterium tuberculosis	RADBOUDUMC	2019-12-31	SRR10809055	SRX7482860	PRJNA595834		sputum			Sensitive																						99.7	1756333	59	tuberculosis	1.795
SAMN40030614	WGS	PAIRED	ILLUMINA	SRS20526586	SRP226525	Asia	IND	Madhya Pradesh - Bhairopur	2022	human	Homo sapiens	3	lineage3	lineage3		Mycobacterium tuberculosis	CHRISTIAN MEDICAL COLLAGE, VELLORE	2024-02-22	SRR28044648	SRX23696384	PRJNA575883					MDR-TB																						99.07	1749762	53	tuberculosis	0.385
SAMEA7562442	WGS	PAIRED	ILLUMINA	ERS5319076	ERP124986	Africa	NGA						lineage4.6.2.2	lineage4.6.2.2		Mycobacterium tuberculosis	SAN RAFFAELE SCIENTIFIC INSTITUTE	2021-11-11	ERR4830003	ERX4699987	PRJEB41245					MDR-TB																						99.64	2338843	74	tuberculosis	1.755
SAMN10965946	WGS	PAIRED	ILLUMINA	SRS4386962	SRP186442	Europe	GBR	England, Woodchester Park	2003	badger	Meles meles	1	La1.8.1	La1.8.1	La1	Mycobacterium bovis	UNIVERSITY COLLEGE DUBLIN	2019-02-21	SRR8600185	SRX5400140	PRJNA523164					Other																						99.48	456193	29	tuberculosis	4.998
SAMEA1119870	WGS	PAIRED	ILLUMINA	ERS2399279	ERP107961	Europe	GBR	England					lineage1.1.2	lineage1.1.2	L1.1.2	Mycobacterium tuberculosis	PHE	2021-10-23	ERR2514689	ERX2533899	PRJEB25991					Sensitive					S		S						S								Walker_2022	99.28	1785066	59	tuberculosis	2.978
SAMEA1119880	WGS	PAIRED	ILLUMINA	ERS2399289	ERP107961	Europe	GBR	England					lineage1.1.2	lineage1.1.2	L1.1.2	Mycobacterium tuberculosis	PHE	2021-10-23	ERR2514699	ERX2533909	PRJEB25991					Other					S		S					S	S								Walker_2022	99.26	1548310	46	tuberculosis	3.39
SAMEA7551097	WGS	PAIRED	ILLUMINA	ERS5307746	ERP124941	Europe	GBR						lineage3	lineage3		Mycobacterium tuberculosis	PUBLIC HEALTH ENGLAND	2021-11-10	ERR4817734	ERX4687576	PRJEB41201					Sensitive					S		S						S								Walker_2022	99.51	1853542	40	tuberculosis	1.697
SAMN31672779	WGS	PAIRED	ILLUMINA	SRS15724606	SRP407089	Oceania	AUS	NSW	2017	human	Homo sapiens	3	lineage1.2.1.2.1	lineage1.2.1.2.1		Mycobacterium tuberculosis	INSTITUTE OF CLINICAL PATHOLOGY AND MEDICAL RESEARCH	2022-11-09	SRR22251404	SRX18228324	PRJNA899911					Sensitive																						99.28	1778268	58	tuberculosis	1.294
SAMEA13292014	WGS	PAIRED	ILLUMINA	ERS10894945	ERP135943	Europe	GBR	Birmingham	2017	human	Homo sapiens	3	lineage4.2.2.2	lineage4.2.2.2		Mycobacterium tuberculosis	NDM EXPERIEMENTAL MEDICINE	2023-11-01	ERR9117768	ERX8660861	PRJEB51323					Sensitive																						99.2	967443	33	tuberculosis	4.111
SAMN26271079	WGS	PAIRED	ILLUMINA	SRS12114551	SRP226525	Asia	IND	West Bengal - Momrejpur	2020	human	Homo sapiens	3	lineage1.2.2.2	lineage1.2.2.2		Mycobacterium tuberculosis	CHRISTIAN MEDICAL COLLAGE, VELLORE	2022-02-26	SRR18149461	SRX14297265	PRJNA575883		Pus			Sensitive																						99.14	1793212	60	tuberculosis	1.152
SAMN36834471	WGS	PAIRED	ILLUMINA	SRS18500282	SRP453313	Asia	CHN	Shandong	2017	human	Homo sapiens	3	lineage2.2.1	lineage2.2.1	L4	Mycobacterium tuberculosis	SHANDONG PROVINCIAL HOSPITAL	2023-08-04	SRR25515248	SRX21246001	PRJNA1002108		As reported: phlegm		H37Rv	Pre-XDR-TB																						98.95	1794465	62	tuberculosis	2.942
G3327						Europe	ESP	province of Valencia	2019				lineage4.8	lineage4.8		Mycobacterium tuberculosis								No		Other	S					S																99.62	6768081	206	tuberculosis	0.367
SAMEA112805657	WGS	PAIRED	ILLUMINA	ERS14813203	ERP010814								lineage3	lineage3		Mycobacterium tuberculosis	FZB	2023-07-21	ERR11081935	ERX10529304	PRJEB9680					Sensitive																						99.46	1668364	57	tuberculosis	2.368
SAMN14417256	WGS	PAIRED	ILLUMINA	SRS6579867	SRP259494	Asia	THA		2017	human	Homo sapiens	3	lineage4.3.3			Mycobacterium tuberculosis	KHON KAEN UNIVERSITY	2020-05-01	SRR11662374	SRX8223229	PRJNA613706		sputum			MDR-TB																						99.59	1785185	58	tuberculosis	0.56
SAMN21616247	WGS	PAIRED	ILLUMINA	SRS10317173	SRP338617	North America	CAN	Ontario	2009	human	Homo sapiens	3	lineage4.8	lineage4.8		Mycobacterium tuberculosis	PUBLIC HEALTH ONTARIO	2021-09-24	SRR16057876	SRX12344792	PRJNA766079					Sensitive					S		S					S	S								CRyPTIC_WHO2021_PMC7612554	99.55	1641565	43	tuberculosis	1.62
SAMEA112806950	WGS	PAIRED	ILLUMINA	ERS14814496	ERP010814								lineage2.2.1.1	lineage2.2.1.1		Mycobacterium tuberculosis	FZB	2023-07-20	ERR11050535	ERX10497326	PRJEB9680					HR-TB																						99.45	1487612	49	tuberculosis	2.438
SAMEA14269018	WGS	PAIRED	ILLUMINA	ERS11871664	ERP137101	Europe	FRA		2017	human	Homo sapiens	3	lineage4.1.2.1	lineage4.1.2.1		Mycobacterium tuberculosis	UMR1137	2022-12-15	ERR9891966	ERX9434769	PRJEB52390					Sensitive																						97.71	894045	30	tuberculosis	2.915
SAMEA4798786	WGS	PAIRED	ILLUMINA	ERS2618706	ERP109980	Africa	COD	Kinshasa	2007	human	Homo sapiens	3	lineage4.3.4.1	lineage4.3.4.1	L4.3.4.1	Mycobacterium tuberculosis	INSTITUTE OF TROPICAL MEDICINE	2018-10-09	ERR2707071	ERX2721350	PRJEB27847		sputum			MDR-TB																						99.78	1500753	52	tuberculosis	3.178
SAMEA1118565	WGS	PAIRED	ILLUMINA	ERS2397974	ERP107961	Europe	GBR	England					lineage4.8.2	lineage4.8.2	L4.8.2	Mycobacterium tuberculosis	PHE	2021-10-23	ERR2513384	ERX2532594	PRJEB25991					Sensitive					S		S					S	S								Walker_2022	98.18	1045549	33	tuberculosis	3.718
SAMEA6656015	WGS	PAIRED	ILLUMINA	ERS4415483	ERP119549	Africa	ZAF		2008	human	Homo sapiens	3	lineage4.3.2.1;lineage4.1.1.3	lineage4.1.1.3		Mycobacterium tuberculosis	DST-NRF CENTRE OF EXCELLENCE FOR BIOMEDICAL TUBERC	2020-05-03	ERR4011976	ERX4013376	PRJEB36366		sputum			Pre-XDR-TB																						99.56	1687358	34	tuberculosis	2.12
SAMN15228645	WGS	PAIRED	ILLUMINA	SRS6834535	SRP267157	Asia	MYS	Kota Kinabalu	2012	human	Homo sapiens	3	lineage1.2.1.2.1	lineage1.2.1.2.1		Mycobacterium tuberculosis	CHARLES DARWIN UNIVERSITY	2020-06-13	SRR12006666	SRX8539733	PRJNA639216					Sensitive																						99.41	1905261	62	tuberculosis	0.926
SAMN31673159	WGS	PAIRED	ILLUMINA	SRS15724094	SRP407089	Oceania	AUS	NSW	2018	human	Homo sapiens	3	lineage4.4.2	lineage4.4.2		Mycobacterium tuberculosis	INSTITUTE OF CLINICAL PATHOLOGY AND MEDICAL RESEARCH	2022-11-09	SRR22251243	SRX18227813	PRJNA899911					Sensitive																						99.42	1806581	54	tuberculosis	1.609
SAMEA7353872	WGS	PAIRED	ILLUMINA	ERS5112347	ERP123964								La1.8.1	La1.8.1	La1	Mycobacterium bovis	ANIMAL AND PLANT HEALTH AGENCY	2020-11-16	ERR4627375	ERX4554495	PRJEB40340					Other																						99.17	1184818	35	tuberculosis	5.203
SAMN31673326	WGS	PAIRED	ILLUMINA	SRS15724798	SRP407089	Oceania	AUS	NSW	2019	human	Homo sapiens	3	lineage1.1.2	lineage1.1.2		Mycobacterium tuberculosis	INSTITUTE OF CLINICAL PATHOLOGY AND MEDICAL RESEARCH	2022-11-10	SRR22251813	SRX18228516	PRJNA899911					Sensitive																						99.46	1858462	60	tuberculosis	4.896
SAMEA112804939	WGS	PAIRED	ILLUMINA	ERS14812485	ERP010814								lineage4.1.2.1	lineage4.1.2.1		Mycobacterium tuberculosis	FZB	2023-07-21	ERR11081115	ERX10528483	PRJEB9680					Sensitive																						99.54	1630486	56	tuberculosis	1.979
SAMN15228635	WGS	PAIRED	ILLUMINA	SRS6834524	SRP267157	Asia	MYS	Kota Kinabalu	2012	human	Homo sapiens	3	lineage1.2.1.2.1	lineage1.2.1.2.1		Mycobacterium tuberculosis	CHARLES DARWIN UNIVERSITY	2020-06-13	SRR12006677	SRX8539722	PRJNA639216					Sensitive																						99.4	1818402	61	tuberculosis	1.524
SAMEA2343279	WGS	PAIRED	ILLUMINA	ERS400971	ERP004677	South America	PER						lineage2.2.1	lineage2.2.1	L2.2.1	Mycobacterium tuberculosis	SC	2014-06-10	ERR502953	ERX468310	PRJEB5280					RR-TB																						99.49	1724974	39	tuberculosis	1.164
SAMEA3558265	WGS	PAIRED	ILLUMINA	ERS865414	ERP011639	South America	PER						lineage4.1.2.1	lineage4.1.2.1	L4.1.2.1	Mycobacterium tuberculosis	LSHTM	2015-12-10	ERR1034732	ERX1113530	PRJEB10385					Sensitive		S	S		S		S						S	S							Coll_2018	99.44	1585783	36	tuberculosis	2.732
SAMEA113538005	WGS	PAIRED	ILLUMINA	ERS15534426	ERP147571	Africa	BWA						lineage4.3.2.1	lineage4.3.2.1		Mycobacterium tuberculosis	FZB	2023-09-27	ERR11465895	ERX10872052	PRJEB62480					Sensitive																						98.87	1536422	39	tuberculosis	0.906
SAMN12565517	WGS	PAIRED	ILLUMINA	SRS5271232	SRP218410	Africa	ZAF	Hlabisa	2018	human	Homo sapiens	3	lineage4.3.2.1	lineage4.3.2.1	L4	Mycobacterium tuberculosis	UNIVERSITY COLLEGE LONDON	2019-08-15	SRR9971334	SRX6718697	PRJNA559528		sputum			MDR-TB																						99.19	1740040	57	tuberculosis	0.987
SAMN35982054	WGS	PAIRED	ILLUMINA	SRS18230755	SRP448193				2018	human	Homo sapiens	3	lineage2.2.1	lineage2.2.1		Mycobacterium tuberculosis	CHINESE CENTER FOR DISEASE CONTROL AND PREVENTION	2023-07-09	SRR25206907	SRX20953779	PRJNA987438		sputum			Pre-XDR-TB																						99.54	1962540	67	tuberculosis	1.924
SAMEA7562848	WGS	PAIRED	ILLUMINA	ERS5319481	ERP124988	Asia	VNM						lineage2.2.1.1	lineage2.2.1.1		Mycobacterium tuberculosis	OUCRU-HCMC	2021-11-11	ERR4830408	ERX4700392	PRJEB41247					Sensitive	S				S	S	S	S	S				S		S	S	S	S	S	S	['Walker_2022','CRyPTIC_reuse_table']	99.47	1589678	52	tuberculosis	0.964
SAMN06473207	WGS	PAIRED	ILLUMINA	SRS2045926	SRP101835	Asia	IND	Mumbai	2014	human	Homo sapiens	3	lineage2.2.1	lineage2.2.1	L2.2.1	Mycobacterium tuberculosis	THE FOUNDATION FOR MEDICAL RESEARCH	2017-04-03	SRR5341210	SRX2637902	PRJNA376471		sputum			Pre-XDR-TB																						98.71	1064457	30	tuberculosis	3.941
SAMEA1406154	WGS	PAIRED	ILLUMINA	ERS083184	ERP000276								lineage3.1.2	lineage3.1.2		Mycobacterium tuberculosis	SC	2014-09-20	ERR114471	ERX091906	PRJEB2221					Sensitive																						99.32	1897087	42	tuberculosis	0.527
SAMEA1397375	WGS	PAIRED	ILLUMINA	ERS2399480	ERP107961	Europe	GBR	England					lineage4.1.1.2	lineage4.1.1.2	L4.1.1.2	Mycobacterium tuberculosis	PHE	2021-10-23	ERR2514890	ERX2534100	PRJEB25991					Sensitive					S		S					S	S								Walker_2022	99.52	1653470	56	tuberculosis	2.65
SAMEA7546961	WGS	PAIRED	ILLUMINA	ERS5303615	ERP124939	South America	PER		2017				lineage4.3.3	lineage4.3.3		Mycobacterium tuberculosis	UNIVERSIDAD PERUANA CAYETANO HEREDIA	2021-11-10	ERR4813455	ERX4683445	PRJEB41199					MDR-TB	S				I	S	R	S	S				R		S	S	S	S	S	R	['CRyPTIC_reuse_table','Walker_2022']	99.73	1770953	59	tuberculosis	0.684
SAMN30158080	WGS	PAIRED	ILLUMINA	SRS14573514	SRP390552	Asia	CHN	Guangdong	2017	human	Homo sapiens	3	lineage4.5	lineage4.5		Mycobacterium tuberculosis	CENTRE FOR TUBERCULOSIS CONTROL OF GUANGDONG PROVINCE	2022-08-08	SRR20969981	SRX16987750	PRJNA866200		sputum			Sensitive																						99.57	1857043	64	tuberculosis	1.688
SAMN31672605	WGS	PAIRED	ILLUMINA	SRS15724613	SRP407089	Oceania	AUS	NSW	2017	human	Homo sapiens	3	lineage4.1.2.1	lineage4.1.2.1		Mycobacterium tuberculosis	INSTITUTE OF CLINICAL PATHOLOGY AND MEDICAL RESEARCH	2022-11-09	SRR22251397	SRX18228331	PRJNA899911					Sensitive																						99.4	1777100	57	tuberculosis	1.515
SAMEA6847641	WGS	PAIRED	ILLUMINA	ERS4575239	ERP121732	Africa	GAB						lineage5.1.1	lineage5.1.1	L5.1.1	Mycobacterium africanum	FZB	2020-06-24	ERR4162028	ERX4127357	PRJEB38317					Sensitive																						99.23	1346343	45	tuberculosis	2.845
SAMD00263720	WGS	PAIRED	ILLUMINA	DRS357076	DRP011011	Asia	VNM	Da Nang					lineage1.1.1.1	lineage1.1.1.1		Mycobacterium tuberculosis	RIT_JATA	2024-01-10	DRR261110	DRX250813	PRJDB10923					Sensitive																						99.44	470428	31	tuberculosis	4.277
SAMEA3671374	WGS	PAIRED	ILLUMINA	ERS978523	ERP012852								lineage4.3.2	lineage4.3.2	L4.3.2	Mycobacterium tuberculosis	UNIVERSITY OF BASEL	2016-09-29	ERR1193708	ERX1267021	PRJEB11460					Sensitive																						99.29	639304	28	tuberculosis	6.368
SAMN08626013	WGS	PAIRED	ILLUMINA	SRS3034411	SRP134826	Asia	CHN	Inner Mongolia	2007	human	Homo sapiens	3	lineage2.2.1	lineage2.2.1	L2.2.1	Mycobacterium tuberculosis	BEIJING INSTITUTE OF GENOMICS,CHINESE ACADEMY OF SCIENCES	2018-03-12	SRR6824532	SRX3780865	PRJNA436454		sputum			Pre-XDR-TB																						99.54	1817097	62	tuberculosis	1.35
SAMEA1118788	WGS	PAIRED	ILLUMINA	ERS2398197	ERP107961	Europe	GBR	England					La1.8.1	La1.8.1		Mycobacterium tuberculosis	PHE	2021-10-23	ERR2513607	ERX2532817	PRJEB25991					HR-TB					S							R	S								Walker_2022	99.15	832929	28	tuberculosis	6.003
SAMEA112189033	WGS	PAIRED	ILLUMINA	ERS14298922	ERP143048								lineage2.2.1	lineage2.2.1		Mycobacterium tuberculosis	CTB/NICD	2023-01-15	ERR10748439	ERX10200045	PRJEB58017					MDR-TB																						99.84	793047	48	tuberculosis	2.619
SAMEA1569109	WGS	PAIRED	ILLUMINA	ERS154017	ERP001072	Africa	MWI	Karonga	2009	human	Homo sapiens	3	lineage1.1.3.2	lineage1.1.3.2	L1.1.3.2	Mycobacterium tuberculosis	SC	2012-12-22	ERR212166	ERX186831	PRJEB2794		sputum			Sensitive																						99.3	1645798	36	tuberculosis	0.887
SAMEA111518957	WGS	PAIRED	ILLUMINA	ERS13629250	ERP141564	Europe	ESP		2021	human	Homo sapiens	3	La2	La2	La2	Mycobacterium caprae	HOSPITAL GENERAL UNIVERSITARIO GREGORIO MARANON	2023-07-19	ERR10430693	ERX9958211	PRJEB56608					Sensitive																						99.1	979170	29	tuberculosis	5.425
SAMN16521716	WGS	PAIRED	ILLUMINA	SRS7571326	SRP288262	Africa	MDG		1997	human	Homo sapiens	3	lineage1.1.2	lineage1.1.2		Mycobacterium tuberculosis	SWISSTPH	2020-10-23	SRR12882468	SRX9348341	PRJNA670836		sputum			HR-TB																						99.19	1762598	36	tuberculosis	1.993
SAMEA7564128	WGS	PAIRED	ILLUMINA	ERS5320760	ERP125021	Asia	VNM						lineage4.4.1.1	lineage4.4.1.1		Mycobacterium tuberculosis	OUCRU-HCMC	2021-11-11	ERR4831813	ERX4701756	PRJEB41280					HR-TB	S				S	S	R	S	S				S		S	S	S	S	S	S	['Walker_2022','CRyPTIC_reuse_table']	99.31	1549076	49	tuberculosis	2.611
SAMN36619362	WGS	PAIRED	ILLUMINA	SRS18349965	SRP450367	Asia	IND	Manipal	2018	human	Homo sapiens	3	lineage3.1.2	lineage3.1.2		Mycobacterium tuberculosis	NIH / NIAID	2023-07-19	SRR25340746	SRX21080414	PRJNA996640		sputum			Sensitive																						99.16	1823669	53	tuberculosis	0.379
SAMN40465847	WGS	PAIRED	ILLUMINA	SRS20757134	SRP495384	Asia	IND			human	Homo sapiens	3	lineage2.2.1	lineage2.2.1		Mycobacterium tuberculosis	FIND, THE FOUNDATION FOR INNOVATIVE NEW DIAGNOSTICS	2024-03-15	SRR28351364	SRX23956790	PRJNA1087582		sputum			Pre-XDR-TB																						99.75	1734624	52	tuberculosis	1.845
SAMN07659834	WGS	PAIRED	ILLUMINA	SRS2521569	SRP117784	Europe	GBR	Oxford	2016	human	Homo sapiens	3	lineage4.7	lineage4.7	L4.7	Mycobacterium tuberculosis	MODMEDMICOXFORD	2017-10-27	SRR6046790	SRX3193626	PRJNA401515					Sensitive					S		S					S	S								CRyPTIC_WHO2021_PMC7612554	87.97	731329	23	tuberculosis	5.408
SAMEA112805669	WGS	PAIRED	ILLUMINA	ERS14813215	ERP010814								lineage4.1.2.1	lineage4.1.2.1		Mycobacterium tuberculosis	FZB	2023-07-21	ERR11081947	ERX10529316	PRJEB9680					Sensitive																						99.51	1707866	57	tuberculosis	0.879
SAMN31673155	WGS	PAIRED	ILLUMINA	SRS15724091	SRP407089	Oceania	AUS	NSW	2018	human	Homo sapiens	3	lineage2.2.1	lineage2.2.1		Mycobacterium tuberculosis	INSTITUTE OF CLINICAL PATHOLOGY AND MEDICAL RESEARCH	2022-11-09	SRR22251247	SRX18227809	PRJNA899911					Sensitive																						99.4	1811241	55	tuberculosis	2.16
SAMN20513189	WGS	PAIRED	ILLUMINA	SRS9655662	SRP330727	Asia	CHN	Zheijiang	2008	human	Homo sapiens	3	lineage2.2.1.1	lineage2.2.1.1		Mycobacterium tuberculosis	SCHOOL OF PUBLIC HEALTH, FUDAN UNIVERSITY	2021-08-01	SRR15315940	SRX11620400	PRJNA751240		sputum			Sensitive																						99.39	1882072	64	tuberculosis	0.915
SAMN26814564	WGS	PAIRED	ILLUMINA	SRS12323889	SRP364942	Europe	ESP		2010	domestic cattle	Bos taurus	3	La1.7.1	La1.7.1	La1	Mycobacterium bovis	VISAVET HEALTH SURVEILLANCE CENTRE	2022-03-21	SRR18391719	SRX14525683	PRJNA804719		lymph node			Other																						96.83	1232056	66	tuberculosis	5.33
SAMEA112183801	WGS	PAIRED	ILLUMINA	ERS14293693	ERP142989	South America	COL	Puerto Nariño	2016				lineage4.3.3	lineage4.3.3		Mycobacterium tuberculosis	FZB	2022-12-16	ERR10561898	ERX10075209	PRJEB57971					Sensitive																						96.5	1588724	48	tuberculosis	1.506
SAMEA7562238	WGS	PAIRED	ILLUMINA	ERS5318872	ERP124983	Europe	ITA						lineage4.8	lineage4.8		Mycobacterium tuberculosis	SAN RAFFAELE SCIENTIFIC INSTITUTE	2021-11-11	ERR4829799	ERX4699783	PRJEB41242					Sensitive					S		S					S	S	S							Walker_2022	99.55	1726339	56	tuberculosis	1.027
SAMN10966039	WGS	PAIRED	ILLUMINA	SRS4387171	SRP186442	Europe	GBR	England, Woodchester Park	2010	badger	Meles meles	1	La1.8.1	La1.8.1	La1	Mycobacterium bovis	UNIVERSITY COLLEGE DUBLIN	2019-02-21	SRR8600328	SRX5400349	PRJNA523164					Other																						99.43	511882	33	tuberculosis	4.583
SAMEA7526750	WGS	PAIRED	ILLUMINA	ERS5283222	ERP124850	Asia	IND	Mumbai					lineage1.2.2.2	lineage1.2.2.2		Mycobacterium tuberculosis	FOUNDATION FOR MEDICAL RESEARCH INDIA	2021-11-09	ERR4798194	ERX4667614	PRJEB41116					MDR-TB	S	S				R		S	S							S		S	S		Walker_2022	99.14	1704688	49	tuberculosis	2.733
SAMN19688033	WGS	PAIRED	ILLUMINA	SRS9198191	SRP323639	Europe	MDA		2019	human	Homo sapiens	3	lineage2.2.1	lineage2.2.1		Mycobacterium tuberculosis	SIMON FRASER UNIVERSITY	2021-06-13	SRR14801716	SRX11134801	PRJNA736718					MDR-TB																						99.47	1460535	49	tuberculosis	1.279
SAMEA7559969	WGS	PAIRED	ILLUMINA	ERS5316606	ERP124980								lineage4.3.3	lineage4.3.3		Mycobacterium tuberculosis	IML GAUTING	2021-11-12	ERR4827533	ERX4697517	PRJEB41239					Sensitive																						99.73	1445628	49	tuberculosis	1.974
SAMN28550748	WGS	PAIRED	ILLUMINA	SRS13103739	SRP374006	North America	USA	Livingston County	2016	human	Homo sapiens	3	lineage1.2.1.2.1	lineage1.2.1.2.1		Mycobacterium tuberculosis	WADSWORTH CENTER	2022-05-20	SRR19315455	SRX15375630	PRJNA835805		sputum			HR-TB																						99.37	1306911	67	tuberculosis	2.64
SAMEA7156863	WGS	PAIRED	ILLUMINA	ERS4917326	ERP123095	Asia	GEO						lineage2.2.1	lineage2.2.1		Mycobacterium tuberculosis	SWISS TROPICAL AND PUBLIC HEALTH INSTITUTE	2021-05-15	ERR5864650	ERX5510445	PRJEB39561					MDR-TB																						99.19	1533871	34	tuberculosis	2.678
SAMEA7528802	WGS	PAIRED	ILLUMINA	ERS5285272	ERP124850	Asia	IND	Mumbai					lineage4.2.2.2	lineage4.2.2.2		Mycobacterium tuberculosis	FOUNDATION FOR MEDICAL RESEARCH INDIA	2021-11-10	ERR4800217	ERX4669632	PRJEB41116					MDR-TB	S	S				S	R	S	S				R			S		S	S		Walker_2022	99.43	1586009	53	tuberculosis	1.212
SAMEA10030023	WGS	PAIRED	ILLUMINA	ERS7708231	ERP132622	Asia	VNM						lineage2.2.1	lineage2.2.1	L2.2.1	Mycobacterium tuberculosis	FZB	2022-07-28	ERR7911492	ERX7478889	PRJEB48275					MDR-TB	S	S					R	S	S			S	R					S			Finci_2022	99.53	1785666	60	tuberculosis	1.263
SAMEA112801970	WGS	PAIRED	ILLUMINA	ERS14809516	ERP010814								lineage3.1.3	lineage3.1.3		Mycobacterium tuberculosis	FZB	2023-07-21	ERR11068168	ERX10515098	PRJEB9680					Sensitive																						99.18	1720831	56	tuberculosis	1.014
SAMEA11961694	WGS	PAIRED	ILLUMINA	ERS9608779	ERP111748	Europe	PRT		2016				lineage4.3.2	lineage4.3.2		Mycobacterium tuberculosis	NATIONAL INSTITUTE OF HEALTH DR. RICARDO JORGE	2022-07-18	ERR7764348	ERX7332486	PRJEB29446					Other																						99.72	1168840	40	tuberculosis	3.801
SAMEA7525015	WGS	PAIRED	ILLUMINA	ERS5281490	ERP124850	Asia	IND	Mumbai					lineage2.2.1	lineage2.2.1		Mycobacterium tuberculosis	FOUNDATION FOR MEDICAL RESEARCH INDIA	2021-11-09	ERR4796559	ERX4665973	PRJEB41116					Pre-XDR-TB	S	S			R	R	R	S	R				R		S	S	S	R	S	R	['Walker_2022','CRyPTIC_reuse_table']	99.52	1715501	52	tuberculosis	1.043
SAMEA7561449	WGS	PAIRED	ILLUMINA	ERS5318084	ERP124983	Europe	ITA						lineage4.3.3	lineage4.3.3		Mycobacterium tuberculosis	SAN RAFFAELE SCIENTIFIC INSTITUTE	2021-11-11	ERR4829011	ERX4698995	PRJEB41242					MDR-TB	S				R	S	R	S	S				R		S	S	S	S	S	S	['Walker_2022','CRyPTIC_reuse_table']	99.58	1824826	61	tuberculosis	2.48
SAMN21973858	WGS	PAIRED	ILLUMINA	SRS10403544	SRP339662					human	Homo sapiens	3	lineage4.1.1.3	lineage4.1.1.3		Mycobacterium tuberculosis	TGEN NORTH	2021-10-01	SRR16151366	SRX12436237	PRJNA767841					Sensitive																						99.45	1088230	69	tuberculosis	4.623
SAMN33010863	WGS	PAIRED	ILLUMINA	SRS16656343	SRP420557	Europe	MDA	Chisinau	2017	human	Homo sapiens	3	lineage4.2.1	lineage4.2.1		Mycobacterium tuberculosis	UNIVERSITY OF CALIFORNIA, SAN DIEGO	2023-02-01	SRR23310938	SRX19253597	PRJNA930488		sputum			Pre-XDR-TB																						99.43	1548724	52	tuberculosis	1.506
SAMEA3243809	WGS	PAIRED	ILLUMINA	ERS2400354	ERP107968	Africa	ZAF						lineage4.4.1.1.1	lineage4.4.1.1.1	L4.4.1.1	Mycobacterium tuberculosis	CTB/NICD	2021-10-23	ERR2515755	ERX2534963	PRJEB25997					Sensitive	S	S			S		S	S				S	S	S				S			Walker_2022	99.27	788796	29	tuberculosis	8.073
SAMN08732506	WGS	PAIRED	ILLUMINA	SRS3061781	SRP128089					human	Homo sapiens	3	lineage4.3.3	lineage4.3.3		Mycobacterium tuberculosis	SAN RAFFAELE	2018-03-20	SRR6856009	SRX3811235	PRJNA428596					MDR-TB																						99.86	929478	58	tuberculosis	2.828
SAMN25078781	WGS	PAIRED	ILLUMINA	SRS11705796	SRP226525	Asia	IND	Maharashtra - Badapur	2020	human	Homo sapiens	3	lineage3	lineage3		Mycobacterium tuberculosis	CHRISTIAN MEDICAL COLLAGE, VELLORE	2022-01-18	SRR17658565	SRX13826610	PRJNA575883		sputum			Other																						96.52	1231474	37	tuberculosis	0.275
SAMEA7526185	WGS	PAIRED	ILLUMINA	ERS5282658	ERP124850	Asia	IND	Mumbai					lineage2.2.1	lineage2.2.1		Mycobacterium tuberculosis	FOUNDATION FOR MEDICAL RESEARCH INDIA	2021-11-09	ERR4797633	ERX4667050	PRJEB41116					MDR-TB	S	S			R	S	R	S	S				R		S	S	S	S	S	R	['CRyPTIC_reuse_table','Walker_2022']	99.57	1854202	59	tuberculosis	1.013
SAMEA1118171	WGS	PAIRED	ILLUMINA	ERS2397580	ERP107961	Europe	GBR	England					lineage3.1.2.1	lineage3.1.2.1	L3.1.2.1	Mycobacterium tuberculosis	PHE	2021-10-23	ERR2512990	ERX2532200	PRJEB25991					Sensitive					S		S					S	S								Walker_2022	99.62	1870121	61	tuberculosis	2.224
SAMN33843486	WGS	PAIRED	ILLUMINA	SRS17134472	SRP428142	Europe	PRT		2013	domestic cattle	Bos taurus	2	La1.2	La1.2	La1	Mycobacterium bovis	LANDSCAPE EPIDEMIOLOGY AND WILDLIFE DISEASES - CE3C	2024-02-22	SRR23961412	SRX19770107	PRJNA946560					Other																						96.56	1054158	35	tuberculosis	3.947
SAMEA7561772	WGS	PAIRED	ILLUMINA	ERS5318407	ERP124983								lineage4.1.1.1	lineage4.1.1.1		Mycobacterium tuberculosis	SAN RAFFAELE SCIENTIFIC INSTITUTE	2021-11-11	ERR4829334	ERX4699318	PRJEB41242					Sensitive																						98.49	1762022	56	tuberculosis	2.378
SAMN06252247	WGS	PAIRED	ILLUMINA	SRS1947893	SRP098533	Oceania	NZL	GLENMORESTATION	1987	bovine	Bos taurus	2	La1.8.1	La1.8.1	La1	Mycobacterium bovis	UNIVERSITY OF GLASGOW	2017-01-30	SRR5216819	SRX2527029	PRJNA363037					Other																						99.57	865812	60	tuberculosis	3.503
SAMN41148887	WGS	PAIRED	ILLUMINA	SRS21175472	SRP338930	North America	USA	New York state	2023	human	Homo sapiens	3	lineage1.2.2.2	lineage1.2.2.2		Mycobacterium tuberculosis	WADSWORTH CENTER	2024-05-01	SRR28860154	SRX24420008	PRJNA766641					HR-TB																						99.41	1637407	55	tuberculosis	1.398
SAMEA2400166	WGS	PAIRED	ILLUMINA	ERS422066	ERP005265								La1.8.1	La1.8.1	La1	Mycobacterium bovis	SC	2014-07-18	ERR564376	ERX523401	PRJEB5830					Other																						99.45	1686744	39	tuberculosis	2.879
SAMEA2155226	WGS	PAIRED	ILLUMINA	ERS327624	ERP000192	Europe	RUS	Samara					lineage2.2.1	lineage2.2.1		Mycobacterium tuberculosis	SC	2014-03-04	ERR403281	ERX369642	PRJEB2138					MDR-TB																						99.54	1865790	43	tuberculosis	1.914
SAMD00142654	WGS	PAIRED	ILLUMINA	DRS201240	DRP007602	Asia	JPN	Kinki	2017	human	Homo sapiens	3	lineage2.2.1	lineage2.2.1		Mycobacterium tuberculosis	RIT_JATA	2021-08-14	DRR188754	DRX179219	PRJDB7494					Sensitive																						99.63	1331086	86	tuberculosis	1.437
SAMEA2343271	WGS	PAIRED	ILLUMINA	ERS400963	ERP004677	South America	PER						lineage2.2.2	lineage2.2.2	L2.2.2	Mycobacterium tuberculosis	SC	2014-06-10	ERR502946	ERX468303	PRJEB5280					Pre-XDR-TB																						99.53	1730533	39	tuberculosis	1.23
SAMN08376263	WGS	PAIRED	ILLUMINA	SRS2841235	SRP130118	Asia	IDN	Bandung	2015	human	Homo sapiens	3	lineage4.1.2	lineage4.1.2	L4.1.1	Mycobacterium tuberculosis	RADBOUDUMC	2018-01-18	SRR6480544	SRX3570238	PRJNA430531		cerebrospinal fluid		X-type	Sensitive																						99.49	1634345	35	tuberculosis	2.691
SAMEA112805479	WGS	PAIRED	ILLUMINA	ERS14813025	ERP010814								lineage4.8	lineage4.8		Mycobacterium tuberculosis	FZB	2023-07-21	ERR11081744	ERX10529113	PRJEB9680					Sensitive																						99.66	1566126	53	tuberculosis	1.264
SAMN09708367	WGS	PAIRED	ILLUMINA	SRS3589996	SRP154957				2011	human	Homo sapiens	3	lineage3	lineage3	L3	Mycobacterium tuberculosis	SAN RAFFAELE HOSPITAL	2018-07-24	SRR7585406	SRX4451290	PRJNA482095		sputum			Sensitive																						99.48	1634909	49	tuberculosis	2.104
SAMN31673261	WGS	PAIRED	ILLUMINA	SRS15724501	SRP407089	Oceania	AUS	NSW	2018	human	Homo sapiens	3	lineage2.2.1	lineage2.2.1		Mycobacterium tuberculosis	INSTITUTE OF CLINICAL PATHOLOGY AND MEDICAL RESEARCH	2022-11-09	SRR22251509	SRX18228219	PRJNA899911					Sensitive																						99.18	1229937	32	tuberculosis	5.891
SAMN02403458	WGS	PAIRED	['ILLUMINA','ILLUMINA','ILLUMINA','ILLUMINA']	SRS555234		Africa	ZAF			human	Homo sapiens	3	lineage2.2.2	lineage2.2.2	L2.2.2	Mycobacterium tuberculosis			['SRR1173576','SRR1173357','SRR1165215','SRR1167253']	['SRX467641','SRX473771']	PRJNA228011					MDR-TB																						99.37	5448868	122	tuberculosis	1.501
SAMN31673211	WGS	PAIRED	ILLUMINA	SRS15724121	SRP407089	Oceania	AUS	NSW	2018	human	Homo sapiens	3	lineage4.1.2.1	lineage4.1.2.1		Mycobacterium tuberculosis	INSTITUTE OF CLINICAL PATHOLOGY AND MEDICAL RESEARCH	2022-11-09	SRR22251217	SRX18227839	PRJNA899911					Sensitive																						98.73	1654943	51	tuberculosis	1.738
SAMN36849595	WGS	PAIRED	ILLUMINA	SRS18516824	SRP453313	Asia	CHN	Shandong	2018	human	Homo sapiens	3	lineage2.2.1	lineage2.2.1	L4	Mycobacterium tuberculosis	SHANDONG PROVINCIAL HOSPITAL	2023-08-05	SRR25534379	SRX21263748	PRJNA1002108		As reported: phlegm		H37Rv	Sensitive																						99.61	1847225	65	tuberculosis	3.212
SAMEA1118289	WGS	PAIRED	ILLUMINA	ERS2397698	ERP107961	Europe	GBR	England					lineage4.4.1.1	lineage4.4.1.1	L4.4.1.1	Mycobacterium tuberculosis	PHE	2022-07-15	ERR2513108	ERX2532318	PRJEB25991					Sensitive					S		S					S	S								Walker_2022	99.59	970819	30	tuberculosis	6.491
SAMEA104600351	WGS	PAIRED	ILLUMINA	ERS2211633	ERP105903								lineage2.2.1	lineage2.2.1		Mycobacterium tuberculosis complex sp.	FZB	2022-07-23	ERR2307565	ERX2358857	PRJEB24099					Pre-XDR-TB																						99.6	1367112	47	tuberculosis	3.615
SAMD00603808	WGS	PAIRED	ILLUMINA	DRS329867	DRP010549	Asia	JPN	Hyogo, Kobe	2016	human	Homo sapiens	3	lineage2.2.1	lineage2.2.1		Mycobacterium tuberculosis	KIH	2023-09-20	DRR473975	DRX458204	PRJDB15809					Sensitive																						99.53	1432531	78	tuberculosis	0.939
SAMEA3391685	WGS	PAIRED	ILLUMINA	ERS728000	ERP004216	Africa	GMB						lineage6.1.3	lineage6.1.3	L6.1.3	Mycobacterium africanum	THE WELLCOME TRUST SANGER INSTITUTE	2016-02-28	ERR1023245	ERX1102117	PRJEB4884					Other																						98.94	1747058	50	tuberculosis	1.532
SAMEA3443193	WGS	PAIRED	ILLUMINA	ERS2401728	ERP107972	Europe	GBR	England					lineage2.2.1	lineage2.2.1	L2.2.1	Mycobacterium tuberculosis	PHE	2022-07-23	ERR2517051	ERX2536266	PRJEB26001					Sensitive					S		S						S								Walker_2022	99.57	1783946	57	tuberculosis	2.819
SAMN10659532	WGS	PAIRED	ILLUMINA	SRS4192166	SRP174623	Asia	IND		2015	human	Homo sapiens	3	lineage1.1.2	lineage1.1.2		Mycobacterium tuberculosis	NATIONAL INSTITUTE FOR RESEARCH IN TUBERCULOSIS	2018-12-27	SRR8375616	SRX5185637	PRJNA512047		sputum			Other																						98.08	1624270	55	tuberculosis	1.256
SAMEA1569112	WGS	PAIRED	ILLUMINA	ERS156635	ERP001072	Africa	MWI	Karonga	2003	human	Homo sapiens	3	lineage1.2.2.1	lineage1.2.2.1	L1.3.1	Mycobacterium tuberculosis	SC	2012-12-22	ERR212180	ERX186845	PRJEB2794		sputum			Sensitive							S						S								Coll_2018	99.13	1673408	37	tuberculosis	1.541
SAMEA114626000	WGS	PAIRED	ILLUMINA	ERS17008490	ERP154616								lineage1.1.2	lineage1.1.2	L4	Mycobacterium tuberculosis	Campania Region Hospital	2023-11-18	ERR12268492	ERX11678709	PRJEB69682				H37Rv	MDR-TB																						98.7	1446605	41	tuberculosis	2.449
SAMEA10242736	WGS	PAIRED	ILLUMINA	ERS7899062	ERP132154	South America	PER	Lima	2004	human	Homo sapiens	3	lineage2.2.1	lineage2.2.1		Mycobacterium tuberculosis	IMPERIAL COLLEGE LONDON	2021-11-17	ERR6879019	ERX6502446	PRJEB47846					MDR-TB																						99.49	1573337	36	tuberculosis	2.709
SAMN08708648	WGS	PAIRED	ILLUMINA	SRS3040576	SRP128089	Europe	UKR			human	Homo sapiens	3	lineage2.2.1	lineage2.2.1		Mycobacterium tuberculosis	SAN RAFFAELE	2018-03-14	SRR6831884	SRX3787910	PRJNA428596					MDR-TB	S	S			R		R	S	S			R	R	R				S			CRyPTIC_WHO2021_PMC7612554	99.43	1624897	34	tuberculosis	2.607
SAMN05918921	WGS	PAIRED	ILLUMINA	SRS20795101	SRP496567	South America	PER	Lima	2012	human	Homo sapiens	3	lineage4.3.2	lineage4.3.2		Mycobacterium tuberculosis	FIND, THE FOUNDATION FOR INNOVATIVE NEW DIAGNOSTICS	2024-03-20	SRR28393477	SRX23998531	PRJNA343736		As reported: patient			Sensitive																						99.73	2157361	61	tuberculosis	0.642
SAMEA2399480	WGS	PAIRED	ILLUMINA	ERS2399665	ERP107961	Europe	GBR	England					lineage2.2.1	lineage2.2.1	L2.2.1	Mycobacterium tuberculosis	PHE	2022-07-19	ERR2515075	ERX2534285	PRJEB25991					Sensitive					S		S					S	S								Walker_2022	99.48	1841550	61	tuberculosis	1.675
SAMN13937578	WGS	PAIRED	ILLUMINA	SRS6112440	SRP075210	Asia	GEO	Tbilisi	2019	human	Homo sapiens	3	lineage2.2.1	lineage2.2.1		Mycobacterium tuberculosis	BROAD INSTITUTE	2020-02-06	SRR11033685	SRX7685941	PRJNA318002		sputum			MDR-TB																						98.68	1118338	36	tuberculosis	1.859
SAMEA1707189	WGS	PAIRED	ILLUMINA	ERS181363	ERP000192	Europe	RUS	Samara	2008	human	Homo sapiens	3	lineage2.2.1	lineage2.2.1	L2.2.1	Mycobacterium tuberculosis	SC	2013-03-08	ERR234647	ERX209152	PRJEB2138					Sensitive					S		S						S	S							CRyPTIC_WHO2021_PMC7612554	99.53	2590993	59	tuberculosis	0.874
SAMN36619508	WGS	PAIRED	ILLUMINA	SRS18349917	SRP450367	Asia	IND	Udupi	2019	human	Homo sapiens	3	lineage3.1.2	lineage3.1.2		Mycobacterium tuberculosis	NIH / NIAID	2023-07-19	SRR25340793	SRX21080367	PRJNA996640		sputum			Sensitive																						99.51	1674911	57	tuberculosis	1.915
SAMEA6153147	WGS	PAIRED	ILLUMINA	ERS3953181	ERP118219	Europe	DEU						lineage4.1.2	lineage4.1.2		Mycobacterium tuberculosis	ROBERT-KOCH INSTITUTE	2019-12-03	ERR3639728	ERX3633416	PRJEB35201					MDR-TB																						99.5	1401371	47	tuberculosis	2.812
SAMEA112801435	WGS	PAIRED	ILLUMINA	ERS14808981	ERP010814								lineage4.1.2.1	lineage4.1.2.1		Mycobacterium tuberculosis	FZB	2023-08-01	ERR11067605	ERX10514535	PRJEB9680					HR-TB																						99.35	1700452	52	tuberculosis	1.267
SAMEA5975196	WGS	PAIRED	ILLUMINA	ERS3778033	ERP117507	Asia	CHN		2018	human	Homo sapiens	3	lineage2.2.1	lineage2.2.1	L2	Mycobacterium tuberculosis	FUDAN UNIVERSITY	2020-06-13	ERR3559448	ERX3559199	PRJEB34582		sputum			Other																						99.44	1759974	57	tuberculosis	1.899
SAMN19688359	WGS	PAIRED	ILLUMINA	SRS9197994	SRP323639	Europe	MDA		2019	human	Homo sapiens	3	lineage4.2.1.1	lineage4.2.1.1		Mycobacterium tuberculosis	SIMON FRASER UNIVERSITY	2021-06-13	SRR14801320	SRX11134602	PRJNA736718					Other																						98.52	1763985	60	tuberculosis	1.877
SAMEA1119459	WGS	PAIRED	ILLUMINA	ERS2398868	ERP107961	Europe	GBR	England					lineage3.1.2.1	lineage3.1.2.1	L3.1.2.1	Mycobacterium tuberculosis	PHE	2021-10-23	ERR2514278	ERX2533488	PRJEB25991					Sensitive					S		S					S	S								Walker_2022	99.36	984530	30	tuberculosis	7.667
SAMEA7563468	WGS	PAIRED	ILLUMINA	ERS5320100	ERP125013	Asia	NPL						lineage2.2.1	lineage2.2.1		Mycobacterium tuberculosis	IML GAUTING	2021-11-11	ERR4831027	ERX4701011	PRJEB41272					Pre-XDR-TB	S				R	I	R	S	R				R		S	S	S	R	S	R	['Walker_2022','CRyPTIC_reuse_table']	99.53	1708866	58	tuberculosis	1.686
SAMN35340170	WGS	PAIRED	ILLUMINA	SRS17799280	SRP439184	Asia	KAZ		2021	human	Homo sapiens	3	lineage2.2.1	lineage2.2.1		Mycobacterium tuberculosis	NIH / NIAID	2023-05-23	SRR24709976	SRX20488544	PRJNA975605		sputum			XDR-TB																						98.81	1731837	54	tuberculosis	1.24
SAMEA3447598	WGS	PAIRED	ILLUMINA	ERS2402023	ERP107973	Europe	NLD						La2	La2		Mycobacterium tuberculosis	RIVM	2021-10-23	ERR2517345	ERX2536561	PRJEB26002					Sensitive					S		S					S	S	S							Walker_2022	98.88	1794545	43	tuberculosis	3.112
SAMEA7554206	WGS	PAIRED	ILLUMINA	ERS5310851	ERP124941	Europe	GBR						lineage4.3.3	lineage4.3.3		Mycobacterium tuberculosis	PUBLIC HEALTH ENGLAND	2021-11-11	ERR4820839	ERX4690681	PRJEB41201					Sensitive					S		S					S	S								Walker_2022	99.79	1988803	66	tuberculosis	2.73
SAMN19688014	WGS	PAIRED	ILLUMINA	SRS9198170	SRP323639	Europe	MDA		2018	human	Homo sapiens	3	lineage4.3.3	lineage4.3.3		Mycobacterium tuberculosis	SIMON FRASER UNIVERSITY	2021-06-13	SRR14801737	SRX11134780	PRJNA736718					Sensitive																						99.74	1737075	59	tuberculosis	2.221
SAMN40983387	WGS	PAIRED	ILLUMINA	SRS21039622	SRP502062	Asia	KAZ		2022	human	Homo sapiens	3	lineage2.2.1	lineage2.2.1		Mycobacterium tuberculosis	NIAID TB PORTALS PROGRAM	2024-04-16	SRR28706599	SRX24273656	PRJNA1074793					Sensitive																						99.48	1483490	50	tuberculosis	0.891
SAMN20512524	WGS	PAIRED	ILLUMINA	SRS9655844	SRP330727	Asia	CHN	Zheijiang	2003	human	Homo sapiens	3	lineage2.2.1	lineage2.2.1		Mycobacterium tuberculosis	SCHOOL OF PUBLIC HEALTH, FUDAN UNIVERSITY	2021-08-01	SRR15315758	SRX11620582	PRJNA751240		sputum			MDR-TB																						99.5	1666785	57	tuberculosis	0.899
SAMEA7554635	WGS	PAIRED	ILLUMINA	ERS5311279	ERP124941	Europe	GBR						lineage4.1.2.1	lineage4.1.2.1		Mycobacterium tuberculosis	PUBLIC HEALTH ENGLAND	2021-11-11	ERR4821267	ERX4691109	PRJEB41201					Sensitive					S		S					S	S								Walker_2022	99.56	1531794	51	tuberculosis	2.695
SAMEA13291953	WGS	PAIRED	ILLUMINA	ERS10894884	ERP135943	Europe	GBR	Birmingham	2019	human	Homo sapiens	3	lineage1.2.2.2	lineage1.2.2.2		Mycobacterium tuberculosis	NDM EXPERIEMENTAL MEDICINE	2022-05-09	ERR9117741	ERX8660834	PRJEB51323					Sensitive																						99.26	1056952	36	tuberculosis	3.941
SAMEA3715491	WGS	PAIRED	ILLUMINA	ERS1022640	ERP012852	Europe	CHE						lineage4.8	lineage4.8	L4.8	Mycobacterium tuberculosis	UNIVERSITY OF BASEL	2016-09-30	ERR1465902	ERX1536379	PRJEB11460					HR-TB																						99.28	1180321	26	tuberculosis	4.635
SAMN03647725	WGS	PAIRED	ILLUMINA	SRS990259	SRP061066	Europe	GBR						lineage1.2.1.1	lineage1.2.1.1	L1.2.1	Mycobacterium tuberculosis	UNIVERSITY OF OXFORD	2015-07-16	SRR2100552	SRX1095246	PRJNA282721					Sensitive					S		S					S	S								CRyPTIC_WHO2021_PMC7612554	99.38	1890491	42	tuberculosis	0.752
SAMEA7550251	WGS	PAIRED	ILLUMINA	ERS5306901	ERP124941	Europe	GBR						lineage4.4.1.1	lineage4.4.1.1		Mycobacterium tuberculosis	PUBLIC HEALTH ENGLAND	2021-11-10	ERR4816889	ERX4686731	PRJEB41201					Sensitive					S		S						S								Walker_2022	98.44	1928582	43	tuberculosis	1.491
SAMEA112803565	WGS	PAIRED	ILLUMINA	ERS14811111	ERP010814								lineage4.8	lineage4.8		Mycobacterium tuberculosis	FZB	2023-07-21	ERR11043878	ERX10490669	PRJEB9680					Sensitive																						99.57	1627606	54	tuberculosis	1.319
SAMN16966194	WGS	PAIRED	ILLUMINA	SRS7820618	SRP295468	Europe	BEL		2019	human	Homo sapiens	3	lineage4.1.2.1	lineage4.1.2.1		Mycobacterium tuberculosis	SCIENSANO	2020-12-02	SRR13180299	SRX9618420	PRJNA681718					MDR-TB																						99.54	882692	47	tuberculosis	2.836
SAMEA2783398	WGS	PAIRED	ILLUMINA	ERS553143	ERP006738	Asia	THA		2003				lineage1.2.1.2.1	lineage1.2.1.2.1	L2.2.1	Mycobacterium tuberculosis	SC	2016-01-19	ERR751935	ERX695617	PRJEB7056					Sensitive																						99.28	1535506	34	tuberculosis	0.944
SAMN20927510	WGS	PAIRED	ILLUMINA	SRS11756344	SRP356518	Asia	KHM		2017	human	Homo sapiens	3	lineage1.2.1.2.1	lineage1.2.1.2.1		Mycobacterium tuberculosis	NATIONAL UNIVERSITY OF SINGAPORE	2022-01-24	SRR17729398	SRX13892123	PRJNA756844		sputum			Sensitive																						99.44	1777263	61	tuberculosis	0.428
SAMN29944059	WGS	PAIRED	ILLUMINA	SRS14289336	SRP388026	Asia	CHN	ningbo		human	Homo sapiens	3	lineage2.2.1	lineage2.2.1		Mycobacterium tuberculosis	NINGBO CENTER FOR DISEASE CONTROL AND PREVRENTION	2022-07-25	SRR20632788	SRX16656132	PRJNA862152		sputum			MDR-TB																						99.57	1827744	62	tuberculosis	0.91
SAMN12347359	WGS	PAIRED	ILLUMINA	SRS5143888	SRP155250	Europe	ROU	Bucharest	2017	human	Homo sapiens	3	lineage2.2.1	lineage2.2.1	L2	Mycobacterium tuberculosis	NATIONAL INSTITUTES OF HEALTH	2019-07-23	SRR9738515	SRX6495320	PRJNA482865		sputum			Pre-XDR-TB																						99.29	1779930	54	tuberculosis	1.931
SAMN37848003	WGS	PAIRED	ILLUMINA	SRS19170555	SRP466602	Asia	VNM	Ho Chi Minh City		human	Homo sapiens	3	lineage2.2.2	lineage2.2.2		Mycobacterium tuberculosis	UNIVERSITY OF MELBOURNE/ THE PETER DOHERTY INSTITUTE FOR INFECTION AND IMMUNITY	2023-10-16	SRR26399520	SRX22105471	PRJNA1028637		cerebrospinal fluid			HR-TB																						99.51	1486148	50	tuberculosis	3.339
SAMN39286780	WGS	PAIRED	ILLUMINA	SRS20075778	SRP399923	Oceania	AUS	Victoria	2019	human	Homo sapiens	3	lineage2.2.1	lineage2.2.1		Mycobacterium tuberculosis	MDUPHL	2024-01-07	SRR27450451	SRX23122226	PRJNA857537					Sensitive																						99.67	1672697	56	tuberculosis	2.291
SAMEA8994182	WGS	PAIRED	ILLUMINA	ERS6676875	ERP127219	Africa	RWA		2004	human	Homo sapiens	3	lineage4.6.1.1	lineage4.6.1.1		Mycobacterium tuberculosis	INSTITUTE OF TROPICAL MEDICINE	2021-09-30	ERR6358883	ERX5990417	PRJEB43270		sputum			Sensitive																						99.66	1473350	51	tuberculosis	3.145
SAMN08199276	WGS	PAIRED	ILLUMINA	SRS2769094	SRP127066	North America	GTM		2011	human	Homo sapiens	3	lineage4.3.2	lineage4.3.2	L4.3.2	Mycobacterium tuberculosis	DUKE UNIVERSITY	2017-12-19	SRR6389897	SRX3483345	PRJNA422870		As reported: Human patient			Sensitive																						99.43	1652967	37	tuberculosis	2.271
SAMEA13119772	WGS	PAIRED	['ILLUMINA','ILLUMINA','ILLUMINA','ILLUMINA']	ERS10723738		Africa	NGA			human	Homo sapiens	3	lineage4.6.2.2	lineage4.6.2.2		Mycobacterium tuberculosis			['ERR8774281','ERR8774285','ERR8774283','ERR8774287']	['ERX8437578','ERX8437577','ERX8437576','ERX8437579']	PRJEB50999					Sensitive																						99.56	2434108	70	tuberculosis	1.43
SAMN17020056	WGS	PAIRED	ILLUMINA	SRS7863209	SRP297425	Asia	KAZ	Almaty		human	Homo sapiens	3	lineage4.3.3	lineage4.3.3		Mycobacterium tuberculosis	NIH / NIAID	2020-12-09	SRR13232622	SRX9664715	PRJNA683067		sputum			Sensitive																						99.54	1456132	46	tuberculosis	3.089
SAMEA7549716	WGS	PAIRED	ILLUMINA	ERS5306367	ERP124941	Europe	GBR						lineage3	lineage3		Mycobacterium tuberculosis	PUBLIC HEALTH ENGLAND	2021-11-10	ERR4816355	ERX4686197	PRJEB41201					Sensitive					S		S						S								Walker_2022	99.63	1873396	42	tuberculosis	1.423
SAMEA8718315	WGS	PAIRED	ILLUMINA	ERS6402761	ERP128647	Africa	ZAF						lineage4.3.4.2.1	lineage4.3.4.2.1		Mycobacterium tuberculosis	CTB/NICD	2022-03-15	ERR8975064	ERX5543420	PRJEB44577					Sensitive	S				S	S	S	S	S				S		S	S	S	S	S	S	CRyPTIC_reuse_table	99.76	1735779	60	tuberculosis	1.853
SAMEA5189855	WGS	PAIRED	ILLUMINA	ERS2997349	ERP021867	Europe	GBR						La1.8.1	La1.8.1	La1	Mycobacterium bovis	WELLCOME SANGER INSTITUTE	2020-06-04	ERR4188198	ERX4149967	PRJEB19799					Other																						99.43	920814	31	tuberculosis	2.722
SAMEA10030209	WGS	PAIRED	ILLUMINA	ERS7708416	ERP132622	Europe	MDA						lineage2.2.1	lineage2.2.1	L2.2.1	Mycobacterium tuberculosis	FZB	2022-05-09	ERR7911039	ERX7478436	PRJEB48275					Pre-XDR-TB	S	S					R	S	R			R	R					R			Finci_2022	99.58	1549428	53	tuberculosis	2.747
SAMN05916224	WGS	PAIRED	ILLUMINA	SRS20795605	SRP496567	South America	PER	Lima	2012	human	Homo sapiens	3	lineage4.3.3	lineage4.3.3		Mycobacterium tuberculosis	FIND, THE FOUNDATION FOR INNOVATIVE NEW DIAGNOSTICS	2024-03-20	SRR28394005	SRX23999035	PRJNA343736		As reported: patient			MDR-TB																						99.67	1855476	53	tuberculosis	0.994
SAMN35340010	WGS	PAIRED	ILLUMINA	SRS17799657	SRP439184	Asia	KAZ		2021	human	Homo sapiens	3	lineage4.2.1	lineage4.2.1		Mycobacterium tuberculosis	NIH / NIAID	2023-05-23	SRR24710018	SRX20488920	PRJNA975605		sputum			HR-TB																						99.29	1683397	55	tuberculosis	0.965
SAMEA2783052	WGS	PAIRED	ILLUMINA	ERS552797	ERP006738	Asia	THA		2005				lineage1.1.3.3	lineage1.1.3.3	L1.1.3.3	Mycobacterium tuberculosis	SC	2016-01-18	ERR752290	ERX695972	PRJEB7056					Sensitive																						99.3	1564406	35	tuberculosis	1.457
SAMEA104614435	WGS	PAIRED	ILLUMINA	ERS2225717	ERP106291	Asia	IDN	Bandung					lineage2.1	lineage2.1		Mycobacterium tuberculosis	WELLCOME SANGER INSTITUTE	2020-03-03	ERR3273195	ERX3300069	PRJEB24463					MDR-TB																						99.61	1688597	58	tuberculosis	0.996
SAMN40466187	WGS	PAIRED	ILLUMINA	SRS20757239	SRP495384	Europe	MDA			human	Homo sapiens	3	lineage2.2.1	lineage2.2.1		Mycobacterium tuberculosis	FIND, THE FOUNDATION FOR INNOVATIVE NEW DIAGNOSTICS	2024-03-15	SRR28351603	SRX23956895	PRJNA1087582		sputum			MDR-TB																						99.77	1834685	56	tuberculosis	1.47
SAMN40031934	WGS	PAIRED	ILLUMINA	SRS20527643	SRP226525	Asia	IND	Madhya Pradesh - Bhairopur	2022	human	Homo sapiens	3	lineage2.2.1	lineage2.2.1		Mycobacterium tuberculosis	CHRISTIAN MEDICAL COLLAGE, VELLORE	2024-02-22	SRR28046144	SRX23697717	PRJNA575883					MDR-TB																						98.4	1820437	54	tuberculosis	0.902
SAMEA9069929	WGS	PAIRED	ILLUMINA	ERS6798237	ERP129488	Africa	ZAF						lineage2.2.1	lineage2.2.1		Mycobacterium tuberculosis	Swiss-TPH	2021-06-29	ERR5987213	ERX5627138	PRJEB45389					MDR-TB	S					S												S			CRyPTIC_WHO2021_PMC7612554	98.6	1624619	37	tuberculosis	1.094
SAMEA1556867	WGS	PAIRED	ILLUMINA	ERS142044	ERP001072	Africa	MWI	Karonga	2004	human	Homo sapiens	3	lineage4.3.4.2.1	lineage4.3.4.2.1	L4.3.4.2.1	Mycobacterium tuberculosis	SC	2012-10-23	ERR181909	ERX158019	PRJEB2794		sputum			HR-TB					S		R					S	S	S							Coll_2018	99.76	2309982	53	tuberculosis	1.41
SAMEA7553349	WGS	PAIRED	ILLUMINA	ERS5309995	ERP124941	Europe	GBR						lineage3	lineage3		Mycobacterium tuberculosis	PUBLIC HEALTH ENGLAND	2021-11-10	ERR4819983	ERX4689825	PRJEB41201					HR-TB					S		R					S	S								Walker_2022	99.35	1667654	52	tuberculosis	3.04
SAMEA10030177	WGS	PAIRED	ILLUMINA	ERS7708384	ERP132622	Africa	ZAF						lineage4.3.3	lineage4.3.3	L4.3.3	Mycobacterium tuberculosis	FZB	2022-05-09	ERR7911207	ERX7478604	PRJEB48275					MDR-TB	S	S			I		R	S	S			R	R					S			Finci_2022	99.77	1240773	42	tuberculosis	1.622
SAMN08892526	WGS	PAIRED	ILLUMINA	SRS3142589	SRP128089	Asia	PAK			human	Homo sapiens	3	lineage3	lineage3	L3	Mycobacterium tuberculosis	SAN RAFFAELE	2018-04-09	SRR6964562	SRX3906497	PRJNA428596					Other		S			S		S	S	S			S	S	R				S			CRyPTIC_WHO2021_PMC7612554	99.27	1386742	31	tuberculosis	3.728
SAMN14592684	WGS	PAIRED	ILLUMINA	SRS6471983	SRP256140	South America	ARG			domestic cattle	Bos taurus	2	La1.8.1	La1.8.1	La1	Mycobacterium bovis	USDA-NVSL-DBPL	2020-04-13	SRR11535176	SRX8106227	PRJNA625091					Other																						99.25	527012	28	tuberculosis	5.966
SAMN41148449	WGS	PAIRED	ILLUMINA	SRS21175595	SRP338930	North America	USA	New York state	2023	human	Homo sapiens	3	lineage4.1.1	lineage4.1.1		Mycobacterium tuberculosis	WADSWORTH CENTER	2024-05-01	SRR28860030	SRX24420132	PRJNA766641					Sensitive																						99.6	1649287	55	tuberculosis	1.431
SAMN13937551	WGS	PAIRED	ILLUMINA	SRS6112489	SRP075210	Asia	GEO	Tbilisi	2019	human	Homo sapiens	3	lineage4.8	lineage4.8		Mycobacterium tuberculosis	BROAD INSTITUTE	2020-02-06	SRR11033634	SRX7685992	PRJNA318002		sputum			HR-TB																						99.6	1814123	62	tuberculosis	1.481
SAMEA7527771	WGS	PAIRED	ILLUMINA	ERS5284242	ERP124850	Asia	IND	Mumbai					lineage3.1.2.1	lineage3.1.2.1		Mycobacterium tuberculosis	FOUNDATION FOR MEDICAL RESEARCH INDIA	2021-11-10	ERR4799185	ERX4668602	PRJEB41116					Sensitive							S						S	S							Walker_2022	99.52	1713085	52	tuberculosis	0.345
SAMN08215372	WGS	PAIRED	ILLUMINA	SRS2775186	SRP119652	North America	CAN	British Columbia	2012	human	Homo sapiens	3	lineage4.4.1.2	lineage4.4.1.2	L4	Mycobacterium tuberculosis	BC CENTRE FOR DISEASE CONTROL PUBLIC HEALTH LABORATORY	2017-12-25	SRR6397932	SRX3491306	PRJNA413593					Sensitive					S		S						S	S							CRyPTIC_WHO2021_PMC7612554	99.78	1818458	51	tuberculosis	0.943
SAMN08626291	WGS	PAIRED	ILLUMINA	SRS3034464	SRP134826	Asia	CHN	Guangdong	2007	human	Homo sapiens	3	lineage2.2.1	lineage2.2.1	L2.2.1	Mycobacterium tuberculosis	BEIJING INSTITUTE OF GENOMICS,CHINESE ACADEMY OF SCIENCES	2018-03-12	SRR6824523	SRX3780874	PRJNA436454		sputum			RR-TB																						99.49	1739476	59	tuberculosis	0.818
SAMEA7554942	WGS	PAIRED	ILLUMINA	ERS5311586	ERP124941	Europe	GBR						lineage3.1.2.1	lineage3.1.2.1		Mycobacterium tuberculosis	PUBLIC HEALTH ENGLAND	2021-11-11	ERR4821574	ERX4691416	PRJEB41201					Sensitive					S		S					S	S								Walker_2022	99.59	1383899	46	tuberculosis	2.958
SAMN27519629	WGS	PAIRED	ILLUMINA	SRS12571924	SRP369525	Asia	GEO	Tbilisi	2020	human	Homo sapiens	3	lineage4.2.1	lineage4.2.1		Mycobacterium tuberculosis	NIH / NIAID	2022-04-11	SRR18715145	SRX14815387	PRJNA825524		sputum			Sensitive																						99.45	1598847	54	tuberculosis	1.035
SAMEA6617324	WGS	PAIRED	ILLUMINA	ERS4381057	ERP118828	Africa	ZAF		2012	human	Homo sapiens	3	lineage2.2.2	lineage2.2.2		Mycobacterium tuberculosis	STELLENBOSCH UNIVERSITY	2021-05-06	ERR5758388	ERX5468040	PRJEB35725		sputum			Pre-XDR-TB																						95.64	1772736	37	tuberculosis	7.181
SAMD00143039	WGS	PAIRED	ILLUMINA	DRS200948	DRP007602	Asia	JPN	Kinki	2017	human	Homo sapiens	3	lineage4.1.1.3	lineage4.1.1.3		Mycobacterium tuberculosis	RIT_JATA	2021-08-14	DRR189082	DRX179547	PRJDB7494					Sensitive																						99.62	1345017	87	tuberculosis	1.118
SAMEA5977381	WGS	PAIRED	ILLUMINA	ERS3780215	ERP117537	Asia	CHN			human	Homo sapiens	3	lineage2.2.1	lineage2.2.1	L2	Mycobacterium tuberculosis	FUDAN UNIVERSITY	2020-06-13	ERR3561767	ERX3560289	PRJEB34609		sputum			Sensitive																						99.67	1832218	64	tuberculosis	2.277
SAMN12551414	WGS	PAIRED	ILLUMINA	SRS5322412	SRP219763	Asia	CHN	Shenzhen	2015	human	Homo sapiens	3	lineage2.2.1	lineage2.2.1	L2	Mycobacterium tuberculosis	FUDAN UNIVERSITY	2019-08-30	SRR10040420	SRX6775325	PRJNA559678		sputum			MDR-TB																						99.58	897842	30	tuberculosis	1.49
SAMEA9976829	WGS	PAIRED	ILLUMINA	ERS7655108	ERP123401	South America	PER	Lima	2009	human	Homo sapiens	3	lineage4.1.2.1	lineage4.1.2.1		Mycobacterium tuberculosis	IMPERIAL COLLEGE LONDON	2021-10-15	ERR6866132	ERX6489560	PRJEB39837					Sensitive																						99.61	1659334	57	tuberculosis	0.536
SAMEA104685096	WGS	PAIRED	ILLUMINA	ERS2286479	ERP107468	Europe	FIN		2014				lineage4	lineage4	L4	Mycobacterium tuberculosis	NATIONAL INSTITUTE FOR HEALTH AND WELFARE	2018-05-04	ERR2503552	ERX2522795	PRJEB25543					Sensitive																						99.51	1804433	62	tuberculosis	2.546
SAMN41148541	WGS	PAIRED	ILLUMINA	SRS21175368	SRP338930	North America	USA	New York state	2023	human	Homo sapiens	3	lineage2.2.1	lineage2.2.1		Mycobacterium tuberculosis	WADSWORTH CENTER	2024-05-01	SRR28859661	SRX24419905	PRJNA766641					Sensitive																						99.6	1605748	55	tuberculosis	1.861
SAMEA112803867	WGS	PAIRED	ILLUMINA	ERS14811413	ERP010814								lineage4.1.2	lineage4.1.2		Mycobacterium tuberculosis	FZB	2023-07-20	ERR11044183	ERX10490974	PRJEB9680					Other																						98.43	1652149	56	tuberculosis	1.123
SAMEA7547667	WGS	PAIRED	ILLUMINA	ERS5304321	ERP124941	Europe	GBR						lineage4.9	lineage4.9		Mycobacterium tuberculosis	PUBLIC HEALTH ENGLAND	2021-11-10	ERR4814308	ERX4684151	PRJEB41201					Sensitive																						99.95	2878605	65	tuberculosis	1.12
SAMN20524993	WGS	PAIRED	ILLUMINA	SRS9703594	SRP330727	Asia	CHN	Zheijiang	2013	human	Homo sapiens	3	lineage2.2.1	lineage2.2.1		Mycobacterium tuberculosis	SCHOOL OF PUBLIC HEALTH, FUDAN UNIVERSITY	2021-08-08	SRR15368727	SRX11671487	PRJNA751240		sputum			Sensitive																						99.33	1016603	34	tuberculosis	1.25
SAMN40655171	WGS	PAIRED	ILLUMINA	SRS20888950	SRP498669	Europe	MDA		2020	human	Homo sapiens	3	lineage4.3.3	lineage4.3.3		Mycobacterium tuberculosis	NIAID TB PORTALS PROGRAM	2024-03-29	SRR28498449	SRX24100541	PRJNA1074788		sputum			MDR-TB																						99.69	1720006	58	tuberculosis	0.948
SAMEA1707170	WGS	PAIRED	ILLUMINA	ERS181599	ERP000192	Europe	RUS	Samara	2010	human	Homo sapiens	3	lineage4.2.1	lineage4.2.1	L4.2.1	Mycobacterium tuberculosis	SC	2013-03-08	ERR234691	ERX209196	PRJEB2138					Sensitive					S		S						S	R							CRyPTIC_WHO2021_PMC7612554	99.41	1805713	41	tuberculosis	0.219
SAMEA5228898	WGS	PAIRED	ILLUMINA	ERS3036340	ERP111735								lineage3.1.1	lineage3.1.1		Mycobacterium tuberculosis	LSHTM	2019-02-10	ERR3077955	ERX3138843	PRJEB29435					MDR-TB																						99.37	881199	29	tuberculosis	3.469
SAMEA2627008	WGS	PAIRED	ILLUMINA	ERS496918	ERP004216	Africa	GHA						lineage5.1.1	lineage5.1.1	L5.1.1	Mycobacterium africanum	SC	2015-02-16	ERR702402	ERX646665	PRJEB4884					Other																						99.44	1323067	30	tuberculosis	2.115
SAMEA6359718	WGS	PAIRED	ILLUMINA	ERS4125967	ERP021867	Europe	GBR						La1.8.1	La1.8.1	La1	Mycobacterium bovis	WELLCOME SANGER INSTITUTE	2021-02-02	ERR5087548	ERX4893669	PRJEB19799					Other																						98.26	1584322	30	tuberculosis	2.626
SAMEA7525984	WGS	PAIRED	ILLUMINA	ERS5282457	ERP124850	Asia	IND	Mumbai					lineage1.1.3.3	lineage1.1.3.3		Mycobacterium tuberculosis	FOUNDATION FOR MEDICAL RESEARCH INDIA	2021-11-09	ERR4797433	ERX4666849	PRJEB41116					Sensitive	S	S			S	S	S	S	S				S		S	S	S	S	S	S	['Walker_2022','CRyPTIC_reuse_table']	99.01	1488443	40	tuberculosis	1.525
SAMEA7561487	WGS	PAIRED	ILLUMINA	ERS5318122	ERP124983	Europe	ITA						lineage4.7	lineage4.7		Mycobacterium tuberculosis	SAN RAFFAELE SCIENTIFIC INSTITUTE	2021-11-11	ERR4829049	ERX4699033	PRJEB41242					MDR-TB	S				S	S	R	S	S				R		S	S	S	S	S	R	['CRyPTIC_reuse_table','Walker_2022']	99.59	1616752	54	tuberculosis	2.346
SAMN03300315	WGS	PAIRED	ILLUMINA	SRS838792	SRP053287	North America	USA	AZ	2005	domestic cattle	Bos taurus	2	La1.8.1	La1.8.1	La1	Mycobacterium bovis	USDA-NVSL-DBL	2015-02-23	SRR1791957	SRX867619	PRJNA251692					Other																						99.38	467012	23	tuberculosis	15.795
SAMEA3501001	WGS	PAIRED	ILLUMINA	ERS808150	ERP010845	North America	GRL	East Greenland					lineage4.8	lineage4.8	L4.8	Mycobacterium tuberculosis	FZB	2016-09-29	ERR978677	ERX1055538	PRJEB9709					Other																						99.68	1400589	48	tuberculosis	3.023
SAMN33573715	WGS	PAIRED	ILLUMINA	SRS16938520	SRP425395	Asia	CHN	Hebei	2013	human	Homo sapiens	3	lineage2.2.1	lineage2.2.1		Mycobacterium tuberculosis	BJCHILDTBREASEARCH	2023-03-02	SRR23691405	SRX19553770	PRJNA940524		gastric fluid			Sensitive																						99.5	1818945	62	tuberculosis	0.922
SAMEA112800066	WGS	PAIRED	ILLUMINA	ERS14807612	ERP010814								lineage4	lineage4		Mycobacterium tuberculosis	FZB	2023-07-20	ERR11049970	ERX10496760	PRJEB9680					Sensitive																						99.48	1496610	50	tuberculosis	2.017
SAMN19688734	WGS	PAIRED	ILLUMINA	SRS9198688	SRP323639	Europe	MDA		2018	human	Homo sapiens	3	lineage2.2.1	lineage2.2.1		Mycobacterium tuberculosis	SIMON FRASER UNIVERSITY	2021-06-13	SRR14802218	SRX11135299	PRJNA736718					MDR-TB																						99.61	1687754	58	tuberculosis	0.905
SAMEA7545433	WGS	PAIRED	ILLUMINA	ERS5302089	ERP124939	South America	PER		2018				lineage4.3.2	lineage4.3.2		Mycobacterium tuberculosis	UNIVERSIDAD PERUANA CAYETANO HEREDIA	2021-11-10	ERR4811929	ERX4681919	PRJEB41199					Sensitive	S				S	S	S	S	S				S		S	S	S	S	S	S	['Walker_2022','CRyPTIC_reuse_table']	99.69	1680048	58	tuberculosis	1.897
SAMN30957966	WGS	PAIRED	ILLUMINA	SRS15229081	SRP399499	Asia	CHN	Guangdong	2016	human	Homo sapiens	3	lineage4.9	lineage4.9	L4	Mycobacterium tuberculosis	CENTRE FOR TUBERCULOSIS CONTROL OF GUANGDONG PROVINCE	2022-09-25	SRR21700944	SRX17698345	PRJNA883019				H37Rv	HR-TB																						99.98	1851370	63	tuberculosis	0.011
SAMN12825832	WGS	PAIRED	ILLUMINA	SRS5538497	SRP226155	Asia	CHN	Jilin	2007	human	Homo sapiens	3	lineage2.2.1	lineage2.2.1		Mycobacterium tuberculosis	CHINESE CENTER FOR DISEASE CONTROL AND PREVENTION	2019-10-18	SRR10306021	SRX7017280	PRJNA573798		sputum			MDR-TB																						99.54	1791742	98	tuberculosis	0.859
SAMN21983513	WGS	PAIRED	ILLUMINA	SRS10407690	SRP339714					human	Homo sapiens	3	lineage4.3.2.1	lineage4.3.2.1		Mycobacterium tuberculosis	TGEN NORTH	2021-10-01	SRR16156820	SRX12441538	PRJNA767684					MDR-TB																						99.53	1732910	59	tuberculosis	2.666
SAMN40031350	WGS	PAIRED	ILLUMINA	SRS20526528	SRP226525	Asia	IND	Madhya Pradesh - Bhairopur	2022	human	Homo sapiens	3	lineage3	lineage3		Mycobacterium tuberculosis	CHRISTIAN MEDICAL COLLAGE, VELLORE	2024-02-22	SRR28044718	SRX23696315	PRJNA575883					Sensitive																						91.41	722079	21	tuberculosis	3.226
SAMN12551443	WGS	PAIRED	ILLUMINA	SRS5322525	SRP219763	Asia	CHN	Shenzhen	2015	human	Homo sapiens	3	lineage2.2.2	lineage2.2.2	L2	Mycobacterium tuberculosis	FUDAN UNIVERSITY	2019-08-30	SRR10040307	SRX6775438	PRJNA559678		sputum			MDR-TB																						99.57	1725833	59	tuberculosis	1.031
SAMEA2533989	WGS	PAIRED	ILLUMINA	ERS457391	ERP010814	Europe	DEU						lineage4.8	lineage4.8	L4.8	Mycobacterium tuberculosis	FZB	2015-06-25	ERR551503	ERX510572	PRJEB9680					Sensitive					S		S					S	S	S							CRyPTIC_WHO2021_PMC7612554	99.55	1572812	35	tuberculosis	3.602
SAMEA5570031	WGS	PAIRED	ILLUMINA	ERS3372052	ERP114885	South America	PER						lineage2.2.1	lineage2.2.1		Mycobacterium tuberculosis	UNIVERSIDAD PERUANA CAYETANO HEREDIA, PERU	2021-11-03	ERR3287837	ERX3314346	PRJEB32234					Pre-XDR-TB	R	S			R	I	R	R	R				R	R	S	S	S	R	S	R	['CRyPTIC_reuse_table','Walker_2022']	99.56	1669482	56	tuberculosis	0.851
G2186						Europe	ESP	province of Valencia	2017				lineage4.7	lineage4.7		Mycobacterium tuberculosis								No		Sensitive	S					S																99.81	844223	40	tuberculosis	3.172
SAMEA7528576	WGS	PAIRED	ILLUMINA	ERS5285046	ERP124850	Asia	IND	Mumbai					lineage2.2.1	lineage2.2.1		Mycobacterium tuberculosis	FOUNDATION FOR MEDICAL RESEARCH INDIA	2021-11-10	ERR4799991	ERX4669406	PRJEB41116					Pre-XDR-TB		R						R											S		Walker_2022	99.36	1684236	52	tuberculosis	1.016
SAMN08214780	WGS	PAIRED	ILLUMINA	SRS2774482	SRP119652	North America	CAN	British Columbia	2004	human	Homo sapiens	3	lineage4.3.2	lineage4.3.2	L4	Mycobacterium tuberculosis	BC CENTRE FOR DISEASE CONTROL PUBLIC HEALTH LABORATORY	2017-12-23	SRR6397556	SRX3490602	PRJNA413593					Sensitive					S		S						S	S							CRyPTIC_WHO2021_PMC7612554	99.64	1777953	51	tuberculosis	0.729
SAMN27764442	WGS	PAIRED	ILLUMINA	SRS12741304	SRP276100	North America	USA	New York	2019	human	Homo sapiens	3	lineage4.1.1.1	lineage4.1.1.1		Mycobacterium tuberculosis	WADSWORTH CENTER	2022-04-25	SRR18914028	SRX14991971	PRJNA650381		bronchial wash			Sensitive																						99.56	1609029	83	tuberculosis	3.157
SAMEA3242428	WGS	PAIRED	ILLUMINA	ERS2400310	ERP107968	Africa	ZAF						lineage4.1.2.1	lineage4.1.2.1	L4.1.2.1	Mycobacterium tuberculosis	CTB/NICD	2021-10-23	ERR2515711	ERX2534919	PRJEB25997					MDR-TB	S	S			S		R	S				S	R	S				S			Walker_2022	99.55	751743	42	tuberculosis	5.029
SAMN20513213	WGS	PAIRED	ILLUMINA	SRS9655688	SRP330727	Asia	CHN	Zheijiang	2008	human	Homo sapiens	3	lineage2.2.1	lineage2.2.1		Mycobacterium tuberculosis	SCHOOL OF PUBLIC HEALTH, FUDAN UNIVERSITY	2021-08-01	SRR15315914	SRX11620426	PRJNA751240		sputum			Sensitive																						81.49	1460434	49	tuberculosis	1.634
SAMN19657573	WGS	PAIRED	ILLUMINA	SRS9179482	SRP323639	Europe	MDA		2018	human	Homo sapiens	3	lineage2.2.1	lineage2.2.1		Mycobacterium tuberculosis	SIMON FRASER UNIVERSITY	2021-06-11	SRR14782372	SRX11115493	PRJNA736718					MDR-TB																						99.6	1802619	62	tuberculosis	1.974
SAMEA3671582	WGS	PAIRED	ILLUMINA	ERS978731	ERP012852								lineage4.6.1.2	lineage4.6.1.2	L4.6.1.2	Mycobacterium tuberculosis	UNIVERSITY OF BASEL	2016-09-29	ERR1199115	ERX1271373	PRJEB11460					MDR-TB																						99.61	1566337	54	tuberculosis	2.255
SAMN41146830	WGS	PAIRED	ILLUMINA	SRS21174087	SRP338930	North America	USA	New York state	2023	human	Homo sapiens	3	lineage3	lineage3		Mycobacterium tuberculosis	WADSWORTH CENTER	2024-05-01	SRR28858697	SRX24418619	PRJNA766641					Sensitive																						98.79	1465240	49	tuberculosis	1.99
SAMN41148846	WGS	PAIRED	ILLUMINA	SRS21175426	SRP338930	North America	USA	New York state	2023	human	Homo sapiens	3	lineage4.1.2.1	lineage4.1.2.1		Mycobacterium tuberculosis	WADSWORTH CENTER	2024-05-01	SRR28860198	SRX24419964	PRJNA766641					Sensitive																						99.58	1459151	48	tuberculosis	2.292
SAMN33272079	WGS	PAIRED	ILLUMINA	SRS16751538	SRP422284	North America	CAN		2019	human	Homo sapiens	3	La3	La3	La3	Mycobacterium orygis	PUBLIC HEALTH AGENCY OF CANADA	2023-02-13	SRR23445158	SRX19354531	PRJNA934340		bronchial wash			Sensitive																						99.59	1499385	52	tuberculosis	3.908
SAMN31135763	WGS	PAIRED	ILLUMINA	SRS15318257	SRP400886	Europe	CZE		2021	human	Homo sapiens	3	lineage4.1.2.1	lineage4.1.2.1		Mycobacterium tuberculosis	SAN RAFFAELE SCIENTIFIC INSTITUTE	2022-10-04	SRR21798505	SRX17792416	PRJNA886608					Sensitive																						99.38	1721845	53	tuberculosis	2.771
SAMEA8718887	WGS	PAIRED	ILLUMINA	ERS6403332	ERP128647	Africa	ZAF						lineage1.2.2.2	lineage1.2.2.2		Mycobacterium tuberculosis	CTB/NICD	2022-03-15	ERR8975761	ERX5543991	PRJEB44577					MDR-TB	S				R	R	R	S	S				R		S	S	S	S	S	R	CRyPTIC_reuse_table	99.33	1840653	63	tuberculosis	0.835
SAMN03647613	WGS	PAIRED	ILLUMINA	SRS990364	SRP061066	Europe	GBR						lineage4.9	lineage4.9	L4.9	Mycobacterium tuberculosis	UNIVERSITY OF OXFORD	2015-07-22	SRR2100440	SRX1095134	PRJNA282721					Sensitive					S		S						S	S							CRyPTIC_WHO2021_PMC7612554	99.76	1209900	28	tuberculosis	3.071
SAMN33756337	WGS	PAIRED	ILLUMINA	SRS17044520	SRP427259	Asia	GEO	Tbilisi	2015	human	Homo sapiens	3	lineage4.3.3	lineage4.3.3		Mycobacterium tuberculosis	NIH / NIAID	2023-03-17	SRR23861933	SRX19674266	PRJNA944654		sputum			Sensitive																						99.67	1733450	55	tuberculosis	0.971
SAMEA4706586	WGS	PAIRED	ILLUMINA	ERS2526748	ERP021867	Europe	GBR						La1.8.1	La1.8.1	La1	Mycobacterium bovis	WELLCOME SANGER INSTITUTE	2019-07-18	ERR3439323	ERX3461343	PRJEB19799					Other																						99.54	1260066	39	tuberculosis	4.812
SAMEA5164336	WGS	PAIRED	ILLUMINA	ERS2972058	ERP112727								lineage4.1.2.1	lineage4.1.2.1		Mycobacterium tuberculosis	WELLCOME SANGER INSTITUTE	2020-04-19	ERR4024968	ERX4026356	PRJEB30294					Sensitive																						99.6	1732324	59	tuberculosis	0.674
SAMEA2533361	WGS	PAIRED	['ILLUMINA','ILLUMINA']	ERS456763		Europe	DEU	Hamburg/Schleswig-Holstein					lineage4.1.2.1	lineage4.1.2.1	L4.1.2	Mycobacterium tuberculosis			['ERR550641','ERR11068999']	['ERX509710','ERX10515929']	['PRJEB6945','PRJEB9680']					Sensitive																						99.44	3079440	82	tuberculosis	0.717
SAMEA7561397	WGS	PAIRED	ILLUMINA	ERS5318032	ERP124983								lineage2.2.1	lineage2.2.1		Mycobacterium tuberculosis	SAN RAFFAELE SCIENTIFIC INSTITUTE	2021-11-11	ERR4828959	ERX4698943	PRJEB41242					MDR-TB	S				R	S	R	S	S				R		S	S	S	S	S	R	CRyPTIC_reuse_table	99.54	1390031	40	tuberculosis	2.822
SAMEA3558675	WGS	PAIRED	ILLUMINA	ERS865824	ERP011639	Asia	SAU						lineage4.6	lineage4.6	L4.6	Mycobacterium tuberculosis	LSHTM	2015-12-10	ERR1035142	ERX1113940	PRJEB10385					Sensitive					S		S						S	S							Coll_2018	99.68	1069040	25	tuberculosis	3.684
SAMEA112800486	WGS	PAIRED	ILLUMINA	ERS14808032	ERP010814								lineage4.8	lineage4.8		Mycobacterium tuberculosis	FZB	2023-07-20	ERR11050457	ERX10497248	PRJEB9680					Sensitive																						99.76	1379388	46	tuberculosis	2.758
SAMEA7553621	WGS	PAIRED	ILLUMINA	ERS5310267	ERP124941	Europe	GBR						lineage4.8	lineage4.8		Mycobacterium tuberculosis	PUBLIC HEALTH ENGLAND	2021-11-11	ERR4820255	ERX4690097	PRJEB41201					Sensitive					S		S					S	S								Walker_2022	99.54	1533941	51	tuberculosis	2.504
SAMN05919583	WGS	PAIRED	ILLUMINA	SRS20795425	SRP496567	South America	PER	Lima	2012	human	Homo sapiens	3	lineage4.8	lineage4.8		Mycobacterium tuberculosis	FIND, THE FOUNDATION FOR INNOVATIVE NEW DIAGNOSTICS	2024-03-22	SRR28393841	SRX23998855	PRJNA343736		As reported: patient			Sensitive																						99.7	1913060	54	tuberculosis	0.708
SAMN21236277	WGS	PAIRED	ILLUMINA	SRS10023432	SRP335713	Asia	CHN	Shanghai		human	Homo sapiens	3	lineage2.2.1	lineage2.2.1		Mycobacterium tuberculosis	SHANGHI CDC	2021-09-05	SRR15723283	SRX12018476	PRJNA760838		sputum			Sensitive																						99.47	1551322	52	tuberculosis	2.213
SAMN40031113	WGS	PAIRED	ILLUMINA	SRS20526473	SRP226525	Asia	IND	Madhya Pradesh - Bhairopur	2022	human	Homo sapiens	3	lineage1.2.2.2	lineage1.2.2.2		Mycobacterium tuberculosis	CHRISTIAN MEDICAL COLLAGE, VELLORE	2024-02-22	SRR28044782	SRX23696252	PRJNA575883					Sensitive																						96.99	1745775	49	tuberculosis	1.283
SAMEA112188742	WGS	PAIRED	ILLUMINA	ERS14298631	ERP143048								lineage2.2.1	lineage2.2.1		Mycobacterium tuberculosis	CTB/NICD	2023-01-17	ERR10748148	ERX10199754	PRJEB58017					Pre-XDR-TB																						99.74	523077	31	tuberculosis	3.416
SAMEA5189937	WGS	PAIRED	ILLUMINA	ERS2997431	ERP021867	Europe	GBR						La1.8.1	La1.8.1	La1	Mycobacterium bovis	WELLCOME SANGER INSTITUTE	2020-06-04	ERR4188252	ERX4150021	PRJEB19799					Other																						99.45	1122549	38	tuberculosis	2.377
SAMEA112800051	WGS	PAIRED	ILLUMINA	ERS14807597	ERP010814								lineage4.1.2.1	lineage4.1.2.1		Mycobacterium tuberculosis	FZB	2023-07-20	ERR11049955	ERX10496745	PRJEB9680					HR-TB																						99.51	1470076	49	tuberculosis	2.251
SAMEA104684940	WGS	PAIRED	ILLUMINA	ERS2286323	ERP107468	Europe	FIN		2014				lineage4.1.4	lineage4.1.4	L4.1.4	Mycobacterium tuberculosis	NATIONAL INSTITUTE FOR HEALTH AND WELFARE	2018-05-04	ERR2503397	ERX2522640	PRJEB25543					Sensitive																						99.56	1240674	41	tuberculosis	2.472
SAMN19845153	WGS	PAIRED	ILLUMINA	SRS9360164	SRP326491	Asia	IND	Chennai	2015	human	Homo sapiens	3	lineage2.2.1	lineage2.2.1		Mycobacterium tuberculosis	ICMR-NATIONAL INSTITUTE FOR RESEARCH IN TUBERCULOSIS	2021-07-02	SRR15014627	SRX11326730	PRJNA741102		sputum			MDR-TB																						99.25	792262	37	tuberculosis	4.021
SAMEA1556697	WGS	PAIRED	ILLUMINA	ERS142590	ERP001072	Africa	MWI	Karonga	2006	human	Homo sapiens	3	lineage4.3.4.2.1	lineage4.3.4.2.1	L4.3.4.2.1	Mycobacterium tuberculosis	SC	2012-10-23	ERR182012	ERX158122	PRJEB2794		sputum			Sensitive							S						S								Coll_2018	99.72	2522663	59	tuberculosis	3.162
SAMD00142702	WGS	PAIRED	ILLUMINA	DRS201288	DRP007602	Asia	JPN	Kyushu	2017	human	Homo sapiens	3	lineage2.2.1	lineage2.2.1		Mycobacterium tuberculosis	RIT_JATA	2021-08-14	DRR188827	DRX179292	PRJDB7494					Sensitive																						99.6	1566271	101	tuberculosis	1.104
SAMEA8741946	WGS	PAIRED	ILLUMINA	ERS6421528	ERP135632	Africa	ZAF						lineage4.4.1.1	lineage4.4.1.1		Mycobacterium tuberculosis	UNIVERSITY OF CAPE TOWN	2022-03-15	ERR8699138	ERX8356606	PRJEB51043					RR-TB					S	S	S	S					R		S	S			S	S	CRyPTIC_reuse_table	99.76	1785426	61	tuberculosis	0.816
SAMD00603691	WGS	PAIRED	ILLUMINA	DRS329750	DRP010549	Asia	JPN	Hyogo, Kobe	2018	human	Homo sapiens	3	lineage2.2.1	lineage2.2.1		Mycobacterium tuberculosis	KIH	2023-09-20	DRR473858	DRX458087	PRJDB15809					Sensitive																						99.45	1463104	50	tuberculosis	1.898
SAMEA112299003	WGS	PAIRED	ILLUMINA	ERS14409826	ERP143890	Europe	MDA	Chisinau					lineage4.2.1	lineage4.2.1		Mycobacterium tuberculosis	FZB	2023-01-15	ERR10762369	ERX10213169	PRJEB58814					Pre-XDR-TB																						99.46	1576832	52	tuberculosis	1.044
SAMN13568589	WGS	PAIRED	ILLUMINA	SRS5925241	SRP239172	South America	PER	Lima	2016	human	Homo sapiens	3	lineage2.2.1	lineage2.2.1	L2	Mycobacterium tuberculosis	RADBOUDUMC	2019-12-31	SRR10808531	SRX7482364	PRJNA595834		sputum			Sensitive																						99.6	1724952	59	tuberculosis	1.664
SAMN19688152	WGS	PAIRED	ILLUMINA	SRS9197759	SRP323639	Europe	MDA		2019	human	Homo sapiens	3	lineage2.2.1	lineage2.2.1		Mycobacterium tuberculosis	SIMON FRASER UNIVERSITY	2021-06-13	SRR14801552	SRX11134369	PRJNA736718					Sensitive																						99.52	1710313	57	tuberculosis	2.312
SAMN31673204	WGS	PAIRED	ILLUMINA	SRS15724469	SRP407089	Oceania	AUS	NSW	2018	human	Homo sapiens	3	lineage4.1.2.1	lineage4.1.2.1		Mycobacterium tuberculosis	INSTITUTE OF CLINICAL PATHOLOGY AND MEDICAL RESEARCH	2022-11-09	SRR22251540	SRX18228188	PRJNA899911					Sensitive																						99.39	2053485	58	tuberculosis	1.503
SAMEA7547845	WGS	PAIRED	ILLUMINA	ERS5304498	ERP124941	Europe	GBR						lineage4.1.2.1	lineage4.1.2.1		Mycobacterium tuberculosis	PUBLIC HEALTH ENGLAND	2021-11-10	ERR4814486	ERX4684328	PRJEB41201					Sensitive																						99.66	1744710	39	tuberculosis	2.088
SAMEA112804793	WGS	PAIRED	ILLUMINA	ERS14812339	ERP010814								lineage4.8	lineage4.8		Mycobacterium tuberculosis	FZB	2023-07-21	ERR11080965	ERX10528334	PRJEB9680					MDR-TB																						99.57	1547571	49	tuberculosis	1.628
SAMEA7525463	WGS	PAIRED	ILLUMINA	ERS5281937	ERP124850	Asia	IND	Mumbai					lineage2.2.1	lineage2.2.1		Mycobacterium tuberculosis	FOUNDATION FOR MEDICAL RESEARCH INDIA	2021-11-09	ERR4796921	ERX4666336	PRJEB41116					Pre-XDR-TB	S	S			I	R	R	S	R				R		S	S	S	R	S	R	['CRyPTIC_reuse_table','Walker_2022']	99.56	1545715	48	tuberculosis	3.293
SAMEA104398479	WGS	PAIRED	ILLUMINA	ERS2016421	ERP105261								lineage4.3.3	lineage4.3.3		Mycobacterium tuberculosis	HOSPITAL GENERAL UNIVERSITARIO GREGORIO MARANON	2017-12-17	ERR2202640	ERX2257014	PRJEB23503					Sensitive																						99.03	705917	26	tuberculosis	5.74
SAMEA1119365	WGS	PAIRED	ILLUMINA	ERS2398774	ERP107961	Europe	GBR	England					lineage3	lineage3	L3	Mycobacterium tuberculosis	PHE	2021-10-23	ERR2514184	ERX2533394	PRJEB25991					Sensitive					S		S					S	S								Walker_2022	99.31	1811927	61	tuberculosis	0.802
SAMN07659990	WGS	PAIRED	ILLUMINA	SRS2521355	SRP117784	Europe	GBR	Oxford	2016	human	Homo sapiens	3	lineage3	lineage3	L3	Mycobacterium tuberculosis	MODMEDMICOXFORD	2017-10-27	SRR6046288	SRX3193108	PRJNA401515					Other					S		S					S	S								CRyPTIC_WHO2021_PMC7612554	97.67	1403481	41	tuberculosis	3.211
SAMEA1119474	WGS	PAIRED	ILLUMINA	ERS2398883	ERP107961	Europe	GBR	England					lineage1.2.2.2	lineage1.2.2.2	L1.3.2	Mycobacterium tuberculosis	PHE	2021-10-23	ERR2514293	ERX2533503	PRJEB25991					HR-TB					S		R					S	S								Walker_2022	99.26	1898718	42	tuberculosis	0.857
SAMEA6655910	WGS	PAIRED	ILLUMINA	ERS4415379	ERP119549	Africa	ZAF		2008	human	Homo sapiens	3	lineage2.2.1	lineage2.2.1	L2	Mycobacterium tuberculosis	DST-NRF CENTRE OF EXCELLENCE FOR BIOMEDICAL TUBERC	2020-04-30	ERR4011082	ERX4012482	PRJEB36366		sputum			MDR-TB																						99.52	1556600	53	tuberculosis	1.756
SAMEA2400116	WGS	PAIRED	ILLUMINA	ERS422016	ERP005265								La1.8.1	La1.8.1	La1	Mycobacterium bovis	SC	2014-07-18	ERR564326	ERX523351	PRJEB5830					Other																						99.45	1630405	38	tuberculosis	2.973
SAMEA112804509	WGS	PAIRED	ILLUMINA	ERS14812055	ERP010814								lineage4.8	lineage4.8		Mycobacterium tuberculosis	FZB	2023-07-21	ERR11068987	ERX10515917	PRJEB9680					Pre-XDR-TB																						99.64	1502375	51	tuberculosis	2.254
SAMN05919631	WGS	PAIRED	ILLUMINA	SRS20795429	SRP496567	South America	PER	Lima	2012	human	Homo sapiens	3	lineage4.1.1	lineage4.1.1		Mycobacterium tuberculosis	FIND, THE FOUNDATION FOR INNOVATIVE NEW DIAGNOSTICS	2024-03-20	SRR28393837	SRX23998859	PRJNA343736		As reported: patient			Other																						99.52	1880210	53	tuberculosis	0.61
SAMEA6655971	WGS	PAIRED	ILLUMINA	ERS4415439	ERP119549	Africa	ZAF		2008	human	Homo sapiens	3	lineage4.3.2.1	lineage4.3.2.1	L4	Mycobacterium tuberculosis	DST-NRF CENTRE OF EXCELLENCE FOR BIOMEDICAL TUBERC	2020-11-12	ERR4011932	ERX4013332	PRJEB36366		sputum			HR-TB																						99.6	1710656	40	tuberculosis	2.232
SAMN04330045	WGS	PAIRED	ILLUMINA	SRS1986905	SRP067327					human	Homo sapiens	3	lineage4.3.3	lineage4.3.3	L4.3.3	Mycobacterium tuberculosis	ST.PETERSBURG STATE UNIVERSITY	2017-02-17	SRR5266564	SRX2570646	PRJNA305488					Sensitive																						99.75	639274	37	tuberculosis	1.439
SAMEA7157019	WGS	PAIRED	['ILLUMINA','ILLUMINA']	ERS4917481		Asia	GEO						lineage2.2.1	lineage2.2.1		Mycobacterium tuberculosis			['ERR5864931','ERR5864930']	['ERX5510726','ERX5510725']	PRJEB39561					MDR-TB																						99.22	2875620	73	tuberculosis	1.711
SAMN13567997	WGS	PAIRED	ILLUMINA	SRS5925490	SRP239172	Asia	IDN	Bandung	2015	human	Homo sapiens	3	lineage1.2.1.2.1	lineage1.2.1.2.1	L1	Mycobacterium tuberculosis	RADBOUDUMC	2019-12-31	SRR10808792	SRX7482613	PRJNA595834		sputum			Sensitive																						99.38	1615703	34	tuberculosis	2.661
SAMEA2591383	WGS	PAIRED	ILLUMINA	ERS2399683	ERP107961	Europe	GBR	England					lineage4.8.2	lineage4.8.2	L4.8.2	Mycobacterium tuberculosis	PHE	2021-10-23	ERR2515093	ERX2534303	PRJEB25991					Sensitive					S		S					S	S								Walker_2022	98.49	1415756	36	tuberculosis	4.25
SAMEA23773918	WGS	PAIRED	ILLUMINA	ERS1469813	ERP020467	Africa	ZAF			human	Homo sapiens	3	lineage2.2.1	lineage2.2.1	L2.2.1	Mycobacterium tuberculosis	BUGS	2017-03-14	ERR1750918	ERX1819217	PRJEB18529		sputum			Sensitive																						98.24	1636439	36	tuberculosis	1.413
SAMEA5164402	WGS	PAIRED	ILLUMINA	ERS2972124	ERP112727								lineage2.2.1	lineage2.2.1		Mycobacterium tuberculosis	WELLCOME SANGER INSTITUTE	2020-04-19	ERR4024907	ERX4026295	PRJEB30294					Pre-XDR-TB																						99.51	1727092	58	tuberculosis	0.814
SAMEA2783359	WGS	PAIRED	ILLUMINA	ERS553104	ERP006738	Asia	THA		2008				lineage1.2.1.2.1	lineage1.2.1.2.1	L2.2.1	Mycobacterium tuberculosis	SC	2016-01-19	ERR751925	ERX695607	PRJEB7056					Sensitive																						99.42	1548144	35	tuberculosis	0.918
SAMN19845148	WGS	PAIRED	ILLUMINA	SRS9360158	SRP326491	Asia	IND	Chennai	2014	human	Homo sapiens	3	lineage1.1.2	lineage1.1.2		Mycobacterium tuberculosis	ICMR-NATIONAL INSTITUTE FOR RESEARCH IN TUBERCULOSIS	2021-07-02	SRR15014633	SRX11326724	PRJNA741102		sputum			MDR-TB																						99.28	1500338	78	tuberculosis	2.155
SAMN27764290	WGS	PAIRED	ILLUMINA	SRS12741018	SRP276100	North America	USA	New York	2019	human	Homo sapiens	3	lineage1	lineage1		Mycobacterium tuberculosis	WADSWORTH CENTER	2022-04-25	SRR18913753	SRX14991684	PRJNA650381		lung			Sensitive																						99.47	1167304	63	tuberculosis	3.611
SAMN31672915	WGS	PAIRED	ILLUMINA	SRS15724374	SRP407089	Oceania	AUS	NSW	2017	human	Homo sapiens	3	lineage2.2.1	lineage2.2.1		Mycobacterium tuberculosis	INSTITUTE OF CLINICAL PATHOLOGY AND MEDICAL RESEARCH	2022-11-10	SRR22251636	SRX18228092	PRJNA899911					Sensitive																						99.47	1768778	57	tuberculosis	2.033
SAMN41154979	WGS	PAIRED	ILLUMINA	SRS21182925	SRP399923	Oceania	AUS	Victoria	2023	human	Homo sapiens	3	lineage1.2.1.2.1	lineage1.2.1.2.1		Mycobacterium tuberculosis	MDUPHL	2024-05-01	SRR28868698	SRX24428353	PRJNA857537					Sensitive																						99.38	1546784	53	tuberculosis	2.719
SAMEA113584057	WGS	PAIRED	ILLUMINA	ERS15578964	ERP148211	Africa	TUN		2008	human	Homo sapiens	3	lineage4.1.2.1	lineage4.1.2.1		Mycobacterium tuberculosis	INSTITUT PASTEUR DE TUNIS	2024-02-25	ERR11551982	ERX10956422	PRJEB63074		As reported: Human			MDR-TB																						99.3	1808605	62	tuberculosis	0.711
SAMEA2710935	WGS	PAIRED	ILLUMINA	ERS531892	ERP006738	Asia	THA		2008				lineage1.2.1.2.1	lineage1.2.1.2.1	L2.2.1	Mycobacterium tuberculosis	SC	2016-01-15	ERR718437	ERX662359	PRJEB7056					Sensitive																						99.29	1627602	37	tuberculosis	1.13
SAMEA7546655	WGS	PAIRED	ILLUMINA	ERS5303310	ERP124939	South America	PER						lineage4.1.1	lineage4.1.1		Mycobacterium tuberculosis	UNIVERSIDAD PERUANA CAYETANO HEREDIA	2021-11-10	ERR4813150	ERX4683140	PRJEB41199					Pre-XDR-TB																						99.57	1854775	64	tuberculosis	1.04
SAMEA7564048	WGS	PAIRED	ILLUMINA	ERS5320680	ERP125021	Asia	VNM						lineage2.2.1	lineage2.2.1		Mycobacterium tuberculosis	OUCRU-HCMC	2021-11-11	ERR4831733	ERX4701676	PRJEB41280					Sensitive	S				S	S	S	S	S				S		S	S	S	S	S	S	['CRyPTIC_reuse_table','Walker_2022']	99.53	1889132	64	tuberculosis	3.009
SAMN12565675	WGS	PAIRED	ILLUMINA	SRS5271200	SRP218410	Africa	ZAF	Durban	2017	human	Homo sapiens	3	lineage4.1.2.1	lineage4.1.2.1	L4	Mycobacterium tuberculosis	UNIVERSITY COLLEGE LONDON	2019-08-15	SRR9971367	SRX6718664	PRJNA559528		sputum			Pre-XDR-TB																						99.43	1587961	51	tuberculosis	1.436
SAMN22169375	WGS	PAIRED	ILLUMINA	SRS10515263	SRP340665	Asia	CHN	Kashgar	2012	bovine	Bos taurus	2	La1.4	La1.4	La1	Mycobacterium bovis	CHINA AGRICULTURAL UNIVERSITY	2021-10-09	SRR16278220	SRX12557581	PRJNA769553		As reported: tissue sample, farm			Other																						98.72	1546121	77	tuberculosis	2.485
SAMEA7562988	WGS	PAIRED	ILLUMINA	ERS5319621	ERP124989								lineage1.2.2.2	lineage1.2.2.2		Mycobacterium tuberculosis	AFRICAN HEALTH RESEARCH INSTITUTE	2021-11-11	ERR4830548	ERX4700532	PRJEB41248					MDR-TB																						99.32	1708764	56	tuberculosis	1.547
SAMEA112800803	WGS	PAIRED	ILLUMINA	ERS14808349	ERP010814								lineage4.1.2.1	lineage4.1.2.1		Mycobacterium tuberculosis	FZB	2023-07-20	ERR11050802	ERX10497593	PRJEB9680					Sensitive																						99.53	1293356	43	tuberculosis	3.552
SAMN19688709	WGS	PAIRED	ILLUMINA	SRS9198661	SRP323639	Europe	MDA		2018	human	Homo sapiens	3	lineage4.8	lineage4.8		Mycobacterium tuberculosis	SIMON FRASER UNIVERSITY	2021-06-13	SRR14802246	SRX11135271	PRJNA736718					Sensitive																						99.68	1649013	56	tuberculosis	0.636
SAMN40983423	WGS	PAIRED	ILLUMINA	SRS21039791	SRP502062	Asia	KAZ		2022	human	Homo sapiens	3	lineage2.2.1	lineage2.2.1		Mycobacterium tuberculosis	NIAID TB PORTALS PROGRAM	2024-04-16	SRR28706432	SRX24273823	PRJNA1074793					Pre-XDR-TB																						99.41	1360652	45	tuberculosis	1.22
SAMEA1118034	WGS	PAIRED	ILLUMINA	ERS2397443	ERP107961	Europe	GBR	England					lineage4.3.3	lineage4.3.3	L4.3.3	Mycobacterium tuberculosis	PHE	2021-10-23	ERR2512853	ERX2532063	PRJEB25991					Sensitive					S		S					S	S								Walker_2022	99.71	1801257	55	tuberculosis	1.684
SAMN30543918	WGS	PAIRED	ILLUMINA	SRS14851001	SRP394436	Asia	CHN	Eastern China	2019	human	Homo sapiens	3	lineage2.2.1	lineage2.2.1		Mycobacterium tuberculosis	SCHOOL OF PUBLIC HEALTH, FUDAN UNIVERSITY	2022-08-28	SRR21277176	SRX17286321	PRJNA874331					Sensitive																						99.39	1884918	63	tuberculosis	3.297
SAMEA6847614	WGS	PAIRED	ILLUMINA	ERS4575212	ERP121732	Africa	GAB						lineage5.1.1	lineage5.1.1	L5.1.1	Mycobacterium africanum	FZB	2022-07-19	ERR4162000	ERX4127329	PRJEB38317					Sensitive																						99.29	1462427	50	tuberculosis	2.684
SAMN33010812	WGS	PAIRED	ILLUMINA	SRS16656484	SRP420557	Europe	MDA	Chisinau	2018	human	Homo sapiens	3	lineage2.2.1	lineage2.2.1		Mycobacterium tuberculosis	UNIVERSITY OF CALIFORNIA, SAN DIEGO	2023-02-01	SRR23311068	SRX19253739	PRJNA930488		sputum			Sensitive																						99.56	1675752	58	tuberculosis	1.109
SAMN19688423	WGS	PAIRED	ILLUMINA	SRS9198344	SRP323639	Europe	MDA		2018	human	Homo sapiens	3	lineage2.2.1	lineage2.2.1		Mycobacterium tuberculosis	SIMON FRASER UNIVERSITY	2021-06-13	SRR14802157	SRX11134954	PRJNA736718					MDR-TB																						99.52	1803964	63	tuberculosis	3.161
SAMEA7560200	WGS	PAIRED	ILLUMINA	ERS5316837	ERP124980								lineage4.8;lineage2.2	lineage4.8		Mycobacterium tuberculosis	IML GAUTING	2021-11-12	ERR4827764	ERX4697748	PRJEB41239					MDR-TB																						99.67	1889109	65	tuberculosis	1.115
SAMEA2235038	WGS	PAIRED	ILLUMINA	ERS364320	ERP004216	Africa	NER						lineage6.1.1	lineage6.1.1	L6.1.1	Mycobacterium africanum	SC	2014-05-10	ERR439972	ERX406635	PRJEB4884					MDR-TB																						99.22	2507678	58	tuberculosis	1.557
SAMN08376087	WGS	PAIRED	ILLUMINA	SRS2841207	SRP130118	Asia	IDN	Bandung		human	Homo sapiens	3	lineage4.3.4.2	lineage4.3.4.2	L4	Mycobacterium tuberculosis	RADBOUDUMC	2018-01-18	SRR6480573	SRX3570209	PRJNA430531		cerebrospinal fluid			Sensitive																						99.73	1629026	35	tuberculosis	3.163
SAMN36662689	WGS	PAIRED	ILLUMINA	SRS18393197	SRP450880	Asia	CHN	Tianjin	2014	human	Homo sapiens	3	lineage2.2.1.1	lineage2.2.1.1		Mycobacterium tuberculosis	CHINESE ACADEMY OF SCIENCES	2023-07-22	SRR25389412	SRX21127683	PRJNA996873		sputum			Pre-XDR-TB																						99.54	1627637	56	tuberculosis	2.196
SAMN09090470	WGS	PAIRED	ILLUMINA	SRS3269164	SRP135980	Europe	ITA			human	Homo sapiens	3	lineage6.3.1	lineage6.3.1		Mycobacterium tuberculosis	SAN RAFFAELE	2018-05-08	SRR7131131	SRX4052130	PRJNA438921					Sensitive																						99.93	1741973	58	tuberculosis	2.966
SAMEA4706749	WGS	PAIRED	ILLUMINA	ERS2526910	ERP021867	Europe	GBR						La1.8.1	La1.8.1	La1	Mycobacterium bovis	WELLCOME SANGER INSTITUTE	2019-07-18	ERR3439485	ERX3461505	PRJEB19799					Other																						99.36	1791176	58	tuberculosis	2.393
SAMN36850018	WGS	PAIRED	ILLUMINA	SRS18516592	SRP453313	Asia	CHN	Shandong	2017	human	Homo sapiens	3	lineage2.2.1	lineage2.2.1	L4	Mycobacterium tuberculosis	SHANDONG PROVINCIAL HOSPITAL	2023-08-05	SRR25534152	SRX21263516	PRJNA1002108		As reported: phlegm		H37Rv	Sensitive																						99.5	1854532	62	tuberculosis	2.718
SAMEA8741220	WGS	PAIRED	ILLUMINA	ERS6420803	ERP128645	Europe	BLR						lineage4.8	lineage4.8		Mycobacterium tuberculosis	SAN RAFFAELE SCIENTIFIC INSTITUTE	2021-11-11	ERR5917735	ERX5558849	PRJEB44575					Sensitive	S	S			S	S	S	S	S			S	S	S	S	S	S	S	S	S	['CRyPTIC_reuse_table','Walker_2022']	99.65	2150057	70	tuberculosis	1.781
SAMEA114625864	WGS	PAIRED	ILLUMINA	ERS17008348	ERP154616								lineage4.1.2.1	lineage4.1.2.1	L4	Mycobacterium tuberculosis	Campania Region Hospital	2023-11-19	ERR12268356	ERX11678573	PRJEB69682				H37Rv	Sensitive																						99.47	1582381	54	tuberculosis	2.032
SAMN15772833	WGS	PAIRED	ILLUMINA	SRS7173260	SRP276868	Asia	CHN	Tibet	2009	human	Homo sapiens	3	lineage2.2.1	lineage2.2.1		Mycobacterium tuberculosis	FUDAN UNIVERSITY	2020-08-10	SRR12420591	SRX8916688	PRJNA656167		sputum			Pre-XDR-TB																						98.77	1757615	46	tuberculosis	3.133
SAMN17020020	WGS	PAIRED	ILLUMINA	SRS7863043	SRP297425	Asia	KAZ	Almaty		human	Homo sapiens	3	lineage2.2.1	lineage2.2.1		Mycobacterium tuberculosis	NIH / NIAID	2020-12-09	SRR13232398	SRX9664547	PRJNA683067		sputum			MDR-TB																						98.52	1640646	51	tuberculosis	1.958
SAMN38375895	WGS	PAIRED	ILLUMINA	SRS19746369	SRP475905	Asia	CHN	Jiangxi Province		human	Homo sapiens	3	lineage2.2.1	lineage2.2.1		Mycobacterium tuberculosis	THE FIRST AFFILIATED HOSPITAL OF NANCHANG UNIVERSITY	2023-12-05	SRR27069453	SRX22758812	PRJNA1044236		sputum			Pre-XDR-TB																						99.53	1855781	64	tuberculosis	1.48
SAMEA1885926	WGS	PAIRED	ILLUMINA	ERS202812	ERP000276								lineage3.1.2.2	lineage3.1.2.2		Mycobacterium tuberculosis	SC	2013-05-08	ERR270616	ERX244843	PRJEB2221					Sensitive																						99.39	1782186	40	tuberculosis	4.956
SAMEA5163976	WGS	PAIRED	ILLUMINA	ERS2971699	ERP112727								lineage4.3.2	lineage4.3.2		Mycobacterium tuberculosis	WELLCOME SANGER INSTITUTE	2020-04-19	ERR4024847	ERX4026235	PRJEB30294					Sensitive																						99.66	1811087	62	tuberculosis	0.351
SAMEA5190501	WGS	PAIRED	ILLUMINA	ERS2997994	ERP112923	Africa	TUN		2015				lineage4.1.2.1	lineage4.1.2.1	L4.1.2.1	Mycobacterium tuberculosis	SAN RAFFAELE RESEARCH INSTITUTE	2019-01-04	ERR3014607	ERX3017059	PRJEB30463					Pre-XDR-TB																						99.58	1815727	61	tuberculosis	2.029
SAMEA2177720	WGS	PAIRED	ILLUMINA	ERS345814	ERP003812								lineage4.1.2.1	lineage4.1.2.1		Mycobacterium tuberculosis	SC	2014-03-04	ERR405208	ERX371569	PRJEB4519					HR-TB																						99.48	1735000	39	tuberculosis	0.756
SAMN30951645	WGS	PAIRED	ILLUMINA	SRS15190878	SRP338930	North America	USA	New York state	2016	human	Homo sapiens	3	lineage4.4.1.1	lineage4.4.1.1		Mycobacterium tuberculosis	WADSWORTH CENTER	2022-09-21	SRR21658763	SRX17658602	PRJNA766641					Sensitive																						99.53	795492	32	tuberculosis	3.965
SAMEA112801642	WGS	PAIRED	ILLUMINA	ERS14809188	ERP010814								lineage2.2.1	lineage2.2.1		Mycobacterium tuberculosis	FZB	2023-07-21	ERR11067839	ERX10514769	PRJEB9680					MDR-TB																						99.46	1505363	50	tuberculosis	2.167
SAMEA112801111	WGS	PAIRED	ILLUMINA	ERS14808657	ERP010814								lineage3	lineage3		Mycobacterium tuberculosis	FZB	2023-07-20	ERR11067257	ERX10514187	PRJEB9680					Other																						99.37	1662840	55	tuberculosis	1.368
SAMN13568530	WGS	PAIRED	ILLUMINA	SRS5925183	SRP239172	South America	PER	Lima	2014	human	Homo sapiens	3	lineage4.1.2.1	lineage4.1.2.1	L4	Mycobacterium tuberculosis	RADBOUDUMC	2019-12-31	SRR10808596	SRX7482299	PRJNA595834		sputum			Sensitive																						99.6	1702893	58	tuberculosis	1.144
SAMEA7563077	WGS	PAIRED	ILLUMINA	ERS5319710	ERP125007	Asia	TKM						lineage2.2.1	lineage2.2.1		Mycobacterium tuberculosis	IML GAUTING	2021-11-11	ERR4830637	ERX4700621	PRJEB41266					Pre-XDR-TB	R				R	S	R	R	R				R		S	S	S	R	S	R	['CRyPTIC_reuse_table','Walker_2022']	99.5	1746342	58	tuberculosis	1.291
SAMN05918638	WGS	PAIRED	ILLUMINA	SRS20795260	SRP496567	South America	PER	Lima	2012	human	Homo sapiens	3	lineage4.1.2.1;lineage4.1.1	lineage4.1.2.1		Mycobacterium tuberculosis	FIND, THE FOUNDATION FOR INNOVATIVE NEW DIAGNOSTICS	2024-03-20	SRR28393662	SRX23998690	PRJNA343736		As reported: patient			MDR-TB																						99.54	1866686	53	tuberculosis	1.055
SAMEA7526151	WGS	PAIRED	ILLUMINA	ERS5282624	ERP124850	Asia	IND	Mumbai					lineage2.2.1	lineage2.2.1		Mycobacterium tuberculosis	FOUNDATION FOR MEDICAL RESEARCH INDIA	2021-11-09	ERR4797600	ERX4667016	PRJEB41116					Pre-XDR-TB	S	S			S	S	R	S	S				R		S	S	S	S	S	S	['CRyPTIC_reuse_table','Walker_2022']	99.49	1500807	47	tuberculosis	2.881
SAMN40655257	WGS	PAIRED	ILLUMINA	SRS20888709	SRP498669	Europe	MDA		2019	human	Homo sapiens	3	lineage2.2.1	lineage2.2.1		Mycobacterium tuberculosis	NIAID TB PORTALS PROGRAM	2024-03-29	SRR28498691	SRX24100299	PRJNA1074788		bronchoalveolar lavage			MDR-TB																						99.47	1426224	48	tuberculosis	1.232
SAMEA7525926	WGS	PAIRED	ILLUMINA	ERS5282399	ERP124850	Asia	IND	Mumbai					lineage1.2.1.2.1	lineage1.2.1.2.1		Mycobacterium tuberculosis	FOUNDATION FOR MEDICAL RESEARCH INDIA	2021-11-09	ERR4797376	ERX4666791	PRJEB41116					Sensitive	S	S			S	S	S	S	S				S		S	S	S	S	S	S	['Walker_2022','CRyPTIC_reuse_table']	99.07	1739680	52	tuberculosis	0.431
SAMEA7554050	WGS	PAIRED	ILLUMINA	ERS5310695	ERP124941	Europe	GBR						lineage4.8	lineage4.8		Mycobacterium tuberculosis	PUBLIC HEALTH ENGLAND	2021-11-11	ERR4820683	ERX4690525	PRJEB41201					Sensitive																						99.63	1835318	41	tuberculosis	1.135
SAMN21895627	WGS	PAIRED	ILLUMINA	SRS10370106	SRP338930	North America	USA	New York state	2019	human	Homo sapiens	3	lineage4.1.2	lineage4.1.2		Mycobacterium tuberculosis	WADSWORTH CENTER - NYS DOH	2021-09-29	SRR16115034	SRX12400591	PRJNA766641					Sensitive					S																CRyPTIC_WHO2021_PMC7612554	99.61	1217112	65	tuberculosis	2.81
SAMN19657404	WGS	PAIRED	ILLUMINA	SRS9179293	SRP323639	Europe	MDA		2019	human	Homo sapiens	3	lineage4.3.4.1	lineage4.3.4.1		Mycobacterium tuberculosis	SIMON FRASER UNIVERSITY	2021-06-11	SRR14781964	SRX11115305	PRJNA736718					Sensitive																						99.43	926965	32	tuberculosis	2.436
SAMN16966110	WGS	PAIRED	ILLUMINA	SRS7820490	SRP295468	Europe	BEL		2019	human	Homo sapiens	3	lineage4.1.2.1	lineage4.1.2.1		Mycobacterium tuberculosis	SCIENSANO	2020-12-02	SRR13180427	SRX9618292	PRJNA681718					HR-TB																						99.39	431066	24	tuberculosis	6.004
SAMN03300380	WGS	PAIRED	ILLUMINA	SRS838732	SRP053287	North America	USA	MI	2006	raccoon	Procyon sp.	2	La1.8.1	La1.8.1	La1	Mycobacterium bovis	USDA-NVSL-DBL	2015-02-23	SRR1792022	SRX867684	PRJNA251692					Other																						68.3	587038	24	tuberculosis	15.717
SAMEA7552638	WGS	PAIRED	ILLUMINA	ERS5309285	ERP124941	Europe	GBR						lineage4.8	lineage4.8		Mycobacterium tuberculosis	PUBLIC HEALTH ENGLAND	2021-11-10	ERR4819273	ERX4689115	PRJEB41201					Sensitive																						99.82	1823795	40	tuberculosis	1.893
SAMEA9070511	WGS	PAIRED	ILLUMINA	ERS6798818	ERP129488	Africa	ZAF						lineage2.2.1	lineage2.2.1		Mycobacterium tuberculosis	Swiss-TPH	2021-10-13	ERR6362531	ERX5627719	PRJEB45389					MDR-TB	S																	S			CRyPTIC_WHO2021_PMC7612554	99.5	1041577	36	tuberculosis	2.77
SAMN33272094	WGS	PAIRED	ILLUMINA	SRS16751553	SRP422284	North America	CAN		2021	human	Homo sapiens	3	La3	La3	La3	Mycobacterium orygis	PUBLIC HEALTH AGENCY OF CANADA	2023-02-13	SRR23445142	SRX19354547	PRJNA934340		bronchial wash			Sensitive																						99.12	1619431	75	tuberculosis	2.259
SAMN31673874	WGS	PAIRED	ILLUMINA	SRS15722384	SRP407089	Oceania	AUS	NSW	2020	human	Homo sapiens	3	lineage3.1.2	lineage3.1.2		Mycobacterium tuberculosis	INSTITUTE OF CLINICAL PATHOLOGY AND MEDICAL RESEARCH	2022-11-09	SRR22249652	SRX18226036	PRJNA899911					Sensitive																						99.23	1791194	49	tuberculosis	1.523
SAMN38031616	WGS	PAIRED	ILLUMINA	SRS19312770	SRP399923	Oceania	AUS	Victoria	2021	human	Homo sapiens	3	lineage3	lineage3		Mycobacterium tuberculosis	MDUPHL	2023-10-29	SRR26558624	SRX22260028	PRJNA857537					Pre-XDR-TB																						99.42	1381808	47	tuberculosis	3.1
SAMEA3232144	WGS	PAIRED	ILLUMINA	ERS2400252	ERP107968	Africa	ZAF						lineage2.2.1	lineage2.2.1	L2.2.1	Mycobacterium tuberculosis	CTB/NICD	2022-07-15	ERR2515653	ERX2534861	PRJEB25997					Other	S	S			S		S	S				S	S	S				S			Walker_2022	99.55	597556	25	tuberculosis	8.978
SAMEA104164792	WGS	PAIRED	['ILLUMINA','ILLUMINA','ILLUMINA']	ERS1823810		Europe	CHE			Asian elephant	Elephas maximus	3	lineage4.7	lineage4.7		Mycobacterium tuberculosis			['ERR2036920','ERR2036919','ERR2036918']	['ERX2095976','ERX2095975','ERX2095977']	PRJEB21800		As reported: trunk mucosa			Sensitive																						99.72	2934697	92	tuberculosis	1.557
SAMEA113537597	WGS	PAIRED	ILLUMINA	ERS15534018	ERP147571	Africa	BWA						lineage4.3.2.1	lineage4.3.2.1		Mycobacterium tuberculosis	FZB	2023-09-17	ERR11465431	ERX10871588	PRJEB62480					Sensitive																						99.51	1611118	50	tuberculosis	0.596
SAMN07373585	WGS	PAIRED	ILLUMINA	SRS2539560	SRP118711	North America	CAN	Nunavut					lineage4.8	lineage4.8	L4.8	Mycobacterium tuberculosis	NML	2017-09-25	SRR6074063	SRX3214827	PRJNA388806					Sensitive																						99.79	1061638	72	tuberculosis	1.744
SAMEA14269124	WGS	PAIRED	ILLUMINA	ERS11871770	ERP137101	Europe	FRA		2019	human	Homo sapiens	3	lineage4.3.4.1	lineage4.3.4.1		Mycobacterium tuberculosis	UMR1137	2022-12-15	ERR9896159	ERX9438962	PRJEB52390		As reported: Sereus liquid			Sensitive																						99.14	1435383	51	tuberculosis	4.273
SAMN06856077	WGS	PAIRED	ILLUMINA	SRS2261521	SRP108793	North America	MEX	Baja California,Tijuana	2012	human	Homo sapiens	3	La1.8.1	La1.8.1	La1	Mycobacterium bovis	UNIVERSIDAD AUTONOMA DE BAJA CALIFORNIA	2017-06-08	SRR5657477	SRX2893967	PRJNA384996		sputum			Other																						99.27	1325499	72	tuberculosis	5.092
SAMEA9976160	WGS	PAIRED	ILLUMINA	ERS7654440	ERP123401	South America	PER	Lima	2009	human	Homo sapiens	3	lineage4.8	lineage4.8		Mycobacterium tuberculosis	IMPERIAL COLLEGE LONDON	2021-10-15	ERR6865464	ERX6488892	PRJEB39837					Sensitive																						99.72	1634955	55	tuberculosis	0.374
SAMEA3445263	WGS	PAIRED	ILLUMINA	ERS2401891	ERP107973	Europe	NLD						lineage4.1.2.1	lineage4.1.2.1	L4.1.2.1	Mycobacterium tuberculosis	RIVM	2022-07-17	ERR2517213	ERX2536429	PRJEB26002					Sensitive					S		S					S	S	S							Walker_2022	99.49	1837539	50	tuberculosis	1.502
SAMEA2709763	WGS	PAIRED	ILLUMINA	ERS2399824	ERP107968	Africa	ZAF						lineage4.4.1.1.1	lineage4.4.1.1.1	L4.4.1.1	Mycobacterium tuberculosis	CTB/NICD	2021-10-23	ERR2515219	ERX2534433	PRJEB25997					Sensitive	S	S			S		S	S				S	S	S				S			Walker_2022	99.69	761839	46	tuberculosis	2.838
SAMEA5282397	WGS	PAIRED	ILLUMINA	ERS3089665	ERP113530								lineage4.3.3	lineage4.3.3		Mycobacterium tuberculosis	INSTITUTE OF TROPICAL MEDICINE	2019-05-31	ERR3132147	ERX3161378	PRJEB31023					MDR-TB																						99.63	1381214	77	tuberculosis	1.829
SAMD00142456	WGS	PAIRED	ILLUMINA	DRS201001	DRP007602	Asia	JPN	Kanto	2017	human	Homo sapiens	3	lineage2.2.1	lineage2.2.1		Mycobacterium tuberculosis	RIT_JATA	2021-08-14	DRR188508	DRX178973	PRJDB7494					Sensitive																						99.6	1336905	86	tuberculosis	1.672
SAMEA9976635	WGS	PAIRED	ILLUMINA	ERS7654914	ERP123401	South America	PER	Lima	2009	human	Homo sapiens	3	lineage4.3.3	lineage4.3.3		Mycobacterium tuberculosis	IMPERIAL COLLEGE LONDON	2021-10-15	ERR6865938	ERX6489366	PRJEB39837					Sensitive																						99.58	1643822	55	tuberculosis	0.623
SAMN31037895	WGS	PAIRED	ILLUMINA	SRS15253616	SRP338930	North America	USA	New York state	2020	human	Homo sapiens	3	lineage2.2.1.1	lineage2.2.1.1		Mycobacterium tuberculosis	WADSWORTH CENTER	2022-09-27	SRR21727736	SRX17723622	PRJNA766641					Sensitive																						99.54	557784	27	tuberculosis	7.638
SAMEA10030166	WGS	PAIRED	ILLUMINA	ERS7708374	ERP132622	Africa	ZAF						lineage4.4.1.1.1	lineage4.4.1.1.1	L4.4.1.1	Mycobacterium tuberculosis	FZB	2022-05-09	ERR7911199	ERX7478596	PRJEB48275					MDR-TB	S	S			R		R	S	S			R	R					S			Finci_2022	99.64	1546974	53	tuberculosis	1.075
SAMEA8939178	WGS	PAIRED	ILLUMINA	ERS6622020	ERP130019	Europe	FRA		2015	domestic cattle	Bos taurus	3	La1.8.2	La1.8.2	La1	Mycobacterium bovis	ANSES	2022-08-28	ERR6149477	ERX5786301	PRJEB45853					Other																						96.83	1432506	44	tuberculosis	4.384
SAMN28538255	WGS	PAIRED	ILLUMINA	SRS13093715	SRP373287	Europe	ITA	Rome	2018	human	Homo sapiens	3	lineage4.8	lineage4.8		Mycobacterium tuberculosis	NATIONAL INSTITUTE OF INFECTIOUS DISEASES L. SPALLANZANI	2022-05-19	SRR19303811	SRX15364327	PRJNA834606					Sensitive																						99.39	1406862	47	tuberculosis	2.15
SAMN18823855	WGS	PAIRED	ILLUMINA	SRS8749592	SRP315773	North America	MEX	Baja California	2018	domestic cattle	Bos taurus	2	La1.8.1	La1.8.1	La1	Mycobacterium bovis	USDA-NVSL-DBPL	2021-04-21	SRR14296107	SRX10654276	PRJNA723608					Other																						99.53	1272936	69	tuberculosis	4.801
SAMEA9976037	WGS	PAIRED	ILLUMINA	ERS7654317	ERP123401	South America	PER	Lima	2010	human	Homo sapiens	3	lineage2.2.1	lineage2.2.1		Mycobacterium tuberculosis	IMPERIAL COLLEGE LONDON	2021-10-15	ERR6865341	ERX6488769	PRJEB39837					Sensitive																						99.55	1690196	57	tuberculosis	0.836
SAMN31031271	WGS	PAIRED	ILLUMINA	SRS15258038	SRP399923	Oceania	AUS	Victoria	2019	human	Homo sapiens	3	lineage1.1.2	lineage1.1.2		Mycobacterium tuberculosis	MDUPHL	2022-09-28	SRR21733004	SRX17728580	PRJNA857537					Other																						99.32	1695162	59	tuberculosis	2.751
SAMEA7527605	WGS	PAIRED	ILLUMINA	ERS5284076	ERP124850	Asia	IND	Mumbai					lineage3	lineage3		Mycobacterium tuberculosis	FOUNDATION FOR MEDICAL RESEARCH INDIA	2021-11-10	ERR4799019	ERX4668436	PRJEB41116					Sensitive	S	S				S		S	S							S		S	S		Walker_2022	99.31	1627115	54	tuberculosis	0.445
SAMEA7546272	WGS	PAIRED	ILLUMINA	ERS5302927	ERP124939	South America	PER		2019				lineage4.3.2	lineage4.3.2		Mycobacterium tuberculosis	UNIVERSIDAD PERUANA CAYETANO HEREDIA	2021-11-10	ERR4812767	ERX4682757	PRJEB41199					Sensitive	S				S	S	S	S	S				S		S	S	S	S	S	S	['CRyPTIC_reuse_table','Walker_2022']	99.66	1838138	62	tuberculosis	1.015
SAMN09284347	WGS	PAIRED	ILLUMINA	SRS3359880	SRP053287					domestic cattle	Bos taurus	2	La1.8.1	La1.8.1	La1	Mycobacterium bovis	USDA-NVSL-DBL	2018-05-31	SRR7240471	SRX4146261	PRJNA251692					Other																						99.45	1359418	70	tuberculosis	5.286
SAMEA111379484	WGS	PAIRED	ILLUMINA	ERS13476467	ERP140950	Africa	ZAF		2017	human	Homo sapiens	3	lineage4.9	lineage4.9		Mycobacterium tuberculosis	DST/NRF CENTRE OF EXCELLENCE FOR BIOMEDICAL TB RES	2023-09-16	ERR10229548	ERX9764504	PRJEB56028		sputum			Sensitive																						99.94	1139814	32	tuberculosis	1.723
SAMEA2709724	WGS	PAIRED	ILLUMINA	ERS2399785	ERP107968	Africa	ZAF						lineage4.1.2	lineage4.1.2	L4.1.2	Mycobacterium tuberculosis	CTB/NICD	2021-10-23	ERR2515180	ERX2534394	PRJEB25997					Sensitive	S	S			S		S	S				S	S	S				S			Walker_2022	99.55	984044	53	tuberculosis	2.608
SAMN03268421	WGS	PAIRED	ILLUMINA	SRS796517	SRP028156	Europe	RUS	The Sakha (Yakutia) Republic	2010	human	Homo sapiens	3	lineage4.4.1.1	lineage4.4.1.1		Mycobacterium tuberculosis	RUSSIAN ACADEMY OF SCIENCES	2014-12-18	SRR1722712	SRX816244	PRJNA213034		sputum			HR-TB																						99.72	1689303	36	tuberculosis	2.287
SAMEA13291921	WGS	PAIRED	ILLUMINA	ERS10894852	ERP135943	Europe	GBR	Birmingham	2019	human	Homo sapiens	3	lineage4.3.4.2.1	lineage4.3.4.2.1		Mycobacterium tuberculosis	NDM EXPERIEMENTAL MEDICINE	2022-05-09	ERR9117762	ERX8660855	PRJEB51323					Sensitive																						99.74	1497368	51	tuberculosis	3.624
SAMN11456850	WGS	PAIRED	ILLUMINA	SRS4644342	SRP192877	Europe	FRA		2013	human	Homo sapiens	3	lineage4.1.2	lineage4.1.2		Mycobacterium tuberculosis	SORBONNE UNIVERSITE, INSERM, U1135	2019-04-17	SRR8923692	SRX5704868	PRJNA533314					MDR-TB																						99.52	1657111	58	tuberculosis	2.237
SAMEA9069668	WGS	PAIRED	ILLUMINA	ERS6797976	ERP129488	Africa	ZAF						lineage2.2.2	lineage2.2.2		Mycobacterium tuberculosis	Swiss-TPH	2021-10-13	ERR6362083	ERX5626877	PRJEB45389					Pre-XDR-TB																						99.53	1692458	57	tuberculosis	1.705
SAMEA7157540	WGS	PAIRED	ILLUMINA	ERS4918002	ERP123095	Asia	GEO						lineage2.2.1	lineage2.2.1		Mycobacterium tuberculosis	SWISS TROPICAL AND PUBLIC HEALTH INSTITUTE	2021-05-15	ERR5865914	ERX5511709	PRJEB39561					Pre-XDR-TB																						99.53	1620087	46	tuberculosis	2.513
SAMEA1118364	WGS	PAIRED	ILLUMINA	ERS2397773	ERP107961	Europe	GBR	England					lineage3	lineage3	L3	Mycobacterium tuberculosis	PHE	2021-10-23	ERR2513183	ERX2532393	PRJEB25991					Sensitive					S		S					S	S								Walker_2022	98.81	2033592	67	tuberculosis	2.442
SAMN03300491	WGS	PAIRED	ILLUMINA	SRS838620	SRP053287				2008	domestic cattle	Bos taurus	2	La1.8.1	La1.8.1	La1	Mycobacterium bovis	USDA-NVSL-DBL	2015-02-23	SRR1792133	SRX867795	PRJNA251692					Other																						99.39	1437776	69	tuberculosis	4.647
SAMN40032326	WGS	PAIRED	ILLUMINA	SRS20527511	SRP226525	Asia	IND	Madhya Pradesh - Bhairopur	2022	human	Homo sapiens	3	lineage4.3.4.2	lineage4.3.4.2		Mycobacterium tuberculosis	CHRISTIAN MEDICAL COLLAGE, VELLORE	2024-02-22	SRR28046277	SRX23697584	PRJNA575883					HR-TB																						73.8	840042	25	tuberculosis	2.051
SAMEA5975338	WGS	PAIRED	ILLUMINA	ERS3778175	ERP117507	Asia	CHN		2018	human	Homo sapiens	3	lineage2.2.1	lineage2.2.1	L2	Mycobacterium tuberculosis	FUDAN UNIVERSITY	2020-06-13	ERR3559590	ERX3559341	PRJEB34582		sputum			Sensitive																						99.56	1711145	52	tuberculosis	1.807
SAMN40273410	WGS	PAIRED	ILLUMINA	SRS20670829	SRP493618	Asia	GEO	Tbilisi	2022	human	Homo sapiens	3	lineage4.3.3	lineage4.3.3		Mycobacterium tuberculosis	NIH / NIAID	2024-03-06	SRR28239565	SRX23850756	PRJNA1074779		sputum			Other																						99.61	1246153	42	tuberculosis	0.911
SAMN06010222	WGS	PAIRED	ILLUMINA	SRS20795325	SRP496567	South America	PER	Lima	2012	human	Homo sapiens	3	lineage4.1.2.1	lineage4.1.2.1		Mycobacterium tuberculosis	FIND, THE FOUNDATION FOR INNOVATIVE NEW DIAGNOSTICS	2024-03-20	SRR28393941	SRX23998755	PRJNA343736		As reported: patient			MDR-TB																						99.56	1748150	40	tuberculosis	2.269
SAMEA5164158	WGS	PAIRED	ILLUMINA	ERS2971881	ERP112727								lineage4.1.2.1	lineage4.1.2.1		Mycobacterium tuberculosis	WELLCOME SANGER INSTITUTE	2020-04-19	ERR4024735	ERX4026123	PRJEB30294					Sensitive																						99.57	1641885	53	tuberculosis	0.415
SAMEA7550801	WGS	PAIRED	ILLUMINA	ERS5307450	ERP124941	Europe	GBR						lineage4.1.2	lineage4.1.2		Mycobacterium tuberculosis	PUBLIC HEALTH ENGLAND	2021-11-10	ERR4817438	ERX4687280	PRJEB41201					HR-TB					S		S						S								Walker_2022	99.59	1816761	41	tuberculosis	1.777
SAMEA8719052	WGS	PAIRED	ILLUMINA	ERS6403497	ERP128647	Africa	ZAF						lineage2.2.1.1	lineage2.2.1.1		Mycobacterium tuberculosis	CTB/NICD	2022-03-15	ERR8975928	ERX5544156	PRJEB44577					Sensitive	S				S	S	S	S	S				S		S	S	S	S	S	S	CRyPTIC_reuse_table	99.55	1852002	68	tuberculosis	4.312
SAMEA7280333	WGS	PAIRED	ILLUMINA	ERS5040934	ERP123102	Asia	BGD		2007	human	Homo sapiens	3	lineage4.8	lineage4.8		Mycobacterium tuberculosis	INSTITUTE OF TROPICAL MEDICINE	2020-08-29	ERR4553591	ERX4489961	PRJEB39569		sputum			MDR-TB																						99.57	1799480	65	tuberculosis	5.476
SAMN41389639	WGS	PAIRED	ILLUMINA	SRS21288615	SRP507535	Asia	BGD		2006	human	Homo sapiens	3	lineage1.1.3.3	lineage1.1.3.3		Mycobacterium tuberculosis	FIND, THE FOUNDATION FOR INNOVATIVE NEW DIAGNOSTICS	2024-05-14	SRR29017630	SRX24544092	PRJNA1109295					MDR-TB																						99.38	1588919	54	tuberculosis	0.83
SAMN07373365	WGS	PAIRED	ILLUMINA	SRS2532544	SRP118711	North America	CAN	Nunavut					lineage4.8	lineage4.8	L4.8	Mycobacterium tuberculosis	NML	2017-09-22	SRR6061381	SRX3206747	PRJNA388806					Sensitive																						99.78	1190480	80	tuberculosis	1.874
SAMN31673260	WGS	PAIRED	ILLUMINA	SRS15724500	SRP407089	Oceania	AUS	NSW	2018	human	Homo sapiens	3	lineage2.2.1	lineage2.2.1		Mycobacterium tuberculosis	INSTITUTE OF CLINICAL PATHOLOGY AND MEDICAL RESEARCH	2022-11-09	SRR22251510	SRX18228218	PRJNA899911					Sensitive																						99.13	1672895	44	tuberculosis	2.784
SAMEA13119667	WGS	PAIRED	ILLUMINA	ERS10723633	ERP135588	Africa	GMB			human	Homo sapiens	3	lineage4.8	lineage4.8		Mycobacterium tuberculosis	UNIVERSITY OF BASEL, SWITZERLAND	2022-08-11	ERR8773510	ERX8436884	PRJEB50999					Sensitive																						99.62	1543307	35	tuberculosis	2.915
SAMN07766461	WGS	PAIRED	ILLUMINA	SRS2576961	SRP119652	North America	CAN	British Columbia	2014	human	Homo sapiens	3	lineage1.2.1.2.1	lineage1.2.1.2.1	L1	Mycobacterium tuberculosis	BC CENTRE FOR DISEASE CONTROL PUBLIC HEALTH LABORATORY	2017-10-11	SRR6152656	SRX3264744	PRJNA413593					Sensitive					S		S						S	S							CRyPTIC_WHO2021_PMC7612554	99.2	1836060	47	tuberculosis	0.434
SAMEA6064354	WGA	PAIRED	ILLUMINA	ERS3865476	ERP117465	Asia	IND	Mumbai	2018	human	Homo sapiens	3	lineage4.8	lineage4.8	L4	Mycobacterium tuberculosis	MEDGENOME LABS LTD	2020-12-22	ERR3610857	ERX3606364	PRJEB34541		sputum		H37Rv	Sensitive																						94.06	1353466	46	tuberculosis	1.26
SAMEA1403584	WGS	PAIRED	ILLUMINA	ERS066641	ERP000192	Europe	RUS	Samara	2008	human	Homo sapiens	3	lineage4.1.2.1	lineage4.1.2.1	L4.1.2.1	Mycobacterium tuberculosis	SC	2014-09-20	ERR108461	ERX085895	PRJEB2138					Sensitive					S		S						S	S							CRyPTIC_WHO2021_PMC7612554	99.51	1595896	37	tuberculosis	1.88
SAMEA112825168	WGS	PAIRED	ILLUMINA	ERS14832704	ERP135649	Asia	KOR		2015	human	Homo sapiens	3	lineage4.5	lineage4.5		Mycobacterium tuberculosis	ST GEORGE'S, UNIVERSITY OF LONDON	2023-07-25	ERR11138601	ERX10585985	PRJEB51057					Sensitive																						99.33	1899341	40	tuberculosis	2.057
SAMN31674399	WGS	PAIRED	ILLUMINA	SRS15722801	SRP407089	Oceania	AUS	NSW	2021	human	Homo sapiens	3	lineage3	lineage3		Mycobacterium tuberculosis	INSTITUTE OF CLINICAL PATHOLOGY AND MEDICAL RESEARCH	2022-11-09	SRR22249907	SRX18226453	PRJNA899911					Sensitive																						99.62	1964219	67	tuberculosis	1.792
SAMEA1102630	WGS	PAIRED	ILLUMINA	ERS2395031	ERP107941	Europe	ITA						lineage2.2.1	lineage2.2.1	L2.2.1	Mycobacterium tuberculosis	SAN RAFFAELE SCIENTIFIC INSTITUTE	2021-10-23	ERR2510715	ERX2530130	PRJEB25972					MDR-TB					R	S	R	S	S			R	R	R	S	S		S	S	R	['Walker_2022','CRyPTIC_reuse_table']	99.33	1489220	31	tuberculosis	2.789
SAMEA95438668	WGS	PAIRED	ILLUMINA	ERS1565366	ERP015827	Africa	ZAF		2011	human	Homo sapiens	3	lineage4.1.2.1	lineage4.1.2.1	L4.1.2.1	Mycobacterium tuberculosis	UNIVERSITY OF CAPE TOWN	2017-03-12	ERR1873475	ERX1934000	PRJEB14199		sputum			Pre-XDR-TB	R	R		S	S	S	R	R	R	R	S	R	R	S							Coll_2018	99.55	1762270	41	tuberculosis	2.823
SAMN09725747	WGS	PAIRED	ILLUMINA	SRS3606521	SRP155672	Oceania	NZL	Urewera National Park	2001	deer		2	La1.8.1	La1.8.1	La1	Mycobacterium bovis	AGRESEARCH	2018-07-29	SRR7617407	SRX4482170	PRJNA479921					Other																						99.49	1235475	67	tuberculosis	4.922
SAMEA14460161	WGS	PAIRED	ILLUMINA	ERS12087108	ERP137916	Africa	GMB		2012	human	Homo sapiens	3	lineage4.1.2.1	lineage4.1.2.1		Mycobacterium tuberculosis	INSTITUTE OF TROPICAL MEDICINE	2022-06-25	ERR9786343	ERX9333619	PRJEB53138		sputum			HR-TB																						99.49	804711	38	tuberculosis	2.499
SAMEA7562487	WGS	PAIRED	ILLUMINA	ERS5319121	ERP124987				2018				lineage4.5;lineage4.3.3	lineage4.5		Mycobacterium tuberculosis	IML GAUTING	2021-11-11	ERR4830048	ERX4700032	PRJEB41246					HR-TB	S				S	S	R	S	S				S		S	S	S	S	S	S	CRyPTIC_reuse_table	99.55	1620374	55	tuberculosis	1.426
SAMEA6456070	WGS	PAIRED	ILLUMINA	ERS4221619	ERP119211	Africa	GMB		2012	human	Homo sapiens	3	lineage6.3.1	lineage6.3.1		Mycobacterium africanum	INSTITUTE OF TROPICAL MEDICINE	2020-01-19	ERR3803913	ERX3805803	PRJEB36076		sputum			Sensitive																						99.21	625451	32	tuberculosis	5.227
SAMN08436021	WGS	PAIRED	ILLUMINA	SRS2894761	SRP128089	Asia	BGD			human	Homo sapiens	3	lineage4.1.2.1	lineage4.1.2.1		Mycobacterium tuberculosis	SAN RAFFAELE	2018-02-21	SRR6650155	SRX3627977	PRJNA428596					Sensitive					S		S		S				S	S				S			CRyPTIC_WHO2021_PMC7612554	99.53	1186730	26	tuberculosis	4.272
SAMN26271098	WGS	PAIRED	ILLUMINA	SRS12114506	SRP226525	Asia	IND	Odisha - Talcher	2020	human	Homo sapiens	3	lineage1.2.2.2	lineage1.2.2.2		Mycobacterium tuberculosis	CHRISTIAN MEDICAL COLLAGE, VELLORE	2022-02-26	SRR18149506	SRX14297220	PRJNA575883		Pus			Sensitive																						98.94	1307756	44	tuberculosis	1.002
SAMEA104600256	WGS	PAIRED	ILLUMINA	ERS2211538	ERP105903								lineage2.2.1	lineage2.2.1		Mycobacterium tuberculosis complex sp.	FZB	2022-07-18	ERR2307466	ERX2358758	PRJEB24099					MDR-TB																						99.57	1490051	51	tuberculosis	3.223
SAMN02414879	WGS	PAIRED	['ILLUMINA','ILLUMINA','ILLUMINA','ILLUMINA']	SRS543533		Europe	SWE			human	Homo sapiens	3	lineage4.6.1.2	lineage4.6.1.2	L4.6.1.2	Mycobacterium tuberculosis			['SRR1146380','SRR1166871','SRR1144753','SRR1162792']	['SRX451568','SRX465907','SRX450001']	PRJNA229244		sputum			MDR-TB																						99.59	5935505	135	tuberculosis	0.762
SAMN05919553	WGS	PAIRED	ILLUMINA	SRS20795193	SRP496567	South America	PER	Lima	2012	human	Homo sapiens	3	lineage4.3.3	lineage4.3.3		Mycobacterium tuberculosis	FIND, THE FOUNDATION FOR INNOVATIVE NEW DIAGNOSTICS	2024-03-20	SRR28393730	SRX23998622	PRJNA343736		As reported: patient			HR-TB																						66.96	1277773	36	tuberculosis	1.104
SAMEA2533675	WGS	PAIRED	ILLUMINA	ERS457077	ERP006989	Africa	SWZ		2009				lineage2.2.1.1	lineage2.2.1.1	L2.2.1.1	Mycobacterium tuberculosis	FZB	2015-01-28	ERR551071	ERX510140	PRJEB7281					Sensitive					S		S						S	S							CRyPTIC_WHO2021_PMC7612554	99.49	960586	30	tuberculosis	7.12
SAMEA2783012	WGS	PAIRED	ILLUMINA	ERS552757	ERP006738	Asia	THA						lineage2.2.1	lineage2.2.1	L2.2.1	Mycobacterium tuberculosis	SC	2016-01-18	ERR752255	ERX695937	PRJEB7056					Sensitive																						99.59	1583942	36	tuberculosis	1.933
SAMEA7156723	WGS	PAIRED	['ILLUMINA','ILLUMINA']	ERS4917186		Asia	GEO						lineage2.2.1	lineage2.2.1		Mycobacterium tuberculosis			['ERR5864389','ERR5864388']	['ERX5510183','ERX5510184']	PRJEB39561					MDR-TB																						96.8	2353991	63	tuberculosis	1.614
SAMN02585889	WGS	PAIRED	['ILLUMINA','ILLUMINA','ILLUMINA','ILLUMINA']	SRS565021		Africa	ZAF	Durban Chest Clinic		human	Homo sapiens	3	lineage4.3.2.1	lineage4.3.2.1	L4.3.2.1	Mycobacterium tuberculosis			['SRR1180424','SRR1180397','SRR1181209','SRR1181411']	['SRX479672','SRX480145']	PRJNA235399					HR-TB																						99.6	6365010	147	tuberculosis	0.543
SAMN08626086	WGS	PAIRED	ILLUMINA	SRS3034660	SRP134826	Asia	CHN	Tianjin	2007	human	Homo sapiens	3	lineage2.2.1	lineage2.2.1	L2.2.1	Mycobacterium tuberculosis	BEIJING INSTITUTE OF GENOMICS,CHINESE ACADEMY OF SCIENCES	2018-03-12	SRR6824708	SRX3781113	PRJNA436454		sputum			MDR-TB																						99.46	1762788	60	tuberculosis	0.865
SAMN08709118	WGS	PAIRED	ILLUMINA	SRS3041221	SRP128089	Europe	UKR			human	Homo sapiens	3	lineage2.2.1	lineage2.2.1		Mycobacterium tuberculosis	SAN RAFFAELE	2018-03-14	SRR6832485	SRX3788557	PRJNA428596					Sensitive	S	S			S		S	S	S			S	S	S				S			CRyPTIC_WHO2021_PMC7612554	99.51	1738045	37	tuberculosis	2.449
SAMEA7549056	WGS	PAIRED	ILLUMINA	ERS5305708	ERP124941	Europe	GBR						lineage4.9	lineage4.9		Mycobacterium tuberculosis	PUBLIC HEALTH ENGLAND	2021-11-10	ERR4815696	ERX4685538	PRJEB41201					Sensitive																						99.81	1846466	61	tuberculosis	2.037
SAMN16521404	WGS	PAIRED	ILLUMINA	SRS7571572	SRP288262	Asia	NPL		2010	human	Homo sapiens	3	lineage1.2.2.2	lineage1.2.2.2		Mycobacterium tuberculosis	SWISSTPH	2020-10-23	SRR12882721	SRX9348587	PRJNA670836		sputum			Sensitive																						99.1	1666598	43	tuberculosis	1.536
SAMN07766116	WGS	PAIRED	ILLUMINA	SRS2577347	SRP119652	North America	CAN	British Columbia	2009	human	Homo sapiens	3	lineage2.2.1	lineage2.2.1	L2	Mycobacterium tuberculosis	BC CENTRE FOR DISEASE CONTROL PUBLIC HEALTH LABORATORY	2017-10-10	SRR6153210	SRX3265127	PRJNA413593					HR-TB					S		R						S	S							CRyPTIC_WHO2021_PMC7612554	99.61	1722367	49	tuberculosis	1.408
SAMEA2342321	WGS	PAIRED	ILLUMINA	ERS400006	ERP003508								lineage4.6.2.2	lineage4.6.2.2	L4	Mycobacterium tuberculosis	SC	2014-06-10	ERR502289	ERX467646	PRJEB4239					HR-TB																						99.84	2984657	68	tuberculosis	1.257
SAMEA112806224	WGS	PAIRED	ILLUMINA	ERS14813770	ERP010814								lineage2.2.1	lineage2.2.1		Mycobacterium tuberculosis	FZB	2023-07-21	ERR11082578	ERX10529947	PRJEB9680					MDR-TB																						99.57	1593403	54	tuberculosis	1.688
SAMN09914650	WGS	PAIRED	ILLUMINA	SRS3715434	SRP156366	Europe	MDA		2014	human	Homo sapiens	3	lineage2.2.1	lineage2.2.1	L2	Mycobacterium tuberculosis	YALE SCHOOL OF PUBLIC HEALTH	2018-08-26	SRR7755717	SRX4611593	PRJNA482716					Pre-XDR-TB																						99.21	1345394	27	tuberculosis	3.998
SAMEA6455929	WGS	PAIRED	ILLUMINA	ERS4221478	ERP119211	Africa	GMB		2012	human	Homo sapiens	3	lineage6.1.3	lineage6.1.3		Mycobacterium africanum	INSTITUTE OF TROPICAL MEDICINE	2020-01-18	ERR3799590	ERX3801479	PRJEB36076		sputum			Other																						99.26	695964	35	tuberculosis	3.93
SAMEA14460320	WGS	PAIRED	ILLUMINA	ERS12087267	ERP137916	Africa	GMB		2013	human	Homo sapiens	3	lineage4.3.4.1	lineage4.3.4.1		Mycobacterium tuberculosis	INSTITUTE OF TROPICAL MEDICINE	2022-06-26	ERR9786502	ERX9333778	PRJEB53138		sputum			Sensitive																						99.78	1862014	98	tuberculosis	2.287
SAMN03648791	WGS	PAIRED	ILLUMINA	SRS990694	SRP061066	Africa	ZAF						lineage4.4.1.1	lineage4.4.1.1	L4.4.1.1	Mycobacterium tuberculosis	UNIVERSITY OF OXFORD	2015-07-16	SRR2101544	SRX1096238	PRJNA282721					Sensitive	S	S			S		S	S	S			S	S	S				S			CRyPTIC_WHO2021_PMC7612554	98.76	761070	34	tuberculosis	5.845
SAMN19687986	WGS	PAIRED	ILLUMINA	SRS9198139	SRP323639	Europe	MDA		2019	human	Homo sapiens	3	lineage4.2.1	lineage4.2.1		Mycobacterium tuberculosis	SIMON FRASER UNIVERSITY	2021-06-13	SRR14801768	SRX11134749	PRJNA736718					MDR-TB																						99.31	1585463	53	tuberculosis	0.455
SAMN32818905	WGS	PAIRED	ILLUMINA	SRS16524055	SRP418517	Europe	GBR		2015	bovine	Bos taurus	2	La1.8.1	La1.8.1	La1	Mycobacterium bovis	AGRIFOOD AND BIOSCIENCES INSTITUTE	2023-01-20	SRR23174505	SRX19124781	PRJNA925930					Other																						99.38	1843654	42	tuberculosis	2.49
SAMEA2682997	WGS	PAIRED	ILLUMINA	ERS519058	ERP004677	South America	PER		2011	human	Homo sapiens	3	lineage4.1.2.1	lineage4.1.2.1	L4.1.2.1	Mycobacterium tuberculosis	THE WELLCOME TRUST SANGER INSTITUTE	2016-01-09	ERR779916	ERX770343	PRJEB5280					MDR-TB																						99.55	1614446	37	tuberculosis	1.326
SAMEA112805725	WGS	PAIRED	ILLUMINA	ERS14813271	ERP010814								lineage2.2.1	lineage2.2.1		Mycobacterium tuberculosis	FZB	2023-07-21	ERR11082007	ERX10529376	PRJEB9680					Pre-XDR-TB																						99.56	1741995	59	tuberculosis	1.644
SAMN35981630	WGS	PAIRED	ILLUMINA	SRS18230669	SRP448193				2013	human	Homo sapiens	3	lineage2.2.1	lineage2.2.1		Mycobacterium tuberculosis	CHINESE CENTER FOR DISEASE CONTROL AND PREVENTION	2023-07-09	SRR25206993	SRX20953693	PRJNA987438		sputum			Pre-XDR-TB																						99.56	1883122	64	tuberculosis	1.148
SAMEA112189148	WGS	PAIRED	ILLUMINA	ERS14299037	ERP143048								lineage2.2.1	lineage2.2.1		Mycobacterium tuberculosis	CTB/NICD	2023-01-15	ERR10748554	ERX10200160	PRJEB58017					MDR-TB																						99.82	513395	30	tuberculosis	3.47
SAMEA7280523	WGS	PAIRED	ILLUMINA	ERS5041124	ERP123102	Asia	BGD		2010	human	Homo sapiens	3	lineage1.2.2.2	lineage1.2.2.2		Mycobacterium tuberculosis	INSTITUTE OF TROPICAL MEDICINE	2020-08-29	ERR4553781	ERX4490151	PRJEB39569		sputum			MDR-TB																						99.51	1815688	64	tuberculosis	2.72
SAMN19688213	WGS	PAIRED	ILLUMINA	SRS9197827	SRP323639	Europe	MDA		2019	human	Homo sapiens	3	lineage4.3.3	lineage4.3.3		Mycobacterium tuberculosis	SIMON FRASER UNIVERSITY	2021-06-13	SRR14801484	SRX11134437	PRJNA736718					Sensitive																						99.76	1739844	59	tuberculosis	2.624
SAMEA112188983	WGS	PAIRED	ILLUMINA	ERS14298872	ERP143048								lineage2.2.1	lineage2.2.1		Mycobacterium tuberculosis	CTB/NICD	2023-01-15	ERR10748389	ERX10199995	PRJEB58017					MDR-TB																						99.65	1700720	57	tuberculosis	1.756
SAMEA1485399	WGS	PAIRED	ILLUMINA	ERS107789	ERP001072	Africa	MWI	Karonga	2002	human	Homo sapiens	3	lineage4.9.1	lineage4.9.1	L4.9.1	Mycobacterium tuberculosis	SC	2014-10-19	ERR161171	ERX137021	PRJEB2794		sputum			Sensitive							S						S								Coll_2018	99.62	2614573	60	tuberculosis	0.189
SAMN31031292	WGS	PAIRED	ILLUMINA	SRS15258061	SRP399923	Oceania	AUS	Victoria	2019	human	Homo sapiens	3	lineage2.2.1	lineage2.2.1		Mycobacterium tuberculosis	MDUPHL	2022-09-28	SRR21732981	SRX17728603	PRJNA857537					Other																						99.57	1589368	55	tuberculosis	2.784
SAMN28106863	WGS	PAIRED	ILLUMINA	SRS12923856	SRP373287	Europe	ITA	Rome	2017	human	Homo sapiens	3	lineage4.8	lineage4.8		Mycobacterium tuberculosis	NATIONAL INSTITUTE OF INFECTIOUS DISEASES L. SPALLANZANI	2022-05-06	SRR19115697	SRX15183375	PRJNA834606		sputum			MDR-TB																						99.65	1719187	57	tuberculosis	1.358
G2603						Europe	ESP	province of Valencia	2018				lineage4.1.2.1	lineage4.1.2.1		Mycobacterium tuberculosis								No		Sensitive	S					S																99.65	2101032	119	tuberculosis	1.407
SAMEA1406060	WGS	PAIRED	ILLUMINA	ERS083132	ERP000276								lineage3	lineage3		Mycobacterium tuberculosis	SC	2014-09-22	ERR117709	ERX093983	PRJEB2221					Sensitive																						99.43	1905146	42	tuberculosis	0.703
SAMEA5542190	WGS	PAIRED	ILLUMINA	ERS3344248	ERP114520	Asia	PHL						lineage1.2.1.2.1	lineage1.2.1.2.1	L2.2.1	Mycobacterium tuberculosis	LSHTM	2019-07-23	ERR3256280	ERX3283049	PRJEB31905					MDR-TB																						99.42	1362469	90	tuberculosis	0.738
SAMN31673981	WGS	PAIRED	ILLUMINA	SRS15722407	SRP407089	Oceania	AUS	NSW	2020	human	Homo sapiens	3	lineage2.2.1	lineage2.2.1		Mycobacterium tuberculosis	INSTITUTE OF CLINICAL PATHOLOGY AND MEDICAL RESEARCH	2022-11-09	SRR22249629	SRX18226059	PRJNA899911					Sensitive																						96.79	1747126	53	tuberculosis	1.703
SAMN36834609	WGS	PAIRED	ILLUMINA	SRS18500051	SRP453313	Asia	CHN	Shandong	2017	human	Homo sapiens	3	lineage2.2.1	lineage2.2.1	L4	Mycobacterium tuberculosis	SHANDONG PROVINCIAL HOSPITAL	2023-08-04	SRR25515479	SRX21245770	PRJNA1002108		As reported: phlegm		H37Rv	Sensitive																						99.52	1823466	62	tuberculosis	2.997
SAMEA11006698	WGS	PAIRED	ILLUMINA	ERS8656477	ERP131966	Europe	GBR		2018	human	Homo sapiens	3	lineage1.2.1.2	lineage1.2.1.2		Mycobacterium tuberculosis	ST GEORGE'S, UNIVERSITY OF LONDON	2022-07-16	ERR7362034	ERX6929534	PRJEB47671					MDR-TB																						99.33	1899231	43	tuberculosis	2.169
SAMN21978478	WGS	PAIRED	ILLUMINA	SRS10407352	SRP339714					human	Homo sapiens	3	lineage4.3.2.1	lineage4.3.2.1		Mycobacterium tuberculosis	TGEN NORTH	2021-10-01	SRR16156224	SRX12441078	PRJNA767684					MDR-TB																						99.74	1717932	58	tuberculosis	1.684
SAMN08708468	WGS	PAIRED	ILLUMINA	SRS3040661	SRP128089	Europe	UKR			human	Homo sapiens	3	lineage2.2.1	lineage2.2.1		Mycobacterium tuberculosis	SAN RAFFAELE	2018-03-14	SRR6831799	SRX3787995	PRJNA428596					Sensitive	S	S			S		S	S	S			S	S	S				S			CRyPTIC_WHO2021_PMC7612554	99.41	1500088	32	tuberculosis	2.87
SAMEA2342407	WGS	PAIRED	ILLUMINA	ERS400092	ERP003508								lineage4.6.2.2	lineage4.6.2.2	L4	Mycobacterium tuberculosis	SC	2014-06-10	ERR502375	ERX467732	PRJEB4239					HR-TB																						99.66	2516721	58	tuberculosis	1.309
SAMEA8718659	WGS	PAIRED	ILLUMINA	ERS6403104	ERP128647	Africa	ZAF						lineage2.2.1	lineage2.2.1		Mycobacterium tuberculosis	CTB/NICD	2022-03-15	ERR8975531	ERX5543763	PRJEB44577					Pre-XDR-TB	R				R	R	R	R	R				R		S	R	S	R	S	R	CRyPTIC_reuse_table	99.6	1807747	62	tuberculosis	1.276
SAMD00603650	WGS	PAIRED	ILLUMINA	DRS329709	DRP010549	Asia	JPN	Hyogo, Kobe	2017	human	Homo sapiens	3	lineage4.9	lineage4.9		Mycobacterium tuberculosis	KIH	2023-09-20	DRR473817	DRX458046	PRJDB15809					Sensitive																						99.69	1493913	51	tuberculosis	1.287
SAMEA10030040	WGS	PAIRED	ILLUMINA	ERS7708248	ERP132622	Asia	VNM						lineage2.2.1	lineage2.2.1	L2.2.1	Mycobacterium tuberculosis	FZB	2022-07-28	ERR7911510	ERX7478907	PRJEB48275					MDR-TB	S	S					R	S	S			S	R					S			Finci_2022	99.53	1747916	59	tuberculosis	1.767
SAMN13066543	WGS	PAIRED	ILLUMINA	SRS5547237	SRP218410	Africa	ZAF	Durban	2018	human	Homo sapiens	3	lineage4.8	lineage4.8		Mycobacterium tuberculosis	UNIVERSITY COLLEGE LONDON	2019-10-21	SRR10315475	SRX7026793	PRJNA559528		sputum			MDR-TB																						90.58	1496495	48	tuberculosis	1.048
SAMEA110241038	WGS	PAIRED	ILLUMINA	ERS12338660	ERP138888	Africa	NAM						lineage4.1.1.1	lineage4.1.1.1		Mycobacterium tuberculosis	FZB	2022-07-12	ERR9907736	ERX9450564	PRJEB54067					MDR-TB																						98.68	1572160	53	tuberculosis	1.906
SAMN13318835	WGS	PAIRED	ILLUMINA	SRS5679323	SRP230340	Europe	IRL	County Wicklow	2014	deer		3	La1.8.1	La1.8.1	La1	Mycobacterium bovis	UNIVERSITY COLLEGE DUBLIN	2019-11-18	SRR10482955	SRX7172655	PRJNA589836					Other																						99.44	1788984	62	tuberculosis	2.693
SAMN12565679	WGS	PAIRED	ILLUMINA	SRS5271204	SRP218410	Africa	ZAF	Hlabisa	2017	human	Homo sapiens	3	lineage4.4.1.1.1	lineage4.4.1.1.1	L4	Mycobacterium tuberculosis	UNIVERSITY COLLEGE LONDON	2019-08-15	SRR9971363	SRX6718668	PRJNA559528		sputum			MDR-TB																						99.63	1654006	54	tuberculosis	0.958
SAMN20693424	WGS	PAIRED	ILLUMINA	SRS10601220	SRP341700								lineage4.8	lineage4.8		Mycobacterium tuberculosis	HARVARD MEDICAL SCHOOL	2021-10-16	SRR16370223	SRX12647923	PRJNA771909					Sensitive																						99.82	1465747	76	tuberculosis	2.535
SAMEA7551881	WGS	PAIRED	ILLUMINA	ERS5308529	ERP124941	Europe	GBR						lineage4.7	lineage4.7		Mycobacterium tuberculosis	PUBLIC HEALTH ENGLAND	2021-11-19	ERR4818517	ERX4688359	PRJEB41201					Sensitive					S		S					S	S								Walker_2022	99.56	625490	19	tuberculosis	18.075
SAMEA104447256	WGS	PAIRED	ILLUMINA	ERS2065198	ERP022352	Europe	DNK		2006	human	Homo sapiens	3	lineage4.8	lineage4.8	L4.8	Mycobacterium tuberculosis	STATENS SERUM INSTITUT	2017-12-22	ERR2228964	ERX2282303	PRJEB20214		sputum			Sensitive																						99.52	1515499	47	tuberculosis	1.735
SAMEA1016101	WGS	PAIRED	ILLUMINA	ERS050925	ERP000192	Europe	RUS	Samara	2008	human	Homo sapiens	3	lineage2.2.1	lineage2.2.1	L2.2.1	Mycobacterium tuberculosis	SC	2014-09-13	ERR067722	ERX045585	PRJEB2138					Pre-XDR-TB	S	R			R		R		R				R	R				R			CRyPTIC_WHO2021_PMC7612554	99.42	3856967	66	tuberculosis	0.764
SAMN36183993	WGS	PAIRED	ILLUMINA	SRS18131038	SRP446875					human	Homo sapiens	3	lineage4.4.1.2	lineage4.4.1.2		Mycobacterium tuberculosis	UNIVERSITY OF WISCONSIN-MADISON	2023-06-30	SRR25101063	SRX20854050	PRJNA989669					Sensitive																						99.7	1894817	59	tuberculosis	1.556
SAMEA7541556	WGS	PAIRED	ILLUMINA	ERS5298009	ERP124931	Africa	ZAF						lineage2.2.1	lineage2.2.1		Mycobacterium tuberculosis	CTB/NICD	2021-11-11	ERR4809019	ERX4678559	PRJEB41191					Sensitive	S				I		S		S				S		S	S	S	S	S	S	['CRyPTIC_reuse_table','Walker_2022']	99.59	1629903	56	tuberculosis	1.643
SAMN40030547	WGS	PAIRED	ILLUMINA	SRS20528011	SRP226525	Asia	IND	Madhya Pradesh - Bhairopur	2022	human	Homo sapiens	3	lineage1.1.3.1	lineage1.1.3.1		Mycobacterium tuberculosis	CHRISTIAN MEDICAL COLLAGE, VELLORE	2024-02-22	SRR28044658	SRX23696375	PRJNA575883					MDR-TB																						38.54	632519	19	tuberculosis	4.983
SAMEA7547842	WGS	PAIRED	ILLUMINA	ERS5304495	ERP124941	Europe	GBR						lineage4.9	lineage4.9		Mycobacterium tuberculosis	PUBLIC HEALTH ENGLAND	2021-11-10	ERR4814483	ERX4684325	PRJEB41201					Sensitive																						99.97	1593060	36	tuberculosis	2.862
SAMEA104614436	WGS	PAIRED	ILLUMINA	ERS2225718	ERP106291	Asia	IDN	Bandung					lineage2.2.1.2	lineage2.2.1.2		Mycobacterium tuberculosis	WELLCOME SANGER INSTITUTE	2020-03-03	ERR3273196	ERX3300070	PRJEB24463					MDR-TB																						99.5	1663026	57	tuberculosis	0.994
SAMEA1403658	WGS	PAIRED	ILLUMINA	ERS096360	ERP000192	Europe	RUS	Samara	2009	human	Homo sapiens	3	lineage2.2.1	lineage2.2.1	L2.2.1	Mycobacterium tuberculosis	SC	2014-10-16	ERR137230	ERX113248	PRJEB2138					MDR-TB	S	R			R		R						R	R				S			CRyPTIC_WHO2021_PMC7612554	99.51	1860134	42	tuberculosis	1.24
SAMEA1019080	WGS	PAIRED	ILLUMINA	ERS031542	ERP000276	Europe	GBR	Midlands	2008	human	Homo sapiens	3	lineage1.2.2.1	lineage1.2.2.1	L1.3.1	Mycobacterium tuberculosis	SC	2014-09-04	ERR046893	ERX023955	PRJEB2221					Other					S		S					S	S								CRyPTIC_WHO2021_PMC7612554	99.05	1134268	17	tuberculosis	14.663
SAMEA113537578	WGS	PAIRED	ILLUMINA	ERS15533999	ERP147571	Africa	BWA						lineage4.4.1.1	lineage4.4.1.1		Mycobacterium tuberculosis	FZB	2023-09-16	ERR11465406	ERX10871563	PRJEB62480					Sensitive																						99.66	1626465	56	tuberculosis	2.458
SAMEA3921000	WGS	PAIRED	ILLUMINA	ERS1108134	ERP014881	Asia	CHN		2009	human	Homo sapiens	3	lineage2.2.1	lineage2.2.1	L2.2.1	Mycobacterium tuberculosis	FUDAN UNIVERSITY	2017-03-18	ERR1352335	ERX1423856	PRJEB13325		sputum			Pre-XDR-TB																						99.48	1467916	46	tuberculosis	3.124
SAMD00142929	WGS	PAIRED	ILLUMINA	DRS201122	DRP007602	Asia	JPN	Kanto	2017	human	Homo sapiens	3	lineage4.4.2	lineage4.4.2		Mycobacterium tuberculosis	RIT_JATA	2021-08-14	DRR188574	DRX179039	PRJDB7494					Sensitive																						99.62	1400556	90	tuberculosis	0.896
SAMEA2061805	WGS	PAIRED	ILLUMINA	ERS234531	ERP000276								lineage4.9	lineage4.9		Mycobacterium tuberculosis	SC	2013-08-29	ERR330680	ERX303609	PRJEB2221					Sensitive																						99.68	1718519	38	tuberculosis	0.497
SAMN08199277	WGS	PAIRED	ILLUMINA	SRS2769087	SRP127066	North America	GTM		2011	human	Homo sapiens	3	lineage4.3.2	lineage4.3.2	L4.3.2	Mycobacterium tuberculosis	DUKE UNIVERSITY	2017-12-19	SRR6389904	SRX3483338	PRJNA422870		As reported: Human patient			HR-TB																						99.73	1637062	37	tuberculosis	1.614
SAMEA3671248	WGS	PAIRED	ILLUMINA	ERS978397	ERP012852								lineage4.3.4.2	lineage4.3.4.2	L4.3.4.2	Mycobacterium tuberculosis	UNIVERSITY OF BASEL	2016-09-29	ERR1193838	ERX1267151	PRJEB11460					Sensitive																						99.84	1639205	38	tuberculosis	3.706
SAMN40466201	WGS	PAIRED	ILLUMINA	SRS20757125	SRP495384	Europe	MDA			human	Homo sapiens	3	lineage2.2.1	lineage2.2.1		Mycobacterium tuberculosis	FIND, THE FOUNDATION FOR INNOVATIVE NEW DIAGNOSTICS	2024-03-15	SRR28351372	SRX23956782	PRJNA1087582		sputum			Pre-XDR-TB																						99.74	1792790	54	tuberculosis	1.794
SAMN41154519	WGS	PAIRED	ILLUMINA	SRS21182768	SRP399923	Oceania	AUS	Victoria	2022	human	Homo sapiens	3	lineage4.8	lineage4.8		Mycobacterium tuberculosis	MDUPHL	2024-05-01	SRR28868854	SRX24428197	PRJNA857537					Sensitive																						99.6	1194499	41	tuberculosis	4.37
SAMEA1465921	WGS	PAIRED	ILLUMINA	ERS078261	ERP001072	Africa	MWI	Karonga	2010	human	Homo sapiens	3	lineage4.3.4.2.1	lineage4.3.4.2.1	L4.3.4.2.1	Mycobacterium tuberculosis	SC	2014-09-24	ERR124648	ERX100830	PRJEB2794		sputum			Sensitive																						99.69	1919654	44	tuberculosis	1.412
SAMEA112801041	WGS	PAIRED	ILLUMINA	ERS14808587	ERP010814								lineage4.8	lineage4.8		Mycobacterium tuberculosis	FZB	2023-07-21	ERR11067184	ERX10514114	PRJEB9680					Sensitive																						99.48	1717130	55	tuberculosis	1.498
SAMEA112800851	WGS	PAIRED	ILLUMINA	ERS14808397	ERP010814								lineage4.1.2.1	lineage4.1.2.1		Mycobacterium tuberculosis	FZB	2023-07-21	ERR11050852	ERX10497643	PRJEB9680					Sensitive																						99.28	1579674	46	tuberculosis	2.108
SAMEA7129219	WGS	PAIRED	ILLUMINA	ERS4889719	ERP123265					human	Homo sapiens	3	lineage4.3.1	lineage4.3.1		Mycobacterium tuberculosis	IHU - MEDITERRANEE INFECTION	2020-09-04	ERR4407447	ERX4359595	PRJEB39715					Sensitive																						97.25	485182	25	tuberculosis	5.596
SAMN32819248	WGS	PAIRED	ILLUMINA	SRS16523891	SRP418517	Europe	GBR		2010	bovine	Bos taurus	2	La1.8.1	La1.8.1	La1	Mycobacterium bovis	AGRIFOOD AND BIOSCIENCES INSTITUTE	2023-01-20	SRR23174065	SRX19124618	PRJNA925930					Other																						99.33	1858639	44	tuberculosis	3.418
SAMN18175560	WGS	PAIRED	ILLUMINA	SRS8391713	SRP309572	South America	PER		2014	human	Homo sapiens	3	lineage4.3.3	lineage4.3.3		Mycobacterium tuberculosis	INSTITUTO NACIONAL DE SALUD	2021-03-06	SRR13870396	SRX10250905	PRJNA707145					Pre-XDR-TB																						99.56	762627	35	tuberculosis	6.252
SAMEA13321338	WGS	PAIRED	ILLUMINA	ERS10924073	ERP135372	Africa	KEN	Nairobi					lineage4.3.4.2	lineage4.3.4.2		Mycobacterium tuberculosis	FZB	2022-05-20	ERR9286151	ERX8828264	PRJEB50767					Sensitive																						99.79	1527907	52	tuberculosis	3.637
SAMEA112804053	WGS	PAIRED	ILLUMINA	ERS14811599	ERP010814								lineage3.1.2	lineage3.1.2		Mycobacterium tuberculosis	FZB	2023-07-20	ERR11044369	ERX10491160	PRJEB9680					Sensitive																						99.51	1656325	55	tuberculosis	1.578
SAMEA8719167	WGS	PAIRED	ILLUMINA	ERS6403612	ERP128647	Africa	ZAF						lineage4.3.4.2.1	lineage4.3.4.2.1		Mycobacterium tuberculosis	CTB/NICD	2022-03-22	ERR8976045	ERX5544271	PRJEB44577					MDR-TB	S				I	S	R	S	S				R		S	S	S	S	S	R	CRyPTIC_reuse_table	99.8	1844428	64	tuberculosis	2.475
SAMN32819308	WGS	PAIRED	ILLUMINA	SRS16523926	SRP418517	Europe	GBR		2013	bovine	Bos taurus	2	La1.8.1	La1.8.1	La1	Mycobacterium bovis	AGRIFOOD AND BIOSCIENCES INSTITUTE	2023-01-20	SRR23174031	SRX19124652	PRJNA925930					Other																						99.32	1845662	43	tuberculosis	3.025
SAMEA7554034	WGS	PAIRED	ILLUMINA	ERS5310679	ERP124941	Europe	GBR						lineage1.2.1.2	lineage1.2.1.2		Mycobacterium tuberculosis	PUBLIC HEALTH ENGLAND	2021-11-11	ERR4820667	ERX4690509	PRJEB41201					MDR-TB	S	S			R	R	R	S	S				R					S	S		Walker_2022	98.4	2468018	56	tuberculosis	1.942
SAMEA110013220	WGS	PAIRED	ILLUMINA	ERS12087354	ERP137916	Africa	GMB		2013	human	Homo sapiens	3	lineage4.1.2.1	lineage4.1.2.1		Mycobacterium tuberculosis	INSTITUTE OF TROPICAL MEDICINE	2022-06-26	ERR9786589	ERX9333865	PRJEB53138		sputum			Sensitive																						99.58	1831535	93	tuberculosis	1.327
SAMEA113556305	WGS	PAIRED	ILLUMINA	ERS15552428	ERP147779	Africa	MOZ	Maputo					lineage4.3.4.2.1	lineage4.3.4.2.1		Mycobacterium tuberculosis	FZB	2023-10-05	ERR11488771	ERX10894947	PRJEB62665					MDR-TB																						99.69	1588844	55	tuberculosis	2.48
SAMEA7550432	WGS	PAIRED	ILLUMINA	ERS5307082	ERP124941	Europe	GBR						lineage1.1.2	lineage1.1.2		Mycobacterium tuberculosis	PUBLIC HEALTH ENGLAND	2021-11-10	ERR4817070	ERX4686912	PRJEB41201					Sensitive					S		S						S								Walker_2022	85.0	1606132	36	tuberculosis	2.245
SAMEA7563212	WGS	PAIRED	ILLUMINA	ERS5319845	ERP125009	Asia	IRN						lineage3	lineage3		Mycobacterium tuberculosis	SAN RAFFAELE SCIENTIFIC INSTITUTE	2021-11-11	ERR4830772	ERX4700756	PRJEB41268					RR-TB	S				S	S	S	S	S				R		S	S	R	S	S	R	['CRyPTIC_reuse_table','Walker_2022']	99.17	1652467	52	tuberculosis	2.197
SAMN07236335	WGS	PAIRED	ILLUMINA	SRS2293266	SRP109608	Asia	THA	Bangkok	2006	human	Homo sapiens	3	lineage2.2.1	lineage2.2.1	L2.2.1	Mycobacterium tuberculosis	MAHIDOL UNIVERSITY	2017-06-19	SRR5709820	SRX2930557	PRJNA390471		sputum			MDR-TB					R		R						R	S							CRyPTIC_WHO2021_PMC7612554	99.45	1617307	56	tuberculosis	1.163
SAMN30963746	WGS	PAIRED	ILLUMINA	SRS15207272	SRP338930	North America	USA	New York state	2018	human	Homo sapiens	3	lineage4.1.1.3	lineage4.1.1.3		Mycobacterium tuberculosis	WADSWORTH CENTER	2022-09-22	SRR21677051	SRX17675381	PRJNA766641					Sensitive																						99.6	972488	55	tuberculosis	3.469
SAMEA2710999	WGS	PAIRED	ILLUMINA	ERS531956	ERP006738	Asia	THA						lineage1.1.1	lineage1.1.1	L1.1.1	Mycobacterium tuberculosis	SC	2016-01-15	ERR718499	ERX662421	PRJEB7056					Sensitive																						99.29	918118	20	tuberculosis	2.96
SAMN31030656	WGS	PAIRED	ILLUMINA	SRS15257798	SRP399923	Oceania	AUS	Victoria	2017	human	Homo sapiens	3	lineage1.2.1.2.1	lineage1.2.1.2.1		Mycobacterium tuberculosis	MDUPHL	2022-09-27	SRR21732482	SRX17728334	PRJNA857537					Sensitive																						99.37	1704550	59	tuberculosis	1.755
SAMEA1118480	WGS	PAIRED	ILLUMINA	ERS2397889	ERP107961	Europe	GBR	England					lineage4.8	lineage4.8	L4.8	Mycobacterium tuberculosis	PHE	2022-07-23	ERR2513299	ERX2532509	PRJEB25991					Sensitive					S		S					S	S								Walker_2022	99.3	2227555	57	tuberculosis	2.462
SAMN07344691	WGS	PAIRED	ILLUMINA	SRS2348083	SRP111624	Africa	DJI			human	Homo sapiens	3	lineage1.1.3.1	lineage1.1.3.1	L1.1.3.1	Mycobacterium tuberculosis	SAN RAFFAELE	2017-07-12	SRR5818582	SRX2996861	PRJNA393924					Sensitive																						97.79	1671279	54	tuberculosis	1.861
SAMN07766170	WGS	PAIRED	ILLUMINA	SRS2576995	SRP119652	North America	CAN	British Columbia	2010	human	Homo sapiens	3	lineage2.2.1	lineage2.2.1	L2	Mycobacterium tuberculosis	BC CENTRE FOR DISEASE CONTROL PUBLIC HEALTH LABORATORY	2017-10-10	SRR6153066	SRX3264770	PRJNA413593					Sensitive					S		S						S	S							CRyPTIC_WHO2021_PMC7612554	99.56	1843339	53	tuberculosis	1.243
SAMEA7551396	WGS	PAIRED	ILLUMINA	ERS5308045	ERP124941	Europe	GBR						lineage4.9	lineage4.9		Mycobacterium tuberculosis	PUBLIC HEALTH ENGLAND	2021-11-10	ERR4818033	ERX4687875	PRJEB41201					Sensitive																						99.96	1828947	41	tuberculosis	1.888
SAMEA110241006	WGS	PAIRED	ILLUMINA	ERS12338628	ERP138888	Africa	NAM						lineage4.3.4.1	lineage4.3.4.1		Mycobacterium tuberculosis	FZB	2022-07-12	ERR9907704	ERX9450532	PRJEB54067					MDR-TB																						99.28	1663120	55	tuberculosis	1.774
G2029						Europe	ESP	province of Valencia	2017				lineage4.8	lineage4.8		Mycobacterium tuberculosis								No		Sensitive	S					S																99.7	1654601	86	tuberculosis	1.526
SAMEA112799438	WGS	PAIRED	ILLUMINA	ERS14806984	ERP010814								lineage4.5	lineage4.5		Mycobacterium tuberculosis	FZB	2023-07-20	ERR11049268	ERX10496058	PRJEB9680					Sensitive																						99.35	1668380	48	tuberculosis	1.543
SAMN14416750	WGS	PAIRED	ILLUMINA	SRS6579927	SRP259494	Asia	THA		2014	human	Homo sapiens	3	lineage2.2.1	lineage2.2.1		Mycobacterium tuberculosis	KHON KAEN UNIVERSITY	2020-05-01	SRR11662314	SRX8223289	PRJNA613706		sputum			MDR-TB																						99.43	1753866	57	tuberculosis	0.782
SAMEA7551851	WGS	PAIRED	ILLUMINA	ERS5308499	ERP124941	Europe	GBR						lineage4.7	lineage4.7		Mycobacterium tuberculosis	PUBLIC HEALTH ENGLAND	2021-11-10	ERR4818487	ERX4688329	PRJEB41201					Sensitive					S		S						S								Walker_2022	99.65	2202017	50	tuberculosis	1.578
SAMN41154810	WGS	PAIRED	ILLUMINA	SRS21182646	SRP399923	Oceania	AUS	Victoria	2023	human	Homo sapiens	3	lineage3	lineage3		Mycobacterium tuberculosis	MDUPHL	2024-05-01	SRR28868402	SRX24428075	PRJNA857537					Sensitive																						99.24	1682627	58	tuberculosis	2.409
SAMN08912884	WGS	PAIRED	ILLUMINA	SRS3157311	SRP128089					human	Homo sapiens	3	lineage1.2.2.1	lineage1.2.2.1	L1.2.2	Mycobacterium tuberculosis	SAN RAFFAELE	2018-04-12	SRR6982333	SRX3922694	PRJNA428596					Sensitive																						98.93	703141	26	tuberculosis	6.409
SAMN21236150	WGS	PAIRED	ILLUMINA	SRS10023744	SRP335713	Asia	CHN	Shanghai		human	Homo sapiens	3	lineage4.5	lineage4.5		Mycobacterium tuberculosis	SHANGHI CDC	2021-09-05	SRR15722972	SRX12018787	PRJNA760838		sputum			Sensitive																						99.53	1749204	59	tuberculosis	1.284
SAMEA7527560	WGS	PAIRED	ILLUMINA	ERS5284031	ERP124850	Asia	IND	Mumbai					lineage1.2.2.2	lineage1.2.2.2		Mycobacterium tuberculosis	FOUNDATION FOR MEDICAL RESEARCH INDIA	2021-11-10	ERR4798974	ERX4668391	PRJEB41116					Sensitive	S	S				S		S	S							S		S	S		Walker_2022	99.15	1663417	55	tuberculosis	0.987
SAMEA3725922	WGS	PAIRED	ILLUMINA	ERS1033071	ERP004677	South America	PER						lineage4.3.4.1	lineage4.3.4.1	L4.3.4.1	Mycobacterium tuberculosis	THE WELLCOME TRUST SANGER INSTITUTE	2016-08-05	ERR1555052	ERX1625808	PRJEB5280					MDR-TB																						99.66	1574394	45	tuberculosis	1.134
SAMN19321421	WGS	PAIRED	ILLUMINA	SRS9053565	SRP321213	Asia	TLS		2016	human	Homo sapiens	3	lineage1.2.2.2	lineage1.2.2.2		Mycobacterium tuberculosis	MDUPHL	2021-05-24	SRR14636679	SRX10976262	PRJNA732474					Sensitive																						99.3	1663057	56	tuberculosis	2.479
SAMEA1530639	WGS	PAIRED	ILLUMINA	ERS141917	ERP001072	Africa	MWI	Karonga	2001	human	Homo sapiens	3	lineage4.3.4.2.1	lineage4.3.4.2.1	L4.3.4.2.1	Mycobacterium tuberculosis	SC	2012-10-12	ERR176748	ERX152894	PRJEB2794		sputum			Sensitive							S						S								Coll_2018	99.67	1749054	40	tuberculosis	1.796
SAMN31030105	WGS	PAIRED	ILLUMINA	SRS15257441	SRP399923	Oceania	AUS	Victoria	2018	human	Homo sapiens	3	lineage2.2.1	lineage2.2.1		Mycobacterium tuberculosis	MDUPHL	2022-09-27	SRR21732191	SRX17727977	PRJNA857537					Sensitive																						99.52	1683551	58	tuberculosis	2.678
SAMN40032351	WGS	PAIRED	ILLUMINA	SRS20527027	SRP226525	Asia	IND	Madhya Pradesh - Bhairopur	2022	human	Homo sapiens	3	lineage3	lineage3		Mycobacterium tuberculosis	CHRISTIAN MEDICAL COLLAGE, VELLORE	2024-02-22	SRR28045433	SRX23697091	PRJNA575883		pulmonary			Sensitive																						98.27	1088449	31	tuberculosis	0.815
SAMEA112250149	WGS	PAIRED	ILLUMINA	ERS14361012	ERP010814								lineage5.1.5	lineage5.1.5		Mycobacterium tuberculosis	FZB	2022-12-27	ERR10680172	ERX10148000	PRJEB9680					RR-TB																						99.44	1637871	55	tuberculosis	2.335
SAMEA112801413	WGS	PAIRED	ILLUMINA	ERS14808959	ERP010814								lineage4.2.1.1	lineage4.2.1.1		Mycobacterium tuberculosis	FZB	2023-08-01	ERR11067583	ERX10514513	PRJEB9680					HR-TB																						99.27	1720743	53	tuberculosis	1.091
SAMN02586014	WGS	PAIRED	['ILLUMINA','ILLUMINA','ILLUMINA','ILLUMINA']	SRS559855		Africa	ZAF	King Dinuzulu Hospital		human	Homo sapiens	3	lineage4.3.3	lineage4.3.3	L4.3.3	Mycobacterium tuberculosis			['SRR1184299','SRR1196686','SRR1173106','SRR1173107']	['SRX481734','SRX473570','SRX493482']	PRJNA235524		sputum			MDR-TB																						99.67	4361081	99	tuberculosis	1.046
SAMEA13321297	WGS	PAIRED	ILLUMINA	ERS10924032	ERP135372	Africa	KEN	Nairobi					lineage4.8	lineage4.8		Mycobacterium tuberculosis	FZB	2022-05-20	ERR9286110	ERX8828223	PRJEB50767					Sensitive																						99.65	1688515	57	tuberculosis	1.219
SAMEA1118129	WGS	PAIRED	ILLUMINA	ERS2397538	ERP107961	Europe	GBR	England					lineage3	lineage3	L3	Mycobacterium tuberculosis	PHE	2021-10-23	ERR2512948	ERX2532158	PRJEB25991					Sensitive					S		S					S	S								Walker_2022	99.43	1496915	48	tuberculosis	2.559
SAMN21616882	WGS	PAIRED	ILLUMINA	SRS10317190	SRP338617	North America	CAN	Ontario	2019	human	Homo sapiens	3	lineage4.5	lineage4.5		Mycobacterium tuberculosis	PUBLIC HEALTH ONTARIO	2021-09-24	SRR16058536	SRX12344809	PRJNA766079					Sensitive					S		S					S	S								CRyPTIC_WHO2021_PMC7612554	99.43	761233	42	tuberculosis	3.175
SAMN40926550	WGS	PAIRED	ILLUMINA	SRS20991536	SRP501133	North America	USA		2023	crab-eating macaque	Macaca fascicularis	2	La3	La3	La3	Mycobacterium orygis	USDA-NVSL-DBPL	2024-04-11	SRR28623786	SRX24221846	PRJNA1099063					Sensitive																						99.67	1268705	68	tuberculosis	4.767
SAMEA112800384	WGS	PAIRED	ILLUMINA	ERS14807930	ERP010814								lineage4.1	lineage4.1		Mycobacterium tuberculosis	FZB	2023-07-20	ERR11050349	ERX10497140	PRJEB9680					Sensitive																						99.47	1425741	44	tuberculosis	2.678
SAMEA3281382	WGS	PAIRED	ILLUMINA	ERS668911	ERP009710	South America	ARG		2009	human	Homo sapiens	3	lineage4.3.2	lineage4.3.2		Mycobacterium tuberculosis	NORWEGIAN INSTITUTE OF PUBLIC HEALTH	2015-05-02	ERR776463	ERX719342	PRJEB8689		sputum			MDR-TB																						99.64	1547614	35	tuberculosis	1.323
SAMN02894337	WGS	PAIRED	ILLUMINA	SRS656061	SRP044223	North America	CAN	Ontario	2012	human	Homo sapiens	3	lineage1.2.1.2.1	lineage1.2.1.2.1	L1	Mycobacterium tuberculosis	PUBLIC HEALTH ONTARIO	2014-07-10	SRR1510049	SRX648753	PRJNA254678		cerebrospinal fluid		Manila	HR-TB					S		R		S			S	S					S			CRyPTIC_WHO2021_PMC7612554	99.26	1337787	30	tuberculosis	4.236
SAMEA2151617	WGS	PAIRED	ILLUMINA	ERS327557	ERP000192	Europe	RUS	Samara					lineage2.2.1	lineage2.2.1		Mycobacterium tuberculosis	SC	2014-03-04	ERR403214	ERX369575	PRJEB2138					MDR-TB																						99.57	3155859	73	tuberculosis	2.006
SAMN12347322	WGS	PAIRED	ILLUMINA	SRS5143914	SRP155250	Europe	ROU	Bucharest	2017	human	Homo sapiens	3	lineage4.8	lineage4.8	L4	Mycobacterium tuberculosis	NATIONAL INSTITUTES OF HEALTH	2019-07-23	SRR9738489	SRX6495346	PRJNA482865		sputum			MDR-TB																						99.75	1790264	61	tuberculosis	2.251
SAMEA7564185	WGS	PAIRED	ILLUMINA	ERS5320816	ERP125021	Asia	VNM						lineage4.1.2	lineage4.1.2		Mycobacterium tuberculosis	OUCRU-HCMC	2021-11-11	ERR4831869	ERX4701812	PRJEB41280					HR-TB	S				S	I	R	S	S				S		S	S	S	S	S	S	['CRyPTIC_reuse_table','Walker_2022']	99.63	1396664	47	tuberculosis	2.963
SAMEA112804367	WGS	PAIRED	ILLUMINA	ERS14811913	ERP010814								lineage4.1.2.1	lineage4.1.2.1		Mycobacterium tuberculosis	FZB	2023-07-20	ERR11044687	ERX10491478	PRJEB9680					Sensitive																						99.5	1699404	56	tuberculosis	1.364
SAMN32818946	WGS	PAIRED	ILLUMINA	SRS16523722	SRP418517	Europe	GBR		2015	badger	Meles meles	1	La1.8.1	La1.8.1	La1	Mycobacterium bovis	AGRIFOOD AND BIOSCIENCES INSTITUTE	2023-01-20	SRR23174235	SRX19124448	PRJNA925930					Other																						99.26	1884296	41	tuberculosis	2.802
SAMN09651735	WGS	PAIRED	ILLUMINA	SRS3542734	SRP153211	Asia	GEO	Tbilisi	2016	human	Homo sapiens	3	lineage2.2.1	lineage2.2.1		Mycobacterium tuberculosis	NIH / NIAID	2018-07-12	SRR7516386	SRX4386402	PRJNA480888		As reported: surgeryCavityExternalWall			Pre-XDR-TB																						99.47	1683161	53	tuberculosis	1.061
SAMEA104614434	WGS	PAIRED	ILLUMINA	ERS2225716	ERP106291	Asia	IDN	Bandung					lineage2.2.1.2	lineage2.2.1.2		Mycobacterium tuberculosis	WELLCOME SANGER INSTITUTE	2020-03-03	ERR3273194	ERX3300068	PRJEB24463					Pre-XDR-TB																						99.49	1675014	57	tuberculosis	1.067
SAMN20693207	WGS	PAIRED	ILLUMINA	SRS10600978	SRP341700								lineage4.3			Mycobacterium tuberculosis	HARVARD MEDICAL SCHOOL	2021-10-16	SRR16370464	SRX12647682	PRJNA771909					Sensitive																						99.41	1696233	77	tuberculosis	2.586
SAMEA837973	WGS	PAIRED	['ILLUMINA','ILLUMINA']	ERS009092		Europe	RUS	Samara	2005	human	Homo sapiens	3	lineage3.1.1	lineage3.1.1	L3.1.1	Mycobacterium africanum			['ERR017780','ERR019854']	['ERX2009326','ERX2008804']	PRJEB2138					Sensitive																						98.99	2018949	24	tuberculosis	8.468
SAMEA2535307	WGS	PAIRED	ILLUMINA	ERS458709	ERP006989	Africa	SWZ		2009				lineage2.2.1	lineage2.2.1	L2.2.1	Mycobacterium tuberculosis	FZB	2015-01-28	ERR553324	ERX512393	PRJEB7281					Sensitive					S		S						S	S							CRyPTIC_WHO2021_PMC7612554	99.56	955542	33	tuberculosis	4.694
SAMN06092448	WGS	PAIRED	ILLUMINA	SRS1829676	SRP094134	Asia	VNM	Ho Chi Minh City		human	Homo sapiens	3	lineage4.2.2	lineage4.2.2	L4.2.2	Mycobacterium tuberculosis	UNIVERSITY OF MELBOURNE	2016-12-01	SRR5067435	SRX2387733	PRJNA355614		sputum			MDR-TB																						99.38	1436952	48	tuberculosis	3.184
SAMN17301463	WGS	PAIRED	ILLUMINA	SRS8021018	SRP301501	Asia	CHN	Jiangsu		human	Homo sapiens	3	lineage2.2.1	lineage2.2.1		Mycobacterium tuberculosis	SCHOOL OF PUBLIC HEALTH, FUDAN UNIVERSITY	2021-01-13	SRR13423575	SRX9838723	PRJNA691674		sputum			RR-TB																						99.25	1592463	47	tuberculosis	1.126
SAMN07658351	WGS	PAIRED	ILLUMINA	SRS2519290	SRP117784	Europe	GBR	Oxford	2016	human	Homo sapiens	3	lineage4.3.2.1	lineage4.3.2.1		Mycobacterium tuberculosis	MODMEDMICOXFORD	2017-10-27	SRR6045050	SRX3192306	PRJNA401515					Sensitive																						90.77	1265381	40	tuberculosis	2.786
SAMEA7563206	WGS	PAIRED	ILLUMINA	ERS5319839	ERP125009	Asia	IRN						lineage4.3.3	lineage4.3.3		Mycobacterium tuberculosis	SAN RAFFAELE SCIENTIFIC INSTITUTE	2021-11-11	ERR4830766	ERX4700750	PRJEB41268					MDR-TB	S				R	S	R	S	S				R		S	S	S	S	S	R	['CRyPTIC_reuse_table','Walker_2022']	99.67	1669247	55	tuberculosis	3.012
SAMN30158283	WGS	PAIRED	ILLUMINA	SRS14572964	SRP390552	Asia	CHN	Guangdong	2018	human	Homo sapiens	3	lineage2.2.1.1	lineage2.2.1.1		Mycobacterium tuberculosis	CENTRE FOR TUBERCULOSIS CONTROL OF GUANGDONG PROVINCE	2022-08-08	SRR20969520	SRX16987200	PRJNA866200		sputum			Sensitive																						99.5	1869302	64	tuberculosis	1.184
SAMN08912883	WGS	PAIRED	ILLUMINA	SRS3157313	SRP128089					human	Homo sapiens	3	lineage4.4.1.1	lineage4.4.1.1		Mycobacterium tuberculosis	SAN RAFFAELE	2018-04-12	SRR6982332	SRX3922695	PRJNA428596					Sensitive																						63.52	655069	30	tuberculosis	4.481
SAMEA7553595	WGS	PAIRED	ILLUMINA	ERS5310241	ERP124941	Europe	GBR						lineage3.1.1	lineage3.1.1		Mycobacterium tuberculosis	PUBLIC HEALTH ENGLAND	2021-11-11	ERR4820229	ERX4690071	PRJEB41201					Other																						99.45	1025296	33	tuberculosis	4.289
SAMEA1485453	WGS	PAIRED	ILLUMINA	ERS107731	ERP001072	Africa	MWI	Karonga	2003	human	Homo sapiens	3	lineage4.9	lineage4.9	L4.9	Mycobacterium tuberculosis	SC	2014-10-19	ERR161116	ERX136966	PRJEB2794		sputum			Sensitive							S						S								Coll_2018	99.72	1762914	40	tuberculosis	0.512
SAMN37279681	WGS	PAIRED	ILLUMINA	SRS18797507	SRP278968	Africa	MDG	Analamanga	2022	human	Homo sapiens	3	lineage4.3.3	lineage4.3.3		Mycobacterium tuberculosis complex sp.	INSTITUT PASTEUR DE MADAGASCAR	2023-09-05	SRR25905990	SRX21626087	PRJNA659624		sputum			MDR-TB																						96.85	1743604	60	tuberculosis	0.811
SAMEA1118585	WGS	PAIRED	ILLUMINA	ERS2397994	ERP107961	Europe	GBR	England					lineage4.1.2.1	lineage4.1.2.1	L4.1.2.1	Mycobacterium tuberculosis	PHE	2021-10-23	ERR2513404	ERX2532614	PRJEB25991					Sensitive					S		S					S	S								Walker_2022	99.53	1884174	63	tuberculosis	1.257
SAMN12347355	WGS	PAIRED	ILLUMINA	SRS5143847	SRP155250	Europe	ROU	Bucharest	2017	human	Homo sapiens	3	lineage4.8	lineage4.8	L4	Mycobacterium tuberculosis	NATIONAL INSTITUTES OF HEALTH	2019-07-23	SRR9738556	SRX6495279	PRJNA482865		sputum			Pre-XDR-TB																						98.3	1472478	48	tuberculosis	2.069
SAMEA7552539	WGS	PAIRED	ILLUMINA	ERS5309186	ERP124941	Europe	GBR						lineage3	lineage3		Mycobacterium tuberculosis	PUBLIC HEALTH ENGLAND	2021-11-10	ERR4819174	ERX4689016	PRJEB41201					Sensitive					S		S						S								Walker_2022	99.49	1787263	38	tuberculosis	2.261
SAMEA7561209	WGS	PAIRED	ILLUMINA	ERS5317844	ERP124982	Asia	VNM	Ho Chi Minh City					lineage1.1.1	lineage1.1.1		Mycobacterium tuberculosis	OUCRU-HCMC	2021-11-11	ERR4828771	ERX4698755	PRJEB41241					Other																						92.4	1343511	40	tuberculosis	1.754
SAMEA104394477	WGS	PAIRED	ILLUMINA	ERS2012419	ERP010814	Europe	DEU						lineage4.1.2.1	lineage4.1.2.1	L4.1.2.1	Mycobacterium tuberculosis	FZB	2017-11-28	ERR2199864	ERX2254852	PRJEB9680					Sensitive					S		S					S	S	S							CRyPTIC_WHO2021_PMC7612554	99.23	1700317	36	tuberculosis	1.603
SAMEA7527049	WGS	PAIRED	ILLUMINA	ERS5283521	ERP124850	Asia	IND	Mumbai					lineage4.1.2.1	lineage4.1.2.1		Mycobacterium tuberculosis	FOUNDATION FOR MEDICAL RESEARCH INDIA	2021-11-10	ERR4798490	ERX4667913	PRJEB41116					Sensitive	S	S				S		S	S							S		S	S		Walker_2022	99.53	1653388	55	tuberculosis	0.741
SAMN05918928	WGS	PAIRED	ILLUMINA	SRS20795380	SRP496567	South America	PER	Lima	2012	human	Homo sapiens	3	lineage4.1.2.1	lineage4.1.2.1		Mycobacterium tuberculosis	FIND, THE FOUNDATION FOR INNOVATIVE NEW DIAGNOSTICS	2024-03-20	SRR28393885	SRX23998811	PRJNA343736		As reported: patient			HR-TB																						97.12	1815600	52	tuberculosis	0.914
SAMN20512689	WGS	PAIRED	ILLUMINA	SRS9656028	SRP330727	Asia	CHN	Zheijiang	2003	human	Homo sapiens	3	lineage2.2.1.1	lineage2.2.1.1		Mycobacterium tuberculosis	SCHOOL OF PUBLIC HEALTH, FUDAN UNIVERSITY	2021-08-01	SRR15316246	SRX11620766	PRJNA751240		sputum			Sensitive																						99.46	1630136	55	tuberculosis	1.184
SAMN31674023	WGS	PAIRED	ILLUMINA	SRS15722927	SRP407089	Oceania	AUS	NSW	2020	human	Homo sapiens	3	lineage1.2.1.2.1	lineage1.2.1.2.1		Mycobacterium tuberculosis	INSTITUTE OF CLINICAL PATHOLOGY AND MEDICAL RESEARCH	2022-11-09	SRR22249781	SRX18226579	PRJNA899911					Other																						99.4	1953052	64	tuberculosis	2.557
SAMEA112806425	WGS	PAIRED	ILLUMINA	ERS14813971	ERP010814								lineage4.3.3	lineage4.3.3		Mycobacterium tuberculosis	FZB	2023-08-01	ERR11082785	ERX10530154	PRJEB9680					Sensitive																						99.66	1768427	59	tuberculosis	1.286
SAMN34294054	WGS	PAIRED	ILLUMINA	SRS17387456	SRP433800	Europe	UKR		2020	human	Homo sapiens	3	lineage2.2.1	lineage2.2.1		Mycobacterium tuberculosis	NIH / NIAID	2023-04-21	SRR24256265	SRX20052198	PRJNA958249		sputum			MDR-TB																						99.52	1898098	64	tuberculosis	1.661
SAMEA7157576	WGS	PAIRED	ILLUMINA	ERS4918038	ERP123095	Asia	GEO						lineage4.1	lineage4.1		Mycobacterium tuberculosis	SWISS TROPICAL AND PUBLIC HEALTH INSTITUTE	2021-05-15	ERR5865958	ERX5511753	PRJEB39561					MDR-TB																						99.38	1639798	36	tuberculosis	0.677
SAMEA1903083	WGS	PAIRED	['ILLUMINA','ILLUMINA']	ERS199953									lineage4.3.3	lineage4.3.3		Mycobacterium tuberculosis			['ERR495083','ERR279552']	['ERX252885','ERX460499']	PRJEB1366					Sensitive																						99.82	3547249	81	tuberculosis	0.654
SAMEA7555114	WGS	PAIRED	ILLUMINA	ERS5311758	ERP124941	Europe	GBR						lineage4.4.1.1	lineage4.4.1.1		Mycobacterium tuberculosis	PUBLIC HEALTH ENGLAND	2021-11-11	ERR4821746	ERX4691588	PRJEB41201					Sensitive					S		S					S	S								Walker_2022	93.63	1710833	56	tuberculosis	2.387
SAMN13568504	WGS	PAIRED	ILLUMINA	SRS5925154	SRP239172	South America	PER	Lima	2014	human	Homo sapiens	3	lineage4.1.2.1	lineage4.1.2.1	L4	Mycobacterium tuberculosis	RADBOUDUMC	2019-12-31	SRR10808625	SRX7482270	PRJNA595834		sputum			Sensitive																						99.6	1656072	57	tuberculosis	1.338
SAMEA1569316	WGS	PAIRED	ILLUMINA	ERS153887	ERP001072	Africa	MWI	Karonga	1998	human	Homo sapiens	3	lineage2.2.1	lineage2.2.1	L2.2.1	Mycobacterium tuberculosis	SC	2012-12-22	ERR212037	ERX186702	PRJEB2794		sputum			Sensitive					S		S					S	S	S							Coll_2018	99.47	1852853	42	tuberculosis	0.971
SAMEA112805501	WGS	PAIRED	ILLUMINA	ERS14813047	ERP010814								lineage2.2.1	lineage2.2.1		Mycobacterium tuberculosis	FZB	2023-07-21	ERR11081767	ERX10529136	PRJEB9680					MDR-TB																						99.54	1607457	54	tuberculosis	1.757
SAMN31019646	WGS	PAIRED	ILLUMINA	SRS15238565	SRP338930	North America	USA	New York state	2019	human	Homo sapiens	3	lineage4.4.2	lineage4.4.2		Mycobacterium tuberculosis	WADSWORTH CENTER	2022-09-26	SRR21710655	SRX17708049	PRJNA766641					Sensitive																						99.67	1417458	72	tuberculosis	2.873
SAMN35339877	WGS	PAIRED	ILLUMINA	SRS17799627	SRP439184	Asia	KAZ		2020	human	Homo sapiens	3	lineage2.2.1	lineage2.2.1		Mycobacterium tuberculosis	NIH / NIAID	2023-05-23	SRR24710047	SRX20488890	PRJNA975605		pleural fluid			Sensitive																						99.46	1719146	57	tuberculosis	1.358
SAMN08626314	WGS	PAIRED	ILLUMINA	SRS3034582	SRP134826	Asia	CHN	Chongqing	2007	human	Homo sapiens	3	lineage2.2.1	lineage2.2.1	L2.2.1	Mycobacterium tuberculosis	BEIJING INSTITUTE OF GENOMICS,CHINESE ACADEMY OF SCIENCES	2018-03-12	SRR6824362	SRX3781035	PRJNA436454		sputum			MDR-TB																						99.0	1720571	58	tuberculosis	0.834
SAMEA7547110	WGS	PAIRED	ILLUMINA	ERS5303764	ERP124939	South America	PER						lineage4.3.3	lineage4.3.3		Mycobacterium tuberculosis	UNIVERSIDAD PERUANA CAYETANO HEREDIA	2021-11-10	ERR4813604	ERX4683594	PRJEB41199					Pre-XDR-TB																						99.81	1829729	63	tuberculosis	0.928
SAMEA8719091	WGS	PAIRED	ILLUMINA	ERS6403536	ERP128647	Africa	ZAF						lineage4.3.2.1	lineage4.3.2.1		Mycobacterium tuberculosis	CTB/NICD	2022-03-15	ERR8975968	ERX5544195	PRJEB44577					Sensitive	S				S	S	R	R	S				S		S	S	S	S	S	S	CRyPTIC_reuse_table	99.6	1843594	64	tuberculosis	0.755
SAMEA4706583	WGS	PAIRED	ILLUMINA	ERS2526745	ERP021867	Europe	GBR						La1.8.1	La1.8.1	La1	Mycobacterium bovis	WELLCOME SANGER INSTITUTE	2019-07-18	ERR3439320	ERX3461340	PRJEB19799					Other																						99.36	1580001	54	tuberculosis	2.263
SAMEA7553550	WGS	PAIRED	ILLUMINA	ERS5310196	ERP124941	Europe	GBR						lineage3	lineage3		Mycobacterium tuberculosis	PUBLIC HEALTH ENGLAND	2021-11-19	ERR4820184	ERX4690026	PRJEB41201					HR-TB					S		R					S	S								Walker_2022	91.59	1032660	35	tuberculosis	2.856
SAMEA112800344	WGS	PAIRED	ILLUMINA	ERS14807890	ERP010814								lineage4.2.1.1			Mycobacterium tuberculosis	FZB	2023-07-20	ERR11050308	ERX10497099	PRJEB9680					Sensitive																						99.36	1523248	50	tuberculosis	1.531
SAMEA7157229	WGS	PAIRED	ILLUMINA	ERS4917691	ERP123095	Asia	GEO						lineage2.2.1	lineage2.2.1		Mycobacterium tuberculosis	SWISS TROPICAL AND PUBLIC HEALTH INSTITUTE	2021-05-15	ERR5865336	ERX5511131	PRJEB39561					MDR-TB																						99.34	1660971	37	tuberculosis	1.411
SAMEA968109	WGS	PAIRED	ILLUMINA	ERS016349	ERP000111	Europe	NLD	Amsterdam		human	Homo sapiens	3	lineage4.1.2	lineage4.1.2	L4.1.2	Mycobacterium tuberculosis	SC	2012-07-28	ERR028627	ERX1996931	PRJEB2057					Sensitive																						99.39	1309625	23	tuberculosis	7.965
SAMN05918777	WGS	PAIRED	ILLUMINA	SRS20794955	SRP496567	South America	PER	Lima	2012	human	Homo sapiens	3	lineage2.1	lineage2.1		Mycobacterium tuberculosis	FIND, THE FOUNDATION FOR INNOVATIVE NEW DIAGNOSTICS	2024-03-20	SRR28393622	SRX23998386	PRJNA343736		As reported: patient			MDR-TB																						99.73	1879185	53	tuberculosis	1.025
SAMEA7542285	WGS	PAIRED	ILLUMINA	ERS5298737	ERP124934								lineage2.2.1	lineage2.2.1		Mycobacterium tuberculosis	CCDC	2021-11-10	ERR4810710	ERX4679156	PRJEB41194					Sensitive	S				S	S	S	S	S				S		S	S	S	S	S	S	CRyPTIC_reuse_table	99.56	1662162	57	tuberculosis	1.047
SAMEA5189802	WGS	PAIRED	ILLUMINA	ERS2997296	ERP021867	Europe	GBR						La1.8.1	La1.8.1	La1	Mycobacterium bovis	WELLCOME SANGER INSTITUTE	2020-06-04	ERR4188325	ERX4150094	PRJEB19799					Other																						99.46	1393304	46	tuberculosis	2.239
SAMEA1118254	WGS	PAIRED	ILLUMINA	ERS2397663	ERP107961	Europe	GBR	England					lineage4.3		L4.3	Mycobacterium tuberculosis	PHE	2021-10-23	ERR2513073	ERX2532283	PRJEB25991					Sensitive					S		S					S	S								Walker_2022	99.69	1498538	50	tuberculosis	1.478
SAMEA7561609	WGS	PAIRED	ILLUMINA	ERS5318244	ERP124983	Europe	ITA						lineage3	lineage3		Mycobacterium tuberculosis	SAN RAFFAELE SCIENTIFIC INSTITUTE	2021-11-11	ERR4829171	ERX4699155	PRJEB41242					Other	S				S	S	S	S	S				S		S	S	S	S	S	S	['CRyPTIC_reuse_table','Walker_2022']	99.06	1522067	49	tuberculosis	2.681
SAMEA7819043	WGS	PAIRED	ILLUMINA	ERS5566247	ERP021867	Europe	GBR						La1.8.1	La1.8.1	La1	Mycobacterium bovis	WELLCOME SANGER INSTITUTE	2021-02-04	ERR5162145	ERX4967108	PRJEB19799					Other																						99.49	1342164	46	tuberculosis	2.477
SAMN31673116	WGS	PAIRED	ILLUMINA	SRS15724437	SRP407089	Oceania	AUS	NSW	2018	human	Homo sapiens	3	lineage2.2.1.1	lineage2.2.1.1		Mycobacterium tuberculosis	INSTITUTE OF CLINICAL PATHOLOGY AND MEDICAL RESEARCH	2022-11-09	SRR22251573	SRX18228155	PRJNA899911					HR-TB																						99.45	1837707	57	tuberculosis	1.89
SAMN19113115	WGS	PAIRED	ILLUMINA	SRS8960891	SRP319622	Oceania	AUS	Northern Territory	1997	human	Homo sapiens	3	lineage1.2.1.2.1	lineage1.2.1.2.1		Mycobacterium tuberculosis	MDUPHL	2021-05-15	SRR14520020	SRX10865552	PRJNA729189					Sensitive																						99.23	1486400	50	tuberculosis	2.423
SAMEA1118713	WGS	PAIRED	ILLUMINA	ERS2398122	ERP107961	Europe	GBR	England					lineage3	lineage3	L3	Mycobacterium tuberculosis	PHE	2021-10-23	ERR2513532	ERX2532742	PRJEB25991					Sensitive					S		S					S	S								Walker_2022	99.65	1835770	64	tuberculosis	1.699
SAMN35981858	WGS	PAIRED	ILLUMINA	SRS18230974	SRP448193					human	Homo sapiens	3	lineage2.2.1	lineage2.2.1		Mycobacterium tuberculosis	CHINESE CENTER FOR DISEASE CONTROL AND PREVENTION	2023-07-09	SRR25207234	SRX20953999	PRJNA987438		sputum			Pre-XDR-TB																						99.53	1868511	64	tuberculosis	1.422
SAMEA14269176	WGS	PAIRED	ILLUMINA	ERS11871821	ERP137101	Europe	FRA		2019	human	Homo sapiens	3	lineage4.3.4.2	lineage4.3.4.2		Mycobacterium tuberculosis	UMR1137	2022-12-15	ERR9899700	ERX9442556	PRJEB52390					HR-TB																						99.59	1298900	57	tuberculosis	4.287
SAMN40099028	WGS	PAIRED	ILLUMINA	SRS20589995	SRP492016	Asia	CHN	Shijiazhuang		human	Homo sapiens	3	lineage2.2.1	lineage2.2.1	L4	Mycobacterium tuberculosis	SHANDONG SECOND MEDICAL UNIVERSITY	2024-02-27	SRR28119780	SRX23764543	PRJNA1080043				H37Rv	Other																						99.47	1854289	58	tuberculosis	0.826
SAMEA7528170	WGS	PAIRED	ILLUMINA	ERS5284640	ERP124850	Asia	IND	Mumbai					lineage1.2.2.2	lineage1.2.2.2		Mycobacterium tuberculosis	FOUNDATION FOR MEDICAL RESEARCH INDIA	2021-11-10	ERR4799585	ERX4669000	PRJEB41116					MDR-TB																						99.22	1552274	51	tuberculosis	0.655
SAMN40566226	WGS	PAIRED	ILLUMINA	SRS20809045	SRP338930	North America	USA	New York state	2019	human	Homo sapiens	3	lineage3	lineage3		Mycobacterium tuberculosis	WADSWORTH CENTER	2024-03-21	SRR28409702	SRX24013916	PRJNA766641		bronchial wash			Sensitive																						99.61	1503259	82	tuberculosis	2.609
SAMN07373459	WGS	PAIRED	ILLUMINA	SRS2533664	SRP118711	North America	CAN	Nunavut					lineage4.8	lineage4.8	L4.8	Mycobacterium tuberculosis	NML	2017-09-23	SRR6063504	SRX3208568	PRJNA388806					Sensitive																						99.76	619387	41	tuberculosis	2.537
SAMEA4798633	WGS	PAIRED	ILLUMINA	ERS2618553	ERP109980	Africa	COD	Kinshasa	2005	human	Homo sapiens	3	lineage4.3.2;lineage3.1	lineage4.3.2	L4.3.2	Mycobacterium tuberculosis	INSTITUTE OF TROPICAL MEDICINE	2018-10-10	ERR2706918	ERX2721197	PRJEB27847		sputum			MDR-TB																						99.81	1316288	45	tuberculosis	3.162
SAMN07766479	WGS	PAIRED	ILLUMINA	SRS2576922	SRP119652	North America	CAN	British Columbia	2014	human	Homo sapiens	3	lineage2.2.1.1	lineage2.2.1.1	L2	Mycobacterium tuberculosis	BC CENTRE FOR DISEASE CONTROL PUBLIC HEALTH LABORATORY	2017-10-11	SRR6152698	SRX3264702	PRJNA413593					Sensitive					S		S						S	S							CRyPTIC_WHO2021_PMC7612554	99.53	1827531	49	tuberculosis	1.23
SAMN05919670	WGS	PAIRED	ILLUMINA	SRS20795512	SRP496567	South America	PER	Lima	2012	human	Homo sapiens	3	lineage4.1.1	lineage4.1.1		Mycobacterium tuberculosis	FIND, THE FOUNDATION FOR INNOVATIVE NEW DIAGNOSTICS	2024-03-20	SRR28394098	SRX23998942	PRJNA343736		As reported: patient			HR-TB																						99.53	1903992	55	tuberculosis	1.406
SAMN41154464	WGS	PAIRED	ILLUMINA	SRS21182828	SRP399923	Oceania	AUS	Victoria	2022	human	Homo sapiens	3	lineage4.6.1	lineage4.6.1		Mycobacterium tuberculosis	MDUPHL	2024-05-01	SRR28868794	SRX24428257	PRJNA857537					Sensitive																						99.53	1502001	52	tuberculosis	2.616
SAMEA5056369	WGS	PAIRED	ILLUMINA	ERS2867544	ERP111748	Europe	PRT		2015				lineage2.2.1	lineage2.2.1		Mycobacterium tuberculosis	NATIONAL INSTITUTE OF HEALTH DR. RICARDO JORGE	2018-11-09	ERR2864261	ERX2870470	PRJEB29446					HR-TB																						99.47	373362	17	tuberculosis	8.428
SAMEA4744171	WGS	PAIRED	ILLUMINA	ERS2564282	ERP109440	North America	USA		2004	human	Homo sapiens	3	lineage4.1.1	lineage4.1.1	L4	Mycobacterium tuberculosis	NORWEGIAN INSTITUTE OF PUBLIC HEALTH	2018-07-12	ERR2652924	ERX2669378	PRJEB27366					Sensitive																						98.75	1515536	20	tuberculosis	6.177
SAMEA112806457	WGS	PAIRED	ILLUMINA	ERS14814003	ERP010814								lineage4.8	lineage4.8		Mycobacterium tuberculosis	FZB	2023-07-21	ERR11082817	ERX10530186	PRJEB9680					Sensitive																						99.64	1645181	56	tuberculosis	1.696
SAMN31887285	WGS	PAIRED	ILLUMINA	SRS15878645	SRP410119	Asia	IND		2022	human	Homo sapiens	3	lineage2.2.1	lineage2.2.1		Mycobacterium tuberculosis	NATIONAL TUBERCULOSIS INSTITUTE,BANGALORE	2022-11-28	SRR22424831	SRX18394319	PRJNA905883		sputum			Pre-XDR-TB																						99.27	1187191	49	tuberculosis	2.568
SAMEA10029900	WGS	PAIRED	ILLUMINA	ERS7708108	ERP132622	Asia	VNM						lineage4.4.2	lineage4.4.2	L4.4.2	Mycobacterium tuberculosis	FZB	2022-05-09	ERR7911147	ERX7478544	PRJEB48275					MDR-TB	S	S			R		R	S	S			R	R					S			Finci_2022	99.64	1640282	56	tuberculosis	2.467
SAMEA6875028	WGS	PAIRED	ILLUMINA	ERS4602589	ERP122165	Europe	ESP	Valencia	2014				lineage4.4.1.1	lineage4.4.1.1	L4.4.1.1	Mycobacterium tuberculosis	Instituto_de_Biomedicina_de_Valencia	2022-06-11	ERR4195313	ERX4156254	PRJEB38719			No		Sensitive	S					S																99.62	2647369	72	tuberculosis	1.036
SAMN03647557	WGS	PAIRED	ILLUMINA	SRS990414	SRP061066	Europe	GBR						lineage3.1.1	lineage3.1.1	L3.1.1	Mycobacterium tuberculosis	UNIVERSITY OF OXFORD	2015-07-25	SRR2100384	SRX1095078	PRJNA282721					Sensitive					S		S					S	S								CRyPTIC_WHO2021_PMC7612554	99.39	1848255	41	tuberculosis	0.737
SAMEA7554087	WGS	PAIRED	ILLUMINA	ERS5310732	ERP124941	Europe	GBR						lineage4.1.2.1	lineage4.1.2.1		Mycobacterium tuberculosis	PUBLIC HEALTH ENGLAND	2021-11-11	ERR4820720	ERX4690562	PRJEB41201					Sensitive																						96.26	1686165	36	tuberculosis	2.362
SAMN40983242	WGS	PAIRED	ILLUMINA	SRS21039765	SRP502062	Asia	KAZ		2022	human	Homo sapiens	3	lineage2.2.1	lineage2.2.1		Mycobacterium tuberculosis	NIAID TB PORTALS PROGRAM	2024-04-16	SRR28706456	SRX24273799	PRJNA1074793		sputum			MDR-TB																						99.23	1582540	53	tuberculosis	0.923
SAMEA7563097	WGS	PAIRED	ILLUMINA	ERS5319730	ERP125007	Asia	NPL						lineage2.2.1	lineage2.2.1		Mycobacterium tuberculosis	IML GAUTING	2021-11-11	ERR4830657	ERX4700641	PRJEB41266					Pre-XDR-TB	S				R	R	R	S	R				R		S	S	S	R	S	R	['CRyPTIC_reuse_table','Walker_2022']	99.52	1746888	58	tuberculosis	1.546
SAMN09715507	WGS	PAIRED	ILLUMINA	SRS3595201	SRP155250	Europe	ROU	Bucharest		human	Homo sapiens	3	lineage4.1.2.1	lineage4.1.2.1	L4	Mycobacterium tuberculosis	NIH / NIAID	2018-07-25	SRR7592388	SRX4457376	PRJNA482865		sputum			MDR-TB																						99.38	1601299	51	tuberculosis	1.179
SAMN03300702	WGS	PAIRED	ILLUMINA	SRS838408	SRP053287	North America	USA	MI	2012	domestic cattle	Bos taurus	2	La1.8.1	La1.8.1	La1	Mycobacterium bovis	USDA-NVSL-DBL	2015-02-23	SRR1792344	SRX868006	PRJNA251692					Other																						99.41	714297	34	tuberculosis	11.819
SAMN08214880	WGS	PAIRED	ILLUMINA	SRS2774681	SRP119652	North America	CAN	British Columbia	2006	human	Homo sapiens	3	lineage4.1.2.1	lineage4.1.2.1	L4	Mycobacterium tuberculosis	BC CENTRE FOR DISEASE CONTROL PUBLIC HEALTH LABORATORY	2017-12-24	SRR6397357	SRX3490801	PRJNA413593					Sensitive					S		S						S	S							CRyPTIC_WHO2021_PMC7612554	99.45	1809070	50	tuberculosis	0.937
SAMN06279757	WGS	PAIRED	ILLUMINA	SRS1948440	SRP098562	Asia	THA			human	Homo sapiens	3	lineage2.2.1	lineage2.2.1	L1	Mycobacterium tuberculosis	MAHIDOL UNIVERSITY	2017-01-30	SRR5217431	SRX2527580	PRJNA369219		sputum		Manila	RR-TB																						99.5	1606670	37	tuberculosis	2.36
SAMN33325571	WGS	PAIRED	ILLUMINA	SRS16786775	SRP423001	Africa	ETH		2018	human	Homo sapiens	3	lineage3.1.1	lineage3.1.1		Mycobacterium tuberculosis complex sp.	UNIVERSITY OF MARYLAND	2023-02-16	SRR23497963	SRX19391511	PRJNA935744					Pre-XDR-TB																						99.58	2160417	72	tuberculosis	1.916
SAMN36835152	WGS	PAIRED	ILLUMINA	SRS18500239	SRP453313	Asia	CHN	Shandong	2018	human	Homo sapiens	3	lineage2.2.1	lineage2.2.1	L4	Mycobacterium tuberculosis	SHANDONG PROVINCIAL HOSPITAL	2023-08-04	SRR25515291	SRX21245958	PRJNA1002108		As reported: phlegm		H37Rv	Sensitive																						99.59	1868743	66	tuberculosis	2.953
SAMN27520024	WGS	PAIRED	ILLUMINA	SRS12572191	SRP369525	Asia	GEO	Tbilisi	2019	human	Homo sapiens	3	lineage4.2.1.1	lineage4.2.1.1		Mycobacterium tuberculosis	NIH / NIAID	2022-04-11	SRR18715474	SRX14815654	PRJNA825524		bronchoalveolar lavage			Other																						99.46	1395560	47	tuberculosis	1.519
SAMEA7528195	WGS	PAIRED	ILLUMINA	ERS5284665	ERP124850	Asia	IND	Mumbai					lineage4.8	lineage4.8		Mycobacterium tuberculosis	FOUNDATION FOR MEDICAL RESEARCH INDIA	2021-11-10	ERR4799610	ERX4669025	PRJEB41116					MDR-TB	S	S				S	R	S	S				R			S		S	S		Walker_2022	99.59	1536528	51	tuberculosis	0.801
SAMN06010244	WGS	PAIRED	ILLUMINA	SRS20795122	SRP496567	South America	PER	Lima	2012	human	Homo sapiens	3	lineage4.3.3	lineage4.3.3		Mycobacterium tuberculosis	FIND, THE FOUNDATION FOR INNOVATIVE NEW DIAGNOSTICS	2024-03-20	SRR28393800	SRX23998552	PRJNA343736		As reported: patient			MDR-TB																						99.61	1768885	41	tuberculosis	2.336
SAMN39287189	WGS	PAIRED	ILLUMINA	SRS20075556	SRP399923	Oceania	AUS	Victoria	2022	human	Homo sapiens	3	lineage3	lineage3		Mycobacterium tuberculosis	MDUPHL	2024-01-07	SRR27450303	SRX23122004	PRJNA857537					Sensitive																						99.46	1554330	54	tuberculosis	3.244
SAMN39953907	WGS	PAIRED	ILLUMINA	SRS20471453	SRP489869	North America	MEX	Baja California	2010	human	Homo sapiens	3	lineage4.4.1.1	lineage4.4.1.1		Mycobacterium tuberculosis	TECNOLOGICO DE MONTERREY	2024-02-15	SRR27980503	SRX23633882	PRJNA1076832		sputum			Sensitive																						99.58	2194890	38	tuberculosis	1.817
SAMEA7156983	WGS	PAIRED	ILLUMINA	ERS4917445	ERP123095	Asia	GEO						lineage2.2.1	lineage2.2.1		Mycobacterium tuberculosis	SWISS TROPICAL AND PUBLIC HEALTH INSTITUTE	2021-05-15	ERR5864867	ERX5510662	PRJEB39561					Pre-XDR-TB																						98.56	1342343	29	tuberculosis	3.951
SAMEA112801414	WGS	PAIRED	ILLUMINA	ERS14808960	ERP010814								lineage4.1.2	lineage4.1.2		Mycobacterium tuberculosis	FZB	2023-08-01	ERR11067584	ERX10514514	PRJEB9680					Sensitive																						99.27	1660485	53	tuberculosis	0.936
SAMN33756363	WGS	PAIRED	ILLUMINA	SRS17044777	SRP427259	Asia	GEO	Tbilisi	2017	human	Homo sapiens	3	lineage4.1.2.1	lineage4.1.2.1		Mycobacterium tuberculosis	NIH / NIAID	2023-03-17	SRR23862170	SRX19674525	PRJNA944654		sputum			Sensitive																						99.39	1685843	54	tuberculosis	0.771
G2164						Europe	ESP	province of Valencia	2017				lineage4.3.4.2	lineage4.3.4.2		Mycobacterium tuberculosis								No		Sensitive	S					S																99.73	2260262	105	tuberculosis	2.113
SAMEA2072433	WGS	PAIRED	ILLUMINA	ERS248029	ERP002611	Europe	PRT		2009				lineage4.3.4.2	lineage4.3.4.2	L4	Mycobacterium tuberculosis	FACULDADE DE FARMCIA DA UNIVERSIDADE DE LISBOA, LI	2015-09-14	ERR275234	ERX249556	PRJEB1931					Sensitive																						99.73	1433754	33	tuberculosis	3.399
SAMN28488184	WGS	PAIRED	ILLUMINA	SRS15674117	SRP375643	South America	COL		2005	human	Homo sapiens	3	lineage4.1.2.1	lineage4.1.2.1		Mycobacterium tuberculosis	CORPORACION PARA INVESTIGACIONES BIOLOGICAS	2022-11-04	SRR22196584	SRX18174911	PRJNA838941					Sensitive																						99.37	1290220	30	tuberculosis	2.561
G2341						Europe	ESP	province of Valencia	2018				lineage4.1.2.1	lineage4.1.2.1		Mycobacterium tuberculosis								No		Sensitive	S					S																99.63	1933360	93	tuberculosis	1.643
SAMN02403602	WGS	PAIRED	['ILLUMINA','ILLUMINA','ILLUMINA','ILLUMINA']	SRS555566		Africa	ZAF			human	Homo sapiens	3	lineage4.1.1.1	lineage4.1.1.1	L4.1.1.1	Mycobacterium tuberculosis			['SRR1169283','SRR1169244','SRR1165707','SRR1165693']	['SRX470806','SRX468051']	PRJNA228156					Pre-XDR-TB																						99.27	4227747	93	tuberculosis	1.241
SAMEA7528548	WGS	PAIRED	ILLUMINA	ERS5285018	ERP124850	Asia	IND	Mumbai					lineage3.1.2	lineage3.1.2		Mycobacterium tuberculosis	FOUNDATION FOR MEDICAL RESEARCH INDIA	2021-11-10	ERR4799963	ERX4669378	PRJEB41116					Sensitive	S	S				S	S	S	S				S			S		S	S		Walker_2022	99.51	1408847	47	tuberculosis	0.303
SAMEA9976538	WGS	PAIRED	ILLUMINA	ERS7654817	ERP123401	South America	PER	Lima	2008	human	Homo sapiens	3	lineage4.1.2.1	lineage4.1.2.1		Mycobacterium tuberculosis	IMPERIAL COLLEGE LONDON	2021-10-15	ERR6865841	ERX6489269	PRJEB39837					Other																						99.6	1460415	50	tuberculosis	0.495
SAMN03647245	WGS	PAIRED	ILLUMINA	SRS990017	SRP061066	Europe	GBR						La1.8.1	La1.8.1		Mycobacterium tuberculosis	UNIVERSITY OF OXFORD	2015-07-15	SRR2100072	SRX1094766	PRJNA282721					Other					S		S						S								CRyPTIC_WHO2021_PMC7612554	99.22	1054526	17	tuberculosis	17.312
SAMEA114482875	WGS	PAIRED	ILLUMINA	ERS16464500	ERP150509	Europe	BEL			human	Homo sapiens	3	lineage2.2.1.2	lineage2.2.1.2		Mycobacterium tuberculosis	INSTITUTE OF TROPICAL MEDICINE ANTWERP	2023-10-29	ERR12115305	ERX11492596	PRJEB65372		sputum			Other																						99.48	1831136	31	tuberculosis	2.412
SAMN03647196	WGS	PAIRED	ILLUMINA	SRS991829	SRP061066	Europe	GBR						lineage4.9	lineage4.9	L4.9	Mycobacterium tuberculosis	UNIVERSITY OF OXFORD	2015-07-16	SRR2100023	SRX1094717	PRJNA282721					Sensitive					S		S					S	S								CRyPTIC_WHO2021_PMC7612554	99.74	1984406	67	tuberculosis	2.217
SAMN08906473	WGS	PAIRED	ILLUMINA	SRS3356399	SRP149365	North America	MEX	Hidalgo		domestic cattle	Bos taurus	3	La1.7.1	La1.7.1	La1	Mycobacterium bovis	USDA-NVSL-DBL	2018-05-30	SRR7236231	SRX4142606	PRJNA449507					Other																						99.46	718476	40	tuberculosis	5.33
SAMEA6359882	WGS	PAIRED	ILLUMINA	ERS4126131	ERP021867	Europe	GBR						La1.8.1	La1.8.1	La1	Mycobacterium bovis	WELLCOME SANGER INSTITUTE	2021-02-02	ERR5087609	ERX4893730	PRJEB19799					Other																						98.83	1878516	59	tuberculosis	2.3
SAMN30158019	WGS	PAIRED	ILLUMINA	SRS14573146	SRP390552	Asia	CHN	Guangdong	2017	human	Homo sapiens	3	lineage4.4.2	lineage4.4.2		Mycobacterium tuberculosis	CENTRE FOR TUBERCULOSIS CONTROL OF GUANGDONG PROVINCE	2022-08-08	SRR20969934	SRX16987382	PRJNA866200		sputum			MDR-TB																						99.49	1837927	63	tuberculosis	0.983
SAMEA104035991	WGS	PAIRED	ILLUMINA	ERS1699884	ERP016769	Europe	IRL		2004	human	Homo sapiens	3	lineage2.2.1	lineage2.2.1	L2.2.1	Mycobacterium tuberculosis	TRINITY COLLEGE DUBLIN	2017-05-04	ERR1952141	ERX2017737	PRJEB15076					Pre-XDR-TB																						99.54	1673100	56	tuberculosis	2.68
G2386						Europe	ESP	province of Valencia	2017				lineage4.3.4.2	lineage4.3.4.2		Mycobacterium tuberculosis								No		Sensitive	S					S																99.87	1808673	99	tuberculosis	2.815
SAMEA2040670	WGS	PAIRED	ILLUMINA	ERS198145	ERP001072	Africa	MWI	Karonga					lineage4.3.4.2.1	lineage4.3.4.2.1	L4.3.4.2.1	Mycobacterium tuberculosis	SC	2013-08-14	ERR323083	ERX296228	PRJEB2794					Sensitive																						99.75	1667663	38	tuberculosis	1.882
SAMEA104394479	WGS	PAIRED	['ILLUMINA','ILLUMINA']	ERS2012421		Europe	DEU						lineage2.2.1	lineage2.2.1	L2.2.1	Mycobacterium tuberculosis			['ERR2199866','ERR2199867']	['ERX2254855','ERX2254854']	PRJEB9680					Sensitive					S		S					S	S					S			CRyPTIC_WHO2021_PMC7612554	99.4	2440762	95	tuberculosis	1.358
SAMEA7563801	WGS	PAIRED	ILLUMINA	ERS5320433	ERP125016	Europe	DEU						lineage2.2.1	lineage2.2.1		Mycobacterium tuberculosis	IML GAUTING	2021-11-11	ERR4831360	ERX4701344	PRJEB41275					Sensitive	S				S	S	S	S	S				S		S	S	S	S	S	S	['Walker_2022','CRyPTIC_reuse_table']	99.53	1721548	58	tuberculosis	1.3
SAMN30543747	WGS	PAIRED	ILLUMINA	SRS14850971	SRP394436	Asia	CHN	Eastern China	2020	human	Homo sapiens	3	lineage2.2.1	lineage2.2.1		Mycobacterium tuberculosis	SCHOOL OF PUBLIC HEALTH, FUDAN UNIVERSITY	2022-08-28	SRR21277205	SRX17286292	PRJNA874331					Sensitive																						99.48	1852639	58	tuberculosis	1.121
SAMEA1118861	WGS	PAIRED	ILLUMINA	ERS2398270	ERP107961	Europe	GBR	England					lineage3	lineage3	L3	Mycobacterium tuberculosis	PHE	2021-10-23	ERR2513680	ERX2532890	PRJEB25991					Sensitive					S		S					S	S								Walker_2022	97.36	802188	25	tuberculosis	9.641
SAMEA13291948	WGS	PAIRED	ILLUMINA	ERS10894879	ERP135943	Europe	GBR	Birmingham	2019	human	Homo sapiens	3	lineage4.1.1.1	lineage4.1.1.1		Mycobacterium tuberculosis	NDM EXPERIEMENTAL MEDICINE	2022-05-09	ERR9117688	ERX8660781	PRJEB51323					Sensitive																						94.65	1517321	44	tuberculosis	2.937
SAMN05276424	WGS	PAIRED	ILLUMINA	SRS1518975	SRP076676	Europe	GBR	Oxford	2015	human	Homo sapiens	3	lineage3	lineage3	L3	Mycobacterium tuberculosis	MODMEDMICOXFORD	2016-06-22	SRR3675452	SRX1850725	PRJNA302362					Sensitive																						83.04	454388	30	tuberculosis	4.92
SAMEA7280291	WGS	PAIRED	ILLUMINA	ERS5040892	ERP123102	Asia	BGD		2007	human	Homo sapiens	3	lineage3.1.2.1	lineage3.1.2.1		Mycobacterium tuberculosis	INSTITUTE OF TROPICAL MEDICINE	2020-08-29	ERR4553549	ERX4489919	PRJEB39569		sputum			MDR-TB																						99.67	1081461	36	tuberculosis	2.752
SAMEA6649890	WGS	PAIRED	ILLUMINA	ERS4409380	ERP120943								lineage2.2.1	lineage2.2.1		Mycobacterium tuberculosis	IBV_CSIC	2020-04-19	ERR3994099	ERX3995515	PRJEB37609					Sensitive																						99.55	1287528	57	tuberculosis	3.542
SAMN33860502	WGS	PAIRED	ILLUMINA	SRS17113737	SRP428639	Asia	KAZ		2020	human	Homo sapiens	3	lineage2.2.1	lineage2.2.1		Mycobacterium tuberculosis	NIH / NIAID	2023-03-22	SRR23938645	SRX19748024	PRJNA947579		sputum			MDR-TB																						99.37	1385174	44	tuberculosis	2.551
SAMN31135826	WGS	PAIRED	ILLUMINA	SRS15318326	SRP400886	Europe	CZE		2021	human	Homo sapiens	3	lineage2.2.1	lineage2.2.1		Mycobacterium tuberculosis	SAN RAFFAELE SCIENTIFIC INSTITUTE	2022-10-04	SRR21798436	SRX17792485	PRJNA886608					Other																						99.52	813224	27	tuberculosis	5.019
SAMEA5366644	WGS	PAIRED	ILLUMINA	ERS3173250	ERP109304	Africa	GHA						lineage5.1.1	lineage5.1.1	L5.1.1	Mycobacterium africanum	FZB	2019-02-26	ERR3170474	ERX3198420	PRJEB27244					MDR-TB																						99.33	1487465	51	tuberculosis	2.504
SAMEA1119834	WGS	PAIRED	ILLUMINA	ERS2399243	ERP107961	Europe	GBR	England					lineage3	lineage3	L3	Mycobacterium tuberculosis	PHE	2022-07-23	ERR2514653	ERX2533863	PRJEB25991					Sensitive					S		S					S	S								Walker_2022	99.5	1737293	49	tuberculosis	1.281
SAMEA112804031	WGS	PAIRED	ILLUMINA	ERS14811577	ERP010814								lineage4.2.2.2	lineage4.2.2.2		Mycobacterium tuberculosis	FZB	2023-07-20	ERR11044347	ERX10491138	PRJEB9680					MDR-TB																						99.37	1600575	53	tuberculosis	1.497
SAMN36183982	WGS	PAIRED	ILLUMINA	SRS18131085	SRP446875					human	Homo sapiens	3	lineage4.9	lineage4.9		Mycobacterium tuberculosis	UNIVERSITY OF WISCONSIN-MADISON	2023-06-30	SRR25101016	SRX20854097	PRJNA989669					Sensitive																						99.81	1679779	48	tuberculosis	1.855
SAMN37848588	WGS	PAIRED	ILLUMINA	SRS19170763	SRP466602	Asia	VNM	Ho Chi Minh City		human	Homo sapiens	3	lineage2.2.1	lineage2.2.1		Mycobacterium tuberculosis	UNIVERSITY OF MELBOURNE/ THE PETER DOHERTY INSTITUTE FOR INFECTION AND IMMUNITY	2023-10-16	SRR26400049	SRX22105682	PRJNA1028637		sputum			MDR-TB																						99.56	1629261	54	tuberculosis	0.951
SAMN23235199	WGS	PAIRED	ILLUMINA	SRS11085891	SRP346491	Europe	ESP	Zaragoza	2016	human	Homo sapiens	3	lineage4.8	lineage4.8		Mycobacterium tuberculosis	INSTITUTO ARAGONES DE CIENCIAS DE LA SALUD	2021-11-17	SRR16962462	SRX13153913	PRJNA781095		sputum		Zaragoza	Sensitive																						99.52	900012	27	tuberculosis	1.728
SAMEA112805077	WGS	PAIRED	ILLUMINA	ERS14812623	ERP010814								lineage2.1	lineage2.1		Mycobacterium tuberculosis	FZB	2023-07-21	ERR11081260	ERX10528628	PRJEB9680					Sensitive																						99.65	1671295	58	tuberculosis	2.253
SAMEA114303730	WGS	PAIRED	ILLUMINA	ERS16292932	ERP150539	Europe	GBR		2015	domestic cattle	Bos taurus	3	La1.8.1	La1.8.1	La1	Mycobacterium bovis	AGRIFOOD AND BIOSCIENCES INSTITUTE	2023-09-01	ERR11893488	ERX11277884	PRJEB65421					Other																						99.46	1243454	65	tuberculosis	4.822
SAMN03300760	WGS	PAIRED	ILLUMINA	SRS838349	SRP053287	North America	USA	MI	2013	domestic cattle	Bos taurus	2	La1.8.1	La1.8.1	La1	Mycobacterium bovis	USDA-NVSL-DBL	2015-02-23	SRR1792402	SRX868064	PRJNA251692					Other																						99.55	876125	47	tuberculosis	5.648
SAMEA2710947	WGS	PAIRED	ILLUMINA	ERS531904	ERP006738	Asia	THA		2006				lineage1.2.1.2.1	lineage1.2.1.2.1	L2.2.1	Mycobacterium tuberculosis	SC	2016-01-15	ERR718448	ERX662370	PRJEB7056					Sensitive																						99.27	1626545	37	tuberculosis	1.177
SAMEA7544321	WGS	PAIRED	ILLUMINA	ERS5300979	ERP124934	Asia	CHN						lineage4.5	lineage4.5		Mycobacterium tuberculosis	CCDC	2021-11-10	ERR4811261	ERX4679707	PRJEB41194					Sensitive	S				S	S	S	S	S				S		S	S	S	S	S	S	['Walker_2022','CRyPTIC_reuse_table']	99.55	1688628	58	tuberculosis	0.261
SAMN08629336	WGS	PAIRED	ILLUMINA	SRS3011947	SRP128089	Asia	BGD			human	Homo sapiens	3	lineage1.1.3.1	lineage1.1.3.1	L1.1.3	Mycobacterium tuberculosis	SAN RAFFAELE	2018-03-02	SRR6797445	SRX3756252	PRJNA428596					Sensitive					S		S		S				S	S				S			CRyPTIC_WHO2021_PMC7612554	99.24	1435925	32	tuberculosis	4.087
SAMEA2534810	WGS	PAIRED	ILLUMINA	ERS458212	ERP005779	Africa	SWZ						lineage4.4.1.1	lineage4.4.1.1	L4.4.1.1	Mycobacterium tuberculosis	FZB	2016-06-16	ERR552672	ERX511741	PRJEB6273					MDR-TB	S				R		R					R	R	R				S			CRyPTIC_WHO2021_PMC7612554	99.68	1302030	44	tuberculosis	3.311
SAMD00405518	WGS	PAIRED	ILLUMINA	DRS321014	DRP010438	Asia	JPN	Chiba					lineage2.2.1	lineage2.2.1	L2.2.1	Mycobacterium tuberculosis	CIPH	2023-09-17	DRR325247	DRX314575	PRJDB12315					Other																						99.32	1366271	42	tuberculosis	0.917
SAMN30963241	WGS	PAIRED	ILLUMINA	SRS15207155	SRP338930	North America	USA	New York state	2017	human	Homo sapiens	3	lineage4.3.3	lineage4.3.3		Mycobacterium tuberculosis	WADSWORTH CENTER	2022-09-22	SRR21676940	SRX17675264	PRJNA766641					Sensitive																						99.64	1159587	61	tuberculosis	3.123
SAMEA114663509	WGS	PAIRED	ILLUMINA	ERS17079376	ERP111748	Europe	PRT		2021				lineage4.1.1.1	lineage4.1.1.1		Mycobacterium tuberculosis	NATIONAL INSTITUTE OF HEALTH DR. RICARDO JORGE	2023-11-26	ERR12311942	ERX11688879	PRJEB29446					HR-TB																						99.38	711479	34	tuberculosis	6.97
SAMN02381007	WGS	PAIRED	['ILLUMINA','ILLUMINA','ILLUMINA','ILLUMINA']	SRS515062		Africa	UGA			human	Homo sapiens	3	lineage3		L3	Mycobacterium tuberculosis			['SRR1140682','SRR1049618','SRR1062900','SRR1049619']	['SRX447140','SRX399871','SRX391843']	PRJNA223562		sputum			RR-TB																						98.73	5605998	129	tuberculosis	0.755
SAMD00179032	WGS	PAIRED	ILLUMINA	DRS113857	DRP005596	Asia	VNM	Hanoi					lineage1.1.1.1	lineage1.1.1.1	L1.1.1.1	Mycobacterium tuberculosis	RIT_JATA	2019-11-18	DRR184959	DRX175438	PRJDB8553					Sensitive																						99.3	598348	32	tuberculosis	2.989
SAMEA7723216	WGS	PAIRED	ILLUMINA	ERS5470594	ERP125870	Europe	IRL		2020	human	Homo sapiens	3	lineage1.2.1.2.1	lineage1.2.1.2.1		Mycobacterium tuberculosis	IRISH MYCOBACTERIA REFERENCE LABORATORY (IMRL)	2021-05-21	ERR5908259	ERX5549400	PRJEB42011					Sensitive																						99.28	1236005	45	tuberculosis	3.318
SAMEA113538321	WGS	PAIRED	ILLUMINA	ERS15534742	ERP147571	Africa	BWA						lineage4.4.1.1	lineage4.4.1.1		Mycobacterium tuberculosis	FZB	2023-09-17	ERR11466260	ERX10872417	PRJEB62480					Sensitive																						99.57	1630605	54	tuberculosis	1.714
SAMEA7527957	WGS	PAIRED	ILLUMINA	ERS5284428	ERP124850	Asia	IND	Mumbai					lineage3	lineage3		Mycobacterium tuberculosis	FOUNDATION FOR MEDICAL RESEARCH INDIA	2021-11-10	ERR4799371	ERX4668788	PRJEB41116					Pre-XDR-TB																						99.59	1565711	51	tuberculosis	0.75
SAMN07766493	WGS	PAIRED	ILLUMINA	SRS2576902	SRP119652	North America	CAN	British Columbia	2014	human	Homo sapiens	3	lineage3	lineage3	L1	Mycobacterium tuberculosis	BC CENTRE FOR DISEASE CONTROL PUBLIC HEALTH LABORATORY	2017-10-11	SRR6152719	SRX3264681	PRJNA413593					Sensitive					S		S						S	S							CRyPTIC_WHO2021_PMC7612554	99.5	1828332	47	tuberculosis	0.833
SAMN31220345	WGS	PAIRED	ILLUMINA	SRS15392918	SRP402335	Asia	CHN	Beijing	2019	human	Homo sapiens	3	lineage2.2.1	lineage2.2.1		Mycobacterium tuberculosis	CAPITAL MEDICAL UNIVERSITY	2022-10-13	SRR21887656	SRX17874690	PRJNA888557		sputum			MDR-TB																						99.57	1834067	62	tuberculosis	0.982
SAMN35339948	WGS	PAIRED	ILLUMINA	SRS17799545	SRP439184	Asia	KAZ		2021	human	Homo sapiens	3	lineage2.2.1	lineage2.2.1		Mycobacterium tuberculosis	NIH / NIAID	2023-05-23	SRR24710129	SRX20488809	PRJNA975605		sputum			MDR-TB																						99.35	1250924	38	tuberculosis	3.984
SAMEA112801264	WGS	PAIRED	ILLUMINA	ERS14808810	ERP010814								lineage3	lineage3		Mycobacterium tuberculosis	FZB	2023-07-21	ERR11067426	ERX10514356	PRJEB9680					Sensitive																						99.16	1702002	54	tuberculosis	1.148
SAMN08708640	WGS	PAIRED	ILLUMINA	SRS3040566	SRP128089	Europe	UKR			human	Homo sapiens	3	lineage2.2.1	lineage2.2.1		Mycobacterium tuberculosis	SAN RAFFAELE	2018-03-14	SRR6831892	SRX3787902	PRJNA428596					MDR-TB	S	S			S		R	S	S			R	R	R				S			CRyPTIC_WHO2021_PMC7612554	99.46	1704805	36	tuberculosis	2.519
SAMN31672735	WGS	PAIRED	ILLUMINA	SRS15723977	SRP407089	Oceania	AUS	NSW	2017	human	Homo sapiens	3	lineage2.2.1	lineage2.2.1		Mycobacterium tuberculosis	INSTITUTE OF CLINICAL PATHOLOGY AND MEDICAL RESEARCH	2022-11-09	SRR22251361	SRX18227695	PRJNA899911					Sensitive																						99.2	1747111	56	tuberculosis	2.108
SAMEA112800493	WGS	PAIRED	ILLUMINA	ERS14808039	ERP010814								lineage4.3.3	lineage4.3.3		Mycobacterium tuberculosis	FZB	2023-07-20	ERR11050464	ERX10497255	PRJEB9680					Sensitive																						99.67	1373826	46	tuberculosis	2.403
SAMEA7541755	WGS	PAIRED	ILLUMINA	ERS5298207	ERP124931	Africa	ZAF						lineage2.2.1	lineage2.2.1		Mycobacterium tuberculosis	CTB/NICD	2021-11-11	ERR4809217	ERX4678757	PRJEB41191					Sensitive	S				S	S	S	S	S				S		S	S	S	S	S	S	['Walker_2022','CRyPTIC_reuse_table']	99.6	1745136	60	tuberculosis	1.376
SAMEA112750801	WGS	PAIRED	ILLUMINA	ERS14745492	ERP111748	Europe	PRT		2022				lineage4.3.4.1	lineage4.3.4.1		Mycobacterium tuberculosis	NATIONAL INSTITUTE OF HEALTH DR. RICARDO JORGE	2023-03-10	ERR10969206	ERX10406579	PRJEB29446					Sensitive																						91.25	1178692	38	tuberculosis	3.17
SAMEA6617294	WGS	PAIRED	ILLUMINA	ERS4381027	ERP118828	Africa	ZAF		2011	human	Homo sapiens	3	lineage2.2.2	lineage2.2.2		Mycobacterium tuberculosis	STELLENBOSCH UNIVERSITY	2021-05-06	ERR5758358	ERX5468010	PRJEB35725		sputum			Pre-XDR-TB																						98.86	1877561	43	tuberculosis	3.999
SAMN37124264	WGS	PAIRED	ILLUMINA	SRS18703123	SRP456746	Africa	ZAF	Port Elizabeth	2017	human	Homo sapiens	3	lineage2.2.2	lineage2.2.2		Mycobacterium tuberculosis complex sp.	COLUMBIA UNIVERSITY	2023-08-23	SRR25745215	SRX21468439	PRJNA1008673					Pre-XDR-TB																						99.36	554820	25	tuberculosis	4.795
SAMEA7554861	WGS	PAIRED	ILLUMINA	ERS5311505	ERP124941	Europe	GBR						lineage2.2.1	lineage2.2.1		Mycobacterium tuberculosis	PUBLIC HEALTH ENGLAND	2021-11-11	ERR4821493	ERX4691335	PRJEB41201					Sensitive					S		S						S								Walker_2022	98.66	1161622	26	tuberculosis	3.328
SAMN02400329	WGS	PAIRED	['ILLUMINA','ILLUMINA']	SRS513985									lineage1.2.1.2	lineage1.2.1.2	L1.2.2	Mycobacterium tuberculosis			['SRR1144742','SRR1047963']	['SRX390523','SRX449990']	PRJNA29169					Sensitive																						99.31	1663219	38	tuberculosis	2.661
SAMEA7157377	WGS	PAIRED	['ILLUMINA','ILLUMINA']	ERS4917839		Asia	GEO						lineage2.2.1	lineage2.2.1		Mycobacterium tuberculosis			['ERR5865627','ERR5865628']	['ERX5511422','ERX5511423']	PRJEB39561					MDR-TB																						99.5	3488526	78	tuberculosis	1.235
SAMN09725473	WGS	PAIRED	ILLUMINA	SRS3606393	SRP155672	Oceania	NZL	Ikamatua	2013	bovine	Bos taurus	2	La1.8.1	La1.8.1	La1	Mycobacterium bovis	AGRESEARCH	2018-07-29	SRR7617534	SRX4482043	PRJNA479921					Other																						99.54	586467	34	tuberculosis	5.568
SAMN06091985	WGS	PAIRED	ILLUMINA	SRS1827714	SRP094134	Asia	VNM	Ho Chi Minh City		human	Homo sapiens	3	lineage2.2.1	lineage2.2.1	L2.2.1	Mycobacterium tuberculosis	UNIVERSITY OF MELBOURNE	2016-11-30	SRR5065281	SRX2385648	PRJNA355614		sputum			HR-TB																						98.99	1441955	48	tuberculosis	3.351
SAMN30157967	WGS	PAIRED	ILLUMINA	SRS14573032	SRP390552	Asia	CHN	Guangdong	2017	human	Homo sapiens	3	lineage4.2.2	lineage4.2.2		Mycobacterium tuberculosis	CENTRE FOR TUBERCULOSIS CONTROL OF GUANGDONG PROVINCE	2022-08-08	SRR20969452	SRX16987268	PRJNA866200		sputum			MDR-TB																						99.43	1986395	65	tuberculosis	0.969
SAMEA7548351	WGS	PAIRED	ILLUMINA	ERS5305004	ERP124941	Europe	GBR						lineage4.1.2.1	lineage4.1.2.1		Mycobacterium tuberculosis	PUBLIC HEALTH ENGLAND	2021-11-10	ERR4814992	ERX4684834	PRJEB41201					Sensitive					S		S						S								Walker_2022	99.4	1745163	39	tuberculosis	1.928
SAMEA6153235	WGS	PAIRED	ILLUMINA	ERS3953269	ERP118219	Europe	DEU						lineage4.2.2.2	lineage4.2.2.2		Mycobacterium tuberculosis	ROBERT-KOCH INSTITUTE	2019-12-03	ERR3639816	ERX3633504	PRJEB35201					MDR-TB																						99.51	958911	62	tuberculosis	3.164
SAMN21983605	WGS	PAIRED	ILLUMINA	SRS10408018	SRP339714					human	Homo sapiens	3	lineage2.2.1	lineage2.2.1		Mycobacterium tuberculosis	TGEN NORTH	2021-10-01	SRR16157042	SRX12441866	PRJNA767684					HR-TB																						99.48	1670868	57	tuberculosis	1.694
SAMEA7555380	WGS	PAIRED	ILLUMINA	ERS5312023	ERP124941	Europe	GBR						La1.2.BCG	La1.2.BCG		Mycobacterium tuberculosis	PUBLIC HEALTH ENGLAND	2021-11-11	ERR4822011	ERX4691853	PRJEB41201					Other					S		S						S								Walker_2022	99.44	1740564	40	tuberculosis	4.982
SAMEA112806016	WGS	PAIRED	ILLUMINA	ERS14813562	ERP010814								lineage4.1.3	lineage4.1.3		Mycobacterium tuberculosis	FZB	2023-07-21	ERR11082308	ERX10529677	PRJEB9680					MDR-TB																						99.44	1713819	54	tuberculosis	0.72
SAMN08436153	WGS	PAIRED	ILLUMINA	SRS2894775	SRP128089	Asia	BGD			human	Homo sapiens	3	lineage4.3.4.2	lineage4.3.4.2		Mycobacterium tuberculosis	SAN RAFFAELE	2018-02-21	SRR6650143	SRX3627989	PRJNA428596					Sensitive					S		S		S				S	S				S			CRyPTIC_WHO2021_PMC7612554	99.7	1497160	33	tuberculosis	3.779
SAMEA2399479	WGS	PAIRED	ILLUMINA	ERS2399664	ERP107961	Europe	GBR	England					lineage3	lineage3	L3	Mycobacterium tuberculosis	PHE	2021-10-23	ERR2515074	ERX2534284	PRJEB25991					Sensitive					S		S					S	S								Walker_2022	99.38	1866395	64	tuberculosis	1.74
SAMN37848806	WGS	PAIRED	ILLUMINA	SRS19170672	SRP466602	Asia	VNM	Ho Chi Minh City		human	Homo sapiens	3	lineage1.1.1.1	lineage1.1.1.1		Mycobacterium tuberculosis	UNIVERSITY OF MELBOURNE/ THE PETER DOHERTY INSTITUTE FOR INFECTION AND IMMUNITY	2023-10-16	SRR26399771	SRX22105591	PRJNA1028637		sputum			Sensitive																						98.96	1677176	49	tuberculosis	1.396
SAMEA1118137	WGS	PAIRED	ILLUMINA	ERS2397546	ERP107961	Europe	GBR	England					La1.8.1	La1.8.1		Mycobacterium tuberculosis	PHE	2021-10-23	ERR2512956	ERX2532166	PRJEB25991					Other					S		S					R	S								Walker_2022	99.43	2007040	70	tuberculosis	2.519
SAMN06010487	WGS	PAIRED	ILLUMINA	SRS20795083	SRP496567	South America	PER	Lima	2012	human	Homo sapiens	3	lineage4.3.3	lineage4.3.3		Mycobacterium tuberculosis	FIND, THE FOUNDATION FOR INNOVATIVE NEW DIAGNOSTICS	2024-03-20	SRR28393493	SRX23998515	PRJNA343736		As reported: patient			MDR-TB																						99.62	1439190	42	tuberculosis	2.859
SAMN07658746	WGS	PAIRED	ILLUMINA	SRS2519718	SRP117784	Europe	GBR	Oxford	2016	human	Homo sapiens	3	lineage4.1.1.3	lineage4.1.1.3	L4.1.1.3	Mycobacterium tuberculosis	MODMEDMICOXFORD	2017-10-27	SRR6045621	SRX3192755	PRJNA401515					Other					S		S						S								CRyPTIC_WHO2021_PMC7612554	73.48	885711	26	tuberculosis	5.131
SAMN09402712	WGS	PAIRED	ILLUMINA	SRS3417483	SRP150517	Europe	ROU	Craiova	2016	human	Homo sapiens	3	lineage4.4.1.1	lineage4.4.1.1	L4.4.1.1	Mycobacterium tuberculosis	RADBOUDUMC	2018-06-14	SRR7341654	SRX4215209	PRJNA475771		sputum			Pre-XDR-TB																						99.69	1045291	35	tuberculosis	2.874
SAMEA7562606	WGS	PAIRED	ILLUMINA	ERS5319240	ERP124987				2018				lineage2.2.1	lineage2.2.1		Mycobacterium tuberculosis	IML GAUTING	2021-11-11	ERR4830167	ERX4700151	PRJEB41246					MDR-TB	S				R	S	R	S	S				R		S	S	S	S	S	R	CRyPTIC_reuse_table	99.19	1592977	54	tuberculosis	1.946
SAMN30158327	WGS	PAIRED	ILLUMINA	SRS14573334	SRP390552	Asia	CHN	Guangdong	2018	human	Homo sapiens	3	lineage2.2.1	lineage2.2.1		Mycobacterium tuberculosis	CENTRE FOR TUBERCULOSIS CONTROL OF GUANGDONG PROVINCE	2022-08-08	SRR20969746	SRX16987570	PRJNA866200		sputum			MDR-TB																						99.58	1990306	65	tuberculosis	0.852
SAMEA8742126	WGS	PAIRED	ILLUMINA	ERS6421708	ERP135632	Africa	ZAF						lineage4.1.1.3	lineage4.1.1.3		Mycobacterium tuberculosis	UNIVERSITY OF CAPE TOWN	2022-03-15	ERR8699809	ERX8357107	PRJEB51043					Sensitive	S				S	S	S	S	S				S		S	S	S	S	S	S	CRyPTIC_reuse_table	99.5	1815158	62	tuberculosis	1.31
SAMEA7544302	WGS	PAIRED	ILLUMINA	ERS5300960	ERP124934								lineage4.5	lineage4.5		Mycobacterium tuberculosis	CCDC	2021-11-10	ERR4811242	ERX4679688	PRJEB41194					Sensitive	S				S	S	S	S	S				S		S	S	S	S	S	S	CRyPTIC_reuse_table	99.53	1778846	61	tuberculosis	0.417
SAMEA13120080	WGS	PAIRED	ILLUMINA	ERS10724046	ERP135588	Asia	GEO			human	Homo sapiens	3	lineage2.2.1	lineage2.2.1		Mycobacterium tuberculosis	UNIVERSITY OF BASEL, SWITZERLAND	2022-08-10	ERR8774353	ERX8437628	PRJEB50999					Pre-XDR-TB																						99.51	1564676	52	tuberculosis	2.0
SAMEA7546509	WGS	PAIRED	ILLUMINA	ERS5303164	ERP124939	South America	PER		2016				lineage4.3.3	lineage4.3.3		Mycobacterium tuberculosis	UNIVERSIDAD PERUANA CAYETANO HEREDIA	2021-11-10	ERR4813004	ERX4682994	PRJEB41199					HR-TB	S	S			S	S	R	S	S				S	S	S	S	S	S	S	S	['Walker_2022','CRyPTIC_reuse_table']	99.69	1845743	66	tuberculosis	13.658
SAMEA7564213	WGS	PAIRED	ILLUMINA	ERS5320844	ERP125021	Asia	VNM						lineage2.2.1	lineage2.2.1		Mycobacterium tuberculosis	OUCRU-HCMC	2021-11-11	ERR4831897	ERX4701840	PRJEB41280					HR-TB	S				S	S	R	S	S				S		S	S	S	S	S	S	['CRyPTIC_reuse_table','Walker_2022']	99.02	1467277	48	tuberculosis	3.45
SAMEA1403976	WGS	PAIRED	ILLUMINA	ERS094262	ERP000192	Europe	RUS	Samara	2009	human	Homo sapiens	3	lineage2.2.1	lineage2.2.1	L2.2.1	Mycobacterium tuberculosis	SC	2014-09-28	ERR133973	ERX109991	PRJEB2138					RR-TB					S		S						S	S							CRyPTIC_WHO2021_PMC7612554	99.52	1836074	42	tuberculosis	1.182
SAMEA104447251	WGS	PAIRED	ILLUMINA	ERS2065193	ERP022352	Europe	DNK		2006	human	Homo sapiens	3	lineage4.8	lineage4.8	L4.8	Mycobacterium tuberculosis	STATENS SERUM INSTITUT	2017-12-22	ERR2229797	ERX2283136	PRJEB20214		sputum			Sensitive																						99.56	1542049	49	tuberculosis	1.927
SAMEA7560432	WGS	PAIRED	ILLUMINA	ERS5317068	ERP124980								lineage2.2.1	lineage2.2.1		Mycobacterium tuberculosis	IML GAUTING	2021-11-12	ERR4827995	ERX4697979	PRJEB41239					MDR-TB																						99.49	1584090	52	tuberculosis	1.664
SAMEA10030319	WGS	PAIRED	ILLUMINA	ERS7708526	ERP132622	Europe	MDA						lineage2.2.1	lineage2.2.1	L2.2.1	Mycobacterium tuberculosis	FZB	2022-05-09	ERR7911030	ERX7478427	PRJEB48275					MDR-TB	S	S			R		R	S	S			R	R					S			Finci_2022	99.58	1543622	53	tuberculosis	2.805
SAMN21616924	WGS	PAIRED	ILLUMINA	SRS10316947	SRP338617	North America	CAN	Ontario	2019	human	Homo sapiens	3	lineage3	lineage3		Mycobacterium tuberculosis	PUBLIC HEALTH ONTARIO	2021-09-24	SRR16058100	SRX12344568	PRJNA766079					HR-TB	S				S		R		S			S	S								CRyPTIC_WHO2021_PMC7612554	99.59	705306	41	tuberculosis	4.092
SAMN36834644	WGS	PAIRED	ILLUMINA	SRS18500058	SRP453313	Asia	CHN	Shandong	2016	human	Homo sapiens	3	lineage2.2.1	lineage2.2.1	L4	Mycobacterium tuberculosis	SHANDONG PROVINCIAL HOSPITAL	2023-08-04	SRR25515472	SRX21245777	PRJNA1002108		As reported: phlegm		H37Rv	Sensitive																						99.56	1875103	64	tuberculosis	2.594
SAMN40031509	WGS	PAIRED	ILLUMINA	SRS20528186	SRP226525	Asia	IND	Madhya Pradesh - Bhairopur	2021	human	Homo sapiens	3	lineage2.2.1	lineage2.2.1		Mycobacterium tuberculosis	CHRISTIAN MEDICAL COLLAGE, VELLORE	2024-02-22	SRR28045678	SRX23696847	PRJNA575883		pulmonary			Other																						98.95	1835562	51	tuberculosis	1.171
SAMEA112298923	WGS	PAIRED	ILLUMINA	ERS14409746	ERP143890	Europe	MDA	Chisinau					lineage4.2.1	lineage4.2.1		Mycobacterium tuberculosis	FZB	2023-01-15	ERR10762226	ERX10213026	PRJEB58814					MDR-TB																						99.44	1606195	54	tuberculosis	1.126
SAMEA8719152	WGS	PAIRED	ILLUMINA	ERS6403597	ERP128647	Africa	ZAF						lineage2.2.2	lineage2.2.2		Mycobacterium tuberculosis	CTB/NICD	2022-03-15	ERR8976030	ERX5544256	PRJEB44577					MDR-TB	R				R	R	R	R	S				R		S	R	S	S	S	R	CRyPTIC_reuse_table	99.54	1827824	63	tuberculosis	1.664
SAMEA3562776	WGS	PAIRED	ILLUMINA	ERS869925	ERP011639	Europe	PRT						lineage4.3.4.2	lineage4.3.4.2	L4.3.4.2	Mycobacterium tuberculosis	LSHTM	2015-12-10	ERR1036284	ERX1115018	PRJEB10385					MDR-TB	R	R		S		R		R		S	S	R									Coll_2018	99.8	1053824	24	tuberculosis	8.332
SAMEA2297182	WGS	PAIRED	ILLUMINA	ERS389569	ERP004535	Europe	GBR	Oxfordshire					lineage4.5	lineage4.5	L4.5	Mycobacterium tuberculosis	UNIVERISTY OF OXFORD	2014-03-05	ERR400358	ERX366719	PRJEB5162					Sensitive																						99.59	1600388	55	tuberculosis	1.632
SAMEA1101305	WGS	PAIRED	ILLUMINA	ERS2394478	ERP107940	South America	PER						lineage4.3.2	lineage4.3.2	L4.3.2	Mycobacterium tuberculosis	UNIVERSIDAD PERUANA CAYETANO HEREDIA	2021-10-23	ERR2510162	ERX2529577	PRJEB25971					HR-TB							R						S								Walker_2022	99.65	1539014	35	tuberculosis	1.499
SAMN08214947	WGS	PAIRED	ILLUMINA	SRS2774530	SRP119652	North America	CAN	British Columbia	2007	human	Homo sapiens	3	lineage4.1.1.1	lineage4.1.1.1	L4	Mycobacterium tuberculosis	BC CENTRE FOR DISEASE CONTROL PUBLIC HEALTH LABORATORY	2017-12-23	SRR6397510	SRX3490648	PRJNA413593					HR-TB					S		S						S	S							CRyPTIC_WHO2021_PMC7612554	99.16	1834512	50	tuberculosis	1.058
SAMN36834842	WGS	PAIRED	ILLUMINA	SRS18499734	SRP453313	Asia	CHN	Shandong	2018	human	Homo sapiens	3	lineage2.2.1	lineage2.2.1	L4	Mycobacterium tuberculosis	SHANDONG PROVINCIAL HOSPITAL	2023-08-04	SRR25515124	SRX21245453	PRJNA1002108		As reported: phlegm		H37Rv	Other																						99.57	1787964	61	tuberculosis	0.83
SAMN41389669	WGS	PAIRED	ILLUMINA	SRS21287969	SRP507535	Asia	BGD		2005	human	Homo sapiens	3	lineage3	lineage3		Mycobacterium tuberculosis	FIND, THE FOUNDATION FOR INNOVATIVE NEW DIAGNOSTICS	2024-05-14	SRR29017087	SRX24543445	PRJNA1109295					MDR-TB																						99.59	1565436	53	tuberculosis	0.909
SAMEA7560854	WGS	PAIRED	ILLUMINA	ERS5317490	ERP124982	Asia	VNM	Ho Chi Minh City					lineage2.2.1.1	lineage2.2.1.1		Mycobacterium tuberculosis	OUCRU-HCMC	2021-11-12	ERR4828417	ERX4698401	PRJEB41241					Sensitive	S				S	S	S	S	S				S		S	S	S	S	S	S	['CRyPTIC_reuse_table','Walker_2022']	99.53	1240826	40	tuberculosis	1.292
SAMEA7156461	WGS	PAIRED	ILLUMINA	ERS4916924	ERP123095	Asia	GEO						lineage2.2.1	lineage2.2.1		Mycobacterium tuberculosis	SWISS TROPICAL AND PUBLIC HEALTH INSTITUTE	2021-05-15	ERR5863878	ERX5509673	PRJEB39561					Pre-XDR-TB																						99.45	1735862	39	tuberculosis	0.843
SAMEA8719028	WGS	PAIRED	ILLUMINA	ERS6403473	ERP128647	Africa	ZAF						lineage4.1.1.3	lineage4.1.1.3		Mycobacterium tuberculosis	CTB/NICD	2022-03-15	ERR8975904	ERX5544132	PRJEB44577					Sensitive	S				S	R	R	R	S				S		S	R	S	S	S	S	CRyPTIC_reuse_table	99.45	1867917	72	tuberculosis	8.459
SAMEA112800078	WGS	PAIRED	ILLUMINA	ERS14807624	ERP010814								lineage4.1.2.1	lineage4.1.2.1		Mycobacterium tuberculosis	FZB	2023-07-20	ERR11049982	ERX10496772	PRJEB9680					Sensitive																						99.4	1522744	51	tuberculosis	2.163
SAMN36619475	WGS	PAIRED	ILLUMINA	SRS18349879	SRP450367	Asia	IND	Udupi	2018	human	Homo sapiens	3	lineage4.3.3	lineage4.3.3		Mycobacterium tuberculosis	NIH / NIAID	2023-07-19	SRR25340830	SRX21080330	PRJNA996640		sputum			Sensitive																						99.74	1713452	58	tuberculosis	0.624
SAMEA3414206	WGS	PAIRED	ILLUMINA	ERS2401326	ERP107971	South America	PER						lineage4.3.3;lineage2.2.1	lineage2.2.1		Mycobacterium tuberculosis	HARVARD MEDICAL SCHOOL	2022-07-14	ERR2516648	ERX2535864	PRJEB26000					Pre-XDR-TB					R							R	R								Walker_2022	99.57	1741587	37	tuberculosis	3.285
SAMN40947028	WGS	PAIRED	ILLUMINA	SRS21007534	SRP501539	Europe	ROU		2022	human	Homo sapiens	3	lineage4.8	lineage4.8		Mycobacterium tuberculosis	NIAID TB PORTALS PROGRAM	2024-04-12	SRR28646089	SRX24239171	PRJNA1074784		sputum			MDR-TB																						94.31	1667895	52	tuberculosis	0.52
SAMN18823866	WGS	PAIRED	ILLUMINA	SRS8749604	SRP315773	North America	MEX	Baja California	2018	domestic cattle	Bos taurus	2	La1.8.1	La1.8.1	La1	Mycobacterium bovis	USDA-NVSL-DBPL	2021-04-21	SRR14296095	SRX10654288	PRJNA723608					Other																						99.52	1495652	83	tuberculosis	4.583
SAMN37848073	WGS	PAIRED	ILLUMINA	SRS19170242	SRP466602	Asia	VNM	Ho Chi Minh City		human	Homo sapiens	3	lineage1.1.1.1	lineage1.1.1.1		Mycobacterium tuberculosis	UNIVERSITY OF MELBOURNE/ THE PETER DOHERTY INSTITUTE FOR INFECTION AND IMMUNITY	2023-10-16	SRR26399236	SRX22105161	PRJNA1028637		cerebrospinal fluid			Sensitive																						99.26	1480518	50	tuberculosis	3.582
SAMN40466139	WGS	PAIRED	ILLUMINA	SRS20757106	SRP495384	Europe	MDA			human	Homo sapiens	3	lineage4.3.3			Mycobacterium tuberculosis	FIND, THE FOUNDATION FOR INNOVATIVE NEW DIAGNOSTICS	2024-03-15	SRR28351392	SRX23956762	PRJNA1087582		sputum			MDR-TB																						99.79	1783315	49	tuberculosis	1.825
SAMEA1707818	WGS	PAIRED	ILLUMINA	ERS179983	ERP000276								lineage1.1.3.1	lineage1.1.3.1		Mycobacterium tuberculosis	SC	2013-02-19	ERR230043	ERX204594	PRJEB2221					Other																						99.1	2311075	51	tuberculosis	0.576
SAMEA104362341	WGS	PAIRED	ILLUMINA	ERS1987319	ERP104985	South America	PER						lineage4.3.3	lineage4.3.3		Mycobacterium tuberculosis	UNIVERSIDAD PERUANA CAYETANO HEREDIA, PERU	2021-10-17	ERR2184500	ERX2240667	PRJEB23245					MDR-TB	S	S			S	R	R	S	S				R	S	S	S	S	S	S	R	['Walker_2022','CRyPTIC_reuse_table']	99.64	1667250	58	tuberculosis	2.017
SAMN31673699	WGS	PAIRED	ILLUMINA	SRS15723016	SRP407089	Oceania	AUS	NSW	2019	human	Homo sapiens	3	lineage2.2.1	lineage2.2.1		Mycobacterium tuberculosis	INSTITUTE OF CLINICAL PATHOLOGY AND MEDICAL RESEARCH	2022-11-09	SRR22250250	SRX18226668	PRJNA899911					Sensitive																						99.43	1917348	55	tuberculosis	1.878
SAMN02414897	WGS	PAIRED	['ILLUMINA','ILLUMINA','ILLUMINA','ILLUMINA']	SRS543514		Europe	SWE			human	Homo sapiens	3	lineage4.3.4.1	lineage4.3.4.1	L4.3.4.1	Mycobacterium tuberculosis			['SRR1144726','SRR1162834','SRR1166815','SRR1146314']	['SRX451524','SRX465935','SRX449974']	PRJNA229262		As reported: VSK			MDR-TB	S					S	R					S	R					S	S		CRyPTIC_WHO2021_PMC7612554	99.64	6489157	144	tuberculosis	1.408
SAMN03225314	WGS	PAIRED	ILLUMINA	SRS804313	SRP051584	Europe	GBR	Oxford	2013	human	Homo sapiens	3	lineage2.2.1	lineage2.2.1		Mycobacterium tuberculosis complex sp.	UNIVERSITY OF OXFORD	2015-02-10	SRR1735638	SRX824704	PRJNA268101		As reported: aspirate trachy			Sensitive																						99.5	1491908	51	tuberculosis	3.255
SAMEA1707257	WGS	PAIRED	ILLUMINA	ERS181392	ERP000192	Europe	RUS	Samara	2009	human	Homo sapiens	3	lineage4.1.2	lineage4.1.2	L4.1.2	Mycobacterium tuberculosis	SC	2013-02-14	ERR227998	ERX202657	PRJEB2138					Other					S		S						S	S							CRyPTIC_WHO2021_PMC7612554	99.54	2727754	62	tuberculosis	0.662
SAMN34294108	WGS	PAIRED	ILLUMINA	SRS17387139	SRP433800	Europe	UKR		2021	human	Homo sapiens	3	lineage4.3.3	lineage4.3.3		Mycobacterium tuberculosis	NIH / NIAID	2023-04-21	SRR24256071	SRX20051879	PRJNA958249		sputum			MDR-TB																						99.58	1794019	58	tuberculosis	0.915
SAMEA7525186	WGS	PAIRED	ILLUMINA	ERS5281660	ERP124850	Asia	IND	Mumbai					lineage1.1.2	lineage1.1.2		Mycobacterium tuberculosis	FOUNDATION FOR MEDICAL RESEARCH INDIA	2021-11-09	ERR4796729	ERX4666144	PRJEB41116					Other	S	S			S	S	S	S	S				S		S	S	S	S	S	S	['Walker_2022','CRyPTIC_reuse_table']	99.31	1566676	49	tuberculosis	0.889
SAMN12878107	WGS	PAIRED	ILLUMINA	SRS5464342	SRP223910	Asia	MYS	Sabah	2018	human	Homo sapiens	3	lineage1.2.1.2.1	lineage1.2.1.2.1		Mycobacterium tuberculosis	BORNEO MEDICAL AND HEALTH RESEARCH CENTRE	2019-10-01	SRR10214504	SRX6934184	PRJNA575111		sputum			Sensitive																						99.14	1612569	54	tuberculosis	0.492
SAMEA112799642	WGS	PAIRED	ILLUMINA	ERS14807188	ERP010814								lineage3	lineage3		Mycobacterium tuberculosis	FZB	2023-07-20	ERR11049495	ERX10496285	PRJEB9680					Sensitive																						99.53	1739347	59	tuberculosis	1.622
SAMEA3501081	WGS	PAIRED	ILLUMINA	ERS808230	ERP010845	North America	GRL	East Greenland					lineage4.8	lineage4.8	L4.8	Mycobacterium tuberculosis	FZB		ERR978775	ERX1055636	PRJEB9709					Sensitive																						98.11	1941618	66	tuberculosis	1.51
SAMEA4744461	WGS	PAIRED	ILLUMINA	ERS2564572	ERP109440	South America	BRA		2007	human	Homo sapiens	3	lineage4.1.1.1	lineage4.1.1.1	L4	Mycobacterium tuberculosis	NORWEGIAN INSTITUTE OF PUBLIC HEALTH	2018-07-12	ERR2653050	ERX2669504	PRJEB27366					Other																						99.32	1800234	54	tuberculosis	0.872
SAMEA7554359	WGS	PAIRED	ILLUMINA	ERS5311004	ERP124941	Europe	GBR						lineage4.3.4.1	lineage4.3.4.1		Mycobacterium tuberculosis	PUBLIC HEALTH ENGLAND	2021-11-11	ERR4820992	ERX4690834	PRJEB41201					Sensitive					S		S						S								Walker_2022	99.6	1840299	41	tuberculosis	1.9
SAMN40465911	WGS	PAIRED	ILLUMINA	SRS20757044	SRP495384	Asia	IND			human	Homo sapiens	3	lineage1.2.2.2	lineage1.2.2.2		Mycobacterium tuberculosis	FIND, THE FOUNDATION FOR INNOVATIVE NEW DIAGNOSTICS	2024-03-15	SRR28351454	SRX23956700	PRJNA1087582		sputum			Pre-XDR-TB																						99.71	1703615	51	tuberculosis	1.733
SAMN05789074	WGS	PAIRED	ILLUMINA	SRS1903408	SRP075210	Asia	GEO	Tbilisi	2014	human	Homo sapiens	3	lineage4.2.1.1	lineage4.2.1.1		Mycobacterium tuberculosis	BI	2017-01-07	SRR5153316	SRX2471407	PRJNA318002		sputum			MDR-TB																						96.26	1336479	28	tuberculosis	2.514
SAMN09284589	WGS	PAIRED	ILLUMINA	SRS3359851	SRP053287					domestic cattle	Bos taurus	2	La1.8.1	La1.8.1	La1	Mycobacterium bovis	USDA-NVSL-DBL	2018-05-31	SRR7240500	SRX4146232	PRJNA251692		As reported: Fed			Other																						99.36	1150555	59	tuberculosis	5.521
SAMN23235166	WGS	PAIRED	ILLUMINA	SRS11085912	SRP346491	Europe	ESP	Zaragoza	2001	human	Homo sapiens	3	lineage4.8	lineage4.8		Mycobacterium tuberculosis	INSTITUTO ARAGONES DE CIENCIAS DE LA SALUD	2021-11-17	SRR16962441	SRX13153934	PRJNA781095		sputum		Zaragoza	Sensitive																						99.71	1607115	37	tuberculosis	1.834
SAMEA115163199	WGS	PAIRED	ILLUMINA	ERS17970997	ERP111748	Europe	PRT		2023				lineage4.3.4.1	lineage4.3.4.1		Mycobacterium tuberculosis	NATIONAL INSTITUTE OF HEALTH DR. RICARDO JORGE	2024-02-03	ERR12544145	ERX11918568	PRJEB29446					Sensitive																						99.72	1376735	48	tuberculosis	3.502
SAMEA1929776	WGS	PAIRED	ILLUMINA	ERS329969	ERP000276								lineage3	lineage3		Mycobacterium tuberculosis	SC	2014-03-10	ERR387013	ERX359243	PRJEB2221					Sensitive																						99.21	1812106	40	tuberculosis	1.656
SAMEA2533364	WGS	PAIRED	['ILLUMINA','ILLUMINA','ILLUMINA']	ERS456766		Asia	UZB						lineage2.2.1	lineage2.2.1	L2.2.1	Mycobacterium tuberculosis			['ERR550645','ERR550647','ERR550646']	['ERX509714','ERX509715','ERX509716']	PRJEB9680					MDR-TB					S		R					R	R	R							CRyPTIC_WHO2021_PMC7612554	99.52	1576782	70	tuberculosis	2.701
G3226						Europe	ESP	province of Valencia	2019				lineage4.8	lineage4.8		Mycobacterium tuberculosis								No		Sensitive	S					S																99.7	3976281	123	tuberculosis	0.494
SAMN12825640	WGS	PAIRED	ILLUMINA	SRS5538385	SRP226155	Asia	CHN	Hubei	2007	human	Homo sapiens	3	lineage2.2.1	lineage2.2.1		Mycobacterium tuberculosis	CHINESE CENTER FOR DISEASE CONTROL AND PREVENTION	2019-10-18	SRR10305713	SRX7017168	PRJNA573798		sputum			Sensitive																						98.81	1760005	50	tuberculosis	0.948
SAMEA7423473	WGS	PAIRED	ILLUMINA	ERS5181821	ERP124444	Africa	CMR						lineage4.1.4	lineage4.1.4		Mycobacterium tuberculosis complex sp.	FZB	2020-12-22	ERR4872121	ERX4741334	PRJEB40777					MDR-TB																						99.5	1642570	57	tuberculosis	2.242
SAMN09625633	WGS	PAIRED	ILLUMINA	SRS3525381	SRP152720	North America	USA	Hawaii	2012	human	Homo sapiens	3	lineage2.2.1	lineage2.2.1	L2.2.1	Mycobacterium tuberculosis	UNIVERSITY OF HAWAII AT MANOA	2018-07-08	SRR7496499	SRX4365970	PRJNA480117		sputum			Sensitive																						99.46	1217009	66	tuberculosis	1.061
SAMEA11008622	WGS	PAIRED	ILLUMINA	ERS8658399	ERP132925	South America	BRA		2017	human	Homo sapiens	3	lineage4.3.4.1	lineage4.3.4.1		Mycobacterium tuberculosis	UNIVERSITY OF S*O PAULO	2022-06-11	ERR7363092	ERX6931729	PRJEB48543		sputum			Sensitive																						99.67	1421654	49	tuberculosis	3.211
SAMN36849981	WGS	PAIRED	ILLUMINA	SRS18516520	SRP453313	Asia	CHN	Shandong	2017	human	Homo sapiens	3	lineage2.2.1	lineage2.2.1	L4	Mycobacterium tuberculosis	SHANDONG PROVINCIAL HOSPITAL	2023-08-05	SRR25534225	SRX21263443	PRJNA1002108		As reported: phlegm		H37Rv	Sensitive																						99.55	1841608	64	tuberculosis	3.189
SAMEA2534346	WGS	PAIRED	['ILLUMINA','ILLUMINA']	ERS457748									lineage4.1.2.1	lineage4.1.2.1		Mycobacterium tuberculosis complex sp.			['ERR552005','ERR552004']	['ERX511073','ERX511074']	PRJEB6273					Sensitive																						99.55	1530437	96	tuberculosis	2.03
SAMEA3715785	WGS	PAIRED	ILLUMINA	ERS1022934	ERP013625	Europe	CHE		2007				lineage1.2.1.2.1	lineage1.2.1.2.1	L1	Mycobacterium tuberculosis	UNIVERSITY OF BASEL	2016-04-23	ERR1367620	ERX1438746	PRJEB12179					Sensitive																						99.4	1436847	31	tuberculosis	3.091
SAMN40983392	WGS	PAIRED	ILLUMINA	SRS21039690	SRP502062	Asia	KAZ		2022	human	Homo sapiens	3	lineage2.2.1	lineage2.2.1		Mycobacterium tuberculosis	NIAID TB PORTALS PROGRAM	2024-04-16	SRR28706530	SRX24273725	PRJNA1074793		sputum			MDR-TB																						99.45	1436230	49	tuberculosis	1.078
SAMEA1101432	WGS	PAIRED	ILLUMINA	ERS2394543	ERP107940	South America	PER						lineage2.2.1	lineage2.2.1	L2.2.1	Mycobacterium tuberculosis	UNIVERSIDAD PERUANA CAYETANO HEREDIA	2021-10-23	ERR2510227	ERX2529642	PRJEB25971					HR-TB							R						S								Walker_2022	99.62	1608181	37	tuberculosis	1.477
SAMEA961598	WGS	PAIRED	ILLUMINA	ERS024264	ERP000276	Europe	GBR	Midlands	2005	human	Homo sapiens	3	lineage3	lineage3	L3	Mycobacterium tuberculosis	SC	2014-09-01	ERR038280	ERX015476	PRJEB2221					Other					S		S					S	S								CRyPTIC_WHO2021_PMC7612554	99.21	1343004	22	tuberculosis	5.565
SAMN15180200	WGS	PAIRED	ILLUMINA	SRS6813836	SRP266712	Asia	MMR	Yangon		human	Homo sapiens	3	lineage2.2.1.1	lineage2.2.1.1		Mycobacterium tuberculosis	UNIVERSITY OF OTAGO	2020-06-10	SRR11972194	SRX8516180	PRJNA638161		sputum			HR-TB																						98.16	859002	25	tuberculosis	4.69
SAMN08626102	WGS	PAIRED	ILLUMINA	SRS3034337	SRP134826	Asia	CHN	Hebei	2007	human	Homo sapiens	3	lineage2.2.1	lineage2.2.1	L2.2.1	Mycobacterium tuberculosis	BEIJING INSTITUTE OF GENOMICS,CHINESE ACADEMY OF SCIENCES	2018-03-12	SRR6824607	SRX3780790	PRJNA436454		sputum			Sensitive																						99.56	1766144	60	tuberculosis	0.835
SAMN09725770	WGS	PAIRED	ILLUMINA	SRS3606434	SRP155672	Oceania	NZL	Wainuiomata	2014	bovine	Bos taurus	2	La1.8.1	La1.8.1	La1	Mycobacterium bovis	AGRESEARCH	2018-07-29	SRR7617496	SRX4482081	PRJNA479921					Other																						99.37	621089	28	tuberculosis	6.959
SAMEA3231587	WGS	PAIRED	ILLUMINA	ERS652809	ERP008602	South America	ARG	Buenos Aires	2013	human	Homo sapiens	3	lineage4.1.2.1.1	lineage4.1.2.1.1	L4.1.2.1.1	Mycobacterium tuberculosis	NORWEGIAN INSTITUTE OF PUBLIC HEALTH	2015-02-19	ERR760833	ERX705594	PRJEB7669		sputum			MDR-TB																						99.55	1532095	35	tuberculosis	1.962
SAMEA7547691	WGS	PAIRED	ILLUMINA	ERS5304344	ERP124941	Europe	GBR						lineage2.2.1.2	lineage2.2.1.2		Mycobacterium tuberculosis	PUBLIC HEALTH ENGLAND	2021-11-10	ERR4814332	ERX4684174	PRJEB41201					Sensitive					S		S						S								Walker_2022	97.96	1330831	30	tuberculosis	3.886
SAMN32819124	WGS	PAIRED	ILLUMINA	SRS16524106	SRP418517	Europe	GBR		2016	bovine	Bos taurus	2	La1.8.1	La1.8.1	La1	Mycobacterium bovis	AGRIFOOD AND BIOSCIENCES INSTITUTE	2023-01-20	SRR23174454	SRX19124832	PRJNA925930					Other																						99.48	760079	50	tuberculosis	3.185
SAMN37848555	WGS	PAIRED	ILLUMINA	SRS19170133	SRP466602	Asia	VNM	Ho Chi Minh City		human	Homo sapiens	3	lineage2.2.1	lineage2.2.1		Mycobacterium tuberculosis	UNIVERSITY OF MELBOURNE/ THE PETER DOHERTY INSTITUTE FOR INFECTION AND IMMUNITY	2023-10-16	SRR26399345	SRX22105052	PRJNA1028637		sputum			Sensitive																						99.48	1642953	48	tuberculosis	1.223
SAMN41154768	WGS	PAIRED	ILLUMINA	SRS21182600	SRP399923	Oceania	AUS	Victoria	2023	human	Homo sapiens	3	lineage4.4.2	lineage4.4.2		Mycobacterium tuberculosis	MDUPHL	2024-05-01	SRR28868448	SRX24428029	PRJNA857537					Sensitive																						99.52	1670312	58	tuberculosis	2.102
SAMN36834726	WGS	PAIRED	ILLUMINA	SRS18500510	SRP453313	Asia	CHN	Shandong	2017	human	Homo sapiens	3	lineage2.2.1	lineage2.2.1	L4	Mycobacterium tuberculosis	SHANDONG PROVINCIAL HOSPITAL	2023-08-04	SRR25515669	SRX21246230	PRJNA1002108		As reported: phlegm		H37Rv	HR-TB																						99.58	1867306	65	tuberculosis	3.005
SAMN08613048	WGS	PAIRED	ILLUMINA	SRS3001287	SRP128089					human	Homo sapiens	3	lineage4.3.3	lineage4.3.3		Mycobacterium tuberculosis	SAN RAFFAELE	2018-02-27	SRR6785247	SRX3744881	PRJNA428596					Sensitive																						99.71	1704885	54	tuberculosis	1.609
SAMN40031683	WGS	PAIRED	ILLUMINA	SRS20527359	SRP226525	Asia	IND	Madhya Pradesh - Bhairopur	2020	human	Homo sapiens	3	lineage3.1.2.1	lineage3.1.2.1		Mycobacterium tuberculosis	CHRISTIAN MEDICAL COLLAGE, VELLORE	2024-02-22	SRR28045766	SRX23697433	PRJNA575883		pulmonary			Sensitive																						99.53	1690390	56	tuberculosis	0.235
SAMN36639376	WGS	PAIRED	ILLUMINA	SRS18398471	SRP450988	Europe	CZE	Prague	2022	human	Homo sapiens	3	lineage4.3.3	lineage4.3.3		Mycobacterium tuberculosis	SAN RAFFAELE SCIENTIFIC INSTITUTE	2023-07-24	SRR25395612	SRX21133726	PRJNA994428					Sensitive																						99.69	1504315	45	tuberculosis	3.074
SAMEA5975254	WGS	PAIRED	ILLUMINA	ERS3778091	ERP117507	Asia	CHN		2018	human	Homo sapiens	3	lineage2.2.1	lineage2.2.1	L2	Mycobacterium tuberculosis	FUDAN UNIVERSITY	2020-06-13	ERR3559506	ERX3559257	PRJEB34582		sputum			Sensitive																						99.47	1390035	34	tuberculosis	1.07
SAMN36834924	WGS	PAIRED	ILLUMINA	SRS18499793	SRP453313	Asia	CHN	Shandong	2018	human	Homo sapiens	3	lineage2.2.1	lineage2.2.1	L4	Mycobacterium tuberculosis	SHANDONG PROVINCIAL HOSPITAL	2023-08-04	SRR25515065	SRX21245512	PRJNA1002108		As reported: phlegm		H37Rv	Sensitive																						99.59	1843067	64	tuberculosis	2.654
SAMN41389697	WGS	PAIRED	ILLUMINA	SRS21288626	SRP507535					human	Homo sapiens	3	lineage1.2.2.2	lineage1.2.2.2		Mycobacterium tuberculosis	FIND, THE FOUNDATION FOR INNOVATIVE NEW DIAGNOSTICS	2024-05-14	SRR29017621	SRX24544101	PRJNA1109295					MDR-TB																						92.8	1528527	52	tuberculosis	0.931
SAMN19688244	WGS	PAIRED	ILLUMINA	SRS9197865	SRP323639	Europe	MDA		2019	human	Homo sapiens	3	lineage2.2.1	lineage2.2.1		Mycobacterium tuberculosis	SIMON FRASER UNIVERSITY	2021-06-13	SRR14801447	SRX11134475	PRJNA736718					Sensitive																						99.48	1672776	57	tuberculosis	1.524
SAMEA6875148	WGS	PAIRED	ILLUMINA	ERS4602709	ERP122165	Europe	ESP	Valencia	2014				lineage4.1.2.1	lineage4.1.2.1	L4.1.2.1	Mycobacterium tuberculosis	Instituto_de_Biomedicina_de_Valencia	2022-06-11	ERR4195417	ERX4156374	PRJEB38719			No		Other	S					S																99.56	1497053	70	tuberculosis	1.376
SAMN31674159	WGS	PAIRED	ILLUMINA	SRS15723143	SRP407089	Oceania	AUS	NSW	2021	human	Homo sapiens	3	lineage2.2.1	lineage2.2.1		Mycobacterium tuberculosis	INSTITUTE OF CLINICAL PATHOLOGY AND MEDICAL RESEARCH	2022-11-09	SRR22250123	SRX18226795	PRJNA899911					Sensitive																						98.09	1912396	63	tuberculosis	3.783
SAMN08215149	WGS	PAIRED	ILLUMINA	SRS2774800	SRP119652	North America	CAN	British Columbia	2009	human	Homo sapiens	3	lineage4.1.1.2	lineage4.1.1.2	L4	Mycobacterium tuberculosis	BC CENTRE FOR DISEASE CONTROL PUBLIC HEALTH LABORATORY	2017-12-25	SRR6397738	SRX3490920	PRJNA413593					Sensitive					S		S						S	S							CRyPTIC_WHO2021_PMC7612554	99.55	1826392	52	tuberculosis	1.118
SAMEA112804068	WGS	PAIRED	ILLUMINA	ERS14811614	ERP010814								lineage4	lineage4		Mycobacterium tuberculosis	FZB	2023-07-20	ERR11044384	ERX10491175	PRJEB9680					Sensitive																						99.49	1713328	58	tuberculosis	1.004
SAMEA7528103	WGS	PAIRED	ILLUMINA	ERS5284574	ERP124850	Asia	IND	Mumbai					lineage2.2.1	lineage2.2.1		Mycobacterium tuberculosis	FOUNDATION FOR MEDICAL RESEARCH INDIA	2021-11-10	ERR4799517	ERX4668934	PRJEB41116					Pre-XDR-TB		R						R													Walker_2022	99.43	1590025	51	tuberculosis	0.904
SAMEA5190015	WGS	PAIRED	ILLUMINA	ERS2997509	ERP021867	Europe	GBR						La1.8.1	La1.8.1	La1	Mycobacterium bovis	WELLCOME SANGER INSTITUTE	2020-06-04	ERR4188437	ERX4150206	PRJEB19799					Other																						99.47	1999229	69	tuberculosis	2.268
SAMN26038071	WGS	PAIRED	ILLUMINA	SRS12173772	SRP076676	Europe	GBR	Birmingham	2010	human	Homo sapiens	3	lineage4.1.4	lineage4.1.4		Mycobacterium tuberculosis	MODMEDMICOXFORD	2022-03-03	SRR18213934	SRX14360250	PRJNA302362					Sensitive																						99.43	2007824	44	tuberculosis	0.443
SAMN41389351	WGS	PAIRED	ILLUMINA	SRS21288334	SRP507535	Asia	BGD		2010	human	Homo sapiens	3	lineage4.3.4.2	lineage4.3.4.2		Mycobacterium tuberculosis	FIND, THE FOUNDATION FOR INNOVATIVE NEW DIAGNOSTICS	2024-05-14	SRR29017316	SRX24543810	PRJNA1109295					MDR-TB																						99.74	1659861	57	tuberculosis	1.559
SAMEA2535100	WGS	PAIRED	ILLUMINA	ERS458502	ERP005779	Africa	SWZ						lineage4.1.2.1	lineage4.1.2.1	L4.1.2.1	Mycobacterium tuberculosis	FZB	2016-06-16	ERR553053	ERX512122	PRJEB6273					MDR-TB	S				R		R					R	R	R				S			CRyPTIC_WHO2021_PMC7612554	99.42	1512005	51	tuberculosis	2.836
SAMN06010391	WGS	PAIRED	ILLUMINA	SRS20795089	SRP496567	South America	PER	Lima	2012	human	Homo sapiens	3	lineage4.3.3	lineage4.3.3		Mycobacterium tuberculosis	FIND, THE FOUNDATION FOR INNOVATIVE NEW DIAGNOSTICS	2024-03-22	SRR28393489	SRX23998519	PRJNA343736		As reported: patient			MDR-TB																						99.69	1431302	42	tuberculosis	2.795
SAMN31673353	WGS	PAIRED	ILLUMINA	SRS15724150	SRP407089	Oceania	AUS	NSW	2019	human	Homo sapiens	3	lineage4.1.2.1	lineage4.1.2.1		Mycobacterium tuberculosis	INSTITUTE OF CLINICAL PATHOLOGY AND MEDICAL RESEARCH	2022-11-09	SRR22251188	SRX18227868	PRJNA899911					HR-TB																						99.42	1373117	38	tuberculosis	1.461
SAMEA113556388	WGS	PAIRED	ILLUMINA	ERS15552511	ERP147779	Africa	MOZ	Maputo					lineage4.1.2.1	lineage4.1.2.1		Mycobacterium tuberculosis	FZB	2023-10-05	ERR11488854	ERX10895030	PRJEB62665					MDR-TB																						99.19	1718237	54	tuberculosis	1.318
SAMN35339946	WGS	PAIRED	ILLUMINA	SRS17799323	SRP439184	Asia	KAZ		2021	human	Homo sapiens	3	lineage2.2.1	lineage2.2.1		Mycobacterium tuberculosis	NIH / NIAID	2023-05-23	SRR24709932	SRX20488587	PRJNA975605		sputum			MDR-TB																						99.51	1209657	40	tuberculosis	3.528
SAMN39287009	WGS	PAIRED	ILLUMINA	SRS20075840	SRP399923	Oceania	AUS	Victoria	2021	human	Homo sapiens	3	lineage1.1.3.3	lineage1.1.3.3		Mycobacterium tuberculosis	MDUPHL	2024-01-07	SRR27450389	SRX23122288	PRJNA857537					Sensitive																						99.37	1467693	50	tuberculosis	2.764
SAMEA4441444	WGS	PAIRED	ILLUMINA	ERS1352893	ERP017107	Africa	ZAF	Khayelitsha, Cape Town	2010	human	Homo sapiens	3	lineage4.1.1.1	lineage4.1.1.1	L4.1.1.1	Mycobacterium tuberculosis	INSTITUTE OF INFECTIOUS DISEASE AND MOLECULAR MEDI	2016-11-16	ERR1633794	ERX1704127	PRJEB15382		sputum			Sensitive																						99.38	1229033	22	tuberculosis	2.8
SAMEA5163788	WGS	PAIRED	ILLUMINA	ERS2971511	ERP112727								lineage4.1.2.1	lineage4.1.2.1		Mycobacterium tuberculosis	WELLCOME SANGER INSTITUTE	2020-04-19	ERR4025095	ERX4026483	PRJEB30294					Sensitive																						99.6	1879325	64	tuberculosis	0.496
SAMEA2342420	WGS	PAIRED	ILLUMINA	ERS400105	ERP003508								lineage4.6.2.2	lineage4.6.2.2	L4	Mycobacterium tuberculosis	SC	2014-06-10	ERR502388	ERX467745	PRJEB4239					HR-TB																						99.82	2972823	69	tuberculosis	1.272
SAMN31063383	WGS	PAIRED	ILLUMINA	SRS15261967	SRP338930	North America	USA	New York state	2021	human	Homo sapiens	3	lineage2.2.1	lineage2.2.1		Mycobacterium tuberculosis	WADSWORTH CENTER	2022-09-28	SRR21737227	SRX17732983	PRJNA766641					Sensitive																						99.59	1623652	82	tuberculosis	2.91
SAMD00603821	WGS	PAIRED	ILLUMINA	DRS329880	DRP010549	Asia	JPN	Hyogo, Kobe	2016	human	Homo sapiens	3	lineage2.2.1	lineage2.2.1		Mycobacterium tuberculosis	KIH	2023-09-20	DRR473988	DRX458217	PRJDB15809					Sensitive																						99.49	1616265	95	tuberculosis	0.868
SAMN09651828	WGS	PAIRED	ILLUMINA	SRS3542678	SRP153211	Asia	GEO	Tbilisi	2016	human	Homo sapiens	3	lineage2.2.1	lineage2.2.1		Mycobacterium tuberculosis	NIH / NIAID	2018-07-12	SRR7516428	SRX4386360	PRJNA480888		sputum			MDR-TB																						99.57	1666684	56	tuberculosis	1.082
SAMEA3420865	WGS	PAIRED	ILLUMINA	ERS2401426	ERP107972	Europe	GBR	England					lineage2.2.1	lineage2.2.1	L2.2.1	Mycobacterium tuberculosis	PHE	2021-10-23	ERR2516749	ERX2535964	PRJEB26001					MDR-TB	S	S					R	R	S				R					S			Walker_2022	99.68	1901117	60	tuberculosis	1.014
SAMN33573791	WGS	PAIRED	ILLUMINA	SRS16938604	SRP425395	Asia	CHN	Henan	2016	human	Homo sapiens	3	lineage2.2.1	lineage2.2.1		Mycobacterium tuberculosis	BJCHILDTBREASEARCH	2023-03-02	SRR23691321	SRX19553854	PRJNA940524		bronchoalveolar lavage			Sensitive																						99.48	1867445	62	tuberculosis	1.021
SAMN40030653	WGS	PAIRED	ILLUMINA	SRS20526179	SRP226525	Asia	IND	Madhya Pradesh - Bhairopur	2022	human	Homo sapiens	3	lineage3	lineage3		Mycobacterium tuberculosis	CHRISTIAN MEDICAL COLLAGE, VELLORE	2024-02-22	SRR28044413	SRX23695945	PRJNA575883		pulmonary			Other																						99.17	1751133	51	tuberculosis	0.439
SAMEA7524944	WGS	PAIRED	ILLUMINA	ERS5281419	ERP124850	Asia	IND	Mumbai					lineage2.2.1	lineage2.2.1		Mycobacterium tuberculosis	FOUNDATION FOR MEDICAL RESEARCH INDIA	2021-11-09	ERR4796488	ERX4665902	PRJEB41116					XDR-TB	R	R			R	I	R	R	R				R		S	S	S	R	R	R	['Walker_2022','CRyPTIC_reuse_table']	99.53	1678303	55	tuberculosis	0.972
G3656						Europe	ESP	province of Valencia	2019				lineage4.3.2	lineage4.3.2		Mycobacterium tuberculosis								No		Sensitive	S					S																99.74	1064600	55	tuberculosis	0.719
SAMEA1019198	WGS	PAIRED	ILLUMINA	ERS035740	ERP000276	Europe	GBR	Midlands	2009	human	Homo sapiens	3	lineage1.2.2.2	lineage1.2.2.2	L1.3.2	Mycobacterium tuberculosis	SC	2014-09-04	ERR046945	ERX024007	PRJEB2221					Sensitive					S		S					S	S								CRyPTIC_WHO2021_PMC7612554	99.16	1500787	25	tuberculosis	5.122
SAMN27029775	WGS	PAIRED	ILLUMINA	SRS12442859	SRP349160	Asia	CHN	Chongqing City	2019	human	Homo sapiens	3	lineage2.2.1	lineage2.2.1		Mycobacterium tuberculosis	CHILDRENS HOSPITAL OF CHONGQING MEDICAL UNIVERSITY	2022-03-30	SRR18548958	SRX14678729	PRJNA785273					Sensitive																						99.43	1882622	63	tuberculosis	0.987
SAMN30543602	WGS	PAIRED	ILLUMINA	SRS14851739	SRP394436	Asia	CHN	Eastern China	2015	human	Homo sapiens	3	lineage2.2.1.1	lineage2.2.1.1		Mycobacterium tuberculosis	SCHOOL OF PUBLIC HEALTH, FUDAN UNIVERSITY	2022-08-28	SRR21277729	SRX17287059	PRJNA874331					Sensitive																						99.54	1799259	61	tuberculosis	0.864
SAMEA114493657	WGS	PAIRED	ILLUMINA	ERS16475315	ERP010814	South America	PER		2018				lineage4.1.2.1	lineage4.1.2.1		Mycobacterium tuberculosis	FZB	2023-10-30	ERR12118040	ERX11495227	PRJEB9680					MDR-TB																						99.52	1641566	56	tuberculosis	1.883
SAMEA2340915	WGS	PAIRED	ILLUMINA	ERS398586	ERP004216	Africa	GHA						lineage5.1.5	lineage5.1.5	L5.1.5	Mycobacterium africanum	SC	2014-06-10	ERR502508	ERX467865	PRJEB4884					Pre-XDR-TB																						99.21	1535257	35	tuberculosis	1.032
SAMEA6875654	WGS	PAIRED	ILLUMINA	ERS4603215	ERP122165	Europe	ESP	Valencia	2016				lineage4.8	lineage4.8	L4.1	Mycobacterium tuberculosis	Instituto_de_Biomedicina_de_Valencia	2022-06-11	ERR4195853	ERX4156880	PRJEB38719			No		Sensitive	S					S																99.73	1350065	82	tuberculosis	2.232
SAMEA7547123	WGS	PAIRED	ILLUMINA	ERS5303777	ERP124939	South America	PER						lineage4.3.2	lineage4.3.2		Mycobacterium tuberculosis	UNIVERSIDAD PERUANA CAYETANO HEREDIA	2021-11-10	ERR4813617	ERX4683607	PRJEB41199					RR-TB																						99.65	1809830	61	tuberculosis	0.867
SAMN03648231	WGS	PAIRED	ILLUMINA	SRS991404	SRP061066	Europe	GBR						lineage4.4.1.2	lineage4.4.1.2	L4.4.1.2	Mycobacterium tuberculosis	UNIVERSITY OF OXFORD	2015-07-23	SRR2100984	SRX1095678	PRJNA282721					Sensitive					S		S					S	S								CRyPTIC_WHO2021_PMC7612554	99.75	1773922	40	tuberculosis	1.499
SAMEA2782879	WGS	PAIRED	ILLUMINA	ERS552624	ERP006738	Asia	THA						lineage2.2.1	lineage2.2.1	L2.2.1	Mycobacterium tuberculosis	SC	2016-01-09	ERR752132	ERX695814	PRJEB7056					Other																						99.65	1615496	37	tuberculosis	1.816
SAMEA104447409	WGS	PAIRED	ILLUMINA	ERS2065351	ERP022352	Europe	DNK		2010	human	Homo sapiens	3	lineage4.8	lineage4.8	L4.8	Mycobacterium tuberculosis	STATENS SERUM INSTITUT	2017-12-22	ERR2229800	ERX2283139	PRJEB20214		sputum			Sensitive																						99.65	1472120	47	tuberculosis	2.004
SAMEA104027321	WGS	PAIRED	ILLUMINA	ERS1691214	ERP022352	Europe	DNK		1993	human	Homo sapiens	3	lineage4.8	lineage4.8	L4.8	Mycobacterium tuberculosis	STATENS SERUM INSTITUT	2017-05-31	ERR1949980	ERX2015769	PRJEB20214		sputum			Sensitive																						98.94	910781	28	tuberculosis	3.779
SAMN08913299	WGS	PAIRED	ILLUMINA	SRS3157469	SRP128089					human	Homo sapiens	3	lineage4.3.4.2.1	lineage4.3.4.2.1		Mycobacterium tuberculosis	SAN RAFFAELE	2018-04-12	SRR6982537	SRX3922852	PRJNA428596					Sensitive																						99.74	669996	32	tuberculosis	3.605
SAMN34294069	WGS	PAIRED	ILLUMINA	SRS17387474	SRP433800	Europe	UKR		2020	human	Homo sapiens	3	lineage2.2.1	lineage2.2.1		Mycobacterium tuberculosis	NIH / NIAID	2023-04-21	SRR24256248	SRX20052215	PRJNA958249		sputum			MDR-TB																						99.43	1343210	44	tuberculosis	3.074
SAMN31673910	WGS	PAIRED	ILLUMINA	SRS15722899	SRP407089	Oceania	AUS	NSW	2020	human	Homo sapiens	3	lineage2.2.1	lineage2.2.1		Mycobacterium tuberculosis	INSTITUTE OF CLINICAL PATHOLOGY AND MEDICAL RESEARCH	2022-11-09	SRR22249810	SRX18226550	PRJNA899911					Sensitive																						93.01	1646971	51	tuberculosis	2.47
SAMD00439773	WGS	PAIRED	['ILLUMINA','ILLUMINA']	DRS261225		Asia	JPN	Yamagata		human	Homo sapiens	3	lineage2.2.1	lineage2.2.1		Mycobacterium tuberculosis			['DRR346641','DRR346655']	['DRX335526','DRX335540']	PRJDB12934					Sensitive																						99.47	741036	34	tuberculosis	3.088
SAMEA2534241	WGS	PAIRED	['ILLUMINA','ILLUMINA']	ERS457643		Africa	SWZ		2009				lineage2.2.1	lineage2.2.1	L2.2.1	Mycobacterium tuberculosis			['ERR551855','ERR551854']	['ERX510924','ERX510923']	PRJEB7281					Sensitive					S		S						S	S							CRyPTIC_WHO2021_PMC7612554	99.58	1146899	58	tuberculosis	4.185
SAMN21236163	WGS	PAIRED	ILLUMINA	SRS10023541	SRP335713	Asia	CHN	Shanghai		human	Homo sapiens	3	lineage2.2.1	lineage2.2.1		Mycobacterium tuberculosis	SHANGHI CDC	2021-09-05	SRR15723173	SRX12018585	PRJNA760838		sputum			Other																						99.48	1509511	50	tuberculosis	2.004
SAMN31017802	WGS	PAIRED	ILLUMINA	SRS15237371	SRP338930	North America	USA	New York state	2018	human	Homo sapiens	3	lineage6.2.2	lineage6.2.2		Mycobacterium tuberculosis	WADSWORTH CENTER	2022-09-26	SRR21709338	SRX17706833	PRJNA766641					Sensitive																						99.58	1575305	87	tuberculosis	3.32
SAMEA2342448	WGS	PAIRED	ILLUMINA	ERS400133	ERP003508								lineage4.6.2.2	lineage4.6.2.2	L4	Mycobacterium tuberculosis	SC	2014-06-10	ERR502416	ERX467773	PRJEB4239					HR-TB																						99.81	2756217	63	tuberculosis	1.298
SAMEA5163857	WGS	PAIRED	ILLUMINA	ERS2971580	ERP112727								lineage4.3.3	lineage4.3.3		Mycobacterium tuberculosis	WELLCOME SANGER INSTITUTE	2020-04-19	ERR4025101	ERX4026489	PRJEB30294					Sensitive																						99.78	1751967	60	tuberculosis	0.711
SAMN30294486	WGS	PAIRED	ILLUMINA	SRS14631782	SRP391945	Asia	CHN	Shanghai	2015	human	Homo sapiens	3	lineage2.2.1	lineage2.2.1		Mycobacterium tuberculosis	FUDAN UNIVERSITY	2022-08-13	SRR21031723	SRX17047209	PRJNA869190		sputum			Sensitive																						99.57	1769099	60	tuberculosis	0.842
SAMN08709215	WGS	PAIRED	ILLUMINA	SRS3041458	SRP128089	Europe	UKR			human	Homo sapiens	3	lineage4.3.3	lineage4.3.3		Mycobacterium tuberculosis	SAN RAFFAELE	2018-03-14	SRR6832784	SRX3788793	PRJNA428596					Sensitive	S	S			S		S	S	S			R	S	S				S			CRyPTIC_WHO2021_PMC7612554	99.5	1663774	35	tuberculosis	2.585
SAMD00603952	WGS	PAIRED	ILLUMINA	DRS330011	DRP010549	Asia	JPN	Hyogo, Kobe	2016	human	Homo sapiens	3	lineage2.2.1	lineage2.2.1		Mycobacterium tuberculosis	KIH	2023-09-20	DRR474119	DRX458348	PRJDB15809					Sensitive																						99.54	1252759	75	tuberculosis	1.48
SAMEA7560392	WGS	PAIRED	ILLUMINA	ERS5317029	ERP124980								lineage2.2.1	lineage2.2.1		Mycobacterium tuberculosis	IML GAUTING	2021-11-12	ERR4827956	ERX4697940	PRJEB41239					MDR-TB																						99.57	1461163	49	tuberculosis	2.058
SAMN28552782	WGS	PAIRED	ILLUMINA	SRS13109566	SRP374006	North America	USA	Monroe County	2017	human	Homo sapiens	3	lineage3	lineage3		Mycobacterium tuberculosis	WADSWORTH CENTER	2022-05-20	SRR19320510	SRX15380532	PRJNA835805					Sensitive																						99.58	1270716	61	tuberculosis	2.878
SAMEA7156761	WGS	PAIRED	['ILLUMINA','ILLUMINA']	ERS4917224		Asia	GEO						lineage2.2.1	lineage2.2.1		Mycobacterium tuberculosis			['ERR5864463','ERR5864464']	['ERX5510259','ERX5510258']	PRJEB39561					Pre-XDR-TB																						99.51	3006727	80	tuberculosis	2.211
SAMN25078244	WGS	PAIRED	ILLUMINA	SRS11705255	SRP355687	Asia	PHL						lineage1.2.1.2.1	lineage1.2.1.2.1		Mycobacterium tuberculosis	RUTGERS UNIVERSITY NEWARK	2022-01-18	SRR17657956	SRX13826030	PRJNA798436					Sensitive																						99.39	1821655	61	tuberculosis	0.346
SAMN19113239	WGS	PAIRED	ILLUMINA	SRS8960935	SRP319622	Oceania	AUS	Northern Territory	2002	human	Homo sapiens	3	lineage1.2.2.2	lineage1.2.2.2		Mycobacterium tuberculosis	MDUPHL	2021-05-15	SRR14519976	SRX10865596	PRJNA729189					Sensitive																						99.18	1501331	48	tuberculosis	3.011
SAMEA11934213	WGS	PAIRED	ILLUMINA	ERS9581372	ERP133916	Asia	VNM		2015	human	Homo sapiens	3	lineage2.2.1	lineage2.2.1		Mycobacterium tuberculosis	INSTITUTE OF TROPICAL MEDICINE ANTWERP	2022-07-28	ERR7737751	ERX7306033	PRJEB49409		sputum			MDR-TB																						99.62	1592487	55	tuberculosis	1.068
SAMN08215174	WGS	PAIRED	ILLUMINA	SRS2774596	SRP119652	North America	CAN	British Columbia	2009	human	Homo sapiens	3	lineage3.1.1	lineage3.1.1	L1	Mycobacterium tuberculosis	BC CENTRE FOR DISEASE CONTROL PUBLIC HEALTH LABORATORY	2017-12-20	SRR6397443	SRX3490715	PRJNA413593					Sensitive					S		S						S	S							CRyPTIC_WHO2021_PMC7612554	98.09	1722611	49	tuberculosis	0.568
SAMN21855916	WGS	PAIRED	ILLUMINA	SRS10345825	SRP338907	Asia	GEO	Tbilisi	2018	human	Homo sapiens	3	lineage4.8	lineage4.8		Mycobacterium tuberculosis	NIH / NIAID	2021-10-16	SRR16088399	SRX12374916	PRJNA766649		sputum			Sensitive																						99.67	1684502	57	tuberculosis	1.243
SAMEA114625943	WGS	PAIRED	ILLUMINA	ERS17008430	ERP154616								lineage4.1.2.1	lineage4.1.2.1	L4	Mycobacterium tuberculosis	Campania Region Hospital	2023-11-19	ERR12268435	ERX11678652	PRJEB69682				H37Rv	Sensitive																						99.21	1638190	52	tuberculosis	1.797
SAMN15180212	WGS	PAIRED	ILLUMINA	SRS6813624	SRP266712	Asia	MMR	Yangon		human	Homo sapiens	3	lineage2.2.1	lineage2.2.1		Mycobacterium tuberculosis	UNIVERSITY OF OTAGO	2020-06-10	SRR11972407	SRX8515968	PRJNA638161		sputum			Pre-XDR-TB																						88.5	806989	25	tuberculosis	5.458
SAMEA1118760	WGS	PAIRED	ILLUMINA	ERS2398169	ERP107961	Europe	GBR	England					lineage4.3.3	lineage4.3.3	L4.3.3	Mycobacterium tuberculosis	PHE	2022-07-23	ERR2513579	ERX2532789	PRJEB25991					Sensitive					S		S					S	S								Walker_2022	99.75	1892541	63	tuberculosis	1.169
SAMEA13291919	WGS	PAIRED	ILLUMINA	ERS10894850	ERP135943	Europe	GBR	Birmingham	2019	human	Homo sapiens	3	lineage4.1.1.3.1	lineage4.1.1.3.1		Mycobacterium tuberculosis	NDM EXPERIEMENTAL MEDICINE	2022-03-15	ERR9117845	ERX8660938	PRJEB51323					Sensitive																						98.73	1252698	39	tuberculosis	3.052
SAMN21856277	WGS	PAIRED	ILLUMINA	SRS10345459	SRP338907	Asia	GEO	Tbilisi	2019	human	Homo sapiens	3	lineage2.2.1	lineage2.2.1		Mycobacterium tuberculosis	NIH / NIAID	2021-10-16	SRR16088168	SRX12374551	PRJNA766649		sputum			MDR-TB																						99.53	1664009	54	tuberculosis	1.752
SAMEA7560378	WGS	PAIRED	ILLUMINA	ERS5317015	ERP124980								lineage2.2.1	lineage2.2.1		Mycobacterium tuberculosis	IML GAUTING	2021-11-12	ERR4827942	ERX4697926	PRJEB41239					MDR-TB																						99.59	1334568	45	tuberculosis	2.627
SAMN40273089	WGS	PAIRED	ILLUMINA	SRS20671146	SRP493618	Asia	GEO	Tbilisi	2017	human	Homo sapiens	3	lineage2.2.1	lineage2.2.1		Mycobacterium tuberculosis	NIH / NIAID	2024-03-06	SRR28240244	SRX23851073	PRJNA1074779		sputum			Sensitive																						99.42	1108938	35	tuberculosis	2.872
SAMEA7545734	WGS	PAIRED	ILLUMINA	ERS5302390	ERP124939	South America	PER		2019				lineage4.3.3			Mycobacterium tuberculosis	UNIVERSIDAD PERUANA CAYETANO HEREDIA	2021-11-10	ERR4812230	ERX4682220	PRJEB41199					Sensitive	S				S	S	S	S	S				S		S	S	S	S	S	S	['Walker_2022','CRyPTIC_reuse_table']	99.6	1806231	62	tuberculosis	1.698
SAMN32818975	WGS	PAIRED	ILLUMINA	SRS16524229	SRP418517	Europe	GBR		2015	bovine	Bos taurus	2	La1.8.1	La1.8.1	La1	Mycobacterium bovis	AGRIFOOD AND BIOSCIENCES INSTITUTE	2023-01-20	SRR23174331	SRX19124955	PRJNA925930					Other																						99.3	1147638	52	tuberculosis	3.256
SAMEA2156896	WGS	PAIRED	ILLUMINA	ERS327835	ERP003508								lineage4.6.2.2	lineage4.6.2.2	L4	Mycobacterium tuberculosis	SC	2014-03-08	ERR369743	ERX342452	PRJEB4239					HR-TB																						99.84	1856068	42	tuberculosis	1.217
SAMN19694040	WGS	PAIRED	ILLUMINA	SRS9202831	SRP323639	Europe	MDA		2018	human	Homo sapiens	3	lineage4.2.1	lineage4.2.1		Mycobacterium tuberculosis	SIMON FRASER UNIVERSITY	2021-06-14	SRR14807528	SRX11140296	PRJNA736718					MDR-TB																						99.51	1930338	66	tuberculosis	0.376
SAMN08626224	WGS	PAIRED	ILLUMINA	SRS3034573	SRP134826	Asia	CHN	Jiangxi	2007	human	Homo sapiens	3	lineage2.2.1	lineage2.2.1	L2.2.1	Mycobacterium tuberculosis	BEIJING INSTITUTE OF GENOMICS,CHINESE ACADEMY OF SCIENCES	2018-03-12	SRR6824371	SRX3781026	PRJNA436454		sputum			Pre-XDR-TB																						99.39	1789524	61	tuberculosis	1.997
SAMN14299287	WGS	PAIRED	ILLUMINA	SRS6262584	SRP238285	Asia	KAZ	Astana	2014	human	Homo sapiens	3	lineage4.3.3	lineage4.3.3		Mycobacterium tuberculosis	NATIONAL CENTER FOR BIOTECHNOLOGY	2020-03-05	SRR11241400	SRX7853065	PRJNA596845		sputum			Pre-XDR-TB																						99.58	1172006	60	tuberculosis	1.828
SAMN19687940	WGS	PAIRED	ILLUMINA	SRS9198088	SRP323639	Europe	MDA		2018	human	Homo sapiens	3	lineage2.2.1	lineage2.2.1		Mycobacterium tuberculosis	SIMON FRASER UNIVERSITY	2021-06-13	SRR14801819	SRX11134698	PRJNA736718					MDR-TB																						99.56	1688003	55	tuberculosis	2.552
SAMEA7548643	WGS	PAIRED	ILLUMINA	ERS5305295	ERP124941	Europe	GBR						lineage4.3.4.1	lineage4.3.4.1		Mycobacterium tuberculosis	PUBLIC HEALTH ENGLAND	2021-11-10	ERR4815283	ERX4685125	PRJEB41201					Sensitive												S									Walker_2022	99.47	1603567	53	tuberculosis	3.803
SAMN13471521	WGS	PAIRED	ILLUMINA	SRS5755226	SRP211955	Europe	GBR	Birmingham	2007	human	Homo sapiens	3	La1.2.BCG	La1.2.BCG	La1	Mycobacterium bovis	MODMEDMICOXFORD	2019-06-26	SRR9596061	SRX6361777	PRJNA548242				BCG	Other																						99.52	1074607	25	tuberculosis	7.481
SAMN20512599	WGS	PAIRED	ILLUMINA	SRS9655928	SRP330727	Asia	CHN	Zheijiang	2003	human	Homo sapiens	3	lineage2.2.1	lineage2.2.1		Mycobacterium tuberculosis	SCHOOL OF PUBLIC HEALTH, FUDAN UNIVERSITY	2021-08-01	SRR15316346	SRX11620666	PRJNA751240		sputum			Sensitive																						99.48	1880358	64	tuberculosis	0.956
SAMEA1397284	WGS	PAIRED	ILLUMINA	ERS2399389	ERP107961	Europe	GBR	England					lineage3	lineage3	L3	Mycobacterium tuberculosis	PHE	2021-10-23	ERR2514799	ERX2534009	PRJEB25991					Sensitive					S		S					S	S								Walker_2022	99.51	1852940	62	tuberculosis	0.824
SAMN19688650	WGS	PAIRED	ILLUMINA	SRS9198596	SRP323639	Europe	MDA		2018	human	Homo sapiens	3	lineage2.2.1	lineage2.2.1		Mycobacterium tuberculosis	SIMON FRASER UNIVERSITY	2021-06-13	SRR14801905	SRX11135206	PRJNA736718					Sensitive																						99.6	1773239	60	tuberculosis	0.909
SAMN40566258	WGS	PAIRED	ILLUMINA	SRS20809012	SRP338930	North America	USA	New York state	2018	human	Homo sapiens	3	lineage2.2.1	lineage2.2.1		Mycobacterium tuberculosis	WADSWORTH CENTER	2024-03-21	SRR28409289	SRX24013883	PRJNA766641		cerebrospinal fluid			Sensitive																						99.62	1383133	73	tuberculosis	2.996
SAMN09090430	WGS	PAIRED	ILLUMINA	SRS3269288	SRP135980	Europe	ITA			human	Homo sapiens	3	lineage3	lineage3		Mycobacterium tuberculosis	SAN RAFFAELE	2018-05-08	SRR7131007	SRX4052254	PRJNA438921					Sensitive																						99.16	1307705	31	tuberculosis	4.911
SAMN40030814	WGS	PAIRED	ILLUMINA	SRS20526262	SRP226525	Asia	IND	Madhya Pradesh - Bhairopur	2022	human	Homo sapiens	3	lineage3	lineage3		Mycobacterium tuberculosis	CHRISTIAN MEDICAL COLLAGE, VELLORE	2024-02-22	SRR28044330	SRX23696028	PRJNA575883					Pre-XDR-TB																						96.38	1773648	54	tuberculosis	0.449
SAMN36834714	WGS	PAIRED	ILLUMINA	SRS18500104	SRP453313	Asia	CHN	Shandong	2017	human	Homo sapiens	3	lineage2.2.1	lineage2.2.1	L4	Mycobacterium tuberculosis	SHANDONG PROVINCIAL HOSPITAL	2023-08-04	SRR25515426	SRX21245823	PRJNA1002108		As reported: phlegm		H37Rv	Pre-XDR-TB																						99.28	1808086	62	tuberculosis	2.611
SAMEA3359353	WGS	PAIRED	ILLUMINA	ERS2400878	ERP107970	Europe	BEL						lineage4.4.1.1	lineage4.4.1.1	L4.4.1.1	Mycobacterium tuberculosis	GENOSCREEN	2022-07-12	ERR2516200	ERX2535416	PRJEB25999					Sensitive					S		S					S	S								Walker_2022	99.73	1409946	31	tuberculosis	3.063
SAMN15521920	WGS	PAIRED	ILLUMINA	SRS6998757	SRP271673	Africa	ZAF		2019				lineage4.9	lineage4.9	L4	Mycobacterium tuberculosis	TEXAS A&M UNIVERSITY	2020-07-13	SRR12212963	SRX8723559	PRJNA645974				H37Rv	Sensitive																						99.81	1749208	57	tuberculosis	0.117
SAMN33756444	WGS	PAIRED	ILLUMINA	SRS17044564	SRP427259	Asia	GEO	Tbilisi	2021	human	Homo sapiens	3	lineage4.8	lineage4.8		Mycobacterium tuberculosis	NIH / NIAID	2023-03-17	SRR23861888	SRX19674311	PRJNA944654		sputum			Sensitive																						99.83	1412037	48	tuberculosis	1.831
SAMEA9977036	WGS	PAIRED	ILLUMINA	ERS7655314	ERP123401	South America	PER	Lima	2009	human	Homo sapiens	3	lineage4.1.4	lineage4.1.4		Mycobacterium tuberculosis	IMPERIAL COLLEGE LONDON	2021-10-15	ERR6866338	ERX6489766	PRJEB39837					Sensitive																						99.48	1702641	58	tuberculosis	0.488
SAMEA112801269	WGS	PAIRED	ILLUMINA	ERS14808815	ERP010814								lineage4.8	lineage4.8		Mycobacterium tuberculosis	FZB	2023-07-21	ERR11067431	ERX10514361	PRJEB9680					Sensitive																						99.52	1686721	55	tuberculosis	0.969
SAMN41146832	WGS	PAIRED	ILLUMINA	SRS21174234	SRP338930	North America	USA	New York state	2023	human	Homo sapiens	3	lineage3	lineage3		Mycobacterium tuberculosis	WADSWORTH CENTER	2024-05-01	SRR28858551	SRX24418765	PRJNA766641					Sensitive																						99.65	1536372	51	tuberculosis	1.177
SAMN36849968	WGS	PAIRED	ILLUMINA	SRS18516505	SRP453313	Asia	CHN	Shandong	2017	human	Homo sapiens	3	lineage2.2.1	lineage2.2.1	L4	Mycobacterium tuberculosis	SHANDONG PROVINCIAL HOSPITAL	2023-08-05	SRR25534240	SRX21263428	PRJNA1002108		As reported: phlegm		H37Rv	Sensitive																						99.53	1840410	61	tuberculosis	1.221
SAMEA112801808	WGS	PAIRED	ILLUMINA	ERS14809354	ERP010814								lineage4.8	lineage4.8		Mycobacterium tuberculosis	FZB	2023-07-21	ERR11068006	ERX10514936	PRJEB9680					Sensitive																						99.52	1730947	52	tuberculosis	1.213
SAMEA1530600	WGS	PAIRED	ILLUMINA	ERS141557	ERP001072	Africa	MWI	Karonga	1997	human	Homo sapiens	3	lineage4.3.4.2.1	lineage4.3.4.2.1	L4.3.4.2.1	Mycobacterium tuberculosis	SC	2012-10-12	ERR176489	ERX152635	PRJEB2794		sputum			Sensitive					S		S					S	S	S							Coll_2018	88.44	1545751	34	tuberculosis	3.021
SAMN35339971	WGS	PAIRED	ILLUMINA	SRS17799560	SRP439184	Asia	KAZ		2020	human	Homo sapiens	3	lineage2.2.1	lineage2.2.1		Mycobacterium tuberculosis	NIH / NIAID	2023-05-23	SRR24710113	SRX20488824	PRJNA975605		bronchoalveolar lavage			MDR-TB																						99.53	1160505	39	tuberculosis	3.45
SAMEA112181398	WGS	PAIRED	ILLUMINA	ERS14291238	ERP142932	Africa	ZAF		2012	human	Homo sapiens	3	lineage4.1.1.2	lineage4.1.1.2		Mycobacterium tuberculosis	UNIVERSITY OF ANTWERP	2022-12-07	ERR10610346	ERX10082696	PRJEB57919		sputum			RR-TB																						96.56	948402	31	tuberculosis	2.263
SAMEA7564338	WGS	PAIRED	ILLUMINA	ERS5320969	ERP125021	Asia	VNM						lineage2.2.1	lineage2.2.1		Mycobacterium tuberculosis	OUCRU-HCMC	2021-11-11	ERR4832022	ERX4701965	PRJEB41280					MDR-TB	S				R	I	R	S	S				R		S	S	S	S	S	R	['Walker_2022','CRyPTIC_reuse_table']	99.41	1299719	43	tuberculosis	4.032
SAMN32819311	WGS	PAIRED	ILLUMINA	SRS16523930	SRP418517	Europe	GBR		2012	bovine	Bos taurus	2	La1.8.1	La1.8.1	La1	Mycobacterium bovis	AGRIFOOD AND BIOSCIENCES INSTITUTE	2023-01-20	SRR23174027	SRX19124656	PRJNA925930					Other																						99.34	1852631	43	tuberculosis	3.669
SAMEA2297192	WGS	PAIRED	ILLUMINA	ERS389579	ERP004535	Europe	GBR	Oxfordshire					lineage4.3.2.1	lineage4.3.2.1	L4.3.2.1	Mycobacterium tuberculosis	UNIVERISTY OF OXFORD	2014-03-05	ERR400368	ERX366729	PRJEB5162					Sensitive																						99.63	1589578	55	tuberculosis	1.847
SAMN03647566	WGS	PAIRED	ILLUMINA	SRS990405	SRP061066	Europe	GBR						lineage3.1.2	lineage3.1.2	L3.1.2	Mycobacterium tuberculosis	UNIVERSITY OF OXFORD	2015-07-14	SRR2100393	SRX1095087	PRJNA282721					HR-TB					S		R						S								CRyPTIC_WHO2021_PMC7612554	99.51	1513757	35	tuberculosis	3.259
SAMN19658026	WGS	PAIRED	ILLUMINA	SRS9179980	SRP323639	Europe	MDA		2018	human	Homo sapiens	3	lineage4.8	lineage4.8		Mycobacterium tuberculosis	SIMON FRASER UNIVERSITY	2021-06-11	SRR14782463	SRX11115996	PRJNA736718					Sensitive																						99.65	1750114	59	tuberculosis	0.545
SAMEA3430672	WGS	PAIRED	ILLUMINA	ERS2401532	ERP107972	Europe	GBR	England					lineage3	lineage3	L3	Mycobacterium tuberculosis	PHE	2021-10-23	ERR2516855	ERX2536070	PRJEB26001					HR-TB	S	S			S		R	S	R				R					R			Walker_2022	99.71	1915403	64	tuberculosis	1.243
SAMEA7546089	WGS	PAIRED	ILLUMINA	ERS5302745	ERP124939	South America	PER		2018				lineage4.8	lineage4.8		Mycobacterium tuberculosis	UNIVERSIDAD PERUANA CAYETANO HEREDIA	2021-11-10	ERR4812585	ERX4682575	PRJEB41199					Sensitive	S					S	S	S	S				S		S	S	S	S	S	S	['CRyPTIC_reuse_table','Walker_2022']	99.68	1803669	62	tuberculosis	0.567
SAMN17019975	WGS	PAIRED	ILLUMINA	SRS7862992	SRP297425	Asia	KAZ	Almaty		human	Homo sapiens	3	lineage2.2.1	lineage2.2.1		Mycobacterium tuberculosis	NIH / NIAID	2020-12-09	SRR13232448	SRX9664497	PRJNA683067		sputum			MDR-TB																						98.52	1617648	49	tuberculosis	1.849
SAMEA7157416	WGS	PAIRED	['ILLUMINA','ILLUMINA']	ERS4917878		Asia	GEO						lineage4.1.2.1	lineage4.1.2.1		Mycobacterium tuberculosis			['ERR5865701','ERR5865702']	['ERX5511496','ERX5511497']	PRJEB39561					MDR-TB																						99.45	3526632	79	tuberculosis	1.289
SAMEA7562195	WGS	PAIRED	ILLUMINA	ERS5318829	ERP124983	Europe	ITA						lineage4.3.4.2	lineage4.3.4.2		Mycobacterium tuberculosis	SAN RAFFAELE SCIENTIFIC INSTITUTE	2021-11-11	ERR4829756	ERX4699740	PRJEB41242					MDR-TB	S				I	S	R	S	S				R		S	S	S	S	S	R	['Walker_2022','CRyPTIC_reuse_table']	99.54	1544586	51	tuberculosis	3.105
SAMN31942551	WGS	PAIRED	ILLUMINA	SRS15910052	SRP410580	South America	PER	Lima	2021	human	Homo sapiens	3	lineage4.3.4.2	lineage4.3.4.2		Mycobacterium tuberculosis	INSTITUTO NACIONAL DE SALUD	2022-11-30	SRR22461627	SRX18428196	PRJNA906938		sputum			HR-TB																						99.58	995249	31	tuberculosis	4.236
SAMN06010393	WGS	PAIRED	ILLUMINA	SRS20795090	SRP496567	South America	PER	Lima	2012	human	Homo sapiens	3	lineage4.1.2.1	lineage4.1.2.1		Mycobacterium tuberculosis	FIND, THE FOUNDATION FOR INNOVATIVE NEW DIAGNOSTICS	2024-03-22	SRR28393488	SRX23998520	PRJNA343736		As reported: patient			MDR-TB																						99.51	1378205	40	tuberculosis	2.651
SAMN07658184	WGS	PAIRED	ILLUMINA	SRS2519605	SRP117784	Europe	GBR	Oxford	2016	human	Homo sapiens	3	lineage4.2.2.2	lineage4.2.2.2	L4.2.2.2	Mycobacterium tuberculosis	MODMEDMICOXFORD	2017-10-27	SRR6046576	SRX3193840	PRJNA401515					Sensitive					S		S					S	S								CRyPTIC_WHO2021_PMC7612554	99.31	904627	28	tuberculosis	7.132
SAMEA6359957	WGS	PAIRED	ILLUMINA	ERS4126206	ERP021867	Europe	GBR						La1.8.1	La1.8.1	La1	Mycobacterium bovis	WELLCOME SANGER INSTITUTE	2021-02-02	ERR5087829	ERX4893950	PRJEB19799					Other																						99.38	1782507	59	tuberculosis	2.63
SAMN35340001	WGS	PAIRED	ILLUMINA	SRS17799647	SRP439184	Asia	KAZ		2021	human	Homo sapiens	3	lineage2.2.1	lineage2.2.1		Mycobacterium tuberculosis	NIH / NIAID	2023-05-23	SRR24710028	SRX20488910	PRJNA975605		sputum			MDR-TB																						99.47	1731952	56	tuberculosis	1.228
SAMEA7552882	WGS	PAIRED	ILLUMINA	ERS5309529	ERP124941	Europe	GBR						lineage2.2.1	lineage2.2.1		Mycobacterium tuberculosis	PUBLIC HEALTH ENGLAND	2021-11-10	ERR4819517	ERX4689359	PRJEB41201					HR-TB	S	S			S	R	R	S	S				S	S				S	S		Walker_2022	99.49	1807454	41	tuberculosis	2.492
SAMEA3448195	WGS	PAIRED	ILLUMINA	ERS2402088	ERP107973	Europe	NLD						lineage1.2.2.2	lineage1.2.2.2	L1.3.2	Mycobacterium tuberculosis	RIVM	2021-10-23	ERR2517410	ERX2536626	PRJEB26002					HR-TB					S		R					S	S	S							Walker_2022	98.98	1830658	46	tuberculosis	1.983
SAMN27028594	WGS	PAIRED	ILLUMINA	SRS12408875	SRP366398	Asia	CHN	Jiangsu	2011	human	Homo sapiens	3	lineage2.2.1	lineage2.2.1		Mycobacterium tuberculosis	INSTITUTE OF DERMATOLOGY, CHINESE ACADEMY OF MEDICAL SCIENCES AND PEKING UNION MEDICAL COLLEGE	2022-03-28	SRR18511642	SRX14642786	PRJNA820632	Mycobacteriaceae	skin			Sensitive																						98.55	1803865	61	tuberculosis	1.079
SAMEA5189799	WGS	PAIRED	ILLUMINA	ERS2997293	ERP021867	Europe	GBR						La1.8.1	La1.8.1	La1	Mycobacterium bovis	WELLCOME SANGER INSTITUTE	2020-06-04	ERR4188315	ERX4150084	PRJEB19799					Other																						99.46	1284826	43	tuberculosis	2.328
SAMEA4041333	WGS	PAIRED	ILLUMINA	ERS1212443	ERP012852								lineage4.8	lineage4.8	L4.8	Mycobacterium tuberculosis	UNIVERSITY OF BASEL	2016-09-30	ERR1465846	ERX1536323	PRJEB11460					Sensitive																						99.57	1651584	37	tuberculosis	3.091
SAMEA7526063	WGS	PAIRED	ILLUMINA	ERS5282536	ERP124850	Asia	IND	Mumbai					lineage2.2.1	lineage2.2.1		Mycobacterium tuberculosis	FOUNDATION FOR MEDICAL RESEARCH INDIA	2021-11-09	ERR4797512	ERX4666928	PRJEB41116					Pre-XDR-TB	S	S			R	R	R	S	R				R		S	S	S	R	S	R	['Walker_2022','CRyPTIC_reuse_table']	99.19	1435020	38	tuberculosis	1.533
SAMEA104394439	WGS	PAIRED	ILLUMINA	ERS2012381	ERP010814	Europe	DEU						lineage2.2.1	lineage2.2.1	L2.2.1	Mycobacterium tuberculosis	FZB	2017-11-28	ERR2199818	ERX2254806	PRJEB9680					Pre-XDR-TB	S	S			R		R		R			R	R					R			CRyPTIC_WHO2021_PMC7612554	99.6	720298	46	tuberculosis	3.368
SAMEA4441462	WGS	PAIRED	ILLUMINA	ERS1352911	ERP017107	Africa	ZAF	Khayelitsha, Cape Town	2010	human	Homo sapiens	3	lineage4.4.1.1	lineage4.4.1.1	L4.4.1.1	Mycobacterium tuberculosis	INSTITUTE OF INFECTIOUS DISEASE AND MOLECULAR MEDI	2016-11-16	ERR1633812	ERX1704145	PRJEB15382		sputum			Sensitive																						99.67	1755493	40	tuberculosis	1.102
SAMEA5190010	WGS	PAIRED	ILLUMINA	ERS2997504	ERP021867	Europe	GBR						La1.8.1	La1.8.1	La1	Mycobacterium bovis	WELLCOME SANGER INSTITUTE	2020-06-04	ERR4188421	ERX4150190	PRJEB19799					Other																						99.37	1697043	50	tuberculosis	2.203
SAMN05969958	WGS	PAIRED	ILLUMINA	SRS1791703	SRP093599	Europe	GBR	England	2015	human	Homo sapiens	3	lineage4.1.1.3.1	lineage4.1.1.3.1		Mycobacterium tuberculosis	MODMEDMICOXFORD	2016-11-09	SRR5007177	SRX2338826	PRJNA339209		sputum			Sensitive																						99.53	1432469	48	tuberculosis	3.034
SAMEA7529154	WGS	PAIRED	ILLUMINA	ERS5285623	ERP124850	Asia	IND	Mumbai					lineage4.8	lineage4.8		Mycobacterium tuberculosis	FOUNDATION FOR MEDICAL RESEARCH INDIA	2021-11-11	ERR4800568	ERX4669983	PRJEB41116					Pre-XDR-TB		S						S													Walker_2022	99.69	1570187	52	tuberculosis	0.63
SAMN19113275	WGS	PAIRED	ILLUMINA	SRS8960623	SRP319622	Oceania	AUS	Northern Territory	2005	human	Homo sapiens	3	lineage4.3.3	lineage4.3.3		Mycobacterium tuberculosis	MDUPHL	2021-05-15	SRR14519784	SRX10865283	PRJNA729189					Sensitive																						99.69	1606736	53	tuberculosis	2.114
SAMD00603742	WGS	PAIRED	ILLUMINA	DRS329801	DRP010549	Asia	JPN	Hyogo, Kobe	2018	human	Homo sapiens	3	lineage2.2.1	lineage2.2.1		Mycobacterium tuberculosis	KIH	2023-09-20	DRR473909	DRX458138	PRJDB15809					Sensitive																						99.5	1474732	50	tuberculosis	2.521
SAMN03300687	WGS	PAIRED	ILLUMINA	SRS838422	SRP053287	North America	MEX		2012	domestic cattle	Bos taurus	2	La1.8.1	La1.8.1	La1	Mycobacterium bovis	USDA-NVSL-DBL	2015-02-23	SRR1792329	SRX867991	PRJNA251692					Other																						99.46	952617	50	tuberculosis	5.915
SAMEA112188963	WGS	PAIRED	ILLUMINA	ERS14298852	ERP143048								lineage4.1.1.3	lineage4.1.1.3		Mycobacterium tuberculosis	CTB/NICD	2023-01-15	ERR10748369	ERX10199975	PRJEB58017					RR-TB																						99.69	1700445	58	tuberculosis	1.526
SAMEA7280673	WGS	PAIRED	ILLUMINA	ERS5041273	ERP123102	Asia	BGD		2014	human	Homo sapiens	3	lineage2.2.1	lineage2.2.1		Mycobacterium tuberculosis	INSTITUTE OF TROPICAL MEDICINE	2020-08-30	ERR4553930	ERX4490300	PRJEB39569		sputum			Pre-XDR-TB																						99.63	1828815	64	tuberculosis	2.242
SAMN13318846	WGS	PAIRED	ILLUMINA	SRS5679335	SRP230340	Europe	IRL	County Wicklow	2015	domestic cattle	Bos taurus	2	La1.8.1	La1.8.1	La1	Mycobacterium bovis	UNIVERSITY COLLEGE DUBLIN	2019-11-18	SRR10482943	SRX7172667	PRJNA589836					Other																						99.43	1553129	54	tuberculosis	3.33
SAMN41146672	WGS	PAIRED	ILLUMINA	SRS21174161	SRP338930	North America	USA	New York state	2022	human	Homo sapiens	3	lineage4.3.4.2.1	lineage4.3.4.2.1		Mycobacterium tuberculosis	WADSWORTH CENTER	2024-05-01	SRR28858625	SRX24418691	PRJNA766641					Sensitive																						99.73	1613902	54	tuberculosis	2.53
SAMN13813911	WGS	PAIRED	ILLUMINA	SRS5977669	SRP241186	Africa	ZAF		2019	human	Homo sapiens	3	lineage2.2.1.1	lineage2.2.1.1	L2	Mycobacterium tuberculosis	UCT	2020-01-10	SRR10869216	SRX7539093	PRJNA600338		sputum			MDR-TB																						98.73	1653601	38	tuberculosis	2.451
SAMN03263131	WGS	PAIRED	ILLUMINA	SRS790134	SRP051093	Asia	CHN	Henan	2010	human	Homo sapiens	3	lineage2.2.1	lineage2.2.1	L2.2.1	Mycobacterium tuberculosis	FUDAN UNIVERSITY	2014-12-13	SRR1710099	SRX808837	PRJNA270137		sputum			MDR-TB																						99.4	3244940	67	tuberculosis	2.222
SAMEA112799405	WGS	PAIRED	ILLUMINA	ERS14806951	ERP010814								lineage4.8	lineage4.8		Mycobacterium tuberculosis	FZB	2023-07-20	ERR11049232	ERX10496022	PRJEB9680					Sensitive																						99.62	1642763	55	tuberculosis	1.589
SAMEA11934234	WGS	PAIRED	ILLUMINA	ERS9581393	ERP133916	Africa	ETH		2015	human	Homo sapiens	3	lineage4.2.2.2	lineage4.2.2.2		Mycobacterium tuberculosis	INSTITUTE OF TROPICAL MEDICINE ANTWERP	2022-07-13	ERR7737772	ERX7306054	PRJEB49409		sputum			MDR-TB																						99.55	1165405	40	tuberculosis	1.107
SAMEA7551737	WGS	PAIRED	ILLUMINA	ERS5308385	ERP124941	Europe	GBR						lineage4.1.2.1	lineage4.1.2.1		Mycobacterium tuberculosis	PUBLIC HEALTH ENGLAND	2021-11-10	ERR4818373	ERX4688215	PRJEB41201					Sensitive																						99.34	574292	19	tuberculosis	10.142
SAMN19658148	WGS	PAIRED	ILLUMINA	SRS9180114	SRP323639	Europe	MDA		2018	human	Homo sapiens	3	lineage4.8	lineage4.8		Mycobacterium tuberculosis	SIMON FRASER UNIVERSITY	2021-06-12	SRR14782734	SRX11116131	PRJNA736718					Sensitive																						99.58	1326617	41	tuberculosis	2.507
SAMN07658352	WGS	PAIRED	ILLUMINA	SRS2519325	SRP117784	Europe	GBR	Oxford	2016	human	Homo sapiens	3	lineage4.3.2.1	lineage4.3.2.1	L4.3.2.1	Mycobacterium tuberculosis	MODMEDMICOXFORD	2017-10-27	SRR6045367	SRX3192499	PRJNA401515					Sensitive					S		S					S	S								CRyPTIC_WHO2021_PMC7612554	99.57	2043059	68	tuberculosis	2.628
SAMN14416748	WGS	PAIRED	ILLUMINA	SRS6579833	SRP259494	Asia	THA		2014	human	Homo sapiens	3	lineage2.2.1	lineage2.2.1		Mycobacterium tuberculosis	KHON KAEN UNIVERSITY	2020-05-01	SRR11662408	SRX8223195	PRJNA613706		sputum			Pre-XDR-TB																						99.33	1723446	58	tuberculosis	1.14
SAMN36834955	WGS	PAIRED	ILLUMINA	SRS18500540	SRP453313	Asia	CHN	Shandong	2016	human	Homo sapiens	3	lineage2.2.1	lineage2.2.1	L4	Mycobacterium tuberculosis	SHANDONG PROVINCIAL HOSPITAL	2023-08-04	SRR25515638	SRX21246261	PRJNA1002108		As reported: phlegm		H37Rv	Sensitive																						99.55	1774926	63	tuberculosis	3.436
SAMN37848121	WGS	PAIRED	ILLUMINA	SRS19170871	SRP466602	Asia	VNM	Ho Chi Minh City		human	Homo sapiens	3	lineage2.2.1	lineage2.2.1		Mycobacterium tuberculosis	UNIVERSITY OF MELBOURNE/ THE PETER DOHERTY INSTITUTE FOR INFECTION AND IMMUNITY	2023-10-16	SRR26399941	SRX22105790	PRJNA1028637		sputum			Sensitive																						99.37	1927109	44	tuberculosis	1.776
SAMN40042868													lineage2.2.1	lineage2.2.1		Mycobacterium tuberculosis										RR-TB																						99.25	1761438	53	tuberculosis	1.013
SAMN03648820	WGS	PAIRED	ILLUMINA	SRS990713	SRP061066	Africa	ZAF						lineage2.2.1.1	lineage2.2.1.1	L2.2.1	Mycobacterium tuberculosis	UNIVERSITY OF OXFORD	2015-07-23	SRR2101573	SRX1096267	PRJNA282721					Sensitive					S		S	S	S					S				S			CRyPTIC_WHO2021_PMC7612554	99.33	361083	19	tuberculosis	11.319
SAMN33010782	WGS	PAIRED	ILLUMINA	SRS16656475	SRP420557	Europe	MDA	Chisinau	2018	human	Homo sapiens	3	lineage2.2.1	lineage2.2.1		Mycobacterium tuberculosis	UNIVERSITY OF CALIFORNIA, SAN DIEGO	2023-02-01	SRR23311077	SRX19253730	PRJNA930488		sputum			Pre-XDR-TB																						99.57	1653703	57	tuberculosis	1.078
SAMEA7549642	WGS	PAIRED	ILLUMINA	ERS5306293	ERP124941	Europe	GBR						lineage3	lineage3		Mycobacterium tuberculosis	PUBLIC HEALTH ENGLAND	2021-11-10	ERR4816281	ERX4686123	PRJEB41201					Sensitive					S		S					S	S								Walker_2022	99.5	1676357	56	tuberculosis	2.497
SAMEA8741769	WGS	PAIRED	ILLUMINA	ERS6421351	ERP135611	Europe	BEL						lineage4.3.3	lineage4.3.3		Mycobacterium tuberculosis	PHS SWEDEN	2022-03-15	ERR8665991	ERX8324422	PRJEB51021					Pre-XDR-TB	S				R	R	R	S	R				R		S	S	S	R	S	R	CRyPTIC_reuse_table	99.67	1877019	59	tuberculosis	1.216
SAMEA2785445	WGS	PAIRED	ILLUMINA	ERS555167	ERP001072	Africa	MWI	Karonga					lineage4.3.4.2.1	lineage4.3.4.2.1		Mycobacterium tuberculosis	THE WELLCOME TRUST SANGER INSTITUTE	2016-01-09	ERR779671	ERX770098	PRJEB2794					Sensitive																						99.17	914862	21	tuberculosis	8.014
SAMEA1485430	WGS	PAIRED	ILLUMINA	ERS107917	ERP001072	Africa	MWI	Karonga	2004	human	Homo sapiens	3	lineage4.3.4.2.1	lineage4.3.4.2.1	L4.3.4.2.1	Mycobacterium tuberculosis	SC	2014-10-19	ERR161103	ERX136953	PRJEB2794		sputum			Sensitive							S						S								Coll_2018	99.69	1686318	38	tuberculosis	1.426
SAMN08906594	WGS	PAIRED	ILLUMINA	SRS3356484	SRP149365	North America	MEX	Queretaro		domestic cattle	Bos taurus	3	La1.8.1	La1.8.1	La1	Mycobacterium bovis	USDA-NVSL-DBL	2018-05-30	SRR7236150	SRX4142687	PRJNA449507					Other																						99.4	445625	22	tuberculosis	14.795
SAMN25258447	WGS	PAIRED	ILLUMINA	SRS11790786	SRP349160	Asia	CHN	Chongqing City	2020	human	Homo sapiens	3	lineage4.5	lineage4.5		Mycobacterium tuberculosis	CHONGQING MEDICAL UNIVERSITY	2022-01-27	SRR17787481	SRX13949805	PRJNA785273					Sensitive																						99.55	1809822	62	tuberculosis	0.839
SAMEA5189984	WGS	PAIRED	ILLUMINA	ERS2997478	ERP021867	Europe	GBR						La1.8.1	La1.8.1	La1	Mycobacterium bovis	WELLCOME SANGER INSTITUTE	2020-06-04	ERR4188332	ERX4150101	PRJEB19799					Other																						99.42	1432701	46	tuberculosis	2.442
SAMEA961661	WGS	PAIRED	ILLUMINA	ERS024231	ERP000276	Europe	GBR	Midlands	2006	human	Homo sapiens	3	lineage4.8	lineage4.8	L4.8	Mycobacterium tuberculosis	SC	2014-09-01	ERR039341	ERX016537	PRJEB2221					Sensitive					S		S					S	S								CRyPTIC_WHO2021_PMC7612554	99.6	1414564	24	tuberculosis	4.835
SAMEA1903123	WGS	PAIRED	['ILLUMINA','ILLUMINA']	ERS199994									lineage4.3.2.1	lineage4.3.2.1		Mycobacterium tuberculosis			['ERR495124','ERR279593']	['ERX252926','ERX460540']	PRJEB1366					Sensitive																						99.64	3552303	82	tuberculosis	0.804
SAMN21882823	WGS	PAIRED	ILLUMINA	SRS10356919	SRP338930	North America	USA	New York state	2018	human	Homo sapiens	3	lineage2.2.1	lineage2.2.1		Mycobacterium tuberculosis	WADSWORTH CENTER - NYS DOH	2021-09-28	SRR16100730	SRX12386777	PRJNA766641					Other														R							CRyPTIC_WHO2021_PMC7612554	99.63	1363241	72	tuberculosis	2.971
SAMEA104600469	WGS	PAIRED	ILLUMINA	ERS2211751	ERP105903								lineage2.2.1	lineage2.2.1		Mycobacterium tuberculosis complex sp.	FZB	2022-07-22	ERR2307690	ERX2358982	PRJEB24099					MDR-TB																						99.57	1366702	47	tuberculosis	3.489
SAMN40031549	WGS	PAIRED	ILLUMINA	SRS20527308	SRP226525	Asia	IND	Madhya Pradesh - Bhairopur	2022	human	Homo sapiens	3	lineage2.2.1	lineage2.2.1		Mycobacterium tuberculosis	CHRISTIAN MEDICAL COLLAGE, VELLORE	2024-02-22	SRR28045817	SRX23697382	PRJNA575883					Pre-XDR-TB																						98.99	1709426	49	tuberculosis	0.855
SAMN21855878	WGS	PAIRED	ILLUMINA	SRS10345353	SRP338907	Asia	GEO	Tbilisi	2019	human	Homo sapiens	3	lineage4.8	lineage4.8		Mycobacterium tuberculosis	NIH / NIAID	2021-10-16	SRR16088276	SRX12374443	PRJNA766649		sputum			HR-TB																						99.64	1577750	53	tuberculosis	1.396
SAMN18648423	WGS	PAIRED	ILLUMINA	SRS8656286	SRP289688	South America	BRA	Mato Grosso do Sul, Dourados	2016	human	Homo sapiens	3	lineage4.4.1.1	lineage4.4.1.1	L4.4.1.1	Mycobacterium tuberculosis	STANFORD UNIVERSITY	2021-04-07	SRR14164824	SRX10533013	PRJNA671770		sputum			HR-TB																						99.61	1579744	52	tuberculosis	0.99
SAMN40655418	WGS	PAIRED	ILLUMINA	SRS20888919	SRP498669	Europe	MDA		2020	human	Homo sapiens	3	lineage4.8	lineage4.8		Mycobacterium tuberculosis	NIAID TB PORTALS PROGRAM	2024-03-29	SRR28498480	SRX24100510	PRJNA1074788		sputum			Sensitive																						99.59	1502449	51	tuberculosis	0.847
SAMEA2532522	WGS	PAIRED	ILLUMINA	ERS456730	ERP003508								lineage4.6.2.2	lineage4.6.2.2	L4	Mycobacterium tuberculosis	SC	2014-09-19	ERR600672	ERX557501	PRJEB4239					HR-TB																						99.74	1693285	34	tuberculosis	3.961
SAMEA7527676	WGS	PAIRED	ILLUMINA	ERS5284147	ERP124850	Asia	IND	Mumbai					lineage2.2.1	lineage2.2.1		Mycobacterium tuberculosis	FOUNDATION FOR MEDICAL RESEARCH INDIA	2021-11-10	ERR4799090	ERX4668507	PRJEB41116					Pre-XDR-TB	S	S				R	R	S	R				R			S		R	S		Walker_2022	99.52	1694889	57	tuberculosis	0.849
SAMEA6451334	WGS	PAIRED	ILLUMINA	ERS4216890	ERP119170								lineage2.2.1	lineage2.2.1		Mycobacterium tuberculosis complex sp.	FZB	2020-11-10	ERR3794438	ERX3796405	PRJEB36040					MDR-TB																						99.45	1704976	55	tuberculosis	1.724
SAMEA7280529	WGS	PAIRED	ILLUMINA	ERS5041130	ERP123102	Asia	BGD		2010	human	Homo sapiens	3		lineage3		Mycobacterium tuberculosis	INSTITUTE OF TROPICAL MEDICINE	2020-08-29	ERR4553787	ERX4490157	PRJEB39569		sputum			MDR-TB																						99.6	1819661	64	tuberculosis	2.132
SAMEA3671265	WGS	PAIRED	ILLUMINA	ERS978414	ERP012852								lineage4.3.3	lineage4.3.3	L4.3.3	Mycobacterium tuberculosis	UNIVERSITY OF BASEL	2016-09-29	ERR1193855	ERX1267168	PRJEB11460					Sensitive																						99.62	662891	43	tuberculosis	3.342
SAMEA10029853	WGS	PAIRED	ILLUMINA	ERS7708061	ERP132622	South America	PER						lineage4.3.3	lineage4.3.3	L4.3.3	Mycobacterium tuberculosis	FZB	2022-07-28	ERR7911376	ERX7478773	PRJEB48275					MDR-TB	R	R					R	R	S			R	R					S			Finci_2022	99.75	1794724	62	tuberculosis	2.171
SAMN36639348	WGS	PAIRED	ILLUMINA	SRS18398431	SRP450988	Europe	CZE	Prague	2022	human	Homo sapiens	3	lineage4.2.1.1	lineage4.2.1.1		Mycobacterium tuberculosis	SAN RAFFAELE SCIENTIFIC INSTITUTE	2023-07-24	SRR25395651	SRX21133687	PRJNA994428					Sensitive																						99.32	797619	25	tuberculosis	4.164
SAMD00603871	WGS	PAIRED	ILLUMINA	DRS329930	DRP010549	Asia	JPN	Hyogo, Kobe	2016	human	Homo sapiens	3	lineage2.2.1	lineage2.2.1		Mycobacterium tuberculosis	KIH	2023-09-20	DRR474038	DRX458267	PRJDB15809					Sensitive																						99.55	1582991	95	tuberculosis	0.928
SAMEA7554081	WGS	PAIRED	ILLUMINA	ERS5310726	ERP124941	Europe	GBR						lineage3	lineage3		Mycobacterium tuberculosis	PUBLIC HEALTH ENGLAND	2021-11-11	ERR4820714	ERX4690556	PRJEB41201					Sensitive					S		S					S	S								Walker_2022	98.14	1239853	37	tuberculosis	3.355
SAMN08709202	WGS	PAIRED	ILLUMINA	SRS3041109	SRP128089	Europe	UKR			human	Homo sapiens	3	lineage2.2.1	lineage2.2.1		Mycobacterium tuberculosis	SAN RAFFAELE	2018-03-14	SRR6832599	SRX3788443	PRJNA428596					MDR-TB	S	S			S		R	S	S			R	R	R				S			CRyPTIC_WHO2021_PMC7612554	99.46	1543102	32	tuberculosis	2.736
SAMN09402672	WGS	PAIRED	ILLUMINA	SRS3417494	SRP150517	Europe	ROU	Craiova	2015	human	Homo sapiens	3	lineage4.8	lineage4.8	L4.8	Mycobacterium tuberculosis	RADBOUDUMC	2018-06-14	SRR7341642	SRX4215221	PRJNA475771		sputum			MDR-TB																						99.66	1326971	45	tuberculosis	2.677
SAMEA1119563	WGS	PAIRED	ILLUMINA	ERS2398972	ERP107961	Europe	GBR	England					lineage4.1.2.1	lineage4.1.2.1	L4.1.2.1	Mycobacterium tuberculosis	PHE	2022-07-15	ERR2514382	ERX2533592	PRJEB25991					Sensitive					S		S					S	S								Walker_2022	99.56	1822062	62	tuberculosis	1.595
SAMEA112188916	WGS	PAIRED	ILLUMINA	ERS14298805	ERP143048								lineage2.2.1	lineage2.2.1		Mycobacterium tuberculosis	CTB/NICD	2023-01-15	ERR10748322	ERX10199928	PRJEB58017					MDR-TB																						99.6	1369239	46	tuberculosis	2.102
SAMN31017801	WGS	PAIRED	ILLUMINA	SRS15237370	SRP338930	North America	USA	New York state	2018	human	Homo sapiens	3	lineage4.3.2	lineage4.3.2		Mycobacterium tuberculosis	WADSWORTH CENTER	2022-09-26	SRR21709339	SRX17706832	PRJNA766641					Sensitive																						99.69	1639372	89	tuberculosis	2.453
SAMEA9070056	WGS	PAIRED	ILLUMINA	ERS6798364	ERP129488	Africa	ZAF						lineage2.2.1	lineage2.2.1		Mycobacterium tuberculosis	Swiss-TPH	2021-06-29	ERR5987274	ERX5627265	PRJEB45389					MDR-TB	S					S												S			CRyPTIC_WHO2021_PMC7612554	99.39	1658131	38	tuberculosis	1.19
SAMN41146598	WGS	PAIRED	ILLUMINA	SRS21174036	SRP338930	North America	USA	New York state	2022	human	Homo sapiens	3	lineage3.1.1	lineage3.1.1		Mycobacterium tuberculosis	WADSWORTH CENTER	2024-05-01	SRR28858749	SRX24418567	PRJNA766641					Sensitive																						99.54	1528364	51	tuberculosis	1.741
SAMEA112799692	WGS	PAIRED	ILLUMINA	ERS14807238	ERP010814								lineage4	lineage4		Mycobacterium tuberculosis	FZB	2023-07-20	ERR11049552	ERX10496342	PRJEB9680					Sensitive																						99.44	1586668	53	tuberculosis	1.189
SAMN40030399	WGS	PAIRED	ILLUMINA	SRS20526558	SRP226525	Asia	IND	Madhya Pradesh - Bhairopur	2021	human	Homo sapiens	3	lineage3	lineage3		Mycobacterium tuberculosis	CHRISTIAN MEDICAL COLLAGE, VELLORE	2024-02-22	SRR28044683	SRX23696350	PRJNA575883					Sensitive																						99.18	1519658	45	tuberculosis	0.198
SAMEA8742121	WGS	PAIRED	ILLUMINA	ERS6421703	ERP135632	Africa	ZAF						lineage2.2.1.1	lineage2.2.1.1		Mycobacterium tuberculosis	UNIVERSITY OF CAPE TOWN	2022-03-15	ERR8699803	ERX8357102	PRJEB51043					RR-TB	S				S	S	S	S	S				S		S	S	S	S	S	S	CRyPTIC_reuse_table	99.49	1793111	63	tuberculosis	2.26
SAMN34030603	WGS	PAIRED	ILLUMINA	SRS17238780	SRP431112	Asia	VNM	Ho Chi Minh City		human	Homo sapiens	3	lineage2.2.1	lineage2.2.1		Mycobacterium tuberculosis	HARVARD SCHOOL OF PUBLIC HEALTH	2023-04-05	SRR24083686	SRX19884537	PRJNA950969					Sensitive																						99.29	1562094	54	tuberculosis	2.4
SAMN19687866	WGS	PAIRED	ILLUMINA	SRS9198684	SRP323639	Europe	MDA		2019	human	Homo sapiens	3	lineage4.2.1.1	lineage4.2.1.1		Mycobacterium tuberculosis	SIMON FRASER UNIVERSITY	2021-06-13	SRR14802223	SRX11135294	PRJNA736718					Sensitive																						99.25	1168469	40	tuberculosis	2.046
SAMEA1403809	WGS	PAIRED	ILLUMINA	ERS066657	ERP000192	Europe	RUS	Samara					lineage2.2.1	lineage2.2.1	L2.2.1	Mycobacterium tuberculosis	SC	2014-09-20	ERR108477	ERX085911	PRJEB2138					MDR-TB																						99.54	1608885	37	tuberculosis	1.79
SAMN30547670	WGS	PAIRED	ILLUMINA	SRS14853266	SRP394436	Asia	CHN	Eastern China	2017	human	Homo sapiens	3	lineage4.4.2	lineage4.4.2		Mycobacterium tuberculosis	SCHOOL OF PUBLIC HEALTH, FUDAN UNIVERSITY	2022-08-28	SRR21279392	SRX17288737	PRJNA874331					Sensitive																						99.27	1883329	59	tuberculosis	14.1
SAMEA1929769	WGS	PAIRED	ILLUMINA	ERS329962	ERP000276								lineage3.1.2	lineage3.1.2		Mycobacterium tuberculosis	SC	2014-03-10	ERR387006	ERX359236	PRJEB2221					Sensitive																						99.5	1816081	41	tuberculosis	0.871
SAMEA13320991	WGS	PAIRED	ILLUMINA	ERS10923727	ERP135372	Africa	KEN	Nairobi					lineage4.4.1.1	lineage4.4.1.1		Mycobacterium tuberculosis	FZB	2022-05-22	ERR9285781	ERX8827894	PRJEB50767					Sensitive																						99.74	1656954	57	tuberculosis	2.116
SAMN30380807	WGS	PAIRED	ILLUMINA	SRS14814407	SRP394383	South America	PRY	Asuncion	2018	human	Homo sapiens	3	lineage4.3.3	lineage4.3.3		Mycobacterium tuberculosis	STANFORD UNIVERSITY	2022-08-26	SRR21239816	SRX17249425	PRJNA870648		sputum			Sensitive																						99.75	1739240	59	tuberculosis	2.955
SAMEA112804094	WGS	PAIRED	ILLUMINA	ERS14811640	ERP010814								lineage3	lineage3		Mycobacterium tuberculosis	FZB	2023-07-20	ERR11044410	ERX10491201	PRJEB9680					HR-TB																						89.09	1304391	44	tuberculosis	1.616
SAMEA8718344	WGS	PAIRED	ILLUMINA	ERS6402790	ERP128647	Africa	ZAF						lineage4.1.2.1	lineage4.1.2.1		Mycobacterium tuberculosis	CTB/NICD	2022-03-15	ERR8975093	ERX5543449	PRJEB44577					Sensitive	S				S	S	S	S	S				S		S			S	S		CRyPTIC_reuse_table	99.54	1770658	61	tuberculosis	1.859
SAMEA1530836	WGS	PAIRED	ILLUMINA	ERS141607	ERP001072	Africa	MWI	Karonga	1999	human	Homo sapiens	3	lineage4.3.4.2.1	lineage4.3.4.2.1	L4.3.4.2.1	Mycobacterium tuberculosis	SC	2012-10-12	ERR176539	ERX152685	PRJEB2794		sputum			Sensitive							S						S								Coll_2018	98.26	1695998	39	tuberculosis	3.593
SAMEA8718648	WGS	PAIRED	ILLUMINA	ERS6403093	ERP128647	Africa	ZAF						lineage2.2.2	lineage2.2.2		Mycobacterium tuberculosis	CTB/NICD	2022-03-15	ERR8975520	ERX5543752	PRJEB44577					XDR-TB	R				R	R	R	R	R				R		S	R	S	R	R	R	CRyPTIC_reuse_table	99.57	1821652	62	tuberculosis	1.496
SAMEA2782943	WGS	PAIRED	ILLUMINA	ERS552688	ERP006738	Asia	THA						lineage2.2.1	lineage2.2.1	L2.2.1	Mycobacterium tuberculosis	SC	2016-01-19	ERR752193	ERX695875	PRJEB7056					Sensitive																						99.55	1612179	37	tuberculosis	1.681
SAMEA3432971	WGS	PAIRED	ILLUMINA	ERS2401608	ERP107972	Europe	GBR	England					lineage3.1.2	lineage3.1.2	L3.1.2	Mycobacterium tuberculosis	PHE	2021-10-23	ERR2516931	ERX2536146	PRJEB26001					MDR-TB	S	S					R	S	S				R					S			Walker_2022	99.62	1911849	62	tuberculosis	1.212
SAMN20513033	WGS	PAIRED	ILLUMINA	SRS9656410	SRP330727	Asia	CHN	Zheijiang	2008	human	Homo sapiens	3	lineage4.4.2	lineage4.4.2		Mycobacterium tuberculosis	SCHOOL OF PUBLIC HEALTH, FUDAN UNIVERSITY	2021-08-01	SRR15316448	SRX11621148	PRJNA751240		sputum			HR-TB																						99.54	1634721	56	tuberculosis	0.867
SAMEA14493173	WGS	PAIRED	ILLUMINA	ERS12121537	ERP134958	Africa	ZAF		2012	human	Homo sapiens	3	lineage2.2.1	lineage2.2.1		Mycobacterium tuberculosis	UNIVERSITY OF ANTWERP	2022-06-25	ERR9806609	ERX9353595	PRJEB50385		sputum			MDR-TB																						99.6	1547855	53	tuberculosis	1.073
SAMN08709111	WGS	PAIRED	ILLUMINA	SRS3041572	SRP128089	Europe	UKR			human	Homo sapiens	3	lineage4.1.2	lineage4.1.2		Mycobacterium tuberculosis	SAN RAFFAELE	2018-03-14	SRR6832672	SRX3788905	PRJNA428596					Other	S	S			S		S	S					S	S				S			CRyPTIC_WHO2021_PMC7612554	99.5	1649147	34	tuberculosis	2.304
SAMD00142634	WGS	PAIRED	ILLUMINA	DRS201220	DRP007602	Asia	JPN	Kinki	2017	human	Homo sapiens	3	lineage2.2.1	lineage2.2.1		Mycobacterium tuberculosis	RIT_JATA	2021-08-14	DRR188732	DRX179197	PRJDB7494					Sensitive																						99.58	1160624	74	tuberculosis	1.121
SAMN10966196	WGS	PAIRED	ILLUMINA	SRS4386940	SRP186442	Europe	GBR	England, Woodchester Park	2013	bovine	Bos taurus	2	La1.8.1	La1.8.1	La1	Mycobacterium bovis	UNIVERSITY COLLEGE DUBLIN	2019-02-21	SRR8600207	SRX5400118	PRJNA523164					Other																						99.26	1183029	16	tuberculosis	14.653
SAMEA14460202	WGS	PAIRED	ILLUMINA	ERS12087149	ERP137916	Africa	GMB		2013	human	Homo sapiens	3	lineage4.1.2.1	lineage4.1.2.1		Mycobacterium tuberculosis	INSTITUTE OF TROPICAL MEDICINE	2022-06-25	ERR9786384	ERX9333660	PRJEB53138		sputum			Sensitive																						92.75	1517987	77	tuberculosis	1.708
SAMEA5164413	WGS	PAIRED	ILLUMINA	ERS2972135	ERP112727								lineage4.7	lineage4.7		Mycobacterium tuberculosis	WELLCOME SANGER INSTITUTE	2020-04-19	ERR4024929	ERX4026317	PRJEB30294					Sensitive																						99.69	1686004	58	tuberculosis	0.71
SAMEA7156892	WGS	PAIRED	['ILLUMINA','ILLUMINA']	ERS4917355		Asia	GEO						lineage2.2.1	lineage2.2.1		Mycobacterium tuberculosis			['ERR5864703','ERR5864702']	['ERX5510498','ERX5510497']	PRJEB39561					MDR-TB																						99.49	3597850	81	tuberculosis	1.185
SAMEA7549262	WGS	PAIRED	ILLUMINA	ERS5305913	ERP124941	Europe	GBR						lineage2.2.2	lineage2.2.2		Mycobacterium tuberculosis	PUBLIC HEALTH ENGLAND	2021-11-10	ERR4815901	ERX4685743	PRJEB41201					Sensitive					S		S						S								Walker_2022	72.57	1211409	27	tuberculosis	4.203
SAMN03648274	WGS	PAIRED	ILLUMINA	SRS990567	SRP061066	Europe	GBR						lineage3	lineage3	L3	Mycobacterium tuberculosis	UNIVERSITY OF OXFORD	2015-07-23	SRR2101027	SRX1095721	PRJNA282721					Sensitive					S		S					S	S								CRyPTIC_WHO2021_PMC7612554	99.44	1767596	40	tuberculosis	1.073
SAMEA3403846	WGS	PAIRED	ILLUMINA	ERS2401265	ERP107971	South America	PER						lineage4.1.1.3	lineage4.1.1.3	L4.1.1.3	Mycobacterium tuberculosis	HARVARD MEDICAL SCHOOL	2021-10-23	ERR2516587	ERX2535803	PRJEB26000					Sensitive					S							S	S								Walker_2022	99.53	727342	16	tuberculosis	17.653
SAMEA7544631	WGS	PAIRED	ILLUMINA	ERS5301289	ERP124937	Asia	CHN						lineage4.5	lineage4.5		Mycobacterium tuberculosis	CCDC	2021-11-10	ERR4811574	ERX4681119	PRJEB41197					Sensitive	S				S	S	S	S	S				S		S	S	S	S	S	S	['CRyPTIC_reuse_table','Walker_2022']	99.58	1675649	57	tuberculosis	0.372
SAMN28538141	WGS	PAIRED	ILLUMINA	SRS13093494	SRP373287	Europe	ITA	Rome	2017	human	Homo sapiens	3	lineage4.8.1	lineage4.8.1		Mycobacterium tuberculosis	NATIONAL INSTITUTE OF INFECTIOUS DISEASES L. SPALLANZANI	2022-05-19	SRR19304034	SRX15364105	PRJNA834606		sputum			Other																						99.76	1578694	54	tuberculosis	2.36
SAMN20512922	WGS	PAIRED	ILLUMINA	SRS9656286	SRP330727	Asia	CHN	Zheijiang	2008	human	Homo sapiens	3	lineage2.2.1	lineage2.2.1		Mycobacterium tuberculosis	SCHOOL OF PUBLIC HEALTH, FUDAN UNIVERSITY	2021-08-01	SRR15316572	SRX11621024	PRJNA751240		sputum			Sensitive																						99.5	1883746	64	tuberculosis	1.329
SAMEA6655925	WGS	PAIRED	ILLUMINA	ERS4415393	ERP119549	Africa	ZAF		2008	human	Homo sapiens	3	lineage2.2.1.1	lineage2.2.1.1	L2	Mycobacterium tuberculosis	DST-NRF CENTRE OF EXCELLENCE FOR BIOMEDICAL TUBERC	2020-11-12	ERR4011096	ERX4012496	PRJEB36366		sputum			Sensitive																						99.56	1616482	38	tuberculosis	3.038
SAMEA114303747	WGS	PAIRED	ILLUMINA	ERS16292949	ERP150539	Europe	GBR		2016	domestic cattle	Bos taurus	3	La1.8.1	La1.8.1	La1	Mycobacterium bovis	AGRIFOOD AND BIOSCIENCES INSTITUTE	2023-09-01	ERR11893505	ERX11277901	PRJEB65421					Other																						99.45	1083704	57	tuberculosis	5.069
SAMEA112799929	WGS	PAIRED	ILLUMINA	ERS14807475	ERP010814								lineage4.5	lineage4.5		Mycobacterium tuberculosis	FZB	2023-07-20	ERR11049822	ERX10496612	PRJEB9680					Sensitive																						99.45	1631622	55	tuberculosis	1.691
SAMEA7524716	WGS	PAIRED	ILLUMINA	ERS5281191	ERP124850	Asia	IND	Mumbai					lineage2.2.1	lineage2.2.1		Mycobacterium tuberculosis	FOUNDATION FOR MEDICAL RESEARCH INDIA	2021-11-09	ERR4796260	ERX4665674	PRJEB41116					MDR-TB	S	S			R	R	R	S	S				R		S	S	S	S	S	R	['CRyPTIC_reuse_table','Walker_2022']	99.53	1540475	47	tuberculosis	3.285
SAMN30952521	WGS	PAIRED	ILLUMINA	SRS15191852	SRP338930	North America	USA	New York state	2016	human	Homo sapiens	3	lineage4.8	lineage4.8		Mycobacterium tuberculosis	WADSWORTH CENTER	2022-09-21	SRR21659810	SRX17659589	PRJNA766641					Sensitive																						99.74	1347143	75	tuberculosis	2.627
SAMN08708678	WGS	PAIRED	ILLUMINA	SRS3041047	SRP128089	Europe	UKR			human	Homo sapiens	3	lineage4.8	lineage4.8		Mycobacterium tuberculosis	SAN RAFFAELE	2018-03-14	SRR6832005	SRX3788384	PRJNA428596					Sensitive	S	S			S		S	S					S	S				S			CRyPTIC_WHO2021_PMC7612554	99.51	2139404	46	tuberculosis	1.957
SAMD00029403	WGS	PAIRED	ILLUMINA	DRS043571	DRP003615	Asia	JPN	Tochigi	2013	human	Homo sapiens	3	lineage2.2.1	lineage2.2.1		Mycobacterium tuberculosis	NCGM	2017-04-28	DRR034358	DRX030991	PRJDB3875		sputum			Sensitive																						99.48	685409	32	tuberculosis	5.499
SAMN27763635	WGS	PAIRED	ILLUMINA	SRS12739345	SRP276100	North America	USA	New York	2019	human	Homo sapiens	3	lineage2.2.1	lineage2.2.1		Mycobacterium tuberculosis	WADSWORTH CENTER	2022-04-25	SRR18912071	SRX14990012	PRJNA650381		sputum			HR-TB																						99.59	819196	43	tuberculosis	3.941
SAMEA7561325	WGS	PAIRED	ILLUMINA	ERS5317960	ERP124983								lineage4.3.3	lineage4.3.3		Mycobacterium tuberculosis	SAN RAFFAELE SCIENTIFIC INSTITUTE	2021-11-11	ERR4828887	ERX4698871	PRJEB41242					Sensitive	S				S	S	S	S	S				S		S	S	S	S	S	S	CRyPTIC_reuse_table	99.72	1672706	48	tuberculosis	1.992
SAMD00603541	WGS	PAIRED	ILLUMINA	DRS329600	DRP010549	Asia	JPN	Hyogo, Kobe	2017	human	Homo sapiens	3	lineage2.2.1	lineage2.2.1		Mycobacterium tuberculosis	KIH	2023-09-20	DRR473708	DRX457937	PRJDB15809					Sensitive																						99.5	1530514	53	tuberculosis	2.35
SAMN12551191	WGS	PAIRED	ILLUMINA	SRS5322190	SRP219763	Asia	CHN	Shenzhen	2017	human	Homo sapiens	3	lineage2.2.1	lineage2.2.1	L2	Mycobacterium tuberculosis	FUDAN UNIVERSITY	2019-08-30	SRR10040226	SRX6775103	PRJNA559678		sputum			MDR-TB																						99.54	1810345	61	tuberculosis	0.972
SAMEA104394539	WGS	PAIRED	ILLUMINA	ERS2012481	ERP010814	Africa	SWZ						lineage4.3.2.1	lineage4.3.2.1	L4.3.2.1	Mycobacterium tuberculosis	FZB	2017-11-28	ERR2199937	ERX2254925	PRJEB9680					Sensitive					S		S						S	S							CRyPTIC_WHO2021_PMC7612554	99.66	1145117	71	tuberculosis	2.052
SAMN20693259	WGS	PAIRED	ILLUMINA	SRS10601035	SRP341700								lineage3	lineage3		Mycobacterium tuberculosis	HARVARD MEDICAL SCHOOL	2021-10-16	SRR16370407	SRX12647739	PRJNA771909					Sensitive																						99.49	1505788	65	tuberculosis	2.956
SAMN31674178	WGS	PAIRED	ILLUMINA	SRS15722717	SRP407089	Oceania	AUS	NSW	2021	human	Homo sapiens	3	lineage2.2.1	lineage2.2.1		Mycobacterium tuberculosis	INSTITUTE OF CLINICAL PATHOLOGY AND MEDICAL RESEARCH	2022-11-09	SRR22249992	SRX18226368	PRJNA899911					Sensitive																						99.59	1949556	66	tuberculosis	3.083
SAMEA112799547	WGS	PAIRED	ILLUMINA	ERS14807093	ERP010814								lineage4.3.4.1	lineage4.3.4.1		Mycobacterium tuberculosis	FZB	2023-07-20	ERR11049388	ERX10496178	PRJEB9680					Sensitive																						99.62	1762765	60	tuberculosis	1.937
SAMEA7280563	WGS	PAIRED	ILLUMINA	ERS5041164	ERP123102	Asia	BGD		2010	human	Homo sapiens	3	lineage4	lineage4		Mycobacterium tuberculosis	INSTITUTE OF TROPICAL MEDICINE	2020-08-29	ERR4553821	ERX4490191	PRJEB39569		sputum			MDR-TB																						99.65	1917734	95	tuberculosis	3.147
SAMN33010718	WGS	PAIRED	ILLUMINA	SRS16656219	SRP420557	Europe	MDA	Chisinau	2017	human	Homo sapiens	3	lineage4.2.1	lineage4.2.1		Mycobacterium tuberculosis	UNIVERSITY OF CALIFORNIA, SAN DIEGO	2023-02-01	SRR23311062	SRX19253473	PRJNA930488		sputum			MDR-TB																						99.41	1578921	54	tuberculosis	1.327
SAMEA112806374	WGS	PAIRED	ILLUMINA	ERS14813920	ERP010814								lineage4	lineage4		Mycobacterium tuberculosis	FZB	2023-07-21	ERR11082732	ERX10530101	PRJEB9680					Sensitive																						99.58	1440089	48	tuberculosis	1.218
SAMN09812464	WGS	PAIRED	ILLUMINA	SRS3788402	SRP161870	Europe	FRA		2011			3	La1.8.2	La1.8.2	La1	Mycobacterium bovis	INRA	2018-09-17	SRR7851340	SRX4702101	PRJNA485121		As reported: Whole Organism, inidividual domestic animal belonging to a herd, animal infected tissue/organ, France			Other																						97.56	1872253	42	tuberculosis	4.021
SAMN37848584	WGS	PAIRED	ILLUMINA	SRS19170759	SRP466602	Asia	VNM	Ho Chi Minh City		human	Homo sapiens	3	lineage4.1	lineage4.1		Mycobacterium tuberculosis	UNIVERSITY OF MELBOURNE/ THE PETER DOHERTY INSTITUTE FOR INFECTION AND IMMUNITY	2023-10-16	SRR26400053	SRX22105678	PRJNA1028637		sputum			Sensitive																						99.53	1607067	52	tuberculosis	0.455
SAMN17019735	WGS	PAIRED	ILLUMINA	SRS7863276	SRP297425	Europe	BLR	Minsk		human	Homo sapiens	3	lineage2.2.1	lineage2.2.1		Mycobacterium tuberculosis	NIH / NIAID	2020-12-09	SRR13232555	SRX9664782	PRJNA683067		sputum			Pre-XDR-TB																						99.5	1629522	55	tuberculosis	1.768
SAMEA1119843	WGS	PAIRED	ILLUMINA	ERS2399252	ERP107961	Europe	GBR	England					lineage4.1.1.3	lineage4.1.1.3	L4.1.1.3	Mycobacterium tuberculosis	PHE	2022-07-14	ERR2514662	ERX2533872	PRJEB25991					Sensitive					S		S					S	S								Walker_2022	99.46	1603201	51	tuberculosis	2.156
SAMEA6359594	WGS	PAIRED	ILLUMINA	ERS4125844	ERP021867	Europe	GBR						La1.8.1	La1.8.1	La1	Mycobacterium bovis	WELLCOME SANGER INSTITUTE	2021-02-02	ERR5087954	ERX4894075	PRJEB19799					Other																						98.79	1718856	43	tuberculosis	3.462
SAMN09756073	WGS	PAIRED	ILLUMINA	SRS3628639	SRP156366	Europe	MDA		2014	human	Homo sapiens	3	lineage4.2.1.1	lineage4.2.1.1	L4	Mycobacterium tuberculosis	YALE SCHOOL OF PUBLIC HEALTH	2018-08-04	SRR7645850	SRX4508965	PRJNA482716					Other																						99.17	1254777	27	tuberculosis	3.613
SAMN21856355	WGS	PAIRED	ILLUMINA	SRS10345862	SRP338907	Asia	GEO	Tbilisi	2019	human	Homo sapiens	3	lineage4.8	lineage4.8		Mycobacterium tuberculosis	NIH / NIAID	2021-10-15	SRR16088362	SRX12374952	PRJNA766649		sputum			Sensitive																						99.78	1624785	54	tuberculosis	0.764
SAMN07658845	WGS	PAIRED	ILLUMINA	SRS2519892	SRP117784	Europe	GBR	Oxford	2016	human	Homo sapiens	3	lineage1.1.1	lineage1.1.1	L1.1.1	Mycobacterium tuberculosis	MODMEDMICOXFORD	2017-10-27	SRR6045746	SRX3192630	PRJNA401515					Sensitive					S		S					S	S								CRyPTIC_WHO2021_PMC7612554	99.32	1695473	57	tuberculosis	3.246
SAMN08708741	WGS	PAIRED	ILLUMINA	SRS3040632	SRP128089	Europe	UKR			human	Homo sapiens	3	lineage2.2.1	lineage2.2.1		Mycobacterium tuberculosis	SAN RAFFAELE	2018-03-14	SRR6831828	SRX3787966	PRJNA428596					Sensitive	S	S			S		S	S	S			S	S	S				S			CRyPTIC_WHO2021_PMC7612554	99.41	1686963	36	tuberculosis	2.38
SAMEA2267057	WGS	PAIRED	ILLUMINA	ERS374526	ERP001072	Africa	MWI	Karonga					lineage1.1.2	lineage1.1.2	L1.1.2	Mycobacterium tuberculosis	SC	2014-05-14	ERR473352	ERX439183	PRJEB2794					Sensitive																						99.26	2789426	64	tuberculosis	1.272
SAMEA7545689	WGS	PAIRED	ILLUMINA	ERS5302345	ERP124939	South America	PER		2019				lineage4.1.2.1	lineage4.1.2.1		Mycobacterium tuberculosis	UNIVERSIDAD PERUANA CAYETANO HEREDIA	2021-11-10	ERR4812185	ERX4682175	PRJEB41199					Sensitive	S				S	S	S	S	S				S		S	S	S	S	S	S	['Walker_2022','CRyPTIC_reuse_table']	99.53	1807778	62	tuberculosis	1.124
SAMEA7550188	WGS	PAIRED	ILLUMINA	ERS5306838	ERP124941	Europe	GBR						lineage4.4.1.2	lineage4.4.1.2		Mycobacterium tuberculosis	PUBLIC HEALTH ENGLAND	2021-11-10	ERR4816826	ERX4686668	PRJEB41201					Sensitive					S		S						S								Walker_2022	99.4	1621534	32	tuberculosis	1.68
SAMEA1119093	WGS	PAIRED	ILLUMINA	ERS2398502	ERP107961	Europe	GBR	England					lineage4.5	lineage4.5	L4.5	Mycobacterium tuberculosis	PHE	2021-10-23	ERR2513912	ERX2533122	PRJEB25991					Sensitive					S		S					S	S								Walker_2022	96.9	1507122	46	tuberculosis	2.856
SAMN17020028	WGS	PAIRED	ILLUMINA	SRS7863177	SRP297425	Asia	KAZ	Almaty		human	Homo sapiens	3	lineage2.2.1	lineage2.2.1		Mycobacterium tuberculosis	NIH / NIAID	2020-12-09	SRR13232653	SRX9664684	PRJNA683067		sputum			MDR-TB																						99.35	1426150	45	tuberculosis	3.425
SAMEA1530869	WGS	PAIRED	ILLUMINA	ERS141517	ERP001072	Africa	MWI	Karonga	2004	human	Homo sapiens	3	lineage4.8	lineage4.8	L4.8	Mycobacterium tuberculosis	SC	2012-10-12	ERR176449	ERX152595	PRJEB2794					Sensitive							S						S								Coll_2018	99.61	2834628	68	tuberculosis	3.042
SAMEA6359638	WGS	PAIRED	ILLUMINA	ERS4125888	ERP021867	Europe	GBR						La1.8.1	La1.8.1	La1	Mycobacterium bovis	WELLCOME SANGER INSTITUTE	2021-02-02	ERR5087566	ERX4893687	PRJEB19799					Other																						98.37	1637604	55	tuberculosis	2.269
SAMEA112804986	WGS	PAIRED	ILLUMINA	ERS14812532	ERP010814								lineage4.1.2.1	lineage4.1.2.1		Mycobacterium tuberculosis	FZB	2023-07-21	ERR11081164	ERX10528532	PRJEB9680					Sensitive																						99.59	1580098	54	tuberculosis	1.786
SAMEA13321042	WGS	PAIRED	ILLUMINA	ERS10923778	ERP135372	Africa	KEN	Nairobi					lineage4.1.1.1	lineage4.1.1.1		Mycobacterium tuberculosis	FZB	2022-05-20	ERR9285832	ERX8827945	PRJEB50767					Sensitive																						99.5	1701813	57	tuberculosis	2.248
SAMEA7550959	WGS	PAIRED	ILLUMINA	ERS5307608	ERP124941	Europe	GBR									Mycobacterium tuberculosis	PUBLIC HEALTH ENGLAND	2021-11-10	ERR4817596	ERX4687438	PRJEB41201					Sensitive					S		S						S								Walker_2022	99.42	1665640	39	tuberculosis	3.698
SAMEA2682673	WGS	PAIRED	ILLUMINA	ERS518734	ERP004677	South America	PER		2009	human	Homo sapiens	3	lineage4.1.2.1	lineage4.1.2.1	L4.1.2.1	Mycobacterium tuberculosis	SC	2016-01-18	ERR751473	ERX695155	PRJEB5280					HR-TB																						99.61	1542514	35	tuberculosis	1.696
SAMEA7548715	WGS	PAIRED	ILLUMINA	ERS5305367	ERP124941	Europe	GBR						lineage4.6.1.2	lineage4.6.1.2		Mycobacterium tuberculosis	PUBLIC HEALTH ENGLAND	2021-11-10	ERR4815355	ERX4685197	PRJEB41201					Sensitive																						99.65	1867317	41	tuberculosis	1.826
SAMEA7891395	WGS	PAIRED	ILLUMINA	ERS5638631	ERP126676								lineage3.1	lineage3.1		Mycobacterium tuberculosis complex sp.	FZB	2021-06-28	ERR5979441	ERX5619227	PRJEB42771					MDR-TB																						99.32	1101809	36	tuberculosis	1.337
SAMN31031155	WGS	PAIRED	ILLUMINA	SRS15257973	SRP399923	Oceania	AUS	Victoria	2019	human	Homo sapiens	3	lineage2.2.1	lineage2.2.1		Mycobacterium tuberculosis	MDUPHL	2022-09-28	SRR21733069	SRX17728515	PRJNA857537					Sensitive																						99.56	1538454	53	tuberculosis	3.003
SAMEA3449652	WGS	PAIRED	ILLUMINA	ERS2402178	ERP107973	Europe	NLD						lineage6.2.3	lineage6.2.3	L6.2.3	Mycobacterium africanum	RIVM	2022-07-23	ERR2517500	ERX2536716	PRJEB26002					Other					S		S					S	S	S							Walker_2022	99.27	1770761	47	tuberculosis	2.422
SAMN13568712	WGS	PAIRED	ILLUMINA	SRS5925378	SRP239172	South America	PER	Lima	2016	human	Homo sapiens	3	lineage4.8	lineage4.8	L4	Mycobacterium tuberculosis	RADBOUDUMC	2019-12-31	SRR10808904	SRX7482501	PRJNA595834		sputum			Sensitive																						99.69	1710677	60	tuberculosis	2.589
SAMN19657625	WGS	PAIRED	ILLUMINA	SRS9179537	SRP323639	Europe	MDA		2018	human	Homo sapiens	3	lineage4.1.2	lineage4.1.2		Mycobacterium tuberculosis	SIMON FRASER UNIVERSITY	2021-06-11	SRR14782314	SRX11115551	PRJNA736718					Sensitive																						99.42	1227389	42	tuberculosis	2.834
SAMEA7541401	WGS	PAIRED	ILLUMINA	ERS5297854	ERP124931	Africa	ZAF						lineage2.2.2	lineage2.2.2		Mycobacterium tuberculosis	CTB/NICD	2021-11-11	ERR4808864	ERX4678404	PRJEB41191					Pre-XDR-TB	R				R	I	R	R	R				R		S	R	S	R	S	R	['CRyPTIC_reuse_table','Walker_2022']	99.58	1571315	54	tuberculosis	1.462
SAMN06856011	WGS	PAIRED	ILLUMINA	SRS2261624	SRP108793	North America	MEX	Baja California,Ensenada	2015	domestic cattle	Bos taurus	2	La1.8.1	La1.8.1	La1	Mycobacterium bovis	UNIVERSIDAD AUTONOMA DE BAJA CALIFORNIA	2017-06-08	SRR5657374	SRX2894070	PRJNA384996		lung			HR-TB																						99.41	786855	38	tuberculosis	7.965
SAMN41148455	WGS	PAIRED	ILLUMINA	SRS21175350	SRP338930	North America	USA	New York state	2023	human	Homo sapiens	3	lineage3	lineage3		Mycobacterium tuberculosis	WADSWORTH CENTER	2024-05-01	SRR28859680	SRX24419886	PRJNA766641					RR-TB																						99.51	1619874	54	tuberculosis	1.214
SAMEA7550043	WGS	PAIRED	ILLUMINA	ERS5306693	ERP124941	Europe	GBR						lineage4.1.2.1	lineage4.1.2.1		Mycobacterium tuberculosis	PUBLIC HEALTH ENGLAND	2021-11-10	ERR4816681	ERX4686523	PRJEB41201					Other					S		S						S								Walker_2022	95.2	1746486	39	tuberculosis	1.787
SAMN02400334	WGS	PAIRED	['ILLUMINA','ILLUMINA']	SRS513996									lineage5.1.1	lineage5.1.1		Mycobacterium tuberculosis			['SRR1047974','SRR1144748']	['SRX449996','SRX390534']	PRJNA34553					Sensitive																						99.25	2887868	65	tuberculosis	2.355
SAMEA113538254	WGS	PAIRED	ILLUMINA	ERS15534675	ERP147571	Africa	BWA						lineage4.3.4.2.1	lineage4.3.4.2.1		Mycobacterium tuberculosis	FZB	2023-09-17	ERR11466189	ERX10872346	PRJEB62480					Sensitive																						96.99	1555890	47	tuberculosis	1.885
SAMEA3254371	WGS	PAIRED	ILLUMINA	ERS2400400	ERP107968	Africa	ZAF						lineage4.3.4.2	lineage4.3.4.2	L4.3.4.2	Mycobacterium tuberculosis	CTB/NICD	2021-10-23	ERR2515801	ERX2535009	PRJEB25997					MDR-TB	S	S			S		R	S				S	R	S				S			Walker_2022	99.88	899485	59	tuberculosis	3.69
SAMEA8718814	WGS	PAIRED	ILLUMINA	ERS6403259	ERP128647	Africa	ZAF						lineage4.4.1.1	lineage4.4.1.1		Mycobacterium tuberculosis	CTB/NICD	2022-03-15	ERR8975688	ERX5543918	PRJEB44577					Pre-XDR-TB	S				R	R	R	S	R				R		S	S	S	R	S	R	CRyPTIC_reuse_table	99.7	1822472	62	tuberculosis	0.601
SAMEA1556754	WGS	PAIRED	ILLUMINA	ERS142119	ERP001072	Africa	MWI	Karonga	2005	human	Homo sapiens	3	lineage4.3.4.2.1	lineage4.3.4.2.1	L4.3.4.2.1	Mycobacterium tuberculosis	SC	2012-10-23	ERR181984	ERX158094	PRJEB2794		sputum			Sensitive							S						S								Coll_2018	99.8	2311727	54	tuberculosis	2.67
SAMN21855844	WGS	PAIRED	ILLUMINA	SRS10345824	SRP338907	Asia	GEO	Tbilisi	2020	human	Homo sapiens	3	lineage2.2.1	lineage2.2.1		Mycobacterium tuberculosis	NIH / NIAID	2021-10-16	SRR16088400	SRX12374915	PRJNA766649		sputum			MDR-TB																						99.53	1738880	58	tuberculosis	1.691
SAMN30157733	WGS	PAIRED	ILLUMINA	SRS14573248	SRP390552	Asia	CHN	Guangdong	2017	human	Homo sapiens	3	lineage2.2.1.1	lineage2.2.1.1		Mycobacterium tuberculosis	CENTRE FOR TUBERCULOSIS CONTROL OF GUANGDONG PROVINCE	2022-08-08	SRR20969832	SRX16987484	PRJNA866200		sputum			Sensitive																						99.55	1842456	63	tuberculosis	1.493
SAMN06055748	WGS	PAIRED	ILLUMINA	SRS1834076	SRP094134	Asia	VNM	Ho Chi Minh City		human	Homo sapiens	3	lineage2.2.1	lineage2.2.1	L2.2.1	Mycobacterium tuberculosis	UNIVERSITY OF MELBOURNE	2016-12-02	SRR5073530	SRX2392620	PRJNA355614		sputum			Sensitive																						99.47	1121672	38	tuberculosis	3.797
SAMN22202948	WGS	PAIRED	ILLUMINA	SRS10531021	SRP340062				2021	human	Homo sapiens	3	lineage2.2.1	lineage2.2.1		Mycobacterium tuberculosis	SHENZHEN THIRD PEOPLE'S HOSPITAL	2021-10-12	SRR16295777	SRX12574695	PRJNA766993					Sensitive																						72.27	1343004	34	tuberculosis	1.369
SAMN02350445	WGS	PAIRED	['ILLUMINA','ILLUMINA']	SRS490587		Africa	ZAF						lineage4.4.1.1.1	lineage4.4.1.1.1	L4.4.1.1	Mycobacterium tuberculosis			['SRR1062858','SRR1011487']	['SRX399830','SRX364153']	PRJNA218262					Sensitive																						99.56	2958892	68	tuberculosis	1.98
SAMN27519636	WGS	PAIRED	ILLUMINA	SRS12571875	SRP369525	Asia	GEO	Tbilisi	2020	human	Homo sapiens	3	lineage4.3.3	lineage4.3.3		Mycobacterium tuberculosis	NIH / NIAID	2022-04-11	SRR18715194	SRX14815338	PRJNA825524		sputum			Sensitive																						99.65	1253604	39	tuberculosis	3.097
SAMEA112805641	WGS	PAIRED	ILLUMINA	ERS14813187	ERP010814								lineage4.7	lineage4.7		Mycobacterium tuberculosis	FZB	2023-07-21	ERR11081918	ERX10529287	PRJEB9680					Sensitive																						99.67	1661528	57	tuberculosis	1.739
SAMEA1016130	WGS	PAIRED	ILLUMINA	ERS053633	ERP000192	Europe	RUS	Samara	2008	human	Homo sapiens	3	lineage4.2.1	lineage4.2.1	L4.2.1	Mycobacterium tuberculosis	SC	2014-09-13	ERR067606	ERX045469	PRJEB2138					Sensitive					S		S						S	S							CRyPTIC_WHO2021_PMC7612554	99.46	1928824	44	tuberculosis	0.214
SAMEA1118488	WGS	PAIRED	ILLUMINA	ERS2397897	ERP107961	Europe	GBR	England					lineage2.2.1	lineage2.2.1	L2.2.1	Mycobacterium tuberculosis	PHE	2021-10-23	ERR2513307	ERX2532517	PRJEB25991					Sensitive					S		S					S	S								Walker_2022	99.54	2184927	71	tuberculosis	2.476
SAMEA7546297	WGS	PAIRED	ILLUMINA	ERS5302952	ERP124939	South America	PER		2014				lineage4.3.2	lineage4.3.2		Mycobacterium tuberculosis	UNIVERSIDAD PERUANA CAYETANO HEREDIA	2021-11-10	ERR4812792	ERX4682782	PRJEB41199					MDR-TB	S	S			S	S	R	S	S				R	S	S	S	S	S	S	R	['Walker_2022','CRyPTIC_reuse_table']	99.59	1653733	57	tuberculosis	2.414
SAMN40465781	WGS	PAIRED	ILLUMINA	SRS20757129	SRP495384	Asia	IND			human	Homo sapiens	3	lineage1.1.2	lineage1.1.2		Mycobacterium tuberculosis	FIND, THE FOUNDATION FOR INNOVATIVE NEW DIAGNOSTICS	2024-03-15	SRR28351369	SRX23956785	PRJNA1087582		sputum			Sensitive																						99.41	1752989	47	tuberculosis	2.306
SAMEA112804480	WGS	PAIRED	ILLUMINA	ERS14812026	ERP010814								lineage4.8	lineage4.8		Mycobacterium tuberculosis	FZB	2023-07-21	ERR11068957	ERX10515887	PRJEB9680					HR-TB																						99.58	1467144	50	tuberculosis	2.626
SAMN16966114	WGS	PAIRED	ILLUMINA	SRS7820494	SRP295468	Europe	BEL		2019	human	Homo sapiens	3	lineage4.8	lineage4.8		Mycobacterium tuberculosis	SCIENSANO	2020-12-02	SRR13180423	SRX9618296	PRJNA681718					Sensitive																						99.41	1564853	82	tuberculosis	1.628
SAMN21856027	WGS	PAIRED	ILLUMINA	SRS10345376	SRP338907	Asia	GEO	Tbilisi	2019	human	Homo sapiens	3	lineage4.8	lineage4.8		Mycobacterium tuberculosis	NIH / NIAID	2021-10-16	SRR16088250	SRX12374469	PRJNA766649		sputum			Other																						99.6	1340265	45	tuberculosis	2.002
SAMEA2532495	WGS	PAIRED	ILLUMINA	ERS456703	ERP003508								lineage4.6.2.2	lineage4.6.2.2	L4	Mycobacterium tuberculosis	SC	2014-09-18	ERR600645	ERX557474	PRJEB4239					HR-TB																						99.74	1669865	34	tuberculosis	3.648
SAMEA2534380	WGS	PAIRED	ILLUMINA	ERS457782	ERP010814	Europe	DEU						lineage4.8	lineage4.8	L4.8	Mycobacterium tuberculosis	FZB	2015-06-25	ERR552055	ERX511124	PRJEB9680					Sensitive					S		S					S	S	S							CRyPTIC_WHO2021_PMC7612554	99.63	1454981	30	tuberculosis	1.935
SAMEA112804317	WGS	PAIRED	ILLUMINA	ERS14811863	ERP010814								lineage4.6.2.2	lineage4.6.2.2		Mycobacterium tuberculosis	FZB	2023-07-20	ERR11044637	ERX10491428	PRJEB9680					Sensitive																						99.63	1761202	60	tuberculosis	1.55
SAMN41146754	WGS	PAIRED	ILLUMINA	SRS21174150	SRP338930	North America	USA	New York state	2023	human	Homo sapiens	3	lineage4.8	lineage4.8		Mycobacterium tuberculosis	WADSWORTH CENTER	2024-05-01	SRR28858635	SRX24418681	PRJNA766641					MDR-TB																						99.73	1544467	51	tuberculosis	1.652
SAMEA113538382	WGS	PAIRED	ILLUMINA	ERS15534803	ERP147571	Africa	BWA						lineage4.3.4.1	lineage4.3.4.1		Mycobacterium tuberculosis	FZB	2023-09-17	ERR11466326	ERX10872483	PRJEB62480					Sensitive																						99.31	1552710	47	tuberculosis	1.802
SAMN20512328	WGS	PAIRED	ILLUMINA	SRS9655737	SRP330727	Asia	CHN	Zheijiang	1998	human	Homo sapiens	3	lineage2.2.1	lineage2.2.1		Mycobacterium tuberculosis	SCHOOL OF PUBLIC HEALTH, FUDAN UNIVERSITY	2021-08-01	SRR15315866	SRX11620474	PRJNA751240		sputum			Other																						99.12	1801314	61	tuberculosis	0.967
SAMEA7562862	WGS	PAIRED	ILLUMINA	ERS5319495	ERP124988	Asia	VNM						lineage1.1.1.1	lineage1.1.1.1		Mycobacterium tuberculosis	OUCRU-HCMC	2021-11-11	ERR4830422	ERX4700406	PRJEB41247					Sensitive	S				S	S	S	S	S				S		S	S	S	S	S	S	['Walker_2022','CRyPTIC_reuse_table']	99.28	1619649	55	tuberculosis	1.473
SAMEA7526098	WGS	PAIRED	ILLUMINA	ERS5282571	ERP124850	Asia	IND	Mumbai					lineage2.2.1	lineage2.2.1		Mycobacterium tuberculosis	FOUNDATION FOR MEDICAL RESEARCH INDIA	2021-11-09	ERR4797547	ERX4666963	PRJEB41116					Pre-XDR-TB	R	S			R	R	R	R	R				R		S	S	S	R	S	R	['Walker_2022','CRyPTIC_reuse_table']	99.54	1608359	51	tuberculosis	2.315
SAMN19657465	WGS	PAIRED	ILLUMINA	SRS9179362	SRP323639	Europe	MDA		2019	human	Homo sapiens	3	lineage4.2.1.1	lineage4.2.1.1		Mycobacterium tuberculosis	SIMON FRASER UNIVERSITY	2021-06-11	SRR14781895	SRX11115374	PRJNA736718					HR-TB																						99.29	1375970	46	tuberculosis	0.813
SAMEA3402910	WGS	PAIRED	ILLUMINA	ERS2401220	ERP107971	Europe	NLD						lineage4.1.3	lineage4.1.3	L4.1.3	Mycobacterium tuberculosis	HARVARD MEDICAL SCHOOL	2022-07-23	ERR2516542	ERX2535758	PRJEB26000					MDR-TB					S		R					S	R								Walker_2022	99.21	1069858	22	tuberculosis	8.258
SAMN06210077	WGS	PAIRED	ILLUMINA	SRS1903681	SRP075210	Europe	MDA		2015	human	Homo sapiens	3	lineage2.2.1	lineage2.2.1	L2	Mycobacterium tuberculosis	BI	2017-01-08	SRR5153904	SRX2472100	PRJNA318002		sputum			MDR-TB																						99.31	1673232	35	tuberculosis	2.171
SAMEA7525491	WGS	PAIRED	ILLUMINA	ERS5281965	ERP124850	Asia	IND	Mumbai					lineage2.2.1.1	lineage2.2.1.1		Mycobacterium tuberculosis	FOUNDATION FOR MEDICAL RESEARCH INDIA	2021-11-09	ERR4796949	ERX4666364	PRJEB41116					Pre-XDR-TB	S	S			R	R	R	R	R				R			S	S	R	S	R	['Walker_2022','CRyPTIC_reuse_table']	99.59	1585012	52	tuberculosis	2.621
SAMN27761663	WGS	PAIRED	ILLUMINA	SRS12738215	SRP276100	North America	USA	New York	2019	human	Homo sapiens	3	lineage2.2.1	lineage2.2.1		Mycobacterium tuberculosis	WADSWORTH CENTER	2022-04-25	SRR18910998	SRX14988944	PRJNA650381		sputum			Sensitive																						99.64	1451970	80	tuberculosis	3.033
SAMN28551745	WGS	PAIRED	ILLUMINA	SRS13106559	SRP374006	North America	USA	Erie County	2017	human	Homo sapiens	3	lineage4.1.1.3	lineage4.1.1.3		Mycobacterium tuberculosis	WADSWORTH CENTER	2022-05-20	SRR19317597	SRX15377653	PRJNA835805		sputum			Sensitive																						99.55	1247205	67	tuberculosis	3.051
SAMEA7547279	WGS	PAIRED	ILLUMINA	ERS5303933	ERP124940	South America	BRA		2017				lineage4.1.2.1	lineage4.1.2.1		Mycobacterium tuberculosis	BRAZIL	2021-11-10	ERR4813773	ERX4683763	PRJEB41200					MDR-TB	S				S	S	R	S	S				R		S	S	S	S	S	R	['CRyPTIC_reuse_table','Walker_2022']	99.57	1752274	60	tuberculosis	1.143
SAMN26553932	WGS	PAIRED	ILLUMINA	SRS12235620	SRP363347	Europe	ITA		2020	human	Homo sapiens	3	lineage4.4.1.1	lineage4.4.1.1		Mycobacterium tuberculosis	SAN RAFFAELE SCIENTIFIC INSTITUTE	2022-03-11	SRR18289182	SRX14426971	PRJNA814459		sputum			Sensitive																						99.18	1830322	60	tuberculosis	1.805
SAMEA2297019	WGS	PAIRED	ILLUMINA	ERS389406	ERP004535	Europe	GBR	Oxfordshire					lineage1.1.2	lineage1.1.2	L1.1.2	Mycobacterium tuberculosis	UNIVERISTY OF OXFORD	2014-03-05	ERR400448	ERX366809	PRJEB5162					Other																						99.26	1256905	29	tuberculosis	6.588
SAMN36619299	WGS	PAIRED	ILLUMINA	SRS18349814	SRP450367	Asia	IND	Manipal	2018	human	Homo sapiens	3	lineage3.1.2	lineage3.1.2		Mycobacterium tuberculosis	NIH / NIAID	2023-07-19	SRR25340896	SRX21080264	PRJNA996640		bronchoalveolar lavage			Sensitive																						99.55	1784414	60	tuberculosis	0.522
SAMEA112801617	WGS	PAIRED	ILLUMINA	ERS14809163	ERP010814								lineage4.3.2.1	lineage4.3.2.1		Mycobacterium tuberculosis	FZB	2023-07-21	ERR11067814	ERX10514744	PRJEB9680					Sensitive																						99.58	1491358	50	tuberculosis	1.662
SAMEA3174688	WGS	PAIRED	ILLUMINA	ERS2400031	ERP107968	Africa	ZAF						lineage4.3.4.2.1	lineage4.3.4.2.1	L4.3.4.2.1	Mycobacterium tuberculosis	CTB/NICD	2022-07-23	ERR2515426	ERX2534640	PRJEB25997					Other	S	S			R		S	S				S	S	S				S			Walker_2022	99.64	569950	33	tuberculosis	5.402
SAMEA3501019	WGS	PAIRED	ILLUMINA	ERS808168	ERP010845	North America	GRL	East Greenland					lineage4.8	lineage4.8	L4.8	Mycobacterium tuberculosis	FZB	2016-09-29	ERR978698	ERX1055559	PRJEB9709					Sensitive																						99.67	1376273	47	tuberculosis	3.009
SAMN09725437	WGS	PAIRED	ILLUMINA	SRS3606428	SRP155672	Oceania	NZL	Hastings	2016	bovine	Bos taurus	2	La1.8.1	La1.8.1	La1	Mycobacterium bovis	AGRESEARCH	2018-07-29	SRR7617498	SRX4482079	PRJNA479921					Other																						99.48	649800	36	tuberculosis	6.107
SAMN34294189	WGS	PAIRED	ILLUMINA	SRS17387512	SRP433800	Europe	UKR		2021	human	Homo sapiens	3	lineage2.2.1	lineage2.2.1		Mycobacterium tuberculosis	NIH / NIAID	2023-04-21	SRR24256211	SRX20052252	PRJNA958249		sputum			MDR-TB																						99.29	1647956	45	tuberculosis	1.449
SAMN39286691	WGS	PAIRED	ILLUMINA	SRS20075229	SRP399923	Oceania	AUS	Victoria	2019	human	Homo sapiens	3	lineage4.5	lineage4.5		Mycobacterium tuberculosis	MDUPHL	2024-01-07	SRR27450260	SRX23121677	PRJNA857537					Sensitive																						99.54	1699049	59	tuberculosis	1.975
SAMEA8955506	WGS	PAIRED	ILLUMINA	ERS6638268	ERP130302	Europe	FRA		2017	domestic cattle	Bos taurus	3	La1.2	La1.2	La1	Mycobacterium bovis	ANSES	2022-09-15	ERR6209527	ERX5844689	PRJEB46102					Other																						99.19	1520887	48	tuberculosis	3.795
SAMEA7527826	WGS	PAIRED	ILLUMINA	ERS5284297	ERP124850	Asia	IND	Mumbai					lineage2.2.1.2	lineage2.2.1.2		Mycobacterium tuberculosis	FOUNDATION FOR MEDICAL RESEARCH INDIA	2021-11-10	ERR4799240	ERX4668657	PRJEB41116					Pre-XDR-TB	S	S				R	R	S	R				R			S		R	S		Walker_2022	99.49	1511888	50	tuberculosis	0.913
SAMEA3715435	WGS	PAIRED	['ILLUMINA','ILLUMINA']	ERS1022584		Europe	CHE						lineage4.1.2.1	lineage4.1.2.1	L4.1.2.1	Mycobacterium tuberculosis			['ERR1465774','ERR1367658']	['ERX1536251','ERX1438784']	['PRJEB11460','PRJEB12179']					Sensitive																						98.46	1206296	27	tuberculosis	4.576
SAMEA2534904	WGS	PAIRED	ILLUMINA	ERS458306	ERP006989	South America	PER		2010				lineage2.2.1	lineage2.2.1	L2.2.1	Mycobacterium tuberculosis	FZB	2015-01-28	ERR552787	ERX511856	PRJEB7281					Sensitive																						99.54	1432757	48	tuberculosis	3.407
SAMN02599169	WGS	PAIRED	['ILLUMINA','ILLUMINA']	SRS559850		Asia	IND	Tiruvallur	2002	human	Homo sapiens	3	lineage1.2.2.2	lineage1.2.2.2	L1.3.2	Mycobacterium tuberculosis			['SRR1173611','SRR1173098']	SRX473564	PRJNA235835		sputum			Sensitive																						98.41	3774133	85	tuberculosis	0.844
SAMN21983430	WGS	PAIRED	ILLUMINA	SRS10407787	SRP339714					human	Homo sapiens	3	lineage4.3.3	lineage4.3.3		Mycobacterium tuberculosis	TGEN NORTH	2021-10-01	SRR16156723	SRX12441635	PRJNA767684					Pre-XDR-TB																						99.8	1721500	59	tuberculosis	1.728
SAMN40030615	WGS	PAIRED	ILLUMINA	SRS20526588	SRP226525	Asia	IND	Madhya Pradesh - Bhairopur	2022	human	Homo sapiens	3	lineage3.1.3	lineage3.1.3		Mycobacterium tuberculosis	CHRISTIAN MEDICAL COLLAGE, VELLORE	2024-02-22	SRR28044646	SRX23696386	PRJNA575883					Sensitive																						73.16	1134744	34	tuberculosis	0.381
SAMN40031970	WGS	PAIRED	ILLUMINA	SRS20528251	SRP226525	Asia	IND	Madhya Pradesh - Bhairopur	2022	human	Homo sapiens	3	lineage4.3.3	lineage4.3.3		Mycobacterium tuberculosis	CHRISTIAN MEDICAL COLLAGE, VELLORE	2024-02-22	SRR28045554	SRX23696970	PRJNA575883					Pre-XDR-TB																						99.7	1867708	57	tuberculosis	0.793
G3040						Europe	ESP	province of Valencia	2019				lineage5.1.1	lineage5.1.1		Mycobacterium tuberculosis								No		Sensitive	S					S																99.41	2691852	84	tuberculosis	1.046
SAMN19687923	WGS	PAIRED	ILLUMINA	SRS9198069	SRP323639	Europe	MDA		2019	human	Homo sapiens	3	lineage4.1.2.1	lineage4.1.2.1		Mycobacterium tuberculosis	SIMON FRASER UNIVERSITY	2021-06-13	SRR14801838	SRX11134679	PRJNA736718					Sensitive																						99.41	1454992	50	tuberculosis	0.994
SAMEA114236119	WGS	PAIRED	ILLUMINA	ERS16221394	ERP125309	Europe	MDA		2013				lineage2.2.1	lineage2.2.1		Mycobacterium tuberculosis	FZB	2023-09-03	ERR11798578	ERX11197045	PRJEB41518					MDR-TB																						99.46	1718449	58	tuberculosis	1.848
SAMN20525011	WGS	PAIRED	ILLUMINA	SRS9703387	SRP330727	Asia	CHN	Zheijiang	2013	human	Homo sapiens	3	lineage2.2.1	lineage2.2.1		Mycobacterium tuberculosis	SCHOOL OF PUBLIC HEALTH, FUDAN UNIVERSITY	2021-08-08	SRR15368935	SRX11671279	PRJNA751240		sputum			Sensitive																						99.39	1841950	62	tuberculosis	0.823
SAMN38457417	WGS	PAIRED	ILLUMINA	SRS19654611	SRP474562	Europe	FRA	Lyon	2020	human	Homo sapiens	3	lineage2.2.1	lineage2.2.1		Mycobacterium tuberculosis	NATIONAL REFERENCE CENTER FOR MYCOBACTERIA, PITIE-SALPETRIERE HOSPITAL IN AH-HP.SORBONNE UNIVERSITY	2023-11-28	SRR26965296	SRX22658953	PRJNA1045873		As reported: not_collected, French NRC Mycobacteria			MDR-TB																						99.67	1722384	60	tuberculosis	2.325
SAMD00603530	WGS	PAIRED	ILLUMINA	DRS329589	DRP010549	Asia	JPN	Hyogo, Kobe	2017	human	Homo sapiens	3	lineage2.2.1	lineage2.2.1		Mycobacterium tuberculosis	KIH	2023-09-20	DRR473697	DRX457926	PRJDB15809					Sensitive																						99.46	1521711	52	tuberculosis	1.952
SAMN08626239	WGS	PAIRED	ILLUMINA	SRS3034379	SRP134826	Asia	CHN	Shandong	2007	human	Homo sapiens	3	lineage2.2.1	lineage2.2.1	L2.2.1	Mycobacterium tuberculosis	BEIJING INSTITUTE OF GENOMICS,CHINESE ACADEMY OF SCIENCES	2018-03-12	SRR6824565	SRX3780832	PRJNA436454		sputum			MDR-TB																						99.46	1728935	59	tuberculosis	1.05
SAMN40566501	WGS	PAIRED	ILLUMINA	SRS20809008	SRP338930	North America	USA	New York state	2020	human	Homo sapiens	3	lineage4.3.3	lineage4.3.3		Mycobacterium tuberculosis	WADSWORTH CENTER	2024-03-21	SRR28409293	SRX24013879	PRJNA766641		sputum			Sensitive																						99.8	1454907	82	tuberculosis	1.859
SAMN40983491	WGS	PAIRED	ILLUMINA	SRS21039737	SRP502062	Asia	KAZ		2022	human	Homo sapiens	3	lineage2.2.1	lineage2.2.1		Mycobacterium tuberculosis	NIAID TB PORTALS PROGRAM	2024-04-16	SRR28706484	SRX24273771	PRJNA1074793		sputum			Pre-XDR-TB																						99.52	1443016	49	tuberculosis	1.076
SAMN14518440	WGS	PAIRED	ILLUMINA	SRS6412008	SRP254855	North America	DOM			domestic cattle	Bos taurus	2	La1.8.1	La1.8.1	La1	Mycobacterium bovis	USDA-NVSL-DBPL	2020-04-02	SRR11462933	SRX8040181	PRJNA622511					Other																						99.32	1159918	61	tuberculosis	5.271
SAMEA113537946	WGS	PAIRED	ILLUMINA	ERS15534367	ERP147571	Africa	BWA						lineage4.4.1.1	lineage4.4.1.1		Mycobacterium tuberculosis	FZB	2023-09-17	ERR11465831	ERX10871988	PRJEB62480					Sensitive																						98.47	1351042	33	tuberculosis	1.434
SAMN33756619	WGS	PAIRED	ILLUMINA	SRS17044932	SRP427259	Asia	GEO	Tbilisi	2021	human	Homo sapiens	3	lineage4.2.1.1	lineage4.2.1.1		Mycobacterium tuberculosis	NIH / NIAID	2023-03-17	SRR23862015	SRX19674680	PRJNA944654		sputum			Sensitive																						99.26	1691663	50	tuberculosis	0.558
SAMN36849584	WGS	PAIRED	ILLUMINA	SRS18516542	SRP453313	Asia	CHN	Shandong	2018	human	Homo sapiens	3	lineage2.2.1	lineage2.2.1	L4	Mycobacterium tuberculosis	SHANDONG PROVINCIAL HOSPITAL	2023-08-05	SRR25534203	SRX21263465	PRJNA1002108		As reported: phlegm		H37Rv	Sensitive																						99.6	1847647	65	tuberculosis	2.876
SAMN31030098	WGS	PAIRED	ILLUMINA	SRS15257433	SRP399923	Oceania	AUS	Victoria	2018	human	Homo sapiens	3	lineage4.4	lineage4.4		Mycobacterium tuberculosis	MDUPHL	2022-09-27	SRR21732199	SRX17727969	PRJNA857537					Sensitive																						99.52	1686592	59	tuberculosis	2.793
SAMEA7541674	WGS	PAIRED	ILLUMINA	ERS5298126	ERP124931	Africa	ZAF						lineage4.9	lineage4.9		Mycobacterium tuberculosis	CTB/NICD	2021-11-11	ERR4809136	ERX4678676	PRJEB41191					Sensitive																						99.99	1695481	58	tuberculosis	0.915
SAMEA8742054	WGS	PAIRED	ILLUMINA	ERS6421636	ERP135632	Africa	ZAF						lineage2.2.1	lineage2.2.1		Mycobacterium tuberculosis	UNIVERSITY OF CAPE TOWN	2022-03-15	ERR8699735	ERX8356717	PRJEB51043					Sensitive	S				S	S	S	S	S				S		S	S	S	S	S	S	CRyPTIC_reuse_table	99.54	1831592	65	tuberculosis	3.145
SAMN21882536	WGS	PAIRED	ILLUMINA	SRS10356439	SRP338930	North America	USA	New York state	2018	human	Homo sapiens	3	lineage2.2.1	lineage2.2.1		Mycobacterium tuberculosis	WADSWORTH CENTER - NYS DOH	2021-09-28	SRR16100250	SRX12386295	PRJNA766641					Sensitive							R					S									CRyPTIC_WHO2021_PMC7612554	99.5	1409238	70	tuberculosis	3.102
SAMN08612808	WGS	PAIRED	ILLUMINA	SRS3001439	SRP128089					human	Homo sapiens	3	lineage2.2.1	lineage2.2.1		Mycobacterium tuberculosis	SAN RAFFAELE	2018-02-27	SRR6785498	SRX3745034	PRJNA428596					MDR-TB																						99.53	1279484	35	tuberculosis	2.109
SAMEA1118063	WGS	PAIRED	ILLUMINA	ERS2397472	ERP107961	Europe	GBR	England					lineage2.2.1	lineage2.2.1	L2.2.1	Mycobacterium tuberculosis	PHE	2021-10-23	ERR2512882	ERX2532092	PRJEB25991					MDR-TB					R		R					R	R								Walker_2022	99.48	1030431	33	tuberculosis	4.377
SAMEA3374952	WGS	PAIRED	ILLUMINA	ERS716873	ERP004677	South America	PER						lineage4.1.2	lineage4.1.2	L4.1.2	Mycobacterium tuberculosis	THE WELLCOME TRUST SANGER INSTITUTE	2016-03-05	ERR1023511	ERX1102383	PRJEB5280					Sensitive																						99.42	1790657	49	tuberculosis	0.291
SAMN40273227	WGS	PAIRED	ILLUMINA	SRS20671392	SRP493618	Asia	GEO	Tbilisi	2015	human	Homo sapiens	3	lineage4.2.1	lineage4.2.1		Mycobacterium tuberculosis	NIH / NIAID	2024-03-06	SRR28239997	SRX23851320	PRJNA1074779		sputum			Sensitive																						99.34	1729380	56	tuberculosis	0.456
SAMEA6451369	WGS	PAIRED	ILLUMINA	ERS4216925	ERP119170								lineage2.2.1	lineage2.2.1		Mycobacterium tuberculosis complex sp.	FZB	2020-11-10	ERR3794473	ERX3796440	PRJEB36040					MDR-TB																						99.5	1620016	55	tuberculosis	1.716
SAMEA2400115	WGS	PAIRED	ILLUMINA	ERS422015	ERP005265								La1.8.1	La1.8.1	La1	Mycobacterium bovis	SC	2014-07-17	ERR564325	ERX523350	PRJEB5830					Other																						99.45	1623352	38	tuberculosis	2.942
SAMEA5569581	WGS	PAIRED	ILLUMINA	ERS3371603	ERP114885	South America	PER						lineage2.2.1	lineage2.2.1		Mycobacterium tuberculosis	UNIVERSIDAD PERUANA CAYETANO HEREDIA, PERU	2021-11-04	ERR3287388	ERX3313897	PRJEB32234					Sensitive	S				S	S	S	S	S				S		S	S	S	S	S	S	['Walker_2022','CRyPTIC_reuse_table']	99.59	1771439	60	tuberculosis	0.945
SAMEA111556213	WGS	PAIRED	ILLUMINA	ERS13666259	ERP010814								lineage4.1.2.1	lineage4.1.2.1		Mycobacterium tuberculosis	FZB	2022-11-21	ERR10465937	ERX9987797	PRJEB9680					Sensitive																						99.61	1618765	55	tuberculosis	1.702
SAMN40926545	WGS	PAIRED	ILLUMINA	SRS20991531	SRP501133	North America	USA		2023	crab-eating macaque	Macaca fascicularis	2	La3	La3	La3	Mycobacterium orygis	USDA-NVSL-DBPL	2024-04-11	SRR28623791	SRX24221841	PRJNA1099063					Sensitive																						99.58	1370823	68	tuberculosis	4.707
SAMEA1904070	WGS	PAIRED	['ILLUMINA','ILLUMINA']	ERS207875									lineage3	lineage3		Mycobacterium tuberculosis			['ERR278577','ERR386936']	['ERX359166','ERX251910']	PRJEB2221					Sensitive																						99.32	3640906	82	tuberculosis	0.517
SAMN08214791	WGS	PAIRED	ILLUMINA	SRS2774476	SRP119652	North America	CAN	British Columbia	2004	human	Homo sapiens	3	lineage4.4.1.2	lineage4.4.1.2	L4	Mycobacterium tuberculosis	BC CENTRE FOR DISEASE CONTROL PUBLIC HEALTH LABORATORY	2017-12-23	SRR6397560	SRX3490598	PRJNA413593					Sensitive					S		S						S	S							CRyPTIC_WHO2021_PMC7612554	99.58	1854243	52	tuberculosis	1.082
SAMEA112801113	WGS	PAIRED	ILLUMINA	ERS14808659	ERP010814								lineage4.1.2.1	lineage4.1.2.1		Mycobacterium tuberculosis	FZB	2023-07-20	ERR11067259	ERX10514189	PRJEB9680					HR-TB																						99.19	1664102	53	tuberculosis	1.644
SAMEA7554278	WGS	PAIRED	ILLUMINA	ERS5310923	ERP124941	Europe	GBR						lineage3	lineage3		Mycobacterium tuberculosis	PUBLIC HEALTH ENGLAND	2021-11-11	ERR4820911	ERX4690753	PRJEB41201					Other					S		S						S								Walker_2022	94.87	930921	20	tuberculosis	7.613
SAMEA7559919	WGS	PAIRED	ILLUMINA	ERS5316556	ERP124980								lineage2.2.1	lineage2.2.1		Mycobacterium tuberculosis	IML GAUTING	2021-11-12	ERR4827483	ERX4697467	PRJEB41239					MDR-TB																						99.54	1491695	48	tuberculosis	1.434
SAMEA5189752	WGS	PAIRED	ILLUMINA	ERS2997246	ERP021867	Europe	GBR						La1.8.1	La1.8.1	La1	Mycobacterium bovis	WELLCOME SANGER INSTITUTE	2020-06-04	ERR4187968	ERX4149737	PRJEB19799					Other																						99.48	1622196	53	tuberculosis	2.252
SAMN03300521	WGS	PAIRED	ILLUMINA	SRS838589	SRP053287	North America	USA	IN	2009	domestic cattle	Bos taurus	2	La1.7.1	La1.7.1	La1	Mycobacterium bovis	USDA-NVSL-DBL	2017-10-13	SRR1792163	SRX867825	PRJNA251692					Other																						98.73	1401314	17	tuberculosis	12.811
SAMEA2072434	WGS	PAIRED	ILLUMINA	ERS248030	ERP002611	Europe	PRT		2009				lineage4.3.4.1	lineage4.3.4.1	L4	Mycobacterium tuberculosis	FACULDADE DE FARMCIA DA UNIVERSIDADE DE LISBOA, LI	2015-09-14	ERR275235	ERX249557	PRJEB1931					Sensitive																						99.57	1007982	23	tuberculosis	7.331
SAMEA4695158	WGS	PAIRED	ILLUMINA	ERS2515335	ERP109031	Europe	UKR		2015				lineage2.2.1	lineage2.2.1		Mycobacterium tuberculosis complex sp.	FZB	2018-08-31	ERR2600467	ERX2616775	PRJEB26996					Sensitive																						99.47	1691939	56	tuberculosis	1.647
SAMEA5189506	WGS	PAIRED	ILLUMINA	ERS2997001	ERP021867	Europe	GBR						La1.8.1	La1.8.1	La1	Mycobacterium bovis	WELLCOME SANGER INSTITUTE	2020-06-04	ERR4187992	ERX4149761	PRJEB19799					Other																						99.36	1341100	36	tuberculosis	2.29
SAMEA112298816	WGS	PAIRED	ILLUMINA	ERS14409639	ERP143890	Europe	MDA	Chisinau					lineage4.2.1	lineage4.2.1		Mycobacterium tuberculosis	FZB	2023-01-15	ERR10762362	ERX10213162	PRJEB58814					MDR-TB																						99.47	1309906	79	tuberculosis	1.81
SAMEA10030554	WGS	PAIRED	ILLUMINA	ERS7708761	ERP132622	Africa	ZAF						lineage2.2.2	lineage2.2.2	L2.2.2	Mycobacterium tuberculosis	FZB	2022-07-19	ERR7911656	ERX7479053	PRJEB48275					MDR-TB	R				S		R	R	S				R					S			Finci_2022	99.53	1682974	57	tuberculosis	1.657
SAMEA1485257	WGS	PAIRED	ILLUMINA	ERS107955	ERP001072	Africa	MWI	Karonga	2004	human	Homo sapiens	3	lineage2.2.1	lineage2.2.1	L2.2.1	Mycobacterium tuberculosis	SC	2014-10-18	ERR163959	ERX139836	PRJEB2794					Sensitive							S						S								Coll_2018	99.34	2346830	52	tuberculosis	1.139
SAMEA5975227	WGS	PAIRED	ILLUMINA	ERS3778064	ERP117507	Asia	CHN		2018	human	Homo sapiens	3	lineage2.2.1	lineage2.2.1	L2	Mycobacterium tuberculosis	FUDAN UNIVERSITY	2020-06-13	ERR3559479	ERX3559230	PRJEB34582		sputum			Sensitive																						99.39	1787581	59	tuberculosis	1.767
SAMN12565639	WGS	PAIRED	ILLUMINA	SRS5271182	SRP218410	Africa	ZAF	Durban	2017	human	Homo sapiens	3	lineage4.8	lineage4.8	L4	Mycobacterium tuberculosis	UNIVERSITY COLLEGE LONDON	2019-08-15	SRR9971385	SRX6718646	PRJNA559528		sputum			Sensitive																						99.52	1624179	52	tuberculosis	1.236
SAMN37848548	WGS	PAIRED	ILLUMINA	SRS19170495	SRP466602	Asia	VNM	Ho Chi Minh City		human	Homo sapiens	3	lineage2.2.1	lineage2.2.1		Mycobacterium tuberculosis	UNIVERSITY OF MELBOURNE/ THE PETER DOHERTY INSTITUTE FOR INFECTION AND IMMUNITY	2023-10-16	SRR26399576	SRX22105415	PRJNA1028637		sputum			Sensitive																						99.5	1631521	52	tuberculosis	1.087
SAMN33756198	WGS	PAIRED	ILLUMINA	SRS17044939	SRP427259	Asia	GEO	Tbilisi	2020	human	Homo sapiens	3	lineage4.2.1	lineage4.2.1		Mycobacterium tuberculosis	NIH / NIAID	2023-03-17	SRR23862010	SRX19674685	PRJNA944654		sputum			Sensitive																						99.38	1484437	48	tuberculosis	1.181
SAMEA8939080	WGS	PAIRED	ILLUMINA	ERS6621922	ERP130019	Europe	FRA		2005	domestic cattle	Bos taurus	3	La1.8.2	La1.8.2	La1	Mycobacterium bovis	ANSES	2022-08-28	ERR6139678	ERX5776520	PRJEB45853					Other																						98.44	749281	21	tuberculosis	12.671
SAMEA4473397	WGS	PAIRED	ILLUMINA	ERS1372576	ERP017368								lineage4.2.1	lineage4.2.1		Mycobacterium tuberculosis	LSHTM	2016-10-14	ERR1664643	ERX1734954	PRJEB15555					MDR-TB																						99.33	545970	35	tuberculosis	4.579
SAMN08795007	WGS	PAIRED	ILLUMINA	SRS3090688	SRP128089					human	Homo sapiens	3	lineage4.1.2.1	lineage4.1.2.1		Mycobacterium tuberculosis	SAN RAFFAELE	2018-03-27	SRR6896523	SRX3846380	PRJNA428596					Pre-XDR-TB																						99.56	838816	45	tuberculosis	3.044
SAMN08626299	WGS	PAIRED	ILLUMINA	SRS3034541	SRP134826	Asia	CHN	Guangdong	2007	human	Homo sapiens	3	lineage2.2.1	lineage2.2.1	L2.2.1	Mycobacterium tuberculosis	BEIJING INSTITUTE OF GENOMICS,CHINESE ACADEMY OF SCIENCES	2018-03-12	SRR6824403	SRX3780994	PRJNA436454		sputum			MDR-TB																						99.23	1768110	61	tuberculosis	1.09
SAMEA7544308	WGS	PAIRED	ILLUMINA	ERS5300966	ERP124934	Asia	CHN						lineage2.2.1	lineage2.2.1		Mycobacterium tuberculosis	CCDC	2021-11-10	ERR4811248	ERX4679694	PRJEB41194					Sensitive	S				S	S	S	S	S				S		S	R	S	S	S	S	['Walker_2022','CRyPTIC_reuse_table']	99.57	1745651	60	tuberculosis	1.163
SAMN31031182	WGS	PAIRED	ILLUMINA	SRS15258003	SRP399923	Oceania	AUS	Victoria	2019	human	Homo sapiens	3	lineage4.9	lineage4.9		Mycobacterium tuberculosis	MDUPHL	2022-09-28	SRR21733039	SRX17728545	PRJNA857537					Sensitive																						99.82	1750850	60	tuberculosis	1.608
SAMEA112806544	WGS	PAIRED	ILLUMINA	ERS14814090	ERP010814								lineage4.2.2.1	lineage4.2.2.1		Mycobacterium tuberculosis	FZB	2023-07-21	ERR11082909	ERX10530278	PRJEB9680					HR-TB																						99.4	1699121	57	tuberculosis	1.022
SAMN39090676	WGS	PAIRED	ILLUMINA	SRS19972795	SRP479767	Africa	ETH	West Oromia, Nekemte	2019	human	Homo sapiens	3	lineage4.1.2.1	lineage4.1.2.1		Mycobacterium tuberculosis	ADDIS ABABA UNIVERSITY	2023-12-23	SRR27332321	SRX23009177	PRJNA1056148		pulmonary			Sensitive																						82.79	970317	30	tuberculosis	2.382
SAMN36662652	WGS	PAIRED	ILLUMINA	SRS18393121	SRP450880	Asia	CHN	Tianjin	2015	human	Homo sapiens	3	lineage2.2.1	lineage2.2.1		Mycobacterium tuberculosis	CHINESE ACADEMY OF SCIENCES	2023-07-22	SRR25389488	SRX21127607	PRJNA996873		sputum			HR-TB																						99.57	1691796	58	tuberculosis	2.163
SAMEA2297109	WGS	PAIRED	ILLUMINA	ERS389496	ERP004535	Europe	GBR	Oxfordshire					lineage5.1.2	lineage5.1.2		Mycobacterium tuberculosis	UNIVERISTY OF OXFORD	2014-03-05	ERR400538	ERX366899	PRJEB5162					RR-TB																						92.52	1496893	34	tuberculosis	2.894
SAMN31673940	WGS	PAIRED	ILLUMINA	SRS15723092	SRP407089	Oceania	AUS	NSW	2020	human	Homo sapiens	3	lineage3.1.2.1	lineage3.1.2.1		Mycobacterium tuberculosis	INSTITUTE OF CLINICAL PATHOLOGY AND MEDICAL RESEARCH	2022-11-09	SRR22250174	SRX18226744	PRJNA899911					Sensitive																						99.48	1948414	64	tuberculosis	2.691
SAMN07658683	WGS	PAIRED	ILLUMINA	SRS2519813	SRP117784	Europe	GBR	Oxford	2016	human	Homo sapiens	3	lineage3	lineage3	L3	Mycobacterium tuberculosis	MODMEDMICOXFORD	2017-10-27	SRR6046658	SRX3193758	PRJNA401515					HR-TB					S		S					S	S								CRyPTIC_WHO2021_PMC7612554	99.55	1374562	46	tuberculosis	3.076
SAMN03263134	WGS	PAIRED	ILLUMINA	SRS790137	SRP051093	Asia	CHN	Henan	2011	human	Homo sapiens	3	lineage2.2.2	lineage2.2	L2.2.2	Mycobacterium tuberculosis	FUDAN UNIVERSITY	2014-12-13	SRR1710102	SRX808840	PRJNA270137		sputum			Sensitive																						99.45	1919458	41	tuberculosis	2.632
SAMN19688399	WGS	PAIRED	ILLUMINA	SRS9198316	SRP323639	Europe	MDA		2019	human	Homo sapiens	3	lineage4.2.1	lineage4.2.1		Mycobacterium tuberculosis	SIMON FRASER UNIVERSITY	2021-06-13	SRR14801590	SRX11134927	PRJNA736718					MDR-TB																						99.33	1490639	50	tuberculosis	1.759
SAMEA7525832	WGS	PAIRED	ILLUMINA	ERS5282306	ERP124850	Asia	IND	Mumbai					lineage3	lineage3		Mycobacterium tuberculosis	FOUNDATION FOR MEDICAL RESEARCH INDIA	2021-11-09	ERR4797283	ERX4666698	PRJEB41116					Sensitive	S	S			S	S	R	S	S				S		S	S	S	S	S	S	['CRyPTIC_reuse_table','Walker_2022']	99.29	1753700	56	tuberculosis	0.446
SAMN31672939	WGS	PAIRED	ILLUMINA	SRS15724267	SRP407089	Oceania	AUS	NSW	2017	human	Homo sapiens	3	lineage2.2.1	lineage2.2.1		Mycobacterium tuberculosis	INSTITUTE OF CLINICAL PATHOLOGY AND MEDICAL RESEARCH	2022-11-09	SRR22251071	SRX18227985	PRJNA899911					Sensitive																						99.45	1650077	51	tuberculosis	1.768
SAMN37815255	WGS	PAIRED	ILLUMINA	SRS19159528	SRP466386	Europe	RUS	Saint Petersburg	2023	mouse	Mus musculus	2	lineage2.2.1	lineage2.2.1		Mycobacterium tuberculosis	ST. PETERSBURG PASTEUR INSTITUTE	2023-10-15	SRR26387492	SRX22093587	PRJNA1028254		lung			MDR-TB																						99.51	1774882	43	tuberculosis	1.134
SAMN07603348	WGS	PAIRED	ILLUMINA	SRS2543625	SRP116757	Oceania	AUS	Torres Strait Protected Zone	2013	human	Homo sapiens	3	lineage2.2.1.1	lineage2.2.1.1	L2.2.1.1	Mycobacterium tuberculosis	THE UNIVERSITY OF QUEENSLAND	2017-09-27	SRR6079967	SRX3218913	PRJNA401368		sputum			MDR-TB																						99.48	1644750	54	tuberculosis	1.298
SAMN37848467	WGS	PAIRED	ILLUMINA	SRS19170119	SRP466602	Asia	VNM	Ho Chi Minh City		human	Homo sapiens	3	lineage1.1.1.1	lineage1.1.1.1		Mycobacterium tuberculosis	UNIVERSITY OF MELBOURNE/ THE PETER DOHERTY INSTITUTE FOR INFECTION AND IMMUNITY	2023-10-16	SRR26399359	SRX22105038	PRJNA1028637		sputum			Sensitive																						99.38	1635056	54	tuberculosis	1.475
SAMN41389602	WGS	PAIRED	ILLUMINA	SRS21288230	SRP507535	Asia	BGD		2008	human	Homo sapiens	3	lineage4.9	lineage4.9		Mycobacterium tuberculosis	FIND, THE FOUNDATION FOR INNOVATIVE NEW DIAGNOSTICS	2024-05-14	SRR29016826	SRX24543706	PRJNA1109295					MDR-TB																						99.78	1736913	59	tuberculosis	0.101
SAMEA2533754	WGS	PAIRED	['ILLUMINA','ILLUMINA','ILLUMINA']	ERS457156									lineage2.2.1	lineage2.2.1	L2.2.1	Mycobacterium tuberculosis			['ERR551172','ERR551173','ERR551171']	['ERX510241','ERX510240','ERX510242']	PRJEB6273					MDR-TB																						99.57	806635	43	tuberculosis	3.466
SAMEA3374937	WGS	PAIRED	ILLUMINA	ERS716858	ERP004677	South America	PER						lineage2.2.1	lineage2.2.1	L2.2.1	Mycobacterium tuberculosis	THE WELLCOME TRUST SANGER INSTITUTE	2016-03-05	ERR1023496	ERX1102368	PRJEB5280					Sensitive																						99.54	1807831	51	tuberculosis	0.904
SAMEA112188876	WGS	PAIRED	ILLUMINA	ERS14298765	ERP143048								lineage4.1.1.3	lineage4.1.1.3		Mycobacterium tuberculosis	CTB/NICD	2023-01-15	ERR10748282	ERX10199888	PRJEB58017					MDR-TB																						99.57	1176681	40	tuberculosis	2.337
SAMN02586056	WGS	PAIRED	['ILLUMINA','ILLUMINA','ILLUMINA','ILLUMINA']	SRS559711		Africa	ZAF	Umphumulo hospital		human	Homo sapiens	3	lineage2.2.1	lineage2.2.1	L2.2.1	Mycobacterium tuberculosis			['SRR1184303','SRR1173079','SRR1172850','SRR1196527']	['SRX493365','SRX473388','SRX481730']	PRJNA235566		sputum			MDR-TB																						99.41	3441296	77	tuberculosis	1.345
SAMEA3369660	WGS	PAIRED	ILLUMINA	ERS2400950	ERP107970	Europe	BEL						lineage4.1.2.1	lineage4.1.2.1	L4.1.2.1	Mycobacterium tuberculosis	GENOSCREEN	2021-10-23	ERR2516272	ERX2535488	PRJEB25999					Sensitive					S		S					S	S								Walker_2022	99.36	2272190	49	tuberculosis	2.948
SAMN06092147	WGS	PAIRED	ILLUMINA	SRS1827683	SRP094134	Asia	VNM	Ho Chi Minh City		human	Homo sapiens	3	lineage2.2.1	lineage2.2.1	L2.2.1	Mycobacterium tuberculosis	UNIVERSITY OF MELBOURNE	2016-11-30	SRR5065251	SRX2385618	PRJNA355614		sputum			Sensitive																						99.4	1418939	48	tuberculosis	3.44
SAMEA7554944	WGS	PAIRED	ILLUMINA	ERS5311588	ERP124941	Europe	GBR						lineage3	lineage3		Mycobacterium tuberculosis	PUBLIC HEALTH ENGLAND	2021-11-11	ERR4821576	ERX4691418	PRJEB41201					Sensitive					S		S					S	S								Walker_2022	99.42	1768658	59	tuberculosis	2.647
SAMN34257509	WGS	PAIRED	ILLUMINA	SRS17361017	SRP433479	Asia	ISR		2021	human	Homo sapiens	3	lineage2.2.1	lineage2.2.1	L2.2.1	Mycobacterium tuberculosis	PUBLIC HEALTH LABORATORY TEL AVIV	2023-04-20	SRR24222910	SRX20019437	PRJNA957554		sputum			Other																						98.96	544869	27	tuberculosis	7.643
SAMEA14493420	WGS	PAIRED	ILLUMINA	ERS12121783	ERP134958	Africa	ZAF		2013	human	Homo sapiens	3	lineage4.3.3	lineage4.3.3		Mycobacterium tuberculosis	UNIVERSITY OF ANTWERP	2022-06-25	ERR9806841	ERX9353827	PRJEB50385		sputum			Pre-XDR-TB																						99.82	1692038	58	tuberculosis	0.711
SAMN21855891	WGS	PAIRED	ILLUMINA	SRS10345552	SRP338907	Asia	GEO	Tbilisi	2020	human	Homo sapiens	3	lineage4.2.1	lineage4.2.1		Mycobacterium tuberculosis	NIH / NIAID	2021-10-16	SRR16088076	SRX12374643	PRJNA766649		bronchoalveolar lavage			Sensitive																						99.43	1669495	56	tuberculosis	0.906
SAMN03648511	WGS	PAIRED	ILLUMINA	SRS991191	SRP061066	Europe	GBR						lineage6.3.1	lineage6.3.1	L6	Mycobacterium africanum	UNIVERSITY OF OXFORD	2015-07-23	SRR2101264	SRX1095958	PRJNA282721					Sensitive					S		S					S	S								CRyPTIC_WHO2021_PMC7612554	99.3	1883279	43	tuberculosis	2.406
SAMN07765953	WGS	PAIRED	ILLUMINA	SRS2577415	SRP119652	North America	CAN	British Columbia	2006	human	Homo sapiens	3	lineage1.2.1.2.1	lineage1.2.1.2.1	L1	Mycobacterium tuberculosis	BC CENTRE FOR DISEASE CONTROL PUBLIC HEALTH LABORATORY	2017-10-10	SRR6153146	SRX3265191	PRJNA413593					Sensitive					S		S						S	S							CRyPTIC_WHO2021_PMC7612554	99.35	1791354	51	tuberculosis	1.416
SAMEA1885965	WGS	PAIRED	ILLUMINA	ERS202862	ERP000276								lineage1.1.2	lineage1.1.2		Mycobacterium tuberculosis	SC	2013-05-08	ERR270666	ERX244893	PRJEB2221					HR-TB																						99.18	1794018	41	tuberculosis	6.061
SAMEA7544317	WGS	PAIRED	ILLUMINA	ERS5300975	ERP124934								lineage2.2.1	lineage2.2.1		Mycobacterium tuberculosis	CCDC	2021-11-10	ERR4811257	ERX4679703	PRJEB41194					Sensitive	S				S	S	S	S	S				S		S	S	S	S	S	S	CRyPTIC_reuse_table	99.55	1790633	61	tuberculosis	0.896
SAMEA2533952	WGS	PAIRED	ILLUMINA	ERS457354	ERP005779								lineage2.2.1	lineage2.2.1		Mycobacterium tuberculosis complex sp.	FZB	2016-06-16	ERR551453	ERX510522	PRJEB6273					MDR-TB																						99.6	1625997	54	tuberculosis	3.149
SAMEA14460660	WGS	PAIRED	ILLUMINA	ERS12088106	ERP137916	Africa	GMB		2014	human	Homo sapiens	3	lineage6.3.1	lineage6.3.1		Mycobacterium tuberculosis	INSTITUTE OF TROPICAL MEDICINE	2022-06-25	ERR9787341	ERX9334617	PRJEB53138		sputum			Sensitive																						99.42	1477072	74	tuberculosis	2.404
SAMEA2535221	WGS	PAIRED	['ILLUMINA','ILLUMINA','ILLUMINA']	ERS458623		Africa	SWZ		2009				lineage4.4.1.1	lineage4.4.1.1	L4.4.1.1	Mycobacterium tuberculosis			['ERR553221','ERR2200022','ERR553222']	['ERX512291','ERX512290','ERX2255010']	['PRJEB9680','PRJEB6273']					MDR-TB																						99.6	1306120	45	tuberculosis	3.183
SAMN03648874	WGS	PAIRED	ILLUMINA	SRS991003	SRP061066	Africa	ZAF						lineage4.1.2.1	lineage4.1.2.1	L4.1.2.1	Mycobacterium tuberculosis	UNIVERSITY OF OXFORD	2015-07-16	SRR2101627	SRX1096321	PRJNA282721					Sensitive	S	S			S		S	S	S			S	S	S				S			CRyPTIC_WHO2021_PMC7612554	95.45	865186	42	tuberculosis	3.037
SAMEA112800648	WGS	PAIRED	ILLUMINA	ERS14808194	ERP010814								lineage3	lineage3		Mycobacterium tuberculosis	FZB	2023-07-20	ERR11050638	ERX10497429	PRJEB9680					Sensitive																						99.41	1287717	41	tuberculosis	2.719
SAMN02586100	WGS	PAIRED	['ILLUMINA','ILLUMINA','ILLUMINA','ILLUMINA']	SRS559925		Africa	ZAF	St Margaret's Hospital		human	Homo sapiens	3	lineage4.1.2	lineage4.1.2	L4.1.2	Mycobacterium tuberculosis			['SRR1173520','SRR1173265','SRR1196577','SRR1184327']	['SRX473697','SRX481764','SRX493411']	PRJNA235610		sputum			MDR-TB																						99.39	3296141	75	tuberculosis	0.999
SAMN40273110	WGS	PAIRED	ILLUMINA	SRS20671361	SRP493618	Asia	GEO	Tbilisi	2014	human	Homo sapiens	3	lineage4.3.3	lineage4.3.3		Mycobacterium tuberculosis	NIH / NIAID	2024-03-06	SRR28240031	SRX23851286	PRJNA1074779		sputum			Sensitive																						99.5	1690692	54	tuberculosis	0.893
SAMN27519783	WGS	PAIRED	ILLUMINA	SRS12572342	SRP369525	Europe	UKR	Lutsk	2020	human	Homo sapiens	3	lineage4.1.2.1	lineage4.1.2.1		Mycobacterium tuberculosis	NIH / NIAID	2022-04-11	SRR18715322	SRX14815806	PRJNA825524		sputum			Sensitive																						99.51	1519354	50	tuberculosis	2.129
SAMEA1403981	WGS	PAIRED	ILLUMINA	ERS094089	ERP000192	Europe	RUS	Samara	2008	human	Homo sapiens	3	lineage4.1.2.1	lineage4.1.2.1	L4.1.2.1	Mycobacterium tuberculosis	SC	2014-09-28	ERR133800	ERX109818	PRJEB2138					MDR-TB	S	S			S		R						R	R				S			CRyPTIC_WHO2021_PMC7612554	99.48	1838044	42	tuberculosis	1.137
SAMEA2534217	WGS	PAIRED	ILLUMINA	ERS457619	ERP005779								lineage4.3.3	lineage4.3.3		Mycobacterium tuberculosis complex sp.	FZB	2016-06-16	ERR551823	ERX510892	PRJEB6273					Sensitive																						99.77	1145228	74	tuberculosis	2.773
SAMN41390164	WGS	PAIRED	ILLUMINA	SRS21288749	SRP507535					human	Homo sapiens	3	lineage2.2.1.1	lineage2.2.1.1		Mycobacterium tuberculosis	FIND, THE FOUNDATION FOR INNOVATIVE NEW DIAGNOSTICS	2024-05-14	SRR29017496	SRX24544226	PRJNA1109295					HR-TB																						99.58	1156720	38	tuberculosis	1.738
SAMEA1019213	WGS	PAIRED	ILLUMINA	ERS031551	ERP000276								lineage4.1.1.3	lineage4.1.1.3		Mycobacterium tuberculosis	SC	2014-09-04	ERR046902	ERX023964	PRJEB2221					Sensitive																						99.36	1063132	17	tuberculosis	19.668
SAMEA7156285	WGS	PAIRED	['ILLUMINA','ILLUMINA']	ERS4916748		Asia	GEO						lineage2.2.1	lineage2.2.1		Mycobacterium tuberculosis			['ERR5863530','ERR5863529']	['ERX5509325','ERX5509324']	PRJEB39561					Pre-XDR-TB																						99.39	2853898	80	tuberculosis	1.915
SAMEA8989244	WGS	PAIRED	ILLUMINA	ERS6671943	ERP130668								lineage1.2.1.2.1	lineage1.2.1.2.1		Mycobacterium tuberculosis	LSHTM	2021-09-27	ERR6336787	ERX5968464	PRJEB46482					Sensitive																						99.25	1647440	50	tuberculosis	0.49
SAMEA13292018	WGS	PAIRED	ILLUMINA	ERS10894949	ERP135943	Europe	GBR	Birmingham	2017	human	Homo sapiens	3	lineage1.2.2.2	lineage1.2.2.2		Mycobacterium tuberculosis	NDM EXPERIEMENTAL MEDICINE	2023-11-01	ERR9117774	ERX8660867	PRJEB51323					HR-TB																						99.27	1629250	54	tuberculosis	3.384
SAMEA8742242	WGS	PAIRED	ILLUMINA	ERS6421824	ERP135632	Africa	ZAF						lineage2.2.2	lineage2.2.2		Mycobacterium tuberculosis	UNIVERSITY OF CAPE TOWN	2022-03-15	ERR8700413	ERX8357228	PRJEB51043					Pre-XDR-TB																						99.54	1853992	64	tuberculosis	1.187
SAMN07373455	WGS	PAIRED	ILLUMINA	SRS2533677	SRP118711	North America	CAN	Nunavut					lineage4.8	lineage4.8	L4.8	Mycobacterium tuberculosis	NML	2017-09-23	SRR6063491	SRX3208581	PRJNA388806					Sensitive																						99.79	1163954	79	tuberculosis	1.608
SAMN30962282	WGS	PAIRED	ILLUMINA	SRS15205869	SRP338930	North America	USA	New York state	2017	human	Homo sapiens	3	lineage2.2.1	lineage2.2.1		Mycobacterium tuberculosis	WADSWORTH CENTER	2022-09-22	SRR21675653	SRX17673971	PRJNA766641					Sensitive																						99.56	1305180	72	tuberculosis	3.21
SAMN41154467	WGS	PAIRED	ILLUMINA	SRS21182382	SRP399923	Oceania	AUS	Victoria	2022	human	Homo sapiens	3	lineage4.3.4.2	lineage4.3.4.2		Mycobacterium tuberculosis	MDUPHL	2024-05-01	SRR28868665	SRX24427812	PRJNA857537					Sensitive																						99.74	1524915	53	tuberculosis	3.403
SAMEA104685004	WGS	PAIRED	ILLUMINA	ERS2286387	ERP107468	Europe	FIN		2014				lineage4.3.3	lineage4.3.3	L4.3.3	Mycobacterium tuberculosis	NATIONAL INSTITUTE FOR HEALTH AND WELFARE	2018-05-04	ERR2503460	ERX2522703	PRJEB25543					Sensitive																						99.76	1897534	65	tuberculosis	2.611
SAMEA7550137	WGS	PAIRED	ILLUMINA	ERS5306787	ERP124941	Europe	GBR						lineage3	lineage3		Mycobacterium tuberculosis	PUBLIC HEALTH ENGLAND	2021-11-10	ERR4816775	ERX4686617	PRJEB41201					Other					S		S					S	S								Walker_2022	99.2	1693371	54	tuberculosis	2.129
SAMEA7553648	WGS	PAIRED	ILLUMINA	ERS5310294	ERP124941	Europe	GBR						lineage2.2.1	lineage2.2.1		Mycobacterium tuberculosis	PUBLIC HEALTH ENGLAND	2021-11-11	ERR4820282	ERX4690124	PRJEB41201					Sensitive					S		S						S								Walker_2022	99.53	1842936	41	tuberculosis	1.94
SAMN18823622	WGS	PAIRED	ILLUMINA	SRS8749445	SRP315773	North America	MEX	Baja California	2017	domestic cattle	Bos taurus	2	La1.8.1	La1.8.1	La1	Mycobacterium bovis	USDA-NVSL-DBPL	2021-04-21	SRR14296255	SRX10654129	PRJNA723608					Other																						99.49	1419777	78	tuberculosis	4.681
SAMN20512713	WGS	PAIRED	ILLUMINA	SRS9656054	SRP330727	Asia	CHN	Zheijiang	2003	human	Homo sapiens	3	lineage2.2.1.1	lineage2.2.1.1		Mycobacterium tuberculosis	SCHOOL OF PUBLIC HEALTH, FUDAN UNIVERSITY	2021-08-01	SRR15316220	SRX11620792	PRJNA751240		sputum			Sensitive																						99.51	1881046	63	tuberculosis	1.013
SAMEA1018876	WGS	PAIRED	ILLUMINA	ERS031485	ERP000276	Europe	GBR	Midlands	2007	human	Homo sapiens	3	lineage4.3.4.2.1	lineage4.3.4.2.1	L4.3.4.2.1	Mycobacterium tuberculosis	SC	2014-09-04	ERR046836	ERX023898	PRJEB2221					Sensitive																						99.67	1144520	19	tuberculosis	15.283
SAMN09725646	WGS	PAIRED	ILLUMINA	SRS3606484	SRP155672	Oceania	NZL	Patetonga	1997	ferret	Mustela sp.	2	La1.8.1	La1.8.1	La1	Mycobacterium bovis	AGRESEARCH	2018-07-29	SRR7617443	SRX4482134	PRJNA479921					Other																						99.47	1352315	80	tuberculosis	5.082
SAMEA7156596	WGS	PAIRED	['ILLUMINA','ILLUMINA']	ERS4917059		Asia	GEO						lineage2.2.1	lineage2.2.1		Mycobacterium tuberculosis			['ERR5864144','ERR5864143']	['ERX5509939','ERX5509938']	PRJEB39561					MDR-TB																						99.51	3497400	77	tuberculosis	1.054
SAMN40031418	WGS	PAIRED	ILLUMINA	SRS20527592	SRP226525	Asia	IND	Madhya Pradesh - Bhairopur	2021	human	Homo sapiens	3	lineage1.1.3.3	lineage1.1.3.3		Mycobacterium tuberculosis	CHRISTIAN MEDICAL COLLAGE, VELLORE	2024-02-22	SRR28046195	SRX23697666	PRJNA575883		pulmonary			Sensitive																						99.11	1669065	55	tuberculosis	0.769
SAMN02350471	WGS	PAIRED	['ILLUMINA','ILLUMINA']	SRS494388		Africa	ZAF	IALCH - A3E Endo/Resp/GI/Metab Ward		human	Homo sapiens	3	lineage4.4.1.1.1	lineage4.4.1.1.1	L4.4.1.1	Mycobacterium tuberculosis			['SRR1140934','SRR1019150']	['SRX368665','SRX447322']	PRJNA218288					MDR-TB																						99.48	2245093	51	tuberculosis	2.201
SAMN07660146	WGS	PAIRED	ILLUMINA	SRS2520897	SRP117784	Europe	GBR	Oxford	2016	human	Homo sapiens	3	lineage1.1.2	lineage1.1.2	L1.1.2	Mycobacterium tuberculosis	MODMEDMICOXFORD	2017-10-27	SRR6045261	SRX3192095	PRJNA401515					Sensitive					S		S					S	S								CRyPTIC_WHO2021_PMC7612554	95.67	1788487	61	tuberculosis	3.216
SAMEA6456234	WGS	PAIRED	ILLUMINA	ERS4221748	ERP119211	Africa	GMB		2013	human	Homo sapiens	3	lineage6.1.3	lineage6.1.3		Mycobacterium africanum	INSTITUTE OF TROPICAL MEDICINE	2022-07-14	ERR3804152	ERX3806042	PRJEB36076		sputum			Other																						99.36	1824718	93	tuberculosis	2.376
SAMN08708210	WGS	PAIRED	ILLUMINA	SRS3040898	SRP128089	Europe	UKR			human	Homo sapiens	3	lineage4.1.2.1	lineage4.1.2.1		Mycobacterium tuberculosis	SAN RAFFAELE	2018-03-14	SRR6832159	SRX3788231	PRJNA428596					Sensitive	S	S			S		S	S	S			R	S	S				S			CRyPTIC_WHO2021_PMC7612554	99.4	1466707	31	tuberculosis	3.186
SAMN34294087	WGS	PAIRED	ILLUMINA	SRS17387114	SRP433800	Europe	UKR		2021	human	Homo sapiens	3	lineage4.7	lineage4.7		Mycobacterium tuberculosis	NIH / NIAID	2023-04-21	SRR24256095	SRX20051855	PRJNA958249		sputum			Sensitive																						99.57	1737059	55	tuberculosis	1.008
SAMD00603827	WGS	PAIRED	ILLUMINA	DRS329886	DRP010549	Asia	JPN	Hyogo, Kobe	2016	human	Homo sapiens	3	lineage2.2.1	lineage2.2.1		Mycobacterium tuberculosis	KIH	2023-09-20	DRR473994	DRX458223	PRJDB15809					Sensitive																						99.42	1629091	67	tuberculosis	1.05
SAMD00142499	WGS	PAIRED	ILLUMINA	DRS201044	DRP007602	Asia	JPN	Kanto	2017	human	Homo sapiens	3	lineage2.2.1	lineage2.2.1		Mycobacterium tuberculosis	RIT_JATA	2021-08-14	DRR188559	DRX179024	PRJDB7494					Sensitive																						99.59	1325265	85	tuberculosis	1.427
SAMEA1556859	WGS	PAIRED	ILLUMINA	ERS142625	ERP001072	Africa	MWI	Karonga	2007	human	Homo sapiens	3	lineage4.3.4.2.1	lineage4.3.4.2.1	L4.3.4.2.1	Mycobacterium tuberculosis	SC	2012-10-23	ERR181733	ERX157843	PRJEB2794		sputum			Sensitive							S						S								Coll_2018	86.04	1562830	36	tuberculosis	1.67
SAMN18823592	WGS	PAIRED	ILLUMINA	SRS8749413	SRP315773	North America	MEX	Baja California	2017	domestic cattle	Bos taurus	2	La1.8.1	La1.8.1	La1	Mycobacterium bovis	USDA-NVSL-DBPL	2021-04-21	SRR14296288	SRX10654096	PRJNA723608					Other																						99.48	704179	37	tuberculosis	7.494
SAMN31031176	WGS	PAIRED	ILLUMINA	SRS15257996	SRP399923	Oceania	AUS	Victoria	2019	human	Homo sapiens	3	lineage1.1.1	lineage1.1.1		Mycobacterium tuberculosis	MDUPHL	2022-09-28	SRR21733046	SRX17728538	PRJNA857537					Other																						99.31	1596647	56	tuberculosis	3.005
SAMN03300803	WGS	PAIRED	ILLUMINA	SRS838287	SRP053287	North America	MEX		2013	domestic cattle	Bos taurus	2	La1.7.1	La1.7.1	La1	Mycobacterium bovis	USDA-NVSL-DBL	2015-02-23	SRR1792445	SRX868107	PRJNA251692					Other																						99.46	856884	45	tuberculosis	4.626
SAMEA7549198	WGS	PAIRED	ILLUMINA	ERS5305849	ERP124941	Europe	GBR						lineage4.1.4	lineage4.1.4		Mycobacterium tuberculosis	PUBLIC HEALTH ENGLAND	2021-11-10	ERR4815837	ERX4685679	PRJEB41201					Other					S		S						S								Walker_2022	92.59	2513442	55	tuberculosis	1.238
SAMEA7542280	WGS	PAIRED	ILLUMINA	ERS5298732	ERP124934	Asia	CHN						lineage2.2.1	lineage2.2.1		Mycobacterium tuberculosis	CCDC	2021-11-10	ERR4810705	ERX4679151	PRJEB41194					Sensitive	S	S				S	S	S	S				S	S	S		S	S	S	S	['Walker_2022','CRyPTIC_reuse_table']	99.48	1681221	57	tuberculosis	1.073
SAMEA10029869	WGS	PAIRED	ILLUMINA	ERS7708077	ERP132622	Asia	VNM						lineage2.2.1.1	lineage2.2.1.1	L2.2.1.1	Mycobacterium tuberculosis	FZB	2022-05-09	ERR7911116	ERX7478513	PRJEB48275					MDR-TB	S	S			R		R	S	S			S	R					S			Finci_2022	99.58	1462765	50	tuberculosis	2.779
SAMEA112806689	WGS	PAIRED	ILLUMINA	ERS14814235	ERP010814								lineage4.1.2.1	lineage4.1.2.1		Mycobacterium tuberculosis	FZB	2023-07-21	ERR11083058	ERX10530427	PRJEB9680					Sensitive																						99.54	1734692	59	tuberculosis	1.865
SAMN32819273	WGS	PAIRED	ILLUMINA	SRS16524176	SRP418517	Europe	GBR		2011	bovine	Bos taurus	2	La1.8.1	La1.8.1	La1	Mycobacterium bovis	AGRIFOOD AND BIOSCIENCES INSTITUTE	2023-01-20	SRR23174384	SRX19124902	PRJNA925930					Other																						99.33	1858205	43	tuberculosis	3.026
SAMN09402666	WGS	PAIRED	ILLUMINA	SRS3417461	SRP150517	Europe	ROU	Craiova	2014	human	Homo sapiens	3	lineage4.4.1.1	lineage4.4.1.1	L4.4.1.1	Mycobacterium tuberculosis	RADBOUDUMC	2018-06-14	SRR7341675	SRX4215188	PRJNA475771		sputum			MDR-TB																						99.7	1345253	46	tuberculosis	2.869
SAMN30543867	WGS	PAIRED	ILLUMINA	SRS14851501	SRP394436	Asia	CHN	Eastern China	2019	human	Homo sapiens	3	lineage2.2.1	lineage2.2.1		Mycobacterium tuberculosis	SCHOOL OF PUBLIC HEALTH, FUDAN UNIVERSITY	2022-08-28	SRR21277349	SRX17286821	PRJNA874331					Sensitive																						98.82	1785549	54	tuberculosis	1.501
SAMEA1101508	WGS	PAIRED	ILLUMINA	ERS2394582	ERP107941	Asia	PAK						lineage1.1.2	lineage1.1.2	L1.1.2	Mycobacterium tuberculosis	SAN RAFFAELE SCIENTIFIC INSTITUTE	2021-10-23	ERR2510266	ERX2529681	PRJEB25972					MDR-TB	S				I	R	R	S	S				R	R	S	S	S	S	S	S	['CRyPTIC_reuse_table','Walker_2022']	99.38	1212671	39	tuberculosis	2.863
SAMEA104362266	WGS	PAIRED	ILLUMINA	ERS1987244	ERP104985	South America	PER						lineage4.1.2.1	lineage4.1.2.1		Mycobacterium tuberculosis	UNIVERSIDAD PERUANA CAYETANO HEREDIA, PERU	2021-10-17	ERR2184425	ERX2240592	PRJEB23245					Sensitive	S				S	S	S	S	S				S		S	S	S	S	S	S	['CRyPTIC_reuse_table','Walker_2022']	99.61	1698490	58	tuberculosis	1.316
SAMN05918561	WGS	PAIRED	ILLUMINA	SRS20794843	SRP496567	South America	PER	Lima	2012	human	Homo sapiens	3	lineage4.1.1.3	lineage4.1.1.3		Mycobacterium tuberculosis	FIND, THE FOUNDATION FOR INNOVATIVE NEW DIAGNOSTICS	2024-03-20	SRR28393392	SRX23998272	PRJNA343736		As reported: patient			Pre-XDR-TB																						99.51	1905151	54	tuberculosis	0.787
SAMEA7561169	WGS	PAIRED	ILLUMINA	ERS5317804	ERP124982	Asia	VNM	Ho Chi Minh City					lineage2.2.1	lineage2.2.1		Mycobacterium tuberculosis	OUCRU-HCMC	2021-11-11	ERR4828731	ERX4698715	PRJEB41241					Other	S				S	S	S	S	S				S		S	S	S	S	S	S	['Walker_2022','CRyPTIC_reuse_table']	99.51	1493536	49	tuberculosis	1.033
SAMN36183992	WGS	PAIRED	ILLUMINA	SRS18131037	SRP446875					human	Homo sapiens	3	lineage4.4.1.2	lineage4.4.1.2		Mycobacterium tuberculosis	UNIVERSITY OF WISCONSIN-MADISON	2023-06-30	SRR25101064	SRX20854049	PRJNA989669					Sensitive																						99.68	1708078	45	tuberculosis	2.346
SAMEA3357589	WGS	PAIRED	ILLUMINA	ERS2400860	ERP107970	Europe	BEL						lineage2.2.1	lineage2.2.1	L2.2.1	Mycobacterium tuberculosis	GENOSCREEN	2022-07-15	ERR2516182	ERX2535398	PRJEB25999					Sensitive					S		S					R	S								Walker_2022	99.48	1433392	32	tuberculosis	3.651
SAMEA95482168	WGS	PAIRED	ILLUMINA	ERS1565424	ERP015827	Africa	ZAF		2010	human	Homo sapiens	3	lineage4.3.3	lineage4.3.3	L4	Mycobacterium tuberculosis	UNIVERSITY OF CAPE TOWN	2017-03-12	ERR1873435	ERX1933960	PRJEB14199		sputum			Pre-XDR-TB																						99.78	970450	22	tuberculosis	5.538
SAMEA9976848	WGS	PAIRED	ILLUMINA	ERS7655127	ERP123401	South America	PER	Lima	2009	human	Homo sapiens	3	lineage4.1.2.1	lineage4.1.2.1		Mycobacterium tuberculosis	IMPERIAL COLLEGE LONDON	2021-10-15	ERR6866151	ERX6489579	PRJEB39837					Sensitive																						99.55	1660828	57	tuberculosis	0.537
SAMEA8741152	WGS	PAIRED	ILLUMINA	ERS6420735	ERP128645	Europe	BLR						lineage4.3.3	lineage4.3.3		Mycobacterium tuberculosis	SAN RAFFAELE SCIENTIFIC INSTITUTE	2021-11-11	ERR5917667	ERX5558781	PRJEB44575					Pre-XDR-TB	S	S			R	R	R	R	R			R	R	R	S	S	S	R	S	R	['CRyPTIC_reuse_table','Walker_2022']	99.2	2022992	66	tuberculosis	1.993
SAMEA3393045	WGS	PAIRED	ILLUMINA	ERS2401111	ERP107971	South America	PER						lineage4.1.2.1	lineage4.1.2.1	L4.1.2.1	Mycobacterium tuberculosis	HARVARD MEDICAL SCHOOL	2021-10-23	ERR2516433	ERX2535649	PRJEB26000					Sensitive					S							S	S								Walker_2022	99.57	1167209	27	tuberculosis	6.213
SAMN01983938	WGS	PAIRED	ILLUMINA	SRS402543	SRP019759								lineage3	lineage3		Mycobacterium tuberculosis	CSIR-IGIB	2013-03-18	SRR786502	SRX251968	PRJNA193323					RR-TB																						98.65	817514	18	tuberculosis	12.742
SAMN41146547	WGS	PAIRED	ILLUMINA	SRS21174020	SRP338930	North America	USA	New York state	2022	human	Homo sapiens	3	lineage1.2.1.2	lineage1.2.1.2		Mycobacterium tuberculosis	WADSWORTH CENTER	2024-05-01	SRR28858365	SRX24418552	PRJNA766641					Sensitive																						99.41	1420711	47	tuberculosis	2.233
SAMN28553673	WGS	PAIRED	ILLUMINA	SRS13114624	SRP374006	North America	USA	Suffolk County	2017	human	Homo sapiens	3	lineage4.1.1	lineage4.1.1		Mycobacterium tuberculosis	WADSWORTH CENTER	2022-05-20	SRR19325547	SRX15385600	PRJNA835805		sputum			RR-TB																						99.5	1225733	54	tuberculosis	3.206
SAMN08795127	WGS	PAIRED	ILLUMINA	SRS3090508	SRP128089					human	Homo sapiens	3	lineage4.3.2.1	lineage4.3.2.1		Mycobacterium tuberculosis	SAN RAFFAELE	2018-03-27	SRR6896234	SRX3846204	PRJNA428596					Sensitive																						99.64	969823	52	tuberculosis	2.322
SAMN31672609	WGS	PAIRED	ILLUMINA	SRS15724012	SRP407089	Oceania	AUS	NSW	2017	human	Homo sapiens	3	lineage3	lineage3		Mycobacterium tuberculosis	INSTITUTE OF CLINICAL PATHOLOGY AND MEDICAL RESEARCH	2022-11-09	SRR22251326	SRX18227730	PRJNA899911					Other																						98.7	1948355	63	tuberculosis	1.137
SAMEA7561939	WGS	PAIRED	ILLUMINA	ERS5318573	ERP124983	Europe	ITA						lineage4.1.2.1	lineage4.1.2.1		Mycobacterium tuberculosis	SAN RAFFAELE SCIENTIFIC INSTITUTE	2021-11-11	ERR4829500	ERX4699484	PRJEB41242					Sensitive	S				S	S	S	S	S				S		S	S	S	S	S	S	['CRyPTIC_reuse_table','Walker_2022']	99.31	1587918	48	tuberculosis	2.441
SAMEA7528294	WGS	PAIRED	ILLUMINA	ERS5284764	ERP124850	Asia	IND	Mumbai					lineage2.2.1.1	lineage2.2.1.1		Mycobacterium tuberculosis	FOUNDATION FOR MEDICAL RESEARCH INDIA	2021-11-10	ERR4799709	ERX4669124	PRJEB41116					Pre-XDR-TB		S						S	S										S		Walker_2022	99.37	1618055	54	tuberculosis	0.882
SAMN08732551	WGS	PAIRED	ILLUMINA	SRS3061739	SRP128089					human	Homo sapiens	3	lineage2.2.1	lineage2.2.1		Mycobacterium tuberculosis	SAN RAFFAELE	2018-03-20	SRR6856051	SRX3811193	PRJNA428596					Sensitive																						82.7	812610	44	tuberculosis	3.304
SAMEA3231741	WGS	PAIRED	ILLUMINA	ERS652963	ERP008602	South America	ARG	Buenos Aires	2013	human	Homo sapiens	3	lineage4.1.2.1.1	lineage4.1.2.1.1	L4.1.2.1.1	Mycobacterium tuberculosis	NORWEGIAN INSTITUTE OF PUBLIC HEALTH	2015-02-19	ERR760893	ERX705654	PRJEB7669		sputum			MDR-TB																						99.55	1579102	36	tuberculosis	1.558
SAMEA8718941	WGS	PAIRED	ILLUMINA	ERS6403386	ERP128647	Africa	ZAF						lineage4.8.1	lineage4.8.1		Mycobacterium tuberculosis	CTB/NICD	2022-03-15	ERR8975817	ERX5544045	PRJEB44577					Pre-XDR-TB						R	R	S	R				R		S	S	S	R	S	R	CRyPTIC_reuse_table	99.8	1858390	64	tuberculosis	0.961
SAMN06209934	WGS	PAIRED	ILLUMINA	SRS1903073	SRP075210	Asia	GEO	Tbilisi	2015	human	Homo sapiens	3	lineage2.2.1	lineage2.2.1		Mycobacterium tuberculosis	BI	2017-01-07	SRR5152930	SRX2470960	PRJNA318002		sputum			MDR-TB																						96.34	1318787	28	tuberculosis	3.044
SAMEA7819013	WGS	PAIRED	ILLUMINA	ERS5566217	ERP021867	Europe	GBR						La1.8.1	La1.8.1	La1	Mycobacterium bovis	WELLCOME SANGER INSTITUTE	2021-02-04	ERR5162106	ERX4967069	PRJEB19799					Other																						99.43	975409	33	tuberculosis	2.455
SAMN19730087	WGS	PAIRED	ILLUMINA	SRS9733018	SRP331777	South America	BRA		2018	human	Homo sapiens	3	lineage4.1.2.1	lineage4.1.2.1		Mycobacterium tuberculosis	FUNDACAO OSWALDO CRUZ	2021-08-10	SRR15399210	SRX11701448	PRJNA714609					Sensitive																						99.42	1855231	59	tuberculosis	1.35
SAMEA4946862	WGS	PAIRED	ILLUMINA	ERS2765546	ERP010814								La1.4	La1.4	La1	Mycobacterium bovis	FZB	2018-09-30	ERR2815515	ERX2822346	PRJEB9680					Other																						99.52	1641108	56	tuberculosis	3.416
SAMN04633320	WGS	PAIRED	ILLUMINA	SRS1540505	SRP075210	Europe	MDA		2015	human	Homo sapiens	3	lineage4.2.1	lineage4.2.1		Mycobacterium tuberculosis	BI	2016-07-05	SRR3743498	SRX1897640	PRJNA318002		sputum			Pre-XDR-TB																						98.24	1586760	34	tuberculosis	1.749
SAMEA113555976	WGS	PAIRED	ILLUMINA	ERS15552099	ERP147779	Africa	MOZ	Maputo					lineage2.2.2	lineage2.2.2		Mycobacterium tuberculosis	FZB	2023-09-24	ERR11488423	ERX10894599	PRJEB62665					Pre-XDR-TB																						99.53	1604192	54	tuberculosis	1.99
SAMEA7549728	WGS	PAIRED	ILLUMINA	ERS5306379	ERP124941	Europe	GBR						lineage4.1.2.1	lineage4.1.2.1		Mycobacterium tuberculosis	PUBLIC HEALTH ENGLAND	2021-11-10	ERR4816367	ERX4686209	PRJEB41201					Sensitive					S		S						S	S							Walker_2022	95.07	1129476	24	tuberculosis	4.482
SAMN09651587	WGS	PAIRED	ILLUMINA	SRS3544271	SRP153329	Europe	CHE			human	Homo sapiens	3	lineage4.2.2.2	lineage4.2.2.2		Mycobacterium tuberculosis	SWISS TROPICAL AND PUBLIC HEALTH INSTITUTE	2018-07-13	SRR7517737	SRX4387783	PRJNA454477		sputum			MDR-TB																						99.39	1741300	40	tuberculosis	2.192
SAMEA2535136	WGS	PAIRED	ILLUMINA	ERS458538	ERP010814	Europe	DEU						lineage3	lineage3	L3	Mycobacterium tuberculosis	FZB	2015-06-25	ERR553100	ERX512169	PRJEB9680					Sensitive					S		S					S	S	S							CRyPTIC_WHO2021_PMC7612554	99.51	1508080	32	tuberculosis	2.434
G3703						Europe	ESP	province of Valencia	2019				lineage4.8	lineage4.8		Mycobacterium tuberculosis								No		Sensitive	S					S																99.76	1632361	84	tuberculosis	0.678
SAMN30157741	WGS	PAIRED	ILLUMINA	SRS14573232	SRP390552	Asia	CHN	Guangdong	2018	human	Homo sapiens	3	lineage2.2.1	lineage2.2.1		Mycobacterium tuberculosis	CENTRE FOR TUBERCULOSIS CONTROL OF GUANGDONG PROVINCE	2022-08-08	SRR20969848	SRX16987468	PRJNA866200		sputum			HR-TB																						99.56	1838415	64	tuberculosis	2.164
SAMN09284333	WGS	PAIRED	ILLUMINA	SRS3359781	SRP053287					domestic cattle	Bos taurus	2	La1.8.1	La1.8.1	La1	Mycobacterium bovis	USDA-NVSL-DBL	2018-05-31	SRR7240032	SRX4146162	PRJNA251692					Other																						99.44	1396093	75	tuberculosis	4.977
SAMEA112188795	WGS	PAIRED	ILLUMINA	ERS14298684	ERP143048								lineage4.3.2.1	lineage4.3.2.1		Mycobacterium tuberculosis	CTB/NICD	2023-01-15	ERR10748201	ERX10199807	PRJEB58017					MDR-TB																						99.77	1303856	66	tuberculosis	0.988
SAMN40273681	WGS	PAIRED	ILLUMINA	SRS20671099	SRP493618	Asia	GEO	Tbilisi	2023	human	Homo sapiens	3	lineage4.3.3	lineage4.3.3		Mycobacterium tuberculosis	NIH / NIAID	2024-03-06	SRR28239796	SRX23851023	PRJNA1074779		sputum			Pre-XDR-TB																						99.58	1665681	57	tuberculosis	0.838
SAMN40623419	WGS	PAIRED	ILLUMINA	SRS20860561	SRP498032	Asia	KOR		2023	human	Homo sapiens	3	lineage2.2.2	lineage2.2.2		Mycobacterium tuberculosis	PUSAN NATIONAL UNIVERSITY YANGSAN HOSPITAL	2024-03-27	SRR28467045	SRX24070037	PRJNA1092369		sputum			MDR-TB																						99.63	1669809	96	tuberculosis	0.883
SAMEA112803393	WGS	PAIRED	ILLUMINA	ERS14810939	ERP010814								lineage4.8	lineage4.8		Mycobacterium tuberculosis	FZB	2023-07-20	ERR11043695	ERX10490486	PRJEB9680					Sensitive																						99.65	1451748	49	tuberculosis	2.449
SAMEA1118019	WGS	PAIRED	ILLUMINA	ERS2397428	ERP107961	Europe	GBR	England					La1.8.1	La1.8.1		Mycobacterium tuberculosis	PHE	2021-10-23	ERR2512838	ERX2532048	PRJEB25991					Other					S		S					R	S								Walker_2022	99.38	1746794	57	tuberculosis	4.722
SAMN35981799	WGS	PAIRED	ILLUMINA	SRS18230687	SRP448193					human	Homo sapiens	3	lineage2.2.1	lineage2.2.1		Mycobacterium tuberculosis	CHINESE CENTER FOR DISEASE CONTROL AND PREVENTION	2023-07-09	SRR25206975	SRX20953711	PRJNA987438		sputum			MDR-TB																						99.58	1900086	66	tuberculosis	2.425
SAMN19657306	WGS	PAIRED	ILLUMINA	SRS9179185	SRP323639	Europe	MDA		2018	human	Homo sapiens	3	lineage4.8	lineage4.8		Mycobacterium tuberculosis	SIMON FRASER UNIVERSITY	2021-06-11	SRR14782072	SRX11115197	PRJNA736718					Sensitive																						99.6	1770531	59	tuberculosis	1.436
SAMEA8994152	WGS	PAIRED	ILLUMINA	ERS6676845	ERP127219	Africa	RWA		1992	human	Homo sapiens	3	lineage4.6.1.2	lineage4.6.1.2		Mycobacterium tuberculosis	INSTITUTE OF TROPICAL MEDICINE	2021-09-30	ERR6358853	ERX5990387	PRJEB43270		sputum			MDR-TB																						99.69	1494239	51	tuberculosis	2.727
SAMN08214790	WGS	PAIRED	ILLUMINA	SRS2774474	SRP119652	North America	CAN	British Columbia	2004	human	Homo sapiens	3	lineage4.2.1.1		L4	Mycobacterium tuberculosis	BC CENTRE FOR DISEASE CONTROL PUBLIC HEALTH LABORATORY	2017-12-23	SRR6397563	SRX3490595	PRJNA413593					Sensitive					S		S						S	S							CRyPTIC_WHO2021_PMC7612554	99.53	1841271	52	tuberculosis	0.846
SAMEA7562275	WGS	PAIRED	ILLUMINA	ERS5318909	ERP124983	Europe	ITA						lineage1.2.1.2.1	lineage1.2.1.2.1		Mycobacterium tuberculosis	SAN RAFFAELE SCIENTIFIC INSTITUTE	2021-11-11	ERR4829836	ERX4699820	PRJEB41242					Sensitive	S				S	S	S		S						S	S		S	S	S	['Walker_2022','CRyPTIC_reuse_table']	99.34	2001756	58	tuberculosis	1.928
SAMN41148712	WGS	PAIRED	ILLUMINA	SRS21175449	SRP338930	North America	USA	New York state	2023	human	Homo sapiens	3	lineage4.3.2	lineage4.3.2		Mycobacterium tuberculosis	WADSWORTH CENTER	2024-05-01	SRR28860176	SRX24419986	PRJNA766641					Sensitive																						99.62	1618629	55	tuberculosis	1.644
SAMEA7562049	WGS	PAIRED	ILLUMINA	ERS5318683	ERP124983								lineage4.1.3	lineage4.1.3		Mycobacterium tuberculosis	SAN RAFFAELE SCIENTIFIC INSTITUTE	2021-11-11	ERR4829610	ERX4699594	PRJEB41242					Sensitive																						95.95	1502554	47	tuberculosis	2.642
SAMEA1707642	WGS	PAIRED	ILLUMINA	ERS180045	ERP000276								lineage3	lineage3		Mycobacterium tuberculosis	SC	2013-02-19	ERR230105	ERX204656	PRJEB2221					Sensitive																						99.29	2743160	62	tuberculosis	0.557
SAMEA7528458	WGS	PAIRED	ILLUMINA	ERS5284928	ERP124850	Asia	IND	Mumbai					lineage2.2.1	lineage2.2.1		Mycobacterium tuberculosis	FOUNDATION FOR MEDICAL RESEARCH INDIA	2021-11-10	ERR4799873	ERX4669288	PRJEB41116					Pre-XDR-TB	S	S				S		S	S							S		S	S		Walker_2022	99.5	1606569	53	tuberculosis	0.829
SAMEA3558380	WGS	PAIRED	ILLUMINA	ERS865529	ERP011639	Europe	PRT						lineage4.3.4.2	lineage4.3.4.2	L4.3.4.2	Mycobacterium tuberculosis	LSHTM	2015-12-10	ERR1034847	ERX1113645	PRJEB10385					Pre-XDR-TB																						99.79	1711728	37	tuberculosis	2.642
SAMEA7529210	WGS	PAIRED	ILLUMINA	ERS5285679	ERP124850	Asia	IND	Mumbai					lineage3.1.2.1	lineage3.1.2.1		Mycobacterium tuberculosis	FOUNDATION FOR MEDICAL RESEARCH INDIA	2021-11-11	ERR4800624	ERX4670039	PRJEB41116					Pre-XDR-TB																						99.54	1665624	57	tuberculosis	0.769
SAMEA7549792	WGS	PAIRED	ILLUMINA	ERS5306443	ERP124941	Europe	GBR						lineage1.2.1.2.1	lineage1.2.1.2.1		Mycobacterium tuberculosis	PUBLIC HEALTH ENGLAND	2021-11-10	ERR4816431	ERX4686273	PRJEB41201					Sensitive					S		S					R	S								Walker_2022	99.36	1667639	56	tuberculosis	2.546
SAMN06091938	WGS	PAIRED	ILLUMINA	SRS1827639	SRP094134	Asia	VNM	Ho Chi Minh City		human	Homo sapiens	3	lineage1.1.1.1	lineage1.1.1.1	L1.1.1.1	Mycobacterium tuberculosis	UNIVERSITY OF MELBOURNE	2016-11-30	SRR5065207	SRX2385574	PRJNA355614		sputum			Sensitive																						99.21	1449309	49	tuberculosis	3.874
SAMEA1485338	WGS	PAIRED	ILLUMINA	ERS107959	ERP001072	Africa	MWI	Karonga	2004	human	Homo sapiens	3	lineage1.2.2.1	lineage1.2.2.1	L1.3.1	Mycobacterium tuberculosis	SC	2014-10-18	ERR163963	ERX139840	PRJEB2794		sputum			Sensitive							S						S								Coll_2018	92.92	1575090	35	tuberculosis	1.642
SAMN08379941	WGS	PAIRED	ILLUMINA	SRS2844738	SRP128089					human	Homo sapiens	3	lineage4.8	lineage4.8		Mycobacterium tuberculosis	SAN RAFFAELE	2018-01-19	SRR6485013	SRX3574790	PRJNA428596					Sensitive																						99.8	1342099	32	tuberculosis	2.379
SAMEA7545708	WGS	PAIRED	ILLUMINA	ERS5302364	ERP124939	South America	PER		2019				lineage4.1.2.1	lineage4.1.2.1		Mycobacterium tuberculosis	UNIVERSIDAD PERUANA CAYETANO HEREDIA	2021-11-19	ERR4812204	ERX4682194	PRJEB41199					Sensitive	S				S	S	S	S	S				S		S	S	S	S	S	S	['Walker_2022','CRyPTIC_reuse_table']	99.48	1779938	61	tuberculosis	1.17
SAMN12551217	WGS	PAIRED	ILLUMINA	SRS5322345	SRP219763	Asia	CHN	Shenzhen	2013	human	Homo sapiens	3	lineage4.4.2	lineage4.4.2	L4	Mycobacterium tuberculosis	FUDAN UNIVERSITY	2019-08-30	SRR10040487	SRX6775258	PRJNA559678		sputum			MDR-TB																						99.41	1730275	59	tuberculosis	0.246
SAMEA7544148	WGS	PAIRED	ILLUMINA	ERS5300806	ERP124934	Asia	CHN						lineage4.5	lineage4.5		Mycobacterium tuberculosis	CCDC	2021-11-10	ERR4811088	ERX4679534	PRJEB41194					Sensitive	S				S	S	S	S	S				S		S	S	S	S	S	S	['Walker_2022','CRyPTIC_reuse_table']	99.16	1706307	58	tuberculosis	0.7
SAMN31887240	WGS	PAIRED	ILLUMINA	SRS15878559	SRP410119	Asia	IND		2022	human	Homo sapiens	3	lineage3.1.2	lineage3.1.2		Mycobacterium tuberculosis	NATIONAL TUBERCULOSIS INSTITUTE,BANGALORE	2022-11-28	SRR22424917	SRX18394233	PRJNA905883		sputum			Sensitive																						98.5	1326663	64	tuberculosis	2.092
SAMEA7156583	WGS	PAIRED	ILLUMINA	ERS4917046	ERP123095	Asia	GEO						lineage2.2.1	lineage2.2.1		Mycobacterium tuberculosis	SWISS TROPICAL AND PUBLIC HEALTH INSTITUTE	2021-05-15	ERR5864112	ERX5509907	PRJEB39561					Pre-XDR-TB																						99.33	1633494	36	tuberculosis	0.986
SAMEA2783134	WGS	PAIRED	ILLUMINA	ERS552879	ERP006738	Asia	THA						lineage2.2.1.1	lineage2.2.1.1	L2.2.1.1	Mycobacterium tuberculosis	SC	2016-01-19	ERR751699	ERX695381	PRJEB7056					Sensitive																						99.57	1503721	34	tuberculosis	1.905
SAMN14402144	WGS	PAIRED	ILLUMINA	SRS6500011	SRP257288	Asia	CHN	Wenzhou	2016	human	Homo sapiens	3	lineage2.2.1.1	lineage2.2.1.1	L2	Mycobacterium tuberculosis	HUASHAN HOSPITAL, FUDAN UNIVERSITY	2020-04-19	SRR11567819	SRX8136722	PRJNA613359		sputum			MDR-TB																						99.6	1916828	65	tuberculosis	2.882
SAMN40030914	WGS	PAIRED	ILLUMINA	SRS20526421	SRP226525	Asia	IND	Madhya Pradesh - Bhairopur	2022	human	Homo sapiens	3	lineage1.1.2	lineage1.1.2		Mycobacterium tuberculosis	CHRISTIAN MEDICAL COLLAGE, VELLORE	2024-02-22	SRR28044843	SRX23696191	PRJNA575883					Sensitive																						99.12	1897319	55	tuberculosis	0.978
SAMEA1119574	WGS	PAIRED	ILLUMINA	ERS2398983	ERP107961	Europe	GBR	England					lineage4.1.1.3.1	lineage4.1.1.3.1	L4.1.1.3.1	Mycobacterium tuberculosis	PHE	2021-10-23	ERR2514393	ERX2533603	PRJEB25991					Sensitive					S		S					S	S								Walker_2022	98.69	1513416	50	tuberculosis	2.865
SAMEA1903060	WGS	PAIRED	['ILLUMINA','ILLUMINA']	ERS199930									lineage4.1.1.3	lineage4.1.1.3		Mycobacterium tuberculosis			['ERR279529','ERR495060']	['ERX460476','ERX252862']	PRJEB1366					Sensitive																						99.51	3562816	82	tuberculosis	0.597
SAMEA5164141	WGS	PAIRED	ILLUMINA	ERS2971864	ERP112727								lineage4.1.2.1	lineage4.1.2.1		Mycobacterium tuberculosis	WELLCOME SANGER INSTITUTE	2020-04-19	ERR4024670	ERX4026058	PRJEB30294					Sensitive																						99.58	1634355	56	tuberculosis	0.52
SAMEA7552522	WGS	PAIRED	ILLUMINA	ERS5309169	ERP124941	Europe	GBR						lineage2.2.1	lineage2.2.1		Mycobacterium tuberculosis	PUBLIC HEALTH ENGLAND	2021-11-10	ERR4819157	ERX4688999	PRJEB41201					Other					S		S					S	S								Walker_2022	99.47	1650312	56	tuberculosis	2.989
SAMN20525255	WGS	PAIRED	ILLUMINA	SRS9703347	SRP330727	Asia	CHN	Zheijiang	2013	human	Homo sapiens	3	lineage4.5	lineage4.5		Mycobacterium tuberculosis	SCHOOL OF PUBLIC HEALTH, FUDAN UNIVERSITY	2021-08-08	SRR15368975	SRX11671239	PRJNA751240		sputum			Sensitive																						99.46	1728188	58	tuberculosis	0.663
SAMEA2343231	WGS	PAIRED	ILLUMINA	ERS400923	ERP004677	South America	PER						lineage4.5	lineage4.5	L4.5	Mycobacterium tuberculosis	SC	2014-06-10	ERR502910	ERX468267	PRJEB5280					Sensitive																						99.52	1734170	39	tuberculosis	0.832
SAMN12551246	WGS	PAIRED	ILLUMINA	SRS5322424	SRP219763	Asia	CHN	Shenzhen	2013	human	Homo sapiens	3	lineage2.2.1	lineage2.2.1	L2	Mycobacterium tuberculosis	FUDAN UNIVERSITY	2019-08-30	SRR10040408	SRX6775337	PRJNA559678		sputum			MDR-TB																						99.39	1726532	59	tuberculosis	0.927
SAMEA7559932	WGS	PAIRED	ILLUMINA	ERS5316569	ERP124980								lineage2.2.1	lineage2.2.1		Mycobacterium tuberculosis	IML GAUTING	2021-11-12	ERR4827496	ERX4697480	PRJEB41239					Sensitive																						99.57	1474274	51	tuberculosis	1.965
SAMEA9070370	WGS	PAIRED	ILLUMINA	ERS6798677	ERP129488	Africa	ZAF						lineage4.3.3	lineage4.3.3		Mycobacterium tuberculosis	Swiss-TPH	2021-06-29	ERR5987366	ERX5627578	PRJEB45389					MDR-TB	S					S												S			CRyPTIC_WHO2021_PMC7612554	99.8	1698802	59	tuberculosis	1.774
SAMEA7332189	WGS	PAIRED	ILLUMINA	ERS5090711	ERP114840								La1.3	La1.3	La1	Mycobacterium bovis	APHA (ANIMAL AND PLANT HEALTH AGENCY)	2020-11-05	ERR4772199	ERX4642036	PRJEB32192					Other																						95.59	710696	23	tuberculosis	5.304
SAMEA112803588	WGS	PAIRED	ILLUMINA	ERS14811134	ERP010814								lineage4.7	lineage4.7		Mycobacterium tuberculosis	FZB	2023-07-21	ERR11043902	ERX10490693	PRJEB9680					Sensitive																						99.46	1625664	54	tuberculosis	1.324
SAMN03649036	WGS	PAIRED	ILLUMINA	SRS990880	SRP061066	Africa	ZAF						lineage4.1.1.3	lineage4.1.1.3	L4.1.1.3	Mycobacterium tuberculosis	UNIVERSITY OF OXFORD	2015-07-16	SRR2101789	SRX1096483	PRJNA282721					HR-TB	S	S			S		S	S	S			S	S	S				S			CRyPTIC_WHO2021_PMC7612554	99.42	279123	17	tuberculosis	12.077
SAMEA7552635	WGS	PAIRED	ILLUMINA	ERS5309282	ERP124941	Europe	GBR						La1.2.BCG	La1.2.BCG		Mycobacterium tuberculosis	PUBLIC HEALTH ENGLAND	2021-11-10	ERR4819270	ERX4689112	PRJEB41201					Other					S		S					R	S								Walker_2022	99.38	1287902	43	tuberculosis	5.785
SAMN08215074	WGS	PAIRED	ILLUMINA	SRS2774548	SRP119652	North America	CAN	British Columbia	2008	human	Homo sapiens	3	lineage3.1.1	lineage3.1.1	L1	Mycobacterium tuberculosis	BC CENTRE FOR DISEASE CONTROL PUBLIC HEALTH LABORATORY	2017-12-23	SRR6397490	SRX3490668	PRJNA413593					Sensitive					S		S						S	S							CRyPTIC_WHO2021_PMC7612554	99.59	1814326	52	tuberculosis	0.818
SAMEA7561277	WGS	PAIRED	ILLUMINA	ERS5317912	ERP124983								lineage4.6.5	lineage4.6.5		Mycobacterium tuberculosis	SAN RAFFAELE SCIENTIFIC INSTITUTE	2021-11-11	ERR4828839	ERX4698823	PRJEB41242					MDR-TB																						99.57	1867239	63	tuberculosis	1.986
SAMN27519890	WGS	PAIRED	ILLUMINA	SRS12571791	SRP369525	Europe	UKR	Ternopil	2020	human	Homo sapiens	3	lineage4.8	lineage4.8		Mycobacterium tuberculosis	NIH / NIAID	2022-04-11	SRR18714839	SRX14815254	PRJNA825524		sputum			Sensitive																						99.57	1535883	49	tuberculosis	1.864
SAMEA112799067	WGS	PAIRED	ILLUMINA	ERS14806613	ERP010814								lineage4.8	lineage4.8		Mycobacterium tuberculosis	FZB	2023-07-20	ERR11044798	ERX10491589	PRJEB9680					Sensitive																						99.6	1568935	53	tuberculosis	1.564
SAMEA7526056	WGS	PAIRED	ILLUMINA	ERS5282529	ERP124850	Asia	IND	Mumbai					lineage3	lineage3		Mycobacterium tuberculosis	FOUNDATION FOR MEDICAL RESEARCH INDIA	2021-11-09	ERR4797505	ERX4666921	PRJEB41116					Sensitive	S	S			S	S	S	S	S				S		S	S	S	S	S	S	['Walker_2022','CRyPTIC_reuse_table']	99.36	1498597	43	tuberculosis	0.973
SAMN06210071	WGS	PAIRED	ILLUMINA	SRS1903678	SRP075210	Europe	MDA		2009	human	Homo sapiens	3	lineage2.2.1	lineage2.2.1	L2	Mycobacterium tuberculosis	BI	2017-01-08	SRR5153900	SRX2472096	PRJNA318002		sputum			Sensitive																						99.34	1655042	35	tuberculosis	2.269
SAMEA6872200	WGS	PAIRED	ILLUMINA	ERS4599765	ERP122098	Africa	GMB			human	Homo sapiens	3	lineage6.1.3	lineage6.1.3	L6.1.3	Mycobacterium africanum	STPH	2020-06-24	ERR4192361	ERX4153763	PRJEB38656					Other																						99.12	1032126	44	tuberculosis	4.761
SAMN31673011	WGS	PAIRED	ILLUMINA	SRS15724384	SRP407089	Oceania	AUS	NSW	2018	human	Homo sapiens	3	lineage4.1.2.1	lineage4.1.2.1		Mycobacterium tuberculosis	INSTITUTE OF CLINICAL PATHOLOGY AND MEDICAL RESEARCH	2022-11-10	SRR22251626	SRX18228102	PRJNA899911					Sensitive																						99.54	1718949	54	tuberculosis	1.711
SAMEA7564322	WGS	PAIRED	ILLUMINA	ERS5320953	ERP125021	Asia	VNM						lineage2.2.1	lineage2.2.1		Mycobacterium tuberculosis	OUCRU-HCMC	2021-11-11	ERR4832006	ERX4701949	PRJEB41280					MDR-TB	S				R	I		S	S				R		S	S	S	S	S	R	['CRyPTIC_reuse_table','Walker_2022']	98.12	748370	39	tuberculosis	3.494
SAMN21978443	WGS	PAIRED	ILLUMINA	SRS10407314	SRP339714					human	Homo sapiens	3	lineage4.3.2	lineage4.3.2		Mycobacterium tuberculosis	TGEN NORTH	2021-10-01	SRR16156262	SRX12441040	PRJNA767684					Sensitive																						99.69	1723464	57	tuberculosis	1.525
SAMN40465881	WGS	PAIRED	ILLUMINA	SRS20757280	SRP495384	Asia	IND			human	Homo sapiens	3	lineage2.2.1	lineage2.2.1		Mycobacterium tuberculosis	FIND, THE FOUNDATION FOR INNOVATIVE NEW DIAGNOSTICS	2024-03-15	SRR28351562	SRX23956936	PRJNA1087582		sputum			MDR-TB																						99.82	1792043	58	tuberculosis	0.903
SAMEA12029321	WGS	PAIRED	ILLUMINA	ERS9676297	ERP134194								lineage1.2.2.2	lineage1.2.2.2		Mycobacterium tuberculosis	IBV_CSIC	2022-07-27	ERR7821219	ERX7388113	PRJEB49677					Sensitive																						99.04	1861646	52	tuberculosis	1.914
SAMN09725615	WGS	PAIRED	ILLUMINA	SRS3606671	SRP155672	Oceania	NZL	Opunake	2009	bovine	Bos taurus	2	La1.8.1	La1.8.1	La1	Mycobacterium bovis	AGRESEARCH	2018-07-29	SRR7617763	SRX4482321	PRJNA479921					Other																						99.49	887245	52	tuberculosis	4.459
SAMEA10029851	WGS	PAIRED	ILLUMINA	ERS7708059	ERP132622	South America	PER						lineage4.1.2.1	lineage4.1.2.1	L4.1.2.1	Mycobacterium tuberculosis	FZB	2022-07-20	ERR7912726	ERX7480123	PRJEB48275					MDR-TB	S	S					R	S	S			R	R					S			Finci_2022	99.58	1429587	49	tuberculosis	3.029
SAMEA7525785	WGS	PAIRED	ILLUMINA	ERS5282259	ERP124850	Asia	IND	Mumbai					lineage2.2.1	lineage2.2.1		Mycobacterium tuberculosis	FOUNDATION FOR MEDICAL RESEARCH INDIA	2021-11-09	ERR4797236	ERX4666651	PRJEB41116					Sensitive	S				S	S	S	S	S				S		S	S	S	S	S	S	['CRyPTIC_reuse_table','Walker_2022']	99.46	1695849	53	tuberculosis	0.963
SAMEA6359902	WGS	PAIRED	ILLUMINA	ERS4126151	ERP021867	Europe	GBR						La1.8.1	La1.8.1	La1	Mycobacterium bovis	WELLCOME SANGER INSTITUTE	2021-02-02	ERR5087528	ERX4893649	PRJEB19799					Other																						99.04	1694201	38	tuberculosis	2.389
SAMEA112799280	WGS	PAIRED	ILLUMINA	ERS14806826	ERP010814								lineage4.2.1.1	lineage4.2.1.1		Mycobacterium tuberculosis	FZB	2023-07-20	ERR11049095	ERX10495885	PRJEB9680					Sensitive																						99.4	1610554	55	tuberculosis	1.612
SAMN25888770	WGS	PAIRED	ILLUMINA	SRS11983821	SRP359570	Asia	CHN	Shanghai	2020	human	Homo sapiens	3	lineage2.2.2	lineage2.2.2		Mycobacterium tuberculosis	NATIONAL INSTITUTE FOR COMMUNICABLE DISEASE CONTROL AND PREVENTION, CHINESE CENTER FOR DISEASE CONTR	2022-02-13	SRR18002939	SRX14158578	PRJNA806507					Sensitive																						95.46	1651255	55	tuberculosis	1.007
SAMN30962353	WGS	PAIRED	ILLUMINA	SRS15205923	SRP338930	North America	USA	New York state	2017	human	Homo sapiens	3	lineage2.2.1	lineage2.2.1		Mycobacterium tuberculosis	WADSWORTH CENTER	2022-09-22	SRR21675711	SRX17674025	PRJNA766641					Sensitive																						99.62	1250173	68	tuberculosis	3.306
SAMN07659378	WGS	PAIRED	ILLUMINA	SRS2520431	SRP117784	Europe	GBR	Oxford	2016	human	Homo sapiens	3	lineage4.8	lineage4.8	L4.8	Mycobacterium tuberculosis	MODMEDMICOXFORD	2017-10-27	SRR6046160	SRX3193236	PRJNA401515					Sensitive					S		S					S	S								CRyPTIC_WHO2021_PMC7612554	99.43	1208618	40	tuberculosis	3.433
SAMN36835031	WGS	PAIRED	ILLUMINA	SRS18500590	SRP453313	Asia	CHN	Shandong	2018	human	Homo sapiens	3	lineage2.2.1	lineage2.2.1	L4	Mycobacterium tuberculosis	SHANDONG PROVINCIAL HOSPITAL	2023-08-04	SRR25515587	SRX21246312	PRJNA1002108		As reported: phlegm		H37Rv	Sensitive																						99.56	1810828	64	tuberculosis	3.577
SAMEA2534151	WGS	PAIRED	ILLUMINA	ERS457553	ERP005779								lineage4.3.1	lineage4.3.1		Mycobacterium tuberculosis complex sp.	FZB	2016-06-16	ERR551729	ERX510798	PRJEB6273					Sensitive																						99.58	1104048	71	tuberculosis	2.874
SAMEA2342294	WGS	PAIRED	ILLUMINA	ERS399979	ERP003508								lineage4.6.2.2	lineage4.6.2.2	L4	Mycobacterium tuberculosis	SC	2014-06-10	ERR502262	ERX467619	PRJEB4239					HR-TB																						99.83	1789563	41	tuberculosis	1.547
SAMEA7528517	WGS	PAIRED	ILLUMINA	ERS5284987	ERP124850	Asia	IND	Mumbai					lineage2.2.1	lineage2.2.1		Mycobacterium tuberculosis	FOUNDATION FOR MEDICAL RESEARCH INDIA	2021-11-10	ERR4799932	ERX4669347	PRJEB41116					Pre-XDR-TB	S	S				S	R	S	R				R			S		R	S		Walker_2022	99.47	1475181	49	tuberculosis	0.909
SAMEA1406105	WGS	PAIRED	ILLUMINA	ERS083188	ERP000276								lineage3	lineage3		Mycobacterium tuberculosis	SC	2014-09-20	ERR114475	ERX091910	PRJEB2221					HR-TB																						99.55	1904915	42	tuberculosis	0.522
SAMN14518429	WGS	PAIRED	ILLUMINA	SRS6412073	SRP254855	North America	DOM			domestic cattle	Bos taurus	2	La1.8.1	La1.8.1	La1	Mycobacterium bovis	USDA-NVSL-DBPL	2020-04-02	SRR11462869	SRX8040244	PRJNA622511					Other																						98.79	1212676	65	tuberculosis	4.711
SAMN36834349	WGS	PAIRED	ILLUMINA	SRS18500458	SRP453313	Asia	CHN	Shandong	2012	human	Homo sapiens	3	lineage2.2.1	lineage2.2.1	L4	Mycobacterium tuberculosis	SHANDONG PROVINCIAL HOSPITAL	2023-08-04	SRR25515721	SRX21246178	PRJNA1002108		As reported: phlegm		H37Rv	MDR-TB																						97.96	1801288	62	tuberculosis	2.399
SAMEA7551842	WGS	PAIRED	ILLUMINA	ERS5308490	ERP124941	Europe	GBR						lineage4.9	lineage4.9		Mycobacterium tuberculosis	PUBLIC HEALTH ENGLAND	2021-11-10	ERR4818478	ERX4688320	PRJEB41201					Sensitive																						99.95	2327784	53	tuberculosis	1.212
SAMEA9976825	WGS	PAIRED	ILLUMINA	ERS7655104	ERP123401	South America	PER	Lima	2009	human	Homo sapiens	3	lineage4.3.3			Mycobacterium tuberculosis	IMPERIAL COLLEGE LONDON	2021-10-15	ERR6866128	ERX6489556	PRJEB39837					Sensitive																						99.72	1620426	56	tuberculosis	0.734
SAMEA112804121	WGS	PAIRED	ILLUMINA	ERS14811667	ERP010814								lineage4.8	lineage4.8		Mycobacterium tuberculosis	FZB	2023-07-20	ERR11044437	ERX10491228	PRJEB9680					Sensitive																						99.59	1649402	55	tuberculosis	1.096
SAMEA2534025	WGS	PAIRED	['ILLUMINA','ILLUMINA','ILLUMINA']	ERS457427		Asia	UZB		2005				lineage2.2.1	lineage2.2.1	L2.2.1	Mycobacterium tuberculosis			['ERR551557','ERR551556','ERR551558']	['ERX510626','ERX510625','ERX510627']	PRJEB7281					MDR-TB	S	S			R		R					S	R	R				S			CRyPTIC_WHO2021_PMC7612554	99.53	1633340	64	tuberculosis	2.93
SAMEA110037132	WGS	PAIRED	ILLUMINA	ERS12087653	ERP137916	Africa	GMB		2014	human	Homo sapiens	3	lineage4.3.4.2	lineage4.3.4.2		Mycobacterium tuberculosis	INSTITUTE OF TROPICAL MEDICINE	2022-06-25	ERR9786888	ERX9334164	PRJEB53138		sputum			Sensitive																						99.79	1854686	96	tuberculosis	1.955
SAMN08347725	WGS	PAIRED	ILLUMINA	SRS2823164	SRP128704	Europe	BLR	Minsk		human	Homo sapiens	3	lineage2.2.1	lineage2.2.1		Mycobacterium tuberculosis	NIH / NIAID	2018-01-10	SRR6458383	SRX3549047	PRJNA429460		sputum			Pre-XDR-TB																						99.58	1023938	52	tuberculosis	3.556
SAMEA7423462	WGS	PAIRED	ILLUMINA	ERS5181810	ERP124444	Africa	CMR						lineage4.6.2.2	lineage4.6.2.2		Mycobacterium tuberculosis complex sp.	FZB	2020-12-20	ERR4872104	ERX4741317	PRJEB40777					RR-TB																						99.82	1703158	58	tuberculosis	1.603
SAMN09725678	WGS	PAIRED	ILLUMINA	SRS3606686	SRP155672	Oceania	NZL	Sawyers Bay	2015	bovine	Bos taurus	2	La1.8.1	La1.8.1	La1	Mycobacterium bovis	AGRESEARCH	2018-07-29	SRR7617746	SRX4482338	PRJNA479921					Other																						99.37	1299875	62	tuberculosis	5.038
SAMEA1570971	WGS	PAIRED	ILLUMINA	ERS143052	ERP001469								La1.8.1	La1.8.1	La1	Mycobacterium bovis	SC	2012-12-10	ERR192122	ERX166811	PRJEB3056					Other																						99.37	2940204	68	tuberculosis	2.091
SAMEA1118872	WGS	PAIRED	ILLUMINA	ERS2398281	ERP107961	Europe	GBR	England					lineage3	lineage3		Mycobacterium tuberculosis	PHE	2021-10-23	ERR2513691	ERX2532901	PRJEB25991					Other					S		S					S	S								Walker_2022	99.36	1844085	61	tuberculosis	2.573
SAMEA7554632	WGS	PAIRED	ILLUMINA	ERS5311276	ERP124941	Europe	GBR						lineage1.1.3	lineage1.1.3		Mycobacterium tuberculosis	PUBLIC HEALTH ENGLAND	2021-11-11	ERR4821264	ERX4691106	PRJEB41201					Sensitive																						82.34	1085544	24	tuberculosis	3.711
SAMEA7549103	WGS	PAIRED	ILLUMINA	ERS5305755	ERP124941	Europe	GBR						lineage4.2.2.2	lineage4.2.2.2		Mycobacterium tuberculosis	PUBLIC HEALTH ENGLAND	2021-11-10	ERR4815743	ERX4685585	PRJEB41201					Sensitive					S		S						S								Walker_2022	99.46	1044308	35	tuberculosis	4.389
SAMN30963226	WGS	PAIRED	ILLUMINA	SRS15207158	SRP338930	North America	USA	New York state	2017	human	Homo sapiens	3	lineage4.1.1.1	lineage4.1.1.1		Mycobacterium tuberculosis	WADSWORTH CENTER	2022-09-22	SRR21676937	SRX17675267	PRJNA766641					Sensitive																						99.56	1465249	83	tuberculosis	3.169
SAMN08708860	WGS	PAIRED	ILLUMINA	SRS3041126	SRP128089					human	Homo sapiens	3	lineage2.2.1	lineage2.2.1		Mycobacterium tuberculosis	SAN RAFFAELE	2018-03-14	SRR6832582	SRX3788460	PRJNA428596					HR-TB																						99.42	1404749	30	tuberculosis	5.046
SAMN36834451	WGS	PAIRED	ILLUMINA	SRS18499907	SRP453313	Asia	CHN	Shandong	2016	human	Homo sapiens	3	lineage4.4.2	lineage4.4.2	L4	Mycobacterium tuberculosis	SHANDONG PROVINCIAL HOSPITAL	2023-08-04	SRR25514951	SRX21245626	PRJNA1002108		As reported: phlegm		H37Rv	Sensitive																						98.65	1726093	59	tuberculosis	1.715
SAMEA7546682	WGS	PAIRED	ILLUMINA	ERS5303337	ERP124939	South America	PER						lineage4.1.2.1	lineage4.1.2.1		Mycobacterium tuberculosis	UNIVERSIDAD PERUANA CAYETANO HEREDIA	2021-11-10	ERR4813177	ERX4683167	PRJEB41199					Pre-XDR-TB																						99.59	1846095	63	tuberculosis	0.73
SAMN31031318	WGS	PAIRED	ILLUMINA	SRS15258473	SRP399923	Oceania	AUS	Victoria	2020	human	Homo sapiens	3	lineage3.1.2.1	lineage3.1.2.1		Mycobacterium tuberculosis	MDUPHL	2022-09-28	SRR21733215	SRX17729015	PRJNA857537					Sensitive																						99.45	1336998	46	tuberculosis	3.363
SAMN19688418	WGS	PAIRED	ILLUMINA	SRS9198338	SRP323639	Europe	MDA		2018	human	Homo sapiens	3	lineage4.8	lineage4.8		Mycobacterium tuberculosis	SIMON FRASER UNIVERSITY	2021-06-13	SRR14802163	SRX11134948	PRJNA736718					Sensitive																						99.66	1327899	45	tuberculosis	1.231
SAMEA112188680	WGS	PAIRED	ILLUMINA	ERS14298569	ERP143048								lineage2.2.1	lineage2.2.1		Mycobacterium tuberculosis	CTB/NICD	2023-01-17	ERR10748086	ERX10199692	PRJEB58017					MDR-TB																						99.81	933725	57	tuberculosis	2.384
SAMN33573771	WGS	PAIRED	ILLUMINA	SRS16938582	SRP425395	Asia	CHN	Hebei	2015	human	Homo sapiens	3	lineage2.2.1	lineage2.2.1		Mycobacterium tuberculosis	BJCHILDTBREASEARCH	2023-03-02	SRR23691343	SRX19553832	PRJNA940524		gastric fluid			Sensitive																						99.56	1870537	64	tuberculosis	0.909
SAMEA7553085	WGS	PAIRED	ILLUMINA	ERS5309731	ERP124941	Europe	GBR						lineage4.1.1.3	lineage4.1.1.3		Mycobacterium tuberculosis	PUBLIC HEALTH ENGLAND	2021-11-10	ERR4819719	ERX4689561	PRJEB41201					Sensitive					S		S						S								Walker_2022	99.44	1859796	42	tuberculosis	2.112
SAMN08709011	WGS	PAIRED	ILLUMINA	SRS3041157	SRP128089					human	Homo sapiens	3	lineage2.2.1	lineage2.2.1		Mycobacterium tuberculosis	SAN RAFFAELE	2018-03-14	SRR6832549	SRX3788493	PRJNA428596					Pre-XDR-TB																						99.36	2421220	52	tuberculosis	2.259
SAMEA7559983	WGS	PAIRED	ILLUMINA	ERS5316620	ERP124980								lineage2.2.1	lineage2.2.1		Mycobacterium tuberculosis	IML GAUTING	2021-11-12	ERR4827547	ERX4697531	PRJEB41239					MDR-TB																						99.55	1649889	56	tuberculosis	1.298
SAMEA5163812	WGS	PAIRED	ILLUMINA	ERS2971535	ERP112727								lineage4.3.3	lineage4.3.3		Mycobacterium tuberculosis	WELLCOME SANGER INSTITUTE	2020-05-29	ERR4178159	ERX4141583	PRJEB30294					Other																						99.65	1688917	58	tuberculosis	0.541
SAMN08379690	WGS	PAIRED	ILLUMINA	SRS2844801	SRP128089					human	Homo sapiens	3	lineage2.2.1	lineage2.2.1		Mycobacterium tuberculosis	SAN RAFFAELE	2018-01-19	SRR6484947	SRX3574856	PRJNA428596					HR-TB																						99.55	1332469	45	tuberculosis	3.359
SAMN08383189	WGS	PAIRED	ILLUMINA	SRS2862154	SRP131205	Europe	PRT		2015	human	Homo sapiens	3	lineage4.3.4.2	lineage4.3.4.2	L4	Mycobacterium tuberculosis	NATIONAL INSTITUTE OF HEALTH, PORTUGAL	2018-01-25	SRR6511611	SRX3599679	PRJNA431049		As reported: Respiratory biological sample			MDR-TB																						99.51	1396073	63	tuberculosis	3.879
SAMEA8700409	WGS	PAIRED	ILLUMINA	ERS6384884	ERP127236	Asia	PAK	Khyber Pakhtunkhwa					lineage3	lineage3		Mycobacterium tuberculosis	LSHTM	2021-05-17	ERR5897088	ERX5538954	PRJEB43284					Pre-XDR-TB																						99.55	1588461	53	tuberculosis	0.742
SAMEA104614425	WGS	PAIRED	ILLUMINA	ERS2225707	ERP106291	Asia	IDN	Bandung					lineage2.2.2	lineage2.2.2		Mycobacterium tuberculosis	WELLCOME SANGER INSTITUTE	2019-06-02	ERR3273186	ERX3300060	PRJEB24463					MDR-TB																						99.5	1923556	66	tuberculosis	0.801
SAMEA2783000	WGS	PAIRED	ILLUMINA	ERS552745	ERP006738	Asia	THA		2004				lineage1.1.1	lineage1.1.1	L1.1.1	Mycobacterium tuberculosis	SC	2016-01-18	ERR752244	ERX695926	PRJEB7056					Sensitive																						99.37	1580656	36	tuberculosis	1.934
SAMEA7157859	WGS	PAIRED	ILLUMINA	ERS4918320	ERP123095	Asia	GEO						lineage2.2.1	lineage2.2.1		Mycobacterium tuberculosis	SWISS TROPICAL AND PUBLIC HEALTH INSTITUTE	2021-05-15	ERR5866568	ERX5512363	PRJEB39561					MDR-TB																						99.45	1717459	38	tuberculosis	1.02
SAMN31672900	WGS	PAIRED	ILLUMINA	SRS15724358	SRP407089	Oceania	AUS	NSW	2017	human	Homo sapiens	3	lineage4.1.1.3	lineage4.1.1.3		Mycobacterium tuberculosis	INSTITUTE OF CLINICAL PATHOLOGY AND MEDICAL RESEARCH	2022-11-10	SRR22251653	SRX18228075	PRJNA899911					HR-TB																						99.58	1805183	58	tuberculosis	1.361
SAMEA112298915	WGS	PAIRED	ILLUMINA	ERS14409738	ERP143890	Europe	MDA	Chisinau					lineage2.2.1	lineage2.2.1		Mycobacterium tuberculosis	FZB	2023-01-15	ERR10762481	ERX10213281	PRJEB58814					MDR-TB																						99.47	1576705	51	tuberculosis	1.843
SAMN27519682	WGS	PAIRED	ILLUMINA	SRS12572316	SRP369525	Europe	ROU	Bucuresti	2020	human	Homo sapiens	3	lineage4.8	lineage4.8		Mycobacterium tuberculosis	NIH / NIAID	2022-04-11	SRR18715350	SRX14815778	PRJNA825524		sputum			Sensitive																						99.63	1515539	46	tuberculosis	0.842
SAMEA1119239	WGS	PAIRED	ILLUMINA	ERS2398648	ERP107961	Europe	GBR	England					lineage3	lineage3	L3	Mycobacterium tuberculosis	PHE	2021-10-23	ERR2514058	ERX2533268	PRJEB25991					Other					S		S					S	S								Walker_2022	99.47	1820582	40	tuberculosis	1.777
SAMN30157925	WGS	PAIRED	ILLUMINA	SRS14573225	SRP390552	Asia	CHN	Guangdong	2017	human	Homo sapiens	3	lineage4.4.2	lineage4.4.2		Mycobacterium tuberculosis	CENTRE FOR TUBERCULOSIS CONTROL OF GUANGDONG PROVINCE	2022-08-08	SRR20969855	SRX16987461	PRJNA866200		sputum			Sensitive																						99.56	1847729	63	tuberculosis	0.851
SAMN08612782	WGS	PAIRED	ILLUMINA	SRS3001140	SRP128089					human	Homo sapiens	3	lineage4.2.1	lineage4.2.1		Mycobacterium tuberculosis	SAN RAFFAELE	2018-02-27	SRR6785394	SRX3744734	PRJNA428596					Sensitive																						99.65	815405	27	tuberculosis	6.838
SAMN30543978	WGS	PAIRED	ILLUMINA	SRS14851126	SRP394436	Asia	CHN	Eastern China	2020	human	Homo sapiens	3	lineage2.2.1	lineage2.2.1		Mycobacterium tuberculosis	SCHOOL OF PUBLIC HEALTH, FUDAN UNIVERSITY	2022-08-28	SRR21277051	SRX17286446	PRJNA874331					Sensitive																						99.05	1854696	60	tuberculosis	1.911
SAMEA7546248	WGS	PAIRED	ILLUMINA	ERS5302903	ERP124939	South America	PER		2019				lineage4.1.1	lineage4.1.1		Mycobacterium tuberculosis	UNIVERSIDAD PERUANA CAYETANO HEREDIA	2021-11-10	ERR4812743	ERX4682733	PRJEB41199					MDR-TB	S				S	R	R	S	S				R		S	S	S	S	S	S	['Walker_2022','CRyPTIC_reuse_table']	99.58	1884045	64	tuberculosis	0.633
SAMEA7550535	WGS	PAIRED	ILLUMINA	ERS5307185	ERP124941	Europe	GBR						lineage3	lineage3		Mycobacterium tuberculosis	PUBLIC HEALTH ENGLAND	2021-11-10	ERR4817173	ERX4687015	PRJEB41201					Sensitive																						99.5	1837508	41	tuberculosis	1.673
SAMD00178605	WGS	PAIRED	ILLUMINA	DRS114082	DRP005599	Asia	VNM	Hanoi					lineage2.2.1	lineage2.2.1	L2.2.1	Mycobacterium tuberculosis	RIT_JATA	2019-11-18	DRR184643	DRX175124	PRJDB8544					Sensitive																						99.6	1858606	63	tuberculosis	0.957
SAMN08636991	WGS	PAIRED	ILLUMINA	SRS3020844	SRP133963	Europe	MDA	Chisinau		human	Homo sapiens	3	lineage4.2.1	lineage4.2.1		Mycobacterium tuberculosis	NIH / NIAID	2018-03-05	SRR6807676	SRX5234239	PRJNA436997		sputum			MDR-TB																						99.49	1218530	42	tuberculosis	0.884
SAMN21236256	WGS	PAIRED	ILLUMINA	SRS10023409	SRP335713	Asia	CHN	Shanghai		human	Homo sapiens	3	lineage2.2.1	lineage2.2.1		Mycobacterium tuberculosis	SHANGHI CDC	2021-09-05	SRR15723306	SRX12018453	PRJNA760838		sputum			Sensitive																						99.57	1685105	57	tuberculosis	1.957
SAMEA1102733	WGS	PAIRED	ILLUMINA	ERS2395065	ERP107941	Europe	ITA						lineage4.1.2.1	lineage4.1.2.1	L4.1.2.1	Mycobacterium tuberculosis	SAN RAFFAELE SCIENTIFIC INSTITUTE	2022-07-12	ERR2510749	ERX2530164	PRJEB25972					Sensitive					S		S					S	S								Walker_2022	98.51	1855453	63	tuberculosis	1.527
SAMN37848540	WGS	PAIRED	ILLUMINA	SRS19170490	SRP466602	Asia	VNM	Ho Chi Minh City		human	Homo sapiens	3	lineage2.2.1.1	lineage2.2.1.1		Mycobacterium tuberculosis	UNIVERSITY OF MELBOURNE/ THE PETER DOHERTY INSTITUTE FOR INFECTION AND IMMUNITY	2023-10-16	SRR26399584	SRX22105407	PRJNA1028637		sputum			Other																						99.49	1650690	55	tuberculosis	1.047
SAMEA5189443	WGS	PAIRED	ILLUMINA	ERS2996938	ERP021867	Europe	GBR						La1.8.1	La1.8.1	La1	Mycobacterium bovis	WELLCOME SANGER INSTITUTE	2020-06-04	ERR4187855	ERX4149624	PRJEB19799					Other																						99.4	1232710	39	tuberculosis	2.303
SAMN36662690	WGS	PAIRED	ILLUMINA	SRS18393198	SRP450880	Asia	CHN	Tianjin	2014	human	Homo sapiens	3	lineage2.2.1.1	lineage2.2.1.1		Mycobacterium tuberculosis	CHINESE ACADEMY OF SCIENCES	2023-07-22	SRR25389411	SRX21127684	PRJNA996873		sputum			Pre-XDR-TB																						99.53	1612653	55	tuberculosis	2.052
SAMN37848684	WGS	PAIRED	ILLUMINA	SRS19170786	SRP466602	Asia	VNM	Ho Chi Minh City		human	Homo sapiens	3	lineage1.1.1.1	lineage1.1.1.1		Mycobacterium tuberculosis	UNIVERSITY OF MELBOURNE/ THE PETER DOHERTY INSTITUTE FOR INFECTION AND IMMUNITY	2023-10-16	SRR26400026	SRX22105705	PRJNA1028637		sputum			Sensitive																						97.8	1657487	50	tuberculosis	1.217
SAMEA1530845	WGS	PAIRED	ILLUMINA	ERS141608	ERP001072	Africa	MWI	Karonga	1999	human	Homo sapiens	3	lineage4.3.4.2.1	lineage4.3.4.2.1	L4.3.4.2.1	Mycobacterium tuberculosis	SC	2012-10-12	ERR176540	ERX152686	PRJEB2794		sputum			Sensitive							S						S								Coll_2018	99.71	1722746	40	tuberculosis	3.648
SAMN09425871	WGS	PAIRED	ILLUMINA	SRS3544216	SRP153329	South America	PER		2011	human	Homo sapiens	3	lineage4.3.3	lineage4.3.3	L4.3.3	Mycobacterium tuberculosis	SWISS TROPICAL AND PUBLIC HEALTH INSTITUTE	2018-07-13	SRR7517770	SRX4387750	PRJNA454477		sputum			MDR-TB																						99.83	1797780	39	tuberculosis	3.896
SAMEA7561576	WGS	PAIRED	ILLUMINA	ERS5318211	ERP124983	Africa	NGA						lineage4.6.2.2	lineage4.6.2.2		Mycobacterium tuberculosis	SAN RAFFAELE SCIENTIFIC INSTITUTE	2021-11-11	ERR4829138	ERX4699122	PRJEB41242					Sensitive	S				S	S	S	S	S				S		S	S	S		S	S	['Walker_2022','CRyPTIC_reuse_table']	98.78	1595403	52	tuberculosis	2.961
SAMN09284298	WGS	PAIRED	ILLUMINA	SRS3359971	SRP053287					domestic cattle	Bos taurus	2	La1.8.1	La1.8.1	La1	Mycobacterium bovis	USDA-NVSL-DBL	2018-05-31	SRR7240380	SRX4146352	PRJNA251692					Other																						99.35	1194708	62	tuberculosis	5.317
SAMEA112801751	WGS	PAIRED	ILLUMINA	ERS14809297	ERP010814								lineage1.1.2	lineage1.1.2		Mycobacterium tuberculosis	FZB	2023-08-01	ERR11067949	ERX10514879	PRJEB9680					Sensitive																						98.9	1601125	50	tuberculosis	1.592
SAMN07659862	WGS	PAIRED	ILLUMINA	SRS2521390	SRP117784	Europe	GBR	Oxford	2016	human	Homo sapiens	3	lineage4.1.3	lineage4.1.3	L4.1.3	Mycobacterium tuberculosis	MODMEDMICOXFORD	2017-10-27	SRR6046222	SRX3193174	PRJNA401515					Sensitive					S		S					S	S								CRyPTIC_WHO2021_PMC7612554	99.44	1833121	62	tuberculosis	2.42
SAMN16521415	WGS	PAIRED	ILLUMINA	SRS7570982	SRP288262	Africa	MOZ			human	Homo sapiens	3	lineage1.1.3.2	lineage1.1.3.2		Mycobacterium tuberculosis	SWISSTPH	2020-10-23	SRR12882236	SRX9347997	PRJNA670836		sputum			MDR-TB																						99.28	1788358	61	tuberculosis	1.505
SAMEA1485329	WGS	PAIRED	ILLUMINA	ERS107723	ERP001072	Africa	MWI	Karonga	2003	human	Homo sapiens	3	lineage4.3.4.2.1	lineage4.3.4.2.1	L4.3.4.2.1	Mycobacterium tuberculosis	SC	2014-10-19	ERR161108	ERX136958	PRJEB2794		sputum			Sensitive							S						S								Coll_2018	99.64	1764398	40	tuberculosis	1.473
SAMEA1118236	WGS	PAIRED	ILLUMINA	ERS2397645	ERP107961	Europe	GBR	England					lineage3	lineage3		Mycobacterium tuberculosis	PHE	2022-07-22	ERR2513055	ERX2532265	PRJEB25991					Sensitive					S		S					S	S								Walker_2022	99.53	1790660	61	tuberculosis	0.553
SAMEA2266997	WGS	PAIRED	ILLUMINA	ERS374466	ERP001072	Africa	MWI	Karonga					lineage4.3.4.2.1	lineage4.3.4.2.1	L4	Mycobacterium tuberculosis	SC	2014-05-14	ERR473292	ERX439123	PRJEB2794					Sensitive																						99.71	2340345	54	tuberculosis	1.711
SAMN03647896	WGS	PAIRED	ILLUMINA	SRS990102	SRP061066	Europe	GBR						lineage1.1.2	lineage1.1.2	L1.1.2	Mycobacterium tuberculosis	UNIVERSITY OF OXFORD	2015-07-22	SRR2100723	SRX1095417	PRJNA282721					Sensitive					S		S					S	S								CRyPTIC_WHO2021_PMC7612554	99.17	2610612	58	tuberculosis	1.02
SAMEA1530773	WGS	PAIRED	ILLUMINA	ERS142538	ERP001072	Africa	MWI	Karonga	1996	human	Homo sapiens	3	lineage4.3.4.2.1	lineage4.3.4.2.1	L4.3.4.2.1	Mycobacterium tuberculosis	SC	2012-10-12	ERR176822	ERX152968	PRJEB2794		sputum			Sensitive					S		S						S	S							Coll_2018	94.03	1633221	37	tuberculosis	1.901
SAMN16448896	WGS	PAIRED	ILLUMINA	SRS7521960	SRP287454	South America	BRA		2015	human	Homo sapiens	3	lineage4.3.3	lineage4.3.3		Mycobacterium tuberculosis	MICHIGAN STATE UNIVERSITY	2020-10-19	SRR12830411	SRX9297968	PRJNA669332		sputum			Sensitive																						99.76	400271	24	tuberculosis	2.943
SAMEA3318469	WGS	PAIRED	ILLUMINA	ERS693950	ERP010057								lineage4.4.1.1	lineage4.4.1.1		Mycobacterium tuberculosis	STPH	2016-01-31	ERR841490	ERX921577	PRJEB9003					Sensitive																						99.23	1426532	24	tuberculosis	6.128
SAMN07603316	WGS	PAIRED	ILLUMINA	SRS2543651	SRP116757	Oceania	AUS	Torres Strait Protected Zone	2011	human	Homo sapiens	3	lineage2.2.1.1	lineage2.2.1.1	L2.2.1.1	Mycobacterium tuberculosis	THE UNIVERSITY OF QUEENSLAND	2017-09-27	SRR6079941	SRX3218939	PRJNA401368		sputum			HR-TB																						99.32	1688088	52	tuberculosis	1.173
SAMN16521644	WGS	PAIRED	ILLUMINA	SRS7571230	SRP288262	Africa	BWA		2013	human	Homo sapiens	3	lineage1.2.2.2	lineage1.2.2.2		Mycobacterium tuberculosis	SWISSTPH	2020-10-23	SRR12882565	SRX9348245	PRJNA670836		sputum			Sensitive																						98.45	1455031	47	tuberculosis	1.155
SAMN21616627	WGS	PAIRED	ILLUMINA	SRS10317614	SRP338617	North America	CAN	Ontario	2019	human	Homo sapiens	3	lineage2.2.1	lineage2.2.1		Mycobacterium tuberculosis	PUBLIC HEALTH ONTARIO	2021-09-24	SRR16058629	SRX12345234	PRJNA766079					Other					S		S					S	S								CRyPTIC_WHO2021_PMC7612554	99.24	1267310	82	tuberculosis	2.522
SAMN25888673	WGS	PAIRED	ILLUMINA	SRS11983766	SRP359570	Asia	CHN	Shanghai	2020	human	Homo sapiens	3	lineage4.2.2	lineage4.2.2		Mycobacterium tuberculosis	NATIONAL INSTITUTE FOR COMMUNICABLE DISEASE CONTROL AND PREVENTION, CHINESE CENTER FOR DISEASE CONTR	2022-02-13	SRR18002994	SRX14158523	PRJNA806507					MDR-TB																						85.78	1343576	44	tuberculosis	0.454
SAMN40273148	WGS	PAIRED	ILLUMINA	SRS20671173	SRP493618	Asia	GEO	Tbilisi	2022	human	Homo sapiens	3	lineage2.2.1	lineage2.2.1		Mycobacterium tuberculosis	NIH / NIAID	2024-03-06	SRR28240216	SRX23851101	PRJNA1074779		sputum			Pre-XDR-TB																						99.41	1727019	54	tuberculosis	1.151
SAMEA5975525	WGS	PAIRED	ILLUMINA	ERS3778362	ERP117507	Asia	CHN		2018	human	Homo sapiens	3	lineage2.2.1	lineage2.2.1	L2	Mycobacterium tuberculosis	FUDAN UNIVERSITY	2020-06-13	ERR3559777	ERX3559528	PRJEB34582		sputum			Sensitive																						99.59	1813557	61	tuberculosis	1.063
SAMN08626277	WGS	PAIRED	ILLUMINA	SRS3034603	SRP134826	Asia	CHN	Hunan	2007	human	Homo sapiens	3	lineage2.2.1	lineage2.2.1	L2.2.1	Mycobacterium tuberculosis	BEIJING INSTITUTE OF GENOMICS,CHINESE ACADEMY OF SCIENCES	2018-03-12	SRR6824341	SRX3781056	PRJNA436454		sputum			MDR-TB																						98.87	1818489	62	tuberculosis	1.163
SAMN16521685	WGS	PAIRED	ILLUMINA	SRS7571613	SRP288262	Africa	MDG		2006	human	Homo sapiens	3	lineage1.1.2	lineage1.1.2		Mycobacterium tuberculosis	SWISSTPH	2020-10-23	SRR12882679	SRX9348629	PRJNA670836		sputum			Sensitive																						99.08	1763494	32	tuberculosis	3.028
SAMN31672875	WGS	PAIRED	ILLUMINA	SRS15724649	SRP407089	Oceania	AUS	NSW	2017	human	Homo sapiens	3	lineage4.8	lineage4.8		Mycobacterium tuberculosis	INSTITUTE OF CLINICAL PATHOLOGY AND MEDICAL RESEARCH	2022-11-10	SRR22251962	SRX18228367	PRJNA899911					Sensitive																						99.61	1888274	61	tuberculosis	1.574
SAMEA13321243	WGS	PAIRED	ILLUMINA	ERS10923978	ERP135372	Africa	KEN	Nairobi					lineage3.1.1	lineage3.1.1		Mycobacterium tuberculosis	FZB	2022-05-20	ERR9286053	ERX8828166	PRJEB50767					Sensitive																						99.57	1571385	53	tuberculosis	0.894
SAMEA7554646	WGS	PAIRED	ILLUMINA	ERS5311290	ERP124941	Europe	GBR						lineage3	lineage3		Mycobacterium tuberculosis	PUBLIC HEALTH ENGLAND	2021-11-11	ERR4821278	ERX4691120	PRJEB41201					Sensitive					S		S					S	S								Walker_2022	99.41	1895465	62	tuberculosis	2.449
SAMEA11008548	WGS	PAIRED	ILLUMINA	ERS8658325	ERP132925	South America	BRA		2018	human	Homo sapiens	3	lineage4.3.4.2	lineage4.3.4.2		Mycobacterium tuberculosis	UNIVERSITY OF S*O PAULO	2022-06-11	ERR7363018	ERX6931655	PRJEB48543		sputum			Sensitive																						99.59	1527997	47	tuberculosis	3.58
SAMN41390076	WGS	PAIRED	ILLUMINA	SRS21287888	SRP507535					human	Homo sapiens	3	lineage2.2.1	lineage2.2.1		Mycobacterium tuberculosis	FIND, THE FOUNDATION FOR INNOVATIVE NEW DIAGNOSTICS	2024-05-14	SRR29016764	SRX24543363	PRJNA1109295					HR-TB																						99.57	1255818	42	tuberculosis	1.268
SAMEA5190013	WGS	PAIRED	ILLUMINA	ERS2997507	ERP021867	Europe	GBR						La1.8.1	La1.8.1	La1	Mycobacterium bovis	WELLCOME SANGER INSTITUTE	2020-06-04	ERR4188432	ERX4150201	PRJEB19799					Other																						99.4	1115245	35	tuberculosis	2.264
SAMEA7549090	WGS	PAIRED	ILLUMINA	ERS5305742	ERP124941	Europe	GBR						lineage4.8	lineage4.8		Mycobacterium tuberculosis	PUBLIC HEALTH ENGLAND	2021-11-10	ERR4815730	ERX4685572	PRJEB41201					Sensitive																						99.53	2327135	53	tuberculosis	1.43
SAMEA1118651	WGS	PAIRED	ILLUMINA	ERS2398060	ERP107961	Europe	GBR	England					lineage4.2.2.2	lineage4.2.2.2		Mycobacterium tuberculosis	PHE	2021-10-23	ERR2513470	ERX2532680	PRJEB25991					Sensitive					S		S					S	S								Walker_2022	96.51	1190595	35	tuberculosis	3.725
SAMEA4798765	WGS	PAIRED	ILLUMINA	ERS2618685	ERP109980	Africa	COD	Kinshasa	2007	human	Homo sapiens	3	lineage4.7	lineage4.7	L4.7	Mycobacterium tuberculosis	INSTITUTE OF TROPICAL MEDICINE	2018-10-09	ERR2707050	ERX2721329	PRJEB27847		sputum			Sensitive																						99.7	1645596	57	tuberculosis	2.193
SAMEA104600177	WGS	PAIRED	ILLUMINA	ERS2211459	ERP105903								lineage2.2.1	lineage2.2.1		Mycobacterium tuberculosis complex sp.	FZB	2022-07-23	ERR2307382	ERX2358674	PRJEB24099					MDR-TB																						99.58	1589148	55	tuberculosis	3.14
SAMN06279786	WGS	PAIRED	ILLUMINA	SRS1948411	SRP098562	Asia	THA			human	Homo sapiens	3	lineage2.2.2	lineage2.2.2		Mycobacterium tuberculosis	MAHIDOL UNIVERSITY	2017-01-30	SRR5217402	SRX2527551	PRJNA369219		cerebrospinal fluid			Sensitive																						99.44	1551061	36	tuberculosis	2.461
SAMEA113538306	WGS	PAIRED	ILLUMINA	ERS15534727	ERP147571	Africa	BWA						lineage2.2.1	lineage2.2.1		Mycobacterium tuberculosis	FZB	2023-09-17	ERR11466245	ERX10872402	PRJEB62480					MDR-TB																						97.08	1508585	43	tuberculosis	2.018
SAMD00029502	WGS	PAIRED	ILLUMINA	DRS043670	DRP003615	Asia	JPN	Tochigi	2008	human	Homo sapiens	3	lineage4.5	lineage4.5		Mycobacterium tuberculosis	NCGM	2017-04-28	DRR034457	DRX031090	PRJDB3875		sputum			HR-TB																						98.35	1118074	53	tuberculosis	2.921
SAMEA112801465	WGS	PAIRED	ILLUMINA	ERS14809011	ERP010814								lineage2.2.1	lineage2.2.1		Mycobacterium tuberculosis	FZB	2023-08-01	ERR11067641	ERX10514571	PRJEB9680					MDR-TB																						99.28	1667978	54	tuberculosis	1.673
SAMEA3558843	WGS	PAIRED	ILLUMINA	ERS865992	ERP011639	South America	BRA						lineage4.6.4	lineage4.6.4	L4.6.4	Mycobacterium tuberculosis	LSHTM	2015-12-10	ERR1035310	ERX1114108	PRJEB10385					MDR-TB	S	S			R		R	S		S			R	S							Coll_2018	99.58	1721873	36	tuberculosis	2.034
SAMEA8616096	WGS	PAIRED	ILLUMINA	ERS6300703	ERP128579								lineage4.9	lineage4.9		Mycobacterium tuberculosis complex sp.	FZB	2021-11-22	ERR5979557	ERX5619343	PRJEB44524					Sensitive																						99.92	1739321	57	tuberculosis	0.173
SAMN19113349	WGS	PAIRED	ILLUMINA	SRS8960829	SRP319622	Oceania	AUS	Northern Territory	2011	human	Homo sapiens	3	lineage4	lineage4		Mycobacterium tuberculosis	MDUPHL	2021-05-15	SRR14520082	SRX10865490	PRJNA729189					Sensitive																						99.7	1710313	59	tuberculosis	2.222
SAMN19845185	WGS	PAIRED	ILLUMINA	SRS9360035	SRP326491	Asia	IND	Chennai	2015	human	Homo sapiens	3	lineage1.1.2	lineage1.1.2		Mycobacterium tuberculosis	ICMR-NATIONAL INSTITUTE FOR RESEARCH IN TUBERCULOSIS	2021-07-02	SRR15014780	SRX11326601	PRJNA741102		sputum			Pre-XDR-TB																						99.13	1349382	66	tuberculosis	1.909
SAMEA1405906	WGS	PAIRED	ILLUMINA	ERS083231	ERP000276								lineage3.1.3	lineage3.1.3		Mycobacterium tuberculosis	SC	2014-09-22	ERR117712	ERX093986	PRJEB2221					Sensitive																						99.27	1846102	41	tuberculosis	1.015
SAMEA3558281	WGS	PAIRED	ILLUMINA	ERS865430	ERP011639	South America	PER						lineage4.3.3	lineage4.3.3	L4.3.3	Mycobacterium tuberculosis	LSHTM	2015-12-10	ERR1034748	ERX1113546	PRJEB10385					MDR-TB		S	S		R		R					R	S	S							Coll_2018	99.72	1583358	37	tuberculosis	2.466
SAMN07658797	WGS	PAIRED	ILLUMINA	SRS2519914	SRP117784	Europe	GBR	Oxford	2016	human	Homo sapiens	3	lineage4.6.3	lineage4.6.3	L4.6.3	Mycobacterium tuberculosis	MODMEDMICOXFORD	2017-10-27	SRR6045572	SRX3192804	PRJNA401515					Sensitive					S		S					S	S								CRyPTIC_WHO2021_PMC7612554	98.96	1291446	41	tuberculosis	3.948
SAMN03647449	WGS	PAIRED	ILLUMINA	SRS991590	SRP061066	Europe	GBR						lineage1.1.2	lineage1.1.2	L1.1.2	Mycobacterium tuberculosis	UNIVERSITY OF OXFORD	2015-07-16	SRR2100276	SRX1094970	PRJNA282721					Sensitive					S		S					S	S								CRyPTIC_WHO2021_PMC7612554	99.18	1900611	43	tuberculosis	1.05
SAMEA7551541	WGS	PAIRED	ILLUMINA	ERS5308189	ERP124941	Europe	GBR						lineage4.1.2.1	lineage4.1.2.1		Mycobacterium tuberculosis	PUBLIC HEALTH ENGLAND	2021-11-10	ERR4818177	ERX4688019	PRJEB41201					Sensitive					S		S						S								Walker_2022	99.33	1863323	41	tuberculosis	1.42
SAMEA112181315	WGS	PAIRED	ILLUMINA	ERS14291155	ERP142932	Africa	ZAF		2012	human	Homo sapiens	3	lineage1.2.2.2	lineage1.2.2.2		Mycobacterium tuberculosis	UNIVERSITY OF ANTWERP	2022-12-07	ERR10610240	ERX10082590	PRJEB57919		sputum			MDR-TB																						98.65	832393	28	tuberculosis	3.034
SAMEA1707470	WGS	PAIRED	ILLUMINA	ERS181486	ERP000192	Europe	RUS	Samara	2010	human	Homo sapiens	3	lineage4.8	lineage4.8	L4.8	Mycobacterium tuberculosis	SC	2013-02-19	ERR229937	ERX204488	PRJEB2138					Sensitive					S		S						S	S							CRyPTIC_WHO2021_PMC7612554	99.63	1807282	41	tuberculosis	0.462
SAMN40031786	WGS	PAIRED	ILLUMINA	SRS20527379	SRP226525	Asia	IND	Madhya Pradesh - Bhairopur	2022	human	Homo sapiens	3	lineage1.1.2	lineage1.1.2		Mycobacterium tuberculosis	CHRISTIAN MEDICAL COLLAGE, VELLORE	2024-02-22	SRR28045746	SRX23697453	PRJNA575883		pulmonary			Sensitive																						98.29	1809485	54	tuberculosis	1.115
SAMN03649045	WGS	PAIRED	ILLUMINA	SRS990873	SRP061066	Africa	ZAF						lineage4.1.2	lineage4.1.2	L4.1.2	Mycobacterium tuberculosis	UNIVERSITY OF OXFORD	2015-07-15	SRR2101798	SRX1096492	PRJNA282721					HR-TB	S	S			S		R	S	S			S	S	S				S			CRyPTIC_WHO2021_PMC7612554	99.51	584601	35	tuberculosis	4.106
SAMN12565788	WGS	PAIRED	ILLUMINA	SRS5270944	SRP218410	Africa	ZAF	Hlabisa	2018	human	Homo sapiens	3	lineage2.2.2	lineage2.2.2	L2	Mycobacterium tuberculosis	UNIVERSITY COLLEGE LONDON	2019-08-15	SRR9971211	SRX6718408	PRJNA559528		sputum			MDR-TB																						99.47	1731667	58	tuberculosis	2.405
SAMEA7157354	WGS	PAIRED	['ILLUMINA','ILLUMINA']	ERS4917816		Asia	GEO						lineage2.2.1	lineage2.2.1		Mycobacterium tuberculosis			['ERR5865582','ERR5865583']	['ERX5511377','ERX5511378']	PRJEB39561					MDR-TB																						99.34	3563710	75	tuberculosis	1.359
SAMEA9976275	WGS	PAIRED	ILLUMINA	ERS7654554	ERP123401	South America	PER	Lima	2009	human	Homo sapiens	3	lineage4.1.2.1	lineage4.1.2.1		Mycobacterium tuberculosis	IMPERIAL COLLEGE LONDON	2021-10-15	ERR6865578	ERX6489006	PRJEB39837					Sensitive																						99.58	1646640	57	tuberculosis	0.422
SAMEA7542117	WGS	PAIRED	ILLUMINA	ERS5298569	ERP124934	Asia	CHN						lineage2.2.1	lineage2.2.1		Mycobacterium tuberculosis	CCDC	2021-11-11	ERR4810542	ERX4678988	PRJEB41194					Sensitive	S	S			I	S	S	S	S				S	S	S	S	S	S	S	S	['Walker_2022','CRyPTIC_reuse_table']	99.37	1752874	60	tuberculosis	1.516
SAMN36834297	WGS	PAIRED	ILLUMINA	SRS18500088	SRP453313	Asia	CHN	Shandong	2011	human	Homo sapiens	3	lineage2.2.1	lineage2.2.1	L4	Mycobacterium tuberculosis	SHANDONG PROVINCIAL HOSPITAL	2023-08-04	SRR25515440	SRX21245809	PRJNA1002108		As reported: phlegm		H37Rv	MDR-TB																						98.87	1649805	57	tuberculosis	2.476
SAMN41148399	WGS	PAIRED	ILLUMINA	SRS21175556	SRP338930	North America	USA	New York state	2023	human	Homo sapiens	3	lineage2.2.1	lineage2.2.1		Mycobacterium tuberculosis	WADSWORTH CENTER	2024-05-01	SRR28860069	SRX24420093	PRJNA766641					Sensitive																						98.09	1353025	45	tuberculosis	2.062
SAMEA1118951	WGS	PAIRED	ILLUMINA	ERS2398360	ERP107961	Europe	GBR	England					lineage2.2.1.1	lineage2.2.1.1	L2.2.1.1	Mycobacterium tuberculosis	PHE	2021-10-23	ERR2513770	ERX2532980	PRJEB25991					Pre-XDR-TB	S	S			R		R	S	R				R					R			Walker_2022	98.31	914811	24	tuberculosis	12.919
SAMN28552757	WGS	PAIRED	ILLUMINA	SRS13107217	SRP374006	North America	USA	Bronx	2017	human	Homo sapiens	3	lineage4.3.4.2	lineage4.3.4.2		Mycobacterium tuberculosis	WADSWORTH CENTER	2022-05-20	SRR19318161	SRX15378183	PRJNA835805		bronchial wash			Sensitive																						99.74	999004	53	tuberculosis	4.029
SAMN28553641	WGS	PAIRED	ILLUMINA	SRS13114024	SRP374006	North America	USA	Bronx	2018	human	Homo sapiens	3	lineage1.2.1.2.1	lineage1.2.1.2.1		Mycobacterium tuberculosis	WADSWORTH CENTER	2022-05-20	SRR19324975	SRX15384994	PRJNA835805		bronchial wash			Sensitive																						99.38	884083	48	tuberculosis	3.147
SAMN41154907	WGS	PAIRED	ILLUMINA	SRS21182753	SRP399923	Oceania	AUS	Victoria	2023	human	Homo sapiens	3	lineage1.2.1	lineage1.2.1		Mycobacterium tuberculosis	MDUPHL	2024-05-01	SRR28868868	SRX24428183	PRJNA857537					HR-TB																						99.4	1620174	56	tuberculosis	2.517
SAMEA6359889	WGS	PAIRED	ILLUMINA	ERS4126138	ERP021867	Europe	GBR						La1.8.1	La1.8.1	La1	Mycobacterium bovis	WELLCOME SANGER INSTITUTE	2021-02-02	ERR5087819	ERX4893940	PRJEB19799					Other																						99.17	1745869	55	tuberculosis	2.325
SAMEA113556383	WGS	PAIRED	ILLUMINA	ERS15552506	ERP147779	Africa	MOZ	Maputo					lineage4.1.2	lineage4.1.2		Mycobacterium tuberculosis	FZB	2023-09-24	ERR11488849	ERX10895025	PRJEB62665					MDR-TB																						99.31	1704948	57	tuberculosis	1.036
SAMEA12029310	WGS	PAIRED	ILLUMINA	ERS9676286	ERP134194								lineage1.2.2.2	lineage1.2.2.2		Mycobacterium tuberculosis	IBV_CSIC	2022-07-29	ERR7821132	ERX7388102	PRJEB49677					Sensitive																						98.47	1527298	40	tuberculosis	3.527
SAMEA9976188	WGS	PAIRED	ILLUMINA	ERS7654467	ERP123401	South America	PER	Lima	2009	human	Homo sapiens	3	lineage4.1.2.1	lineage4.1.2.1		Mycobacterium tuberculosis	IMPERIAL COLLEGE LONDON	2021-11-17	ERR6865491	ERX6488919	PRJEB39837					Sensitive																						99.61	1695493	58	tuberculosis	0.528
SAMEA7527444	WGS	PAIRED	ILLUMINA	ERS5283915	ERP124850	Asia	IND	Mumbai					lineage2.2.1	lineage2.2.1		Mycobacterium tuberculosis	FOUNDATION FOR MEDICAL RESEARCH INDIA	2021-11-10	ERR4798858	ERX4668275	PRJEB41116					Pre-XDR-TB	S	S				R		S	R							S		R	S		Walker_2022	99.46	1664028	55	tuberculosis	1.052
SAMN30953225	WGS	PAIRED	ILLUMINA	SRS15194574	SRP338930	North America	USA	New York state	2017	human	Homo sapiens	3	lineage2.2.1	lineage2.2.1		Mycobacterium tuberculosis	WADSWORTH CENTER	2022-09-21	SRR21662767	SRX17662494	PRJNA766641					HR-TB																						99.62	1022870	56	tuberculosis	3.722
SAMEA2783495	WGS	PAIRED	ILLUMINA	ERS553240	ERP006738	Asia	THA		2006				lineage1.2.1.2.1	lineage1.2.1.2.1	L2.2.1	Mycobacterium tuberculosis	SC	2016-01-18	ERR751879	ERX695561	PRJEB7056					Sensitive																						99.38	1559519	35	tuberculosis	1.116
SAMN15772686	WGS	PAIRED	ILLUMINA	SRS7173225	SRP276868	Asia	CHN	Tibet	2006	human	Homo sapiens	3	lineage2.2.1	lineage2.2.1		Mycobacterium tuberculosis	FUDAN UNIVERSITY	2020-08-10	SRR12420626	SRX8916653	PRJNA656167		sputum			MDR-TB																						91.17	1402416	34	tuberculosis	2.193
SAMEA104362479	WGS	PAIRED	ILLUMINA	ERS1987457	ERP104985	South America	PER						lineage2.2.1	lineage2.2.1		Mycobacterium tuberculosis	UNIVERSIDAD PERUANA CAYETANO HEREDIA, PERU	2021-10-17	ERR2184638	ERX2240805	PRJEB23245					Sensitive	S				S	S	S	S	S				S		S	S	S	S	S	S	['CRyPTIC_reuse_table','Walker_2022']	99.59	1753154	64	tuberculosis	5.205
SAMEA7562977	WGS	PAIRED	ILLUMINA	ERS5319610	ERP124989								lineage2.2.1	lineage2.2.1		Mycobacterium tuberculosis	AFRICAN HEALTH RESEARCH INSTITUTE	2021-11-11	ERR4830537	ERX4700521	PRJEB41248					MDR-TB																						98.86	1743389	55	tuberculosis	2.065
SAMN40030903	WGS	PAIRED	ILLUMINA	SRS20526411	SRP226525	Asia	IND	Madhya Pradesh - Bhairopur	2022	human	Homo sapiens	3	lineage1.1.2	lineage1.1.2		Mycobacterium tuberculosis	CHRISTIAN MEDICAL COLLAGE, VELLORE	2024-02-22	SRR28044855	SRX23696179	PRJNA575883					Sensitive																						98.94	1638548	49	tuberculosis	0.96
SAMN03648633	WGS	PAIRED	ILLUMINA	SRS991099	SRP061066	Africa	ZAF						lineage4.1.1.3	lineage4.1.1.3	L4.1.1.3	Mycobacterium tuberculosis	UNIVERSITY OF OXFORD	2015-07-16	SRR2101386	SRX1096080	PRJNA282721					Sensitive					S		S		S									S			CRyPTIC_WHO2021_PMC7612554	99.02	690284	32	tuberculosis	6.213
SAMN06252110	WGS	PAIRED	ILLUMINA	SRS1948030	SRP098533	Oceania	NZL	Gisborne	1995	bovine	Bos taurus	2	La1.8.1	La1.8.1	La1	Mycobacterium bovis	UNIVERSITY OF GLASGOW	2017-01-30	SRR5216956	SRX2527166	PRJNA363037					Other																						99.45	1636164	38	tuberculosis	2.972
SAMN31673621	WGS	PAIRED	ILLUMINA	SRS15722548	SRP407089	Oceania	AUS	NSW	2019	human	Homo sapiens	3	lineage1.2.1.2.1	lineage1.2.1.2.1		Mycobacterium tuberculosis	INSTITUTE OF CLINICAL PATHOLOGY AND MEDICAL RESEARCH	2022-11-09	SRR22249488	SRX18226200	PRJNA899911					Sensitive																						99.27	1844659	57	tuberculosis	1.979
SAMN13568199	WGS	PAIRED	ILLUMINA	SRS5925710	SRP239172	Asia	IDN	Bandung	2015	human	Homo sapiens	3	lineage4.1.2.1	lineage4.1.2.1	L4	Mycobacterium tuberculosis	RADBOUDUMC	2019-12-31	SRR10809082	SRX7482833	PRJNA595834		sputum			Other																						99.46	688252	22	tuberculosis	4.511
SAMN41389457	WGS	PAIRED	ILLUMINA	SRS21288405	SRP507535	Asia	BGD		2007	human	Homo sapiens	3	lineage3	lineage3		Mycobacterium tuberculosis	FIND, THE FOUNDATION FOR INNOVATIVE NEW DIAGNOSTICS	2024-05-14	SRR29017245	SRX24543881	PRJNA1109295					Pre-XDR-TB																						99.61	1781494	60	tuberculosis	0.45
SAMN30962879	WGS	PAIRED	ILLUMINA	SRS15206545	SRP338930	North America	USA	New York state	2017	human	Homo sapiens	3	lineage1.2.2.2	lineage1.2.2.2		Mycobacterium tuberculosis	WADSWORTH CENTER	2022-09-22	SRR21676315	SRX17674649	PRJNA766641					Sensitive																						99.38	1169383	65	tuberculosis	3.17
SAMEA8994035	WGS	PAIRED	ILLUMINA	ERS6676728	ERP127219	Africa	RWA		2005	human	Homo sapiens	3	lineage4.6.1.2	lineage4.6.1.2		Mycobacterium tuberculosis	INSTITUTE OF TROPICAL MEDICINE	2021-09-30	ERR6358736	ERX5990270	PRJEB43270		sputum			MDR-TB																						99.73	1573837	54	tuberculosis	2.569
SAMEA112804894	WGS	PAIRED	ILLUMINA	ERS14812440	ERP010814								lineage3	lineage3		Mycobacterium tuberculosis	FZB	2023-07-21	ERR11081068	ERX10528437	PRJEB9680					HR-TB																						99.51	1637004	55	tuberculosis	0.844
SAMEA8939072	WGS	PAIRED	ILLUMINA	ERS6621914	ERP130019	Europe	FRA		2005	domestic cattle	Bos taurus	3	La1.8.2	La1.8.2	La1	Mycobacterium bovis	ANSES	2022-08-28	ERR6139638	ERX5776480	PRJEB45853					Other																						98.63	792803	23	tuberculosis	10.708
SAMEA10030528	WGS	PAIRED	ILLUMINA	ERS7708735	ERP132622	Africa	ZAF						lineage2.2.2	lineage2.2.2	L2.2.2	Mycobacterium tuberculosis	FZB	2022-07-16	ERR7911629	ERX7479026	PRJEB48275					Pre-XDR-TB	R				S		R	R	R				R								Finci_2022	99.47	1675052	55	tuberculosis	1.475
SAMN19657702	WGS	PAIRED	ILLUMINA	SRS9179622	SRP323639	Europe	MDA		2018	human	Homo sapiens	3	lineage4.8	lineage4.8		Mycobacterium tuberculosis	SIMON FRASER UNIVERSITY	2021-06-11	SRR14782229	SRX11115636	PRJNA736718					Sensitive																						99.61	1760909	61	tuberculosis	2.856
SAMEA112800252	WGS	PAIRED	['ILLUMINA','ILLUMINA']	ERS14807798									lineage1.2.2.2	lineage1.2.2.2		Mycobacterium tuberculosis			['ERR11050199','ERR11050200']	['ERX10496990','ERX10496989']	PRJEB9680					Sensitive																						99.18	1795112	58	tuberculosis	1.723
SAMEA112806451	WGS	PAIRED	ILLUMINA	ERS14813997	ERP010814								lineage2.2.1	lineage2.2.1		Mycobacterium tuberculosis	FZB	2023-07-21	ERR11082811	ERX10530180	PRJEB9680					HR-TB																						99.53	1675569	57	tuberculosis	2.172
SAMEA2235046	WGS	PAIRED	ILLUMINA	ERS364328	ERP004216	Africa	CIV						lineage5.1.1	lineage5.1.1	L5.1.1	Mycobacterium africanum	SC	2014-05-10	ERR439980	ERX406643	PRJEB4884					Sensitive																						99.24	1585434	36	tuberculosis	1.176
SAMEA7562941	WGS	PAIRED	ILLUMINA	ERS5319574	ERP124989								lineage2.2.1	lineage2.2.1		Mycobacterium tuberculosis	AFRICAN HEALTH RESEARCH INSTITUTE	2021-11-11	ERR4830501	ERX4700485	PRJEB41248					Sensitive																						96.25	1708897	47	tuberculosis	1.492
SAMN06010179	WGS	PAIRED	ILLUMINA	SRS20795261	SRP496567	South America	PER	Lima	2012	human	Homo sapiens	3	lineage4.3.2	lineage4.3.2		Mycobacterium tuberculosis	FIND, THE FOUNDATION FOR INNOVATIVE NEW DIAGNOSTICS	2024-03-20	SRR28393660	SRX23998692	PRJNA343736		As reported: patient			MDR-TB																						99.62	1777521	41	tuberculosis	1.623
SAMEA114625942	WGS	PAIRED	ILLUMINA	ERS17008429	ERP154616								lineage4.1.2.1	lineage4.1.2.1	L4	Mycobacterium tuberculosis	Campania Region Hospital	2023-11-19	ERR12268434	ERX11678651	PRJEB69682				H37Rv	Sensitive																						99.17	1502470	42	tuberculosis	1.297
SAMEA5569769	WGS	PAIRED	ILLUMINA	ERS3371791	ERP114885	South America	PER						lineage4.3.4.1	lineage4.3.4.1		Mycobacterium tuberculosis	UNIVERSIDAD PERUANA CAYETANO HEREDIA, PERU	2021-11-03	ERR3287576	ERX3314085	PRJEB32234					HR-TB	S				S	S	R	S	S				S		S	S	S	S	S	S	['CRyPTIC_reuse_table','Walker_2022']	99.45	1748739	68	tuberculosis	11.998
SAMEA1397421	WGS	PAIRED	ILLUMINA	ERS2399526	ERP107961	Europe	GBR	England					lineage4.8	lineage4.8	L4.8	Mycobacterium tuberculosis	PHE	2021-10-23	ERR2514936	ERX2534146	PRJEB25991					Sensitive					S		S					S	S								Walker_2022	99.67	1899883	63	tuberculosis	0.518
SAMEA95425918	WGS	PAIRED	ILLUMINA	ERS1565349	ERP015827	Africa	ZAF		2010	human	Homo sapiens	3	lineage2.2.2	lineage2.2.2	L2.2.2	Mycobacterium tuberculosis	UNIVERSITY OF CAPE TOWN	2017-03-12	ERR1873564	ERX1934089	PRJEB14199		sputum			Pre-XDR-TB	R	R		R	S	S	R	R	R	R	S	R	R	R							Coll_2018	99.51	1243116	29	tuberculosis	3.175
SAMN16521469	WGS	PAIRED	ILLUMINA	SRS7571125	SRP288262	Asia	TWN		2008	human	Homo sapiens	3	lineage1.2.1.2	lineage1.2.1.2		Mycobacterium tuberculosis	SWISSTPH	2020-10-23	SRR12882093	SRX9348140	PRJNA670836		sputum			Sensitive																						99.26	1651681	36	tuberculosis	0.905
SAMN31031205	WGS	PAIRED	ILLUMINA	SRS15258028	SRP399923	Oceania	AUS	Victoria	2019	human	Homo sapiens	3	lineage2.2.1	lineage2.2.1		Mycobacterium tuberculosis	MDUPHL	2022-09-28	SRR21733014	SRX17728570	PRJNA857537					Sensitive																						99.56	1737662	60	tuberculosis	2.537
SAMN30158290	WGS	PAIRED	ILLUMINA	SRS14573089	SRP390552	Asia	CHN	Guangdong	2018	human	Homo sapiens	3	lineage2.2.1	lineage2.2.1		Mycobacterium tuberculosis	CENTRE FOR TUBERCULOSIS CONTROL OF GUANGDONG PROVINCE	2022-08-08	SRR20969395	SRX16987325	PRJNA866200		sputum			MDR-TB																						99.56	1871556	65	tuberculosis	2.603
SAMEA7157809	WGS	PAIRED	ILLUMINA	ERS4918270	ERP123095	Asia	GEO						lineage2.2.1	lineage2.2.1		Mycobacterium tuberculosis	SWISS TROPICAL AND PUBLIC HEALTH INSTITUTE	2021-05-15	ERR5866483	ERX5512278	PRJEB39561					Pre-XDR-TB																						97.57	4620114	52	tuberculosis	0.813
SAMEA112800249	WGS	PAIRED	ILLUMINA	ERS14807795	ERP010814								lineage4.2.1	lineage4.2.1		Mycobacterium tuberculosis	FZB	2023-07-20	ERR11050196	ERX10496986	PRJEB9680					Sensitive																						99.18	1641670	54	tuberculosis	1.465
SAMEA112806679	WGS	PAIRED	ILLUMINA	ERS14814225	ERP010814								lineage4.6.2.2	lineage4.6.2.2		Mycobacterium tuberculosis	FZB	2023-07-21	ERR11083048	ERX10530417	PRJEB9680					MDR-TB																						97.91	1498555	50	tuberculosis	2.47
SAMEA9976455	WGS	PAIRED	ILLUMINA	ERS7654734	ERP123401	South America	PER	Lima	2008	human	Homo sapiens	3	lineage4.8	lineage4.8		Mycobacterium tuberculosis	IMPERIAL COLLEGE LONDON	2021-10-15	ERR6865758	ERX6489186	PRJEB39837					Sensitive																						99.68	1507804	51	tuberculosis	0.209
SAMN20482577	WGS	PAIRED	ILLUMINA	SRS9637998	SRP105419	Europe	ESP	Northeastern Spain	2017	domestic cattle	Bos taurus	2	La1.8.2	La1.8.2	La1	Mycobacterium bovis	USDA-NVSL-DBPL	2021-07-30	SRR15296938	SRX11601718	PRJNA384785					Other																						99.54	797478	41	tuberculosis	7.032
SAMN20525048	WGS	PAIRED	ILLUMINA	SRS9703556	SRP330727	Asia	CHN	Zheijiang	2013	human	Homo sapiens	3	lineage2.2.1	lineage2.2.1		Mycobacterium tuberculosis	SCHOOL OF PUBLIC HEALTH, FUDAN UNIVERSITY	2021-08-08	SRR15368767	SRX11671447	PRJNA751240		sputum			RR-TB																						99.46	1678815	57	tuberculosis	1.032
SAMEA9977369	WGS	PAIRED	ILLUMINA	ERS7655647	ERP123401	South America	PER	Lima	2009	human	Homo sapiens	3	lineage4.3.2	lineage4.3.2		Mycobacterium tuberculosis	IMPERIAL COLLEGE LONDON	2021-10-15	ERR6866671	ERX6490099	PRJEB39837					Sensitive																						99.66	1446251	49	tuberculosis	0.398
SAMN31673315	WGS	PAIRED	ILLUMINA	SRS15724301	SRP407089	Oceania	AUS	NSW	2018	human	Homo sapiens	3	lineage2.2.1	lineage2.2.1		Mycobacterium tuberculosis	INSTITUTE OF CLINICAL PATHOLOGY AND MEDICAL RESEARCH	2022-11-10	SRR22251709	SRX18228019	PRJNA899911					Sensitive																						99.26	1888886	54	tuberculosis	1.787
SAMN34257520	WGS	PAIRED	ILLUMINA	SRS17360910	SRP433479	Asia	ISR		2021	human	Homo sapiens	3	lineage3	lineage3	L3	Mycobacterium tuberculosis	PUBLIC HEALTH LABORATORY TEL AVIV	2023-04-20	SRR24223018	SRX20019329	PRJNA957554		sputum			Sensitive																						99.42	1088195	52	tuberculosis	3.766
SAMN08215383	WGS	PAIRED	ILLUMINA	SRS2775199	SRP119652	North America	CAN	British Columbia	2013	human	Homo sapiens	3	lineage4.9	lineage4.9	L4	Mycobacterium tuberculosis	BC CENTRE FOR DISEASE CONTROL PUBLIC HEALTH LABORATORY	2017-12-20	SRR6397919	SRX3491319	PRJNA413593					Sensitive					S		S						S	S							CRyPTIC_WHO2021_PMC7612554	99.76	1799407	51	tuberculosis	0.21
SAMN13066567	WGS	PAIRED	ILLUMINA	SRS5547017	SRP218410	Africa	ZAF	Durban	2018	human	Homo sapiens	3	lineage4.4.1.1.1	lineage4.4.1.1.1		Mycobacterium tuberculosis	UNIVERSITY COLLEGE LONDON	2019-10-21	SRR10315714	SRX7026554	PRJNA559528		sputum			MDR-TB																						98.62	1777401	51	tuberculosis	1.286
SAMEA1406029	WGS	PAIRED	ILLUMINA	ERS083043	ERP000276								lineage4.3.4.2.1	lineage4.3.4.2.1		Mycobacterium tuberculosis	SC	2014-09-22	ERR117620	ERX093894	PRJEB2221					Sensitive																						99.63	1875037	41	tuberculosis	1.415
SAMEA112189023	WGS	PAIRED	ILLUMINA	ERS14298912	ERP143048								lineage2.2.1	lineage2.2.1		Mycobacterium tuberculosis	CTB/NICD	2023-01-15	ERR10748429	ERX10200035	PRJEB58017					MDR-TB																						99.67	1706579	58	tuberculosis	1.991
SAMEA1688482	WGS	PAIRED	ILLUMINA	ERS163388	ERP001072	Africa	MWI	Karonga	2003	human	Homo sapiens	3	lineage2.2.1	lineage2.2.1	L2.2.1	Mycobacterium tuberculosis	SC	2013-01-23	ERR221572	ERX196237	PRJEB2794		sputum			Sensitive							S						S								Coll_2018	99.51	2934501	66	tuberculosis	0.927
SAMN18648634	WGS	PAIRED	ILLUMINA	SRS8656439	SRP289688	South America	BRA	Mato Grosso do Sul, Campo Grande	2018	human	Homo sapiens	3	lineage4.3.3	lineage4.3.3		Mycobacterium tuberculosis	STANFORD UNIVERSITY	2021-04-07	SRR14164671	SRX10533165	PRJNA671770		sputum			Sensitive																						99.34	1778664	59	tuberculosis	1.636
SAMEA10030160	WGS	PAIRED	ILLUMINA	ERS7708368	ERP132622	Africa	ZAF						lineage2.2.1	lineage2.2.1	L2.2.1	Mycobacterium tuberculosis	FZB	2022-05-09	ERR7911194	ERX7478591	PRJEB48275					MDR-TB	S	S			S		R	S	S			S	R					S			Finci_2022	99.56	1712437	59	tuberculosis	2.674
SAMEA112804195	WGS	PAIRED	ILLUMINA	ERS14811741	ERP010814								lineage3	lineage3		Mycobacterium tuberculosis	FZB	2023-07-20	ERR11044511	ERX10491302	PRJEB9680					Sensitive																						99.33	1660533	56	tuberculosis	1.582
SAMN28538192	WGS	PAIRED	ILLUMINA	SRS13093678	SRP373287	Europe	ITA	Rome	2018	human	Homo sapiens	3	lineage3	lineage3		Mycobacterium tuberculosis	NATIONAL INSTITUTE OF INFECTIOUS DISEASES L. SPALLANZANI	2022-05-19	SRR19303849	SRX15364289	PRJNA834606		cerebrospinal fluid			HR-TB																						99.56	1555549	53	tuberculosis	2.538
SAMN16966161	WGS	PAIRED	ILLUMINA	SRS7820546	SRP295468	Europe	BEL		2019	human	Homo sapiens	3	lineage4.8	lineage4.8		Mycobacterium tuberculosis	SCIENSANO	2020-12-02	SRR13180371	SRX9618348	PRJNA681718					Sensitive																						99.59	1150767	61	tuberculosis	1.339
SAMN12551389	WGS	PAIRED	ILLUMINA	SRS5322441	SRP219763	Asia	CHN	Shenzhen	2014	human	Homo sapiens	3	lineage4.2.2	lineage4.2.2	L4	Mycobacterium tuberculosis	FUDAN UNIVERSITY	2019-08-30	SRR10040391	SRX6775354	PRJNA559678		sputum			MDR-TB																						99.4	1740568	59	tuberculosis	1.249
SAMEA112805477	WGS	PAIRED	ILLUMINA	ERS14813023	ERP010814								lineage4.1.2.1	lineage4.1.2.1		Mycobacterium tuberculosis	FZB	2023-07-21	ERR11081742	ERX10529111	PRJEB9680					Sensitive																						99.49	1543951	53	tuberculosis	1.654
SAMN06010161	WGS	PAIRED	ILLUMINA	SRS20795423	SRP496567	South America	PER	Lima	2012	human	Homo sapiens	3	lineage4.3.3	lineage4.3.3		Mycobacterium tuberculosis	FIND, THE FOUNDATION FOR INNOVATIVE NEW DIAGNOSTICS	2024-03-20	SRR28393843	SRX23998853	PRJNA343736		As reported: patient			MDR-TB																						99.73	1349011	30	tuberculosis	2.186
SAMN31887308	WGS	PAIRED	ILLUMINA	SRS15878670	SRP410119	Asia	IND		2022	human	Homo sapiens	3	lineage3	lineage3		Mycobacterium tuberculosis	NATIONAL TUBERCULOSIS INSTITUTE,BANGALORE	2022-11-28	SRR22424806	SRX18394344	PRJNA905883		sputum			MDR-TB																						99.52	568357	30	tuberculosis	6.787
SAMEA112805058	WGS	PAIRED	ILLUMINA	ERS14812604	ERP010814								lineage2.2.1	lineage2.2.1		Mycobacterium tuberculosis	FZB	2023-07-21	ERR11081239	ERX10528607	PRJEB9680					MDR-TB																						99.35	1729689	52	tuberculosis	1.569
SAMEA2534911	WGS	PAIRED	['ILLUMINA','ILLUMINA','ILLUMINA']	ERS458313									La1.7	La1.7		Mycobacterium tuberculosis complex sp.			['ERR552796','ERR552798','ERR552797']	['ERX511866','ERX511867','ERX511865']	PRJEB6273					Other																						99.45	3538576	151	tuberculosis	2.966
SAMEA112803341	WGS	PAIRED	ILLUMINA	ERS14810887	ERP010814								lineage2.2.1	lineage2.2.1		Mycobacterium tuberculosis	FZB	2023-07-20	ERR11043640	ERX10490431	PRJEB9680					MDR-TB																						99.53	1468416	49	tuberculosis	1.977
SAMN13735032	WGS	PAIRED	ILLUMINA	SRS5942972	SRP239463	Asia	THA		2011	human	Homo sapiens	3	lineage2.2.2	lineage2.2	L2	Mycobacterium tuberculosis	MAHIDOL UNIVERSITY	2020-01-04	SRR10828188	SRX7501572	PRJNA598949		sputum			MDR-TB																						99.52	896187	31	tuberculosis	1.757
SAMN40983435	WGS	PAIRED	ILLUMINA	SRS21039804	SRP502062	Asia	KAZ		2022	human	Homo sapiens	3	lineage2.2.1	lineage2.2.1		Mycobacterium tuberculosis	NIAID TB PORTALS PROGRAM	2024-04-16	SRR28706417	SRX24273838	PRJNA1074793		sputum			MDR-TB																						99.45	1314539	44	tuberculosis	1.229
SAMEA7555562	WGS	PAIRED	ILLUMINA	ERS5312205	ERP124941	Europe	GBR						lineage4.2.1	lineage4.2.1		Mycobacterium tuberculosis	PUBLIC HEALTH ENGLAND	2021-11-11	ERR4822193	ERX4692035	PRJEB41201					Sensitive																						99.21	1808257	41	tuberculosis	2.188
SAMEA6797844	WGS	PAIRED	['ILLUMINA','ILLUMINA']	ERS4525508		Africa	ZAF						lineage2.2.1	lineage2.2.1		Mycobacterium tuberculosis			['ERR4423564','ERR4423563']	['ERX4364122','ERX4364121']	PRJEB37945					MDR-TB																						99.63	1777841	41	tuberculosis	2.239
SAMEA6875596	WGS	PAIRED	ILLUMINA	ERS4603157	ERP122165	Europe	ESP	Valencia	2016				lineage4.1	lineage4.1	L4.1.1	Mycobacterium tuberculosis	Instituto_de_Biomedicina_de_Valencia	2022-06-11	ERR4195798	ERX4156822	PRJEB38719			No		Sensitive	S					S																99.27	1866930	52	tuberculosis	2.034
SAMEA8718871	WGS	PAIRED	ILLUMINA	ERS6403316	ERP128647	Africa	ZAF						lineage2.2.2	lineage2.2.2		Mycobacterium tuberculosis	CTB/NICD	2022-03-15	ERR8975745	ERX5543975	PRJEB44577					Pre-XDR-TB	R				R	S	R	R	R				R		S	S	S	R	S	R	CRyPTIC_reuse_table	99.51	1835379	63	tuberculosis	1.533
SAMN03648003	WGS	PAIRED	ILLUMINA	SRS990519	SRP061066	Europe	GBR						lineage2.2.1	lineage2.2.1	L2.2.1	Mycobacterium tuberculosis	UNIVERSITY OF OXFORD	2015-07-15	SRR2100830	SRX1095524	PRJNA282721					Pre-XDR-TB	S	S			R		R	R	R				R	R				R			CRyPTIC_WHO2021_PMC7612554	99.4	2100140	44	tuberculosis	2.101
SAMEA7542044	WGS	PAIRED	ILLUMINA	ERS5298496	ERP124934	Asia	CHN						lineage2.2.1	lineage2.2.1		Mycobacterium tuberculosis	CCDC	2021-11-11	ERR4810469	ERX4678915	PRJEB41194					MDR-TB	S	S			S	S	R	S	S				R	R	S	S	S	S	S	S	['CRyPTIC_reuse_table','Walker_2022']	99.31	1780557	61	tuberculosis	0.89
SAMN07766188	WGS	PAIRED	ILLUMINA	SRS2577275	SRP119652	North America	CAN	British Columbia	2010	human	Homo sapiens	3	lineage2.2.1	lineage2.2.1	L2	Mycobacterium tuberculosis	BC CENTRE FOR DISEASE CONTROL PUBLIC HEALTH LABORATORY	2017-10-10	SRR6152784	SRX3265052	PRJNA413593					HR-TB					S		R					S	S	R							CRyPTIC_WHO2021_PMC7612554	99.53	1852258	52	tuberculosis	1.084
SAMN09756071	WGS	PAIRED	ILLUMINA	SRS3628636	SRP156366	Europe	MDA		2014	human	Homo sapiens	3	lineage4.1.2.1	lineage4.1.2.1	L4	Mycobacterium tuberculosis	YALE SCHOOL OF PUBLIC HEALTH	2018-08-04	SRR7645852	SRX4508963	PRJNA482716					Sensitive																						99.17	1346799	29	tuberculosis	4.272
SAMN13071996	WGS	PAIRED	ILLUMINA	SRS5552125	SRP226525	Asia	IND	Kerala - Chalavara	2019	human	Homo sapiens	3	lineage1.1.2	lineage1.1.2		Mycobacterium tuberculosis	THE PENNSYLVANIA STATE UNIVERSITY	2019-10-23	SRR10321136	SRX7032016	PRJNA575883		sputum			Sensitive																						98.3	1074036	57	tuberculosis	1.952
SAMEA7702159	WGS	PAIRED	ILLUMINA	ERS5458670	ERP125674	South America	ARG		2018	human	Homo sapiens	3	lineage4.3.2	lineage4.3.2		Mycobacterium tuberculosis	HOSPITAL GENERAL UNIVERSITARIO GREGORIO MARANON	2021-02-07	ERR4972542	ERX4791198	PRJEB41837					MDR-TB																						99.57	1734142	59	tuberculosis	1.409
SAMEA7525266	WGS	PAIRED	ILLUMINA	ERS5281740	ERP124850	Asia	IND	Mumbai					lineage4.8	lineage4.8		Mycobacterium tuberculosis	FOUNDATION FOR MEDICAL RESEARCH INDIA	2021-11-09	ERR4796790	ERX4666205	PRJEB41116					Pre-XDR-TB	S	S			R	S	R	S	R				R		S	S	S	R	S	R	['Walker_2022','CRyPTIC_reuse_table']	99.56	1649166	49	tuberculosis	0.471
SAMEA8718889	WGS	PAIRED	ILLUMINA	ERS6403334	ERP128647	Africa	ZAF						lineage4.3.3	lineage4.3.3		Mycobacterium tuberculosis	CTB/NICD	2022-03-15	ERR8975763	ERX5543993	PRJEB44577					Pre-XDR-TB					R	R	R		S				R		S				S	R	CRyPTIC_reuse_table	99.83	1848824	64	tuberculosis	1.162
SAMN31046514	WGS	PAIRED	ILLUMINA	SRS15271460	SRP400134	Asia	TWN		2021	human	Homo sapiens	3	lineage2.2.1	lineage2.2.1		Mycobacterium tuberculosis	TAIWAN CENTERS FOR DISEASE CONTROL	2022-09-28	SRR21747045	SRX17742589	PRJNA884747		lung			MDR-TB																						99.61	1209093	80	tuberculosis	1.351
SAMEA6655939	WGS	PAIRED	ILLUMINA	ERS4415407	ERP119549	Africa	ZAF		2008	human	Homo sapiens	3	lineage2.2.1.1	lineage2.2.1.1	L2	Mycobacterium tuberculosis	DST-NRF CENTRE OF EXCELLENCE FOR BIOMEDICAL TUBERC	2020-05-03	ERR4011110	ERX4012510	PRJEB36366		sputum			Sensitive																						99.56	1718930	40	tuberculosis	1.988
SAMEA112804869	WGS	PAIRED	ILLUMINA	ERS14812415	ERP010814								lineage4.1.2.1	lineage4.1.2.1		Mycobacterium tuberculosis	FZB	2023-07-21	ERR11081043	ERX10528412	PRJEB9680					Pre-XDR-TB																						99.44	1752708	56	tuberculosis	0.952
SAMN36834599	WGS	PAIRED	ILLUMINA	SRS18500040	SRP453313	Asia	CHN	Shandong	2017	human	Homo sapiens	3	lineage2.2.1	lineage2.2.1	L4	Mycobacterium tuberculosis	SHANDONG PROVINCIAL HOSPITAL	2023-08-04	SRR25515490	SRX21245759	PRJNA1002108		As reported: phlegm		H37Rv	Sensitive																						99.51	1809590	62	tuberculosis	3.008
SAMEA110040897	WGS	PAIRED	ILLUMINA	ERS12087625	ERP137916	Africa	GMB		2014	human	Homo sapiens	3	lineage4.1.2.1	lineage4.1.2.1		Mycobacterium tuberculosis	INSTITUTE OF TROPICAL MEDICINE	2022-06-25	ERR9786860	ERX9334136	PRJEB53138		sputum			Sensitive																						99.52	665647	28	tuberculosis	3.296
SAMEA4706573	WGS	PAIRED	ILLUMINA	ERS2526735	ERP021867	Europe	GBR						La1.8.1	La1.8.1	La1	Mycobacterium bovis	WELLCOME SANGER INSTITUTE	2019-07-18	ERR3439310	ERX3461330	PRJEB19799					Other																						99.37	1713640	49	tuberculosis	2.851
SAMEA7547452	WGS	PAIRED	ILLUMINA	ERS5304106	ERP124940	South America	BRA		2018				lineage4.1.2.1	lineage4.1.2.1		Mycobacterium tuberculosis	BRAZIL	2021-11-10	ERR4813946	ERX4683936	PRJEB41200					RR-TB	S				S	S	S	S	S				R		S	S	S	S	S	S	['CRyPTIC_reuse_table','Walker_2022']	99.53	1690604	58	tuberculosis	1.91
SAMN21236454	WGS	PAIRED	ILLUMINA	SRS10023731	SRP335713	Asia	CHN	Shanghai		human	Homo sapiens	3	lineage4.5	lineage4.5		Mycobacterium tuberculosis	SHANGHI CDC	2021-09-05	SRR15722984	SRX12018775	PRJNA760838		sputum			Other																						99.65	1726229	58	tuberculosis	1.333
SAMEA7541468	WGS	PAIRED	ILLUMINA	ERS5297921	ERP124931	Africa	ZAF						lineage4.3.2.1	lineage4.3.2.1		Mycobacterium tuberculosis	CTB/NICD	2021-11-11	ERR4808931	ERX4678471	PRJEB41191					Sensitive	S				S		S	S	S				S		S	S	S	S	S	S	['Walker_2022','CRyPTIC_reuse_table']	99.63	1532046	52	tuberculosis	1.11
SAMN39286786	WGS	PAIRED	ILLUMINA	SRS20075784	SRP399923	Oceania	AUS	Victoria	2019	human	Homo sapiens	3	lineage2.2.1	lineage2.2.1		Mycobacterium tuberculosis	MDUPHL	2024-01-07	SRR27450445	SRX23122232	PRJNA857537					Other																						99.6	1681614	56	tuberculosis	2.731
SAMEA7550699	WGS	PAIRED	ILLUMINA	ERS5307348	ERP124941	Europe	GBR						lineage4.1.1.1	lineage4.1.1.1		Mycobacterium tuberculosis	PUBLIC HEALTH ENGLAND	2021-11-10	ERR4817336	ERX4687178	PRJEB41201					Sensitive					S		S						S								Walker_2022	98.56	2230795	49	tuberculosis	1.969
SAMEA6617317	WGS	PAIRED	ILLUMINA	ERS4381050	ERP118828	Africa	ZAF		2012	human	Homo sapiens	3	lineage2.2.2	lineage2.2.2		Mycobacterium tuberculosis	STELLENBOSCH UNIVERSITY	2021-05-06	ERR5758381	ERX5468033	PRJEB35725		sputum			MDR-TB																						99.35	1792558	41	tuberculosis	3.015
SAMEA1569275	WGS	PAIRED	ILLUMINA	ERS142694	ERP001072	Africa	MWI	Karonga	2000	human	Homo sapiens	3	lineage3	lineage3	L3	Mycobacterium tuberculosis	SC	2012-12-09	ERR190394	ERX165084	PRJEB2794		sputum			Sensitive							S						S								Coll_2018	99.48	1833139	41	tuberculosis	0.476
SAMEA7545843	WGS	PAIRED	ILLUMINA	ERS5302499	ERP124939	South America	PER		2019				lineage4.4.1.1	lineage4.4.1.1		Mycobacterium tuberculosis	UNIVERSIDAD PERUANA CAYETANO HEREDIA	2021-11-10	ERR4812339	ERX4682329	PRJEB41199					Sensitive	S				S	S	S	S	S				S		S	S	S	S	S	S	['Walker_2022','CRyPTIC_reuse_table']	99.72	1860695	64	tuberculosis	1.677
SAMN21593449	WGS	PAIRED	ILLUMINA	SRS10401356	SRP339647	Europe	BGR	Sofia	2011	human	Homo sapiens	3	lineage4.2.2.1	lineage4.2.2.1		Mycobacterium tuberculosis	NATIONAL CENTER OF INFECTIOUS AND PARASITIC DISEASES, SOFIA BULGARIA	2021-10-01	SRR16149152	SRX12434018	PRJNA765918					MDR-TB																						99.36	529003	17	tuberculosis	10.02
SAMEA112799479	WGS	PAIRED	ILLUMINA	ERS14807025	ERP010814								lineage4.1.2.1	lineage4.1.2.1		Mycobacterium tuberculosis	FZB	2023-07-20	ERR11049314	ERX10496104	PRJEB9680					HR-TB																						99.42	1705721	52	tuberculosis	1.487
SAMN21616466	WGS	PAIRED	ILLUMINA	SRS10317014	SRP338617	North America	CAN	Ontario	2016	human	Homo sapiens	3	lineage1.2.1.2.1	lineage1.2.1.2.1		Mycobacterium tuberculosis	PUBLIC HEALTH ONTARIO	2021-09-24	SRR16058034	SRX12344634	PRJNA766079					Sensitive					S		S					S	S								CRyPTIC_WHO2021_PMC7612554	99.3	1320093	44	tuberculosis	2.72
SAMEA112804576	WGS	PAIRED	ILLUMINA	ERS14812122	ERP010814								lineage2.2.1	lineage2.2.1		Mycobacterium tuberculosis	FZB	2023-07-21	ERR11069055	ERX10515985	PRJEB9680					MDR-TB																						99.43	1721098	57	tuberculosis	1.384
SAMN04522069	WGS	PAIRED	ILLUMINA	SRS1531790	SRP077478	South America	PER		2010	human	Homo sapiens	3	lineage4.3.3	lineage4.3.3	L4.3.3	Mycobacterium tuberculosis	BI	2016-06-30	SRR3732594	SRX1888420	PRJNA300846		sputum			MDR-TB																						99.41	2356550	49	tuberculosis	2.403
SAMEA7280597	WGS	PAIRED	ILLUMINA	ERS5041198	ERP123102	Asia	BGD		2011	human	Homo sapiens	3		lineage4.1.1.1		Mycobacterium tuberculosis	INSTITUTE OF TROPICAL MEDICINE	2020-08-30	ERR4553855	ERX4490225	PRJEB39569		sputum			MDR-TB																						99.62	780776	27	tuberculosis	4.511
SAMN05916398	WGS	PAIRED	ILLUMINA	SRS20795009	SRP496567	South America	PER	Lima	2012	human	Homo sapiens	3	lineage4.3.4.2	lineage4.3.4.2		Mycobacterium tuberculosis	FIND, THE FOUNDATION FOR INNOVATIVE NEW DIAGNOSTICS	2024-03-20	SRR28393568	SRX23998440	PRJNA343736		As reported: patient			MDR-TB																						99.82	1752383	61	tuberculosis	1.479
SAMN19687875	WGS	PAIRED	ILLUMINA	SRS9198016	SRP323639	Europe	MDA		2019	human	Homo sapiens	3	lineage2.2.1	lineage2.2.1		Mycobacterium tuberculosis	SIMON FRASER UNIVERSITY	2021-06-13	SRR14801296	SRX11134626	PRJNA736718					HR-TB																						99.55	1676378	55	tuberculosis	2.463
SAMN06092689	WGS	PAIRED	ILLUMINA	SRS1829716	SRP094134	Asia	VNM	Ho Chi Minh City		human	Homo sapiens	3	lineage2.1	lineage2.1	L2.1	Mycobacterium tuberculosis	UNIVERSITY OF MELBOURNE	2016-12-01	SRR5067475	SRX2387773	PRJNA355614		sputum			Sensitive																						99.63	1519240	51	tuberculosis	3.515
SAMN21855871	WGS	PAIRED	ILLUMINA	SRS10345610	SRP338907	Asia	GEO	Tbilisi	2020	human	Homo sapiens	3	lineage2.2.1	lineage2.2.1		Mycobacterium tuberculosis	NIH / NIAID	2021-10-16	SRR16088018	SRX12374701	PRJNA766649		sputum			MDR-TB																						99.53	1590329	51	tuberculosis	1.813
SAMEA8718846	WGS	PAIRED	ILLUMINA	ERS6403291	ERP128647	Africa	ZAF						lineage4.3.2.1	lineage4.3.2.1		Mycobacterium tuberculosis	CTB/NICD	2022-03-15	ERR8975720	ERX5543950	PRJEB44577					HR-TB	S				S	S	R	R	S				S		S	S	S	S	S	S	CRyPTIC_reuse_table	99.59	1822998	63	tuberculosis	1.197
SAMEA7551098	WGS	PAIRED	ILLUMINA	ERS5307747	ERP124941	Europe	GBR						lineage4.8	lineage4.8		Mycobacterium tuberculosis	PUBLIC HEALTH ENGLAND	2021-11-10	ERR4817735	ERX4687577	PRJEB41201					Sensitive																						86.77	1108031	25	tuberculosis	3.532
SAMN30953407	WGS	PAIRED	ILLUMINA	SRS15194636	SRP338930	North America	USA	New York state	2017	human	Homo sapiens	3	lineage2.2.1	lineage2.2.1		Mycobacterium tuberculosis	WADSWORTH CENTER	2022-09-21	SRR21662817	SRX17662558	PRJNA766641					Sensitive																						99.53	1184699	62	tuberculosis	3.284
SAMEA113556210	WGS	PAIRED	ILLUMINA	ERS15552333	ERP147779	Africa	MOZ	Maputo					lineage4.3.4.1	lineage4.3.4.1		Mycobacterium tuberculosis	FZB	2023-10-05	ERR11488674	ERX10894850	PRJEB62665					MDR-TB																						99.15	1242315	38	tuberculosis	4.002
SAMEA1102290	WGS	PAIRED	ILLUMINA	ERS2394909	ERP107941	Asia	PAK						lineage1.1.2	lineage1.1.2	L1.1.2	Mycobacterium tuberculosis	SAN RAFFAELE SCIENTIFIC INSTITUTE	2022-07-23	ERR2510593	ERX2530008	PRJEB25972					MDR-TB	S				R	I	R	S	S				R	R	S	S	S	S	S	R	['CRyPTIC_reuse_table','Walker_2022']	99.37	762809	22	tuberculosis	5.801
SAMEA4706520	WGS	PAIRED	ILLUMINA	ERS2526682	ERP021867	Europe	GBR						La1.8.1	La1.8.1	La1	Mycobacterium bovis	WELLCOME SANGER INSTITUTE	2019-07-18	ERR3439255	ERX3461275	PRJEB19799					Other																						97.98	937712	30	tuberculosis	2.649
SAMEA7545238	WGS	PAIRED	ILLUMINA	ERS5301895	ERP124939	South America	PER		2018				lineage4.1.1	lineage4.1.1		Mycobacterium tuberculosis	UNIVERSIDAD PERUANA CAYETANO HEREDIA	2021-11-10	ERR4811735	ERX4681725	PRJEB41199					Other	S				S	S	S	S	S				S		S	S	S	S	S	S	['Walker_2022','CRyPTIC_reuse_table']	99.6	1629799	55	tuberculosis	0.648
SAMEA10029882	WGS	PAIRED	ILLUMINA	ERS7708090	ERP132622	Asia	VNM						lineage2.2.1	lineage2.2.1	L2.2.1	Mycobacterium tuberculosis	FZB	2022-05-09	ERR7911129	ERX7478526	PRJEB48275					MDR-TB	S	S			S		R	S	S			S	S					S			Finci_2022	99.51	1634156	56	tuberculosis	2.698
SAMEA5626302	WGS	PAIRED	ILLUMINA	ERS3430379	ERP115394	Asia	PAK						lineage3	lineage3	L3	Mycobacterium tuberculosis	LSHTM	2019-06-06	ERR3335781	ERX3360492	PRJEB32684					Pre-XDR-TB																						99.49	1680373	58	tuberculosis	0.9
SAMEA6875087	WGS	PAIRED	ILLUMINA	ERS4602648	ERP122165	Europe	ESP	Valencia	2015				lineage4.3.2	lineage4.3.2	L4.3.2	Mycobacterium tuberculosis	Instituto_de_Biomedicina_de_Valencia	2022-06-11	ERR4195408	ERX4156313	PRJEB38719			No		Sensitive	S					S																99.41	1830223	80	tuberculosis	1.535
SAMN21855868	WGS	PAIRED	ILLUMINA	SRS10345520	SRP338907	Asia	GEO	Tbilisi	2020	human	Homo sapiens	3	lineage2.2.1	lineage2.2.1		Mycobacterium tuberculosis	NIH / NIAID	2021-10-16	SRR16088107	SRX12374612	PRJNA766649		sputum			Sensitive																						99.57	1574702	53	tuberculosis	1.911
SAMN26553905	WGS	PAIRED	ILLUMINA	SRS12235610	SRP363347	Europe	ITA		2020	human	Homo sapiens	3	lineage1.1.3.1	lineage1.1.3.1		Mycobacterium tuberculosis	SAN RAFFAELE SCIENTIFIC INSTITUTE	2022-03-11	SRR18289192	SRX14426961	PRJNA814459		sputum			Sensitive																						99.2	1747918	58	tuberculosis	2.225
SAMEA2782981	WGS	PAIRED	ILLUMINA	ERS552726	ERP006738	Asia	THA						lineage4.5	lineage4.5	L4.5	Mycobacterium tuberculosis	SC	2016-01-18	ERR752229	ERX695911	PRJEB7056					Other																						80.67	1042392	23	tuberculosis	2.398
SAMN31887173	WGS	PAIRED	ILLUMINA	SRS15878633	SRP410119	Asia	IND		2022	human	Homo sapiens	3	lineage2.2.1	lineage2.2.1		Mycobacterium tuberculosis	NATIONAL TUBERCULOSIS INSTITUTE,BANGALORE	2022-11-28	SRR22424843	SRX18394307	PRJNA905883		sputum			Sensitive																						99.57	1659875	89	tuberculosis	1.999
SAMD00142466	WGS	PAIRED	ILLUMINA	DRS201011	DRP007602	Asia	JPN	Kanto	2017	human	Homo sapiens	3	lineage2.2.1	lineage2.2.1		Mycobacterium tuberculosis	RIT_JATA	2021-08-14	DRR188522	DRX178987	PRJDB7494					Sensitive																						99.6	1285930	83	tuberculosis	1.625
SAMEA7526716	WGS	PAIRED	ILLUMINA	ERS5283188	ERP124850	Asia	IND	Mumbai					lineage3	lineage3		Mycobacterium tuberculosis	FOUNDATION FOR MEDICAL RESEARCH INDIA	2021-11-09	ERR4798160	ERX4667580	PRJEB41116					Sensitive	S	S				S		S	S							S		S	S		Walker_2022	99.39	1708172	48	tuberculosis	2.067
SAMEA112800762	WGS	PAIRED	ILLUMINA	ERS14808308	ERP010814								lineage5.1.1	lineage5.1.1		Mycobacterium tuberculosis	FZB	2023-07-20	ERR11050759	ERX10497550	PRJEB9680					Sensitive																						99.25	1462380	49	tuberculosis	2.304
SAMN19658095	WGS	PAIRED	ILLUMINA	SRS9180056	SRP323639	Europe	MDA		2018	human	Homo sapiens	3	lineage4.8	lineage4.8		Mycobacterium tuberculosis	SIMON FRASER UNIVERSITY	2021-06-10	SRR14782792	SRX11116073	PRJNA736718					Sensitive																						99.65	1272410	43	tuberculosis	2.064
SAMEA5189763	WGS	PAIRED	ILLUMINA	ERS2997257	ERP021867	Europe	GBR						La1.8.1	La1.8.1	La1	Mycobacterium bovis	WELLCOME SANGER INSTITUTE	2020-06-04	ERR4188194	ERX4149963	PRJEB19799					Other																						99.47	1717855	58	tuberculosis	2.281
SAMN21983532	WGS	PAIRED	ILLUMINA	SRS10407710	SRP339714					human	Homo sapiens	3	lineage2.2.1	lineage2.2.1		Mycobacterium tuberculosis	TGEN NORTH	2021-10-01	SRR16156799	SRX12441559	PRJNA767684					Pre-XDR-TB																						99.53	1714945	59	tuberculosis	1.962
SAMN12551364	WGS	PAIRED	ILLUMINA	SRS5322243	SRP219763	Asia	CHN	Shenzhen	2014	human	Homo sapiens	3	lineage2.2.2	lineage2.2.2	L2	Mycobacterium tuberculosis	FUDAN UNIVERSITY	2019-08-30	SRR10040173	SRX6775156	PRJNA559678		sputum			MDR-TB																						99.55	1707765	58	tuberculosis	1.201
SAMN41146680	WGS	PAIRED	ILLUMINA	SRS21174261	SRP338930	North America	USA	New York state	2022	human	Homo sapiens	3	lineage2.2.1	lineage2.2.1		Mycobacterium tuberculosis	WADSWORTH CENTER	2024-05-01	SRR28858523	SRX24418793	PRJNA766641					MDR-TB																						99.59	1610328	54	tuberculosis	1.858
SAMEA6456023	WGS	PAIRED	ILLUMINA	ERS4221572	ERP119211	Africa	GMB		2012	human	Homo sapiens	3	lineage1.2.1.2.1	lineage1.2.1.2.1		Mycobacterium africanum	INSTITUTE OF TROPICAL MEDICINE	2020-01-18	ERR3803781	ERX3805671	PRJEB36076		sputum			Other																						99.28	890426	40	tuberculosis	1.9
SAMEA7563000	WGS	PAIRED	ILLUMINA	ERS5319633	ERP124998								lineage4.4.1.1.1	lineage4.4.1.1.1		Mycobacterium tuberculosis	AFRICAN HEALTH RESEARCH INSTITUTE	2021-11-11	ERR4830560	ERX4700544	PRJEB41257					Pre-XDR-TB	S				R	S	R	S	S				R		S	S	S	S	S	S	CRyPTIC_reuse_table	99.52	1565410	48	tuberculosis	0.869
SAMEA112800459	WGS	PAIRED	ILLUMINA	ERS14808005	ERP010814								lineage4.8	lineage4.8		Mycobacterium tuberculosis	FZB	2023-07-20	ERR11050427	ERX10497218	PRJEB9680					Sensitive																						99.54	1708950	55	tuberculosis	1.267
SAMEA2682713	WGS	PAIRED	ILLUMINA	ERS518774	ERP004677	South America	PER		2009	human	Homo sapiens	3	lineage4.1.4	lineage4.1.4	L4.1.4	Mycobacterium tuberculosis	SC	2016-01-09	ERR751497	ERX695179	PRJEB5280					RR-TB																						99.53	1533568	35	tuberculosis	1.348
SAMN06091902	WGS	PAIRED	ILLUMINA	SRS1827811	SRP094134	Asia	VNM	Ho Chi Minh City		human	Homo sapiens	3	lineage1.1.1.1	lineage1.1.1.1	L1.1.1.1	Mycobacterium tuberculosis	UNIVERSITY OF MELBOURNE	2016-11-30	SRR5065379	SRX2385746	PRJNA355614		sputum			Sensitive																						99.26	1667430	56	tuberculosis	3.766
SAMN16521511	WGS	PAIRED	ILLUMINA	SRS7571508	SRP288262	Oceania	AUS			human	Homo sapiens	3	lineage1.2.1.2.1	lineage1.2.1.2.1		Mycobacterium tuberculosis	SWISSTPH	2020-10-23	SRR12882285	SRX9348522	PRJNA670836		sputum			Other																						98.96	1730984	35	tuberculosis	2.087
SAMEA1929819	WGS	PAIRED	ILLUMINA	ERS330012	ERP000276								lineage3	lineage3		Mycobacterium tuberculosis	SC	2014-03-10	ERR387055	ERX359285	PRJEB2221					HR-TB																						99.52	1823143	41	tuberculosis	2.386
SAMN30158117	WGS	PAIRED	ILLUMINA	SRS14573346	SRP390552	Asia	CHN	Guangdong	2017	human	Homo sapiens	3	lineage2.2.1	lineage2.2.1		Mycobacterium tuberculosis	CENTRE FOR TUBERCULOSIS CONTROL OF GUANGDONG PROVINCE	2022-08-08	SRR20969734	SRX16987582	PRJNA866200		sputum			Sensitive																						99.56	1845400	63	tuberculosis	0.812
SAMEA113556418	WGS	PAIRED	ILLUMINA	ERS15552541	ERP147779	Africa	MOZ	Maputo					lineage2.2.2	lineage2.2.2		Mycobacterium tuberculosis	FZB	2023-09-24	ERR11488885	ERX10895061	PRJEB62665					Pre-XDR-TB																						99.34	1473030	45	tuberculosis	2.091
SAMEA7563832	WGS	PAIRED	ILLUMINA	ERS5320464	ERP125016	Europe	DEU						lineage1.2.2.2	lineage1.2.2.2		Mycobacterium tuberculosis	IML GAUTING	2021-11-11	ERR4831391	ERX4701375	PRJEB41275					Sensitive	S				S	S	S	S	S				S		S	S	S	S	S	S	['CRyPTIC_reuse_table','Walker_2022']	99.28	1719748	58	tuberculosis	1.768
SAMEA112806702	WGS	PAIRED	ILLUMINA	ERS14814248	ERP010814								lineage4	lineage4		Mycobacterium tuberculosis	FZB	2023-07-21	ERR11083072	ERX10530441	PRJEB9680					Sensitive																						99.47	1501117	50	tuberculosis	1.598
SAMEA1117960	WGS	PAIRED	ILLUMINA	ERS2397369	ERP107961	Europe	GBR	England					lineage4.6	lineage4.6	L4.6	Mycobacterium tuberculosis	PHE	2022-07-15	ERR2512779	ERX2531989	PRJEB25991					Sensitive					S		S					S	S								Walker_2022	99.53	1768963	50	tuberculosis	1.105
SAMEA112799430	WGS	PAIRED	ILLUMINA	ERS14806976	ERP010814								lineage4.2.2.2	lineage4.2.2.2		Mycobacterium tuberculosis	FZB	2023-07-20	ERR11049260	ERX10496050	PRJEB9680					Sensitive																						99.44	1728436	59	tuberculosis	1.709
SAMN33573743	WGS	PAIRED	ILLUMINA	SRS16938551	SRP425395	Asia	CHN	Liaoning	2014	human	Homo sapiens	3	lineage2.2.1	lineage2.2.1		Mycobacterium tuberculosis	BJCHILDTBREASEARCH	2023-03-02	SRR23691374	SRX19553801	PRJNA940524		gastric fluid			Sensitive																						99.5	1840333	63	tuberculosis	0.877
SAMN03300182	WGS	PAIRED	ILLUMINA	SRS838926	SRP053287	North America	MEX		2002	domestic cattle	Bos taurus	2	La1.7.1	La1.7.1	La1	Mycobacterium bovis	USDA-NVSL-DBL	2015-02-23	SRR1791824	SRX867486	PRJNA251692					Other																						99.44	1062619	56	tuberculosis	5.486
SAMN12912084	WGS	PAIRED	ILLUMINA	SRS5478988	SRP224384				2016				La1.2.BCG	La1.2.BCG	La1	Mycobacterium bovis	OSWALDO CRUZ FOUNDATION	2019-10-04	SRR10232123	SRX6951421	PRJNA575846				BCG	Other																						99.3	2254473	64	tuberculosis	3.817
G2954						Europe	ESP	province of Valencia	2018				lineage4.3.4.1	lineage4.3.4.1		Mycobacterium tuberculosis								No		Sensitive	S					S																99.77	2131925	97	tuberculosis	1.772
SAMEA1119090	WGS	PAIRED	ILLUMINA	ERS2398499	ERP107961	Europe	GBR	England					lineage4.1.2.1	lineage4.1.2.1	L4.1.2.1	Mycobacterium tuberculosis	PHE	2021-10-23	ERR2513909	ERX2533119	PRJEB25991					Sensitive					S		S					S	S								Walker_2022	99.58	1660829	56	tuberculosis	2.518
SAMEA7156385	WGS	PAIRED	['ILLUMINA','ILLUMINA','ILLUMINA']	ERS4916848		Asia	GEO						lineage2.2.1	lineage2.2.1		Mycobacterium tuberculosis			['ERR5863724','ERR5863723','ERR5863725']	['ERX5509519','ERX5509518','ERX5509520']	PRJEB39561					MDR-TB																						99.11	1524319	46	tuberculosis	1.922
SAMEA7545271	WGS	PAIRED	ILLUMINA	ERS5301928	ERP124939	South America	PER		2018				lineage4.3.4.2	lineage4.3.4.2		Mycobacterium tuberculosis	UNIVERSIDAD PERUANA CAYETANO HEREDIA	2021-11-10	ERR4811768	ERX4681758	PRJEB41199					MDR-TB	S	S				S	R	S	S			R	S	S	S	S	S	S	S	R	['Walker_2022','CRyPTIC_reuse_table']	99.85	1663320	57	tuberculosis	1.774
SAMN07660443	WGS	PAIRED	ILLUMINA	SRS2521134	SRP117784	Europe	GBR	Oxford	2016	human	Homo sapiens	3	lineage3	lineage3	L3	Mycobacterium tuberculosis	MODMEDMICOXFORD	2017-10-27	SRR6045743	SRX3192633	PRJNA401515					Sensitive					S		S					S	S								CRyPTIC_WHO2021_PMC7612554	93.15	1216847	40	tuberculosis	2.707
SAMN08708247	WGS	PAIRED	ILLUMINA	SRS3041011	SRP128089	Europe	UKR			human	Homo sapiens	3	lineage2.2.1	lineage2.2.1		Mycobacterium tuberculosis	SAN RAFFAELE	2018-03-14	SRR6832045	SRX3788345	PRJNA428596					Sensitive	S	S			S		S	S	S			S	S	S				S			CRyPTIC_WHO2021_PMC7612554	99.48	1606377	33	tuberculosis	2.517
G3175						Europe	ESP	province of Valencia	2019				lineage4.2.2.2	lineage4.2.2.2		Mycobacterium tuberculosis								No		Sensitive	S					S																99.52	1822774	57	tuberculosis	1.644
SAMEA112801904	WGS	PAIRED	ILLUMINA	ERS14809450	ERP010814								lineage4.8	lineage4.8		Mycobacterium tuberculosis	FZB	2023-07-21	ERR11068102	ERX10515032	PRJEB9680					Sensitive																						99.47	1689489	56	tuberculosis	1.022
SAMN23039005	WGS	PAIRED	ILLUMINA	SRS11044153	SRP345571	South America	PER		2021	human	Homo sapiens	3	lineage4.1.2.1	lineage4.1.2.1		Mycobacterium tuberculosis	BROAD INSTITUTE	2021-11-11	SRR16915712	SRX13108112	PRJNA778463		sputum			Sensitive																						99.33	1826990	62	tuberculosis	1.954
SAMEA7818933	WGS	PAIRED	ILLUMINA	ERS5566137	ERP021867	Europe	GBR						La1.8.1	La1.8.1	La1	Mycobacterium bovis	WELLCOME SANGER INSTITUTE	2021-02-04	ERR5162048	ERX4967011	PRJEB19799					Other																						99.4	1661736	52	tuberculosis	2.212
SAMN36849720	WGS	PAIRED	ILLUMINA	SRS18516657	SRP453313	Asia	CHN	Shandong	2017	human	Homo sapiens	3	lineage2.2.1.1	lineage2.2.1.1	L4	Mycobacterium tuberculosis	SHANDONG PROVINCIAL HOSPITAL	2023-08-05	SRR25534547	SRX21263580	PRJNA1002108		As reported: phlegm		H37Rv	Other																						99.55	1828146	63	tuberculosis	2.965
SAMEA5975510	WGS	PAIRED	ILLUMINA	ERS3778347	ERP117507	Asia	CHN		2018	human	Homo sapiens	3	lineage2.2.1.1	lineage2.2.1.1	L2	Mycobacterium tuberculosis	FUDAN UNIVERSITY	2020-06-13	ERR3559762	ERX3559513	PRJEB34582		sputum			Sensitive																						99.57	1795734	61	tuberculosis	0.864
G2159						Europe	ESP	province of Valencia	2017				lineage5.1	lineage5.1		Mycobacterium tuberculosis								No		MDR-TB	S					R																99.36	2598145	119	tuberculosis	1.26
SAMEA112803325	WGS	PAIRED	ILLUMINA	ERS14810871	ERP010814								lineage4.1.2.1	lineage4.1.2.1		Mycobacterium tuberculosis	FZB	2023-07-20	ERR11043622	ERX10490413	PRJEB9680					Sensitive																						99.51	1728495	59	tuberculosis	1.726
SAMEA7543875	WGS	PAIRED	ILLUMINA	ERS5300534	ERP124934	Asia	CHN						lineage2.2.1	lineage2.2.1		Mycobacterium tuberculosis	CCDC	2021-11-10	ERR4810816	ERX4679262	PRJEB41194					Sensitive	S	S			S	S	S	S					S	S	S	S	S	S	S	S	['Walker_2022','CRyPTIC_reuse_table']	99.43	1807578	62	tuberculosis	1.232
SAMEA1569360	WGS	PAIRED	ILLUMINA	ERS142419	ERP001072	Africa	MWI	Karonga	1998	human	Homo sapiens	3	lineage4.3.4.2.1	lineage4.3.4.2.1	L4.3.4.2.1	Mycobacterium tuberculosis	SC	2012-12-09	ERR190356	ERX165046	PRJEB2794		sputum			Sensitive					S		S					S	S	S							Coll_2018	99.76	1825808	39	tuberculosis	1.314
SAMN05209823	WGS	PAIRED	ILLUMINA	SRS1540229	SRP075210	Europe	ROU	Bucharest	2015	human	Homo sapiens	3	lineage4.2.1	lineage4.2.1		Mycobacterium tuberculosis	BI	2016-07-05	SRR3743189	SRX1897337	PRJNA318002		sputum			Sensitive																						98.81	1701137	32	tuberculosis	1.785
SAMN40273631	WGS	PAIRED	ILLUMINA	SRS20670880	SRP493618	Asia	GEO	Tbilisi	2021	human	Homo sapiens	3	lineage2.2.1	lineage2.2.1		Mycobacterium tuberculosis	NIH / NIAID	2024-03-06	SRR28239514	SRX23850807	PRJNA1074779		sputum			Sensitive																						99.39	1634087	55	tuberculosis	1.011
SAMN41390133	WGS	PAIRED	ILLUMINA	SRS21288343	SRP507535					human	Homo sapiens	3	lineage1.1.1	lineage1.1.1		Mycobacterium tuberculosis	FIND, THE FOUNDATION FOR INNOVATIVE NEW DIAGNOSTICS	2024-05-14	SRR29017307	SRX24543819	PRJNA1109295					HR-TB																						99.12	1436101	44	tuberculosis	1.288
SAMN08215290	WGS	PAIRED	ILLUMINA	SRS2775052	SRP119652	North America	CAN	British Columbia	2011	human	Homo sapiens	3	lineage4.3.4.2	lineage4.3.4.2	L4	Mycobacterium tuberculosis	BC CENTRE FOR DISEASE CONTROL PUBLIC HEALTH LABORATORY	2017-12-21	SRR6398065	SRX3491173	PRJNA413593					Sensitive					S		S						S	S							CRyPTIC_WHO2021_PMC7612554	99.81	1837527	52	tuberculosis	1.803
SAMEA7702144	WGS	PAIRED	ILLUMINA	ERS5458655	ERP125674	South America	ARG		2018	human	Homo sapiens	3	lineage4.1.4	lineage4.1.4		Mycobacterium tuberculosis	HOSPITAL GENERAL UNIVERSITARIO GREGORIO MARANON	2021-02-07	ERR4972527	ERX4791183	PRJEB41837					Pre-XDR-TB																						99.42	1563706	46	tuberculosis	1.764
SAMN15772631	WGS	PAIRED	ILLUMINA	SRS7173068	SRP276868	Asia	CHN	Tibet	2006	human	Homo sapiens	3	lineage2.2.1	lineage2.2.1		Mycobacterium tuberculosis	FUDAN UNIVERSITY	2020-08-10	SRR12420783	SRX8916496	PRJNA656167		sputum			Sensitive																						98.4	1541414	36	tuberculosis	2.148
SAMEA7562146	WGS	PAIRED	ILLUMINA	ERS5318780	ERP124983	Europe	ITA						lineage4.1.2	lineage4.1.2		Mycobacterium tuberculosis	SAN RAFFAELE SCIENTIFIC INSTITUTE	2021-11-11	ERR4829707	ERX4699691	PRJEB41242					HR-TB	S				S	S	R	S	S				S		S	S	S	S	S	S	['CRyPTIC_reuse_table','Walker_2022']	99.34	2306085	75	tuberculosis	2.079
SAMN13318839	WGS	PAIRED	ILLUMINA	SRS5679328	SRP230340	Europe	IRL	County Wicklow	2015	domestic cattle	Bos taurus	2	La1.8.1	La1.8.1	La1	Mycobacterium bovis	UNIVERSITY COLLEGE DUBLIN	2019-11-18	SRR10482950	SRX7172660	PRJNA589836					Other																						99.37	1782748	62	tuberculosis	2.774
SAMN19688589	WGS	PAIRED	ILLUMINA	SRS9198528	SRP323639	Europe	MDA		2018	human	Homo sapiens	3	lineage2.2.1	lineage2.2.1		Mycobacterium tuberculosis	SIMON FRASER UNIVERSITY	2021-06-13	SRR14801973	SRX11135138	PRJNA736718					MDR-TB																						99.45	1767301	59	tuberculosis	1.98
SAMN10589376	WGS	PAIRED	ILLUMINA	SRS4168359	SRP173574	Europe	RUS	Ekaterinburg	2017	human	Homo sapiens	3	lineage2.2.1	lineage2.2.1	L2.2.1	Mycobacterium tuberculosis	VAVILOV INSTITUTE OF GENERAL GENETICS RUSSIAN ACADEMY OF SCIENCES	2018-12-18	SRR8347539	SRX5158538	PRJNA509547		lung			Pre-XDR-TB																						99.51	1895338	47	tuberculosis	0.796
SAMEA112250052	WGS	PAIRED	ILLUMINA	ERS14360915	ERP010814								lineage4.3.3	lineage4.3.3		Mycobacterium tuberculosis	FZB	2022-12-27	ERR10680075	ERX10147903	PRJEB9680					MDR-TB																						99.69	1645686	55	tuberculosis	1.266
SAMEA104172432	WGS	PAIRED	ILLUMINA	ERS1831450	ERP024102	Europe	SRB						lineage4.2.2.1	lineage4.2.2.1	L2.2.1	Mycobacterium tuberculosis	FZB	2017-09-18	ERR2041780	ERX2100837	PRJEB21809					MDR-TB		R			R		R					R	R	R							CRyPTIC_WHO2021_PMC7612554	98.98	1542941	53	tuberculosis	3.065
SAMN21236257	WGS	PAIRED	ILLUMINA	SRS10023410	SRP335713	Asia	CHN	Shanghai		human	Homo sapiens	3	lineage2.2.1	lineage2.2.1		Mycobacterium tuberculosis	SHANGHI CDC	2021-09-05	SRR15723305	SRX12018454	PRJNA760838		sputum			Other																						99.58	1750328	60	tuberculosis	1.786
SAMN31674068	WGS	PAIRED	ILLUMINA	SRS15722689	SRP407089	Oceania	AUS	NSW	2020	human	Homo sapiens	3	lineage1.2.1.2.1	lineage1.2.1.2.1		Mycobacterium tuberculosis	INSTITUTE OF CLINICAL PATHOLOGY AND MEDICAL RESEARCH	2022-11-09	SRR22250018	SRX18226342	PRJNA899911					HR-TB																						99.22	1950738	65	tuberculosis	2.308
SAMN13568767	WGS	PAIRED	ILLUMINA	SRS5925439	SRP239172	South America	PER	Lima	2015	human	Homo sapiens	3	lineage2.2.1	lineage2.2.1	L2	Mycobacterium tuberculosis	RADBOUDUMC	2019-12-31	SRR10808843	SRX7482562	PRJNA595834		sputum			Sensitive																						99.52	1720855	65	tuberculosis	8.146
SAMN21856550	WGS	PAIRED	ILLUMINA	SRS10345635	SRP338907	Europe	UKR	Kharkiv	2019	human	Homo sapiens	3	lineage2.2.1	lineage2.2.1		Mycobacterium tuberculosis	NIH / NIAID	2021-10-16	SRR16088588	SRX12374727	PRJNA766649		sputum			Pre-XDR-TB																						99.37	1505322	48	tuberculosis	2.148
SAMN36849835	WGS	PAIRED	ILLUMINA	SRS18516910	SRP453313	Asia	CHN	Shandong	2016	human	Homo sapiens	3	lineage2.2.1	lineage2.2.1	L4	Mycobacterium tuberculosis	SHANDONG PROVINCIAL HOSPITAL	2023-08-05	SRR25534292	SRX21263835	PRJNA1002108		As reported: phlegm		H37Rv	Sensitive																						99.51	1839696	63	tuberculosis	2.925
SAMN40030405	WGS	PAIRED	ILLUMINA	SRS20528024	SRP226525	Asia	IND	Madhya Pradesh - Bhairopur	2021	human	Homo sapiens	3	lineage3	lineage3		Mycobacterium tuberculosis	CHRISTIAN MEDICAL COLLAGE, VELLORE	2024-02-22	SRR28045190	SRX23696507	PRJNA575883					Sensitive																						99.4	1793459	57	tuberculosis	0.58
SAMN13813866	WGS	PAIRED	ILLUMINA	SRS5977620	SRP241186	Africa	ZAF		2019	human	Homo sapiens	3	lineage2.2.2	lineage2.2.2	L2	Mycobacterium tuberculosis	UCT	2020-01-10	SRR10869265	SRX7539044	PRJNA600338		sputum			MDR-TB																						99.57	1818353	63	tuberculosis	1.374
SAMN08708917	WGS	PAIRED	ILLUMINA	SRS3041449	SRP128089					human	Homo sapiens	3	lineage2.2.1	lineage2.2.1		Mycobacterium tuberculosis	SAN RAFFAELE	2018-03-14	SRR6832791	SRX3788786	PRJNA428596					Sensitive																						99.46	1648619	35	tuberculosis	2.531
SAMEA7563679	WGS	PAIRED	ILLUMINA	ERS5320311	ERP125016	Europe	DEU						lineage2.2.1	lineage2.2.1		Mycobacterium tuberculosis	IML GAUTING	2021-11-11	ERR4831238	ERX4701222	PRJEB41275					Pre-XDR-TB	S				R	R	R	S	S				R		S	S	S	S	S	R	['CRyPTIC_reuse_table','Walker_2022']	99.53	1617662	55	tuberculosis	1.907
SAMN40031132	WGS	PAIRED	ILLUMINA	SRS20526825	SRP226525	Asia	IND	Madhya Pradesh - Bhairopur	2022	human	Homo sapiens	3	lineage2.2.1	lineage2.2.1		Mycobacterium tuberculosis	CHRISTIAN MEDICAL COLLAGE, VELLORE	2024-02-22	SRR28045037	SRX23696661	PRJNA575883		pulmonary			Sensitive																						99.24	1799469	49	tuberculosis	0.857
SAMEA7554783	WGS	PAIRED	ILLUMINA	ERS5311427	ERP124941	Europe	GBR						lineage1.1.2	lineage1.1.2		Mycobacterium tuberculosis	PUBLIC HEALTH ENGLAND	2021-11-11	ERR4821415	ERX4691257	PRJEB41201					Sensitive																						99.26	1523199	50	tuberculosis	3.492
SAMEA112806747	WGS	PAIRED	ILLUMINA	ERS14814293	ERP010814								lineage4.2.2.1	lineage4.2.2.1		Mycobacterium tuberculosis	FZB	2023-07-21	ERR11083119	ERX10530488	PRJEB9680					Sensitive																						99.48	1521197	52	tuberculosis	2.331
SAMEA2534605	WGS	PAIRED	['ILLUMINA','ILLUMINA']	ERS458007		Asia	UZB						lineage2.2.1	lineage2.2.1	L2.2.1	Mycobacterium tuberculosis			['ERR552373','ERR552374']	['ERX511443','ERX511442']	PRJEB9680					MDR-TB					S		R					R	R	R							CRyPTIC_WHO2021_PMC7612554	99.46	2076547	69	tuberculosis	2.768
SAMD00029482	WGS	PAIRED	ILLUMINA	DRS043650	DRP003615	Asia	JPN	Tochigi	2008	human	Homo sapiens	3	lineage4.4	lineage4.4		Mycobacterium tuberculosis	NCGM	2017-04-28	DRR034437	DRX031070	PRJDB3875		sputum			Other																						98.61	801372	29	tuberculosis	8.774
SAMEA112805183	WGS	PAIRED	ILLUMINA	ERS14812729	ERP010814								lineage2.2.1	lineage2.2.1		Mycobacterium tuberculosis	FZB	2023-07-21	ERR11081373	ERX10528741	PRJEB9680					MDR-TB																						99.61	1480151	94	tuberculosis	2.21
SAMEA7552271	WGS	PAIRED	ILLUMINA	ERS5308918	ERP124941	Europe	GBR						lineage4.6.1.2	lineage4.6.1.2		Mycobacterium tuberculosis	PUBLIC HEALTH ENGLAND	2021-11-10	ERR4818906	ERX4688748	PRJEB41201					Sensitive					S		S					S	S								Walker_2022	99.5	1398666	42	tuberculosis	3.287
SAMN13169679	WGS	PAIRED	ILLUMINA	SRS5596634	SRP227831	Europe	MDA	Chisinau	2016	human	Homo sapiens	3	lineage2.2.1	lineage2.2.1	L2	Mycobacterium tuberculosis	NIH / NIAID	2019-10-31	SRR10380066	SRX7080868	PRJNA586859		sputum			MDR-TB																						99.53	2191334	74	tuberculosis	0.964
SAMN10961399	WGS	PAIRED	ILLUMINA	SRS4425887	SRP187237	Asia	CHN	Wenzhou	2016	human	Homo sapiens	3	lineage2.2.1	lineage2.2.1	L2.2.1	Mycobacterium tuberculosis	HUASHAN HOSPITAL, FUDAN UNIVERSITY	2019-03-01	SRR8651634	SRX5449296	PRJNA522942		sputum			MDR-TB																						99.54	1916762	59	tuberculosis	1.66
SAMN35543986	WGS	PAIRED	ILLUMINA	SRS18878210	SRP460313	Asia	OMN			human	Homo sapiens	3	lineage4.2.2.2	lineage4.2.2.2		Mycobacterium tuberculosis	EMORY UNIVERSITY SCHOOL OF MEDICINE	2023-10-13	SRR26056453	SRX21772696	PRJNA977967		sputum			HR-TB																						99.48	1837732	64	tuberculosis	1.851
SAMEA112804214	WGS	PAIRED	ILLUMINA	ERS14811760	ERP010814								lineage2.2.1	lineage2.2.1		Mycobacterium tuberculosis	FZB	2023-07-20	ERR11044530	ERX10491321	PRJEB9680					HR-TB																						99.48	1620790	54	tuberculosis	1.933
SAMEA1569267	WGS	PAIRED	ILLUMINA	ERS153881	ERP001072	Africa	MWI	Karonga	1999	human	Homo sapiens	3	lineage3.1.1	lineage3.1.1	L3.1.1	Mycobacterium tuberculosis	SC	2012-12-22	ERR212031	ERX186696	PRJEB2794		sputum			Sensitive							S						S								Coll_2018	99.32	2267824	51	tuberculosis	0.335
SAMN07236525	WGS	PAIRED	ILLUMINA	SRS2293204	SRP109608	Asia	THA	Bangkok	2008	human	Homo sapiens	3	lineage2.2.1	lineage2.2.1	L2.2.1	Mycobacterium tuberculosis	MAHIDOL UNIVERSITY	2017-06-19	SRR5709886	SRX2930491	PRJNA390471		sputum			Pre-XDR-TB					R		R						R	R							CRyPTIC_WHO2021_PMC7612554	99.63	899876	52	tuberculosis	3.52
SAMN30157916	WGS	PAIRED	ILLUMINA	SRS14573008	SRP390552	Asia	CHN	Guangdong	2017	human	Homo sapiens	3	lineage2.2.1	lineage2.2.1		Mycobacterium tuberculosis	CENTRE FOR TUBERCULOSIS CONTROL OF GUANGDONG PROVINCE	2022-08-08	SRR20969476	SRX16987244	PRJNA866200		sputum			MDR-TB																						99.57	1876485	64	tuberculosis	1.023
SAMEA112181550	WGS	PAIRED	ILLUMINA	ERS14291390	ERP142932	Africa	ZAF		2012	human	Homo sapiens	3	lineage4.3.3	lineage4.3.3		Mycobacterium tuberculosis	UNIVERSITY OF ANTWERP	2022-12-07	ERR10610312	ERX10082662	PRJEB57919		sputum			RR-TB																						99.83	1676089	57	tuberculosis	0.922
SAMEA6797911	WGS	PAIRED	['ILLUMINA','ILLUMINA']	ERS4525575		Africa	TZA		2013				lineage3.1.1	lineage3.1.1	L3.1.1	Mycobacterium tuberculosis			['ERR4423687','ERR4423686']	['ERX4364244','ERX4364245']	PRJEB37945					MDR-TB																						99.52	1417412	34	tuberculosis	1.651
SAMEA1118940	WGS	PAIRED	ILLUMINA	ERS2398349	ERP107961	Europe	GBR	England					lineage4.8	lineage4.8	L4.8	Mycobacterium tuberculosis	PHE	2022-07-21	ERR2513759	ERX2532969	PRJEB25991					Sensitive					S		S					S	S								Walker_2022	99.7	1898177	65	tuberculosis	1.932
SAMN07659681	WGS	PAIRED	ILLUMINA	SRS2520890	SRP117784	Europe	GBR	Oxford	2016	human	Homo sapiens	3	lineage4.8	lineage4.8	L4.8	Mycobacterium tuberculosis	MODMEDMICOXFORD	2017-10-27	SRR6044775	SRX3192071	PRJNA401515					Sensitive					S		S					S	S								CRyPTIC_WHO2021_PMC7612554	99.64	1563948	51	tuberculosis	2.252
SAMN13568285	WGS	PAIRED	ILLUMINA	SRS5925804	SRP239172	Asia	IDN	Bandung	2016	human	Homo sapiens	3	lineage2.1	lineage2.1	L2	Mycobacterium tuberculosis	RADBOUDUMC	2019-12-31	SRR10808988	SRX7482927	PRJNA595834		sputum			Sensitive																						99.54	1749341	59	tuberculosis	2.127
SAMN40031961	WGS	PAIRED	ILLUMINA	SRS20528244	SRP226525	Asia	IND	Madhya Pradesh - Bhairopur	2022	human	Homo sapiens	3	lineage3.1	lineage3.1		Mycobacterium tuberculosis	CHRISTIAN MEDICAL COLLAGE, VELLORE	2024-02-22	SRR28045564	SRX23696960	PRJNA575883					Pre-XDR-TB																						99.26	1837533	55	tuberculosis	0.549
SAMN09284569	WGS	PAIRED	ILLUMINA	SRS3359713	SRP053287					domestic cattle	Bos taurus	2	La1.7.1	La1.7.1	La1	Mycobacterium bovis	USDA-NVSL-DBL	2018-05-31	SRR7240101	SRX4146093	PRJNA251692		As reported: Farmed cervid			Other																						99.5	1089142	60	tuberculosis	4.722
SAMEA7525913	WGS	PAIRED	ILLUMINA	ERS5282387	ERP124850	Asia	IND	Mumbai					lineage1.1.2	lineage1.1.2		Mycobacterium tuberculosis	FOUNDATION FOR MEDICAL RESEARCH INDIA	2021-11-09	ERR4797364	ERX4666779	PRJEB41116					Sensitive	S	S			S	S	S	S	S				S		S	S	S	S	S	S	['CRyPTIC_reuse_table','Walker_2022']	99.13	1750220	56	tuberculosis	1.053
SAMEA5569933	WGS	PAIRED	ILLUMINA	ERS3371954	ERP114885	South America	PER						lineage4.1.1	lineage4.1.1		Mycobacterium tuberculosis	UNIVERSIDAD PERUANA CAYETANO HEREDIA, PERU	2021-11-03	ERR3287739	ERX3314248	PRJEB32234					MDR-TB	S	S			S	S	R	S	S				R	S	S	S	S	S	S	R	['CRyPTIC_reuse_table','Walker_2022']	99.53	1714235	58	tuberculosis	0.444
SAMN20981882	WGS	PAIRED	ILLUMINA	SRS9967934	SRP333946	Oceania	PNG		2017	human	Homo sapiens	3	lineage2.2.1.1	lineage2.2.1.1		Mycobacterium tuberculosis	THE UNIVERSITY OF QUEENSLAND	2021-08-28	SRR15661595	SRX11958514	PRJNA757443		sputum			MDR-TB																						99.52	1844468	61	tuberculosis	1.85
SAMN31673917	WGS	PAIRED	ILLUMINA	SRS15722905	SRP407089	Oceania	AUS	NSW	2020	human	Homo sapiens	3	lineage3	lineage3		Mycobacterium tuberculosis	INSTITUTE OF CLINICAL PATHOLOGY AND MEDICAL RESEARCH	2022-11-09	SRR22249803	SRX18226557	PRJNA899911					Sensitive																						99.68	1950195	65	tuberculosis	2.956
SAMEA14460298	WGS	PAIRED	ILLUMINA	ERS12087245	ERP137916	Africa	GMB		2013	human	Homo sapiens	3	lineage4.3.4.1	lineage4.3.4.1		Mycobacterium tuberculosis	INSTITUTE OF TROPICAL MEDICINE	2022-06-25	ERR9786480	ERX9333756	PRJEB53138		sputum			Sensitive																						99.74	1716504	82	tuberculosis	2.507
SAMEA3283872	WGS	PAIRED	ILLUMINA	ERS2400548	ERP107968	Africa	ZAF						lineage2.2.1	lineage2.2.1	L2.2.1	Mycobacterium tuberculosis	CTB/NICD	2021-10-23	ERR2515949	ERX2535157	PRJEB25997					MDR-TB	S	S			R		R	S				S	R	S				S			Walker_2022	99.69	1052042	60	tuberculosis	2.427
SAMEA7527533	WGS	PAIRED	ILLUMINA	ERS5284004	ERP124850	Asia	IND	Mumbai					lineage4.3.3	lineage4.3.3		Mycobacterium tuberculosis	FOUNDATION FOR MEDICAL RESEARCH INDIA	2021-11-10	ERR4798947	ERX4668364	PRJEB41116					Sensitive	S	S				S		S	S							S		S	S		Walker_2022	99.67	1623163	54	tuberculosis	0.827
SAMN06578975	WGS	PAIRED	ILLUMINA	SRS2046162	SRP101836	Asia	IND	Uttar Pradesh	2014	human	Homo sapiens	3	lineage3.1.2	lineage3.1.2	L3.1.2	Mycobacterium tuberculosis	INSTITUTE OF BIOINFORMATICS	2017-03-14	SRR5341447	SRX2638140	PRJNA379070		sputum			Sensitive																						99.29	2081005	48	tuberculosis	1.221
SAMN41154791	WGS	PAIRED	ILLUMINA	SRS21182626	SRP399923	Oceania	AUS	Victoria	2023	human	Homo sapiens	3	lineage4.3.4.2	lineage4.3.4.2		Mycobacterium tuberculosis	MDUPHL	2024-05-01	SRR28868423	SRX24428054	PRJNA857537					Sensitive																						98.99	1300004	44	tuberculosis	3.612
SAMEA7528651	WGS	PAIRED	ILLUMINA	ERS5285121	ERP124850	Asia	IND	Mumbai					lineage2.2.1	lineage2.2.1		Mycobacterium tuberculosis	FOUNDATION FOR MEDICAL RESEARCH INDIA	2021-11-10	ERR4800066	ERX4669481	PRJEB41116					Pre-XDR-TB		S						S	S										S		Walker_2022	99.44	1577970	52	tuberculosis	0.871
SAMEA7562242	WGS	PAIRED	ILLUMINA	ERS5318876	ERP124983	Europe	ITA						lineage3.1.3	lineage3.1.3		Mycobacterium tuberculosis	SAN RAFFAELE SCIENTIFIC INSTITUTE	2021-11-11	ERR4829803	ERX4699787	PRJEB41242					HR-TB					S		S					S	S	S							Walker_2022	99.01	1593046	49	tuberculosis	1.914
SAMEA1119507	WGS	PAIRED	ILLUMINA	ERS2398916	ERP107961	Europe	GBR	England					lineage3	lineage3	L3	Mycobacterium tuberculosis	PHE	2021-10-23	ERR2514326	ERX2533536	PRJEB25991					Sensitive					S		S					S	S								Walker_2022	99.34	1710041	55	tuberculosis	2.704
SAMEA112805257	WGS	PAIRED	ILLUMINA	ERS14812803	ERP010814								lineage4.1.2.1	lineage4.1.2.1		Mycobacterium tuberculosis	FZB	2023-07-21	ERR11081449	ERX10528817	PRJEB9680					Sensitive																						99.59	1535796	53	tuberculosis	2.614
SAMEA113538375	WGS	PAIRED	ILLUMINA	ERS15534796	ERP147571	Africa	BWA						lineage4.3.4.2.1	lineage4.3.4.2.1		Mycobacterium tuberculosis	FZB	2023-09-17	ERR11466319	ERX10872476	PRJEB62480					Sensitive																						98.13	1558284	46	tuberculosis	1.504
SAMN03263124	WGS	PAIRED	ILLUMINA	SRS790127	SRP051093	Asia	CHN	Guangxi	2011	human	Homo sapiens	3	lineage2.2.1	lineage2.2.1	L2.2.1	Mycobacterium tuberculosis	FUDAN UNIVERSITY	2014-12-13	SRR1710092	SRX808830	PRJNA270137		sputum			Sensitive																						98.21	1880628	38	tuberculosis	2.979
SAMN08436151	WGS	PAIRED	ILLUMINA	SRS2894781	SRP128089	Asia	BGD			human	Homo sapiens	3	lineage3	lineage3	L3	Mycobacterium tuberculosis	SAN RAFFAELE	2018-02-21	SRR6650141	SRX3627991	PRJNA428596					Sensitive					S		S		S				S	S				S			CRyPTIC_WHO2021_PMC7612554	99.56	2692810	59	tuberculosis	1.963
SAMEA7156787	WGS	PAIRED	ILLUMINA	ERS4917250	ERP123095	Asia	GEO						lineage2.2.1	lineage2.2.1		Mycobacterium tuberculosis	SWISS TROPICAL AND PUBLIC HEALTH INSTITUTE	2021-05-15	ERR5864516	ERX5510311	PRJEB39561					MDR-TB																						99.36	1685660	39	tuberculosis	2.737
SAMEA10030117	WGS	PAIRED	ILLUMINA	ERS7708325	ERP132622	Asia	GEO						lineage2.2.1	lineage2.2.1	L2	Mycobacterium tuberculosis	FZB	2022-07-28	ERR7911714	ERX7479111	PRJEB48275					MDR-TB	S	S					R	S	S			R	R					S			Finci_2022	99.56	1608252	54	tuberculosis	1.474
SAMEA112801801	WGS	PAIRED	ILLUMINA	ERS14809347	ERP010814								lineage4.1	lineage4.1		Mycobacterium tuberculosis	FZB	2023-07-21	ERR11067999	ERX10514929	PRJEB9680					Sensitive																						99.33	1679644	55	tuberculosis	1.031
SAMEA5975311	WGS	PAIRED	ILLUMINA	ERS3778148	ERP117507	Asia	CHN		2018	human	Homo sapiens	3	lineage2.2.1	lineage2.2.1	L2	Mycobacterium tuberculosis	FUDAN UNIVERSITY	2020-06-13	ERR3559563	ERX3559314	PRJEB34582		sputum			Sensitive																						99.32	1461581	37	tuberculosis	2.643
SAMN03648611	WGS	PAIRED	ILLUMINA	SRS991114	SRP061066	Africa	ZAF						lineage4.1.1	lineage4.1.1	L4.1.1	Mycobacterium tuberculosis	UNIVERSITY OF OXFORD	2015-07-22	SRR2101364	SRX1096058	PRJNA282721					Sensitive	S	S			S		S	S	S			S	S	S				S			CRyPTIC_WHO2021_PMC7612554	99.5	470557	29	tuberculosis	5.987
SAMEA113538161	WGS	PAIRED	ILLUMINA	ERS15534582	ERP147571	Africa	BWA						lineage1.2.2.1	lineage1.2.2.1		Mycobacterium tuberculosis	FZB	2023-09-17	ERR11466074	ERX10872231	PRJEB62480					RR-TB																						98.36	1315277	34	tuberculosis	2.339
SAMN18175541	WGS	PAIRED	ILLUMINA	SRS8391693	SRP309572	South America	PER		2013	human	Homo sapiens	3	lineage4.1.2.1	lineage4.1.2.1		Mycobacterium tuberculosis	INSTITUTO NACIONAL DE SALUD	2021-03-06	SRR13870416	SRX10250885	PRJNA707145					Pre-XDR-TB																						99.48	727525	29	tuberculosis	6.515
SAMN08708457	WGS	PAIRED	ILLUMINA	SRS3040837	SRP128089	Europe	UKR			human	Homo sapiens	3	lineage4.8	lineage4.8		Mycobacterium tuberculosis	SAN RAFFAELE	2018-03-14	SRR6832219	SRX3788171	PRJNA428596					Sensitive	S	S			S		S	S	S			R	S	S				S			CRyPTIC_WHO2021_PMC7612554	99.69	2149050	46	tuberculosis	1.496
SAMEA7529007	WGS	PAIRED	ILLUMINA	ERS5285476	ERP124850	Asia	IND	Mumbai					lineage1.1.2	lineage1.1.2		Mycobacterium tuberculosis	FOUNDATION FOR MEDICAL RESEARCH INDIA	2021-11-11	ERR4800421	ERX4669836	PRJEB41116					Sensitive	S	S				S	S	S	S				S			S		S	S		Walker_2022	99.22	1551208	51	tuberculosis	1.39
SAMEA112806226	WGS	PAIRED	ILLUMINA	ERS14813772	ERP010814								lineage4.8	lineage4.8		Mycobacterium tuberculosis	FZB	2023-07-21	ERR11082580	ERX10529949	PRJEB9680					MDR-TB																						99.62	1631911	55	tuberculosis	1.439
SAMN20513011	WGS	PAIRED	ILLUMINA	SRS9656384	SRP330727	Asia	CHN	Zheijiang	2008	human	Homo sapiens	3	lineage4.5	lineage4.5		Mycobacterium tuberculosis	SCHOOL OF PUBLIC HEALTH, FUDAN UNIVERSITY	2021-08-01	SRR15316473	SRX11621123	PRJNA751240		sputum			Sensitive																						99.55	1629262	55	tuberculosis	0.534
SAMEA13321100	WGS	PAIRED	ILLUMINA	ERS10923836	ERP135372	Africa	KEN	Nairobi					lineage2.2.1	lineage2.2.1		Mycobacterium tuberculosis	FZB	2022-05-20	ERR9285906	ERX8828019	PRJEB50767					Sensitive																						99.59	1641752	56	tuberculosis	2.274
SAMN25778878	WGS	PAIRED	ILLUMINA	SRS12028860	SRP360243	Asia	CHN	Shanghai	2019	human	Homo sapiens	3	lineage2.2.1	lineage2.2.1		Mycobacterium tuberculosis	SHANGHAI PULMONARY HOSPITAL	2022-02-22	SRR18054798	SRX14206796	PRJNA804712		sputum			Pre-XDR-TB																						99.37	1824918	59	tuberculosis	1.673
SAMN26814571	WGS	PAIRED	ILLUMINA	SRS12323897	SRP364942	Europe	ESP		2010	domestic cattle	Bos taurus	3	La1.7.1	La1.7.1	La1	Mycobacterium bovis	VISAVET HEALTH SURVEILLANCE CENTRE	2022-03-21	SRR18391711	SRX14525691	PRJNA804719		lymph node			Other																						99.24	1471466	79	tuberculosis	4.771
SAMN40623439	WGS	PAIRED	ILLUMINA	SRS20860554	SRP498032	Asia	KOR		2023	human	Homo sapiens	3	lineage2.2.1	lineage2.2.1		Mycobacterium tuberculosis	PUSAN NATIONAL UNIVERSITY YANGSAN HOSPITAL	2024-03-27	SRR28467052	SRX24070030	PRJNA1092369		sputum			HR-TB																						99.44	1925376	66	tuberculosis	1.018
SAMEA1118270	WGS	PAIRED	ILLUMINA	ERS2397679	ERP107961	Europe	GBR	England					lineage3	lineage3	L3	Mycobacterium tuberculosis	PHE	2022-07-23	ERR2513089	ERX2532299	PRJEB25991					Sensitive					S		S					S	S								Walker_2022	99.4	1793120	57	tuberculosis	2.23
SAMEA104446986	WGS	PAIRED	['ILLUMINA','ILLUMINA']	ERS2064928		Europe	DNK			human	Homo sapiens	3	lineage4.8	lineage4.8		Mycobacterium tuberculosis			['ERR2229235','ERR2229236']	['ERX2282574','ERX2282575']	PRJEB20214		sputum			Sensitive																						98.93	1031249	30	tuberculosis	2.722
SAMEA10030501	WGS	PAIRED	ILLUMINA	ERS7708708	ERP132622	Africa	ZAF						lineage4.1.1.3	lineage4.1.1.3	L4.1.1.3	Mycobacterium tuberculosis	FZB	2022-07-21	ERR7911601	ERX7478998	PRJEB48275					Pre-XDR-TB	R				R		R	R	R				R					R			Finci_2022	99.52	1697655	58	tuberculosis	1.659
SAMN39287169	WGS	PAIRED	ILLUMINA	SRS20075536	SRP399923	Oceania	AUS	Victoria	2022	human	Homo sapiens	3	lineage3	lineage3		Mycobacterium tuberculosis	MDUPHL	2024-01-07	SRR27450325	SRX23121982	PRJNA857537					Sensitive																						99.69	1601257	55	tuberculosis	2.158
SAMEA112806727	WGS	PAIRED	ILLUMINA	ERS14814273	ERP010814								lineage4.2.2.1	lineage4.2.2.1		Mycobacterium tuberculosis	FZB	2023-07-21	ERR11083097	ERX10530466	PRJEB9680					MDR-TB																						99.41	1574793	53	tuberculosis	2.029
SAMEA7550093	WGS	PAIRED	ILLUMINA	ERS5306743	ERP124941	Europe	GBR						lineage1.1.1	lineage1.1.1		Mycobacterium tuberculosis	PUBLIC HEALTH ENGLAND	2021-11-10	ERR4816731	ERX4686573	PRJEB41201					Sensitive					S		S						S								Walker_2022	99.29	1629070	37	tuberculosis	3.341
SAMN08215011	WGS	PAIRED	ILLUMINA	SRS2774717	SRP119652	North America	CAN	British Columbia	2008	human	Homo sapiens	3	lineage4.4.1.2	lineage4.4.1.2	L4	Mycobacterium tuberculosis	BC CENTRE FOR DISEASE CONTROL PUBLIC HEALTH LABORATORY	2017-12-24	SRR6397822	SRX3490836	PRJNA413593					Sensitive					S		S						S	S							CRyPTIC_WHO2021_PMC7612554	99.53	1811855	51	tuberculosis	1.455
SAMN33756228	WGS	PAIRED	ILLUMINA	SRS17044746	SRP427259	Asia	GEO	Tbilisi	2020	human	Homo sapiens	3	lineage2.2.1	lineage2.2.1		Mycobacterium tuberculosis	NIH / NIAID	2023-03-17	SRR23861706	SRX19674493	PRJNA944654		sputum			Sensitive																						99.48	1471149	48	tuberculosis	2.043
SAMEA7280739	WGS	PAIRED	ILLUMINA	ERS5041339	ERP123102	Asia	BGD		2017	human	Homo sapiens	3		lineage4.1.1.1		Mycobacterium tuberculosis	INSTITUTE OF TROPICAL MEDICINE	2020-08-29	ERR4553996	ERX4490366	PRJEB39569		sputum			MDR-TB																						99.61	785760	27	tuberculosis	4.765
SAMEA10029790	WGS	PAIRED	ILLUMINA	ERS7707998	ERP132622	South America	PER						lineage4.3.3	lineage4.3.3	L4.3.3	Mycobacterium tuberculosis	FZB	2022-05-09	ERR7910996	ERX7478393	PRJEB48275					Pre-XDR-TB	S	S			S		R	R	S			R	R					S			Finci_2022	99.46	1354881	45	tuberculosis	3.13
SAMN09725388	WGS	PAIRED	ILLUMINA	SRS3606684	SRP155672	Oceania	NZL	Culverden	2014	bovine	Bos taurus	2	La1.8.1	La1.8.1	La1	Mycobacterium bovis	AGRESEARCH	2018-07-29	SRR7617750	SRX4482334	PRJNA479921					Other																						99.44	1259689	65	tuberculosis	5.087
SAMN09284267	WGS	PAIRED	ILLUMINA	SRS3359558	SRP053287					domestic cattle	Bos taurus	2	La1.7.1	La1.7.1	La1	Mycobacterium bovis	USDA-NVSL-DBL	2018-05-31	SRR7240256	SRX4145938	PRJNA251692					Other																						99.43	970534	53	tuberculosis	5.04
SAMN33756378	WGS	PAIRED	ILLUMINA	SRS17044773	SRP427259	Asia	GEO	Tbilisi	2020	human	Homo sapiens	3	lineage4.2.1	lineage4.2.1		Mycobacterium tuberculosis	NIH / NIAID	2023-03-17	SRR23862175	SRX19674520	PRJNA944654		sputum			HR-TB																						99.41	1396947	47	tuberculosis	1.761
SAMEA7525555	WGS	PAIRED	ILLUMINA	ERS5282029	ERP124850	Asia	IND	Mumbai					lineage2.2.1	lineage2.2.1		Mycobacterium tuberculosis	FOUNDATION FOR MEDICAL RESEARCH INDIA	2021-11-09	ERR4797013	ERX4666428	PRJEB41116					Sensitive	S	S			S	S	S	S	S				S		S	S	S	S	S	S	['CRyPTIC_reuse_table','Walker_2022']	99.46	1610561	48	tuberculosis	1.36
SAMN12551267	WGS	PAIRED	ILLUMINA	SRS5322571	SRP219763	Asia	CHN	Shenzhen	2013	human	Homo sapiens	3	lineage2.2.1	lineage2.2.1	L2	Mycobacterium tuberculosis	FUDAN UNIVERSITY	2019-08-30	SRR10040261	SRX6775484	PRJNA559678		sputum			Pre-XDR-TB																						99.52	1770440	60	tuberculosis	0.803
SAMEA7551531	WGS	PAIRED	ILLUMINA	ERS5308179	ERP124941	Europe	GBR						lineage1.1.1.1	lineage1.1.1.1		Mycobacterium tuberculosis	PUBLIC HEALTH ENGLAND	2021-11-10	ERR4818167	ERX4688009	PRJEB41201					Sensitive					S		S						S								Walker_2022	99.33	1335606	30	tuberculosis	3.334
SAMEA9977472	WGS	PAIRED	ILLUMINA	ERS7655750	ERP123401	South America	PER	Lima	2009	human	Homo sapiens	3	lineage4.1.2.1	lineage4.1.2.1		Mycobacterium tuberculosis	IMPERIAL COLLEGE LONDON	2021-11-17	ERR6866774	ERX6490202	PRJEB39837					Sensitive																						99.57	1641117	56	tuberculosis	0.738
SAMN33860554	WGS	PAIRED	ILLUMINA	SRS17113727	SRP428639	Asia	KAZ		2020	human	Homo sapiens	3	lineage2.2.1	lineage2.2.1		Mycobacterium tuberculosis	NIH / NIAID	2023-03-22	SRR23938653	SRX19748016	PRJNA947579					MDR-TB																						99.34	1411042	42	tuberculosis	2.401
SAMEA112250191	WGS	PAIRED	ILLUMINA	ERS14361054	ERP010814								lineage4.1.2.1	lineage4.1.2.1		Mycobacterium tuberculosis	FZB	2022-12-27	ERR10680215	ERX10148043	PRJEB9680					MDR-TB																						99.49	1750646	59	tuberculosis	0.92
SAMN31031387	WGS	PAIRED	ILLUMINA	SRS15258486	SRP399923	Oceania	AUS	Victoria	2020	human	Homo sapiens	3	lineage4.3.4.2.1	lineage4.3.4.2.1		Mycobacterium tuberculosis	MDUPHL	2022-09-28	SRR21733202	SRX17729028	PRJNA857537					Sensitive																						99.84	1683051	53	tuberculosis	2.628
SAMN08708869	WGS	PAIRED	ILLUMINA	SRS3041508	SRP128089					human	Homo sapiens	3	lineage4.1	lineage4.1		Mycobacterium tuberculosis	SAN RAFFAELE	2018-03-14	SRR6832734	SRX3788843	PRJNA428596					MDR-TB																						99.39	2287886	49	tuberculosis	1.94
SAMN37848735	WGS	PAIRED	ILLUMINA	SRS19170535	SRP466602	Asia	VNM	Ho Chi Minh City		human	Homo sapiens	3	lineage1.1.1.1	lineage1.1.1.1		Mycobacterium tuberculosis	UNIVERSITY OF MELBOURNE/ THE PETER DOHERTY INSTITUTE FOR INFECTION AND IMMUNITY	2023-10-16	SRR26399536	SRX22105455	PRJNA1028637		sputum			Sensitive																						99.25	1675190	56	tuberculosis	1.623
SAMEA3443144	WGS	PAIRED	ILLUMINA	ERS2401681	ERP107972	Europe	GBR	England					lineage2.2.1	lineage2.2.1	L2.2.1	Mycobacterium tuberculosis	PHE	2021-10-23	ERR2517004	ERX2536219	PRJEB26001					Pre-XDR-TB	R	S			R		R	R	R				R					R			Walker_2022	99.65	1846792	62	tuberculosis	2.02
SAMEA5974895	WGS	PAIRED	ILLUMINA	ERS3777733	ERP117507	Asia	CHN		2018	human	Homo sapiens	3	lineage2.2.1	lineage2.2.1	L2	Mycobacterium tuberculosis	FUDAN UNIVERSITY	2020-06-13	ERR3559148	ERX3558899	PRJEB34582		sputum			Sensitive																						99.43	1760552	59	tuberculosis	1.447
SAMEA1118150	WGS	PAIRED	ILLUMINA	ERS2397559	ERP107961	Europe	GBR	England					lineage1.1.3	lineage1.1.3	L1.1.3	Mycobacterium tuberculosis	PHE	2021-10-23	ERR2512969	ERX2532179	PRJEB25991					Sensitive					S		S					S	S								Walker_2022	99.3	1887413	64	tuberculosis	1.787
SAMN16521908	WGS	PAIRED	ILLUMINA	SRS7571551	SRP288262	Africa	TZA		2014	human	Homo sapiens	3	lineage3.1.1	lineage3.1.1		Mycobacterium tuberculosis	SWISSTPH	2020-10-23	SRR12882743	SRX9348566	PRJNA670836		sputum			Sensitive																						99.17	1639171	35	tuberculosis	1.496
SAMN31672638	WGS	PAIRED	ILLUMINA	SRS15724435	SRP407089	Oceania	AUS	NSW	2017	human	Homo sapiens	3	lineage1.1.2	lineage1.1.2		Mycobacterium tuberculosis	INSTITUTE OF CLINICAL PATHOLOGY AND MEDICAL RESEARCH	2022-11-09	SRR22251575	SRX18228153	PRJNA899911					Sensitive																						99.33	1857750	61	tuberculosis	2.029
SAMEA2534944	WGS	PAIRED	ILLUMINA	ERS458346	ERP005779								lineage2.2.1	lineage2.2.1		Mycobacterium tuberculosis complex sp.	FZB	2016-06-16	ERR552840	ERX511909	PRJEB6273					MDR-TB																						99.57	1538800	52	tuberculosis	3.299
SAMEA7547637	WGS	PAIRED	ILLUMINA	ERS5304291	ERP124940	South America	BRA		2017				lineage4.3.4.1	lineage4.3.4.1		Mycobacterium tuberculosis	BRAZIL	2021-11-10	ERR4814131	ERX4684121	PRJEB41200					Sensitive	S				S	S	S	S	S				S		S	S	S	S	S	S	CRyPTIC_reuse_table	99.52	1668022	47	tuberculosis	17.707
SAMN10254841	WGS	PAIRED	ILLUMINA	SRS3947994	SRP053287	North America	USA	Michigan		deer		3	La1.8.1	La1.8.1	La1	Mycobacterium bovis	USDA	2018-10-17	SRR8073609	SRX4901543	PRJNA251692					Other																						99.41	1255082	65	tuberculosis	5.074
SAMEA2072838	WGS	PAIRED	ILLUMINA	ERS247995	ERP002611	Europe	PRT		2009				lineage4.3.4.2	lineage4.3.4.2	L4.3.4.2	Mycobacterium tuberculosis	FACULDADE DE FARMCIA DA UNIVERSIDADE DE LISBOA, LI	2013-11-05	ERR275200	ERX249522	PRJEB1931					HR-TB																						99.77	745703	17	tuberculosis	9.977
SAMEA7563110	WGS	PAIRED	ILLUMINA	ERS5319743	ERP125008	Africa	DZA						lineage4.1.2	lineage4.1.2		Mycobacterium tuberculosis	SAN RAFFAELE SCIENTIFIC INSTITUTE	2021-11-11	ERR4830670	ERX4700654	PRJEB41267					Sensitive	S				S	S	S	S	S				S		S	S	S	S	S	S	['Walker_2022','CRyPTIC_reuse_table']	99.46	1697083	56	tuberculosis	1.901
SAMN09090630	WGS	PAIRED	ILLUMINA	SRS3269060	SRP135980	Europe	ITA			human	Homo sapiens	3	lineage4.3.4.2	lineage4.3.4.2		Mycobacterium tuberculosis	SAN RAFFAELE	2018-05-08	SRR7131236	SRX4052025	PRJNA438921					Other																						99.98	1167787	40	tuberculosis	3.291
SAMN38670611	WGS	PAIRED	ILLUMINA	SRS19780321	SRP476097	Africa	MAR		2013	human	Homo sapiens	3	lineage4.1.2.1	lineage4.1.2.1		Mycobacterium tuberculosis	MASCIR FOUNDATION - MOHAMMED VI POLYTECHNIC UNIVERSITY (UM6P)	2023-12-06	SRR27107281	SRX22796325	PRJNA1048908		sputum			Pre-XDR-TB																						99.56	1638756	54	tuberculosis	1.981
SAMEA7528358	WGS	PAIRED	ILLUMINA	ERS5284828	ERP124850	Asia	IND	Mumbai					lineage2.2.1	lineage2.2.1		Mycobacterium tuberculosis	FOUNDATION FOR MEDICAL RESEARCH INDIA	2021-11-10	ERR4799773	ERX4669188	PRJEB41116					Pre-XDR-TB																						99.44	1700326	56	tuberculosis	0.904
SAMN27764457	WGS	PAIRED	ILLUMINA	SRS12741301	SRP276100	North America	USA	New York	2019	human	Homo sapiens	3	lineage1.1.2	lineage1.1.2		Mycobacterium tuberculosis	WADSWORTH CENTER	2022-04-25	SRR18914031	SRX14991968	PRJNA650381		lymph node			Sensitive																						99.47	1395342	71	tuberculosis	3.675
SAMEA1707413	WGS	PAIRED	ILLUMINA	ERS181506	ERP000192	Europe	RUS	Samara	2010	human	Homo sapiens	3	lineage2.2.1	lineage2.2.1	L2.2.1	Mycobacterium tuberculosis	SC	2013-02-19	ERR229957	ERX204508	PRJEB2138					HR-TB					S		R						S	R							CRyPTIC_WHO2021_PMC7612554	99.53	1795841	41	tuberculosis	0.865
SAMD00142455	WGS	PAIRED	ILLUMINA	DRS201000	DRP007602	Asia	JPN	Kanto	2017	human	Homo sapiens	3	lineage2.2.1	lineage2.2.1		Mycobacterium tuberculosis	RIT_JATA	2021-08-14	DRR188507	DRX178972	PRJDB7494					Other																						99.61	1368453	89	tuberculosis	1.49
SAMN18648440	WGS	PAIRED	ILLUMINA	SRS8656389	SRP289688	South America	BRA	Mato Grosso do Sul, Dourados	2016	human	Homo sapiens	3	lineage4.3.4.1	lineage4.3.4.1		Mycobacterium tuberculosis	STANFORD UNIVERSITY	2021-04-07	SRR14164719	SRX10533117	PRJNA671770		sputum			Sensitive																						99.59	1060461	35	tuberculosis	1.792
SAMEA7528347	WGS	PAIRED	ILLUMINA	ERS5284817	ERP124850	Asia	IND	Mumbai					lineage3	lineage3		Mycobacterium tuberculosis	FOUNDATION FOR MEDICAL RESEARCH INDIA	2021-11-10	ERR4799762	ERX4669177	PRJEB41116					Sensitive	S	S				S	S	S	S				S			S		S	S		Walker_2022	98.96	1642553	53	tuberculosis	0.369
SAMN03300662	WGS	PAIRED	ILLUMINA	SRS838448	SRP053287				2011	domestic cattle	Bos taurus	2	La1.8.1	La1.8.1	La1	Mycobacterium bovis	USDA-NVSL-DBL	2015-02-23	SRR1792304	SRX867966	PRJNA251692					Other																						81.27	552760	28	tuberculosis	9.986
SAMN40547186	WGS	PAIRED	ILLUMINA	SRS20791638	SRP496484	North America	MEX		2023	human	Homo sapiens	3	lineage4.3.4.2	lineage4.3.4.2		Mycobacterium tuberculosis	NIH / NIAID	2024-03-20	SRR28389825	SRX23994908	PRJNA1074786		sputum			Sensitive																						99.77	936332	31	tuberculosis	3.729
SAMN32818991	WGS	PAIRED	ILLUMINA	SRS16524248	SRP418517	Europe	GBR		2015	bovine	Bos taurus	2	La1.8.1	La1.8.1	La1	Mycobacterium bovis	AGRIFOOD AND BIOSCIENCES INSTITUTE	2023-01-20	SRR23174313	SRX19124973	PRJNA925930					Other																						99.29	1635811	68	tuberculosis	4.371
SAMEA10030026	WGS	PAIRED	ILLUMINA	ERS7708234	ERP132622	Asia	VNM						lineage1.1.1	lineage1.1.1	L1.1.1	Mycobacterium tuberculosis	FZB	2022-07-28	ERR7911496	ERX7478893	PRJEB48275					MDR-TB	S	S					R	S	S			S	R					S			Finci_2022	99.28	1768286	60	tuberculosis	1.19
SAMN33756405	WGS	PAIRED	ILLUMINA	SRS17044663	SRP427259	Asia	GEO	Tbilisi	2020	human	Homo sapiens	3	lineage2.2.1	lineage2.2.1		Mycobacterium tuberculosis	NIH / NIAID	2023-03-17	SRR23861789	SRX19674410	PRJNA944654		sputum			MDR-TB																						99.5	1725671	56	tuberculosis	1.175
SAMN09812412	WGS	PAIRED	ILLUMINA	SRS3788423	SRP161870	Europe	FRA		1999			3	La1.7.1	La1.7.1	La1	Mycobacterium bovis	INRA	2018-09-17	SRR7851319	SRX4702122	PRJNA485121		As reported: inidividual domestic animal belonging to a herd, animal infected tissue/organ, France, Whole Organism			Other																						99.45	1476680	34	tuberculosis	4.827
SAMEA5189972	WGS	PAIRED	ILLUMINA	ERS2997466	ERP021867	Europe	GBR						La1.8.1	La1.8.1	La1	Mycobacterium bovis	WELLCOME SANGER INSTITUTE	2020-06-04	ERR4188297	ERX4150066	PRJEB19799					Other																						99.47	1443015	50	tuberculosis	2.299
SAMN19657570	WGS	PAIRED	ILLUMINA	SRS9179478	SRP323639	Europe	MDA		2019	human	Homo sapiens	3	lineage4.3.3	lineage4.3.3		Mycobacterium tuberculosis	SIMON FRASER UNIVERSITY	2021-06-10	SRR14782375	SRX11115490	PRJNA736718					MDR-TB																						90.84	1239622	42	tuberculosis	1.304
SAMEA1102754	WGS	PAIRED	ILLUMINA	ERS2395086	ERP107941	Europe	ITA						lineage4.6	lineage4.6	L4.6	Mycobacterium tuberculosis	SAN RAFFAELE SCIENTIFIC INSTITUTE	2022-07-23	ERR2510770	ERX2530185	PRJEB25972					Sensitive					S		S					S	S								Walker_2022	99.03	1864859	61	tuberculosis	1.296
SAMEA113537572	WGS	PAIRED	['ILLUMINA','ILLUMINA']	ERS15533993		Africa	BWA						lineage4.4.1.1	lineage4.4.1.1		Mycobacterium tuberculosis			['ERR11465399','ERR11465398']	['ERX10871556','ERX10871555']	PRJEB62480					Sensitive																						98.63	1608709	41	tuberculosis	0.601
SAMEA112804069	WGS	PAIRED	ILLUMINA	ERS14811615	ERP010814								lineage4	lineage4		Mycobacterium tuberculosis	FZB	2023-07-20	ERR11044385	ERX10491176	PRJEB9680					Sensitive																						99.5	1714146	58	tuberculosis	1.0
SAMEA112189114	WGS	PAIRED	ILLUMINA	ERS14299003	ERP143048								lineage4.3.2.1	lineage4.3.2.1		Mycobacterium tuberculosis	CTB/NICD	2023-01-15	ERR10748520	ERX10200126	PRJEB58017					RR-TB																						99.88	920637	58	tuberculosis	1.835
SAMN35981913	WGS	PAIRED	ILLUMINA	SRS18230708	SRP448193					human	Homo sapiens	3	lineage2.2.1	lineage2.2.1		Mycobacterium tuberculosis	CHINESE CENTER FOR DISEASE CONTROL AND PREVENTION	2023-07-09	SRR25206955	SRX20953731	PRJNA987438		sputum			Pre-XDR-TB																						99.39	1822534	63	tuberculosis	1.016
SAMN36183981	WGS	PAIRED	ILLUMINA	SRS18131074	SRP446875					human	Homo sapiens	3	lineage4.9	lineage4.9		Mycobacterium tuberculosis	UNIVERSITY OF WISCONSIN-MADISON	2023-06-30	SRR25101027	SRX20854086	PRJNA989669					Sensitive																						99.8	1672990	49	tuberculosis	1.736
SAMEA5164169	WGS	PAIRED	ILLUMINA	ERS2971891	ERP112727								lineage4.3.2	lineage4.3.2		Mycobacterium tuberculosis	WELLCOME SANGER INSTITUTE	2020-04-19	ERR4024771	ERX4026159	PRJEB30294					Sensitive																						99.66	1862597	64	tuberculosis	0.353
SAMN08732592	WGS	PAIRED	ILLUMINA	SRS3061791	SRP128089					human	Homo sapiens	3	lineage2.2.1	lineage2.2.1		Mycobacterium tuberculosis	SAN RAFFAELE	2018-03-20	SRR6856000	SRX3811244	PRJNA428596					Sensitive																						99.44	668788	25	tuberculosis	5.754
SAMN32819230	WGS	PAIRED	ILLUMINA	SRS16523812	SRP418517	Europe	GBR		2009	bovine	Bos taurus	2	La1.8.1	La1.8.1	La1	Mycobacterium bovis	AGRIFOOD AND BIOSCIENCES INSTITUTE	2023-01-20	SRR23174145	SRX19124538	PRJNA925930					Other																						99.45	1745906	41	tuberculosis	3.114
SAMN40273438	WGS	PAIRED	ILLUMINA	SRS20671016	SRP493618	Asia	GEO	Tbilisi	2022	human	Homo sapiens	3	lineage4.8	lineage4.8		Mycobacterium tuberculosis	NIH / NIAID	2024-03-06	SRR28239876	SRX23850943	PRJNA1074779		sputum			Sensitive																						99.47	1296985	43	tuberculosis	0.621
SAMEA6591829	WGS	PAIRED	ILLUMINA	ERS4356123	ERP111748	Europe	PRT		2018				lineage4.3.4.2	lineage4.3.4.2	L4	Mycobacterium tuberculosis	NATIONAL INSTITUTE OF HEALTH DR. RICARDO JORGE	2020-03-01	ERR3957926	ERX3965751	PRJEB29446					Sensitive																						99.58	1679314	58	tuberculosis	2.732
SAMN40273399	WGS	PAIRED	ILLUMINA	SRS20670816	SRP493618	Asia	GEO	Tbilisi	2022	human	Homo sapiens	3	lineage2.2.1	lineage2.2.1		Mycobacterium tuberculosis	NIH / NIAID	2024-03-06	SRR28239579	SRX23850742	PRJNA1074779		sputum			Pre-XDR-TB																						99.43	1390435	46	tuberculosis	1.041
SAMEA2710816	WGS	PAIRED	ILLUMINA	ERS531773	ERP006738	Asia	THA						lineage2.2.1	lineage2.2.1	L2.2.1	Mycobacterium tuberculosis	SC	2015-02-10	ERR718321	ERX662243	PRJEB7056					Sensitive																						99.62	1603129	37	tuberculosis	1.373
SAMN19657567	WGS	PAIRED	ILLUMINA	SRS9179473	SRP323639	Europe	MDA		2018	human	Homo sapiens	3	lineage4.8	lineage4.8		Mycobacterium tuberculosis	SIMON FRASER UNIVERSITY	2021-06-11	SRR14782378	SRX11115487	PRJNA736718					Sensitive																						99.65	1812639	63	tuberculosis	1.866
SAMN41389303	WGS	PAIRED	ILLUMINA	SRS21288445	SRP507535	Asia	BGD		2010	human	Homo sapiens	3	lineage2.2.1	lineage2.2.1		Mycobacterium tuberculosis	FIND, THE FOUNDATION FOR INNOVATIVE NEW DIAGNOSTICS	2024-05-14	SRR29017205	SRX24543921	PRJNA1109295					MDR-TB																						99.61	1631056	54	tuberculosis	1.011
SAMN31038437	WGS	PAIRED	ILLUMINA	SRS15253651	SRP338930	North America	USA	New York state	2020	human	Homo sapiens	3	lineage4.1.2	lineage4.1.2		Mycobacterium tuberculosis	WADSWORTH CENTER	2022-09-27	SRR21727771	SRX17723657	PRJNA766641					Sensitive																						99.56	1357935	72	tuberculosis	2.544
SAMEA12616953	WGS	PAIRED	ILLUMINA	ERS10223385	ERP135069								lineage2.2.1	lineage2.2.1		Mycobacterium tuberculosis	IBV_CSIC	2023-01-23	ERR8158030	ERX7722990	PRJEB50491					Sensitive																						99.63	1465263	79	tuberculosis	2.756
SAMN16448938	WGS	PAIRED	ILLUMINA	SRS7522004	SRP287454	South America	BRA		2011	human	Homo sapiens	3	lineage4.3.4.2	lineage4.3.4.2		Mycobacterium tuberculosis	MICHIGAN STATE UNIVERSITY	2020-10-19	SRR12830365	SRX9298014	PRJNA669332		sputum			Sensitive																						99.77	377377	22	tuberculosis	4.454
SAMN13169756	WGS	PAIRED	ILLUMINA	SRS5596501	SRP227831	Europe	MDA	Chisinau	2017	human	Homo sapiens	3	lineage2.2.1	lineage2.2.1	L2	Mycobacterium tuberculosis	NIH / NIAID	2019-10-31	SRR10380199	SRX7080735	PRJNA586859					HR-TB																						99.59	1824036	62	tuberculosis	0.971
SAMN08708894	WGS	PAIRED	ILLUMINA	SRS3041290	SRP128089					human	Homo sapiens	3	lineage2.2.1	lineage2.2.1		Mycobacterium tuberculosis	SAN RAFFAELE	2018-03-14	SRR6832420	SRX3788622	PRJNA428596					Sensitive																						99.43	1624498	35	tuberculosis	2.62
SAMEA3420953	WGS	PAIRED	ILLUMINA	ERS2401463	ERP107972	Europe	GBR	England					lineage1.1.2	lineage1.1.2	L1.1.2	Mycobacterium tuberculosis	PHE	2021-10-23	ERR2516786	ERX2536001	PRJEB26001					MDR-TB	S	S			S		R	S	S				R					S			Walker_2022	99.4	1887549	65	tuberculosis	1.797
SAMN34294102	WGS	PAIRED	ILLUMINA	SRS17387132	SRP433800	Europe	UKR		2021	human	Homo sapiens	3	lineage2.2.1	lineage2.2.1		Mycobacterium tuberculosis	NIH / NIAID	2023-04-21	SRR24256079	SRX20051871	PRJNA958249		sputum			MDR-TB																						99.57	1412398	48	tuberculosis	2.303
SAMEA5189661	WGS	PAIRED	ILLUMINA	ERS2997156	ERP021867	Europe	GBR						La1.8.1	La1.8.1	La1	Mycobacterium bovis	WELLCOME SANGER INSTITUTE	2020-06-04	ERR4187949	ERX4149718	PRJEB19799					Other																						99.49	1677642	57	tuberculosis	2.45
SAMN20513194	WGS	PAIRED	ILLUMINA	SRS9655667	SRP330727	Asia	CHN	Zheijiang	2008	human	Homo sapiens	3	lineage4.5	lineage4.5		Mycobacterium tuberculosis	SCHOOL OF PUBLIC HEALTH, FUDAN UNIVERSITY	2021-08-01	SRR15315935	SRX11620405	PRJNA751240		sputum			Sensitive																						99.53	1719902	59	tuberculosis	0.675
SAMEA110013002	WGS	PAIRED	ILLUMINA	ERS12087275	ERP137916	Africa	GMB		2013	human	Homo sapiens	3	lineage4.3.4.2	lineage4.3.4.2		Mycobacterium tuberculosis	INSTITUTE OF TROPICAL MEDICINE	2022-06-25	ERR9786510	ERX9333786	PRJEB53138		sputum			Sensitive																						99.79	1396366	66	tuberculosis	1.887
SAMN05915255	WGS	PAIRED	ILLUMINA	SRS20795582	SRP496567	South America	PER	Lima	2012	human	Homo sapiens	3	lineage4.1.2.1	lineage4.1.2.1		Mycobacterium tuberculosis	FIND, THE FOUNDATION FOR INNOVATIVE NEW DIAGNOSTICS	2024-03-20	SRR28394027	SRX23999013	PRJNA343736		As reported: patient			MDR-TB																						99.52	1861893	53	tuberculosis	0.551
SAMEA3558534	WGS	PAIRED	ILLUMINA	ERS865683	ERP011639	Africa	ZAF						lineage1.2.2.2	lineage1.2.2.2	L1.3.2	Mycobacterium tuberculosis	LSHTM	2015-12-10	ERR1035001	ERX1113799	PRJEB10385					RR-TB					S		R						R								Coll_2018	98.24	905710	20	tuberculosis	16.626
SAMEA7528528	WGS	PAIRED	ILLUMINA	ERS5284998	ERP124850	Asia	IND	Mumbai					lineage3.1.2	lineage3.1.2		Mycobacterium tuberculosis	FOUNDATION FOR MEDICAL RESEARCH INDIA	2021-11-19	ERR4799943	ERX4669358	PRJEB41116					Sensitive	S	S				S	S	S	S				S			S		S	S		Walker_2022	99.4	1531845	51	tuberculosis	0.501
SAMEA104394653	WGS	PAIRED	['ILLUMINA','ILLUMINA']	ERS2012595		Europe	DEU						La1.4	La1.4		Mycobacterium tuberculosis complex sp.			['ERR2815569','ERR2200072']	['ERX2822400','ERX2255060']	PRJEB9680					Other					S		S					R	S	S							CRyPTIC_WHO2021_PMC7612554	99.24	3248093	89	tuberculosis	2.743
SAMEA7559949	WGS	PAIRED	ILLUMINA	ERS5316586	ERP124980								lineage4.1.2.1	lineage4.1.2.1		Mycobacterium tuberculosis	IML GAUTING	2021-11-12	ERR4827513	ERX4697497	PRJEB41239					Sensitive																						99.6	1648992	57	tuberculosis	2.483
SAMN34030688	WGS	PAIRED	ILLUMINA	SRS17238801	SRP431112	Asia	VNM	Ho Chi Minh City		human	Homo sapiens	3	lineage2.2.1	lineage2.2.1		Mycobacterium tuberculosis	HARVARD SCHOOL OF PUBLIC HEALTH	2023-04-05	SRR24083717	SRX19884565	PRJNA950969					Sensitive																						99.3	1603665	51	tuberculosis	2.062
SAMEA8718564	WGS	PAIRED	ILLUMINA	ERS6403009	ERP128647	Africa	ZAF						lineage4.3.2.1	lineage4.3.2.1		Mycobacterium tuberculosis	CTB/NICD	2022-03-15	ERR8975435	ERX5543668	PRJEB44577					Sensitive	S				S	S	R	S	S				S		S	S		S	S	S	CRyPTIC_reuse_table	99.65	1606383	55	tuberculosis	1.87
SAMN28453141	WGS	PAIRED	ILLUMINA	SRS13021718	SRP374006	North America	USA	Suffolk County	2016	human	Homo sapiens	3	lineage1.2.1.2.1	lineage1.2.1.2.1		Mycobacterium tuberculosis	WADSWORTH CENTER	2022-05-16	SRR19226949	SRX15290852	PRJNA835805		bronchial wash			HR-TB																						99.43	1230022	68	tuberculosis	2.657
SAMN10448586	WGS	PAIRED	ILLUMINA	SRS4067045	SRP169960	Asia	VNM		2017	human	Homo sapiens	3	lineage2.2.1	lineage2.2.1	L2	Mycobacterium tuberculosis	ICMPR, WESTMEAD HOSPITAL	2018-11-20	SRR8217920	SRX5036440	PRJNA506272		sputum			HR-TB																						98.87	1816531	58	tuberculosis	1.917
SAMN03161711	WGS	PAIRED	ILLUMINA	SRS737156	SRP039605	North America	CAN	Quebec	2013	human	Homo sapiens	3	lineage4.8	lineage4.8	L4.8	Mycobacterium tuberculosis	RI-MUHC	2016-02-24	SRR1640697	SRX751534	PRJNA240330					Sensitive																						99.7	639587	35	tuberculosis	1.156
SAMN34126562	WGS	PAIRED	ILLUMINA	SRS17266739	SRP431694	Asia	PAK		2016	human	Homo sapiens	3	lineage2.2.1	lineage2.2.1	L4	Mycobacterium tuberculosis	QUAID-I-AZAM UNIVERSITY	2023-04-10	SRR24114365	SRX19913752	PRJNA953849		sputum		H37Rv	Sensitive																						99.4	1272508	41	tuberculosis	4.041
SAMN30957932	WGS	PAIRED	ILLUMINA	SRS15229048	SRP399499	Asia	CHN	Guangdong	2016	human	Homo sapiens	3	lineage4.9	lineage4.9	L4	Mycobacterium tuberculosis	CENTRE FOR TUBERCULOSIS CONTROL OF GUANGDONG PROVINCE	2022-09-25	SRR21700976	SRX17698313	PRJNA883019				H37Rv	Sensitive																						99.98	1842841	62	tuberculosis	0.011
SAMEA3493922	WGS	PAIRED	ILLUMINA	ERS801071	ERP011175	Oceania	AUS		2002	human	Homo sapiens	3	lineage4.3.4.1	lineage4.3.4.1		Mycobacterium tuberculosis	UNIVERSITY OF MELBOURNE	2015-08-05	ERR973455	ERX1050436	PRJEB10002					RR-TB																						99.5	1118337	54	tuberculosis	3.145
SAMEA104394710	WGS	PAIRED	ILLUMINA	ERS2012652	ERP010814	Europe	DEU						lineage3.1.2.1	lineage3.1.2.1	L3.1.2.1	Mycobacterium tuberculosis	FZB	2017-11-28	ERR2200140	ERX2255128	PRJEB9680					Sensitive					S		S					S	S	S							CRyPTIC_WHO2021_PMC7612554	99.39	1706553	37	tuberculosis	1.544
SAMEA112803276	WGS	PAIRED	ILLUMINA	ERS14810822	ERP010814								lineage4.8	lineage4.8		Mycobacterium tuberculosis	FZB	2023-07-20	ERR11043573	ERX10490364	PRJEB9680					Other																						99.64	1448538	49	tuberculosis	2.031
SAMEA1530813	WGS	PAIRED	ILLUMINA	ERS141619	ERP001072	Africa	MWI	Karonga	2000	human	Homo sapiens	3	lineage4.3.4.2.1	lineage4.3.4.2.1	L4.3.4.2.1	Mycobacterium tuberculosis	SC	2012-10-12	ERR176551	ERX152697	PRJEB2794		sputum			Sensitive							S						S								Coll_2018	99.68	1698089	40	tuberculosis	3.384
SAMEA6153184	WGS	PAIRED	ILLUMINA	ERS3953218	ERP118219	Europe	DEU						lineage4.2.1	lineage4.2.1		Mycobacterium tuberculosis	ROBERT-KOCH INSTITUTE	2019-12-03	ERR3639765	ERX3633453	PRJEB35201					MDR-TB																						99.5	701242	43	tuberculosis	3.184
SAMN04276820	WGS	SINGLE	['ILLUMINA','ILLUMINA']	SRS1528310		Africa	ZAF			human	Homo sapiens	3	lineage4.3.2	lineage4.3.2	L4	Mycobacterium tuberculosis			['SRR3724753','SRR11947502']	['SRX1881855','SRX8491767']	PRJNA300846		sputum			Sensitive																						99.59	1505668	31	tuberculosis	2.977
SAMN10120078	WGS	['SINGLE','PAIRED']	['ILLUMINA','ILLUMINA']	SRS3817761		Asia	IND	Chennai		human	Homo sapiens	3	lineage2.2.1	lineage2.2.1	L2.2.1	Mycobacterium tuberculosis			['SRR8380961','SRR7898220']	['SRX4735649','SRX5190936']	PRJNA492975		sputum			Pre-XDR-TB																						98.88	1915850	32	tuberculosis	0.914
SAMEA14269159	WGS	PAIRED	ILLUMINA	ERS11871805	ERP137101	Europe	FRA		2020	human	Homo sapiens	3	lineage4.1.2.1	lineage4.1.2.1		Mycobacterium tuberculosis	UMR1137	2022-12-15	ERR9899676	ERX9442532	PRJEB52390		As reported: Sereus liquid			HR-TB																						98.97	1502603	72	tuberculosis	1.537
SAMEA113556283	WGS	PAIRED	ILLUMINA	ERS15552406	ERP147779	Africa	MOZ	Maputo					lineage4.3.4.2.1	lineage4.3.4.2.1		Mycobacterium tuberculosis	FZB	2023-09-24	ERR11488749	ERX10894925	PRJEB62665					MDR-TB																						99.74	1592668	52	tuberculosis	2.45
SAMEA5189641	WGS	PAIRED	ILLUMINA	ERS2997136	ERP021867	Europe	GBR						La1.8.1	La1.8.1	La1	Mycobacterium bovis	WELLCOME SANGER INSTITUTE	2020-06-04	ERR4188143	ERX4149912	PRJEB19799					Other																						99.42	1497573	47	tuberculosis	2.267
SAMN27014726	WGS	PAIRED	ILLUMINA	SRS12398409	SRP349160	Asia	CHN	Chongqing City	2020	human	Homo sapiens	3	lineage2.2.1	lineage2.2.1		Mycobacterium tuberculosis	CHILDRENS HOSPITAL OF CHONGQING MEDICAL UNIVERSITY	2022-03-28	SRR18500590	SRX14632034	PRJNA785273					Other																						99.55	1828932	62	tuberculosis	1.4
SAMEA1018987	WGS	PAIRED	ILLUMINA	ERS035803	ERP000276	Europe	GBR	Midlands	2008	human	Homo sapiens	3	lineage4.8.1	lineage4.8.1	L4.8.1	Mycobacterium tuberculosis	SC	2014-09-04	ERR047008	ERX024070	PRJEB2221					Sensitive					S		S					S	S								CRyPTIC_WHO2021_PMC7612554	99.7	1478247	24	tuberculosis	5.192
SAMEA2533778	WGS	PAIRED	ILLUMINA	ERS457180	ERP010814	Europe	DEU						lineage4.2.1.1	lineage4.2.1.1	L4.2.1.1	Mycobacterium tuberculosis	FZB	2015-06-25	ERR551213	ERX510282	PRJEB9680					Sensitive					S		S					S	S	S							CRyPTIC_WHO2021_PMC7612554	99.47	1587557	36	tuberculosis	2.752
SAMN06091982	WGS	PAIRED	ILLUMINA	SRS1828043	SRP094134	Asia	VNM	Ho Chi Minh City		human	Homo sapiens	3	lineage1.1.1.1	lineage1.1.1.1	L1.1.1.1	Mycobacterium tuberculosis	UNIVERSITY OF MELBOURNE	2016-11-30	SRR5065614	SRX2385978	PRJNA355614		sputum			Sensitive																						99.34	1454558	49	tuberculosis	3.936
SAMN36834648	WGS	PAIRED	ILLUMINA	SRS18500061	SRP453313	Asia	CHN	Shandong	2017	human	Homo sapiens	3	lineage2.2.1	lineage2.2.1	L4	Mycobacterium tuberculosis	SHANDONG PROVINCIAL HOSPITAL	2023-08-04	SRR25515468	SRX21245781	PRJNA1002108		As reported: phlegm		H37Rv	Sensitive																						99.55	1881082	64	tuberculosis	2.618
SAMN40465945	WGS	PAIRED	ILLUMINA	SRS20756907	SRP495384	Asia	IND			human	Homo sapiens	3	lineage2.2.1	lineage2.2.1		Mycobacterium tuberculosis	FIND, THE FOUNDATION FOR INNOVATIVE NEW DIAGNOSTICS	2024-03-15	SRR28351254	SRX23956563	PRJNA1087582		sputum			Pre-XDR-TB																						99.47	1453451	45	tuberculosis	2.219
SAMEA112804407	WGS	PAIRED	ILLUMINA	ERS14811953	ERP010814								lineage2.2.1	lineage2.2.1		Mycobacterium tuberculosis	FZB	2023-07-20	ERR11050155	ERX10496945	PRJEB9680					MDR-TB																						99.49	1642300	55	tuberculosis	1.572
SAMEA1556795	WGS	PAIRED	ILLUMINA	ERS142184	ERP001072	Africa	MWI	Karonga	2006	human	Homo sapiens	3	lineage4.3.4.1	lineage4.3.4.1	L4.3.4.1	Mycobacterium tuberculosis	SC	2012-10-23	ERR182049	ERX158159	PRJEB2794		sputum			Sensitive							S						S								Coll_2018	99.67	2706490	63	tuberculosis	2.159
SAMEA1397370	WGS	PAIRED	ILLUMINA	ERS2399475	ERP107961	Europe	GBR	England					lineage4.3.4.2.1	lineage4.3.4.2.1	L4.3.4.2.1	Mycobacterium tuberculosis	PHE	2021-10-23	ERR2514885	ERX2534095	PRJEB25991					Sensitive					S		S					S	S								Walker_2022	99.77	1060049	36	tuberculosis	3.927
SAMEA7559939	WGS	PAIRED	ILLUMINA	ERS5316576	ERP124980								lineage2.2.1	lineage2.2.1		Mycobacterium tuberculosis	IML GAUTING	2021-11-12	ERR4827503	ERX4697487	PRJEB41239					Sensitive																						99.54	1641357	57	tuberculosis	2.089
SAMN03648183	WGS	PAIRED	ILLUMINA	SRS991439	SRP061066	Europe	GBR						lineage4.1.1.1	lineage4.1.1.1	L4.1.1.1	Mycobacterium tuberculosis	UNIVERSITY OF OXFORD	2015-07-16	SRR2100936	SRX1095630	PRJNA282721					Sensitive					S		S					S	S								CRyPTIC_WHO2021_PMC7612554	99.45	1838116	41	tuberculosis	0.912
SAMN09651807	WGS	PAIRED	ILLUMINA	SRS3542748	SRP153211	Asia	GEO	Tbilisi	2016	human	Homo sapiens	3	lineage4.8	lineage4.8		Mycobacterium tuberculosis	NIH / NIAID	2018-07-12	SRR7516365	SRX4386423	PRJNA480888		sputum			Sensitive																						99.81	1344111	46	tuberculosis	0.93
SAMN31031236	WGS	PAIRED	ILLUMINA	SRS15258254	SRP399923	Oceania	AUS	Victoria	2019	human	Homo sapiens	3	lineage1.1.1	lineage1.1.1		Mycobacterium tuberculosis	MDUPHL	2022-09-28	SRR21732788	SRX17728796	PRJNA857537					Sensitive																						99.29	1571889	44	tuberculosis	2.909
SAMN40042858													lineage4.2.2	lineage4.2.2		Mycobacterium tuberculosis										RR-TB																						98.8	1717552	52	tuberculosis	0.997
SAMEA114625907	WGS	PAIRED	ILLUMINA	ERS17008392	ERP154616								lineage4.3.3	lineage4.3.3	L4	Mycobacterium tuberculosis	Campania Region Hospital	2023-11-19	ERR12268399	ERX11678616	PRJEB69682				H37Rv	Sensitive																						99.75	1605197	53	tuberculosis	1.463
SAMEA7545965	WGS	PAIRED	ILLUMINA	ERS5302621	ERP124939	South America	PER		2018				lineage4.3.2	lineage4.3.2		Mycobacterium tuberculosis	UNIVERSIDAD PERUANA CAYETANO HEREDIA	2021-11-10	ERR4812461	ERX4682451	PRJEB41199					Sensitive	S				S	S	S	S	S				S		S	S	S	S	S	S	['CRyPTIC_reuse_table','Walker_2022']	99.36	1836734	63	tuberculosis	0.717
SAMEA9070156	WGS	PAIRED	ILLUMINA	ERS6798464	ERP129488	Africa	ZAF						lineage4.1.1.3	lineage4.1.1.3		Mycobacterium tuberculosis	Swiss-TPH	2021-10-13	ERR6362864	ERX5627365	PRJEB45389					MDR-TB	S					S												S			CRyPTIC_WHO2021_PMC7612554	99.4	1708467	39	tuberculosis	1.699
SAMN16521447	WGS	PAIRED	ILLUMINA	SRS7571102	SRP288262	Asia	TWN		2010	human	Homo sapiens	3	lineage1.2.1.2	lineage1.2.1.2		Mycobacterium tuberculosis	SWISSTPH	2020-10-23	SRR12882116	SRX9348117	PRJNA670836		sputum			Sensitive																						99.21	1659179	36	tuberculosis	1.061
SAMEA4706769	WGS	PAIRED	ILLUMINA	ERS2526930	ERP021867	Europe	GBR						La1.8.1	La1.8.1	La1	Mycobacterium bovis	WELLCOME SANGER INSTITUTE	2019-07-18	ERR3439505	ERX3461525	PRJEB19799					Other																						99.34	1631332	55	tuberculosis	2.416
SAMEA7549473	WGS	PAIRED	ILLUMINA	ERS5306124	ERP124941	Europe	GBR						lineage4.1.2.1	lineage4.1.2.1		Mycobacterium tuberculosis	PUBLIC HEALTH ENGLAND	2021-11-10	ERR4816112	ERX4685954	PRJEB41201					Sensitive																						99.51	1568599	53	tuberculosis	2.998
SAMEA13120033	WGS	PAIRED	['ILLUMINA','ILLUMINA','ILLUMINA']	ERS10723999		Africa	GMB			human	Homo sapiens	3	lineage2.2.1	lineage2.2.1		Mycobacterium tuberculosis			['ERR8774094','ERR8774097','ERR8774096']	['ERX8437484','ERX8437481','ERX8437482']	PRJEB50999					Sensitive																						99.42	4000785	117	tuberculosis	1.237
SAMN40466140	WGS	PAIRED	ILLUMINA	SRS20757107	SRP495384	Europe	MDA			human	Homo sapiens	3	lineage4.2.1	lineage4.2.1		Mycobacterium tuberculosis	FIND, THE FOUNDATION FOR INNOVATIVE NEW DIAGNOSTICS	2024-03-15	SRR28351391	SRX23956763	PRJNA1087582		sputum			MDR-TB																						99.74	1788054	49	tuberculosis	1.538
SAMEA7562201	WGS	PAIRED	ILLUMINA	ERS5318835	ERP124983								lineage4.4.1.1	lineage4.4.1.1		Mycobacterium tuberculosis	SAN RAFFAELE SCIENTIFIC INSTITUTE	2021-11-11	ERR4829762	ERX4699746	PRJEB41242					RR-TB																						93.26	1808283	58	tuberculosis	1.23
SAMEA7548587	WGS	PAIRED	ILLUMINA	ERS5305239	ERP124941	Europe	GBR						lineage4.1.2.1	lineage4.1.2.1		Mycobacterium tuberculosis	PUBLIC HEALTH ENGLAND	2021-11-10	ERR4815227	ERX4685069	PRJEB41201					HR-TB					S		S						S								Walker_2022	98.66	1276572	28	tuberculosis	3.089
SAMN02414863	WGS	PAIRED	['ILLUMINA','ILLUMINA','ILLUMINA','ILLUMINA']	SRS543580		Europe	SWE			human	Homo sapiens	3	lineage3.1.1	lineage3.1.1	L3.1.1	Mycobacterium tuberculosis			['SRR1144826','SRR1163239','SRR1163108','SRR1146285']	['SRX466116','SRX450074','SRX451500']	PRJNA229228		abscess			MDR-TB																						99.38	2544436	56	tuberculosis	0.716
SAMN13813962	WGS	PAIRED	ILLUMINA	SRS5977725	SRP241186	Africa	ZAF		2019	human	Homo sapiens	3	lineage2.2.1	lineage2.2.1	L2	Mycobacterium tuberculosis	UCT	2020-01-10	SRR10869159	SRX7539150	PRJNA600338		sputum			Pre-XDR-TB																						99.56	1703576	59	tuberculosis	1.495
SAMEA8741403	WGS	PAIRED	['ILLUMINA','ILLUMINA']	ERS6420986		Europe	BEL						lineage4.3.3	lineage4.3.3		Mycobacterium tuberculosis			['ERR8665505','ERR8665506']	ERX8324049	PRJEB51021					Pre-XDR-TB																					CRyPTIC_reuse_table	99.69	3002519	67	tuberculosis	0.968
SAMEA5330363	WGS	PAIRED	ILLUMINA	ERS3136557	ERP113426	North America	MEX		2016	human	Homo sapiens	3	lineage4.3.4.2	lineage4.3.4.2	L4.3.4.2	Mycobacterium tuberculosis	INSTITUTO DE SALUD PUBLICA	2019-06-12	ERR3148170	ERX3177136	PRJEB30933					Pre-XDR-TB																						99.68	803822	27	tuberculosis	5.609
SAMEA8718517	WGS	PAIRED	ILLUMINA	ERS6402962	ERP128647	Africa	ZAF						lineage2.2.1	lineage2.2.1		Mycobacterium tuberculosis	CTB/NICD	2022-03-22	ERR8975388	ERX5543620	PRJEB44577					Other	S				I	S	S	S	S				S		S	S	S	S	S	S	CRyPTIC_reuse_table	99.6	1753194	60	tuberculosis	1.46
SAMEA7564001	WGS	PAIRED	ILLUMINA	ERS5320633	ERP125020	Asia	VNM						lineage2.2.1	lineage2.2.1		Mycobacterium tuberculosis	OUCRU-HCMC	2021-11-11	ERR4831645	ERX4701629	PRJEB41279					MDR-TB	S				R	S	R	S	S				R		S	S	S	S	S	R	['CRyPTIC_reuse_table','Walker_2022']	99.58	1570052	53	tuberculosis	1.272
SAMEA4846459	WGS	PAIRED	ILLUMINA	ERS2666314	ERP021867	Europe	GBR						La1.8.1	La1.8.1	La1	Mycobacterium bovis	WELLCOME SANGER INSTITUTE	2019-08-07	ERR3468420	ERX3490083	PRJEB19799					Other																						94.33	904282	30	tuberculosis	2.547
SAMN40099133	WGS	PAIRED	ILLUMINA	SRS20589968	SRP492016	Asia	CHN	Shijiazhuang		human	Homo sapiens	3	lineage2.2.1	lineage2.2.1	L4	Mycobacterium tuberculosis	SHANDONG SECOND MEDICAL UNIVERSITY	2024-02-27	SRR28119826	SRX23764500	PRJNA1080043				H37Rv	Other																						99.49	1764805	58	tuberculosis	1.267
SAMN40273225	WGS	PAIRED	ILLUMINA	SRS20671391	SRP493618	Asia	GEO	Tbilisi	2015	human	Homo sapiens	3	lineage2.2.1	lineage2.2.1		Mycobacterium tuberculosis	NIH / NIAID	2024-03-06	SRR28239999	SRX23851318	PRJNA1074779		sputum			MDR-TB																						98.9	1627575	46	tuberculosis	1.161
SAMEA104389475	WGS	PAIRED	ILLUMINA	ERS2007417	ERP105242	Europe	FRA		2013	human	Homo sapiens	3	lineage2.2.1	lineage2.2.1		Mycobacterium tuberculosis	INSTITUT PASTEUR	2018-04-08	ERR2196999	ERX2252613	PRJEB23484					Other																						99.38	1280464	39	tuberculosis	3.105
SAMEA112799538	WGS	PAIRED	ILLUMINA	ERS14807084	ERP010814								lineage4.7	lineage4.7		Mycobacterium tuberculosis	FZB	2023-07-20	ERR11049378	ERX10496168	PRJEB9680					Sensitive																						99.61	1566104	53	tuberculosis	1.805
SAMEA2400262	WGS	PAIRED	ILLUMINA	ERS422162	ERP005265								La1.8.1	La1.8.1	La1	Mycobacterium bovis	SC	2014-07-17	ERR564472	ERX523497	PRJEB5830					Other																						99.39	1442286	33	tuberculosis	3.588
SAMEA7525951	WGS	PAIRED	ILLUMINA	ERS5282424	ERP124850	Asia	IND	Mumbai					lineage2.2.1	lineage2.2.1		Mycobacterium tuberculosis	FOUNDATION FOR MEDICAL RESEARCH INDIA	2021-11-09	ERR4797400	ERX4666816	PRJEB41116					Pre-XDR-TB	S	S			R	S	R	S	R				R		S	S	S	R	S	R	['Walker_2022','CRyPTIC_reuse_table']	99.27	1733103	54	tuberculosis	0.936
SAMEA7541529	WGS	PAIRED	ILLUMINA	ERS5297982	ERP124931	Africa	ZAF						lineage1.2.2.2	lineage1.2.2.2		Mycobacterium tuberculosis	CTB/NICD	2021-11-11	ERR4808992	ERX4678532	PRJEB41191					MDR-TB	S				R	R	R	S	S				R		S	S	S	S	S	R	['Walker_2022','CRyPTIC_reuse_table']	99.39	1547595	53	tuberculosis	1.697
SAMN40272990	WGS	PAIRED	ILLUMINA	SRS20671141	SRP493618	Asia	GEO	Tbilisi	2021	human	Homo sapiens	3	lineage2.2.1	lineage2.2.1		Mycobacterium tuberculosis	NIH / NIAID	2024-03-06	SRR28240245	SRX23851072	PRJNA1074779		sputum			Pre-XDR-TB																						99.41	1830704	57	tuberculosis	1.051
SAMD00142460	WGS	PAIRED	ILLUMINA	DRS201005	DRP007602	Asia	JPN	Kanto	2017	human	Homo sapiens	3	lineage2.2.1	lineage2.2.1		Mycobacterium tuberculosis	RIT_JATA	2021-08-14	DRR188514	DRX178979	PRJDB7494					Sensitive																						99.58	1198009	75	tuberculosis	1.586
SAMEA9976214	WGS	PAIRED	ILLUMINA	ERS7654493	ERP123401	South America	PER	Lima	2009	human	Homo sapiens	3	lineage4.1.1	lineage4.1.1		Mycobacterium tuberculosis	IMPERIAL COLLEGE LONDON	2021-10-15	ERR6865517	ERX6488945	PRJEB39837					Sensitive																						99.67	1626209	55	tuberculosis	0.735
SAMEA7561840	WGS	PAIRED	ILLUMINA	ERS5318475	ERP124983	Europe	ITA						lineage4.1.2.1	lineage4.1.2.1		Mycobacterium tuberculosis	SAN RAFFAELE SCIENTIFIC INSTITUTE	2021-11-11	ERR4829402	ERX4699386	PRJEB41242					Sensitive	S				S	S	S	S	S				S		S		S	S		S	['Walker_2022','CRyPTIC_reuse_table']	99.43	1328840	45	tuberculosis	2.796
SAMN19113184	WGS	PAIRED	ILLUMINA	SRS8960700	SRP319622	Oceania	AUS	Northern Territory	1999	human	Homo sapiens	3	lineage1.2.1.2.1	lineage1.2.1.2.1		Mycobacterium tuberculosis	MDUPHL	2021-05-15	SRR14519706	SRX10865361	PRJNA729189					Sensitive																						99.29	1701892	58	tuberculosis	1.99
SAMN13568785	WGS	PAIRED	ILLUMINA	SRS5925458	SRP239172	South America	PER	Lima	2015	human	Homo sapiens	3	lineage4.3.2	lineage4.3.2	L4	Mycobacterium tuberculosis	RADBOUDUMC	2019-12-31	SRR10808824	SRX7482581	PRJNA595834		sputum			Sensitive																						99.65	1758105	61	tuberculosis	2.495
SAMEA7547133	WGS	PAIRED	ILLUMINA	ERS5303787	ERP124939	South America	PER						lineage4.3.3	lineage4.3.3		Mycobacterium tuberculosis	UNIVERSIDAD PERUANA CAYETANO HEREDIA	2021-11-10	ERR4813627	ERX4683617	PRJEB41199					MDR-TB																						99.68	1803105	62	tuberculosis	0.789
SAMEA112250049	WGS	PAIRED	ILLUMINA	ERS14360912	ERP010814								lineage6.3.3	lineage6.3.3		Mycobacterium tuberculosis	FZB	2022-12-27	ERR10680072	ERX10147900	PRJEB9680					MDR-TB																						99.34	1673438	57	tuberculosis	2.12
SAMN30957977	WGS	PAIRED	ILLUMINA	SRS15229093	SRP399499	Asia	CHN	Guangdong	2016	human	Homo sapiens	3	lineage4.9	lineage4.9	L4	Mycobacterium tuberculosis	CENTRE FOR TUBERCULOSIS CONTROL OF GUANGDONG PROVINCE	2022-09-25	SRR21700932	SRX17698357	PRJNA883019				H37Rv	Other																						99.98	1846183	53	tuberculosis	0.013
SAMN33756587	WGS	PAIRED	ILLUMINA	SRS17044605	SRP427259	Asia	GEO	Tbilisi	2016	human	Homo sapiens	3	lineage4.1.2.1	lineage4.1.2.1		Mycobacterium tuberculosis	NIH / NIAID	2023-03-17	SRR23861847	SRX19674352	PRJNA944654		sputum			Sensitive																						99.43	1765767	59	tuberculosis	0.909
SAMN31887132	WGS	PAIRED	ILLUMINA	SRS15878644	SRP410119	Asia	IND		2022	human	Homo sapiens	3	lineage2.2.1	lineage2.2.1		Mycobacterium tuberculosis	NATIONAL TUBERCULOSIS INSTITUTE,BANGALORE	2022-11-28	SRR22424832	SRX18394318	PRJNA905883		sputum			Pre-XDR-TB																						99.33	1701875	70	tuberculosis	1.554
SAMN03300329	WGS	PAIRED	ILLUMINA	SRS838784	SRP053287				2005	domestic cattle	Bos taurus	2	La1.8.1	La1.8.1	La1	Mycobacterium bovis	USDA-NVSL-DBL	2015-02-23	SRR1791971	SRX867633	PRJNA251692					Other																						99.34	1196836	58	tuberculosis	5.348
SAMEA5189567	WGS	PAIRED	ILLUMINA	ERS2997062	ERP021867	Europe	GBR						La1.8.1	La1.8.1	La1	Mycobacterium bovis	WELLCOME SANGER INSTITUTE	2020-06-04	ERR4187905	ERX4149674	PRJEB19799					Other																						99.35	1381034	41	tuberculosis	2.424
SAMN19657490	WGS	PAIRED	ILLUMINA	SRS9179388	SRP323639	Europe	MDA		2018	human	Homo sapiens	3	lineage4.2.1.1	lineage4.2.1.1		Mycobacterium tuberculosis	SIMON FRASER UNIVERSITY	2021-06-11	SRR14781868	SRX11115401	PRJNA736718					Other																						99.34	1052350	33	tuberculosis	1.768
SAMEA112181391	WGS	PAIRED	ILLUMINA	ERS14291231	ERP142932	Africa	ZAF		2012	human	Homo sapiens	3	lineage2.2.1	lineage2.2.1		Mycobacterium tuberculosis	UNIVERSITY OF ANTWERP	2022-12-07	ERR10610217	ERX10082567	PRJEB57919		sputum			Sensitive																						99.57	1009376	34	tuberculosis	3.009
SAMEA7553899	WGS	PAIRED	ILLUMINA	ERS5310544	ERP124941	Europe	GBR						lineage1.1.2	lineage1.1.2		Mycobacterium tuberculosis	PUBLIC HEALTH ENGLAND	2021-11-11	ERR4820532	ERX4690374	PRJEB41201					Sensitive																						99.36	1847340	40	tuberculosis	2.302
SAMEA2533497	WGS	PAIRED	ILLUMINA	ERS456899	ERP010814	Europe	DEU						lineage4.8	lineage4.8	L4.8	Mycobacterium tuberculosis	FZB	2015-06-25	ERR550821	ERX509890	PRJEB9680					Sensitive					S		S					S	S	S							CRyPTIC_WHO2021_PMC7612554	99.6	1632867	37	tuberculosis	2.81
SAMN08347768	WGS	PAIRED	ILLUMINA	SRS2823210	SRP128704	Europe	BLR	Minsk		human	Homo sapiens	3	lineage4.3.3	lineage4.3.3		Mycobacterium tuberculosis	NIH / NIAID	2018-01-10	SRR6458391	SRX3549039	PRJNA429460		sputum			Pre-XDR-TB																						99.76	713332	36	tuberculosis	4.62
SAMN34030625	WGS	PAIRED	ILLUMINA	SRS17260743	SRP431112	Asia	VNM	Ho Chi Minh City		human	Homo sapiens	3	lineage1.1.1.1	lineage1.1.1.1		Mycobacterium tuberculosis	HARVARD SCHOOL OF PUBLIC HEALTH	2023-04-05	SRR24083629	SRX19884655	PRJNA950969					Sensitive																						99.13	1607730	54	tuberculosis	2.321
SAMN02364088	WGS	PAIRED	['ILLUMINA','ILLUMINA']	SRS490602		Asia	TWN			human	Homo sapiens	3	lineage2.2.1	lineage2.2.1	L2	Mycobacterium tuberculosis			['SRR1019184','SRR1011509']	['SRX364177','SRX368699']	PRJNA221513		As reported: bodily fluid			Sensitive																						99.54	3104659	71	tuberculosis	2.223
SAMEA1019100	WGS	PAIRED	ILLUMINA	ERS035769	ERP000276	Europe	GBR	Midlands	2009	human	Homo sapiens	3	lineage4.1.2.1	lineage4.1.2.1	L4.1.2.1	Mycobacterium tuberculosis	SC	2014-09-04	ERR046974	ERX024036	PRJEB2221					Sensitive					S		S					S	S								CRyPTIC_WHO2021_PMC7612554	99.35	3141809	52	tuberculosis	2.4
SAMEA114663532	WGS	PAIRED	ILLUMINA	ERS17079399	ERP111748	Europe	PRT		2021				lineage2.2.1	lineage2.2.1		Mycobacterium tuberculosis	NATIONAL INSTITUTE OF HEALTH DR. RICARDO JORGE	2023-11-26	ERR12311941	ERX11688902	PRJEB29446					Sensitive																						99.54	1381772	47	tuberculosis	3.302
SAMN12825685	WGS	PAIRED	ILLUMINA	SRS5538407	SRP226155	Asia	CHN	Tianjin	2007	human	Homo sapiens	3	lineage2.2.1	lineage2.2.1		Mycobacterium tuberculosis	CHINESE CENTER FOR DISEASE CONTROL AND PREVENTION	2019-10-18	SRR10305691	SRX7017190	PRJNA573798		sputum			Sensitive																						99.48	1769356	51	tuberculosis	1.077
SAMEA111556061	WGS	PAIRED	ILLUMINA	ERS13666107	ERP010814								lineage3	lineage3		Mycobacterium tuberculosis	FZB	2022-11-21	ERR10465776	ERX9987636	PRJEB9680					Sensitive																						99.53	1750698	60	tuberculosis	1.745
SAMEA9196829	WGS	PAIRED	ILLUMINA	ERS6921460	ERP129488	Africa	ZAF						lineage2.2.2	lineage2.2.2		Mycobacterium tuberculosis	Swiss-TPH	2021-07-07	ERR6052055	ERX5690909	PRJEB45389					Pre-XDR-TB																						99.0	1266582	28	tuberculosis	5.047
SAMN10448638	WGS	PAIRED	ILLUMINA	SRS4067062	SRP169960	Asia	VNM		2017	human	Homo sapiens	3	lineage2.2.1	lineage2.2.1		Mycobacterium tuberculosis	ICMPR, WESTMEAD HOSPITAL	2018-11-20	SRR8217903	SRX5036457	PRJNA506272		sputum			Sensitive																						98.88	2349606	75	tuberculosis	1.402
SAMN12551255	WGS	PAIRED	ILLUMINA	SRS5322202	SRP219763	Asia	CHN	Shenzhen	2013	human	Homo sapiens	3	lineage4.5	lineage4.5	L4	Mycobacterium tuberculosis	FUDAN UNIVERSITY	2019-08-30	SRR10040214	SRX6775115	PRJNA559678		sputum			MDR-TB																						99.51	1760218	60	tuberculosis	0.322
SAMEA114757857	WGS	PAIRED	ILLUMINA	ERS17177545	ERP155552	Asia	THA			human	Homo sapiens	3	lineage1.1.1	lineage1.1.1		Mycobacterium tuberculosis	LONDON SCHOOL OF HYGIENE AND TROPICAL MEDICINE	2024-03-08	ERR12328184	ERX11704988	PRJEB70626		sputum			Other																						99.34	1520861	52	tuberculosis	1.566
SAMN06055837	WGS	PAIRED	ILLUMINA	SRS1834193	SRP094134	Asia	VNM	Ho Chi Minh City		human	Homo sapiens	3	lineage2.2.1	lineage2.2.1	L2.2.1	Mycobacterium tuberculosis	UNIVERSITY OF MELBOURNE	2016-12-02	SRR5073650	SRX2392740	PRJNA355614		sputum			Sensitive																						99.5	1541455	53	tuberculosis	3.16
SAMEA113538393	WGS	PAIRED	ILLUMINA	ERS15534814	ERP147571	Africa	BWA						lineage4.9.1	lineage4.9.1		Mycobacterium tuberculosis	FZB	2023-09-17	ERR11466338	ERX10872495	PRJEB62480					Sensitive																						99.46	1620412	47	tuberculosis	0.303
SAMEA5569697	WGS	PAIRED	ILLUMINA	ERS3371719	ERP114885	South America	PER						lineage4.1.2.1	lineage4.1.2.1		Mycobacterium tuberculosis	UNIVERSIDAD PERUANA CAYETANO HEREDIA, PERU	2021-11-03	ERR3287504	ERX3314013	PRJEB32234					Pre-XDR-TB	R	S			I	R	R	R	R				R	S	S	S	S	R	S	R	['CRyPTIC_reuse_table','Walker_2022']	99.52	1675182	64	tuberculosis	7.886
SAMN08912721	WGS	PAIRED	ILLUMINA	SRS3157470	SRP128089					human	Homo sapiens	3	lineage4.3.2.1	lineage4.3.2.1		Mycobacterium tuberculosis	SAN RAFFAELE	2018-04-11	SRR6982536	SRX3922853	PRJNA428596					Sensitive																						97.25	1223640	62	tuberculosis	3.245
SAMN08626149	WGS	PAIRED	ILLUMINA	SRS3034590	SRP134826	Asia	CHN	Liaoning	2007	human	Homo sapiens	3	lineage4.5	lineage4.5	L4.5	Mycobacterium tuberculosis	BEIJING INSTITUTE OF GENOMICS,CHINESE ACADEMY OF SCIENCES	2018-03-12	SRR6824354	SRX3781043	PRJNA436454		sputum			MDR-TB																						99.03	1800808	61	tuberculosis	0.376
SAMN21616267	WGS	PAIRED	ILLUMINA	SRS10317541	SRP338617	North America	CAN	Ontario	2011	human	Homo sapiens	3	lineage3	lineage3		Mycobacterium tuberculosis	PUBLIC HEALTH ONTARIO	2021-09-24	SRR16058704	SRX12345160	PRJNA766079					Sensitive					S		S					S	S								CRyPTIC_WHO2021_PMC7612554	97.88	1043351	31	tuberculosis	5.581
SAMN33756208	WGS	PAIRED	ILLUMINA	SRS17044725	SRP427259	Asia	GEO	Tbilisi	2020	human	Homo sapiens	3	lineage4.3.3	lineage4.3.3		Mycobacterium tuberculosis	NIH / NIAID	2023-03-17	SRR23861727	SRX19674472	PRJNA944654		sputum			Sensitive																						99.67	1540028	50	tuberculosis	1.678
SAMN40273553	WGS	PAIRED	ILLUMINA	SRS20671051	SRP493618	Asia	GEO	Tbilisi	2022	human	Homo sapiens	3	lineage4.8	lineage4.8		Mycobacterium tuberculosis	NIH / NIAID	2024-03-06	SRR28239843	SRX23850976	PRJNA1074779		sputum			Sensitive																						99.65	1333514	42	tuberculosis	0.268
SAMEA13321258	WGS	PAIRED	ILLUMINA	ERS10923993	ERP135372	Africa	KEN	Nairobi					lineage4.1.2.1	lineage4.1.2.1		Mycobacterium tuberculosis	FZB	2022-05-20	ERR9286069	ERX8828182	PRJEB50767					Sensitive																						99.55	1105203	38	tuberculosis	2.378
SAMN31023341	WGS	PAIRED	ILLUMINA	SRS15241905	SRP338930	North America	USA	New York state	2020	human	Homo sapiens	3	lineage1.1.3.1	lineage1.1.3.1		Mycobacterium tuberculosis	WADSWORTH CENTER	2022-09-26	SRR21714052	SRX17711397	PRJNA766641					HR-TB																						99.06	1185655	48	tuberculosis	3.719
SAMN41154856	WGS	PAIRED	ILLUMINA	SRS21182698	SRP399923	Oceania	AUS	Victoria	2023	human	Homo sapiens	3	lineage2.2.1.1	lineage2.2.1.1		Mycobacterium tuberculosis	MDUPHL	2024-05-01	SRR28868350	SRX24428127	PRJNA857537					Sensitive																						99.62	1666789	58	tuberculosis	2.917
SAMN02598987	WGS	PAIRED	['ILLUMINA','ILLUMINA','ILLUMINA','ILLUMINA']	SRS557871		Asia	IND	Tiruvallur	2002	human	Homo sapiens	3	lineage1.1.2	lineage1.1.2	L1.1.2	Mycobacterium tuberculosis			['SRR1172225','SRR1180255','SRR1183039','SRR1169590']	['SRX471084','SRX479559']	PRJNA235652		sputum			MDR-TB																						98.97	7002708	159	tuberculosis	0.766
SAMN31031386	WGS	PAIRED	ILLUMINA	SRS15258485	SRP399923	Oceania	AUS	Victoria	2019	human	Homo sapiens	3	lineage1.1.2	lineage1.1.2		Mycobacterium tuberculosis	MDUPHL	2022-09-28	SRR21733203	SRX17729027	PRJNA857537					Other																						99.31	1655588	57	tuberculosis	2.87
SAMEA6875407	WGS	PAIRED	ILLUMINA	ERS4602968	ERP122165	Europe	ESP	Valencia	2015				lineage4.3.2	lineage4.3.2	L4.3.2	Mycobacterium tuberculosis	Instituto_de_Biomedicina_de_Valencia	2022-06-11	ERR4195618	ERX4156633	PRJEB38719			No		Sensitive	S					S																99.61	1838430	51	tuberculosis	1.454
SAMEA112803300	WGS	PAIRED	ILLUMINA	ERS14810846	ERP010814								lineage4.8	lineage4.8		Mycobacterium tuberculosis	FZB	2023-07-20	ERR11043597	ERX10490388	PRJEB9680					Sensitive																						99.68	1730814	59	tuberculosis	1.668
SAMN38031634	WGS	PAIRED	ILLUMINA	SRS19312764	SRP399923	Oceania	AUS	Victoria	2021	human	Homo sapiens	3	lineage1.2.2.2	lineage1.2.2.2		Mycobacterium tuberculosis	MDUPHL	2023-10-29	SRR26558630	SRX22260022	PRJNA857537					HR-TB																						99.34	1421315	48	tuberculosis	3.757
SAMEA3672870	WGS	PAIRED	ILLUMINA	ERS980019	ERP013276	Oceania	AUS	New South Wales		human	Homo sapiens	3	lineage4.8	lineage4.8	L4.8	Mycobacterium tuberculosis	CENTRE FOR INFECTIOUS DISEASES AND MICROBIOLOGY	2016-02-27	ERR1144990	ERX1223800	PRJEB11859					Sensitive																						71.46	1219052	25	tuberculosis	4.394
SAMN09284125	WGS	PAIRED	ILLUMINA	SRS3359996	SRP053287					domestic cattle	Bos taurus	2	La1.7.1	La1.7.1	La1	Mycobacterium bovis	USDA-NVSL-DBL	2018-05-31	SRR7240354	SRX4146378	PRJNA251692					Other																						99.44	1111849	57	tuberculosis	5.689
SAMN05919557	WGS	PAIRED	ILLUMINA	SRS20795468	SRP496567	South America	PER	Lima	2012	human	Homo sapiens	3	lineage4.1.2.1	lineage4.1.2.1		Mycobacterium tuberculosis	FIND, THE FOUNDATION FOR INNOVATIVE NEW DIAGNOSTICS	2024-03-20	SRR28394142	SRX23998898	PRJNA343736		As reported: patient			Sensitive																						99.55	1903476	54	tuberculosis	0.953
SAMEA7544088	WGS	PAIRED	ILLUMINA	ERS5300746	ERP124934								lineage2.2.1	lineage2.2.1		Mycobacterium tuberculosis	CCDC	2021-11-10	ERR4811028	ERX4679474	PRJEB41194					Other	S				S	S	S	S	S				S		S	S	S	S	S	S	CRyPTIC_reuse_table	99.56	1676645	57	tuberculosis	1.084
SAMEA1965868	WGS	PAIRED	ILLUMINA	ERS327720	ERP003508								lineage4.6.2.2	lineage4.6.2.2	L4	Mycobacterium tuberculosis	SC	2014-03-08	ERR369628	ERX342337	PRJEB4239					HR-TB																						99.83	1851284	42	tuberculosis	1.19
SAMN18823871	WGS	PAIRED	ILLUMINA	SRS8749609	SRP315773	North America	MEX	Baja California	2018	domestic cattle	Bos taurus	2	La1.8.1	La1.8.1	La1	Mycobacterium bovis	USDA-NVSL-DBPL	2021-04-21	SRR14296322	SRX10654293	PRJNA723608					Other																						99.45	1432892	78	tuberculosis	5.002
SAMN13066536	WGS	PAIRED	ILLUMINA	SRS5547229	SRP218410	Africa	ZAF	Durban	2017	human	Homo sapiens	3	lineage2.2.1	lineage2.2.1		Mycobacterium tuberculosis	UNIVERSITY COLLEGE LONDON	2019-10-21	SRR10315483	SRX7026785	PRJNA559528		sputum			MDR-TB																						99.52	1741700	58	tuberculosis	2.061
SAMEA7528008	WGS	PAIRED	ILLUMINA	ERS5284479	ERP124850	Asia	IND	Mumbai					lineage4.9	lineage4.9		Mycobacterium tuberculosis	FOUNDATION FOR MEDICAL RESEARCH INDIA	2021-11-10	ERR4799422	ERX4668839	PRJEB41116					HR-TB	S	S				S	R	S	S				S			S		S	S		Walker_2022	99.67	1630845	53	tuberculosis	0.281
SAMN07344612	WGS	PAIRED	ILLUMINA	SRS2348026	SRP111624	Africa	DJI			human	Homo sapiens	3	lineage3.1.1	lineage3.1.1	L3.1.1	Mycobacterium tuberculosis	SAN RAFFAELE	2017-07-12	SRR5818636	SRX2996807	PRJNA393924					MDR-TB																						99.47	1538923	34	tuberculosis	3.013
SAMEA7526623	WGS	PAIRED	ILLUMINA	ERS5283096	ERP124850	Asia	IND	Mumbai					lineage2.2.1	lineage2.2.1		Mycobacterium tuberculosis	FOUNDATION FOR MEDICAL RESEARCH INDIA	2021-11-09	ERR4798069	ERX4667488	PRJEB41116					Pre-XDR-TB	R	R				S		R	R							S		R	S		Walker_2022	99.61	1712724	56	tuberculosis	1.119
SAMEA104357553	WGS	PAIRED	ILLUMINA	ERS1982531	ERP104892	Asia	CHN		2009	human	Homo sapiens	3	lineage4.4.2	lineage4.4.2	L4.4.2	Mycobacterium tuberculosis	FUDAN UNIVERSITY	2018-10-25	ERR2179758	ERX2236177	PRJEB23157		sputum			Sensitive																						99.38	1787187	52	tuberculosis	0.262
SAMEA2534947	WGS	PAIRED	ILLUMINA	ERS458349	ERP010814	Europe	DEU						lineage1.1.1.1	lineage1.1.1.1	L1.1.1.1	Mycobacterium tuberculosis	FZB	2015-06-25	ERR552845	ERX511914	PRJEB9680					Sensitive					S		S					S	S	S							CRyPTIC_WHO2021_PMC7612554	98.79	1641668	37	tuberculosis	3.504
SAMEA961648	WGS	PAIRED	ILLUMINA	ERS024215	ERP000276	Europe	GBR	Midlands	2002	human	Homo sapiens	3	lineage4.1.1.1	lineage4.1.1.1	L4.1.1.1	Mycobacterium tuberculosis	SC	2014-09-01	ERR039325	ERX016521	PRJEB2221					Sensitive					S		S					S	S								CRyPTIC_WHO2021_PMC7612554	99.36	1459054	24	tuberculosis	6.018
SAMN31673210	WGS	PAIRED	ILLUMINA	SRS15724120	SRP407089	Oceania	AUS	NSW	2018	human	Homo sapiens	3	lineage4.8	lineage4.8		Mycobacterium tuberculosis	INSTITUTE OF CLINICAL PATHOLOGY AND MEDICAL RESEARCH	2022-11-09	SRR22251218	SRX18227838	PRJNA899911					Sensitive																						99.53	2208783	65	tuberculosis	1.272
SAMD00603677	WGS	PAIRED	ILLUMINA	DRS329736	DRP010549	Asia	JPN	Hyogo, Kobe	2017	human	Homo sapiens	3	lineage2.2.1	lineage2.2.1		Mycobacterium tuberculosis	KIH	2023-09-20	DRR473844	DRX458073	PRJDB15809					Sensitive																						99.49	1497620	51	tuberculosis	1.946
SAMN08436038	WGS	PAIRED	ILLUMINA	SRS2894844	SRP128089	Asia	BGD			human	Homo sapiens	3	lineage1.1.3	lineage1.1.3	L1.1.3	Mycobacterium tuberculosis	SAN RAFFAELE	2018-02-21	SRR6650405	SRX3628057	PRJNA428596					Sensitive					S		S		S				S	S				S			CRyPTIC_WHO2021_PMC7612554	99.31	2356110	53	tuberculosis	2.381
SAMEA2682900	WGS	PAIRED	ILLUMINA	ERS518961	ERP004677	South America	PER		2009	human	Homo sapiens	3	lineage4	lineage4	L4	Mycobacterium tuberculosis	THE WELLCOME TRUST SANGER INSTITUTE	2016-01-09	ERR775313	ERX718192	PRJEB5280					MDR-TB																						99.7	1659026	38	tuberculosis	0.777
SAMN30962957	WGS	PAIRED	ILLUMINA	SRS15206650	SRP338930	North America	USA	New York state	2017	human	Homo sapiens	3	lineage1.2.1.2.1	lineage1.2.1.2.1		Mycobacterium tuberculosis	WADSWORTH CENTER	2022-09-22	SRR21676409	SRX17674759	PRJNA766641					HR-TB																						99.29	1450648	71	tuberculosis	3.149
SAMN31019820	WGS	PAIRED	ILLUMINA	SRS15238605	SRP338930	North America	USA	New York state	2019	human	Homo sapiens	3	lineage4.3			Mycobacterium tuberculosis	WADSWORTH CENTER	2022-09-26	SRR21710734	SRX17708088	PRJNA766641					Sensitive																						99.65	1346853	71	tuberculosis	2.834
SAMEA1530825	WGS	PAIRED	ILLUMINA	ERS141984	ERP001072	Africa	MWI	Karonga	1996	human	Homo sapiens	3	lineage4.1.2	lineage4.1.2	L4.1.2	Mycobacterium tuberculosis	SC	2012-10-12	ERR176815	ERX152961	PRJEB2794		sputum			Sensitive					S		S						S	S							Coll_2018	99.45	1690667	38	tuberculosis	0.872
SAMEA9977550	WGS	PAIRED	ILLUMINA	ERS7655828	ERP123401	South America	PER	Lima	2009	human	Homo sapiens	3	lineage4.1.1	lineage4.1.1		Mycobacterium tuberculosis	IMPERIAL COLLEGE LONDON	2021-10-15	ERR6866852	ERX6490280	PRJEB39837					Other																						99.52	1663695	56	tuberculosis	0.597
SAMEA8742221	WGS	PAIRED	ILLUMINA	ERS6421803	ERP135632	Africa	ZAF						lineage4.8	lineage4.8		Mycobacterium tuberculosis	UNIVERSITY OF CAPE TOWN	2022-03-15	ERR8700392	ERX8357206	PRJEB51043					Sensitive	S				S	S	S	S	S				S		S	S	S	S	S	S	CRyPTIC_reuse_table	99.62	1827891	62	tuberculosis	0.752
SAMN17301470	WGS	PAIRED	ILLUMINA	SRS8021050	SRP301501	Asia	CHN	Zhejiang		human	Homo sapiens	3	lineage2.2.1	lineage2.2.1		Mycobacterium tuberculosis	SCHOOL OF PUBLIC HEALTH, FUDAN UNIVERSITY	2021-01-13	SRR13423542	SRX9838756	PRJNA691674		sputum			Pre-XDR-TB																						99.23	1646963	47	tuberculosis	1.023
SAMEA112804569	WGS	PAIRED	ILLUMINA	ERS14812115	ERP010814								lineage4.3.3	lineage4.3.3		Mycobacterium tuberculosis	FZB	2023-07-21	ERR11069048	ERX10515978	PRJEB9680					MDR-TB																						99.6	1162034	39	tuberculosis	2.566
SAMEA1019244	WGS	PAIRED	ILLUMINA	ERS055243	ERP000276	Europe	GBR	Midlands	2007	human	Homo sapiens	3	lineage3		L3	Mycobacterium tuberculosis	SC	2014-09-11	ERR072024	ERX049790	PRJEB2221					Sensitive					S		S					S	S								CRyPTIC_WHO2021_PMC7612554	99.34	1846382	32	tuberculosis	2.09
SAMEA1118411	WGS	PAIRED	ILLUMINA	ERS2397820	ERP107961	Europe	GBR	England					lineage1.2.1.2	lineage1.2.1.2	L1.2.2	Mycobacterium tuberculosis	PHE	2022-07-23	ERR2513230	ERX2532440	PRJEB25991					Sensitive					S		S					S	S								Walker_2022	99.33	1876046	63	tuberculosis	1.607
SAMEA7525116	WGS	PAIRED	ILLUMINA	ERS5281591	ERP124850	Asia	IND	Mumbai					lineage2.2.1	lineage2.2.1		Mycobacterium tuberculosis	FOUNDATION FOR MEDICAL RESEARCH INDIA	2021-11-09	ERR4796660	ERX4666074	PRJEB41116					Pre-XDR-TB	S	S			R	R	R	R	R				R		S	R	R	R	S	R	['Walker_2022','CRyPTIC_reuse_table']	99.45	1537309	44	tuberculosis	1.429
SAMEA112800191	WGS	PAIRED	ILLUMINA	ERS14807737	ERP010814								lineage1.2.1.2	lineage1.2.1.2		Mycobacterium tuberculosis	FZB	2023-07-20	ERR11050102	ERX10496892	PRJEB9680					HR-TB																						99.26	658480	21	tuberculosis	10.485
SAMD00029484	WGS	PAIRED	ILLUMINA	DRS043652	DRP003615	Asia	JPN	Tochigi	2008	human	Homo sapiens	3	lineage2.2.1	lineage2.2.1		Mycobacterium tuberculosis	NCGM	2017-04-28	DRR034439	DRX031072	PRJDB3875		sputum			Sensitive																						98.99	1135326	50	tuberculosis	3.014
SAMEA13120106	WGS	PAIRED	['ILLUMINA','ILLUMINA']	ERS10724072		Africa	BWA			human	Homo sapiens	3	lineage4.1.2.1	lineage4.1.2.1		Mycobacterium tuberculosis			['ERR8774468','ERR8774466']	['ERX8437712','ERX8437711']	PRJEB50999					MDR-TB																						99.16	1182156	35	tuberculosis	1.621
SAMEA14493286	WGS	PAIRED	ILLUMINA	ERS12121650	ERP134958	Africa	ZAF		2012	human	Homo sapiens	3	lineage4.3.2.1	lineage4.3.2.1		Mycobacterium tuberculosis	UNIVERSITY OF ANTWERP	2022-06-25	ERR9806715	ERX9353701	PRJEB50385		sputum			HR-TB																						89.04	678585	22	tuberculosis	4.398
SAMEA7561111	WGS	PAIRED	ILLUMINA	ERS5317747	ERP124982	Asia	VNM	Ho Chi Minh City					lineage2.2.1	lineage2.2.1		Mycobacterium tuberculosis	OUCRU-HCMC	2021-11-11	ERR4828674	ERX4698658	PRJEB41241					Sensitive	S				S	S	S	S	S				S		S	S	S	S	S	S	['CRyPTIC_reuse_table','Walker_2022']	81.09	846981	28	tuberculosis	2.3
SAMEA3671244	WGS	PAIRED	ILLUMINA	ERS978393	ERP012852								lineage4.3.2	lineage4.3.2	L4.3.2	Mycobacterium tuberculosis	UNIVERSITY OF BASEL	2016-09-29	ERR1193834	ERX1267147	PRJEB11460					Sensitive																						99.65	1532323	34	tuberculosis	2.377
SAMN31031522	WGS	PAIRED	ILLUMINA	SRS15258540	SRP399923	Oceania	AUS	Victoria	2020	human	Homo sapiens	3	lineage1.2.2.1	lineage1.2.2.1		Mycobacterium tuberculosis	MDUPHL	2022-09-28	SRR21733148	SRX17729082	PRJNA857537					Sensitive																						99.37	1663728	58	tuberculosis	2.838
SAMN35981748	WGS	PAIRED	ILLUMINA	SRS18231069	SRP448193				2018	human	Homo sapiens	3	lineage2.2.1	lineage2.2.1		Mycobacterium tuberculosis	CHINESE CENTER FOR DISEASE CONTROL AND PREVENTION	2023-07-09	SRR25207140	SRX20954093	PRJNA987438		sputum			RR-TB																						99.6	1783311	61	tuberculosis	1.119
SAMN02350409	WGS	PAIRED	['ILLUMINA','ILLUMINA']	SRS490551		Africa	ZAF						lineage2.2.1	lineage2.2.1	L2.2.1	Mycobacterium tuberculosis			['SRR1011450','SRR1062820']	['SRX364116','SRX399764']	PRJNA218226					Pre-XDR-TB																						46.58	1414552	32	tuberculosis	4.252
SAMN07766264	WGS	PAIRED	ILLUMINA	SRS2577479	SRP119652	North America	CAN	British Columbia	2011	human	Homo sapiens	3	lineage2.2.1	lineage2.2.1	L2	Mycobacterium tuberculosis	BC CENTRE FOR DISEASE CONTROL PUBLIC HEALTH LABORATORY	2017-10-10	SRR6153082	SRX3265255	PRJNA413593					Sensitive					S		S						S	S							CRyPTIC_WHO2021_PMC7612554	99.57	1779726	51	tuberculosis	1.266
SAMEA4706785	WGS	PAIRED	ILLUMINA	ERS2526946	ERP021867	Europe	GBR						La1.8.1	La1.8.1	La1	Mycobacterium bovis	WELLCOME SANGER INSTITUTE	2019-07-18	ERR3439535	ERX3461555	PRJEB19799					Other																						99.41	1830299	36	tuberculosis	3.036
SAMEA7541803	WGS	PAIRED	ILLUMINA	ERS5298255	ERP124931	Africa	ZAF						lineage4.8	lineage4.8		Mycobacterium tuberculosis	CTB/NICD	2021-11-11	ERR4809265	ERX4678805	PRJEB41191					Sensitive	S				R	S	S	S	S				S		S	S	S	S	S	S	['Walker_2022','CRyPTIC_reuse_table']	99.85	1717137	58	tuberculosis	0.472
SAMEA3450027	WGS	PAIRED	ILLUMINA	ERS747427	ERP010391								lineage4.8	lineage4.8	L4.8	Mycobacterium tuberculosis	FZB	2015-06-13	ERR911923	ERX991053	PRJEB9308					Sensitive																						99.63	1060825	63	tuberculosis	2.235
SAMN08708373	WGS	PAIRED	ILLUMINA	SRS3040686	SRP128089	Europe	UKR			human	Homo sapiens	3	lineage2.2.1	lineage2.2.1		Mycobacterium tuberculosis	SAN RAFFAELE	2018-03-14	SRR6831776	SRX3788018	PRJNA428596					Sensitive	S	S			S		S	S	S			R	S	S				S			CRyPTIC_WHO2021_PMC7612554	99.44	2686665	56	tuberculosis	1.399
SAMEA7156760	WGS	PAIRED	['ILLUMINA','ILLUMINA']	ERS4917223		Asia	GEO						lineage2.2.1	lineage2.2.1		Mycobacterium tuberculosis			['ERR5864461','ERR5864462']	['ERX5510257','ERX5510256']	PRJEB39561					Pre-XDR-TB																						99.44	3522092	77	tuberculosis	1.239
SAMN40031730	WGS	PAIRED	ILLUMINA	SRS20528212	SRP226525	Asia	IND	Madhya Pradesh - Bhairopur	2020	human	Homo sapiens	3	lineage1.1.2	lineage1.1.2		Mycobacterium tuberculosis	CHRISTIAN MEDICAL COLLAGE, VELLORE	2024-02-22	SRR28045626	SRX23696899	PRJNA575883					Sensitive																						99.16	1778244	59	tuberculosis	0.495
SAMEA10691750	WGS	PAIRED	ILLUMINA	ERS8343529	ERP133108	Europe	CZE		2019				lineage4.1.2.1	lineage4.1.2.1		Mycobacterium tuberculosis	DEPARTMENT OF MOLECULAR BIOLOGY	2022-05-23	ERR7975633	ERX7541794	PRJEB48710					Pre-XDR-TB																						99.29	1700249	53	tuberculosis	2.605
SAMN08708779	WGS	PAIRED	ILLUMINA	SRS3041371	SRP128089	Europe	UKR			human	Homo sapiens	3	lineage4.8	lineage4.8		Mycobacterium tuberculosis	SAN RAFFAELE	2018-03-14	SRR6832333	SRX3788709	PRJNA428596					Other	S	S			S		S	S	S			S	S	S				S			CRyPTIC_WHO2021_PMC7612554	99.58	2812837	60	tuberculosis	1.141
SAMN30957976	WGS	PAIRED	ILLUMINA	SRS15229091	SRP399499	Asia	CHN	Guangdong	2016	human	Homo sapiens	3	lineage4.9	lineage4.9	L4	Mycobacterium tuberculosis	CENTRE FOR TUBERCULOSIS CONTROL OF GUANGDONG PROVINCE	2022-09-25	SRR21700933	SRX17698356	PRJNA883019				H37Rv	Other																						99.98	1851565	61	tuberculosis	0.012
SAMEA7545937	WGS	PAIRED	ILLUMINA	ERS5302593	ERP124939	South America	PER		2018				lineage4.1.2.1	lineage4.1.2.1		Mycobacterium tuberculosis	UNIVERSIDAD PERUANA CAYETANO HEREDIA	2021-11-10	ERR4812433	ERX4682423	PRJEB41199					Sensitive	S					S	S	S	S				S		S	S	S	S	S	S	['CRyPTIC_reuse_table','Walker_2022']	99.54	1867371	64	tuberculosis	1.407
SAMN36662658	WGS	PAIRED	ILLUMINA	SRS18393163	SRP450880	Asia	CHN	Tianjin	2015	human	Homo sapiens	3	lineage2.2.1	lineage2.2.1		Mycobacterium tuberculosis	CHINESE ACADEMY OF SCIENCES	2023-07-22	SRR25389446	SRX21127649	PRJNA996873		sputum			Pre-XDR-TB																						99.58	1746537	59	tuberculosis	1.907
SAMN03300247	WGS	PAIRED	ILLUMINA	SRS838861	SRP053287	North America	USA	HI	2003	wild boar or pig	Sus scrofa	2	La1.8.1	La1.8.1	La1	Mycobacterium bovis	USDA-NVSL-DBL	2015-02-23	SRR1791889	SRX867551	PRJNA251692					Other																						99.44	681358	36	tuberculosis	6.813
SAMN19657486	WGS	PAIRED	ILLUMINA	SRS9179386	SRP323639	Europe	MDA		2018	human	Homo sapiens	3	lineage4.3.3	lineage4.3.3		Mycobacterium tuberculosis	SIMON FRASER UNIVERSITY	2021-06-11	SRR14781872	SRX11115397	PRJNA736718					Pre-XDR-TB																						99.73	1500490	51	tuberculosis	2.117
SAMEA7525343	WGS	PAIRED	ILLUMINA	ERS5281817	ERP125017	Asia	PAK						lineage2.2.1	lineage2.2.1		Mycobacterium tuberculosis	SAN RAFFAELE SCIENTIFIC INSTITUTE	2021-11-11	ERR4831479	ERX4701463	PRJEB41276					Pre-XDR-TB	S				S	S	R	S	S				R		S	S	S	R	S	S	CRyPTIC_reuse_table	99.51	1670982	50	tuberculosis	2.578
SAMN19694148	WGS	PAIRED	ILLUMINA	SRS9202714	SRP323639	Europe	MDA		2018	human	Homo sapiens	3	lineage4.2.1	lineage4.2.1		Mycobacterium tuberculosis	SIMON FRASER UNIVERSITY	2021-06-14	SRR14807644	SRX11140180	PRJNA736718					MDR-TB																						99.51	1690235	58	tuberculosis	0.42
SAMN41389348	WGS	PAIRED	ILLUMINA	SRS21287907	SRP507535	Asia	BGD		2007	human	Homo sapiens	3	lineage2.2.1	lineage2.2.1		Mycobacterium tuberculosis	FIND, THE FOUNDATION FOR INNOVATIVE NEW DIAGNOSTICS	2024-05-14	SRR29016744	SRX24543383	PRJNA1109295					MDR-TB																						99.49	1562203	54	tuberculosis	1.373
SAMN09625615	WGS	PAIRED	ILLUMINA	SRS3525342	SRP152720	North America	USA	Hawaii	2011	human	Homo sapiens	3	lineage1.2.1.2.1	lineage1.2.1.2.1	L1	Mycobacterium tuberculosis	UNIVERSITY OF HAWAII AT MANOA	2018-07-08	SRR7496536	SRX4365933	PRJNA480117		sputum		Manila	Sensitive																						99.17	994991	55	tuberculosis	0.69
SAMN30157861	WGS	PAIRED	ILLUMINA	SRS14573416	SRP390552	Asia	CHN	Guangdong	2017	human	Homo sapiens	3	lineage2.2.1	lineage2.2.1		Mycobacterium tuberculosis	CENTRE FOR TUBERCULOSIS CONTROL OF GUANGDONG PROVINCE	2022-08-08	SRR20969664	SRX16987652	PRJNA866200		sputum			Pre-XDR-TB																						99.54	1875001	65	tuberculosis	2.465
SAMN19113376	WGS	PAIRED	ILLUMINA	SRS8960797	SRP319622	Oceania	AUS	Northern Territory	2012	human	Homo sapiens	3	lineage1.1.3.3	lineage1.1.3.3		Mycobacterium tuberculosis	MDUPHL	2021-05-15	SRR14520115	SRX10865457	PRJNA729189					Sensitive																						99.31	1727646	60	tuberculosis	2.515
SAMEA1904059	WGS	PAIRED	['ILLUMINA','ILLUMINA']	ERS207862									lineage1.2.2.2	lineage1.2.2.2		Mycobacterium tuberculosis			['ERR386923','ERR278564']	['ERX359153','ERX251897']	PRJEB2221					HR-TB																						99.24	3626484	81	tuberculosis	0.998
SAMEA115163102	WGS	PAIRED	ILLUMINA	ERS17970897	ERP111748	Europe	PRT		2023				lineage1.2.2.2	lineage1.2.2.2		Mycobacterium tuberculosis	NATIONAL INSTITUTE OF HEALTH DR. RICARDO JORGE	2024-02-03	ERR12544065	ERX11918471	PRJEB29446					Sensitive																						99.35	1419909	49	tuberculosis	2.794
SAMN32819133	WGS	PAIRED	ILLUMINA	SRS16524117	SRP418517	Europe	GBR		1993	bovine	Bos taurus	2	La1.8.1	La1.8.1	La1	Mycobacterium bovis	AGRIFOOD AND BIOSCIENCES INSTITUTE	2023-01-20	SRR23174443	SRX19124843	PRJNA925930					Other																						99.55	601162	42	tuberculosis	4.479
SAMEA115163186	WGS	PAIRED	ILLUMINA	ERS17970984	ERP111748	Europe	PRT		2023				lineage4.1.2.1	lineage4.1.2.1		Mycobacterium tuberculosis	NATIONAL INSTITUTE OF HEALTH DR. RICARDO JORGE	2024-02-03	ERR12544162	ERX11918555	PRJEB29446					Sensitive																						99.16	1519063	52	tuberculosis	2.356
SAMN19113113	WGS	PAIRED	ILLUMINA	SRS8960894	SRP319622	Oceania	AUS	Northern Territory	1997	human	Homo sapiens	3	lineage4.8	lineage4.8		Mycobacterium tuberculosis	MDUPHL	2021-05-15	SRR14520017	SRX10865555	PRJNA729189					Sensitive																						99.34	1518911	52	tuberculosis	2.411
SAMN30158110	WGS	PAIRED	ILLUMINA	SRS14572935	SRP390552	Asia	CHN	Guangdong	2017	human	Homo sapiens	3	lineage2.2.2	lineage2.2.2		Mycobacterium tuberculosis	CENTRE FOR TUBERCULOSIS CONTROL OF GUANGDONG PROVINCE	2022-08-08	SRR20969549	SRX16987171	PRJNA866200		sputum			MDR-TB																						99.58	1885840	64	tuberculosis	1.22
SAMEA7528704	WGS	PAIRED	ILLUMINA	ERS5285174	ERP124850	Asia	IND	Mumbai					lineage3	lineage3		Mycobacterium tuberculosis	FOUNDATION FOR MEDICAL RESEARCH INDIA	2021-11-10	ERR4800119	ERX4669534	PRJEB41116					Pre-XDR-TB																						99.46	1635004	54	tuberculosis	0.425
SAMN07562677	WGS	PAIRED	ILLUMINA	SRS2477686	SRP116576				2014				lineage4.9	lineage4.9		Mycobacterium tuberculosis	INSTITUT PASTEUR	2017-08-30	SRR5989979	SRX3145705	PRJNA400301					Sensitive																						100.0	1307079	91	tuberculosis	1.346
SAMN31030090	WGS	PAIRED	ILLUMINA	SRS15257424	SRP399923	Oceania	AUS	Victoria	2018	human	Homo sapiens	3	lineage1.1.1.1	lineage1.1.1.1		Mycobacterium tuberculosis	MDUPHL	2022-09-27	SRR21732208	SRX17727960	PRJNA857537					Sensitive																						99.28	1606732	55	tuberculosis	2.773
SAMN27519914	WGS	PAIRED	ILLUMINA	SRS12571817	SRP369525	Europe	UKR	Ternopil	2020	human	Homo sapiens	3	lineage4.8	lineage4.8		Mycobacterium tuberculosis	NIH / NIAID	2022-04-11	SRR18714813	SRX14815280	PRJNA825524		sputum			Sensitive																						99.24	1487644	49	tuberculosis	1.657
SAMEA7554828	WGS	PAIRED	ILLUMINA	ERS5311472	ERP124941	Europe	GBR						lineage6	lineage6		Mycobacterium tuberculosis	PUBLIC HEALTH ENGLAND	2021-11-11	ERR4821460	ERX4691302	PRJEB41201					Sensitive																						99.14	1517261	44	tuberculosis	4.592
SAMEA1118016	WGS	PAIRED	ILLUMINA	ERS2397425	ERP107961	Europe	GBR	England					lineage4.1.2.1	lineage4.1.2.1	L4.1.2.1	Mycobacterium tuberculosis	PHE	2021-10-23	ERR2512835	ERX2532045	PRJEB25991					Sensitive					S		S					S	S								Walker_2022	99.55	1506353	51	tuberculosis	2.031
SAMEA7561080	WGS	PAIRED	ILLUMINA	ERS5317716	ERP124982	Asia	VNM	Ho Chi Minh City					lineage2.1	lineage2.1		Mycobacterium tuberculosis	OUCRU-HCMC	2021-11-11	ERR4828643	ERX4698627	PRJEB41241					Sensitive	S				S	S	S	S	S				S		S	S	S	S	S	S	['Walker_2022','CRyPTIC_reuse_table']	99.47	1546621	49	tuberculosis	1.256
SAMEA7561101	WGS	PAIRED	ILLUMINA	ERS5317737	ERP124982	Asia	VNM	Ho Chi Minh City					lineage2.2.1	lineage2.2.1		Mycobacterium tuberculosis	OUCRU-HCMC	2021-11-11	ERR4828664	ERX4698648	PRJEB41241					Other	S				S	S	S	S	S				S		S	S	S	S	S	S	['Walker_2022','CRyPTIC_reuse_table']	99.6	1578613	53	tuberculosis	1.154
SAMEA104685074	WGS	PAIRED	ILLUMINA	ERS2286457	ERP107468	Europe	FIN		2014				lineage4.2.1.1	lineage4.2.1.1	L4.2.1.1	Mycobacterium tuberculosis	NATIONAL INSTITUTE FOR HEALTH AND WELFARE	2018-05-04	ERR2503530	ERX2522773	PRJEB25543					Sensitive																						99.41	1801831	57	tuberculosis	2.728
SAMEA7560336	WGS	PAIRED	ILLUMINA	ERS5316973	ERP124980								lineage2.2.1	lineage2.2.1		Mycobacterium tuberculosis	IML GAUTING	2021-11-12	ERR4827900	ERX4697884	PRJEB41239					MDR-TB																						99.4	1403146	36	tuberculosis	2.352
SAMEA8718834	WGS	PAIRED	ILLUMINA	ERS6403279	ERP128647	Africa	ZAF						lineage4.3.2.1	lineage4.3.2.1		Mycobacterium tuberculosis	CTB/NICD	2022-03-15	ERR8975708	ERX5543938	PRJEB44577					MDR-TB	S				R	S	R	S	S				R		S	S	S	S	S	R	CRyPTIC_reuse_table	99.57	1831076	62	tuberculosis	1.022
SAMEA2534426	WGS	PAIRED	ILLUMINA	ERS457828	ERP005779								lineage4.8	lineage4.8		Mycobacterium tuberculosis complex sp.	FZB	2016-06-16	ERR552121	ERX511190	PRJEB6273					Sensitive																						99.79	1674618	36	tuberculosis	2.819
SAMN08892581	WGS	PAIRED	ILLUMINA	SRS3142496	SRP128089	Asia	PAK			human	Homo sapiens	3	lineage3	lineage3	L3	Mycobacterium tuberculosis	SAN RAFFAELE	2018-04-09	SRR6964655	SRX3906404	PRJNA428596					RR-TB		S			S		S	S	S				R	S				S			CRyPTIC_WHO2021_PMC7612554	99.55	775442	17	tuberculosis	10.759
SAMEA5190515	WGS	PAIRED	ILLUMINA	ERS2998008	ERP112923	Africa	TUN		2012				lineage4.1.2.1	lineage4.1.2.1	L4.1.2.1	Mycobacterium tuberculosis	SAN RAFFAELE RESEARCH INSTITUTE	2019-01-04	ERR3014622	ERX3017074	PRJEB30463					MDR-TB																						99.37	1812445	60	tuberculosis	2.201
SAMEA7528360	WGS	PAIRED	ILLUMINA	ERS5284830	ERP124850	Asia	IND	Mumbai					lineage3.1.2.1	lineage3.1.2.1		Mycobacterium tuberculosis	FOUNDATION FOR MEDICAL RESEARCH INDIA	2021-11-10	ERR4799775	ERX4669190	PRJEB41116					Pre-XDR-TB																						99.39	1642379	53	tuberculosis	0.522
SAMN25180130	WGS	PAIRED	ILLUMINA	SRS11740768	SRP349160	Asia	CHN	Chongqing City	2019	human	Homo sapiens	3	lineage2.2.1	lineage2.2.1		Mycobacterium tuberculosis	CHONGQING MEDICAL UNIVERSITY	2022-01-22	SRR17703717	SRX13866754	PRJNA785273					Sensitive																						99.53	1846298	62	tuberculosis	0.82
SAMEA1117793	WGS	PAIRED	ILLUMINA	ERS2397202	ERP107961	Europe	GBR	England					lineage4.1.2.1	lineage4.1.2.1	L4.1.2.1	Mycobacterium tuberculosis	PHE	2021-10-23	ERR2512612	ERX2531822	PRJEB25991					Sensitive					S		S					S	S								Walker_2022	99.5	1886941	64	tuberculosis	1.446
SAMEA6875344	WGS	PAIRED	ILLUMINA	ERS4602905	ERP122165	Europe	ESP	Valencia	2014				lineage4.3.4.2	lineage4.3.4.2	L4.3.4.2	Mycobacterium tuberculosis	Instituto_de_Biomedicina_de_Valencia	2022-06-11	ERR4195561	ERX4156570	PRJEB38719			No		Sensitive	S					S																99.75	1848544	51	tuberculosis	2.289
SAMN07659349	WGS	PAIRED	ILLUMINA	SRS2520340	SRP117784	Europe	GBR	Oxford	2016	human	Homo sapiens	3	lineage2.2.1.1	lineage2.2.1.1		Mycobacterium tuberculosis	MODMEDMICOXFORD	2017-10-27	SRR6044832	SRX3192014	PRJNA401515					RR-TB																						99.51	1868510	62	tuberculosis	2.775
SAMN07236329	WGS	PAIRED	ILLUMINA	SRS2293259	SRP109608	Asia	THA	Bangkok	2010	human	Homo sapiens	3	lineage2.2.1	lineage2.2.1	L2.2.1	Mycobacterium tuberculosis	MAHIDOL UNIVERSITY	2017-06-19	SRR5709826	SRX2930551	PRJNA390471		sputum			Pre-XDR-TB							R						R	S							CRyPTIC_WHO2021_PMC7612554	99.37	1624161	56	tuberculosis	1.077
SAMEA7554620	WGS	PAIRED	ILLUMINA	ERS5311264	ERP124941	Europe	GBR						lineage3	lineage3		Mycobacterium tuberculosis	PUBLIC HEALTH ENGLAND	2021-11-11	ERR4821252	ERX4691094	PRJEB41201					Sensitive					S		S						S								Walker_2022	99.47	1765384	39	tuberculosis	1.463
SAMN08379891	WGS	PAIRED	ILLUMINA	SRS2844754	SRP128089					human	Homo sapiens	3	lineage2.2.1	lineage2.2.1		Mycobacterium tuberculosis	SAN RAFFAELE	2018-01-19	SRR6484994	SRX3574809	PRJNA428596					Other																						99.63	1094361	23	tuberculosis	8.513
SAMN07765976	WGS	PAIRED	ILLUMINA	SRS2576989	SRP119652	North America	CAN	British Columbia	2007	human	Homo sapiens	3	lineage3.1.3	lineage3.1.3	L1	Mycobacterium tuberculosis	BC CENTRE FOR DISEASE CONTROL PUBLIC HEALTH LABORATORY	2017-10-10	SRR6153073	SRX3264763	PRJNA413593					Sensitive					S		S						S	S							CRyPTIC_WHO2021_PMC7612554	99.2	1850219	49	tuberculosis	0.366
SAMEA7280715	WGS	PAIRED	ILLUMINA	ERS5041315	ERP123102	Asia	BGD		2015	human	Homo sapiens	3	lineage4	lineage4		Mycobacterium tuberculosis	INSTITUTE OF TROPICAL MEDICINE	2020-08-29	ERR4553972	ERX4490342	PRJEB39569		sputum			MDR-TB																						99.67	1767486	65	tuberculosis	6.076
SAMEA3558242	WGS	PAIRED	ILLUMINA	ERS865391	ERP011639	South America	PER						lineage4.1.1	lineage4.1.1	L4.1.1	Mycobacterium tuberculosis	LSHTM	2015-12-10	ERR1034709	ERX1113507	PRJEB10385					Sensitive																						99.5	1742422	40	tuberculosis	1.965
SAMEA8741943	WGS	PAIRED	ILLUMINA	ERS6421525	ERP135632	Africa	ZAF						lineage2.2.1.1	lineage2.2.1.1		Mycobacterium tuberculosis	UNIVERSITY OF CAPE TOWN	2022-03-15	ERR8699135	ERX8356603	PRJEB51043					Sensitive	S				S	S	S	S	S				S		S	S	S	S	S	S	CRyPTIC_reuse_table	99.6	1726681	59	tuberculosis	1.113
SAMN19113423	WGS	PAIRED	ILLUMINA	SRS8960750	SRP319622	Oceania	AUS	Northern Territory	2014	human	Homo sapiens	3	lineage4.4.2	lineage4.4.2		Mycobacterium tuberculosis	MDUPHL	2021-05-15	SRR14519657	SRX10865410	PRJNA729189					Sensitive																						99.5	1509962	52	tuberculosis	2.443
SAMN37848533	WGS	PAIRED	ILLUMINA	SRS19170479	SRP466602	Asia	VNM	Ho Chi Minh City		human	Homo sapiens	3	lineage2.2.1	lineage2.2.1		Mycobacterium tuberculosis	UNIVERSITY OF MELBOURNE/ THE PETER DOHERTY INSTITUTE FOR INFECTION AND IMMUNITY	2023-10-16	SRR26399592	SRX22105399	PRJNA1028637		sputum			HR-TB																						99.57	1639653	50	tuberculosis	0.897
SAMEA4706743	WGS	PAIRED	ILLUMINA	ERS2526904	ERP021867	Europe	GBR						La1.8.1	La1.8.1	La1	Mycobacterium bovis	WELLCOME SANGER INSTITUTE	2019-07-18	ERR3439479	ERX3461499	PRJEB19799					Other																						99.27	1432003	46	tuberculosis	2.422
SAMEA9976483	WGS	PAIRED	ILLUMINA	ERS7654762	ERP123401	South America	PER	Lima	2009	human	Homo sapiens	3	lineage4.1.2.1	lineage4.1.2.1		Mycobacterium tuberculosis	IMPERIAL COLLEGE LONDON	2021-11-17	ERR6865786	ERX6489214	PRJEB39837					Sensitive																						99.56	1623570	54	tuberculosis	0.46
SAMEA104144180	WGS	PAIRED	ILLUMINA	ERS1803198	ERP023843	Asia	CHN		2013	human	Homo sapiens	3	lineage2.2.1.1	lineage2.2.1.1		Mycobacterium tuberculosis	FUDAN UNIVERSITY	2019-05-13	ERR2020090	ERX2079337	PRJEB21577		sputum			Sensitive																						99.01	1830955	51	tuberculosis	0.944
SAMEA7545290	WGS	PAIRED	ILLUMINA	ERS5301947	ERP124939	South America	PER		2018				lineage4.3.2	lineage4.3.2		Mycobacterium tuberculosis	UNIVERSIDAD PERUANA CAYETANO HEREDIA	2021-11-10	ERR4811787	ERX4681777	PRJEB41199					Sensitive	S				S	S	S	S	S				S		S	S	S	S	S	S	['CRyPTIC_reuse_table','Walker_2022']	99.79	1590854	57	tuberculosis	4.59
SAMEA7563625	WGS	PAIRED	ILLUMINA	ERS5320257	ERP125015	Europe	DEU						lineage4.8	lineage4.8		Mycobacterium tuberculosis	IML GAUTING	2021-11-11	ERR4831184	ERX4701168	PRJEB41274					Sensitive	S				S	S	S	S	S				S		S	S	S	S	S	S	['Walker_2022','CRyPTIC_reuse_table']	99.59	1645015	55	tuberculosis	1.31
SAMEA7156887	WGS	PAIRED	['ILLUMINA','ILLUMINA']	ERS4917350		Asia	GEO						lineage2.2.1	lineage2.2.1		Mycobacterium tuberculosis			['ERR5864694','ERR5864693']	['ERX5510489','ERX5510488']	PRJEB39561					MDR-TB																						97.61	2092805	56	tuberculosis	2.449
SAMN07373549	WGS	PAIRED	ILLUMINA	SRS2534777	SRP118711	North America	CAN	Nunavut					lineage4.8	lineage4.8	L4.8	Mycobacterium tuberculosis	NML	2017-09-25	SRR6067261	SRX3209791	PRJNA388806					Sensitive																						99.84	675097	44	tuberculosis	1.864
SAMEA7541393	WGS	PAIRED	ILLUMINA	ERS5297846	ERP124931	Africa	ZAF						lineage2.2.2	lineage2.2.2		Mycobacterium tuberculosis	CTB/NICD	2021-11-11	ERR4808856	ERX4678396	PRJEB41191					XDR-TB	R				I	R	R	R	R				R		S	S	S	R	R	R	['CRyPTIC_reuse_table','Walker_2022']	99.5	1584806	54	tuberculosis	1.621
SAMEA1119094	WGS	PAIRED	ILLUMINA	ERS2398503	ERP107961	Europe	GBR	England					lineage3	lineage3	L3	Mycobacterium tuberculosis	PHE	2022-07-21	ERR2513913	ERX2533123	PRJEB25991					Sensitive					S		S					S	S								Walker_2022	99.64	1899309	66	tuberculosis	1.565
SAMEA10029787	WGS	PAIRED	ILLUMINA	ERS7707995	ERP132622	South America	PER						lineage4.1.2.1	lineage4.1.2.1	L4.1.2.1	Mycobacterium tuberculosis	FZB	2022-07-28	ERR7910872	ERX7478269	PRJEB48275					MDR-TB	S	S			R		R	S	S			R	R					S			Finci_2022	99.56	918641	30	tuberculosis	4.759
SAMEA114236133	WGS	PAIRED	ILLUMINA	ERS16221408	ERP125309	Europe	MDA		2014				lineage2.2.1	lineage2.2.1		Mycobacterium tuberculosis	FZB	2023-09-03	ERR11798592	ERX11197059	PRJEB41518					MDR-TB																						99.53	1713066	58	tuberculosis	1.675
SAMN09756244	WGS	PAIRED	ILLUMINA	SRS3628683	SRP156366	Europe	MDA		2014	human	Homo sapiens	3	lineage4.2.1	lineage4.2.1	L4	Mycobacterium tuberculosis	YALE SCHOOL OF PUBLIC HEALTH	2018-08-04	SRR7645805	SRX4509010	PRJNA482716					MDR-TB																						98.65	1439546	30	tuberculosis	2.963
SAMEA7542089	WGS	PAIRED	ILLUMINA	ERS5298541	ERP124934	Asia	CHN						lineage4.2.2	lineage4.2.2		Mycobacterium tuberculosis	CCDC	2021-11-11	ERR4810514	ERX4678960	PRJEB41194					Sensitive	S	S			S	S	S	S	S				S	S	S	S	S	S	S	S	['Walker_2022','CRyPTIC_reuse_table']	99.37	1778531	61	tuberculosis	1.643
SAMEA4706806	WGS	PAIRED	ILLUMINA	ERS2526967	ERP021867	Europe	GBR						La1.8.1	La1.8.1	La1	Mycobacterium bovis	WELLCOME SANGER INSTITUTE	2019-07-18	ERR3439542	ERX3461562	PRJEB19799					Other																						99.38	1774407	59	tuberculosis	2.514
SAMN01925645	WGS	PAIRED	['ILLUMINA','ILLUMINA']	SRS419319		Africa	ZAF	King George V Hospital, Durban		human	Homo sapiens	3	lineage4.1.1.3	lineage4.1.1.3	L4.1.1.3	Mycobacterium tuberculosis			['SRR847790','SRR924217']	['SRX276130','SRX316921']	PRJNA190959		As reported: bodily fluid			Pre-XDR-TB																						99.43	2395392	55	tuberculosis	2.46
SAMN40032226	WGS	PAIRED	ILLUMINA	SRS20527502	SRP226525	Asia	IND	Madhya Pradesh - Bhairopur	2022	human	Homo sapiens	3	lineage1.1.2	lineage1.1.2		Mycobacterium tuberculosis	CHRISTIAN MEDICAL COLLAGE, VELLORE	2024-02-22	SRR28046285	SRX23697576	PRJNA575883					Other																						97.65	1686745	42	tuberculosis	0.989
SAMN08626267	WGS	PAIRED	ILLUMINA	SRS3034490	SRP134826	Asia	CHN	Hubei	2007	human	Homo sapiens	3	lineage2.2.1	lineage2.2.1	L2.2.1	Mycobacterium tuberculosis	BEIJING INSTITUTE OF GENOMICS,CHINESE ACADEMY OF SCIENCES	2018-03-12	SRR6824454	SRX3780943	PRJNA436454		sputum			MDR-TB																						99.52	1760156	60	tuberculosis	0.795
SAMEA7528000	WGS	PAIRED	ILLUMINA	ERS5284471	ERP124850	Asia	IND	Mumbai					lineage3.1.2	lineage3.1.2		Mycobacterium tuberculosis	FOUNDATION FOR MEDICAL RESEARCH INDIA	2021-11-10	ERR4799414	ERX4668831	PRJEB41116					Sensitive	S	S				S	S	S	S				S			S		S	S		Walker_2022	99.53	1700564	56	tuberculosis	0.572
SAMN26553912	WGS	PAIRED	ILLUMINA	SRS12235635	SRP363347	Europe	ITA		2020	human	Homo sapiens	3	lineage1.2.2.2	lineage1.2.2.2		Mycobacterium tuberculosis	SAN RAFFAELE SCIENTIFIC INSTITUTE	2022-03-11	SRR18289167	SRX14426986	PRJNA814459		sputum			Sensitive																						99.23	1755014	58	tuberculosis	2.986
SAMEA1688546	WGS	PAIRED	ILLUMINA	ERS156686	ERP001072	Africa	MWI	Karonga	2002	human	Homo sapiens	3	lineage4.3.4.1	lineage4.3.4.1	L4.3.4.1	Mycobacterium tuberculosis	SC	2013-01-23	ERR216948	ERX191613	PRJEB2794		sputum			Sensitive																						99.54	1819022	38	tuberculosis	1.588
SAMN34294192	WGS	PAIRED	ILLUMINA	SRS17387515	SRP433800	Europe	UKR		2021	human	Homo sapiens	3	lineage2.2.1	lineage2.2.1		Mycobacterium tuberculosis	NIH / NIAID	2023-04-21	SRR24256208	SRX20052255	PRJNA958249		sputum			Pre-XDR-TB																						99.59	1419034	48	tuberculosis	2.154
SAMN19688514	WGS	PAIRED	ILLUMINA	SRS9198446	SRP323639	Europe	MDA		2019	human	Homo sapiens	3	lineage4.2.1	lineage4.2.1		Mycobacterium tuberculosis	SIMON FRASER UNIVERSITY	2021-06-13	SRR14802056	SRX11135055	PRJNA736718					MDR-TB																						99.43	1486045	50	tuberculosis	1.743
SAMN09725721	WGS	PAIRED	ILLUMINA	SRS3606751	SRP155672	Oceania	NZL	Te Kauwhata	2009	bovine	Bos taurus	2	La1.8.1	La1.8.1	La1	Mycobacterium bovis	AGRESEARCH	2018-07-29	SRR7617682	SRX4482402	PRJNA479921					Other																						99.1	1494892	88	tuberculosis	4.111
SAMN31030211	WGS	PAIRED	ILLUMINA	SRS15257327	SRP399923	Oceania	AUS	Victoria	2018	human	Homo sapiens	3	lineage1.2.1.2	lineage1.2.1.2		Mycobacterium tuberculosis	MDUPHL	2022-09-27	SRR21732305	SRX17727863	PRJNA857537					Sensitive																						99.41	1699789	59	tuberculosis	2.674
SAMD00029461	WGS	PAIRED	ILLUMINA	DRS043629	DRP003615	Asia	JPN	Tochigi	2013	human	Homo sapiens	3	lineage2.2.1	lineage2.2.1		Mycobacterium tuberculosis	NCGM	2017-04-28	DRR034416	DRX031049	PRJDB3875		sputum			Sensitive																						99.32	597689	26	tuberculosis	7.078
SAMN13813872	WGS	PAIRED	ILLUMINA	SRS5977626	SRP241186	Africa	ZAF		2019	human	Homo sapiens	3	lineage2.2.2	lineage2.2.2	L2	Mycobacterium tuberculosis	UCT	2020-01-10	SRR10869259	SRX7539050	PRJNA600338		sputum			Pre-XDR-TB																						99.57	1711019	59	tuberculosis	1.397
SAMN06092618	WGS	PAIRED	ILLUMINA	SRS1829575	SRP094134	Asia	VNM	Ho Chi Minh City		human	Homo sapiens	3	lineage2.2.1.1	lineage2.2.1.1	L2.2.1.1	Mycobacterium tuberculosis	UNIVERSITY OF MELBOURNE	2016-12-01	SRR5067334	SRX2387632	PRJNA355614		sputum			Sensitive																						99.49	1474244	50	tuberculosis	3.328
SAMEA7552183	WGS	PAIRED	ILLUMINA	ERS5308830	ERP124941	Europe	GBR						lineage4.1.1.3	lineage4.1.1.3		Mycobacterium tuberculosis	PUBLIC HEALTH ENGLAND	2021-11-10	ERR4818818	ERX4688660	PRJEB41201					Sensitive					S		S						S								Walker_2022	99.47	2598113	59	tuberculosis	1.579
SAMEA12029296	WGS	PAIRED	ILLUMINA	ERS9676272	ERP134194								lineage1.2.2.2	lineage1.2.2.2		Mycobacterium tuberculosis	IBV_CSIC	2022-07-27	ERR7821217	ERX7388088	PRJEB49677					Sensitive																						98.85	1574550	42	tuberculosis	1.579
SAMN08913243	WGS	PAIRED	ILLUMINA	SRS3156895	SRP128089					human	Homo sapiens	3	lineage1.2.2.2	lineage1.2.2.2	L1.2.2	Mycobacterium tuberculosis	SAN RAFFAELE	2018-04-12	SRR6982155	SRX3922276	PRJNA428596					MDR-TB																						99.07	597410	30	tuberculosis	5.068
SAMEA112807007	WGS	PAIRED	ILLUMINA	ERS14814553	ERP010814								lineage4	lineage4		Mycobacterium tuberculosis	FZB	2023-07-21	ERR11067530	ERX10514460	PRJEB9680					Sensitive																						99.14	1748882	53	tuberculosis	0.759
SAMEA6359466	WGS	PAIRED	ILLUMINA	ERS4125716	ERP021867	Europe	GBR						La1.8.1	La1.8.1	La1	Mycobacterium bovis	WELLCOME SANGER INSTITUTE	2021-02-02	ERR5087691	ERX4893812	PRJEB19799					Other																						99.04	1660014	44	tuberculosis	2.272
SAMEA12029303	WGS	PAIRED	ILLUMINA	ERS9676279	ERP134194								lineage4.1.1.3	lineage4.1.1.3		Mycobacterium tuberculosis	IBV_CSIC	2022-07-27	ERR7821125	ERX7388095	PRJEB49677					Sensitive																						99.58	1443801	72	tuberculosis	1.809
SAMEA1019242	WGS	PAIRED	ILLUMINA	ERS031477	ERP000276								lineage3	lineage3		Mycobacterium tuberculosis	SC	2014-09-04	ERR046828	ERX023890	PRJEB2221					Sensitive																						99.33	1134480	18	tuberculosis	16.459
SAMN07660300	WGS	PAIRED	ILLUMINA	SRS2521381	SRP117784	Europe	GBR	Oxford	2016	human	Homo sapiens	3	lineage2.2.1	lineage2.2.1	L2.2.1	Mycobacterium tuberculosis	MODMEDMICOXFORD	2017-10-27	SRR6046243	SRX3193153	PRJNA401515					Pre-XDR-TB					S		R					S	R								CRyPTIC_WHO2021_PMC7612554	99.12	1080447	33	tuberculosis	6.867
SAMN14416828	WGS	PAIRED	ILLUMINA	SRS6579801	SRP259494	Asia	THA		2014	human	Homo sapiens	3	lineage2.2.1.1	lineage2.2.1.1		Mycobacterium tuberculosis	KHON KAEN UNIVERSITY	2020-05-01	SRR11662440	SRX8223163	PRJNA613706		sputum			MDR-TB																						99.35	1826687	62	tuberculosis	0.877
SAMEA9977356	WGS	PAIRED	ILLUMINA	ERS7655634	ERP123401	South America	PER	Lima	2009	human	Homo sapiens	3	lineage2.2.1	lineage2.2.1		Mycobacterium tuberculosis	IMPERIAL COLLEGE LONDON	2021-10-15	ERR6866658	ERX6490086	PRJEB39837					Sensitive																						99.56	1203076	41	tuberculosis	0.81
SAMN19657344	WGS	PAIRED	ILLUMINA	SRS9179226	SRP323639	Europe	MDA		2019	human	Homo sapiens	3	lineage4.8	lineage4.8		Mycobacterium tuberculosis	SIMON FRASER UNIVERSITY	2021-06-11	SRR14782031	SRX11115238	PRJNA736718					Sensitive																						99.55	1420913	48	tuberculosis	0.743
SAMN36662614	WGS	PAIRED	ILLUMINA	SRS18393151	SRP450880	Asia	CHN	Tianjin	2010	human	Homo sapiens	3	lineage2.2.1	lineage2.2.1		Mycobacterium tuberculosis	CHINESE ACADEMY OF SCIENCES	2023-07-22	SRR25389458	SRX21127637	PRJNA996873		sputum			Sensitive																						99.53	1737309	56	tuberculosis	1.784
SAMN36834691	WGS	PAIRED	ILLUMINA	SRS18499694	SRP453313	Asia	CHN	Shandong	2017	human	Homo sapiens	3	lineage2.2.1	lineage2.2.1	L4	Mycobacterium tuberculosis	SHANDONG PROVINCIAL HOSPITAL	2023-08-04	SRR25515164	SRX21245413	PRJNA1002108		As reported: phlegm		H37Rv	Sensitive																						99.52	1806131	63	tuberculosis	2.782
SAMN36849826	WGS	PAIRED	ILLUMINA	SRS18516900	SRP453313	Asia	CHN	Shandong	2016	human	Homo sapiens	3	lineage2.2.1	lineage2.2.1	L4	Mycobacterium tuberculosis	SHANDONG PROVINCIAL HOSPITAL	2023-08-05	SRR25534302	SRX21263825	PRJNA1002108		As reported: phlegm		H37Rv	Sensitive																						99.58	1846279	64	tuberculosis	2.133
SAMN40926544	WGS	PAIRED	ILLUMINA	SRS20991530	SRP501133	North America	USA		2023	crab-eating macaque	Macaca fascicularis	2	La3	La3	La3	Mycobacterium orygis	USDA-NVSL-DBPL	2024-04-11	SRR28623792	SRX24221840	PRJNA1099063					Sensitive																						99.63	1471831	78	tuberculosis	4.527
SAMEA6875397	WGS	PAIRED	ILLUMINA	ERS4602958	ERP122165	Europe	ESP	Valencia	2015				lineage4.1.2.1	lineage4.1.2.1	L4.1.2.1	Mycobacterium tuberculosis	Instituto_de_Biomedicina_de_Valencia	2022-06-11	ERR4195609	ERX4156623	PRJEB38719			No		Sensitive	S					S																99.51	1829717	51	tuberculosis	1.388
SAMN21855892	WGS	PAIRED	ILLUMINA	SRS10345275	SRP338907	Asia	GEO	Tbilisi	2020	human	Homo sapiens	3	lineage4.1.2.1	lineage4.1.2.1		Mycobacterium tuberculosis	NIH / NIAID	2021-10-16	SRR16087926	SRX12374365	PRJNA766649		sputum			Other																						99.65	1670738	57	tuberculosis	1.275
SAMN06849027	WGS	PAIRED	ILLUMINA	SRS2153391	SRP105438	Europe	ROU	Bucuresti	2015	human	Homo sapiens	3	lineage4.1.2.1	lineage4.1.2.1		Mycobacterium tuberculosis	BIOINFORMATICS AND COMPUTATIONAL BIOSCIENCES BRANCH/OCICB/OSMO/OD/NIAID/NIH	2017-04-29	SRR5486895	SRX2769796	PRJNA384815		sputum			MDR-TB																						99.51	1738677	56	tuberculosis	0.647
SAMN31017305	WGS	PAIRED	ILLUMINA	SRS15236999	SRP338930	North America	USA	New York state	2018	human	Homo sapiens	3	lineage4.9	lineage4.9		Mycobacterium tuberculosis	WADSWORTH CENTER	2022-09-26	SRR21708939	SRX17706424	PRJNA766641					Sensitive																						99.78	543472	27	tuberculosis	4.668
SAMN40031319	WGS	PAIRED	ILLUMINA	SRS20526663	SRP226525	Asia	IND	Madhya Pradesh - Bhairopur	2022	human	Homo sapiens	3	lineage3	lineage3		Mycobacterium tuberculosis	CHRISTIAN MEDICAL COLLAGE, VELLORE	2024-02-22	SRR28045224	SRX23696472	PRJNA575883		pulmonary			Sensitive																						98.84	1679982	40	tuberculosis	0.501
SAMN09756320	WGS	PAIRED	ILLUMINA	SRS3628652	SRP156366	Europe	MDA		2014	human	Homo sapiens	3	lineage4.8	lineage4.8	L4	Mycobacterium tuberculosis	YALE SCHOOL OF PUBLIC HEALTH	2018-08-04	SRR7645837	SRX4508978	PRJNA482716					Sensitive																						99.09	1479783	32	tuberculosis	2.648
SAMN41154545	WGS	PAIRED	ILLUMINA	SRS21182449	SRP399923	Oceania	AUS	Victoria	2022	human	Homo sapiens	3	lineage2.2.1	lineage2.2.1		Mycobacterium tuberculosis	MDUPHL	2024-05-01	SRR28868599	SRX24427878	PRJNA857537					HR-TB																						99.63	1394748	47	tuberculosis	3.238
SAMN02419548	WGS	PAIRED	['ILLUMINA','ILLUMINA','ILLUMINA','ILLUMINA']	SRS552279		Europe	BLR			human	Homo sapiens	3	lineage2.2.1	lineage2.2.1	L2.2.1	Mycobacterium tuberculosis			['SRR1159954','SRR1159760','SRR1183962','SRR1180936']	['SRX463572','SRX479984']	PRJNA229585		As reported: excreted bodily substance			Pre-XDR-TB																						99.44	4564071	104	tuberculosis	1.029
SAMN02403638	WGS	PAIRED	['ILLUMINA','ILLUMINA','ILLUMINA','ILLUMINA']	SRS555336		Africa	ZAF			human	Homo sapiens	3	lineage4.1.2.1	lineage4.1.2.1	L4.1.2.1	Mycobacterium tuberculosis			['SRR1167295','SRR1165318','SRR1173582','SRR1173548']	['SRX467743','SRX473892']	PRJNA228192					MDR-TB																						99.45	5357234	124	tuberculosis	1.078
SAMEA14493294	WGS	PAIRED	ILLUMINA	ERS12121658	ERP134958	Africa	ZAF		2012	human	Homo sapiens	3	lineage4.9	lineage4.9		Mycobacterium tuberculosis	UNIVERSITY OF ANTWERP	2022-06-25	ERR9806722	ERX9353708	PRJEB50385		sputum			Sensitive																						98.99	443442	14	tuberculosis	18.759
SAMEA112804405	WGS	PAIRED	ILLUMINA	ERS14811951	ERP010814								lineage2.2.1	lineage2.2.1		Mycobacterium tuberculosis	FZB	2023-07-20	ERR11050153	ERX10496943	PRJEB9680					HR-TB																						99.5	1560602	53	tuberculosis	2.741
SAMEA8955427	WGS	PAIRED	ILLUMINA	ERS6638189	ERP130302	Europe	FRA		2015	domestic cattle	Bos taurus	3	La1.2	La1.2	La1	Mycobacterium bovis	ANSES	2022-09-15	ERR6201872	ERX5837017	PRJEB46102					RR-TB																						78.12	776088	24	tuberculosis	11.238
SAMN31220277	WGS	PAIRED	ILLUMINA	SRS15392875	SRP402335	Asia	CHN	Beijing	2018	human	Homo sapiens	3	lineage2.2.1	lineage2.2.1		Mycobacterium tuberculosis	CAPITAL MEDICAL UNIVERSITY	2022-10-13	SRR21887699	SRX17874647	PRJNA888557		sputum			Pre-XDR-TB																						99.58	1768237	60	tuberculosis	0.853
SAMEA2710832	WGS	PAIRED	ILLUMINA	ERS531789	ERP006738	Asia	THA						lineage2.2.1	lineage2.2.1	L2.2.1	Mycobacterium tuberculosis	SC	2015-02-10	ERR718337	ERX662259	PRJEB7056					HR-TB																						99.57	1609834	37	tuberculosis	1.599
SAMN32819298	WGS	PAIRED	ILLUMINA	SRS16523915	SRP418517	Europe	GBR		2012	bovine	Bos taurus	2	La1.8.1	La1.8.1	La1	Mycobacterium bovis	AGRIFOOD AND BIOSCIENCES INSTITUTE	2023-01-20	SRR23174042	SRX19124641	PRJNA925930					Other																						99.33	1871906	44	tuberculosis	3.055
SAMEA1119016	WGS	PAIRED	ILLUMINA	ERS2398425	ERP107961	Europe	GBR	England					lineage2.2.1	lineage2.2.1	L2.2.1	Mycobacterium tuberculosis	PHE	2021-10-23	ERR2513835	ERX2533045	PRJEB25991					MDR-TB	S	S			R		R	S	S			R	R					S			Walker_2022	99.38	1775342	50	tuberculosis	1.249
SAMN19688452	WGS	PAIRED	ILLUMINA	SRS9198376	SRP323639	Europe	MDA		2018	human	Homo sapiens	3	lineage2.2.1	lineage2.2.1		Mycobacterium tuberculosis	SIMON FRASER UNIVERSITY	2021-06-13	SRR14802125	SRX11134986	PRJNA736718					Pre-XDR-TB																						99.46	1333422	43	tuberculosis	2.783
SAMEA1117614	WGS	PAIRED	ILLUMINA	ERS2397023	ERP107961	Europe	GBR	England					lineage3	lineage3	L3	Mycobacterium tuberculosis	PHE	2022-07-23	ERR2512433	ERX2531643	PRJEB25991					Sensitive					S		S					S	S								Walker_2022	98.63	1528378	51	tuberculosis	2.637
SAMN16966193	WGS	PAIRED	ILLUMINA	SRS7820617	SRP295468	Europe	BEL		2019	human	Homo sapiens	3	lineage4.7	lineage4.7		Mycobacterium tuberculosis	SCIENSANO	2020-12-02	SRR13180300	SRX9618419	PRJNA681718					Sensitive																						96.62	1629569	86	tuberculosis	1.772
SAMEA7541594	WGS	PAIRED	ILLUMINA	ERS5298047	ERP124931	Africa	ZAF						lineage4.3.3	lineage4.3.3		Mycobacterium tuberculosis	CTB/NICD	2021-11-11	ERR4809057	ERX4678597	PRJEB41191					RR-TB	S				S	S	S	S	S				S		S	S	S	S	S	S	['Walker_2022','CRyPTIC_reuse_table']	99.76	1692981	58	tuberculosis	1.463
SAMEA7560249	WGS	PAIRED	ILLUMINA	ERS5316886	ERP124980								lineage2.2.1	lineage2.2.1		Mycobacterium tuberculosis	IML GAUTING	2021-11-12	ERR4827813	ERX4697797	PRJEB41239					MDR-TB																						98.04	1706739	58	tuberculosis	1.565
SAMN30543514	WGS	PAIRED	ILLUMINA	SRS14851341	SRP394436	Asia	CHN	Eastern China	2018	human	Homo sapiens	3	lineage2.2.1	lineage2.2.1		Mycobacterium tuberculosis	SCHOOL OF PUBLIC HEALTH, FUDAN UNIVERSITY	2022-08-28	SRR21277509	SRX17286661	PRJNA874331					Other																						98.91	1888998	65	tuberculosis	2.479
SAMN36835036	WGS	PAIRED	ILLUMINA	SRS18500599	SRP453313	Asia	CHN	Shandong	2018	human	Homo sapiens	3	lineage2.2.1	lineage2.2.1	L4	Mycobacterium tuberculosis	SHANDONG PROVINCIAL HOSPITAL	2023-08-04	SRR25515581	SRX21246318	PRJNA1002108		As reported: phlegm		H37Rv	Sensitive																						99.56	1827831	64	tuberculosis	3.409
SAMN36849710	WGS	PAIRED	ILLUMINA	SRS18516646	SRP453313	Asia	CHN	Shandong	2016	human	Homo sapiens	3	lineage2.2.1	lineage2.2.1	L4	Mycobacterium tuberculosis	SHANDONG PROVINCIAL HOSPITAL	2023-08-05	SRR25534558	SRX21263569	PRJNA1002108		As reported: phlegm		H37Rv	Sensitive																						99.53	1824613	62	tuberculosis	2.94
SAMEA6359683	WGS	PAIRED	ILLUMINA	ERS4125932	ERP021867	Europe	GBR						La1.8.1	La1.8.1	La1	Mycobacterium bovis	WELLCOME SANGER INSTITUTE	2021-02-02	ERR5087507	ERX4893628	PRJEB19799					Other																						98.41	1670449	26	tuberculosis	4.423
G3277						Europe	ESP	province of Valencia	2019				lineage4.3.2	lineage4.3.2		Mycobacterium tuberculosis								No		Sensitive	S					S																99.65	8786617	278	tuberculosis	0.553
SAMN33756348	WGS	PAIRED	ILLUMINA	SRS17044532	SRP427259	Asia	GEO	Tbilisi	2017	human	Homo sapiens	3	lineage4.8	lineage4.8		Mycobacterium tuberculosis	NIH / NIAID	2023-03-17	SRR23861920	SRX19674279	PRJNA944654		sputum			Sensitive																						99.56	1706203	52	tuberculosis	0.82
SAMEA113538232	WGS	PAIRED	ILLUMINA	ERS15534653	ERP147571	Africa	BWA						lineage1.2.2.1	lineage1.2.2.1		Mycobacterium tuberculosis	FZB	2023-09-17	ERR11466165	ERX10872322	PRJEB62480					Sensitive																						98.52	1449314	38	tuberculosis	2.237
SAMN33756591	WGS	PAIRED	ILLUMINA	SRS17044609	SRP427259	Asia	GEO	Tbilisi	2016	human	Homo sapiens	3	lineage2.2.1	lineage2.2.1		Mycobacterium tuberculosis	NIH / NIAID	2023-03-17	SRR23861843	SRX19674356	PRJNA944654		sputum			Sensitive																						99.23	1761239	54	tuberculosis	1.153
SAMN19688433	WGS	PAIRED	ILLUMINA	SRS9198354	SRP323639	Europe	MDA		2018	human	Homo sapiens	3	lineage2.2.1	lineage2.2.1		Mycobacterium tuberculosis	SIMON FRASER UNIVERSITY	2021-06-13	SRR14802146	SRX11134965	PRJNA736718					HR-TB																						99.49	1332802	45	tuberculosis	1.731
SAMN36662613	WGS	PAIRED	ILLUMINA	SRS18393150	SRP450880	Asia	CHN	Tianjin	2010	human	Homo sapiens	3	lineage2.2.1	lineage2.2.1		Mycobacterium tuberculosis	CHINESE ACADEMY OF SCIENCES	2023-07-22	SRR25389459	SRX21127636	PRJNA996873		sputum			Sensitive																						99.47	1571618	53	tuberculosis	2.27
SAMEA1904067	WGS	PAIRED	['ILLUMINA','ILLUMINA']	ERS207871									lineage4.1.2.1	lineage4.1.2.1		Mycobacterium tuberculosis			['ERR386932','ERR278573']	['ERX251906','ERX359162']	PRJEB2221					HR-TB																						99.43	3641788	83	tuberculosis	0.683
SAMEA3359914	WGS	PAIRED	ILLUMINA	ERS713410	ERP004216	Africa	GHA						lineage5.1.2	lineage5.1.2	L5.1.2	Mycobacterium africanum	SC	2016-03-03	ERR1082142	ERX1161732	PRJEB4884					Sensitive																						99.26	1781290	50	tuberculosis	0.636
SAMEA3403854	WGS	PAIRED	ILLUMINA	ERS2401273	ERP107971	South America	PER						lineage4.3.3	lineage4.3.3	L4.3.3	Mycobacterium tuberculosis	HARVARD MEDICAL SCHOOL	2022-07-23	ERR2516595	ERX2535811	PRJEB26000					Pre-XDR-TB					R							S	R								Walker_2022	99.58	1753559	39	tuberculosis	3.213
SAMN37848808	WGS	PAIRED	ILLUMINA	SRS19170674	SRP466602	Asia	VNM	Ho Chi Minh City		human	Homo sapiens	3	lineage2.2.1	lineage2.2.1		Mycobacterium tuberculosis	UNIVERSITY OF MELBOURNE/ THE PETER DOHERTY INSTITUTE FOR INFECTION AND IMMUNITY	2023-10-16	SRR26399769	SRX22105593	PRJNA1028637		sputum			Sensitive																						99.47	1655292	54	tuberculosis	0.834
SAMN30951636	WGS	PAIRED	ILLUMINA	SRS15190869	SRP338930	North America	USA	New York state	2016	human	Homo sapiens	3	lineage2.2.1	lineage2.2.1		Mycobacterium tuberculosis	WADSWORTH CENTER	2022-09-21	SRR21658772	SRX17658593	PRJNA766641					HR-TB																						99.46	1349676	71	tuberculosis	3.423
SAMN09402680	WGS	PAIRED	ILLUMINA	SRS3417479	SRP150517	Europe	ROU	Craiova	2015	human	Homo sapiens	3	lineage4.7	lineage4.7	L4.7	Mycobacterium tuberculosis	RADBOUDUMC	2018-06-14	SRR7341657	SRX4215206	PRJNA475771		sputum			Sensitive																						99.6	1464539	49	tuberculosis	2.361
SAMEA112804383	WGS	PAIRED	ILLUMINA	ERS14811929	ERP010814								lineage4.1.2.1	lineage4.1.2.1		Mycobacterium tuberculosis	FZB	2023-07-20	ERR11044703	ERX10491494	PRJEB9680					Sensitive																						99.49	1625482	55	tuberculosis	1.571
SAMEA7542346	WGS	PAIRED	ILLUMINA	ERS5298798	ERP124934	Asia	CHN						lineage2.2.1	lineage2.2.1		Mycobacterium tuberculosis	CCDC	2021-11-10	ERR4810771	ERX4679217	PRJEB41194					Other	S				I	S		S	R				S		S	S	S	R	S	S	['CRyPTIC_reuse_table','Walker_2022']	98.98	1741740	59	tuberculosis	1.095
SAMEA7546420	WGS	PAIRED	ILLUMINA	ERS5303075	ERP124939	South America	PER		2019				lineage4.3.4.2	lineage4.3.4.2		Mycobacterium tuberculosis	UNIVERSIDAD PERUANA CAYETANO HEREDIA	2021-11-10	ERR4812915	ERX4682905	PRJEB41199					MDR-TB	S				I	S	R	S	S				R		S	S	S	S	S	R	['CRyPTIC_reuse_table','Walker_2022']	99.82	1819549	63	tuberculosis	1.556
SAMN07236343	WGS	PAIRED	ILLUMINA	SRS2293096	SRP109608	Asia	THA	Bangkok	2007	human	Homo sapiens	3	lineage2.2.1	lineage2.2.1	L2.2.1	Mycobacterium tuberculosis	MAHIDOL UNIVERSITY	2017-06-19	SRR5709992	SRX2930385	PRJNA390471		sputum			MDR-TB					S		R						R	S							CRyPTIC_WHO2021_PMC7612554	99.53	1645407	57	tuberculosis	1.055
SAMEA7555985	WGS	PAIRED	ILLUMINA	ERS5312627	ERP124950								lineage2.2.1	lineage2.2.1		Mycobacterium tuberculosis	IML GAUTING	2021-11-11	ERR4822563	ERX4692553	PRJEB41210					Sensitive																						99.54	1724328	59	tuberculosis	1.426
SAMN33843459	WGS	PAIRED	ILLUMINA	SRS17134411	SRP428142	Europe	PRT		2009	domestic cattle	Bos taurus	2	La1.7.1	La1.7.1	La1	Mycobacterium bovis	LANDSCAPE EPIDEMIOLOGY AND WILDLIFE DISEASES - CE3C	2024-02-22	SRR23961473	SRX19770046	PRJNA946560					Other																						99.1	1765118	58	tuberculosis	3.49
SAMEA8955365	WGS	PAIRED	ILLUMINA	ERS6638128	ERP130302	Europe	FRA		2012	domestic cattle	Bos taurus	3	La1.2	La1.2	La1	Mycobacterium bovis	ANSES	2022-09-15	ERR6201801	ERX5836946	PRJEB46102					Other																						98.68	950096	29	tuberculosis	7.475
SAMEA2154638	WGS	PAIRED	ILLUMINA	ERS327693	ERP003508								lineage4.6.2.2	lineage4.6.2.2	L4	Mycobacterium tuberculosis	SC	2014-03-08	ERR369601	ERX342310	PRJEB4239					HR-TB																						99.84	1865104	43	tuberculosis	1.204
SAMN17019934	WGS	PAIRED	ILLUMINA	SRS7863267	SRP297425	Europe	BLR	Minsk		human	Homo sapiens	3	lineage2.2.1	lineage2.2.1		Mycobacterium tuberculosis	NIH / NIAID	2020-12-09	SRR13232565	SRX9664772	PRJNA683067		sputum			Pre-XDR-TB																						99.49	1672517	57	tuberculosis	1.459
SAMEA5163939	WGS	PAIRED	ILLUMINA	ERS2971662	ERP112727								lineage4.1.2.1	lineage4.1.2.1		Mycobacterium tuberculosis	WELLCOME SANGER INSTITUTE	2020-04-19	ERR4024717	ERX4026105	PRJEB30294					Sensitive																						99.57	1657278	56	tuberculosis	0.693
SAMEA7547746	WGS	PAIRED	ILLUMINA	ERS5304399	ERP124941	Europe	GBR						lineage3	lineage3		Mycobacterium tuberculosis	PUBLIC HEALTH ENGLAND	2021-11-10	ERR4814387	ERX4684229	PRJEB41201					Sensitive					S		S						S								Walker_2022	99.53	1807361	41	tuberculosis	2.055
SAMEA1119721	WGS	PAIRED	ILLUMINA	ERS2399130	ERP107961	Europe	GBR	England					lineage3	lineage3	L3	Mycobacterium tuberculosis	PHE	2021-10-23	ERR2514540	ERX2533750	PRJEB25991					Sensitive					S		S					S	S								Walker_2022	96.48	1040544	34	tuberculosis	3.965
SAMEA114663551	WGS	PAIRED	ILLUMINA	ERS17079418	ERP111748	Europe	PRT		2021				lineage4.3.4.1	lineage4.3.4.1		Mycobacterium tuberculosis	NATIONAL INSTITUTE OF HEALTH DR. RICARDO JORGE	2023-11-26	ERR12311956	ERX11688921	PRJEB29446					Sensitive																						99.3	1661111	57	tuberculosis	2.302
SAMEA3558458	WGS	PAIRED	ILLUMINA	ERS865607	ERP011639	Africa	ZAF						lineage4	lineage4	L4	Mycobacterium tuberculosis	LSHTM	2015-12-10	ERR1034925	ERX1113723	PRJEB10385					Sensitive																						99.39	1005284	23	tuberculosis	10.502
SAMEA5056395	WGS	PAIRED	ILLUMINA	ERS2867570	ERP111748	Europe	PRT		2017				lineage4.3.4.1	lineage4.3.4.1	L4.3.4.1	Mycobacterium tuberculosis	NATIONAL INSTITUTE OF HEALTH DR. RICARDO JORGE	2018-11-09	ERR2864260	ERX2870496	PRJEB29446					MDR-TB																						99.68	1754528	84	tuberculosis	1.229
SAMN08629304	WGS	PAIRED	ILLUMINA	SRS3011995	SRP128089	Asia	BGD			human	Homo sapiens	3	lineage3	lineage3	L3	Mycobacterium tuberculosis	SAN RAFFAELE	2018-03-02	SRR6797397	SRX3756300	PRJNA428596					Sensitive					S		S		S				S	S				S			CRyPTIC_WHO2021_PMC7612554	99.51	1606153	36	tuberculosis	2.864
SAMN07411330	WGS	PAIRED	ILLUMINA	SRS2406411	SRP114813	Asia	CHN	Beijing	2013	human	Homo sapiens	3	lineage2.2.1	lineage2.2.1	L2.2.1	Mycobacterium tuberculosis	BEIJING TUBERCULOSIS AND THORACIC TUMOR RESEARCH INSTITUTE	2017-08-04	SRR5894886	SRX3060460	PRJNA395592		As reported: Pre XDR-TB patient			Pre-XDR-TB																						98.95	1844206	62	tuberculosis	1.949
SAMN32819239	WGS	PAIRED	ILLUMINA	SRS16523882	SRP418517	Europe	GBR		2009	bovine	Bos taurus	2	La1.8.1	La1.8.1	La1	Mycobacterium bovis	AGRIFOOD AND BIOSCIENCES INSTITUTE	2023-01-20	SRR23174075	SRX19124608	PRJNA925930					Other																						99.47	1802497	42	tuberculosis	3.107
SAMEA7561681	WGS	PAIRED	ILLUMINA	ERS5318316	ERP124983								lineage2.2.1	lineage2.2.1		Mycobacterium tuberculosis	SAN RAFFAELE SCIENTIFIC INSTITUTE	2021-11-11	ERR4829243	ERX4699227	PRJEB41242					Sensitive																						95.4	1922589	64	tuberculosis	2.225
SAMN20513006	WGS	PAIRED	ILLUMINA	SRS9656379	SRP330727	Asia	CHN	Zheijiang	2008	human	Homo sapiens	3	lineage2.2.1	lineage2.2.1		Mycobacterium tuberculosis	SCHOOL OF PUBLIC HEALTH, FUDAN UNIVERSITY	2021-08-01	SRR15316479	SRX11621117	PRJNA751240		sputum			Sensitive																						99.53	1732037	59	tuberculosis	0.838
SAMN31019827	WGS	PAIRED	ILLUMINA	SRS15238612	SRP338930	North America	USA	New York state	2019	human	Homo sapiens	3	lineage4.3.4.2	lineage4.3.4.2		Mycobacterium tuberculosis	WADSWORTH CENTER	2022-09-26	SRR21710727	SRX17708095	PRJNA766641					Sensitive																						99.87	1559660	87	tuberculosis	3.521
SAMN16966079	WGS	PAIRED	ILLUMINA	SRS7820583	SRP295468	Europe	BEL		2019	human	Homo sapiens	3	lineage4.1.2.1	lineage4.1.2.1		Mycobacterium tuberculosis	SCIENSANO	2020-12-02	SRR13180334	SRX9618385	PRJNA681718					Sensitive																						99.35	1612915	80	tuberculosis	1.83
SAMEA112799907	WGS	PAIRED	ILLUMINA	ERS14807453	ERP010814								lineage4.8	lineage4.8		Mycobacterium tuberculosis	FZB	2023-07-20	ERR11049797	ERX10496587	PRJEB9680					Sensitive																						99.54	1440143	45	tuberculosis	0.938
SAMEA4798871	WGS	PAIRED	ILLUMINA	ERS2618791	ERP109980	Africa	COD	Kinshasa	2008	human	Homo sapiens	3	lineage4.3.3	lineage4.3.3	L4.3.3	Mycobacterium tuberculosis	INSTITUTE OF TROPICAL MEDICINE	2018-10-09	ERR2707156	ERX2721435	PRJEB27847		sputum			MDR-TB																						99.61	1561795	54	tuberculosis	2.314
SAMEA113538311	WGS	PAIRED	ILLUMINA	ERS15534732	ERP147571	Africa	BWA						lineage4.1.2.1	lineage4.1.2.1		Mycobacterium tuberculosis	FZB	2023-09-17	ERR11466250	ERX10872407	PRJEB62480					Sensitive																						97.12	1507486	46	tuberculosis	0.64
SAMN40032318	WGS	PAIRED	ILLUMINA	SRS20527305	SRP226525	Asia	IND	Madhya Pradesh - Bhairopur	2022	human	Homo sapiens	3	lineage3	lineage3		Mycobacterium tuberculosis	CHRISTIAN MEDICAL COLLAGE, VELLORE	2024-02-22	SRR28045820	SRX23697379	PRJNA575883		pulmonary			Sensitive																						99.25	1771991	54	tuberculosis	0.241
SAMEA3359904	WGS	PAIRED	ILLUMINA	ERS713400	ERP004216	Africa	GHA						lineage6.3.1	lineage6.3.1	L6.3.1	Mycobacterium africanum	SC	2016-03-03	ERR1082138	ERX1161728	PRJEB4884					Sensitive																						99.35	1693031	48	tuberculosis	1.459
SAMEA112801030	WGS	PAIRED	ILLUMINA	ERS14808576	ERP010814								lineage4.1.2.1	lineage4.1.2.1		Mycobacterium tuberculosis	FZB	2023-07-21	ERR11067171	ERX10514101	PRJEB9680					Sensitive																						99.48	1603816	54	tuberculosis	1.939
SAMN19845205	WGS	PAIRED	ILLUMINA	SRS9360057	SRP326491	Asia	IND	Chennai	2016	human	Homo sapiens	3	lineage4.9	lineage4.9		Mycobacterium tuberculosis	ICMR-NATIONAL INSTITUTE FOR RESEARCH IN TUBERCULOSIS	2021-07-02	SRR15014758	SRX11326623	PRJNA741102		sputum			Pre-XDR-TB																						99.79	1647704	90	tuberculosis	1.34
SAMEA104398432	WGS	PAIRED	ILLUMINA	ERS2016374	ERP105261								lineage4.8	lineage4.8		Mycobacterium tuberculosis	HOSPITAL GENERAL UNIVERSITARIO GREGORIO MARANON	2017-12-10	ERR2202593	ERX2256967	PRJEB23503					Sensitive																						99.66	1605190	54	tuberculosis	1.41
SAMEA7109780	WGS	PAIRED	ILLUMINA	ERS4870339	ERP123212								La1.7.1	La1.7.1	La1	Mycobacterium bovis	OSWALDO CRUZ INSTITUTE, FIOCRUZ	2020-08-14	ERR4451192	ERX4391695	PRJEB39667					Other																						99.28	1876173	41	tuberculosis	2.306
SAMEA1530949	WGS	PAIRED	ILLUMINA	ERS141938	ERP001072	Africa	MWI	Karonga	1999	human	Homo sapiens	3	lineage4.3.4.1	lineage4.3.4.1	L4.3.4.1	Mycobacterium tuberculosis	SC	2012-10-12	ERR176769	ERX152915	PRJEB2794					Sensitive							S						S								Coll_2018	99.53	1727405	39	tuberculosis	1.606
SAMN40466008	WGS	PAIRED	ILLUMINA	SRS20757184	SRP495384	Europe	MDA			human	Homo sapiens	3	lineage2.2.1	lineage2.2.1		Mycobacterium tuberculosis	FIND, THE FOUNDATION FOR INNOVATIVE NEW DIAGNOSTICS	2024-03-15	SRR28351658	SRX23956840	PRJNA1087582		sputum			Pre-XDR-TB																						99.75	1779665	57	tuberculosis	1.153
SAMEA2710797	WGS	PAIRED	ILLUMINA	ERS531754	ERP006738	Asia	THA						lineage4.4.2	lineage4.4.2	L4.4.2	Mycobacterium tuberculosis	SC	2016-01-15	ERR718303	ERX662225	PRJEB7056					Sensitive																						99.54	1630035	37	tuberculosis	1.449
SAMN21879900	WGS	PAIRED	ILLUMINA	SRS10353477	SRP338930	North America	USA	New York state	2018	human	Homo sapiens	3	lineage4.3.3	lineage4.3.3		Mycobacterium tuberculosis	WADSWORTH CENTER - NYS DOH	2021-09-28	SRR16096996	SRX12383102	PRJNA766641					Sensitive					S		S					S	S	S							CRyPTIC_WHO2021_PMC7612554	99.88	1401811	79	tuberculosis	2.827
SAMN20512489	WGS	PAIRED	ILLUMINA	SRS9655806	SRP330727	Asia	CHN	Zheijiang	1998	human	Homo sapiens	3	lineage2.2.1	lineage2.2.1		Mycobacterium tuberculosis	SCHOOL OF PUBLIC HEALTH, FUDAN UNIVERSITY	2021-08-01	SRR15315796	SRX11620544	PRJNA751240		sputum			Sensitive																						99.5	1811412	61	tuberculosis	0.916
SAMN31673907	WGS	PAIRED	ILLUMINA	SRS15722894	SRP407089	Oceania	AUS	NSW	2020	human	Homo sapiens	3	lineage3	lineage3		Mycobacterium tuberculosis	INSTITUTE OF CLINICAL PATHOLOGY AND MEDICAL RESEARCH	2022-11-09	SRR22249814	SRX18226546	PRJNA899911					Sensitive																						99.31	1901065	59	tuberculosis	1.732
SAMEA3501122	WGS	PAIRED	ILLUMINA	ERS808271	ERP010845	North America	GRL	East Greenland					lineage4.8	lineage4.8	L4.8	Mycobacterium tuberculosis	FZB	2016-09-29	ERR978818	ERX1055679	PRJEB9709					Sensitive																						99.54	1385486	45	tuberculosis	2.318
SAMN16521748	WGS	PAIRED	ILLUMINA	SRS7571541	SRP288262	North America	USA			human	Homo sapiens	3	lineage1.1.2	lineage1.1.2		Mycobacterium tuberculosis	SWISSTPH	2020-10-23	SRR12882753	SRX9348556	PRJNA670836		sputum			Sensitive																						99.21	1760158	39	tuberculosis	2.158
SAMN21855928	WGS	PAIRED	ILLUMINA	SRS10345838	SRP338907	Asia	GEO	Tbilisi	2018	human	Homo sapiens	3	lineage4.1.2.1	lineage4.1.2.1		Mycobacterium tuberculosis	NIH / NIAID	2021-10-16	SRR16088386	SRX12374929	PRJNA766649		sputum			Sensitive																						99.5	1661003	56	tuberculosis	1.128
SAMEA7528955	WGS	PAIRED	ILLUMINA	ERS5285424	ERP124850	Asia	IND	Mumbai					lineage4.8	lineage4.8		Mycobacterium tuberculosis	FOUNDATION FOR MEDICAL RESEARCH INDIA	2021-11-11	ERR4800369	ERX4669784	PRJEB41116					Sensitive	S	S				S	S	S	S				S			S		S	S		Walker_2022	99.56	1588643	52	tuberculosis	0.9
SAMEA3359867	WGS	PAIRED	ILLUMINA	ERS713363	ERP004216	Africa	GHA						lineage5.1.1	lineage5.1.1	L5.1.1	Mycobacterium africanum	SC	2016-03-03	ERR1082115	ERX1161705	PRJEB4884					Sensitive																						99.3	1684312	46	tuberculosis	0.608
SAMEA1903088	WGS	PAIRED	['ILLUMINA','ILLUMINA']	ERS199955									lineage4.3.2	lineage4.3.2		Mycobacterium tuberculosis			['ERR495085','ERR279554']	['ERX252887','ERX460501']	PRJEB1366					Sensitive																						99.79	3556603	82	tuberculosis	0.669
SAMN06055894	WGS	PAIRED	ILLUMINA	SRS1834084	SRP094134	Asia	VNM	Ho Chi Minh City		human	Homo sapiens	3	lineage1.1.1.1	lineage1.1.1.1	L1.1.1.1	Mycobacterium tuberculosis	UNIVERSITY OF MELBOURNE	2016-12-02	SRR5073540	SRX2392630	PRJNA355614		sputum			Sensitive																						99.16	1401668	47	tuberculosis	3.963
SAMEA9977554	WGS	PAIRED	ILLUMINA	ERS7655832	ERP123401	South America	PER	Lima	2009	human	Homo sapiens	3	lineage4.1.2.1	lineage4.1.2.1		Mycobacterium tuberculosis	IMPERIAL COLLEGE LONDON	2021-10-15	ERR6866856	ERX6490284	PRJEB39837					HR-TB																						99.53	1586066	53	tuberculosis	0.526
SAMEA112799646	WGS	PAIRED	ILLUMINA	ERS14807192	ERP010814								lineage2.2.1	lineage2.2.1		Mycobacterium tuberculosis	FZB	2023-07-20	ERR11049500	ERX10496290	PRJEB9680					RR-TB																						99.45	1614271	54	tuberculosis	2.122
SAMEA1485457	WGS	PAIRED	ILLUMINA	ERS108139	ERP001072	Africa	MWI	Karonga	2003	human	Homo sapiens	3	lineage1.1.3.2	lineage1.1.3.2	L1.1.3.2	Mycobacterium tuberculosis	SC	2014-10-19	ERR161063	ERX136913	PRJEB2794		sputum			Sensitive							S						S								Coll_2018	99.3	2845681	65	tuberculosis	0.62
SAMN36834513	WGS	PAIRED	ILLUMINA	SRS18499945	SRP453313	Asia	CHN	Shandong	2017	human	Homo sapiens	3	lineage2.2.1	lineage2.2.1	L4	Mycobacterium tuberculosis	SHANDONG PROVINCIAL HOSPITAL	2023-08-04	SRR25514913	SRX21245664	PRJNA1002108		As reported: phlegm		H37Rv	Sensitive																						99.24	1733695	60	tuberculosis	2.927
SAMEA5163692	WGS	PAIRED	ILLUMINA	ERS2971415	ERP112727								lineage4.3.2	lineage4.3.2		Mycobacterium tuberculosis	WELLCOME SANGER INSTITUTE	2020-04-19	ERR4025141	ERX4026529	PRJEB30294					MDR-TB																						99.64	1774901	60	tuberculosis	0.428
SAMEA1016176	WGS	PAIRED	ILLUMINA	ERS053616	ERP000192	Europe	RUS	Samara	2008	human	Homo sapiens	3	lineage2.2.1	lineage2.2.1	L2.2.1	Mycobacterium tuberculosis	SC	2014-09-13	ERR067589	ERX045452	PRJEB2138					RR-TB					S		S						S	S							CRyPTIC_WHO2021_PMC7612554	99.53	1928582	44	tuberculosis	0.819
SAMN10462617	WGS	PAIRED	ILLUMINA	SRS4072303	SRP170108	Asia	NPL		2010	human	Homo sapiens	3	lineage2.2.1	lineage2.2.1	L2	Mycobacterium tuberculosis	SWISS TROPICAL AND PUBLIC HEALTH INSTITUTE	2018-11-22	SRR8237318	SRX5055641	PRJNA488343		sputum			Sensitive																						99.37	1696378	44	tuberculosis	1.891
SAMN40030758	WGS	PAIRED	ILLUMINA	SRS20526348	SRP226525	Asia	IND	Madhya Pradesh - Bhairopur	2022	human	Homo sapiens	3	lineage3	lineage3		Mycobacterium tuberculosis	CHRISTIAN MEDICAL COLLAGE, VELLORE	2024-02-22	SRR28044920	SRX23696114	PRJNA575883		pulmonary			Sensitive																						99.37	1839969	58	tuberculosis	0.442
SAMD00029479	WGS	PAIRED	ILLUMINA	DRS043647	DRP003615	Asia	JPN	Tochigi	2008	human	Homo sapiens	3	lineage2.2.1	lineage2.2.1		Mycobacterium tuberculosis	NCGM	2017-04-28	DRR034434	DRX031067	PRJDB3875		sputum			Sensitive																						98.73	872109	35	tuberculosis	4.22
SAMN13567929	WGS	PAIRED	ILLUMINA	SRS5925739	SRP239172	Asia	IDN	Bandung	2014	human	Homo sapiens	3	lineage4.1.2.1	lineage4.1.2.1	L4	Mycobacterium tuberculosis	RADBOUDUMC	2019-12-31	SRR10809053	SRX7482862	PRJNA595834		sputum			Sensitive																						99.51	1647223	36	tuberculosis	3.445
SAMEA7559962	WGS	PAIRED	ILLUMINA	ERS5316599	ERP124980								lineage2.2.1	lineage2.2.1		Mycobacterium tuberculosis	IML GAUTING	2021-11-12	ERR4827526	ERX4697510	PRJEB41239					Sensitive																						99.59	1659603	58	tuberculosis	2.405
SAMEA4370632	WGS	PAIRED	ILLUMINA	ERS1282081	ERP016622	Asia	KAZ		2014	human	Homo sapiens	3	lineage2.2.1	lineage2.2.1		Mycobacterium tuberculosis	SCAID	2016-10-05	ERR1559740	ERX1630496	PRJEB14942		sputum		SCAID 252	Pre-XDR-TB																						99.51	1725623	39	tuberculosis	0.915
SAMN33843498	WGS	PAIRED	ILLUMINA	SRS17134485	SRP428142	Europe	PRT		2015	red deer	Cervus elaphus	2	La1.7.1	La1.7.1	La1	Mycobacterium bovis	LANDSCAPE EPIDEMIOLOGY AND WILDLIFE DISEASES - CE3C	2024-02-22	SRR23961399	SRX19770120	PRJNA946560					Other																						95.99	1297318	44	tuberculosis	3.857
SAMEA7157386	WGS	PAIRED	['ILLUMINA','ILLUMINA']	ERS4917848		Asia	GEO						lineage4.3.3	lineage4.3.3		Mycobacterium tuberculosis			['ERR5865644','ERR5865645']	['ERX5511439','ERX5511440']	PRJEB39561					MDR-TB																						99.69	4431780	99	tuberculosis	0.805
SAMN36835098	WGS	PAIRED	ILLUMINA	SRS18500210	SRP453313	Asia	CHN	Shandong	2016	human	Homo sapiens	3	lineage2.2.1	lineage2.2.1	L4	Mycobacterium tuberculosis	SHANDONG PROVINCIAL HOSPITAL	2023-08-04	SRR25515320	SRX21245929	PRJNA1002108		As reported: phlegm		H37Rv	HR-TB																						99.59	1859581	66	tuberculosis	3.247
SAMN12551323	WGS	PAIRED	ILLUMINA	SRS5322285	SRP219763	Asia	CHN	Shenzhen	2014	human	Homo sapiens	3	lineage4.4.2	lineage4.4.2	L4	Mycobacterium tuberculosis	FUDAN UNIVERSITY	2019-08-30	SRR10040547	SRX6775198	PRJNA559678		sputum			MDR-TB																						99.3	1708920	58	tuberculosis	1.031
SAMEA112800719	WGS	PAIRED	ILLUMINA	ERS14808265	ERP010814								lineage4.3.4.1	lineage4.3.4.1		Mycobacterium tuberculosis	FZB	2023-07-20	ERR11050714	ERX10497505	PRJEB9680					Sensitive																						99.52	1368568	44	tuberculosis	3.332
G3088						Europe	ESP	province of Valencia	2019				lineage4.4.1.1	lineage4.4.1.1	L4.4.1.1	Mycobacterium tuberculosis								No		Sensitive	S					S																99.52	781994	32	tuberculosis	5.061
SAMN40030901	WGS	PAIRED	ILLUMINA	SRS20526409	SRP226525	Asia	IND	Madhya Pradesh - Bhairopur	2022	human	Homo sapiens	3	lineage1.1.2	lineage1.1.2		Mycobacterium tuberculosis	CHRISTIAN MEDICAL COLLAGE, VELLORE	2024-02-22	SRR28044857	SRX23696177	PRJNA575883					Sensitive																						99.04	1722354	47	tuberculosis	1.134
SAMEA1929804	WGS	PAIRED	ILLUMINA	ERS329997	ERP000276								lineage4.2.2.2	lineage4.2.2.2		Mycobacterium tuberculosis	SC	2014-03-10	ERR387041	ERX359271	PRJEB2221					Sensitive																						99.33	1824212	40	tuberculosis	1.671
SAMD00142522	WGS	PAIRED	ILLUMINA	DRS201067	DRP007602	Asia	JPN	Kanto	2017	human	Homo sapiens	3	lineage2.2.2	lineage2.2.2		Mycobacterium tuberculosis	RIT_JATA	2021-08-14	DRR188593	DRX179058	PRJDB7494					Sensitive																						99.61	1347081	88	tuberculosis	1.396
SAMN21236265	WGS	PAIRED	ILLUMINA	SRS10023419	SRP335713	Asia	CHN	Shanghai		human	Homo sapiens	3	lineage2.2.1	lineage2.2.1		Mycobacterium tuberculosis	SHANGHI CDC	2021-09-05	SRR15723296	SRX12018463	PRJNA760838		sputum			HR-TB																						99.55	1613503	55	tuberculosis	2.017
SAMEA4946886	WGS	PAIRED	ILLUMINA	ERS2765570	ERP010814								La1.7.1	La1.7.1	La1	Mycobacterium bovis	FZB	2018-09-30	ERR2815542	ERX2822373	PRJEB9680					Other																						99.43	1669086	58	tuberculosis	3.338
SAMN20525117	WGS	PAIRED	ILLUMINA	SRS9703636	SRP330727	Asia	CHN	Zheijiang	2013	human	Homo sapiens	3	lineage2.2.1	lineage2.2.1		Mycobacterium tuberculosis	SCHOOL OF PUBLIC HEALTH, FUDAN UNIVERSITY	2021-08-08	SRR15369064	SRX11671525	PRJNA751240		sputum			Sensitive																						99.56	1866675	63	tuberculosis	1.197
SAMEA4846827	WGS	PAIRED	ILLUMINA	ERS2666682	ERP021867	Europe	GBR						La1.8.1	La1.8.1	La1	Mycobacterium bovis	WELLCOME SANGER INSTITUTE	2019-08-08	ERR3468788	ERX3490451	PRJEB19799					Other																						99.42	1344016	43	tuberculosis	2.508
SAMN40983288	WGS	PAIRED	ILLUMINA	SRS21039843	SRP502062	Asia	KAZ		2022	human	Homo sapiens	3	lineage2.2.1	lineage2.2.1		Mycobacterium tuberculosis	NIAID TB PORTALS PROGRAM	2024-04-16	SRR28706378	SRX24273877	PRJNA1074793		sputum			MDR-TB																						99.52	1556331	53	tuberculosis	0.948
SAMN41146578	WGS	PAIRED	ILLUMINA	SRS21173987	SRP338930	North America	USA	New York state	2022	human	Homo sapiens	3	lineage1.2.1.2.1	lineage1.2.1.2.1		Mycobacterium tuberculosis	WADSWORTH CENTER	2024-05-01	SRR28858400	SRX24418518	PRJNA766641					HR-TB																						99.4	1617448	53	tuberculosis	1.69
SAMEA7564274	WGS	PAIRED	ILLUMINA	ERS5320905	ERP125021	Asia	VNM						lineage2.2.1.1	lineage2.2.1.1		Mycobacterium tuberculosis	OUCRU-HCMC	2021-11-11	ERR4831958	ERX4701901	PRJEB41280					MDR-TB	S				R	S	R	S	S				S		S	S	S	S	S	S	['CRyPTIC_reuse_table','Walker_2022']	99.55	1547704	52	tuberculosis	3.345
SAMN33756197	WGS	PAIRED	ILLUMINA	SRS17044936	SRP427259	Asia	GEO	Tbilisi	2020	human	Homo sapiens	3	lineage4			Mycobacterium tuberculosis	NIH / NIAID	2023-03-17	SRR23862011	SRX19674684	PRJNA944654		sputum			Sensitive																						99.46	1492185	49	tuberculosis	1.361
SAMEA5975005	WGS	PAIRED	ILLUMINA	ERS3777842	ERP117507	Asia	CHN		2018	human	Homo sapiens	3	lineage2.2.1	lineage2.2.1	L2	Mycobacterium tuberculosis	FUDAN UNIVERSITY	2020-06-13	ERR3559257	ERX3559008	PRJEB34582		sputum			Sensitive																						99.46	1789213	58	tuberculosis	1.731
SAMEA7525028	WGS	PAIRED	ILLUMINA	ERS5281503	ERP124850	Asia	IND	Mumbai					lineage3	lineage3		Mycobacterium tuberculosis	FOUNDATION FOR MEDICAL RESEARCH INDIA	2021-11-09	ERR4796572	ERX4665986	PRJEB41116					Pre-XDR-TB	R	R			R	S	R	R	R				R			S	S	R	S	R	['CRyPTIC_reuse_table','Walker_2022']	99.66	1796491	59	tuberculosis	1.538
SAMN33018127	WGS	PAIRED	ILLUMINA	SRS16661754	SRP420623	Asia	THA	Bangkok	2018	human	Homo sapiens	3	lineage2.2.1	lineage2.2.1		Mycobacterium tuberculosis	CHULALONGKORN UNIVERSITY	2023-02-02	SRR23316641	SRX19259226	PRJNA930660	aerobe	sputum			HR-TB																						99.5	1736932	58	tuberculosis	0.855
SAMN13620260	WGS	PAIRED	ILLUMINA	SRS5849832	SRP238027	Asia	IND		2014	human	Homo sapiens	3	lineage1.1.3.1	lineage1.1.3.1	L1	Mycobacterium tuberculosis	NATIONAL INSTITUTE FOR RESEARCH IN TUBERCULOSIS	2019-12-18	SRR10726049	SRX7402166	PRJNA596377		sputum			HR-TB																						99.36	1675620	58	tuberculosis	1.626
SAMN05918655	WGS	PAIRED	ILLUMINA	SRS20795551	SRP496567	South America	PER	Lima	2012	human	Homo sapiens	3	lineage4.3.4.2	lineage4.3.4.2		Mycobacterium tuberculosis	FIND, THE FOUNDATION FOR INNOVATIVE NEW DIAGNOSTICS	2024-03-20	SRR28394059	SRX23998981	PRJNA343736		As reported: patient			MDR-TB																						99.84	1882128	54	tuberculosis	1.927
SAMN30543488	WGS	PAIRED	ILLUMINA	SRS14851678	SRP394436	Asia	CHN	Eastern China	2018	human	Homo sapiens	3	lineage4.5	lineage4.5		Mycobacterium tuberculosis	SCHOOL OF PUBLIC HEALTH, FUDAN UNIVERSITY	2022-08-28	SRR21277790	SRX17286998	PRJNA874331					Sensitive																						99.12	1900979	65	tuberculosis	2.249
SAMN37848518	WGS	PAIRED	ILLUMINA	SRS19170975	SRP466602	Asia	VNM	Ho Chi Minh City		human	Homo sapiens	3	lineage1.1.1.1	lineage1.1.1.1		Mycobacterium tuberculosis	UNIVERSITY OF MELBOURNE/ THE PETER DOHERTY INSTITUTE FOR INFECTION AND IMMUNITY	2023-10-16	SRR26399838	SRX22105893	PRJNA1028637		sputum			HR-TB																						99.27	1654302	56	tuberculosis	1.403
SAMN07658695	WGS	PAIRED	ILLUMINA	SRS2519792	SRP117784	Europe	GBR	Oxford	2016	human	Homo sapiens	3	lineage4.3.1.1	lineage4.3.1.1	L4.3.1.1	Mycobacterium tuberculosis	MODMEDMICOXFORD	2017-10-27	SRR6046422	SRX3193484	PRJNA401515					Sensitive					S		S					S	S								CRyPTIC_WHO2021_PMC7612554	97.86	1435635	47	tuberculosis	3.257
SAMN40042866													lineage2.2.1	lineage2.2.1		Mycobacterium tuberculosis										Pre-XDR-TB																						99.46	1752707	57	tuberculosis	1.792
SAMEA5164064	WGS	PAIRED	ILLUMINA	ERS2971787	ERP112727								lineage4.1.2.1	lineage4.1.2.1		Mycobacterium tuberculosis	WELLCOME SANGER INSTITUTE	2020-04-19	ERR4024766	ERX4026154	PRJEB30294					Sensitive																						99.56	1870515	63	tuberculosis	0.441
SAMEA3432786	WGS	PAIRED	ILLUMINA	ERS2401551	ERP107972	Europe	GBR	England					lineage3	lineage3		Mycobacterium tuberculosis	PHE	2021-10-23	ERR2516874	ERX2536089	PRJEB26001					MDR-TB	S	S					R	S	S				R					S			Walker_2022	99.67	1897989	63	tuberculosis	0.878
SAMEA8718367	WGS	PAIRED	ILLUMINA	ERS6402813	ERP128647	Africa	ZAF						lineage4.3.2.1	lineage4.3.2.1		Mycobacterium tuberculosis	CTB/NICD	2022-03-15	ERR8975116	ERX5543472	PRJEB44577					Sensitive	S				S	S	S	S	S				S		S	S	S	S	S	S	CRyPTIC_reuse_table	99.75	1736363	65	tuberculosis	6.043
SAMN10254881	WGS	PAIRED	ILLUMINA	SRS3947925	SRP053287	North America	USA	Michigan		deer		3	La1.8.1	La1.8.1	La1	Mycobacterium bovis	USDA	2018-10-17	SRR8073679	SRX4901473	PRJNA251692					Other																						99.47	1116899	59	tuberculosis	5.335
SAMEA3392513	WGS	PAIRED	ILLUMINA	ERS2401073	ERP107970	Europe	BEL						lineage4.4.1.1	lineage4.4.1.1	L4.4.1.1	Mycobacterium tuberculosis	GENOSCREEN	2021-10-23	ERR2516395	ERX2535611	PRJEB25999					Sensitive					S		S					S	S								Walker_2022	99.7	1505689	34	tuberculosis	2.823
SAMN17020084	WGS	PAIRED	ILLUMINA	SRS7863272	SRP297425	Asia	KAZ	Almaty		human	Homo sapiens	3	lineage2.2.1	lineage2.2.1		Mycobacterium tuberculosis	NIH / NIAID	2020-12-09	SRR13232559	SRX9664778	PRJNA683067		sputum			MDR-TB																						99.44	1495429	50	tuberculosis	2.448
SAMN35339979	WGS	PAIRED	ILLUMINA	SRS17799538	SRP439184	Asia	KAZ		2021	human	Homo sapiens	3	lineage2.2.1	lineage2.2.1		Mycobacterium tuberculosis	NIH / NIAID	2023-05-23	SRR24710136	SRX20488802	PRJNA975605		pleural fluid			HR-TB																						99.41	1770778	58	tuberculosis	1.502
SAMN26038176	WGS	PAIRED	ILLUMINA	SRS12173751	SRP076676	Europe	GBR	Birmingham	2009	human	Homo sapiens	3	lineage3.1.1	lineage3.1.1		Mycobacterium tuberculosis	MODMEDMICOXFORD	2022-03-03	SRR18213955	SRX14360229	PRJNA302362					Sensitive																						99.43	1883841	42	tuberculosis	0.596
SAMEA11206914	WGS	PAIRED	['ILLUMINA','ILLUMINA']	ERS8856415		Africa	TZA			human	Homo sapiens	3	lineage2.2.1	lineage2.2.1		Mycobacterium tuberculosis			['ERR7801283','ERR7801284']	['ERX7368972','ERX7368971']	PRJEB49562					Sensitive																						99.37	3531107	99	tuberculosis	1.645
SAMEA112801001	WGS	PAIRED	ILLUMINA	ERS14808547	ERP010814								lineage3	lineage3		Mycobacterium tuberculosis	FZB	2023-07-20	ERR11067139	ERX10514069	PRJEB9680					HR-TB																						99.25	1620603	52	tuberculosis	1.399
SAMEA14460258	WGS	PAIRED	ILLUMINA	ERS12087205	ERP137916	Africa	GMB		2013	human	Homo sapiens	3	lineage4.1			Mycobacterium tuberculosis	INSTITUTE OF TROPICAL MEDICINE	2022-06-25	ERR9786440	ERX9333716	PRJEB53138		sputum			Sensitive																						97.56	1409955	72	tuberculosis	1.284
SAMN08629286	WGS	PAIRED	ILLUMINA	SRS3012264	SRP128089	Asia	BGD			human	Homo sapiens	3	lineage2.2.1.2	lineage2.2.1.2		Mycobacterium tuberculosis	SAN RAFFAELE	2018-03-02	SRR6797723	SRX3756570	PRJNA428596					MDR-TB					S		R	S	S				R	R				S			CRyPTIC_WHO2021_PMC7612554	99.54	1608140	36	tuberculosis	3.361
SAMN30543498	WGS	PAIRED	ILLUMINA	SRS14851323	SRP394436	Asia	CHN	Eastern China	2018	human	Homo sapiens	3	lineage2.2.1	lineage2.2.1		Mycobacterium tuberculosis	SCHOOL OF PUBLIC HEALTH, FUDAN UNIVERSITY	2022-08-28	SRR21277527	SRX17286643	PRJNA874331					MDR-TB																						99.01	1827090	60	tuberculosis	2.566
SAMEA8994245	WGS	PAIRED	ILLUMINA	ERS6676938	ERP127219	Africa	RWA		2007	human	Homo sapiens	3	lineage4.6.1.2	lineage4.6.1.2		Mycobacterium tuberculosis	INSTITUTE OF TROPICAL MEDICINE	2021-09-30	ERR6358946	ERX5990480	PRJEB43270		sputum			MDR-TB																						99.68	1471077	51	tuberculosis	2.975
SAMN06579062	WGS	PAIRED	ILLUMINA	SRS2046074	SRP101836	Asia	IND	Uttar Pradesh	2014	human	Homo sapiens	3	lineage3	lineage3	L3	Mycobacterium tuberculosis	INSTITUTE OF BIOINFORMATICS	2017-03-14	SRR5341360	SRX2638053	PRJNA379070		sputum			Pre-XDR-TB																						93.51	2121503	49	tuberculosis	0.863
SAMEA110046441	WGS	PAIRED	ILLUMINA	ERS12087484	ERP137916	Africa	GMB		2014	human	Homo sapiens	3	lineage4.4.1.1	lineage4.4.1.1		Mycobacterium tuberculosis	INSTITUTE OF TROPICAL MEDICINE	2022-06-25	ERR9786719	ERX9333995	PRJEB53138		sputum			Sensitive																						99.73	1710910	32	tuberculosis	2.191
SAMEA112805998	WGS	PAIRED	ILLUMINA	ERS14813544	ERP010814								lineage3.1.2.1	lineage3.1.2.1		Mycobacterium tuberculosis	FZB	2023-07-21	ERR11082289	ERX10529658	PRJEB9680					Sensitive																						99.61	1701600	58	tuberculosis	1.11
SAMN06209921	WGS	PAIRED	ILLUMINA	SRS1903007	SRP075210	Asia	GEO	Tbilisi	2015	human	Homo sapiens	3	lineage2.2.1	lineage2.2.1	L2	Mycobacterium tuberculosis	BI	2017-01-06	SRR5152908	SRX2470894	PRJNA318002		sputum			Pre-XDR-TB																						95.94	1281294	26	tuberculosis	3.454
SAMEA7555566	WGS	PAIRED	ILLUMINA	ERS5312209	ERP124941	Europe	GBR						lineage3	lineage3		Mycobacterium tuberculosis	PUBLIC HEALTH ENGLAND	2021-11-11	ERR4822197	ERX4692039	PRJEB41201					Sensitive					S		S						S								Walker_2022	99.57	1900731	42	tuberculosis	1.262
SAMN28488145	WGS	PAIRED	ILLUMINA	SRS13028622	SRP375643	South America	COL		2006	human	Homo sapiens	3	lineage4.1.2.1	lineage4.1.2.1		Mycobacterium tuberculosis	CORPORACION PARA INVESTIGACIONES BIOLOGICAS	2022-05-17	SRR19241760	SRX15302568	PRJNA838941					Sensitive																						99.57	1159141	40	tuberculosis	2.477
SAMEA4846490	WGS	PAIRED	ILLUMINA	ERS2666345	ERP021867	Europe	GBR						La1.8.1	La1.8.1	La1	Mycobacterium bovis	WELLCOME SANGER INSTITUTE	2019-08-08	ERR3468451	ERX3490114	PRJEB19799					Other																						90.22	875626	29	tuberculosis	2.398
SAMN36834525	WGS	PAIRED	ILLUMINA	SRS18500479	SRP453313	Asia	CHN	Shandong	2017	human	Homo sapiens	3	lineage2.2.1	lineage2.2.1	L4	Mycobacterium tuberculosis	SHANDONG PROVINCIAL HOSPITAL	2023-08-04	SRR25515700	SRX21246199	PRJNA1002108		As reported: phlegm		H37Rv	HR-TB																						99.53	1803422	62	tuberculosis	2.774
SAMEA3374911	WGS	PAIRED	ILLUMINA	ERS716832	ERP004677	South America	PER						lineage4.3.2.1	lineage4.3.2.1	L4.3.2.1	Mycobacterium tuberculosis	THE WELLCOME TRUST SANGER INSTITUTE	2016-03-05	ERR1023471	ERX1102343	PRJEB5280					MDR-TB																						99.62	1795479	51	tuberculosis	0.324
SAMEA112801529	WGS	PAIRED	ILLUMINA	ERS14809075	ERP010814								lineage1.2.1.2	lineage1.2.1.2		Mycobacterium tuberculosis	FZB	2023-07-21	ERR11067726	ERX10514656	PRJEB9680					Other																						99.31	1522732	51	tuberculosis	1.895
SAMEA112806045	WGS	PAIRED	ILLUMINA	ERS14813591	ERP010814								lineage4.2.2.2	lineage4.2.2.2		Mycobacterium tuberculosis	FZB	2023-07-21	ERR11082342	ERX10529711	PRJEB9680					MDR-TB																						99.42	1533824	52	tuberculosis	2.719
SAMEA7563164	WGS	PAIRED	ILLUMINA	ERS5319797	ERP125008	Africa	DZA						lineage4.1.2.1	lineage4.1.2.1		Mycobacterium tuberculosis	SAN RAFFAELE SCIENTIFIC INSTITUTE	2021-11-11	ERR4830724	ERX4700708	PRJEB41267					Sensitive																						99.45	1705063	56	tuberculosis	2.359
SAMEA8742049	WGS	PAIRED	ILLUMINA	ERS6421631	ERP135632	Africa	ZAF						lineage4.3.2.1	lineage4.3.2.1		Mycobacterium tuberculosis	UNIVERSITY OF CAPE TOWN	2022-03-15	ERR8699729	ERX8356712	PRJEB51043					Sensitive	S				S	S	S	R	S				S		S	S	S	S	S	S	CRyPTIC_reuse_table	99.65	1802017	63	tuberculosis	2.138
SAMEA4809118	WGS	PAIRED	ILLUMINA	ERS2629024	ERP021867	Europe	GBR						La1.8.1	La1.8.1	La1	Mycobacterium bovis	WELLCOME SANGER INSTITUTE	2020-01-15	ERR3797050	ERX3799017	PRJEB19799					Other																						99.09	1717111	60	tuberculosis	2.274
SAMN10965947	WGS	PAIRED	ILLUMINA	SRS4386961	SRP186442	Europe	GBR	England, Woodchester Park	2003	badger	Meles meles	1	La1.8.1	La1.8.1	La1	Mycobacterium bovis	UNIVERSITY COLLEGE DUBLIN	2019-02-21	SRR8600186	SRX5400139	PRJNA523164					Other																						99.52	276697	19	tuberculosis	9.02
SAMN30543724	WGS	PAIRED	ILLUMINA	SRS14851806	SRP394436	Asia	CHN	Eastern China	2020	human	Homo sapiens	3	lineage2.2.1	lineage2.2.1		Mycobacterium tuberculosis	SCHOOL OF PUBLIC HEALTH, FUDAN UNIVERSITY	2022-08-28	SRR21277662	SRX17287126	PRJNA874331					Sensitive																						99.52	1866652	59	tuberculosis	0.908
SAMN41389969	WGS	PAIRED	ILLUMINA	SRS21288703	SRP507535	South America	BRA		2016	human	Homo sapiens	3	lineage4.3.3	lineage4.3.3		Mycobacterium tuberculosis	FIND, THE FOUNDATION FOR INNOVATIVE NEW DIAGNOSTICS	2024-05-14	SRR29017543	SRX24544179	PRJNA1109295					Sensitive																						99.01	1536220	50	tuberculosis	0.758
SAMN16521772	WGS	PAIRED	ILLUMINA	SRS7570948	SRP288262	Oceania	AUS			human	Homo sapiens	3	lineage3	lineage3		Mycobacterium tuberculosis	SWISSTPH	2020-10-23	SRR12882268	SRX9347963	PRJNA670836		sputum			Sensitive																						99.24	1714192	34	tuberculosis	2.388
SAMN33061974	WGS	PAIRED	ILLUMINA	SRS16683840	SRP420952	Europe	LTY		2018	human	Homo sapiens	3	lineage2.2.1	lineage2.2.1		Mycobacterium tuberculosis	DEPARTMENT OF ENVIRONMENTAL MICROBIOLOGY AND BIOTECHNOLOGY	2023-02-04	SRR23339970	SRX19282167	PRJNA931475					Sensitive																						99.54	1829497	62	tuberculosis	0.814
SAMN41390091	WGS	PAIRED	ILLUMINA	SRS21287905	SRP507535	Asia	VNM		2011	human	Homo sapiens	3	lineage4.8	lineage4.8		Mycobacterium tuberculosis	FIND, THE FOUNDATION FOR INNOVATIVE NEW DIAGNOSTICS	2024-05-14	SRR29016748	SRX24543379	PRJNA1109295					Sensitive																						99.69	1292937	43	tuberculosis	0.77
SAMN08892567	WGS	PAIRED	ILLUMINA	SRS3142632	SRP128089	Asia	PAK			human	Homo sapiens	3	lineage2.2.1.1	lineage2.2.1.1		Mycobacterium tuberculosis	SAN RAFFAELE	2018-04-09	SRR6964519	SRX3906540	PRJNA428596					RR-TB		S			S		S	S	S				R	S				S			CRyPTIC_WHO2021_PMC7612554	99.48	2011131	44	tuberculosis	3.166
SAMN39090685	WGS	PAIRED	ILLUMINA	SRS19972805	SRP479767	Africa	ETH	West Oromia, Nekemte	2019	human	Homo sapiens	3	lineage4.2.2.2	lineage4.2.2.2		Mycobacterium tuberculosis	ADDIS ABABA UNIVERSITY	2023-12-23	SRR27332311	SRX23009187	PRJNA1056148		pulmonary			Sensitive																						98.74	1778110	56	tuberculosis	1.473
SAMEA114493669	WGS	PAIRED	ILLUMINA	ERS16475327	ERP010814	South America	PER		2019				lineage4.3.3	lineage4.3.3		Mycobacterium tuberculosis	FZB	2023-10-30	ERR12118052	ERX11495239	PRJEB9680					MDR-TB																						99.58	1621939	55	tuberculosis	1.36
SAMEA7156516	WGS	PAIRED	ILLUMINA	ERS4916979	ERP123095	Asia	GEO						lineage2.2.1	lineage2.2.1		Mycobacterium tuberculosis	SWISS TROPICAL AND PUBLIC HEALTH INSTITUTE	2021-05-15	ERR5863983	ERX5509778	PRJEB39561					MDR-TB																						99.26	1577756	35	tuberculosis	3.453
SAMN02053750	WGS	PAIRED	['ILLUMINA','ILLUMINA','ILLUMINA']	SRS415247		Africa	ZAF	Prince Msheyeni		human	Homo sapiens	3	lineage4.3.4.2.1	lineage4.3.4.2.1	L4.3.4.2.1	Mycobacterium tuberculosis			['SRR833146','SRR833129','SRR833156']	['SRX270847','SRX270838','SRX270823']	PRJNA198112		As reported: bodily fluid			MDR-TB																						99.7	2002487	45	tuberculosis	2.894
SAMN23733179	WGS	PAIRED	ILLUMINA	SRS11245409	SRP349648	Europe	POL			domestic cattle	Bos taurus	2	La2	La2	La2	Mycobacterium caprae	USDA-NVSL-DBPL	2021-12-07	SRR17156532	SRX13340558	PRJNA786897					Sensitive																						99.27	570163	30	tuberculosis	6.147
SAMN36639362	WGS	PAIRED	ILLUMINA	SRS18398468	SRP450988	Europe	CZE	Prague	2022	human	Homo sapiens	3	lineage4.3.4.2	lineage4.3.4.2		Mycobacterium tuberculosis	SAN RAFFAELE SCIENTIFIC INSTITUTE	2023-07-24	SRR25395615	SRX21133723	PRJNA994428					HR-TB																						99.63	1647727	51	tuberculosis	3.688
SAMEA1118596	WGS	PAIRED	ILLUMINA	ERS2398005	ERP107961	Europe	GBR	England					lineage4.3.3	lineage4.3.3	L4.3.3	Mycobacterium tuberculosis	PHE	2022-07-15	ERR2513415	ERX2532625	PRJEB25991					Sensitive					S		S					S	S								Walker_2022	99.57	1893046	63	tuberculosis	2.505
SAMEA5854768	WGS	PAIRED	ILLUMINA	ERS3643290	ERP116726	Africa	SDN	East Sudan					lineage3	lineage3		Mycobacterium tuberculosis complex sp.	FZB	2019-11-30	ERR3470612	ERX3492275	PRJEB33896					Sensitive																						99.55	1602106	54	tuberculosis	1.642
SAMN40466111	WGS	PAIRED	ILLUMINA	SRS20756946	SRP495384	Europe	MDA			human	Homo sapiens	3	lineage4.2.1	lineage4.2.1		Mycobacterium tuberculosis	FIND, THE FOUNDATION FOR INNOVATIVE NEW DIAGNOSTICS	2024-03-15	SRR28351215	SRX23956602	PRJNA1087582		sputum			Pre-XDR-TB																						99.76	1800476	50	tuberculosis	1.711
SAMEA112801494	WGS	PAIRED	ILLUMINA	ERS14809040	ERP010814								lineage4.1.2.1	lineage4.1.2.1		Mycobacterium tuberculosis	FZB	2023-07-21	ERR11067690	ERX10514620	PRJEB9680					Sensitive																						99.29	1667226	48	tuberculosis	1.706
SAMEA14460367	WGS	PAIRED	ILLUMINA	ERS12087814	ERP137916	Africa	GMB		2012	human	Homo sapiens	3	lineage6.1.3	lineage6.1.3		Mycobacterium tuberculosis	INSTITUTE OF TROPICAL MEDICINE	2022-06-25	ERR9787049	ERX9334325	PRJEB53138		sputum			Other																						99.42	1810524	94	tuberculosis	2.213
SAMN18823651	WGS	PAIRED	ILLUMINA	SRS8749278	SRP315773	North America	MEX	Baja California	2017	domestic cattle	Bos taurus	2	La1.8.1	La1.8.1	La1	Mycobacterium bovis	USDA-NVSL-DBPL	2021-04-21	SRR14296422	SRX10653962	PRJNA723608					Other																						99.35	563312	27	tuberculosis	11.377
SAMN19657462	WGS	PAIRED	ILLUMINA	SRS9179358	SRP323639	Europe	MDA		2018	human	Homo sapiens	3	lineage2.2.1	lineage2.2.1		Mycobacterium tuberculosis	SIMON FRASER UNIVERSITY	2021-06-11	SRR14781899	SRX11115370	PRJNA736718					Other																						99.52	1799668	62	tuberculosis	1.981
SAMN27520191	WGS	PAIRED	ILLUMINA	SRS12571873	SRP369525	Asia	GEO	Tbilisi	2020	human	Homo sapiens	3	lineage4.8	lineage4.8		Mycobacterium tuberculosis	NIH / NIAID	2022-04-11	SRR18714757	SRX14815336	PRJNA825524		sputum			HR-TB																						99.68	1368029	46	tuberculosis	2.168
SAMN07766346	WGS	PAIRED	ILLUMINA	SRS2577140	SRP119652	North America	CAN	British Columbia	2012	human	Homo sapiens	3	lineage2.2.1.1	lineage2.2.1.1	L2	Mycobacterium tuberculosis	BC CENTRE FOR DISEASE CONTROL PUBLIC HEALTH LABORATORY	2017-10-10	SRR6152947	SRX3264889	PRJNA413593					HR-TB					S		R					S	S	R							CRyPTIC_WHO2021_PMC7612554	99.57	1834379	52	tuberculosis	1.013
SAMEA2267073	WGS	PAIRED	ILLUMINA	ERS374542	ERP001072	Africa	MWI	Karonga					lineage4.3.4.1	lineage4.3.4.1	L4	Mycobacterium tuberculosis	SC	2014-05-14	ERR473368	ERX439199	PRJEB2794					Sensitive																						80.53	2110986	49	tuberculosis	1.661
SAMEA1118505	WGS	PAIRED	ILLUMINA	ERS2397914	ERP107961	Europe	GBR	England					lineage4.7	lineage4.7	L4.7	Mycobacterium tuberculosis	PHE	2021-10-23	ERR2513324	ERX2532534	PRJEB25991					Sensitive					S		S					S	S								Walker_2022	99.6	1551208	47	tuberculosis	2.894
SAMN08708279	WGS	PAIRED	ILLUMINA	SRS3040773	SRP128089	Europe	UKR			human	Homo sapiens	3	lineage4.8	lineage4.8		Mycobacterium tuberculosis	SAN RAFFAELE	2018-03-14	SRR6832281	SRX3788109	PRJNA428596					Sensitive	S	S			S		S	S					S	S				S			CRyPTIC_WHO2021_PMC7612554	99.46	2401643	51	tuberculosis	1.538
SAMEA2297158	WGS	PAIRED	ILLUMINA	ERS389545	ERP004535	Europe	GBR	Oxfordshire					lineage4.1.1.3	lineage4.1.1.3	L4.1.1.3	Mycobacterium tuberculosis	UNIVERISTY OF OXFORD	2014-03-05	ERR400334	ERX366695	PRJEB5162					Sensitive																						99.6	1919000	68	tuberculosis	1.888
SAMEA1707898	WGS	PAIRED	ILLUMINA	ERS179818	ERP000276								lineage3	lineage3		Mycobacterium tuberculosis	SC	2013-02-16	ERR228154	ERX202813	PRJEB2221					Sensitive																						99.4	2166670	48	tuberculosis	0.466
SAMN31034622	WGS	PAIRED	ILLUMINA	SRS15249296	SRP338930	North America	USA	New York state	2018	human	Homo sapiens	3	lineage4.1.1	lineage4.1.1		Mycobacterium tuberculosis	WADSWORTH CENTER	2022-09-27	SRR21722106	SRX17719182	PRJNA766641					HR-TB																						98.67	1019024	57	tuberculosis	3.607
SAMEA2533604	WGS	PAIRED	['ILLUMINA','ILLUMINA','ILLUMINA']	ERS457006									lineage2.2.1	lineage2.2.1	L2.2.1	Mycobacterium tuberculosis			['ERR550976','ERR2200075','ERR550977']	['ERX510046','ERX510045','ERX2255063']	['PRJEB6273','PRJEB9680']					MDR-TB																						99.0	1557587	52	tuberculosis	3.155
SAMEA104357632	WGS	PAIRED	ILLUMINA	ERS1982610	ERP104892	Asia	CHN		2007	human	Homo sapiens	3	lineage4.5	lineage4.5	L4.5	Mycobacterium tuberculosis	FUDAN UNIVERSITY	2022-02-07	ERR2179837	ERX2236256	PRJEB23157		sputum			Sensitive																						99.29	1629991	48	tuberculosis	0.597
SAMEA8742240	WGS	PAIRED	ILLUMINA	ERS6421822	ERP135632	Africa	ZAF						lineage2.2.1	lineage2.2.1		Mycobacterium tuberculosis	UNIVERSITY OF CAPE TOWN	2022-03-15	ERR8700411	ERX8357226	PRJEB51043					Sensitive	S				S	S	S	S	S				S		S	S	S	S	S	S	CRyPTIC_reuse_table	99.5	1804496	63	tuberculosis	1.495
SAMN07236297	WGS	PAIRED	['ILLUMINA','BGISEQ']	SRS2293099		Asia	THA	Bangkok		human	Homo sapiens	3	lineage2.2.1	lineage2.2.1	L2.2.1	Mycobacterium tuberculosis			['SRR5709990','SRR19857373']	['SRX15900903','SRX2930387']	PRJNA390471		sputum			Pre-XDR-TB					S		R						R	R							CRyPTIC_WHO2021_PMC7612554	99.56	1628329	55	tuberculosis	1.036
SAMEA112804608	WGS	PAIRED	ILLUMINA	ERS14812154	ERP010814								lineage4.7	lineage4.7		Mycobacterium tuberculosis	FZB	2023-07-21	ERR11069089	ERX10516019	PRJEB9680					Sensitive																						99.63	1760192	58	tuberculosis	0.923
SAMN13568631	WGS	PAIRED	ILLUMINA	SRS5925288	SRP239172	South America	PER	Lima	2016	human	Homo sapiens	3	lineage4.3.2	lineage4.3.2	L4	Mycobacterium tuberculosis	RADBOUDUMC	2019-12-31	SRR10808484	SRX7482411	PRJNA595834		sputum			Sensitive																						99.66	1722413	59	tuberculosis	1.355
SAMN30543762	WGS	PAIRED	ILLUMINA	SRS14850989	SRP394436	Asia	CHN	Eastern China	2021	human	Homo sapiens	3	lineage2.2.1	lineage2.2.1		Mycobacterium tuberculosis	SCHOOL OF PUBLIC HEALTH, FUDAN UNIVERSITY	2022-08-28	SRR21277188	SRX17286309	PRJNA874331					Sensitive																						99.5	1833507	58	tuberculosis	1.387
SAMEA2783391	WGS	PAIRED	ILLUMINA	ERS553136	ERP006738	Asia	THA						lineage2.2.1	lineage2.2.1	L2.2.1	Mycobacterium tuberculosis	SC	2016-01-09	ERR752089	ERX695771	PRJEB7056					Sensitive																						99.55	1582024	36	tuberculosis	1.504
SAMEA7547401	WGS	PAIRED	ILLUMINA	ERS5304055	ERP124940	South America	BRA		2018				lineage4.1.2.1	lineage4.1.2.1		Mycobacterium tuberculosis	BRAZIL	2021-11-10	ERR4813895	ERX4683885	PRJEB41200					HR-TB	S				S	S	R	S	S				S			S	S	S	S	S	['CRyPTIC_reuse_table','Walker_2022']	99.44	1727610	62	tuberculosis	13.124
SAMN06055992	WGS	PAIRED	ILLUMINA	SRS1834661	SRP094134	Asia	VNM	Ho Chi Minh City		human	Homo sapiens	3	lineage1.1.1.1	lineage1.1.1.1	L1.1.1.1	Mycobacterium tuberculosis	UNIVERSITY OF MELBOURNE	2016-12-02	SRR5074119	SRX2393209	PRJNA355614		sputum			Sensitive																						99.26	1487491	49	tuberculosis	3.804
SAMN21616398	WGS	PAIRED	ILLUMINA	SRS10317333	SRP338617	North America	CAN	Ontario	2015	human	Homo sapiens	3	lineage4.8	lineage4.8		Mycobacterium tuberculosis	PUBLIC HEALTH ONTARIO	2021-09-24	SRR16058390	SRX12344955	PRJNA766079					Sensitive					S		S					S	S								CRyPTIC_WHO2021_PMC7612554	99.75	1783993	61	tuberculosis	2.352
SAMEA4888766	WGS	PAIRED	ILLUMINA	ERS2707765	ERP110705	Europe	FIN		2005	human	Homo sapiens	3	lineage4.1.2.1	lineage4.1.2.1		Mycobacterium tuberculosis	NATIONAL INSTITUTE FOR HEALTH AND WELFARE	2018-09-17	ERR2791533	ERX2800557	PRJEB28497					Sensitive																						99.48	1617269	54	tuberculosis	2.894
SAMN28537918	WGS	PAIRED	ILLUMINA	SRS13093543	SRP373287	Europe	ITA	Rome	2019	human	Homo sapiens	3	lineage4.8	lineage4.8		Mycobacterium tuberculosis	NATIONAL INSTITUTE OF INFECTIOUS DISEASES L. SPALLANZANI	2022-05-19	SRR19303985	SRX15364154	PRJNA834606		sputum			Sensitive																						88.51	1367386	41	tuberculosis	2.053
SAMEA7550287	WGS	PAIRED	ILLUMINA	ERS5306937	ERP124941	Europe	GBR						lineage4.1.1.3	lineage4.1.1.3		Mycobacterium tuberculosis	PUBLIC HEALTH ENGLAND	2021-11-10	ERR4816925	ERX4686767	PRJEB41201					Sensitive																						99.5	1733151	37	tuberculosis	2.65
SAMEA7723086	WGS	PAIRED	ILLUMINA	ERS5470465	ERP125870	Europe	IRL		2019	human	Homo sapiens	3	lineage1.2.2.2	lineage1.2.2.2		Mycobacterium tuberculosis	IRISH MYCOBACTERIA REFERENCE LABORATORY (IMRL)	2021-05-21	ERR5908247	ERX5549388	PRJEB42011					HR-TB																						98.89	1158928	32	tuberculosis	5.061
SAMN02053794	WGS	PAIRED	['ILLUMINA','ILLUMINA']	SRS415213		Africa	ZAF	Ngwelezane		human	Homo sapiens	3	lineage4.4.1.1.1	lineage4.4.1.1.1	L4.4.1.1	Mycobacterium tuberculosis			['SRR833044','SRR833102']	['SRX270740','SRX270797']	PRJNA198156		As reported: bodily fluid			MDR-TB																						99.38	2061264	47	tuberculosis	2.697
SAMEA3715805	WGS	PAIRED	['ILLUMINA','ILLUMINA']	ERS1022954		Europe	CHE						lineage4.1.2.1	lineage4.1.2.1	L4	Mycobacterium tuberculosis			['ERR1465830','ERR1367660']	['ERX1536307','ERX1438786']	['PRJEB12179','PRJEB11460']					Sensitive																						99.06	1607385	36	tuberculosis	2.883
SAMN31672770	WGS	PAIRED	ILLUMINA	SRS15724340	SRP407089	Oceania	AUS	NSW	2017	human	Homo sapiens	3	lineage4.1.2.1	lineage4.1.2.1		Mycobacterium tuberculosis	INSTITUTE OF CLINICAL PATHOLOGY AND MEDICAL RESEARCH	2022-11-10	SRR22251670	SRX18228058	PRJNA899911					Sensitive																						99.54	1813449	60	tuberculosis	1.873
SAMN39287062	WGS	PAIRED	ILLUMINA	SRS20075511	SRP399923	Oceania	AUS	Victoria	2021	human	Homo sapiens	3	lineage1.2.1.2.1	lineage1.2.1.2.1		Mycobacterium tuberculosis	MDUPHL	2024-01-07	SRR27449978	SRX23121959	PRJNA857537					Sensitive																						99.51	968931	32	tuberculosis	4.284
SAMEA113555890	WGS	PAIRED	ILLUMINA	ERS15552013	ERP147779	Africa	MOZ	Maputo					lineage4.1.2.1	lineage4.1.2.1		Mycobacterium tuberculosis	FZB	2023-09-24	ERR11488327	ERX10894503	PRJEB62665					MDR-TB																						99.5	1350332	46	tuberculosis	2.308
SAMD00142693	WGS	PAIRED	ILLUMINA	DRS201279	DRP007602	Asia	JPN	Kyushu	2017	human	Homo sapiens	3	lineage2.2.1	lineage2.2.1		Mycobacterium tuberculosis	RIT_JATA	2021-08-14	DRR188809	DRX179274	PRJDB7494					Other																						99.6	1298478	84	tuberculosis	1.123
SAMEA9992755	WGS	PAIRED	ILLUMINA	ERS7671012	ERP132300	Africa	ZAF		2000	human	Homo sapiens	3	lineage1.2.2.2	lineage1.2.2.2		Mycobacterium tuberculosis	DST/NRF CENTRE OF EXCELLENCE FOR BIOMEDICAL TB RES	2021-11-05	ERR6929520	ERX6551778	PRJEB47972		sputum			Pre-XDR-TB																						99.38	1548777	54	tuberculosis	1.462
SAMN36834766	WGS	PAIRED	ILLUMINA	SRS18499714	SRP453313	Asia	CHN	Shandong	2017	human	Homo sapiens	3	lineage4.4.2	lineage4.4.2	L4	Mycobacterium tuberculosis	SHANDONG PROVINCIAL HOSPITAL	2023-08-04	SRR25515144	SRX21245433	PRJNA1002108		As reported: phlegm		H37Rv	Sensitive																						99.53	1871715	65	tuberculosis	2.446
SAMN37848629	WGS	PAIRED	ILLUMINA	SRS19170501	SRP466602	Asia	VNM	Ho Chi Minh City		human	Homo sapiens	3	lineage1.1.1.1	lineage1.1.1.1		Mycobacterium tuberculosis	UNIVERSITY OF MELBOURNE/ THE PETER DOHERTY INSTITUTE FOR INFECTION AND IMMUNITY	2023-10-16	SRR26399570	SRX22105421	PRJNA1028637		sputum			Sensitive																						99.23	1565454	51	tuberculosis	1.187
SAMEA7562128	WGS	PAIRED	ILLUMINA	ERS5318762	ERP124983	Europe	ITA						lineage4.1.2.1	lineage4.1.2.1		Mycobacterium tuberculosis	SAN RAFFAELE SCIENTIFIC INSTITUTE	2021-11-11	ERR4829689	ERX4699673	PRJEB41242					RR-TB	S				S	S	S	S	S				S		S	S	S	S	S	R	['Walker_2022','CRyPTIC_reuse_table']	99.21	1877345	61	tuberculosis	2.328
SAMEA2534847	WGS	PAIRED	['ILLUMINA','ILLUMINA']	ERS458249		Asia	UZB						lineage2.2.1	lineage2.2.1	L2.2.1	Mycobacterium tuberculosis			['ERR552719','ERR552718']	['ERX511787','ERX511788']	PRJEB9680					MDR-TB	S	S			R		R					S	R	R				S			CRyPTIC_WHO2021_PMC7612554	99.5	2166305	72	tuberculosis	2.783
SAMEA4946911	WGS	PAIRED	ILLUMINA	ERS2765595	ERP010814								La1.7.1	La1.7.1	La1	Mycobacterium bovis	FZB	2018-09-30	ERR2815568	ERX2822399	PRJEB9680					Other																						99.41	1547113	54	tuberculosis	4.075
SAMN15772664	WGS	PAIRED	ILLUMINA	SRS7173173	SRP276868	Asia	CHN	Tibet	2006	human	Homo sapiens	3	lineage2.2.1	lineage2.2.1		Mycobacterium tuberculosis	FUDAN UNIVERSITY	2020-08-10	SRR12420678	SRX8916601	PRJNA656167		sputum			Sensitive																						97.97	1417698	30	tuberculosis	4.024
SAMN32818737	WGS	PAIRED	ILLUMINA	SRS16523951	SRP418517	Europe	GBR		2015	badger	Meles meles	1	La1.8.1	La1.8.1	La1	Mycobacterium bovis	AGRIFOOD AND BIOSCIENCES INSTITUTE	2023-01-20	SRR23174006	SRX19124677	PRJNA925930					Other																						99.33	1852557	42	tuberculosis	2.531
SAMN33756284	WGS	PAIRED	ILLUMINA	SRS17044495	SRP427259	Asia	GEO	Tbilisi	2015	human	Homo sapiens	3	lineage2.2.1	lineage2.2.1		Mycobacterium tuberculosis	NIH / NIAID	2023-03-17	SRR23861957	SRX19674242	PRJNA944654		sputum			Sensitive																						99.46	1704593	56	tuberculosis	1.236
SAMEA4791115	WGS	PAIRED	['ILLUMINA','ILLUMINA','ILLUMINA']	ERS2611045		Europe	DEU			human	Homo sapiens	3	lineage5.1.4	lineage5.1.4	L5.1.4	Mycobacterium africanum			['ERR2704707','ERR2704691','ERR2704708']	['ERX2719094','ERX2719078','ERX2719095']	PRJEB27802		sputum			Sensitive																						98.84	1392924	31	tuberculosis	1.983
SAMEA7157608	WGS	PAIRED	ILLUMINA	ERS4918070	ERP123095	Asia	GEO						lineage2.2.1	lineage2.2.1		Mycobacterium tuberculosis	SWISS TROPICAL AND PUBLIC HEALTH INSTITUTE	2021-05-15	ERR5865990	ERX5511785	PRJEB39561					MDR-TB																						99.36	1637967	36	tuberculosis	1.013
SAMEA2711024	WGS	PAIRED	ILLUMINA	ERS531981	ERP006738	Asia	THA						lineage2.2.1	lineage2.2.1	L2.2.1	Mycobacterium tuberculosis	SC	2016-01-11	ERR718524	ERX662446	PRJEB7056					Sensitive																						99.57	1647947	38	tuberculosis	1.398
SAMEA8742175	WGS	PAIRED	ILLUMINA	ERS6421757	ERP135632	Africa	ZAF						lineage4.3.3	lineage4.3.3		Mycobacterium tuberculosis	UNIVERSITY OF CAPE TOWN	2022-03-15	ERR8699994	ERX8357159	PRJEB51043					Sensitive	S				S	S	S	S	S				S		S	S	S	S	S	S	CRyPTIC_reuse_table	99.78	1822357	63	tuberculosis	1.496
SAMN31023379	WGS	PAIRED	ILLUMINA	SRS15242029	SRP338930	North America	USA	New York state	2020	human	Homo sapiens	3	lineage1.1.3.1	lineage1.1.3.1		Mycobacterium tuberculosis	WADSWORTH CENTER	2022-09-26	SRR21714179	SRX17711525	PRJNA766641					Sensitive																						99.47	1376919	74	tuberculosis	3.056
SAMEA104362099	WGS	PAIRED	ILLUMINA	ERS1987077	ERP104985	South America	PER						lineage4.3.2	lineage4.3.2		Mycobacterium tuberculosis	UNIVERSIDAD PERUANA CAYETANO HEREDIA, PERU	2021-10-17	ERR2184258	ERX2240425	PRJEB23245					Sensitive	S				S	S	S	S	S				S		S	S	S	S	S	S	['CRyPTIC_reuse_table','Walker_2022']	99.83	1683165	58	tuberculosis	1.822
SAMEA1403896	WGS	PAIRED	ILLUMINA	ERS094162	ERP000192	Europe	RUS	Samara	2008	human	Homo sapiens	3	lineage2.2.1	lineage2.2.1	L2.2.1	Mycobacterium tuberculosis	SC	2014-09-28	ERR133873	ERX109891	PRJEB2138					Pre-XDR-TB	S	S			S		R						R	R				S			CRyPTIC_WHO2021_PMC7612554	99.54	1788999	41	tuberculosis	1.109
SAMEA7562207	WGS	PAIRED	ILLUMINA	ERS5318841	ERP124983								lineage4.7	lineage4.7		Mycobacterium tuberculosis	SAN RAFFAELE SCIENTIFIC INSTITUTE	2021-11-11	ERR4829768	ERX4699752	PRJEB41242					Sensitive																						99.25	1844401	60	tuberculosis	1.873
G3210						Europe	ESP	province of Valencia	2019				lineage4.1.2.1	lineage4.1.2.1		Mycobacterium tuberculosis								No		Sensitive	S					S																99.64	1431423	44	tuberculosis	2.045
SAMN07956522	WGS	PAIRED	ILLUMINA	SRS2661449	SRP123873	Europe	RUS		2009	human	Homo sapiens	3	lineage2.2.1	lineage2.2.1	L2.2.1	Mycobacterium tuberculosis	ST. PETERSBURG PASTEUR INSTITUTE	2017-11-05	SRR6257105	SRX3363423	PRJNA352769					MDR-TB																						99.84	914278	36	tuberculosis	3.571
SAMEA6649896	WGS	PAIRED	ILLUMINA	ERS4409386	ERP120943								lineage4.1.2.1	lineage4.1.2.1		Mycobacterium tuberculosis	IBV_CSIC	2020-04-19	ERR3994107	ERX3995521	PRJEB37609					Sensitive																						99.46	584290	27	tuberculosis	7.233
SAMN08214962	WGS	PAIRED	ILLUMINA	SRS2774577	SRP119652	North America	CAN	British Columbia	2007	human	Homo sapiens	3	lineage2.2.1	lineage2.2.1	L2	Mycobacterium tuberculosis	BC CENTRE FOR DISEASE CONTROL PUBLIC HEALTH LABORATORY	2017-12-20	SRR6397462	SRX3490696	PRJNA413593					Sensitive					S		S						S	S							CRyPTIC_WHO2021_PMC7612554	99.57	1813261	52	tuberculosis	1.585
SAMN31020197	WGS	['PAIRED','SINGLE']	['OXFORD_NANOPORE','ILLUMINA']	SRS15238816		North America	USA	New York state		human	Homo sapiens	3	lineage1.2.1.2	lineage1.2.1.2		Mycobacterium tuberculosis			['SRR21710917','SRR24918179']	['SRX17708311','SRX20678967']	PRJNA766641					Sensitive																						99.37	1580560	77	tuberculosis	2.865
SAMN09090590	WGS	PAIRED	ILLUMINA	SRS3269187	SRP135980	Europe	ITA			human	Homo sapiens	3	lineage4.1.2.1	lineage4.1.2.1		Mycobacterium tuberculosis	SAN RAFFAELE	2018-05-08	SRR7131106	SRX4052155	PRJNA438921					Sensitive																						99.94	803504	27	tuberculosis	3.768
SAMN20525144	WGS	PAIRED	ILLUMINA	SRS9703288	SRP330727	Asia	CHN	Zheijiang	2013	human	Homo sapiens	3	lineage2.2.1	lineage2.2.1		Mycobacterium tuberculosis	SCHOOL OF PUBLIC HEALTH, FUDAN UNIVERSITY	2021-08-08	SRR15369034	SRX11671180	PRJNA751240		sputum			Sensitive																						99.46	1686241	58	tuberculosis	1.229
SAMEA1118322	WGS	PAIRED	ILLUMINA	ERS2397731	ERP107961	Europe	GBR	England					lineage3.1.1	lineage3.1.1	L3.1.1	Mycobacterium tuberculosis	PHE	2021-10-23	ERR2513141	ERX2532351	PRJEB25991					Sensitive					S		S					S	S								Walker_2022	99.54	1894618	65	tuberculosis	0.891
SAMN16521421	WGS	PAIRED	ILLUMINA	SRS7571233	SRP288262	Africa	MOZ			human	Homo sapiens	3	lineage1.1.3.2	lineage1.1.3.2		Mycobacterium tuberculosis	SWISSTPH	2020-10-23	SRR12882561	SRX9348248	PRJNA670836		sputum			Sensitive																						99.28	1656238	57	tuberculosis	2.257
SAMN27761661	WGS	PAIRED	ILLUMINA	SRS12738213	SRP276100	North America	USA	New York	2019	human	Homo sapiens	3	lineage2.2.1	lineage2.2.1		Mycobacterium tuberculosis	WADSWORTH CENTER	2022-04-25	SRR18911000	SRX14988942	PRJNA650381					Sensitive																						79.24	1246662	62	tuberculosis	3.09
SAMEA6875346	WGS	PAIRED	ILLUMINA	ERS4602907	ERP122165	Europe	ESP	Valencia	2015				lineage4.8	lineage4.8	L4.1	Mycobacterium tuberculosis	Instituto_de_Biomedicina_de_Valencia	2022-06-11	ERR4195234	ERX4156572	PRJEB38719			No		Sensitive	S					S																99.58	1498230	61	tuberculosis	1.868
SAMEA1118243	WGS	PAIRED	ILLUMINA	ERS2397652	ERP107961	Europe	GBR	England					lineage3	lineage3	L3	Mycobacterium tuberculosis	PHE	2022-07-14	ERR2513062	ERX2532272	PRJEB25991					Sensitive					S		S					S	S								Walker_2022	99.24	1829313	62	tuberculosis	1.028
SAMEA112181339	WGS	PAIRED	ILLUMINA	ERS14291179	ERP142932	Africa	ZAF		2014	human	Homo sapiens	3	lineage2.2.2	lineage2.2.2		Mycobacterium tuberculosis	UNIVERSITY OF ANTWERP	2022-12-18	ERR10610214	ERX10082564	PRJEB57919		sputum			Pre-XDR-TB																						96.09	885554	29	tuberculosis	2.149
SAMEA1570961	WGS	PAIRED	ILLUMINA	ERS143057	ERP001469								La1.8.1	La1.8.1	La1	Mycobacterium bovis	SC	2012-12-10	ERR192127	ERX166816	PRJEB3056					Other																						99.39	2897374	67	tuberculosis	2.129
SAMEA7555195	WGS	PAIRED	ILLUMINA	ERS5311838	ERP124941	Europe	GBR						La1.8.1	La1.8.1		Mycobacterium tuberculosis	PUBLIC HEALTH ENGLAND	2021-11-11	ERR4821826	ERX4691668	PRJEB41201					Other																						99.39	1213178	41	tuberculosis	5.212
SAMEA7425200	WGS	PAIRED	ILLUMINA	ERS5183420	ERP111748	Europe	PRT		2020				lineage4.3.3	lineage4.3.3		Mycobacterium tuberculosis	NATIONAL INSTITUTE OF HEALTH DR. RICARDO JORGE	2021-11-18	ERR4676899	ERX4598568	PRJEB29446					Sensitive																						99.77	1166483	40	tuberculosis	2.972
SAMEA6617329	WGS	PAIRED	ILLUMINA	ERS4381062	ERP118828	Africa	ZAF		2012	human	Homo sapiens	3	lineage2.2.2	lineage2.2.2		Mycobacterium tuberculosis	STELLENBOSCH UNIVERSITY	2021-05-06	ERR5758393	ERX5468045	PRJEB35725		sputum			Pre-XDR-TB																						99.52	1883950	43	tuberculosis	3.646
SAMEA104357593	WGS	PAIRED	ILLUMINA	ERS1982571	ERP104892	Asia	CHN		2007	human	Homo sapiens	3	lineage4.2.2	lineage4.2.2	L4.2.2	Mycobacterium tuberculosis	FUDAN UNIVERSITY	2018-10-25	ERR2179798	ERX2236217	PRJEB23157		sputum			Sensitive																						99.3	1661123	41	tuberculosis	0.9
SAMN08436237	WGS	PAIRED	ILLUMINA	SRS2894661	SRP128089	Asia	BGD			human	Homo sapiens	3	lineage1.2.2.2	lineage1.2.2.2	L1.2.2	Mycobacterium tuberculosis	SAN RAFFAELE	2018-02-26	SRR6650258	SRX3627874	PRJNA428596					Sensitive					S		S		S				S	S				S			CRyPTIC_WHO2021_PMC7612554	99.27	2355206	52	tuberculosis	2.093
SAMEA7818996	WGS	PAIRED	ILLUMINA	ERS5566200	ERP021867	Europe	GBR						La1.8.1	La1.8.1	La1	Mycobacterium bovis	WELLCOME SANGER INSTITUTE	2021-02-04	ERR5162097	ERX4967060	PRJEB19799					Other																						99.53	1796096	61	tuberculosis	2.505
SAMN06092499	WGS	PAIRED	ILLUMINA	SRS1829550	SRP094134	Asia	VNM	Ho Chi Minh City		human	Homo sapiens	3	lineage2.2.1	lineage2.2.1	L2.2.1	Mycobacterium tuberculosis	UNIVERSITY OF MELBOURNE	2016-12-01	SRR5067308	SRX2387606	PRJNA355614		sputum			Sensitive																						99.51	1693864	57	tuberculosis	3.031
SAMN40031141	WGS	PAIRED	ILLUMINA	SRS20528054	SRP226525	Asia	IND	Madhya Pradesh - Bhairopur	2022	human	Homo sapiens	3	lineage4.1.2.1	lineage4.1.2.1		Mycobacterium tuberculosis	CHRISTIAN MEDICAL COLLAGE, VELLORE	2024-02-22	SRR28045027	SRX23696671	PRJNA575883					MDR-TB																						89.24	1415410	39	tuberculosis	0.438
SAMEA112805749	WGS	PAIRED	ILLUMINA	ERS14813295	ERP010814								lineage3	lineage3		Mycobacterium tuberculosis	FZB	2023-07-21	ERR11082031	ERX10529400	PRJEB9680					Sensitive																						99.61	1741287	59	tuberculosis	1.857
SAMEA14459932	WGS	PAIRED	ILLUMINA	ERS12086879	ERP137916	Africa	GMB		2012	human	Homo sapiens	3	lineage4.7	lineage4.7		Mycobacterium tuberculosis	INSTITUTE OF TROPICAL MEDICINE	2022-06-26	ERR9786114	ERX9333390	PRJEB53138		sputum			Sensitive																						99.7	1825199	96	tuberculosis	1.472
SAMN07344698	WGS	PAIRED	ILLUMINA	SRS2348070	SRP111624	Africa	DJI			human	Homo sapiens	3	lineage4.2.2.2	lineage4.2.2.2	L4.2.2.2	Mycobacterium tuberculosis	SAN RAFFAELE	2017-07-12	SRR5818591	SRX2996852	PRJNA393924					Sensitive																						96.17	1519886	51	tuberculosis	2.636
SAMEA112804762	WGS	PAIRED	ILLUMINA	ERS14812308	ERP010814								lineage4.3.3	lineage4.3.3		Mycobacterium tuberculosis	FZB	2023-07-21	ERR11080933	ERX10528302	PRJEB9680					MDR-TB																						98.47	1672397	45	tuberculosis	1.036
SAMEA7542287	WGS	PAIRED	ILLUMINA	ERS5298739	ERP124934	Asia	CHN						lineage2.2.1	lineage2.2.1		Mycobacterium tuberculosis	CCDC	2021-11-10	ERR4810712	ERX4679158	PRJEB41194					Sensitive	S				S	S	S	S	S				S		S	S	S	S	S	S	['Walker_2022','CRyPTIC_reuse_table']	99.57	1698736	58	tuberculosis	1.291
SAMN06092355	WGS	PAIRED	ILLUMINA	SRS1829877	SRP094134	Asia	VNM	Ho Chi Minh City		human	Homo sapiens	3	lineage2.2.1.1	lineage2.2.1.1	L2.2.1.1	Mycobacterium tuberculosis	UNIVERSITY OF MELBOURNE	2016-12-01	SRR5067636	SRX2387934	PRJNA355614		sputum			Sensitive																						99.44	1380905	46	tuberculosis	3.445
SAMEA14460212	WGS	PAIRED	ILLUMINA	ERS12087159	ERP137916	Africa	GMB		2013	human	Homo sapiens	3	lineage4.3.4.2	lineage4.3.4.2		Mycobacterium tuberculosis	INSTITUTE OF TROPICAL MEDICINE	2022-06-25	ERR9786394	ERX9333670	PRJEB53138		sputum			Sensitive																						99.42	1242948	65	tuberculosis	2.494
SAMEA7553598	WGS	PAIRED	ILLUMINA	ERS5310244	ERP124941	Europe	GBR						lineage4.1.2.1	lineage4.1.2.1		Mycobacterium tuberculosis	PUBLIC HEALTH ENGLAND	2021-11-11	ERR4820232	ERX4690074	PRJEB41201					Sensitive					S		S						S								Walker_2022	98.2	1268801	28	tuberculosis	3.521
SAMN08906436	WGS	PAIRED	ILLUMINA	SRS3356246	SRP149365	North America	MEX	Jalisco		domestic cattle	Bos taurus	3	La1.7.1	La1.7.1	La1	Mycobacterium bovis	USDA-NVSL-DBL	2018-05-30	SRR7236387	SRX4142450	PRJNA449507					Other																						99.47	1302983	71	tuberculosis	4.887
SAMEA112799354	WGS	PAIRED	ILLUMINA	ERS14806900	ERP010814								lineage4.1.2.1	lineage4.1.2.1		Mycobacterium tuberculosis	FZB	2023-07-20	ERR11049176	ERX10495966	PRJEB9680					Sensitive																						99.47	1621506	55	tuberculosis	1.821
SAMEA7526376	WGS	PAIRED	ILLUMINA	ERS5282849	ERP124850	Asia	IND	Mumbai					lineage4.8	lineage4.8		Mycobacterium tuberculosis	FOUNDATION FOR MEDICAL RESEARCH INDIA	2021-11-09	ERR4797823	ERX4667241	PRJEB41116					Pre-XDR-TB	R				R	I	R	R	S				R		S	S	S	R	S	R	['CRyPTIC_reuse_table','Walker_2022']	99.68	1732823	57	tuberculosis	0.466
SAMEA7528546	WGS	PAIRED	ILLUMINA	ERS5285016	ERP124850	Asia	IND	Mumbai					lineage4.8	lineage4.8		Mycobacterium tuberculosis	FOUNDATION FOR MEDICAL RESEARCH INDIA	2021-11-10	ERR4799961	ERX4669376	PRJEB41116					Pre-XDR-TB	S	S				R	R	S	R				R	R		S		R	R		Walker_2022	99.52	1364776	45	tuberculosis	0.659
SAMEA7549779	WGS	PAIRED	ILLUMINA	ERS5306430	ERP124941	Europe	GBR						lineage3.1.1	lineage3.1.1		Mycobacterium tuberculosis	PUBLIC HEALTH ENGLAND	2021-11-10	ERR4816418	ERX4686260	PRJEB41201					Sensitive					S		S						S								Walker_2022	99.51	1788627	40	tuberculosis	2.016
SAMEA112806680	WGS	PAIRED	ILLUMINA	ERS14814226	ERP010814								lineage4.1.2.1	lineage4.1.2.1		Mycobacterium tuberculosis	FZB	2023-07-21	ERR11083049	ERX10530418	PRJEB9680					Sensitive																						99.5	1649533	56	tuberculosis	2.046
SAMN17709337	WGS	PAIRED	ILLUMINA	SRS8157245	SRP303985	Europe	PRT	Porto		human	Homo sapiens	3	lineage4.8	lineage4.8		Mycobacterium tuberculosis	LIFE AND HEALTH SCIENCES RESEARCH INSTITUTE (ICVS)	2021-01-31	SRR13591340	SRX9986060	PRJNA698233		sputum			Sensitive																						98.49	1540173	98	tuberculosis	1.41
SAMEA7562583	WGS	PAIRED	ILLUMINA	ERS5319217	ERP124987				2018				lineage4.1.2.1	lineage4.1.2.1		Mycobacterium tuberculosis	IML GAUTING	2021-11-11	ERR4830144	ERX4700128	PRJEB41246					Other	S				S	S	S	S	S				S		S	S	S	S	S	S	CRyPTIC_reuse_table	99.47	1577982	53	tuberculosis	1.738
SAMEA112805496	WGS	PAIRED	['ILLUMINA','ILLUMINA']	ERS14813042									lineage4.2.1	lineage4.2.1		Mycobacterium tuberculosis			['ERR11081761','ERR11081762']	['ERX10529130','ERX10529131']	PRJEB9680					MDR-TB																						99.32	949744	50	tuberculosis	5.839
SAMEA5569830	WGS	PAIRED	ILLUMINA	ERS3371852	ERP114885	South America	PER						lineage4.1.1.3	lineage4.1.1.3		Mycobacterium tuberculosis	UNIVERSIDAD PERUANA CAYETANO HEREDIA, PERU	2021-11-03	ERR3287637	ERX3314146	PRJEB32234					MDR-TB	S	S			I	S	R	S	S				R	S	S	S	S	S	S	R	['CRyPTIC_reuse_table','Walker_2022']	99.58	1741865	59	tuberculosis	0.947
SAMN09756104	WGS	PAIRED	ILLUMINA	SRS3628597	SRP156366	Europe	MDA		2014	human	Homo sapiens	3	lineage4.2.1	lineage4.2.1	L4	Mycobacterium tuberculosis	YALE SCHOOL OF PUBLIC HEALTH	2018-08-04	SRR7645892	SRX4508923	PRJNA482716					MDR-TB																						99.26	1264801	28	tuberculosis	3.151
SAMEA6359674	WGS	PAIRED	ILLUMINA	ERS4125923	ERP021867	Europe	GBR						La1.8.1	La1.8.1	La1	Mycobacterium bovis	WELLCOME SANGER INSTITUTE	2021-02-02	ERR5087600	ERX4893721	PRJEB19799					Other																						97.63	1652585	32	tuberculosis	3.289
SAMEA6875518	WGS	PAIRED	ILLUMINA	ERS4603079	ERP122165	Europe	ESP	Valencia	2016				lineage4.7	lineage4.7	L4.1	Mycobacterium tuberculosis	Instituto_de_Biomedicina_de_Valencia	2022-06-11	ERR4195723	ERX4156744	PRJEB38719			No		Sensitive	S					S																99.71	1589934	91	tuberculosis	1.544
SAMEA7552254	WGS	PAIRED	ILLUMINA	ERS5308901	ERP124941	Europe	GBR						lineage4.8	lineage4.8		Mycobacterium tuberculosis	PUBLIC HEALTH ENGLAND	2021-11-10	ERR4818889	ERX4688731	PRJEB41201					Sensitive					S		S					S	S								Walker_2022	99.58	1510986	49	tuberculosis	2.665
SAMN13568656	WGS	PAIRED	ILLUMINA	SRS5925316	SRP239172	South America	PER	Lima	2015	human	Homo sapiens	3	lineage4.3.3	lineage4.3.3	L4	Mycobacterium tuberculosis	RADBOUDUMC	2019-12-31	SRR10808456	SRX7482439	PRJNA595834		sputum			Other																						99.63	1720297	60	tuberculosis	2.158
SAMN30157922	WGS	PAIRED	ILLUMINA	SRS14573362	SRP390552	Asia	CHN	Guangdong	2017	human	Homo sapiens	3	lineage2.2.1	lineage2.2.1		Mycobacterium tuberculosis	CENTRE FOR TUBERCULOSIS CONTROL OF GUANGDONG PROVINCE	2022-08-08	SRR20969718	SRX16987598	PRJNA866200		sputum			Sensitive																						99.32	1871368	64	tuberculosis	1.115
SAMN32819087	WGS	PAIRED	ILLUMINA	SRS16524097	SRP418517	Europe	GBR		2016	bovine	Bos taurus	2	La1.8.1	La1.8.1	La1	Mycobacterium bovis	AGRIFOOD AND BIOSCIENCES INSTITUTE	2023-01-20	SRR23174463	SRX19124823	PRJNA925930					Other																						99.54	546493	38	tuberculosis	4.247
SAMEA7563127	WGS	PAIRED	ILLUMINA	ERS5319760	ERP125008	Africa	DZA						lineage4.8	lineage4.8		Mycobacterium tuberculosis	SAN RAFFAELE SCIENTIFIC INSTITUTE	2021-11-11	ERR4830687	ERX4700671	PRJEB41267					Sensitive	S				S	S	S	S	S				S		S	S	S	S	S	S	['CRyPTIC_reuse_table','Walker_2022']	99.28	1683407	53	tuberculosis	1.843
SAMEA7550861	WGS	PAIRED	ILLUMINA	ERS5307510	ERP124941	Europe	GBR						lineage3	lineage3		Mycobacterium tuberculosis	PUBLIC HEALTH ENGLAND	2021-11-10	ERR4817498	ERX4687340	PRJEB41201					Sensitive					S		S						S								Walker_2022	99.61	3100353	69	tuberculosis	1.307
SAMEA7549949	WGS	PAIRED	ILLUMINA	ERS5306599	ERP124941	Europe	GBR						lineage4.8	lineage4.8		Mycobacterium tuberculosis	PUBLIC HEALTH ENGLAND	2021-11-10	ERR4816587	ERX4686429	PRJEB41201					Sensitive					S		S						S								Walker_2022	99.82	1829057	40	tuberculosis	1.54
SAMN31674216	WGS	PAIRED	ILLUMINA	SRS15722475	SRP407089	Oceania	AUS	NSW	2021	human	Homo sapiens	3	lineage2.2.1	lineage2.2.1		Mycobacterium tuberculosis	INSTITUTE OF CLINICAL PATHOLOGY AND MEDICAL RESEARCH	2022-11-09	SRR22249561	SRX18226127	PRJNA899911					Sensitive																						97.68	1880037	63	tuberculosis	2.974
SAMEA6797906	WGS	PAIRED	['ILLUMINA','ILLUMINA','ILLUMINA','ILLUMINA']	ERS4525570		Africa	KEN						lineage4.6.1.2	lineage4.6.1.2		Mycobacterium tuberculosis			['ERR4423676','ERR4423674','ERR4423675','ERR4423677']	['ERX4364232','ERX4364234','ERX4364235','ERX4364233']	PRJEB37945					MDR-TB																						99.3	2708344	86	tuberculosis	0.786
SAMEA7527496	WGS	PAIRED	ILLUMINA	ERS5283967	ERP124850	Asia	IND	Mumbai					lineage3	lineage3		Mycobacterium tuberculosis	FOUNDATION FOR MEDICAL RESEARCH INDIA	2021-11-10	ERR4798910	ERX4668327	PRJEB41116					Sensitive	S	S				S		S	S							S		S	S		Walker_2022	99.52	1642680	53	tuberculosis	0.46
SAMEA112183789	WGS	PAIRED	ILLUMINA	ERS14293681	ERP142989	South America	COL	Puerto Nariño	2016				lineage4.3.3	lineage4.3.3		Mycobacterium tuberculosis	FZB	2022-12-16	ERR10561886	ERX10075197	PRJEB57971					Sensitive																						99.54	1640707	54	tuberculosis	2.906
SAMN21616493	WGS	PAIRED	ILLUMINA	SRS10317225	SRP338617	North America	CAN	Ontario	2017	human	Homo sapiens	3	lineage4.4.2	lineage4.4.2		Mycobacterium tuberculosis	PUBLIC HEALTH ONTARIO	2021-09-24	SRR16058500	SRX12344845	PRJNA766079					Sensitive					S		S					S	S								CRyPTIC_WHO2021_PMC7612554	99.35	1300379	44	tuberculosis	2.493
SAMN10966148	WGS	PAIRED	ILLUMINA	SRS4387153	SRP186442	Europe	GBR	England, Woodchester Park	1989	bovine	Bos taurus	2	La1.8.1	La1.8.1	La1	Mycobacterium bovis	UNIVERSITY COLLEGE DUBLIN	2019-02-21	SRR8599994	SRX5400331	PRJNA523164					Other																						99.19	1273386	33	tuberculosis	3.354
SAMEA1556782	WGS	PAIRED	ILLUMINA	ERS142302	ERP001072	Africa	MWI	Karonga	2008	human	Homo sapiens	3	lineage4.3.4.2.1	lineage4.3.4.2.1	L4.3.4.2.1	Mycobacterium tuberculosis	SC	2012-10-23	ERR181777	ERX157887	PRJEB2794		sputum			Sensitive							S						S								Coll_2018	99.71	1797900	41	tuberculosis	2.334
SAMN20525238	WGS	PAIRED	ILLUMINA	SRS9703329	SRP330727	Asia	CHN	Zheijiang	2013	human	Homo sapiens	3	lineage2.2.1	lineage2.2.1		Mycobacterium tuberculosis	SCHOOL OF PUBLIC HEALTH, FUDAN UNIVERSITY	2021-08-08	SRR15368994	SRX11671220	PRJNA751240		sputum			Sensitive																						99.52	1586081	54	tuberculosis	0.874
SAMN31674272	WGS	PAIRED	ILLUMINA	SRS15723172	SRP407089	Oceania	AUS	NSW	2021	human	Homo sapiens	3	lineage2.2.1	lineage2.2.1		Mycobacterium tuberculosis	INSTITUTE OF CLINICAL PATHOLOGY AND MEDICAL RESEARCH	2022-11-09	SRR22250094	SRX18226824	PRJNA899911					Sensitive																						98.44	1903018	64	tuberculosis	2.806
SAMEA112804500	WGS	PAIRED	ILLUMINA	ERS14812046	ERP010814								lineage3	lineage3		Mycobacterium tuberculosis	FZB	2023-07-21	ERR11068978	ERX10515908	PRJEB9680					Sensitive																						99.52	1484227	51	tuberculosis	2.736
SAMN36849623	WGS	PAIRED	ILLUMINA	SRS18516783	SRP453313	Asia	CHN	Shandong	2016	human	Homo sapiens	3	lineage2.2.1	lineage2.2.1	L4	Mycobacterium tuberculosis	SHANDONG PROVINCIAL HOSPITAL	2023-08-05	SRR25534421	SRX21263706	PRJNA1002108		As reported: phlegm		H37Rv	Sensitive																						99.31	1815934	60	tuberculosis	2.689
SAMN05916299	WGS	PAIRED	ILLUMINA	SRS20795708	SRP496567	South America	PER	Lima	2012	human	Homo sapiens	3	lineage4.3.3	lineage4.3.3		Mycobacterium tuberculosis	FIND, THE FOUNDATION FOR INNOVATIVE NEW DIAGNOSTICS	2024-03-20	SRR28394214	SRX23999138	PRJNA343736		As reported: patient			MDR-TB																						99.6	1853161	53	tuberculosis	1.454
SAMN40655455	WGS	PAIRED	ILLUMINA	SRS20888672	SRP498669	Europe	MDA		2021	human	Homo sapiens	3	lineage2.2.1	lineage2.2.1		Mycobacterium tuberculosis	NIAID TB PORTALS PROGRAM	2024-03-29	SRR28498353	SRX24100263	PRJNA1074788		sputum			HR-TB																						99.41	1518275	51	tuberculosis	1.021
SAMN19688443	WGS	PAIRED	ILLUMINA	SRS9198366	SRP323639	Europe	MDA		2018	human	Homo sapiens	3	lineage4.2.1	lineage4.2.1		Mycobacterium tuberculosis	SIMON FRASER UNIVERSITY	2021-06-13	SRR14802135	SRX11134976	PRJNA736718					MDR-TB																						99.52	1310062	45	tuberculosis	1.719
SAMEA1708210	WGS	PAIRED	ILLUMINA	ERS019936	ERP000436	Africa	MWI		2005	human	Homo sapiens	3	lineage1.1.3.2	lineage1.1.3.2	L1.1.3.2	Mycobacterium tuberculosis	SC	2013-03-20	ERR245679	ERX220213	PRJEB2358		sputum			Sensitive							S						S								Coll_2018	98.95	1109205	17	tuberculosis	18.99
SAMN27762824	WGS	PAIRED	ILLUMINA	SRS12738727	SRP276100	North America	USA	Raritan	2019	human	Homo sapiens	3	lineage2.2.1.1	lineage2.2.1.1		Mycobacterium tuberculosis	WADSWORTH CENTER	2022-04-25	SRR18911594	SRX14989532	PRJNA650381		sputum			Sensitive																						99.54	1535130	72	tuberculosis	2.71
SAMN02584629	WGS	PAIRED	['ILLUMINA','ILLUMINA']	SRS555939		Europe	MDA	Chisinau		human	Homo sapiens	3	lineage4.3.3	lineage4.3.3	L4.3.3	Mycobacterium tuberculosis			['SRR1169085','SRR1166307']	['SRX468599','SRX470651']	PRJNA234591					MDR-TB																						99.66	3469916	79	tuberculosis	1.035
SAMN40273345	WGS	PAIRED	ILLUMINA	SRS20671427	SRP493618	Asia	GEO	Tbilisi	2022	human	Homo sapiens	3	lineage4.8	lineage4.8		Mycobacterium tuberculosis	NIH / NIAID	2024-03-06	SRR28239963	SRX23851354	PRJNA1074779		sputum			Other																						99.64	1077749	36	tuberculosis	2.278
SAMEA4946948	WGS	PAIRED	ILLUMINA	ERS2765632	ERP010814								La1.2	La1	La1	Mycobacterium bovis	FZB	2018-09-30	ERR2815607	ERX2822438	PRJEB9680					Other																						99.43	1129788	40	tuberculosis	5.629
SAMEA6655944	WGS	PAIRED	ILLUMINA	ERS4415412	ERP119549	Africa	ZAF		2008	human	Homo sapiens	3	lineage2.2.2	lineage2.2.2	L2	Mycobacterium tuberculosis	DST-NRF CENTRE OF EXCELLENCE FOR BIOMEDICAL TUBERC	2020-05-06	ERR4011115	ERX4012515	PRJEB36366		sputum			Pre-XDR-TB																						99.54	1585358	37	tuberculosis	2.896
SAMEA112801084	WGS	PAIRED	ILLUMINA	ERS14808630	ERP010814								lineage3	lineage3		Mycobacterium tuberculosis	FZB	2023-07-20	ERR11067229	ERX10514159	PRJEB9680					Sensitive																						99.3	1716330	53	tuberculosis	1.035
SAMEA7157235	WGS	PAIRED	ILLUMINA	ERS4917697	ERP123095	Asia	GEO						lineage2.2.1	lineage2.2.1		Mycobacterium tuberculosis	SWISS TROPICAL AND PUBLIC HEALTH INSTITUTE	2021-05-15	ERR5865344	ERX5511139	PRJEB39561					MDR-TB																						98.11	4392182	50	tuberculosis	0.896
SAMEA4791108	WGS	PAIRED	['ILLUMINA','ILLUMINA']	ERS2611038		North America	USA			human	Homo sapiens	3	lineage2.2.1	lineage2.2.1	L2.2.1	Mycobacterium tuberculosis			['ERR2704684','ERR2704703']	['ERX2719090','ERX2719071']	PRJEB27802		sputum			Sensitive																						99.59	2820957	77	tuberculosis	1.41
SAMEA6875433	WGS	PAIRED	ILLUMINA	ERS4602994	ERP122165	Europe	ESP	Valencia	2015				lineage4.7	lineage4.7	L4.1	Mycobacterium tuberculosis	Instituto_de_Biomedicina_de_Valencia	2022-06-11	ERR4195409	ERX4156659	PRJEB38719			No		Sensitive	S					S																99.59	1382078	69	tuberculosis	1.767
SAMN08376271	WGS	PAIRED	ILLUMINA	SRS2841418	SRP130118	Asia	IDN	Bandung	2015	human	Homo sapiens	3	lineage2.2.1	lineage2.2.1	L2	Mycobacterium tuberculosis	RADBOUDUMC	2018-01-18	SRR6480360	SRX3570422	PRJNA430531		cerebrospinal fluid			Sensitive																						99.45	1633552	35	tuberculosis	3.072
SAMEA112800052	WGS	PAIRED	ILLUMINA	ERS14807598	ERP010814								lineage4.1.2.1	lineage4.1.2.1		Mycobacterium tuberculosis	FZB	2023-07-20	ERR11049956	ERX10496746	PRJEB9680					Other																						99.42	1641007	54	tuberculosis	1.442
SAMEA112806603	WGS	PAIRED	ILLUMINA	ERS14814149	ERP010814								lineage4.6	lineage4.6		Mycobacterium tuberculosis	FZB	2023-07-21	ERR11082969	ERX10530338	PRJEB9680					Sensitive																						99.61	1598822	54	tuberculosis	1.787
SAMEA7280266	WGS	PAIRED	ILLUMINA	ERS5040867	ERP123102	Asia	BGD		2006	human	Homo sapiens	3	lineage4.8	lineage4.8		Mycobacterium tuberculosis	INSTITUTE OF TROPICAL MEDICINE	2020-08-29	ERR4553524	ERX4489894	PRJEB39569		sputum			MDR-TB																						99.74	1630916	56	tuberculosis	2.188
SAMEA7527336	WGS	PAIRED	ILLUMINA	ERS5283808	ERP124850	Asia	IND	Mumbai					lineage2.2.1	lineage2.2.1		Mycobacterium tuberculosis	FOUNDATION FOR MEDICAL RESEARCH INDIA	2021-11-10	ERR4798744	ERX4668168	PRJEB41116					Pre-XDR-TB	S	S				R		S	R							S		R	S		Walker_2022	99.58	1512122	51	tuberculosis	2.534
SAMN21882542	WGS	PAIRED	ILLUMINA	SRS10356461	SRP338930	North America	USA	New York state	2018	human	Homo sapiens	3	lineage2.2.1	lineage2.2.1		Mycobacterium tuberculosis	WADSWORTH CENTER - NYS DOH	2021-09-28	SRR16100229	SRX12386316	PRJNA766641					Sensitive							S														CRyPTIC_WHO2021_PMC7612554	99.62	1618158	90	tuberculosis	2.702
SAMEA3231771	WGS	PAIRED	ILLUMINA	ERS652993	ERP008602	South America	ARG	Buenos Aires	2013	human	Homo sapiens	3	lineage4.1.2.1.1	lineage4.1.2.1.1	L4.1.2.1.1	Mycobacterium tuberculosis	NORWEGIAN INSTITUTE OF PUBLIC HEALTH	2015-02-19	ERR760923	ERX705684	PRJEB7669		sputum			MDR-TB																						99.55	1564720	36	tuberculosis	1.694
SAMN41148361	WGS	PAIRED	ILLUMINA	SRS21175619	SRP338930	North America	USA	New York state	2023	human	Homo sapiens	3	lineage4.3.3	lineage4.3.3		Mycobacterium tuberculosis	WADSWORTH CENTER	2024-05-01	SRR28860007	SRX24420155	PRJNA766641					Sensitive																						99.66	1491701	50	tuberculosis	1.723
SAMN15772818	WGS	PAIRED	ILLUMINA	SRS7173244	SRP276868	Asia	CHN	Tibet	2009	human	Homo sapiens	3	lineage2.2.1	lineage2.2.1		Mycobacterium tuberculosis	FUDAN UNIVERSITY	2020-08-10	SRR12420607	SRX8916672	PRJNA656167		sputum			Sensitive																						98.1	1236872	29	tuberculosis	5.428
SAMEA4744247	WGS	PAIRED	ILLUMINA	ERS2564358	ERP109440	South America	BRA		2010	human	Homo sapiens	3	lineage4.3.4.1	lineage4.3.4.1	L4	Mycobacterium tuberculosis	NORWEGIAN INSTITUTE OF PUBLIC HEALTH	2018-07-12	ERR2653079	ERX2669533	PRJEB27366					MDR-TB																						99.71	1747537	57	tuberculosis	1.26
SAMEA6875393	WGS	PAIRED	ILLUMINA	ERS4602954	ERP122165	Europe	ESP	Valencia	2015				lineage2.2.1	lineage2.2.1	L2.2.1	Mycobacterium tuberculosis	Instituto_de_Biomedicina_de_Valencia	2022-06-11	ERR4195605	ERX4156619	PRJEB38719			No		Sensitive	S					S																99.51	1841827	51	tuberculosis	1.641
SAMN12565508	WGS	PAIRED	ILLUMINA	SRS5271164	SRP218410	Africa	ZAF	Durban	2018	human	Homo sapiens	3	lineage4.3.2.1	lineage4.3.2.1	L4	Mycobacterium tuberculosis	UNIVERSITY COLLEGE LONDON	2019-08-15	SRR9970991	SRX6718628	PRJNA559528		sputum			MDR-TB																						98.92	1702505	56	tuberculosis	1.067
SAMN02414986	WGS	PAIRED	['ILLUMINA','ILLUMINA','ILLUMINA','ILLUMINA']	SRS553787		Europe	SWE			human	Homo sapiens	3	lineage2.2.1	lineage2.2.1	L2.2.1	Mycobacterium tuberculosis			['SRR1162959','SRR1165500','SRR1165559','SRR1162870']	['SRX465957','SRX467916']	PRJNA229351					MDR-TB	S	S				S	R	S	S			S	R					S	S		CRyPTIC_WHO2021_PMC7612554	99.45	7982299	180	tuberculosis	0.862
SAMN15772861	WGS	PAIRED	ILLUMINA	SRS7173323	SRP276868	Asia	CHN	Tibet	2009	human	Homo sapiens	3	lineage2.2.1	lineage2.2.1		Mycobacterium tuberculosis	FUDAN UNIVERSITY	2020-08-10	SRR12420528	SRX8916751	PRJNA656167		sputum			Sensitive																						98.77	1777519	49	tuberculosis	2.172
SAMN09725613	WGS	PAIRED	ILLUMINA	SRS3606634	SRP155672	Oceania	NZL	Opio	2013	ferret	Mustela sp.	2	La1.8.1	La1.8.1	La1	Mycobacterium bovis	AGRESEARCH	2018-07-29	SRR7617799	SRX4482285	PRJNA479921					Other																						99.5	1461019	86	tuberculosis	4.696
SAMN31031613	WGS	PAIRED	ILLUMINA	SRS15258097	SRP399923	Oceania	AUS	Victoria	2020	human	Homo sapiens	3	lineage1.2.1.2.1	lineage1.2.1.2.1		Mycobacterium tuberculosis	MDUPHL	2022-09-28	SRR21732945	SRX17728639	PRJNA857537					Sensitive																						99.46	1536263	49	tuberculosis	1.666
SAMEA8718686	WGS	PAIRED	ILLUMINA	ERS6403131	ERP128647	Africa	ZAF						lineage4.3.2.1	lineage4.3.2.1		Mycobacterium tuberculosis	CTB/NICD	2022-03-15	ERR8975558	ERX5543790	PRJEB44577					HR-TB	S				S	S	R	S	S				S		S	S	S	S	S	S	CRyPTIC_reuse_table	99.64	1798292	61	tuberculosis	0.813
SAMEA1118784	WGS	PAIRED	ILLUMINA	ERS2398193	ERP107961	Europe	GBR	England					lineage4.6	lineage4.6	L4.6	Mycobacterium tuberculosis	PHE	2021-10-23	ERR2513603	ERX2532813	PRJEB25991					Sensitive					S		S					S	S								Walker_2022	99.46	1994670	66	tuberculosis	2.324
SAMEA9976155	WGS	PAIRED	ILLUMINA	ERS7654435	ERP123401	South America	PER	Lima	2010	human	Homo sapiens	3	lineage4.1.2.1	lineage4.1.2.1		Mycobacterium tuberculosis	IMPERIAL COLLEGE LONDON	2021-10-15	ERR6865459	ERX6488887	PRJEB39837					Sensitive																						99.59	1734138	57	tuberculosis	0.516
SAMEA7525164	WGS	PAIRED	ILLUMINA	ERS5281639	ERP124850	Asia	IND	Mumbai					lineage3	lineage3		Mycobacterium tuberculosis	FOUNDATION FOR MEDICAL RESEARCH INDIA	2021-11-09	ERR4796708	ERX4666123	PRJEB41116					Sensitive	S	S			S	S	S	S	S				S		S	S	S	S	S	S	['CRyPTIC_reuse_table','Walker_2022']	99.55	1468018	48	tuberculosis	1.17
SAMEA8616203	WGS	PAIRED	ILLUMINA	ERS6300810	ERP128579								lineage4.9	lineage4.9		Mycobacterium tuberculosis complex sp.	FZB	2021-11-22	ERR5979664	ERX5619450	PRJEB44524					Sensitive																						99.5	1707193	57	tuberculosis	0.931
SAMN03648523	WGS	PAIRED	ILLUMINA	SRS991183	SRP061066	Europe	GBR						lineage4.6.3	lineage4.6.3	L4.6.3	Mycobacterium tuberculosis	UNIVERSITY OF OXFORD	2015-07-15	SRR2101276	SRX1095970	PRJNA282721					Sensitive					S		S					S	S								CRyPTIC_WHO2021_PMC7612554	99.66	1888437	42	tuberculosis	0.428
SAMN31942663	WGS	PAIRED	ILLUMINA	SRS15910039	SRP410580	South America	PER	Lima	2022	human	Homo sapiens	3	lineage4.3.3	lineage4.3.3		Mycobacterium tuberculosis	INSTITUTO NACIONAL DE SALUD	2022-11-30	SRR22461641	SRX18428182	PRJNA906938		sputum			MDR-TB																						99.24	1112947	36	tuberculosis	3.53
SAMEA7529269	WGS	PAIRED	ILLUMINA	ERS5285738	ERP124850	Asia	IND	Mumbai					lineage1.1.2	lineage1.1.2		Mycobacterium tuberculosis	FOUNDATION FOR MEDICAL RESEARCH INDIA	2021-11-11	ERR4800683	ERX4670098	PRJEB41116					HR-TB																						99.25	1654744	56	tuberculosis	0.816
SAMN12347324	WGS	PAIRED	ILLUMINA	SRS5143908	SRP155250	Europe	ROU	Bucharest	2017	human	Homo sapiens	3	lineage4.8	lineage4.8	L4	Mycobacterium tuberculosis	NATIONAL INSTITUTES OF HEALTH	2019-07-23	SRR9738495	SRX6495340	PRJNA482865		sputum			MDR-TB																						98.67	992604	31	tuberculosis	3.762
SAMN31031305	WGS	PAIRED	ILLUMINA	SRS15258459	SRP399923	Oceania	AUS	Victoria	2020	human	Homo sapiens	3	lineage3	lineage3		Mycobacterium tuberculosis	MDUPHL	2022-09-28	SRR21733229	SRX17729001	PRJNA857537					Sensitive																						99.65	1686011	58	tuberculosis	2.416
SAMEA4695149	WGS	PAIRED	['ILLUMINA','ILLUMINA']	ERS2515326		Europe	UKR						lineage2.2.1	lineage2.2.1		Mycobacterium tuberculosis complex sp.			['ERR2600504','ERR2600505']	['ERX2616813','ERX2616812']	PRJEB26996					MDR-TB																						99.08	2149897	69	tuberculosis	1.618
SAMEA7156570	WGS	PAIRED	['ILLUMINA','ILLUMINA']	ERS4917033		Asia	GEO						lineage2.2.1	lineage2.2.1		Mycobacterium tuberculosis			['ERR5864092','ERR5864091']	['ERX5509886','ERX5509887']	PRJEB39561					MDR-TB																						99.5	3637608	81	tuberculosis	1.599
SAMEA113538250	WGS	PAIRED	ILLUMINA	ERS15534671	ERP147571	Africa	BWA						lineage2.2.1	lineage2.2.1		Mycobacterium tuberculosis	FZB	2023-09-17	ERR11466185	ERX10872342	PRJEB62480					Sensitive																						98.31	1557840	50	tuberculosis	1.296
SAMD00117800	WGS	PAIRED	ILLUMINA	DRS090208	DRP004886	Asia	JPN	Tokyo	2013	human	Homo sapiens	3	lineage2.2.1	lineage2.2.1	L2	Mycobacterium tuberculosis	NIID	2019-06-13	DRR130092	DRX122830	PRJDB7006		sputum			MDR-TB																						99.56	1486036	97	tuberculosis	1.712
SAMEA112803615	WGS	PAIRED	ILLUMINA	ERS14811161	ERP010814								lineage4.8	lineage4.8		Mycobacterium tuberculosis	FZB	2023-07-22	ERR11043929	ERX10490720	PRJEB9680					Sensitive																						99.69	1607570	55	tuberculosis	1.468
SAMEA9976697	WGS	PAIRED	ILLUMINA	ERS7654976	ERP123401	South America	PER	Lima	2009	human	Homo sapiens	3	lineage4.3.3	lineage4.3.3		Mycobacterium tuberculosis	IMPERIAL COLLEGE LONDON	2021-10-15	ERR6866000	ERX6489428	PRJEB39837					Other																						99.64	1631816	56	tuberculosis	0.535
SAMEA13166480	WGS	PAIRED	ILLUMINA	ERS10770059	ERP125870	Europe	IRL		2013	human	Homo sapiens	3	lineage4.2.2.2	lineage4.2.2.2		Mycobacterium tuberculosis	IRISH MYCOBACTERIA REFERENCE LABORATORY (IMRL)	2022-03-22	ERR9027227	ERX8570855	PRJEB42011					MDR-TB																						99.45	1629692	55	tuberculosis	3.035
SAMEA9976764	WGS	PAIRED	ILLUMINA	ERS7655043	ERP123401	South America	PER	Lima	2009	human	Homo sapiens	3	lineage2.2.1.1	lineage2.2.1.1		Mycobacterium tuberculosis	IMPERIAL COLLEGE LONDON	2021-10-15	ERR6866067	ERX6489495	PRJEB39837					Other																						99.55	1606528	55	tuberculosis	0.877
SAMN15850497	WGS	PAIRED	ILLUMINA	SRS7220316	SRP276509				1993	human	Homo sapiens	3	lineage5.1.1	lineage5.1.1		Mycobacterium africanum	UNIVERSITY OF SAO PAULO	2020-08-18	SRR12470242	SRX8964327	PRJNA655747		sputum			HR-TB																						99.32	1751143	51	tuberculosis	0.791
SAMEA104362049	WGS	PAIRED	ILLUMINA	ERS1987027	ERP104985	South America	PER						lineage4.1.1	lineage4.1.1		Mycobacterium tuberculosis	UNIVERSIDAD PERUANA CAYETANO HEREDIA, PERU	2022-07-25	ERR2184208	ERX2240375	PRJEB23245					HR-TB	S				S	S	R	S	S				S		S	S	S	S	S	S	['CRyPTIC_reuse_table','Walker_2022']	99.57	1685260	58	tuberculosis	1.948
SAMEA112799436	WGS	PAIRED	ILLUMINA	ERS14806982	ERP010814								lineage4.1.4	lineage4.1.4		Mycobacterium tuberculosis	FZB	2023-07-20	ERR11049266	ERX10496056	PRJEB9680					Sensitive																						99.33	1699230	51	tuberculosis	1.411
SAMEA7545856	WGS	PAIRED	ILLUMINA	ERS5302512	ERP124939	South America	PER		2019				lineage4.1.2.1	lineage4.1.2.1		Mycobacterium tuberculosis	UNIVERSIDAD PERUANA CAYETANO HEREDIA	2021-11-10	ERR4812352	ERX4682342	PRJEB41199					MDR-TB	S				I	S	R	S	S				R		S	S	S	S	S	R	['Walker_2022','CRyPTIC_reuse_table']	99.53	1819970	63	tuberculosis	1.418
SAMEA7562347	WGS	PAIRED	ILLUMINA	ERS5318981	ERP124983	Europe	ITA						lineage4.1.2.1	lineage4.1.2.1		Mycobacterium tuberculosis	SAN RAFFAELE SCIENTIFIC INSTITUTE	2021-11-11	ERR4829908	ERX4699892	PRJEB41242					HR-TB	S				S	S	R	S	S						S	S	S	S	S		['CRyPTIC_reuse_table','Walker_2022']	99.43	1711137	55	tuberculosis	2.102
SAMN09725451	WGS	PAIRED	ILLUMINA	SRS3606442	SRP155672	Oceania	NZL	Hauhungaroa	2004	domestic pig	Sus scrofa domesticus	2	La1.8.1	La1.8.1	La1	Mycobacterium bovis	AGRESEARCH	2018-07-29	SRR7617486	SRX4482091	PRJNA479921					Other																						99.47	1143771	61	tuberculosis	5.192
SAMN31673338	WGS	PAIRED	ILLUMINA	SRS15724812	SRP407089	Oceania	AUS	NSW	2019	human	Homo sapiens	3	lineage1.1.2	lineage1.1.2		Mycobacterium tuberculosis	INSTITUTE OF CLINICAL PATHOLOGY AND MEDICAL RESEARCH	2022-11-10	SRR22251800	SRX18228529	PRJNA899911					RR-TB																						98.58	1802286	55	tuberculosis	2.193
SAMN14416822	WGS	PAIRED	ILLUMINA	SRS6579794	SRP259494	Asia	THA		2014	human	Homo sapiens	3	lineage2.2.1	lineage2.2.1		Mycobacterium tuberculosis	KHON KAEN UNIVERSITY	2020-05-01	SRR11662447	SRX8223156	PRJNA613706		sputum			MDR-TB																						99.34	1669917	57	tuberculosis	0.925
SAMN41148752	WGS	PAIRED	ILLUMINA	SRS21175554	SRP338930	North America	USA	New York state	2023	human	Homo sapiens	3	lineage3	lineage3		Mycobacterium tuberculosis	WADSWORTH CENTER	2024-05-01	SRR28860071	SRX24420091	PRJNA766641					Sensitive																						99.48	1485943	49	tuberculosis	1.944
SAMN41389622	WGS	PAIRED	ILLUMINA	SRS21288597	SRP507535	Asia	BGD		2013	human	Homo sapiens	3	lineage2.2.1	lineage2.2.1		Mycobacterium tuberculosis	FIND, THE FOUNDATION FOR INNOVATIVE NEW DIAGNOSTICS	2024-05-14	SRR29017649	SRX24544073	PRJNA1109295					MDR-TB																						99.59	1676369	57	tuberculosis	0.953
SAMEA104447688	WGS	PAIRED	ILLUMINA	ERS2065630	ERP022352	Europe	DNK		2014	human	Homo sapiens	3	lineage4.8	lineage4.8	L4.8	Mycobacterium tuberculosis	STATENS SERUM INSTITUT	2017-12-22	ERR2228978	ERX2282317	PRJEB20214		sputum			Sensitive																						99.61	1093051	34	tuberculosis	2.95
SAMN29877833	WGS	PAIRED	ILLUMINA	SRS15971183	SRP411368	South America	ECU	Guayaquil	2020	human	Homo sapiens	3	lineage4.1.2.1	lineage4.1.2.1		Mycobacterium tuberculosis	UNIVERSIDAD ESPIRITU SANTO	2022-12-05	SRR22536483	SRX18500551	PRJNA827129		sputum			MDR-TB																						99.57	2340237	79	tuberculosis	1.107
SAMEA114625869	WGS	PAIRED	ILLUMINA	ERS17008353	ERP154616								lineage4.9	lineage4.9	L4	Mycobacterium tuberculosis	Campania Region Hospital	2023-11-19	ERR12268361	ERX11678578	PRJEB69682				H37Rv	Sensitive																						99.72	1599298	55	tuberculosis	1.996
SAMN40655184	WGS	PAIRED	ILLUMINA	SRS20888804	SRP498669	Europe	MDA		2018	human	Homo sapiens	3	lineage4.3.3	lineage4.3.3		Mycobacterium tuberculosis	NIAID TB PORTALS PROGRAM	2024-03-29	SRR28498595	SRX24100395	PRJNA1074788		sputum			Sensitive																						99.7	1619661	54	tuberculosis	1.113
SAMEA7553183	WGS	PAIRED	ILLUMINA	ERS5309829	ERP124941	Europe	GBR						La1.8.1	La1.8.1		Mycobacterium tuberculosis	PUBLIC HEALTH ENGLAND	2021-11-10	ERR4819817	ERX4689659	PRJEB41201					Other					S		S						S								Walker_2022	99.33	853077	19	tuberculosis	7.856
SAMEA7528238	WGS	PAIRED	ILLUMINA	ERS5284708	ERP124850	Asia	IND	Mumbai					lineage3	lineage3		Mycobacterium tuberculosis	FOUNDATION FOR MEDICAL RESEARCH INDIA	2021-11-10	ERR4799653	ERX4669068	PRJEB41116					MDR-TB	S	S				S	R	S	S				R	S		S		S			Walker_2022	99.41	1513170	50	tuberculosis	0.592
SAMN19658006	WGS	PAIRED	ILLUMINA	SRS9179960	SRP323639	Europe	MDA		2018	human	Homo sapiens	3	lineage2.2.1	lineage2.2.1		Mycobacterium tuberculosis	SIMON FRASER UNIVERSITY	2021-06-12	SRR14782485	SRX11115974	PRJNA736718					HR-TB																						99.5	1336280	45	tuberculosis	2.293
SAMN31030511	WGS	PAIRED	ILLUMINA	SRS15257372	SRP399923	Oceania	AUS	Victoria	2017	human	Homo sapiens	3	lineage3	lineage3		Mycobacterium tuberculosis	MDUPHL	2022-09-27	SRR21732260	SRX17727908	PRJNA857537					Sensitive																						99.56	1735603	60	tuberculosis	1.853
SAMN36662626	WGS	PAIRED	ILLUMINA	SRS18393092	SRP450880	Asia	CHN	Tianjin	2012	human	Homo sapiens	3	lineage2.2.1	lineage2.2.1		Mycobacterium tuberculosis	CHINESE ACADEMY OF SCIENCES	2023-07-22	SRR25389517	SRX21127578	PRJNA996873		sputum			RR-TB																						99.49	1805558	60	tuberculosis	1.906
SAMN13961786	WGS	PAIRED	ILLUMINA	SRS6087324	SRP224384	South America	ARG		2010				La1.2.BCG	La1.2.BCG	La1	Mycobacterium bovis	OSWALDO CRUZ FOUNDATION	2020-01-31	SRR10997355	SRX7658445	PRJNA575846				BCG	Other																						99.3	2245297	52	tuberculosis	4.54
SAMEA7548408	WGS	PAIRED	ILLUMINA	ERS5305061	ERP124941	Europe	GBR						lineage4.1.2.1	lineage4.1.2.1		Mycobacterium tuberculosis	PUBLIC HEALTH ENGLAND	2021-11-10	ERR4815049	ERX4684891	PRJEB41201					Sensitive																						99.6	1846162	42	tuberculosis	2.0
SAMN06252186	WGS	PAIRED	ILLUMINA	SRS1947954	SRP098533	Oceania	NZL	TAIHAPE	2002	bovine	Bos taurus	2	La1.8.1	La1.8.1	La1	Mycobacterium bovis	UNIVERSITY OF GLASGOW	2017-01-30	SRR5216880	SRX2527090	PRJNA363037					Other																						99.43	1640232	38	tuberculosis	2.962
SAMEA104027326	WGS	PAIRED	ILLUMINA	ERS1691219	ERP022352	Europe	DNK		2003	human	Homo sapiens	3	lineage4.8	lineage4.8	L4.8	Mycobacterium tuberculosis	STATENS SERUM INSTITUT	2017-05-31	ERR1949986	ERX2015775	PRJEB20214		As reported: Biopsy			Sensitive																						99.48	837082	25	tuberculosis	4.368
SAMEA112799250	WGS	PAIRED	ILLUMINA	ERS14806796	ERP010814								lineage4.1.2.1	lineage4.1.2.1		Mycobacterium tuberculosis	FZB	2023-07-20	ERR11049058	ERX10495848	PRJEB9680					Sensitive																						99.54	1639230	56	tuberculosis	1.536
SAMEA14269126	WGS	PAIRED	ILLUMINA	ERS11871772	ERP137101	Europe	FRA		2019	human	Homo sapiens	3	lineage3	lineage3		Mycobacterium tuberculosis	UMR1137	2022-12-15	ERR9896161	ERX9438964	PRJEB52390		lymph node			Other																						98.38	1628070	50	tuberculosis	3.881
SAMN31674239	WGS	PAIRED	ILLUMINA	SRS15722975	SRP407089	Oceania	AUS	NSW	2021	human	Homo sapiens	3	lineage2.2.1	lineage2.2.1		Mycobacterium tuberculosis	INSTITUTE OF CLINICAL PATHOLOGY AND MEDICAL RESEARCH	2022-11-09	SRR22249732	SRX18226628	PRJNA899911					MDR-TB																						99.57	1962445	65	tuberculosis	2.706
SAMN40042860													lineage2.2.1	lineage2.2.1		Mycobacterium tuberculosis										MDR-TB																						99.46	1806415	56	tuberculosis	1.805
SAMN03647824	WGS	PAIRED	ILLUMINA	SRS990168	SRP061066	Europe	GBR						lineage1.1.2	lineage1.1.2	L1.1.2	Mycobacterium tuberculosis	UNIVERSITY OF OXFORD	2015-07-23	SRR2100651	SRX1095345	PRJNA282721					Sensitive					S		S					S	S								CRyPTIC_WHO2021_PMC7612554	99.16	1931278	42	tuberculosis	1.238
SAMN30158336	WGS	PAIRED	ILLUMINA	SRS14573455	SRP390552	Asia	CHN	Guangdong	2018	human	Homo sapiens	3	lineage4.4.2	lineage4.4.2		Mycobacterium tuberculosis	CENTRE FOR TUBERCULOSIS CONTROL OF GUANGDONG PROVINCE	2022-08-08	SRR20970040	SRX16987691	PRJNA866200		sputum			Sensitive																						99.61	1990515	65	tuberculosis	0.2
SAMEA1101691	WGS	PAIRED	ILLUMINA	ERS2394709	ERP107941	Asia	PAK						lineage3.1.2.1	lineage3.1.2.1	L3.1.2.1	Mycobacterium tuberculosis	SAN RAFFAELE SCIENTIFIC INSTITUTE	2021-10-23	ERR2510393	ERX2529808	PRJEB25972					Pre-XDR-TB	S				I	S	R	S	R				R	R	S	S	S	R	S	R	['CRyPTIC_reuse_table','Walker_2022']	99.6	1576760	54	tuberculosis	1.797
SAMN40466212	WGS	PAIRED	ILLUMINA	SRS20756866	SRP495384	Africa	ZAF			human	Homo sapiens	3	lineage2.2.1	lineage2.2.1		Mycobacterium tuberculosis	FIND, THE FOUNDATION FOR INNOVATIVE NEW DIAGNOSTICS	2024-03-15	SRR28351295	SRX23956522	PRJNA1087582		sputum			HR-TB																						99.63	1776032	57	tuberculosis	0.962
SAMEA7157028	WGS	PAIRED	ILLUMINA	ERS4917490	ERP123095	Asia	GEO						lineage2.2.1	lineage2.2.1		Mycobacterium tuberculosis	SWISS TROPICAL AND PUBLIC HEALTH INSTITUTE	2021-05-15	ERR5864952	ERX5510747	PRJEB39561					MDR-TB																						98.5	4757373	55	tuberculosis	1.056
SAMEA112806659	WGS	PAIRED	ILLUMINA	ERS14814205	ERP010814								lineage2.2.1	lineage2.2.1		Mycobacterium tuberculosis	FZB	2023-07-21	ERR11083028	ERX10530397	PRJEB9680					MDR-TB																						99.52	1584659	53	tuberculosis	2.276
SAMN03648808	WGS	PAIRED	ILLUMINA	SRS990721	SRP061066	Africa	ZAF						lineage4.4.1.1	lineage4.4.1.1	L4.4.1.1	Mycobacterium tuberculosis	UNIVERSITY OF OXFORD	2015-07-23	SRR2101561	SRX1096255	PRJNA282721					Sensitive	S	S			S		S	S	S			S	S	S				S			CRyPTIC_WHO2021_PMC7612554	99.66	640144	39	tuberculosis	3.799
SAMEA7280541	WGS	PAIRED	ILLUMINA	ERS5041142	ERP123102	Asia	BGD		2010	human	Homo sapiens	3	lineage4.9	lineage4.9		Mycobacterium tuberculosis	INSTITUTE OF TROPICAL MEDICINE	2020-08-29	ERR4553799	ERX4490169	PRJEB39569		sputum			MDR-TB																						99.78	1317030	45	tuberculosis	1.841
SAMN31673323	WGS	PAIRED	ILLUMINA	SRS15724794	SRP407089	Oceania	AUS	NSW	2018	human	Homo sapiens	3	lineage1.1.3	lineage1.1.3		Mycobacterium tuberculosis	INSTITUTE OF CLINICAL PATHOLOGY AND MEDICAL RESEARCH	2022-11-10	SRR22251817	SRX18228512	PRJNA899911					Sensitive																						99.2	1840353	58	tuberculosis	1.928
SAMEA14460453	WGS	PAIRED	ILLUMINA	ERS12087899	ERP137916	Africa	GMB		2013	human	Homo sapiens	3	lineage6	lineage6		Mycobacterium tuberculosis	INSTITUTE OF TROPICAL MEDICINE	2022-06-25	ERR9787134	ERX9334410	PRJEB53138		sputum			Other																						99.39	1223778	61	tuberculosis	2.767
SAMEA8955438	WGS	PAIRED	ILLUMINA	ERS6638200	ERP130302	Europe	FRA		2015	domestic cattle	Bos taurus	3	La1.2	La1.2	La1	Mycobacterium bovis	ANSES	2022-09-15	ERR6201885	ERX5837030	PRJEB46102					Other																						99.12	1502423	48	tuberculosis	3.826
SAMEA112803376	WGS	PAIRED	ILLUMINA	ERS14810922	ERP010814								lineage4.1.2.1	lineage4.1.2.1		Mycobacterium tuberculosis	FZB	2023-07-20	ERR11043675	ERX10490466	PRJEB9680					Sensitive																						99.5	1455671	49	tuberculosis	2.427
SAMN41389579	WGS	PAIRED	ILLUMINA	SRS21287951	SRP507535	Asia	BGD		2009	human	Homo sapiens	3	lineage1.2.2.2	lineage1.2.2.2		Mycobacterium tuberculosis	FIND, THE FOUNDATION FOR INNOVATIVE NEW DIAGNOSTICS	2024-05-14	SRR29017103	SRX24543429	PRJNA1109295					MDR-TB																						99.41	1623773	55	tuberculosis	0.725
SAMEA1118095	WGS	PAIRED	ILLUMINA	ERS2397504	ERP107961	Europe	GBR	England					lineage2.2.1	lineage2.2.1	L2.2.1	Mycobacterium tuberculosis	PHE	2021-10-23	ERR2512914	ERX2532124	PRJEB25991					Sensitive					S		S					S	S								Walker_2022	99.52	1917418	64	tuberculosis	2.829
SAMEA8939177	WGS	PAIRED	ILLUMINA	ERS6622019	ERP130019	Europe	FRA		2015	European badger	Meles meles	3	La1.8.2	La1.8.2	La1	Mycobacterium bovis	ANSES	2022-08-28	ERR6149476	ERX5786300	PRJEB45853					Other																						99.07	1499440	47	tuberculosis	4.197
SAMN28538078	WGS	PAIRED	ILLUMINA	SRS13093553	SRP373287	Europe	ITA	Rome	2017	human	Homo sapiens	3	lineage1.2.1.2.1	lineage1.2.1.2.1		Mycobacterium tuberculosis	NATIONAL INSTITUTE OF INFECTIOUS DISEASES L. SPALLANZANI	2022-05-19	SRR19303977	SRX15364162	PRJNA834606		sputum			Other																						99.3	1497189	50	tuberculosis	2.4
SAMN33010839	WGS	PAIRED	ILLUMINA	SRS16656244	SRP420557	Europe	MDA	Chisinau	2018	human	Homo sapiens	3	lineage2.2.1	lineage2.2.1		Mycobacterium tuberculosis	UNIVERSITY OF CALIFORNIA, SAN DIEGO	2023-02-01	SRR23311036	SRX19253499	PRJNA930488		sputum			Sensitive																						99.47	1672201	54	tuberculosis	1.219
SAMEA7544561	WGS	PAIRED	ILLUMINA	ERS5301219	ERP124937	Asia	CHN						lineage2.2.1	lineage2.2.1		Mycobacterium tuberculosis	CCDC	2021-11-10	ERR4811504	ERX4681049	PRJEB41197					Sensitive	S				S	S	S	S	S				S		S	S	S	S	S	S	['CRyPTIC_reuse_table','Walker_2022']	99.57	1780604	61	tuberculosis	1.231
SAMN35220607	WGS	PAIRED	ILLUMINA	SRS17748929	SRP438696	Asia	GEO		2021	human	Homo sapiens	3	lineage2.2.1	lineage2.2.1		Mycobacterium tuberculosis	NIH / NIAID	2023-05-19	SRR24673582	SRX20453128	PRJNA974487		sputum			Sensitive																						99.47	1353853	44	tuberculosis	2.126
SAMN06092232	WGS	PAIRED	ILLUMINA	SRS1829763	SRP094134	Asia	VNM	Ho Chi Minh City		human	Homo sapiens	3	lineage2.2.1.1	lineage2.2.1	L2.2.1	Mycobacterium tuberculosis	UNIVERSITY OF MELBOURNE	2016-12-01	SRR5067523	SRX2387821	PRJNA355614		sputum			Other																						99.45	1651903	56	tuberculosis	3.063
SAMEA1688701	WGS	PAIRED	ILLUMINA	ERS163345	ERP001072	Africa	MWI	Karonga	1997	human	Homo sapiens	3	lineage4.3.2.1	lineage4.3.2.1	L4.3.2.1	Mycobacterium tuberculosis	SC	2013-01-23	ERR221529	ERX196194	PRJEB2794					Sensitive					S		S					S	S	S							Coll_2018	99.59	2837184	64	tuberculosis	0.355
SAMEA1556722	WGS	PAIRED	ILLUMINA	ERS142238	ERP001072	Africa	MWI	Karonga	2007	human	Homo sapiens	3	lineage4.3.4.2.1	lineage4.3.4.2.1	L4.3.4.2.1	Mycobacterium tuberculosis	SC	2012-10-23	ERR181719	ERX157829	PRJEB2794		sputum			Sensitive							S						S								Coll_2018	95.18	2725093	61	tuberculosis	1.322
SAMN41154852	WGS	PAIRED	ILLUMINA	SRS21182694	SRP399923	Oceania	AUS	Victoria	2023	human	Homo sapiens	3	lineage2.2.1	lineage2.2.1		Mycobacterium tuberculosis	MDUPHL	2024-05-01	SRR28868354	SRX24428123	PRJNA857537					Sensitive																						99.59	1579143	55	tuberculosis	2.871
SAMEA7550135	WGS	PAIRED	ILLUMINA	ERS5306785	ERP124941	Europe	GBR						lineage3	lineage3		Mycobacterium tuberculosis	PUBLIC HEALTH ENGLAND	2021-11-10	ERR4816773	ERX4686615	PRJEB41201					Other					S		S						S	S							Walker_2022	95.21	1316349	28	tuberculosis	3.65
SAMEA1569300	WGS	PAIRED	ILLUMINA	ERS142391	ERP001072	Africa	MWI	Karonga	2002	human	Homo sapiens	3	lineage4.3.4.2.1	lineage4.3.4.2.1	L4.3.4.2.1	Mycobacterium tuberculosis	SC	2012-12-09	ERR190328	ERX165018	PRJEB2794		sputum			Sensitive							S						S								Coll_2018	99.55	1839813	42	tuberculosis	1.399
SAMEA7550023	WGS	PAIRED	ILLUMINA	ERS5306673	ERP124941	Europe	GBR						lineage4.4.1.1	lineage4.4.1.1		Mycobacterium tuberculosis	PUBLIC HEALTH ENGLAND	2021-11-10	ERR4816661	ERX4686503	PRJEB41201					HR-TB																						99.33	1498128	50	tuberculosis	2.304
SAMEA2297045	WGS	PAIRED	ILLUMINA	ERS389432	ERP004535	Europe	GBR	Oxfordshire					lineage1.1.2	lineage1.1.2	L1.1.2	Mycobacterium tuberculosis	UNIVERISTY OF OXFORD	2014-03-05	ERR400474	ERX366835	PRJEB5162					Sensitive																						99.26	1181419	27	tuberculosis	3.578
SAMEA3558866	WGS	PAIRED	ILLUMINA	ERS866015	ERP011639	South America	BRA						lineage4.1.2.1	lineage4.1.2.1	L4.1.2.1	Mycobacterium tuberculosis	LSHTM	2015-12-10	ERR1035333	ERX1114131	PRJEB10385					Pre-XDR-TB	S	S			R		R	S		R			R	R							Coll_2018	99.58	1698242	36	tuberculosis	2.164
SAMEA104172498	WGS	PAIRED	ILLUMINA	ERS1831516	ERP024102	Europe	SRB						lineage4.1.2.1	lineage4.1.2.1	L4.1.2.1	Mycobacterium tuberculosis	FZB	2017-09-18	ERR2041765	ERX2100822	PRJEB21809					MDR-TB		S			S		R					R	R	R							CRyPTIC_WHO2021_PMC7612554	99.28	1561039	54	tuberculosis	3.216
SAMEA1118837	WGS	PAIRED	ILLUMINA	ERS2398246	ERP107961	Europe	GBR	England					lineage4.3.4.2	lineage4.3.4.2	L4.3.4.2	Mycobacterium tuberculosis	PHE	2022-07-23	ERR2513656	ERX2532866	PRJEB25991					Pre-XDR-TB					R		R					R	R								Walker_2022	99.66	1733608	53	tuberculosis	2.974
SAMN06092690	WGS	PAIRED	ILLUMINA	SRS1829799	SRP094134	Asia	VNM	Ho Chi Minh City		human	Homo sapiens	3	lineage2.2.1	lineage2.2.1	L2.2.1	Mycobacterium tuberculosis	UNIVERSITY OF MELBOURNE	2016-12-01	SRR5067558	SRX2387856	PRJNA355614		sputum			MDR-TB																						99.58	1435588	48	tuberculosis	3.376
SAMN08436193	WGS	PAIRED	ILLUMINA	SRS2894814	SRP128089	Asia	BGD			human	Homo sapiens	3	lineage1.1.3.1	lineage1.1.3.1	L1.1.3	Mycobacterium tuberculosis	SAN RAFFAELE	2018-02-26	SRR6650104	SRX3628028	PRJNA428596					Sensitive					S		S		S				S	S				S			CRyPTIC_WHO2021_PMC7612554	99.3	1336534	29	tuberculosis	3.809
SAMN07659353	WGS	PAIRED	ILLUMINA	SRS2520328	SRP117784	Europe	GBR	Oxford	2016	human	Homo sapiens	3	lineage4.8.2	lineage4.8.2	L4.8.2	Mycobacterium tuberculosis	MODMEDMICOXFORD	2017-10-27	SRR6044957	SRX3191889	PRJNA401515					Sensitive					S		S					S	S								CRyPTIC_WHO2021_PMC7612554	96.9	1331151	44	tuberculosis	3.146
SAMEA4846625	WGS	PAIRED	ILLUMINA	ERS2666480	ERP021867	Europe	GBR						La1.8.1	La1.8.1	La1	Mycobacterium bovis	WELLCOME SANGER INSTITUTE	2019-08-07	ERR3468592	ERX3490255	PRJEB19799					Other																						91.05	1120196	33	tuberculosis	2.43
SAMEA112801561	WGS	PAIRED	ILLUMINA	ERS14809107	ERP010814								lineage2.2.1	lineage2.2.1		Mycobacterium tuberculosis	FZB	2023-07-21	ERR11067758	ERX10514688	PRJEB9680					Sensitive																						99.33	1674755	53	tuberculosis	1.59
SAMEA7547142	WGS	PAIRED	ILLUMINA	ERS5303796	ERP124939	South America	PER						lineage4.1.2.1	lineage4.1.2.1		Mycobacterium tuberculosis	UNIVERSIDAD PERUANA CAYETANO HEREDIA	2021-11-10	ERR4813636	ERX4683626	PRJEB41199					Sensitive																						99.56	1761450	60	tuberculosis	1.288
SAMN31030468	WGS	PAIRED	ILLUMINA	SRS15257909	SRP399923	Oceania	AUS	Victoria	2019	human	Homo sapiens	3	lineage2.2.1.1	lineage2.2.1.1		Mycobacterium tuberculosis	MDUPHL	2022-09-27	SRR21732371	SRX17728445	PRJNA857537					Sensitive																						99.57	1705838	59	tuberculosis	2.529
SAMN23038941	WGS	PAIRED	ILLUMINA	SRS11044163	SRP345571	South America	PER		2020	human	Homo sapiens	3	lineage4.1.2.1	lineage4.1.2.1		Mycobacterium tuberculosis	BROAD INSTITUTE	2021-11-11	SRR16915702	SRX13108122	PRJNA778463		sputum			Sensitive																						98.81	1698700	57	tuberculosis	3.459
SAMEA7544129	WGS	PAIRED	ILLUMINA	ERS5300787	ERP124934	Asia	CHN						lineage4.5	lineage4.5		Mycobacterium tuberculosis	CCDC	2021-11-10	ERR4811069	ERX4679515	PRJEB41194					Sensitive					S	S	S		S				S		S	S	S	S	S	S	['Walker_2022','CRyPTIC_reuse_table']	99.47	1712392	58	tuberculosis	0.576
SAMEA112188859	WGS	PAIRED	ILLUMINA	ERS14298748	ERP143048								lineage4.4.1.1	lineage4.4.1.1		Mycobacterium tuberculosis	CTB/NICD	2023-01-15	ERR10748265	ERX10199871	PRJEB58017					MDR-TB																						99.71	1511397	51	tuberculosis	1.631
SAMN02414964	WGS	PAIRED	['ILLUMINA','ILLUMINA','ILLUMINA','ILLUMINA']	SRS554004		Europe	SWE			human	Homo sapiens	3	lineage2.2.1	lineage2.2.1	L2.2.1	Mycobacterium tuberculosis			['SRR1163462','SRR1167138','SRR1163483','SRR1165376']	['SRX467801','SRX466300']	PRJNA229329		As reported: VSK			Pre-XDR-TB	S	S				S	R	S	R			S	R					R	S		CRyPTIC_WHO2021_PMC7612554	99.38	6010922	133	tuberculosis	1.074
SAMEA2710790	WGS	PAIRED	ILLUMINA	ERS531747	ERP006738	Asia	THA						lineage4.5	lineage4.5	L4.5	Mycobacterium tuberculosis	SC	2016-01-11	ERR718296	ERX662218	PRJEB7056					Sensitive																						99.59	1606808	37	tuberculosis	1.041
SAMEA7548785	WGS	PAIRED	ILLUMINA	ERS5305437	ERP124941	Europe	GBR						lineage4.5	lineage4.5		Mycobacterium tuberculosis	PUBLIC HEALTH ENGLAND	2021-11-10	ERR4815425	ERX4685267	PRJEB41201					Sensitive					S		S						S								Walker_2022	91.41	1649424	36	tuberculosis	1.176
SAMN07658635	WGS	PAIRED	ILLUMINA	SRS2519764	SRP117784	Europe	GBR	Oxford	2016	human	Homo sapiens	3	lineage4.8	lineage4.8	L4.8	Mycobacterium tuberculosis	MODMEDMICOXFORD	2017-10-27	SRR6046189	SRX3193207	PRJNA401515					Sensitive					S		S					S	S								CRyPTIC_WHO2021_PMC7612554	92.14	1606973	52	tuberculosis	3.15
SAMN08906720	WGS	PAIRED	ILLUMINA	SRS3356414	SRP149365	North America	MEX	Queretaro		domestic cattle	Bos taurus	3	La1.8.1	La1.8.1	La1	Mycobacterium bovis	USDA-NVSL-DBL	2018-05-30	SRR7236219	SRX4142618	PRJNA449507					Other																						99.34	598625	26	tuberculosis	14.392
SAMN06091835	WGS	PAIRED	ILLUMINA	SRS1827983	SRP094134	Asia	VNM	Ho Chi Minh City		human	Homo sapiens	3	lineage2.2.1	lineage2.2.1	L2.2.1	Mycobacterium tuberculosis	UNIVERSITY OF MELBOURNE	2016-11-30	SRR5065554	SRX2385918	PRJNA355614		sputum			HR-TB																						99.51	1270467	42	tuberculosis	3.911
SAMN14416759	WGS	PAIRED	ILLUMINA	SRS6580283	SRP259494	Asia	THA		2014	human	Homo sapiens	3	lineage2.2.1	lineage2.2.1		Mycobacterium tuberculosis	KHON KAEN UNIVERSITY	2020-05-01	SRR11662468	SRX8223645	PRJNA613706		sputum			MDR-TB																						99.32	1716834	59	tuberculosis	1.041
SAMEA104357560	WGS	PAIRED	ILLUMINA	ERS1982538	ERP104892	Asia	CHN		2009	human	Homo sapiens	3	lineage4.5	lineage4.5	L4.5	Mycobacterium tuberculosis	FUDAN UNIVERSITY	2018-10-25	ERR2179765	ERX2236184	PRJEB23157		sputum			Sensitive																						99.3	1839499	57	tuberculosis	0.568
SAMD00179034	WGS	PAIRED	ILLUMINA	DRS113859	DRP005596	Asia	VNM	Hanoi					lineage1.1.1.1	lineage1.1.1.1	L1.1.1.1	Mycobacterium tuberculosis	RIT_JATA	2019-11-18	DRR184961	DRX175440	PRJDB8553					Sensitive																						99.45	1300891	76	tuberculosis	3.147
SAMEA1929777	WGS	PAIRED	ILLUMINA	ERS329970	ERP000276								lineage3	lineage3		Mycobacterium tuberculosis	SC	2014-03-10	ERR387014	ERX359244	PRJEB2221					Sensitive																						99.48	1816514	40	tuberculosis	1.074
SAMEA8741594	WGS	PAIRED	ILLUMINA	ERS6421177	ERP135611	Europe	BEL						lineage4.3.3	lineage4.3.3		Mycobacterium tuberculosis	PHS SWEDEN	2022-03-15	ERR8665816	ERX8324245	PRJEB51021					Pre-XDR-TB	S				R	R	R	S	R				R		S	S	S	R	S	R	CRyPTIC_reuse_table	99.66	1815914	39	tuberculosis	1.49
SAMN16521669	WGS	PAIRED	ILLUMINA	SRS7571249	SRP288262	Africa	MDG		2005	human	Homo sapiens	3	lineage1.1.2	lineage1.1.2		Mycobacterium tuberculosis	SWISSTPH	2020-10-23	SRR12882545	SRX9348264	PRJNA670836		sputum			Sensitive																						99.24	1771416	40	tuberculosis	2.483
SAMN31117486	WGS	PAIRED	ILLUMINA	SRS15297655	SRP400545	Europe	RUS	Saint Petersburg	2014	human	Homo sapiens	3	lineage4.3.3	lineage4.3.3		Mycobacterium tuberculosis	ST. PETERSBURG PASTEUR INSTITUTE	2022-10-01	SRR21776304	SRX17771235	PRJNA886055		sputum			HR-TB																						99.66	692748	35	tuberculosis	1.448
SAMEA7563755	WGS	PAIRED	ILLUMINA	ERS5320387	ERP125016	Europe	DEU						lineage4.1.2.1	lineage4.1.2.1		Mycobacterium tuberculosis	IML GAUTING	2021-11-11	ERR4831314	ERX4701298	PRJEB41275					Sensitive	S				S	S	S	S	S				S		S	S	S	S	S	S	['CRyPTIC_reuse_table','Walker_2022']	99.22	1711476	58	tuberculosis	1.281
SAMEA104362418	WGS	PAIRED	ILLUMINA	ERS1987396	ERP104985	South America	PER						lineage4.1.1	lineage4.1.1		Mycobacterium tuberculosis	UNIVERSIDAD PERUANA CAYETANO HEREDIA, PERU	2021-10-17	ERR2184577	ERX2240744	PRJEB23245					Other	S				S	S	S	S	S				S		S	S	S	S	S	S	['CRyPTIC_reuse_table','Walker_2022']	99.59	1724116	60	tuberculosis	1.766
SAMEA3420925	WGS	PAIRED	ILLUMINA	ERS2401440	ERP107972	Europe	GBR	England					lineage1.1.3.1	lineage1.1.3.1	L1.1.3.1	Mycobacterium tuberculosis	PHE	2021-10-23	ERR2516763	ERX2535978	PRJEB26001					MDR-TB	S	S					R	S	S				R					S			Walker_2022	99.38	1810700	63	tuberculosis	1.97
SAMEA4888769	WGS	PAIRED	ILLUMINA	ERS2707768	ERP110705	Europe	FIN		2005	human	Homo sapiens	3	lineage4.1.2.1	lineage4.1.2.1		Mycobacterium tuberculosis	NATIONAL INSTITUTE FOR HEALTH AND WELFARE	2018-09-17	ERR2791536	ERX2800560	PRJEB28497					Sensitive																						99.52	1713561	57	tuberculosis	2.629
SAMEA112800366	WGS	PAIRED	ILLUMINA	ERS14807912	ERP010814								lineage4.8	lineage4.8		Mycobacterium tuberculosis	FZB	2023-07-20	ERR11050330	ERX10497121	PRJEB9680					Sensitive																						99.61	1589845	54	tuberculosis	1.935
SAMEA7528164	WGS	PAIRED	ILLUMINA	ERS5284635	ERP124850	Asia	IND	Mumbai					lineage3.1.2	lineage3.1.2		Mycobacterium tuberculosis	FOUNDATION FOR MEDICAL RESEARCH INDIA	2021-11-10	ERR4799580	ERX4668995	PRJEB41116					Sensitive	S	S				S	S	S	S				S			S		S	S		Walker_2022	99.42	1547688	51	tuberculosis	0.456
SAMEA8741912	WGS	PAIRED	ILLUMINA	ERS6421494	ERP135632	Africa	ZAF						lineage2.2.1	lineage2.2.1		Mycobacterium tuberculosis	UNIVERSITY OF CAPE TOWN	2022-03-15	ERR8699103	ERX8356230	PRJEB51043					HR-TB	S				S	R	R	S	S				S		S	S	S	S	S	S	CRyPTIC_reuse_table	99.61	1781981	61	tuberculosis	1.269
SAMEA7525909	WGS	PAIRED	ILLUMINA	ERS5282383	ERP124850	Asia	IND	Mumbai					lineage4.4	lineage4.4		Mycobacterium tuberculosis	FOUNDATION FOR MEDICAL RESEARCH INDIA	2021-11-09	ERR4797360	ERX4666775	PRJEB41116					Pre-XDR-TB	R	S			R	S	R	R	R				R	R	S	S	S	R	S	R	['Walker_2022','CRyPTIC_reuse_table']	99.36	1728746	52	tuberculosis	2.166
SAMN36849997	WGS	PAIRED	ILLUMINA	SRS18516570	SRP453313	Asia	CHN	Shandong	2017	human	Homo sapiens	3	lineage2.2.1	lineage2.2.1	L4	Mycobacterium tuberculosis	SHANDONG PROVINCIAL HOSPITAL	2023-08-05	SRR25534175	SRX21263493	PRJNA1002108		As reported: phlegm		H37Rv	Sensitive																						99.56	1861391	64	tuberculosis	2.691
SAMEA114493530	WGS	PAIRED	ILLUMINA	ERS16475188	ERP010814	South America	PER		2017				lineage4.3.3	lineage4.3.3		Mycobacterium tuberculosis	FZB	2023-10-30	ERR12117913	ERX11495100	PRJEB9680					MDR-TB																						99.58	1606328	51	tuberculosis	1.59
SAMEA14460416	WGS	PAIRED	ILLUMINA	ERS12087863	ERP137916	Africa	GMB		2012	human	Homo sapiens	3	lineage6.1.1	lineage6.1.1		Mycobacterium tuberculosis	INSTITUTE OF TROPICAL MEDICINE	2022-06-25	ERR9787098	ERX9334374	PRJEB53138		sputum			Sensitive																						99.42	933620	60	tuberculosis	4.284
SAMEA112181330	WGS	PAIRED	ILLUMINA	ERS14291170	ERP142932	Africa	ZAF		2013	human	Homo sapiens	3	lineage4.8	lineage4.8		Mycobacterium tuberculosis	UNIVERSITY OF ANTWERP	2022-12-07	ERR10610166	ERX10082516	PRJEB57919		sputum			MDR-TB																						99.64	1254772	42	tuberculosis	1.635
SAMN03647133	WGS	PAIRED	ILLUMINA	SRS991884	SRP061066	Europe	GBR						lineage1.1.2	lineage1.1.2	L1.1.2	Mycobacterium tuberculosis	UNIVERSITY OF OXFORD	2015-07-25	SRR2099960	SRX1094654	PRJNA282721					HR-TB					S		R						S								CRyPTIC_WHO2021_PMC7612554	99.24	1672795	56	tuberculosis	3.069
SAMN08913325	WGS	PAIRED	ILLUMINA	SRS3157506	SRP128089					human	Homo sapiens	3	lineage2.2.1	lineage2.2.1		Mycobacterium tuberculosis	SAN RAFFAELE	2018-04-12	SRR6982500	SRX3922889	PRJNA428596					Sensitive																						99.51	346940	17	tuberculosis	17.033
SAMEA7553036	WGS	PAIRED	ILLUMINA	ERS5309682	ERP124941	Europe	GBR						lineage3	lineage3		Mycobacterium tuberculosis	PUBLIC HEALTH ENGLAND	2021-11-10	ERR4819670	ERX4689512	PRJEB41201					Sensitive																						99.25	1434990	43	tuberculosis	3.344
SAMEA1119657	WGS	PAIRED	ILLUMINA	ERS2399066	ERP107961	Europe	GBR	England					lineage4.1.2.1	lineage4.1.2.1	L4.1.2.1	Mycobacterium tuberculosis	PHE	2022-07-15	ERR2514476	ERX2533686	PRJEB25991					Sensitive					S		S					S	S								Walker_2022	98.14	863473	27	tuberculosis	5.335
SAMEA110046454	WGS	PAIRED	ILLUMINA	ERS12087578	ERP137916	Africa	GMB		2014	human	Homo sapiens	3	lineage4.3.4.2	lineage4.3.4.2		Mycobacterium tuberculosis	INSTITUTE OF TROPICAL MEDICINE	2022-06-25	ERR9786813	ERX9334089	PRJEB53138		sputum			Sensitive																						99.82	1710197	33	tuberculosis	2.969
SAMN40030562	WGS	PAIRED	ILLUMINA	SRS20526147	SRP226525	Asia	IND	Madhya Pradesh - Bhairopur	2022	human	Homo sapiens	3	lineage1.2.2.2	lineage1.2.2.2		Mycobacterium tuberculosis	CHRISTIAN MEDICAL COLLAGE, VELLORE	2024-02-22	SRR28044446	SRX23695913	PRJNA575883					Sensitive																						98.49	1773973	48	tuberculosis	0.86
SAMN41154549	WGS	PAIRED	ILLUMINA	SRS21182453	SRP399923	Oceania	AUS	Victoria	2022	human	Homo sapiens	3	lineage3	lineage3		Mycobacterium tuberculosis	MDUPHL	2024-05-01	SRR28868595	SRX24427882	PRJNA857537					Sensitive																						99.43	1386625	47	tuberculosis	3.005
SAMN40030540	WGS	PAIRED	ILLUMINA	SRS20528007	SRP226525	Asia	IND	Madhya Pradesh - Bhairopur	2022	human	Homo sapiens	3	lineage2.2.1	lineage2.2.1		Mycobacterium tuberculosis	CHRISTIAN MEDICAL COLLAGE, VELLORE	2024-02-22	SRR28044666	SRX23696367	PRJNA575883					XDR-TB																						44.14	655587	19	tuberculosis	5.381
SAMN15437357	WGS	PAIRED	ILLUMINA	SRS6944573	SRP269873	Asia	CHN	lanzhou	2018	human	Homo sapiens	3	lineage2.2.1	lineage2.2.1		Mycobacterium tuberculosis	GANSU PROVINCIAL CENTER FOR DISEASE CONTROL AND PREVENTION	2020-07-03	SRR12142354	SRX8663487	PRJNA643892		mucus			Sensitive																						99.38	1473052	49	tuberculosis	1.003
SAMN21616453	WGS	PAIRED	ILLUMINA	SRS10317002	SRP338617	North America	CAN	Ontario	2016	human	Homo sapiens	3	lineage4.8	lineage4.8		Mycobacterium tuberculosis	PUBLIC HEALTH ONTARIO	2021-09-24	SRR16058048	SRX12344620	PRJNA766079					Sensitive					S		S					S	S								CRyPTIC_WHO2021_PMC7612554	99.74	1512459	84	tuberculosis	1.441
SAMN08379721	WGS	PAIRED	ILLUMINA	SRS2844658	SRP128089					human	Homo sapiens	3	lineage2.2.1	lineage2.2.1		Mycobacterium tuberculosis	SAN RAFFAELE	2018-01-19	SRR6485089	SRX3574714	PRJNA428596					Sensitive																						99.66	954734	21	tuberculosis	15.468
SAMEA104398430	WGS	PAIRED	ILLUMINA	ERS2016372	ERP105261								lineage4.8	lineage4.8		Mycobacterium tuberculosis	HOSPITAL GENERAL UNIVERSITARIO GREGORIO MARANON	2017-12-10	ERR2202591	ERX2256965	PRJEB23503					Sensitive																						99.69	1290813	44	tuberculosis	1.934
SAMEA12855328	WGS	PAIRED	ILLUMINA	ERS10462216	ERP135175	Asia	GEO						lineage4.3.3	lineage4.3.3		Mycobacterium tuberculosis	SWISS TROPICAL AND PUBLIC HEALTH INSTITUTE	2023-07-27	ERR11243595	ERX10651799	PRJEB50582		sputum			Sensitive																						98.37	1843674	21	tuberculosis	1.185
SAMEA5163741	WGS	PAIRED	ILLUMINA	ERS2971464	ERP112727								lineage4.3.3	lineage4.3.3		Mycobacterium tuberculosis	WELLCOME SANGER INSTITUTE	2020-05-29	ERR4178241	ERX4141665	PRJEB30294					Sensitive																						92.4	1680439	57	tuberculosis	0.523
SAMEA5875830	WGS	PAIRED	ILLUMINA	ERS3664299	ERP114840								La1.2	La1.2	La1	Mycobacterium bovis	WELLCOME SANGER INSTITUTE	2020-11-05	ERR4769478	ERX4639328	PRJEB32192					Other																						52.08	927575	32	tuberculosis	2.302
SAMEA7157346	WGS	PAIRED	['ILLUMINA','ILLUMINA']	ERS4917808		Asia	GEO						lineage4.8	lineage4.8		Mycobacterium tuberculosis			['ERR5865569','ERR5865568']	['ERX5511363','ERX5511364']	PRJEB39561					MDR-TB																						99.59	3548903	79	tuberculosis	0.872
SAMN21856427	WGS	PAIRED	ILLUMINA	SRS10345667	SRP338907	Europe	UKR	Kharkiv	2019	human	Homo sapiens	3	lineage2.2.1	lineage2.2.1		Mycobacterium tuberculosis	NIH / NIAID	2021-10-16	SRR16088557	SRX12374758	PRJNA766649		sputum			Pre-XDR-TB																						99.54	1672588	56	tuberculosis	1.336
SAMN20693381	WGS	PAIRED	ILLUMINA	SRS10601171	SRP341700								lineage1.2.1.2	lineage1.2.1.2		Mycobacterium tuberculosis	HARVARD MEDICAL SCHOOL	2021-10-16	SRR16370271	SRX12647875	PRJNA771909					Sensitive																						99.53	1163761	64	tuberculosis	3.663
SAMEA7157167	WGS	PAIRED	ILLUMINA	ERS4917629	ERP123095	Asia	GEO						lineage2.2.1	lineage2.2.1		Mycobacterium tuberculosis	SWISS TROPICAL AND PUBLIC HEALTH INSTITUTE	2021-05-15	ERR5865223	ERX5511018	PRJEB39561					Pre-XDR-TB																						99.52	1752296	39	tuberculosis	2.182
SAMEA7562897	WGS	PAIRED	ILLUMINA	ERS5319530	ERP124988	Asia	VNM						lineage2.2.1	lineage2.2.1		Mycobacterium tuberculosis	OUCRU-HCMC	2021-11-11	ERR4830457	ERX4700441	PRJEB41247					HR-TB	S				S	S	R	S	S				S		S	S	S	S	S	S	['Walker_2022','CRyPTIC_reuse_table']	99.52	1682281	56	tuberculosis	1.246
SAMN16521914	WGS	PAIRED	ILLUMINA	SRS7571097	SRP288262	Africa	TZA		2014	human	Homo sapiens	3	lineage3.1.1	lineage3.1.1		Mycobacterium tuberculosis	SWISSTPH	2020-10-23	SRR12882121	SRX9348112	PRJNA670836		sputum			Sensitive																						99.46	1598210	49	tuberculosis	1.593
SAMEA7553048	WGS	PAIRED	ILLUMINA	ERS5309694	ERP124941	Europe	GBR						lineage3	lineage3		Mycobacterium tuberculosis	PUBLIC HEALTH ENGLAND	2021-11-10	ERR4819682	ERX4689524	PRJEB41201					HR-TB					S		R						S								Walker_2022	95.32	875642	19	tuberculosis	8.59
SAMEA2343230	WGS	PAIRED	ILLUMINA	ERS400922	ERP004677	South America	PER						lineage4.5	lineage4.5	L4.5	Mycobacterium tuberculosis	SC	2014-06-10	ERR502909	ERX468266	PRJEB5280					Sensitive																						99.55	2620244	60	tuberculosis	0.876
SAMEA2683126	WGS	PAIRED	ILLUMINA	ERS519187	ERP004677	South America	PER		2012	human	Homo sapiens	3	lineage4.3.3	lineage4.3.3	L4.3.3	Mycobacterium tuberculosis	SC	2016-01-18	ERR751460	ERX695142	PRJEB5280					MDR-TB																						99.64	1571351	36	tuberculosis	1.635
SAMEA11006587	WGS	PAIRED	ILLUMINA	ERS8656367	ERP131966	Europe	GBR		2018	human	Homo sapiens	3	lineage1.2.1.2.1	lineage1.2.1.2.1		Mycobacterium tuberculosis	ST GEORGE'S, UNIVERSITY OF LONDON	2022-07-28	ERR7361924	ERX6929424	PRJEB47671					Sensitive																						99.06	2150257	47	tuberculosis	1.266
SAMN40031073	WGS	PAIRED	ILLUMINA	SRS20526067	SRP226525	Asia	IND	Madhya Pradesh - Bhairopur	2021	human	Homo sapiens	3	lineage1.1.2	lineage1.1.2		Mycobacterium tuberculosis	CHRISTIAN MEDICAL COLLAGE, VELLORE	2024-02-22	SRR28044525	SRX23695834	PRJNA575883		pulmonary			Sensitive																						99.17	1807256	54	tuberculosis	0.957
SAMEA6875042	WGS	PAIRED	ILLUMINA	ERS4602603	ERP122165	Europe	ESP	Valencia	2014				lineage4.1.2.1	lineage4.1.2.1	L4.1.2.1	Mycobacterium tuberculosis	Instituto_de_Biomedicina_de_Valencia	2022-06-11	ERR4195610	ERX4156268	PRJEB38719					HR-TB																						99.48	891495	41	tuberculosis	2.447
SAMEA7554849	WGS	PAIRED	ILLUMINA	ERS5311493	ERP124941	Europe	GBR						lineage4.9	lineage4.9		Mycobacterium tuberculosis	PUBLIC HEALTH ENGLAND	2021-11-11	ERR4821481	ERX4691323	PRJEB41201					Sensitive																						99.79	1798888	40	tuberculosis	1.536
SAMN02585937	WGS	PAIRED	['ILLUMINA','ILLUMINA']	SRS559690		Africa	ZAF	Durban Chest Clinic		human	Homo sapiens	3	lineage4.1.1.3	lineage4.1.1.3	L4.1.1.3	Mycobacterium tuberculosis			['SRR1172823','SRR1175303']	SRX473365	PRJNA235447					Sensitive																						99.38	1646533	37	tuberculosis	1.49
SAMEA112805516	WGS	PAIRED	ILLUMINA	ERS14813062	ERP010814								lineage4.1.2	lineage4.1.2		Mycobacterium tuberculosis	FZB	2023-07-21	ERR11081783	ERX10529152	PRJEB9680					Sensitive																						99.5	1610145	55	tuberculosis	1.953
SAMN02567712	WGS	PAIRED	ILLUMINA	SRS555920	SRP037483	Europe	ROU		2013	human	Homo sapiens	3	lineage4.8	lineage4.8	L4.8	Mycobacterium tuberculosis	BI	2014-02-10	SRR1166220	SRX468518	PRJNA233364		sputum			HR-TB																						99.7	1594239	30	tuberculosis	4.691
SAMN03648065	WGS	PAIRED	ILLUMINA	SRS991474	SRP061066	Europe	GBR						lineage3	lineage3	L3	Mycobacterium tuberculosis	UNIVERSITY OF OXFORD	2015-07-15	SRR2100892	SRX1095586	PRJNA282721					HR-TB					S		R						S								CRyPTIC_WHO2021_PMC7612554	99.21	1682168	35	tuberculosis	2.21
SAMEA3715408	WGS	PAIRED	ILLUMINA	ERS1022557	ERP013625	Europe	CHE						lineage4.3.4.2	lineage4.3.4.2	L4	Mycobacterium tuberculosis	UNIVERSITY OF BASEL	2016-04-23	ERR1367671	ERX1438797	PRJEB12179					Sensitive																						99.75	1522961	70	tuberculosis	3.86
SAMN35340194	WGS	PAIRED	ILLUMINA	SRS17799495	SRP439184	Asia	KAZ		2021	human	Homo sapiens	3	lineage2.2.1	lineage2.2.1		Mycobacterium tuberculosis	NIH / NIAID	2023-05-23	SRR24710179	SRX20488759	PRJNA975605		pleural fluid			MDR-TB																						99.38	1722209	54	tuberculosis	1.146
SAMEA7549126	WGS	PAIRED	ILLUMINA	ERS5305778	ERP124941	Europe	GBR						lineage4.8	lineage4.8		Mycobacterium tuberculosis	PUBLIC HEALTH ENGLAND	2021-11-10	ERR4815766	ERX4685608	PRJEB41201					Sensitive					S		S					S	S								Walker_2022	99.65	1409957	47	tuberculosis	3.718
SAMN31672788	WGS	PAIRED	ILLUMINA	SRS15724617	SRP407089	Oceania	AUS	NSW	2017	human	Homo sapiens	3	lineage1.2.2.2	lineage1.2.2.2		Mycobacterium tuberculosis	INSTITUTE OF CLINICAL PATHOLOGY AND MEDICAL RESEARCH	2022-11-09	SRR22251393	SRX18228335	PRJNA899911					Sensitive																						98.97	1724601	54	tuberculosis	1.678
SAMN07765942	WGS	PAIRED	ILLUMINA	SRS2577060	SRP119652	North America	CAN	British Columbia	2006	human	Homo sapiens	3	lineage2.2.1	lineage2.2.1	L2	Mycobacterium tuberculosis	BC CENTRE FOR DISEASE CONTROL PUBLIC HEALTH LABORATORY	2017-10-10	SRR6153001	SRX3264835	PRJNA413593					Sensitive					S		S						S	S							CRyPTIC_WHO2021_PMC7612554	99.58	1754499	50	tuberculosis	1.373
SAMEA112800754	WGS	PAIRED	ILLUMINA	ERS14808300	ERP010814								lineage2.2.1.1	lineage2.2.1.1		Mycobacterium tuberculosis	FZB	2023-07-20	ERR11050750	ERX10497541	PRJEB9680					Sensitive																						99.44	1307245	42	tuberculosis	3.559
SAMN31672938	WGS	PAIRED	ILLUMINA	SRS15724266	SRP407089	Oceania	AUS	NSW	2017	human	Homo sapiens	3	lineage3	lineage3		Mycobacterium tuberculosis	INSTITUTE OF CLINICAL PATHOLOGY AND MEDICAL RESEARCH	2022-11-09	SRR22251072	SRX18227984	PRJNA899911					Sensitive																						99.45	1761640	56	tuberculosis	1.056
SAMEA3231526	WGS	PAIRED	ILLUMINA	ERS652748	ERP008602	South America	ARG	Buenos Aires	2013	human	Homo sapiens	3	lineage4.1.2.1.1	lineage4.1.2.1.1	L4.1.2.1.1	Mycobacterium tuberculosis	NORWEGIAN INSTITUTE OF PUBLIC HEALTH	2015-02-13	ERR757147	ERX701777	PRJEB7669		sputum			MDR-TB																						99.52	1677724	53	tuberculosis	1.99
SAMN37848342	WGS	PAIRED	ILLUMINA	SRS19170439	SRP466602	Asia	VNM	Ho Chi Minh City		human	Homo sapiens	3	lineage1.1.1	lineage1.1.1		Mycobacterium tuberculosis	UNIVERSITY OF MELBOURNE/ THE PETER DOHERTY INSTITUTE FOR INFECTION AND IMMUNITY	2023-10-16	SRR26399636	SRX22105355	PRJNA1028637		sputum			Sensitive																						99.41	1605957	55	tuberculosis	1.579
SAMN02586025	WGS	PAIRED	['ILLUMINA','ILLUMINA','ILLUMINA','ILLUMINA']	SRS559895		Africa	ZAF	King Dinuzulu Hospital		human	Homo sapiens	3	lineage4.4.1.1.1	lineage4.4.1.1.1	L4.4.1.1	Mycobacterium tuberculosis			['SRR1173195','SRR1196528','SRR1184352','SRR1173270']	['SRX473640','SRX481787','SRX493366']	PRJNA235535		sputum			Pre-XDR-TB																						99.61	5033996	114	tuberculosis	0.536
SAMEA1405926	WGS	PAIRED	ILLUMINA	ERS083156	ERP000276								lineage3.1.1	lineage3.1.1		Mycobacterium tuberculosis	SC	2014-09-20	ERR114443	ERX091878	PRJEB2221					Sensitive																						99.41	1907371	42	tuberculosis	0.645
SAMEA3558300	WGS	PAIRED	ILLUMINA	ERS865449	ERP011639	South America	PER						lineage4.3.3		L4.3.3	Mycobacterium tuberculosis	LSHTM	2015-12-10	ERR1034767	ERX1113565	PRJEB10385					HR-TB							S						S								Coll_2018	99.69	1476324	34	tuberculosis	2.262
SAMEA7156965	WGS	PAIRED	ILLUMINA	ERS4917427	ERP123095	Asia	GEO						lineage2.2.1	lineage2.2.1		Mycobacterium tuberculosis	SWISS TROPICAL AND PUBLIC HEALTH INSTITUTE	2021-05-15	ERR5864833	ERX5510628	PRJEB39561					Pre-XDR-TB																						99.37	1644223	37	tuberculosis	1.05
SAMEA104447274	WGS	PAIRED	ILLUMINA	ERS2065216	ERP022352	Europe	DNK		2007	human	Homo sapiens	3	lineage4.8	lineage4.8	L4.8	Mycobacterium tuberculosis	STATENS SERUM INSTITUT	2017-12-22	ERR2228956	ERX2282295	PRJEB20214		sputum			Sensitive																						99.59	1564775	48	tuberculosis	1.781
SAMEA112806872	WGS	PAIRED	ILLUMINA	ERS14814418	ERP010814								lineage4.8	lineage4.8		Mycobacterium tuberculosis	FZB	2023-07-20	ERR11049397	ERX10496187	PRJEB9680					Sensitive																						99.61	1733020	59	tuberculosis	1.593
SAMN03647637	WGS	PAIRED	ILLUMINA	SRS990338	SRP061066	Europe	GBR						lineage4.1.2.1	lineage4.1.2.1	L4.1.2.1	Mycobacterium tuberculosis	UNIVERSITY OF OXFORD	2015-07-23	SRR2100464	SRX1095158	PRJNA282721					Sensitive					S		S						S	S							CRyPTIC_WHO2021_PMC7612554	99.44	2661265	59	tuberculosis	2.244
SAMEA7542169	WGS	PAIRED	ILLUMINA	ERS5298621	ERP124934	Asia	CHN						lineage4.5	lineage4.5		Mycobacterium tuberculosis	CCDC	2021-11-10	ERR4810594	ERX4679040	PRJEB41194					HR-TB	S	S			S	I	R	S	S				S	R	S	S	S	S	S	S	['Walker_2022','CRyPTIC_reuse_table']	98.14	1703672	58	tuberculosis	1.257
SAMEA112799048	WGS	PAIRED	ILLUMINA	ERS14806594	ERP010814								lineage4.3.3	lineage4.3.3		Mycobacterium tuberculosis	FZB	2023-07-20	ERR11044777	ERX10491568	PRJEB9680					Sensitive																						99.58	1683636	53	tuberculosis	1.613
SAMN18648683	WGS	PAIRED	ILLUMINA	SRS8656246	SRP289688	South America	BRA	Mato Grosso do Sul, Campo Grande	2018	human	Homo sapiens	3	lineage4.4.1.2	lineage4.4.1.2		Mycobacterium tuberculosis	STANFORD UNIVERSITY	2021-04-07	SRR14164354	SRX10532973	PRJNA671770		sputum			Sensitive																						99.85	1784360	59	tuberculosis	1.966
SAMEA1018981	WGS	PAIRED	ILLUMINA	ERS035795	ERP000276	Europe	GBR	Midlands	2006	human	Homo sapiens	3	lineage4.1.1.3	lineage4.1.1.3	L4.1.1.3	Mycobacterium tuberculosis	SC	2014-09-04	ERR047000	ERX024062	PRJEB2221					Sensitive					S		S					S	S								CRyPTIC_WHO2021_PMC7612554	99.4	1475449	24	tuberculosis	5.689
SAMEA112800381	WGS	PAIRED	ILLUMINA	ERS14807927	ERP010814								lineage2.2.1.1	lineage2.2.1.1		Mycobacterium tuberculosis	FZB	2023-07-20	ERR11050346	ERX10497137	PRJEB9680					Sensitive																						99.5	1543534	52	tuberculosis	2.211
SAMEA7549664	WGS	PAIRED	ILLUMINA	ERS5306315	ERP124941	Europe	GBR						lineage4.1.1.3	lineage4.1.1.3		Mycobacterium tuberculosis	PUBLIC HEALTH ENGLAND	2021-11-10	ERR4816303	ERX4686145	PRJEB41201					Sensitive					S		S					S	S								Walker_2022	91.27	1509312	51	tuberculosis	2.964
SAMN02671112	WGS	PAIRED	ILLUMINA	SRS569116	SRP039605	North America	CAN	Quebec	2012	human	Homo sapiens	3	lineage4.1.2	lineage4.1.2	L4.1.2	Mycobacterium tuberculosis	RI-MUHC	2014-03-11	SRR1187633	SRX484888	PRJNA240330					Sensitive																						99.51	1734642	88	tuberculosis	0.477
SAMN07765878	WGS	PAIRED	ILLUMINA	SRS2577173	SRP119652	North America	CAN	British Columbia	2005	human	Homo sapiens	3	lineage4.1.1	lineage4.1.1	L4	Mycobacterium tuberculosis	BC CENTRE FOR DISEASE CONTROL PUBLIC HEALTH LABORATORY	2017-10-10	SRR6152882	SRX3264954	PRJNA413593					Sensitive					S		S						S	S							CRyPTIC_WHO2021_PMC7612554	99.4	1720886	47	tuberculosis	0.897
SAMEA11761343	WGS	PAIRED	ILLUMINA	ERS9408732	ERP127235	Africa	ZAF		2014	human	Homo sapiens	3	lineage2.2.2	lineage2.2.2		Mycobacterium tuberculosis	DST/NRF CENTRE OF EXCELLENCE FOR BIOMEDICAL TB RES	2022-07-19	ERR8025540	ERX7591128	PRJEB43283		sputum			Pre-XDR-TB																						99.24	1618299	47	tuberculosis	0.962
SAMEA1119742	WGS	PAIRED	ILLUMINA	ERS2399151	ERP107961	Europe	GBR	England					lineage4.1.1.1	lineage4.1.1.1	L4.1.1.1	Mycobacterium tuberculosis	PHE	2021-10-23	ERR2514561	ERX2533771	PRJEB25991					Sensitive					S		S					S	S								Walker_2022	99.37	1472151	43	tuberculosis	3.841
SAMEA10982337	WGS	PAIRED	ILLUMINA	ERS8632155	ERP133206								lineage2.2.1	lineage2.2.1		Mycobacterium tuberculosis	MONASH	2022-05-23	ERR7339129	ERX6907106	PRJEB48786					Sensitive																						99.53	1533087	51	tuberculosis	3.286
SAMN04385644	WGS	PAIRED	ILLUMINA	SRS1237700	SRP068011	Asia	TJK		2010	human	Homo sapiens	3	lineage2.2.1	lineage2.2.1	L2	Mycobacterium tuberculosis	SAN RAFFAELE INSTITUTE	2016-01-05	SRR3085256	SRX1516912	PRJNA306588					MDR-TB																						99.36	1482793	30	tuberculosis	5.077
SAMN18823621	WGS	PAIRED	ILLUMINA	SRS8749443	SRP315773	North America	MEX	Baja California	2017	domestic cattle	Bos taurus	2	La1.8.1	La1.8.1	La1	Mycobacterium bovis	USDA-NVSL-DBPL	2021-04-21	SRR14296257	SRX10654127	PRJNA723608					Other																						99.46	1275922	70	tuberculosis	5.07
SAMEA1886003	WGS	PAIRED	ILLUMINA	ERS202922	ERP000276								lineage3.1.1	lineage3.1.1		Mycobacterium tuberculosis	SC	2013-05-08	ERR270726	ERX244953	PRJEB2221					MDR-TB																						99.41	2553784	53	tuberculosis	1.311
SAMEA7550962	WGS	PAIRED	ILLUMINA	ERS5307611	ERP124941	Europe	GBR						lineage2.2.1	lineage2.2.1		Mycobacterium tuberculosis	PUBLIC HEALTH ENGLAND	2021-11-10	ERR4817599	ERX4687441	PRJEB41201					HR-TB					S		R						S	S							Walker_2022	99.51	1832259	41	tuberculosis	2.482
SAMN09090555	WGS	PAIRED	ILLUMINA	SRS3269041	SRP135980	Europe	ITA			human	Homo sapiens	3	lineage2.2.1	lineage2.2.1		Mycobacterium tuberculosis	SAN RAFFAELE	2018-05-08	SRR7131251	SRX4052010	PRJNA438921					Sensitive																						99.91	2020477	66	tuberculosis	1.981
SAMN06856041	WGS	PAIRED	ILLUMINA	SRS2261619	SRP108793	North America	MEX	Baja California,Tijuana	2015	domestic cattle	Bos taurus	2	La1.8.1	La1.8.1	La1	Mycobacterium bovis	UNIVERSIDAD AUTONOMA DE BAJA CALIFORNIA	2017-06-08	SRR5657379	SRX2894065	PRJNA384996		lung			Other																						99.47	1188148	61	tuberculosis	5.496
SAMEA112801377	WGS	PAIRED	ILLUMINA	ERS14808923	ERP010814								lineage4.1.2.1	lineage4.1.2.1		Mycobacterium tuberculosis	FZB	2023-07-21	ERR11067546	ERX10514476	PRJEB9680					Sensitive																						99.16	1745230	55	tuberculosis	0.924
SAMEA9976412	WGS	PAIRED	ILLUMINA	ERS7654691	ERP123401	South America	PER	Lima	2009	human	Homo sapiens	3	lineage2.2.1	lineage2.2.1		Mycobacterium tuberculosis	IMPERIAL COLLEGE LONDON	2021-10-15	ERR6865715	ERX6489143	PRJEB39837					Sensitive																						99.55	1673266	57	tuberculosis	0.796
SAMN09984781	WGS	PAIRED	ILLUMINA	SRS3745892	SRP159077	Asia	LKA	Colombo	2015	human	Homo sapiens	3	lineage4.1.2.1	lineage4.1.2.1	L4	Mycobacterium tuberculosis	SAN RAFFAELE SCIENTIFIC INSTITUTE	2018-09-06	SRR7795464	SRX4647865	PRJNA488426		sputum			MDR-TB																						99.39	1739890	56	tuberculosis	2.159
SAMEA112805509	WGS	PAIRED	ILLUMINA	ERS14813055	ERP010814								lineage4.2.2	lineage4.2.2		Mycobacterium tuberculosis	FZB	2023-07-21	ERR11081775	ERX10529144	PRJEB9680					Sensitive																						99.47	1592448	55	tuberculosis	1.981
SAMEA112801410	WGS	PAIRED	ILLUMINA	ERS14808956	ERP010814								lineage2.2.1.1	lineage2.2.1.1		Mycobacterium tuberculosis	FZB	2023-07-22	ERR11067580	ERX10514510	PRJEB9680					Pre-XDR-TB																						99.49	1737728	57	tuberculosis	1.414
SAMN03018362	WGS	PAIRED	ILLUMINA	SRS699670	SRP046976	North America	CAN	Ontario	2012	human	Homo sapiens	3	lineage4.4.2	lineage4.4.2		Mycobacterium tuberculosis	PUBLIC HEALTH ONTARIO	2014-09-12	SRR1573682	SRX699673	PRJNA259657		As reported: BAL_RUL			Sensitive					S		S					S	S								CRyPTIC_WHO2021_PMC7612554	99.54	1702244	58	tuberculosis	2.747
SAMEA5282443	WGS	PAIRED	ILLUMINA	ERS3089711	ERP113530								lineage4.3.2	lineage4.3.2		Mycobacterium tuberculosis	INSTITUTE OF TROPICAL MEDICINE	2019-05-31	ERR3132193	ERX3161424	PRJEB31023					Sensitive																						99.69	966044	54	tuberculosis	2.201
SAMN02599086	WGS	PAIRED	['ILLUMINA','ILLUMINA']	SRS559627		Asia	IND	Tiruvallur	2003	human	Homo sapiens	3	lineage1.1.2	lineage1.1.2	L1.1.2	Mycobacterium tuberculosis			['SRR1172737','SRR1175061']	SRX473293	PRJNA235752		sputum			Sensitive																						96.27	3554566	79	tuberculosis	1.337
SAMN30987269	WGS	PAIRED	ILLUMINA	SRS15214751	SRP338930	North America	USA	New York state	2018	human	Homo sapiens	3	lineage2.2.1	lineage2.2.1		Mycobacterium tuberculosis	WADSWORTH CENTER	2022-09-23	SRR21685338	SRX17683111	PRJNA766641					Sensitive																						99.61	1665296	93	tuberculosis	2.891
SAMEA112803625	WGS	PAIRED	ILLUMINA	ERS14811171	ERP010814								lineage4.3.4.1	lineage4.3.4.1		Mycobacterium tuberculosis	FZB	2023-07-21	ERR11043939	ERX10490730	PRJEB9680					HR-TB																						99.58	1669950	56	tuberculosis	2.046
SAMN12126200	WGS	PAIRED	ILLUMINA	SRS5017357	SRP211812	North America	CAN	Quebec,Nunavik		human	Homo sapiens	3	lineage4.1.2	lineage4.1.2		Mycobacterium tuberculosis	HARVARD T.H. CHAN SCHOOL OF PUBLIC HEALTH	2019-06-24	SRR9588604	SRX6354390	PRJNA549270					Sensitive																						99.38	1764609	39	tuberculosis	0.403
SAMN07766294	WGS	PAIRED	ILLUMINA	SRS2577392	SRP119652	North America	CAN	British Columbia	2012	human	Homo sapiens	3	lineage2.2.1	lineage2.2.1	L2	Mycobacterium tuberculosis	BC CENTRE FOR DISEASE CONTROL PUBLIC HEALTH LABORATORY	2017-10-10	SRR6153167	SRX3265170	PRJNA413593					Sensitive					S		S						S	S							CRyPTIC_WHO2021_PMC7612554	99.58	1870002	53	tuberculosis	1.092
SAMEA7553533	WGS	PAIRED	ILLUMINA	ERS5310179	ERP124941	Europe	GBR						La1.8.1	La1.8.1		Mycobacterium tuberculosis	PUBLIC HEALTH ENGLAND	2021-11-10	ERR4820167	ERX4690009	PRJEB41201					Other					S		S					R	S								Walker_2022	99.44	2021016	68	tuberculosis	4.172
SAMEA7541602	WGS	PAIRED	ILLUMINA	ERS5298055	ERP124931	Africa	ZAF						lineage4.1.1.3	lineage4.1.1.3		Mycobacterium tuberculosis	CTB/NICD	2021-11-11	ERR4809065	ERX4678605	PRJEB41191					MDR-TB	S				R	R	R	S	S				R		S	S	S	S	S	R	['CRyPTIC_reuse_table','Walker_2022']	99.55	1672266	58	tuberculosis	1.361
SAMN40466010	WGS	PAIRED	ILLUMINA	SRS20757186	SRP495384	Europe	MDA			human	Homo sapiens	3	lineage4.2.1	lineage4.2.1		Mycobacterium tuberculosis	FIND, THE FOUNDATION FOR INNOVATIVE NEW DIAGNOSTICS	2024-03-15	SRR28351656	SRX23956842	PRJNA1087582		sputum			MDR-TB																						99.78	1791927	59	tuberculosis	0.752
SAMEA11006709	WGS	PAIRED	ILLUMINA	ERS8656488	ERP131966	Europe	GBR		2018	human	Homo sapiens	3	lineage4.6.1.2	lineage4.6.1.2		Mycobacterium tuberculosis	ST GEORGE'S, UNIVERSITY OF LONDON	2022-07-28	ERR7362045	ERX6929545	PRJEB47671					MDR-TB																						99.78	1751201	95	tuberculosis	1.743
SAMN08379951	WGS	PAIRED	ILLUMINA	SRS2844828	SRP128089					human	Homo sapiens	3	lineage2.2.1	lineage2.2.1		Mycobacterium tuberculosis	SAN RAFFAELE	2018-01-19	SRR6484919	SRX3574884	PRJNA428596					Sensitive																						99.69	900185	18	tuberculosis	15.507
SAMN30951631	WGS	PAIRED	ILLUMINA	SRS15190887	SRP338930	North America	USA	New York state	2016	human	Homo sapiens	3	lineage4.1.1.1	lineage4.1.1.1		Mycobacterium tuberculosis	WADSWORTH CENTER	2022-09-21	SRR21658754	SRX17658611	PRJNA766641					Sensitive																						99.61	1060903	60	tuberculosis	3.62
SAMEA4706513	WGS	PAIRED	ILLUMINA	ERS2526675	ERP021867	Europe	GBR						La1.8.1	La1.8.1	La1	Mycobacterium bovis	WELLCOME SANGER INSTITUTE	2019-07-18	ERR3439250	ERX3461270	PRJEB19799					Other																						99.05	975315	31	tuberculosis	2.569
SAMN02414860	WGS	PAIRED	['ILLUMINA','ILLUMINA','ILLUMINA','ILLUMINA']	SRS553701		Europe	SWE			human	Homo sapiens	3	lineage3.1.1	lineage3.1.1	L3.1.1	Mycobacterium tuberculosis			['SRR1166814','SRR1165519','SRR1162689','SRR1165583']	['SRX465829','SRX467935']	PRJNA229225		As reported: VSK			Sensitive																						99.41	6339244	144	tuberculosis	0.512
SAMN03649069	WGS	PAIRED	ILLUMINA	SRS990854	SRP061066	Europe	GBR						lineage4.3.4.1	lineage4.3.4.1	L4.3.4.1	Mycobacterium tuberculosis	UNIVERSITY OF OXFORD	2015-07-25	SRR2101822	SRX1096516	PRJNA282721					Sensitive					S		S					S	S								CRyPTIC_WHO2021_PMC7612554	99.74	1047545	37	tuberculosis	3.188
SAMEA5282425	WGS	PAIRED	ILLUMINA	ERS3089693	ERP113530								lineage2.2.1	lineage2.2.1		Mycobacterium tuberculosis	INSTITUTE OF TROPICAL MEDICINE	2019-05-31	ERR3132175	ERX3161406	PRJEB31023					Pre-XDR-TB																						99.66	1672529	92	tuberculosis	1.706
SAMN34030628	WGS	PAIRED	ILLUMINA	SRS17238854	SRP431112	Asia	VNM	Ho Chi Minh City		human	Homo sapiens	3	lineage2.2.1.1	lineage2.2.1.1		Mycobacterium tuberculosis	HARVARD SCHOOL OF PUBLIC HEALTH	2023-04-05	SRR24083626	SRX19884624	PRJNA950969					Sensitive																						99.2	1557838	50	tuberculosis	2.321
SAMN25888680	WGS	PAIRED	ILLUMINA	SRS11983774	SRP359570	Asia	CHN	Shanghai	2020	human	Homo sapiens	3	lineage2.2.1	lineage2.2.1		Mycobacterium tuberculosis	NATIONAL INSTITUTE FOR COMMUNICABLE DISEASE CONTROL AND PREVENTION, CHINESE CENTER FOR DISEASE CONTR	2022-02-13	SRR18002986	SRX14158531	PRJNA806507					MDR-TB																						97.19	1724496	57	tuberculosis	0.998
SAMEA112805404	WGS	PAIRED	ILLUMINA	ERS14812950	ERP010814								lineage4.1.2.1	lineage4.1.2.1		Mycobacterium tuberculosis	FZB	2023-07-21	ERR11081603	ERX10528971	PRJEB9680					Sensitive																						99.45	1583139	54	tuberculosis	1.412
SAMEA104357587	WGS	PAIRED	ILLUMINA	ERS1982565	ERP104892	Asia	CHN		2007	human	Homo sapiens	3	lineage4.5	lineage4.5	L4.5	Mycobacterium tuberculosis	FUDAN UNIVERSITY	2018-10-25	ERR2179792	ERX2236211	PRJEB23157		sputum			Other																						99.37	1665061	48	tuberculosis	0.338
SAMEA4695259	WGS	PAIRED	ILLUMINA	ERS2515436	ERP109031	Europe	UKR		2015				lineage4.3.3	lineage4.3.3		Mycobacterium tuberculosis complex sp.	FZB	2018-08-31	ERR2600538	ERX2616846	PRJEB26996					Sensitive																						99.64	1562370	51	tuberculosis	2.269
SAMN40031890	WGS	PAIRED	ILLUMINA	SRS20527170	SRP226525	Asia	IND	Madhya Pradesh - Bhairopur	2021	human	Homo sapiens	3	lineage1.2.2.2	lineage1.2.2.2		Mycobacterium tuberculosis	CHRISTIAN MEDICAL COLLAGE, VELLORE	2024-02-22	SRR28045955	SRX23697244	PRJNA575883					Sensitive																						93.13	1257091	35	tuberculosis	0.82
SAMN15772798	WGS	PAIRED	ILLUMINA	SRS7173097	SRP276868	Asia	CHN	Tibet	2009	human	Homo sapiens	3	lineage2.2.1	lineage2.2.1		Mycobacterium tuberculosis	FUDAN UNIVERSITY	2020-08-10	SRR12420754	SRX8916525	PRJNA656167		sputum			Sensitive																						98.2	2409988	57	tuberculosis	1.545
SAMEA7526951	WGS	PAIRED	ILLUMINA	ERS5283423	ERP124850	Asia	IND	Mumbai					lineage2.2.1	lineage2.2.1		Mycobacterium tuberculosis	FOUNDATION FOR MEDICAL RESEARCH INDIA	2021-11-10	ERR4798393	ERX4667815	PRJEB41116					Pre-XDR-TB	S	S				S	S	S	S				S			S		S	S		Walker_2022	99.44	1653514	51	tuberculosis	0.977
SAMEA7529162	WGS	PAIRED	ILLUMINA	ERS5285631	ERP124850	Asia	IND	Mumbai					lineage2.2.1	lineage2.2.1		Mycobacterium tuberculosis	FOUNDATION FOR MEDICAL RESEARCH INDIA	2021-11-11	ERR4800576	ERX4669991	PRJEB41116					Pre-XDR-TB		S						S	R										S		Walker_2022	99.48	1565917	51	tuberculosis	1.141
SAMN07660069	WGS	PAIRED	ILLUMINA	SRS2521206	SRP117784	Europe	GBR	Oxford	2016	human	Homo sapiens	3	lineage4.1.2.1	lineage4.1.2.1	L4.1.2.1	Mycobacterium tuberculosis	MODMEDMICOXFORD	2017-10-27	SRR6045584	SRX3192792	PRJNA401515					Sensitive					S		S					S	S								CRyPTIC_WHO2021_PMC7612554	98.6	1252960	36	tuberculosis	4.001
SAMN08732575	WGS	PAIRED	ILLUMINA	SRS3061446	SRP128089					human	Homo sapiens	3	lineage4.1.1	lineage4.1.1		Mycobacterium tuberculosis	SAN RAFFAELE	2018-03-20	SRR6855893	SRX3810896	PRJNA428596					Sensitive																						99.31	723817	36	tuberculosis	3.648
SAMN32819283	WGS	PAIRED	ILLUMINA	SRS16524187	SRP418517	Europe	GBR		2012	bovine	Bos taurus	2	La1.8.1	La1.8.1	La1	Mycobacterium bovis	AGRIFOOD AND BIOSCIENCES INSTITUTE	2023-01-20	SRR23174373	SRX19124913	PRJNA925930					Other																						99.34	1852255	43	tuberculosis	3.166
SAMEA5228877	WGS	PAIRED	ILLUMINA	ERS3036319	ERP111735								lineage3.1.1	lineage3.1.1		Mycobacterium tuberculosis	LSHTM	2019-02-10	ERR3077934	ERX3138822	PRJEB29435					Sensitive																						99.3	1148776	37	tuberculosis	2.689
SAMEA7548088	WGS	PAIRED	ILLUMINA	ERS5304741	ERP124941	Europe	GBR						lineage3	lineage3		Mycobacterium tuberculosis	PUBLIC HEALTH ENGLAND	2021-11-10	ERR4814729	ERX4684571	PRJEB41201					Sensitive					S		S						S								Walker_2022	99.37	1841655	41	tuberculosis	1.673
SAMN31674137	WGS	PAIRED	ILLUMINA	SRS15722958	SRP407089	Oceania	AUS	NSW	2021	human	Homo sapiens	3	lineage1.2.1.2.1	lineage1.2.1.2.1		Mycobacterium tuberculosis	INSTITUTE OF CLINICAL PATHOLOGY AND MEDICAL RESEARCH	2022-11-09	SRR22249750	SRX18226610	PRJNA899911					Sensitive																						99.32	2239353	75	tuberculosis	2.494
SAMN20512840	WGS	PAIRED	ILLUMINA	SRS9656196	SRP330727	Asia	CHN	Zheijiang	2008	human	Homo sapiens	3	lineage2.2.1	lineage2.2.1		Mycobacterium tuberculosis	SCHOOL OF PUBLIC HEALTH, FUDAN UNIVERSITY	2021-08-01	SRR15316078	SRX11620934	PRJNA751240		sputum			MDR-TB																						99.48	1533197	52	tuberculosis	1.194
SAMEA5048172	WGS	PAIRED	ILLUMINA	ERS2859898	ERP111705	North America	PAN		2018				lineage2.2.1	lineage2.2.1		Mycobacterium tuberculosis	HOSPITAL GENERAL UNIVERSITARIO GREGORIO MARANON	2018-11-23	ERR2861354	ERX2867597	PRJEB29408					MDR-TB																						99.49	938815	31	tuberculosis	2.947
SAMEA104614375	WGS	PAIRED	ILLUMINA	ERS2225657	ERP106291	Asia	IDN	Bandung					lineage2.2.1	lineage2.2.1		Mycobacterium tuberculosis	WELLCOME SANGER INSTITUTE	2019-06-02	ERR3273140	ERX3300014	PRJEB24463					MDR-TB																						99.43	1676788	57	tuberculosis	0.841
SAMN06055705	WGS	PAIRED	ILLUMINA	SRS1834159	SRP094134	Asia	VNM	Ho Chi Minh City		human	Homo sapiens	3	lineage2.2.1	lineage2.2.1	L2.2.1	Mycobacterium tuberculosis	UNIVERSITY OF MELBOURNE	2016-12-02	SRR5073615	SRX2392705	PRJNA355614		sputum			Sensitive																						99.49	1664857	55	tuberculosis	3.167
SAMN27764182	WGS	PAIRED	ILLUMINA	SRS12740281	SRP276100	North America	USA	Salt Lake City	2019	human	Homo sapiens	3	lineage2.2.1	lineage2.2.1		Mycobacterium tuberculosis	WADSWORTH CENTER	2022-04-25	SRR18912983	SRX14990947	PRJNA650381					Sensitive																						99.64	1252304	68	tuberculosis	3.184
SAMEA3715576	WGS	PAIRED	['ILLUMINA','ILLUMINA']	ERS1022725		Europe	CHE						lineage4.1.2.1	lineage4.1.2.1	L4.1.2.1	Mycobacterium tuberculosis			['ERR1367653','ERR1465799']	['ERX1536276','ERX1438779']	['PRJEB11460','PRJEB12179']					Sensitive																						98.89	1457117	33	tuberculosis	3.267
SAMEA1707526	WGS	PAIRED	ILLUMINA	ERS181513	ERP000192	Europe	RUS	Samara	2010	human	Homo sapiens	3	lineage2.2.1	lineage2.2.1	L2.2.1	Mycobacterium tuberculosis	SC	2013-02-19	ERR229964	ERX204515	PRJEB2138					MDR-TB					S		R						S	R							CRyPTIC_WHO2021_PMC7612554	99.57	1793875	41	tuberculosis	0.845
SAMN27519652	WGS	PAIRED	ILLUMINA	SRS12572282	SRP369525	Asia	GEO	Tbilisi	2019	human	Homo sapiens	3	lineage4.8	lineage4.8		Mycobacterium tuberculosis	NIH / NIAID	2022-04-11	SRR18715383	SRX14815745	PRJNA825524		sputum			Sensitive																						99.65	1638830	54	tuberculosis	1.408
SAMN02053812	WGS	PAIRED	['ILLUMINA','ILLUMINA']	SRS454482		Africa	ZAF	Prince Msheyeni		human	Homo sapiens	3	lineage2.2.1	lineage2.2.1	L2.2.1	Mycobacterium tuberculosis			['SRR958198','SRR924698']	['SRX004441','SRX340576']	PRJNA198177		As reported: bodily fluid			Sensitive																						99.4	2288639	52	tuberculosis	2.26
SAMEA7526873	WGS	PAIRED	ILLUMINA	ERS5283345	ERP124850	Asia	IND	Mumbai					lineage4.5	lineage4.5		Mycobacterium tuberculosis	FOUNDATION FOR MEDICAL RESEARCH INDIA	2021-11-10	ERR4798315	ERX4667737	PRJEB41116					Other	S	S			S	S	S	S	S				S		S	S	S	S	S	S	['CRyPTIC_reuse_table','Walker_2022']	99.58	1681192	55	tuberculosis	0.475
SAMEA112805663	WGS	PAIRED	ILLUMINA	ERS14813209	ERP010814								lineage4.6	lineage4.6		Mycobacterium tuberculosis	FZB	2023-07-21	ERR11081941	ERX10529310	PRJEB9680					Sensitive																						99.61	1690391	56	tuberculosis	0.883
SAMN17019986	WGS	PAIRED	ILLUMINA	SRS7863003	SRP297425	Asia	KAZ	Almaty		human	Homo sapiens	3	lineage2.2.1	lineage2.2.1		Mycobacterium tuberculosis	NIH / NIAID	2020-12-09	SRR13232436	SRX9664509	PRJNA683067					Other																						99.48	1681911	56	tuberculosis	1.452
SAMEA1707411	WGS	PAIRED	ILLUMINA	ERS181584	ERP000192	Europe	RUS	Samara					La3	La3		Mycobacterium tuberculosis	SC	2013-03-08	ERR234676	ERX209181	PRJEB2138					Sensitive																						99.61	1825455	42	tuberculosis	2.564
SAMEA112803693	WGS	PAIRED	ILLUMINA	ERS14811239	ERP010814								lineage4.2.2.2	lineage4.2.2.2		Mycobacterium tuberculosis	FZB	2023-07-21	ERR11044007	ERX10490798	PRJEB9680					MDR-TB																						99.46	1667358	57	tuberculosis	1.421
SAMN41389389	WGS	PAIRED	ILLUMINA	SRS21288803	SRP507535	Asia	BGD		2011	human	Homo sapiens	3	lineage4.8	lineage4.8		Mycobacterium tuberculosis	FIND, THE FOUNDATION FOR INNOVATIVE NEW DIAGNOSTICS	2024-05-14	SRR29017442	SRX24544279	PRJNA1109295					Pre-XDR-TB																						99.8	1685663	58	tuberculosis	0.757
SAMEA8742317	WGS	PAIRED	ILLUMINA	ERS6421899	ERP128679	Africa	ZAF						lineage2.2.1.1	lineage2.2.1.1		Mycobacterium tuberculosis	CTB/NICD	2021-11-11	ERR5918005	ERX5559096	PRJEB44608					RR-TB	S				S	S	S	R	S			S	S		S	S	S	S	S	S	['CRyPTIC_reuse_table','Walker_2022']	99.6	1629779	56	tuberculosis	1.223
SAMN37848244	WGS	PAIRED	ILLUMINA	SRS19170410	SRP466602	Asia	VNM	Ho Chi Minh City		human	Homo sapiens	3	lineage2.2.1	lineage2.2.1		Mycobacterium tuberculosis	UNIVERSITY OF MELBOURNE/ THE PETER DOHERTY INSTITUTE FOR INFECTION AND IMMUNITY	2023-10-16	SRR26399661	SRX22105330	PRJNA1028637		sputum			Sensitive																						99.54	1913653	45	tuberculosis	4.21
SAMEA7545280	WGS	PAIRED	ILLUMINA	ERS5301937	ERP124939	South America	PER		2018				lineage4.3.4.2	lineage4.3.4.2		Mycobacterium tuberculosis	UNIVERSIDAD PERUANA CAYETANO HEREDIA	2021-11-10	ERR4811777	ERX4681767	PRJEB41199					MDR-TB	S				R	S	R	S	S				R		S	S	S	S	S	R	['CRyPTIC_reuse_table','Walker_2022']	99.85	1605289	57	tuberculosis	3.937
SAMEA4706574	WGS	PAIRED	ILLUMINA	ERS2526736	ERP021867	Europe	GBR						La1.8.1	La1.8.1	La1	Mycobacterium bovis	WELLCOME SANGER INSTITUTE	2019-07-18	ERR3439311	ERX3461331	PRJEB19799					Other																						99.38	861517	28	tuberculosis	3.309
SAMN40983277	WGS	PAIRED	ILLUMINA	SRS21039831	SRP502062	Asia	KAZ		2022	human	Homo sapiens	3	lineage2.2.1	lineage2.2.1		Mycobacterium tuberculosis	NIAID TB PORTALS PROGRAM	2024-04-16	SRR28706390	SRX24273865	PRJNA1074793		sputum			MDR-TB																						99.52	1565341	53	tuberculosis	0.934
SAMEA10030001	WGS	PAIRED	ILLUMINA	ERS7708209	ERP132622	Asia	VNM						lineage2.2.1	lineage2.2.1	L2.2.1	Mycobacterium tuberculosis	FZB	2022-05-09	ERR7911321	ERX7478718	PRJEB48275					MDR-TB	S	S			S		R	S	S			R	R					S			Finci_2022	99.34	1059417	34	tuberculosis	3.745
SAMEA6617289	WGS	PAIRED	ILLUMINA	ERS4381022	ERP118828	Africa	ZAF		2011	human	Homo sapiens	3	lineage2.2.1	lineage2.2.1		Mycobacterium tuberculosis	STELLENBOSCH UNIVERSITY	2021-05-06	ERR5758353	ERX5468005	PRJEB35725		sputum			Pre-XDR-TB																						99.47	1844230	40	tuberculosis	2.798
SAMN19657937	WGS	PAIRED	ILLUMINA	SRS9179883	SRP323639	Europe	MDA		2019	human	Homo sapiens	3	lineage2.2.1	lineage2.2.1		Mycobacterium tuberculosis	SIMON FRASER UNIVERSITY	2021-06-10	SRR14782562	SRX11115897	PRJNA736718					MDR-TB																						99.51	1162734	40	tuberculosis	2.812
SAMEA1118120	WGS	PAIRED	ILLUMINA	ERS2397529	ERP107961	Europe	GBR	England					lineage2.2.1	lineage2.2.1	L2.2.1	Mycobacterium tuberculosis	PHE	2021-10-23	ERR2512939	ERX2532149	PRJEB25991					Sensitive					S		S					S	S								Walker_2022	99.51	1863851	70	tuberculosis	9.44
SAMEA3715734	WGS	PAIRED	ILLUMINA	ERS1022883	ERP013625	Europe	CHE						lineage4.1.2.1	lineage4.1.2.1	L4	Mycobacterium tuberculosis	UNIVERSITY OF BASEL	2016-04-23	ERR1367614	ERX1438740	PRJEB12179					Sensitive																						99.49	1416126	30	tuberculosis	3.543
SAMEA11761460	WGS	PAIRED	ILLUMINA	ERS9408849	ERP127235	Africa	ZAF		2016	human	Homo sapiens	3	lineage2.2.2	lineage2.2.2		Mycobacterium tuberculosis	DST/NRF CENTRE OF EXCELLENCE FOR BIOMEDICAL TB RES	2022-07-22	ERR8025657	ERX7591245	PRJEB43283		sputum			Pre-XDR-TB																						98.39	1665780	53	tuberculosis	0.939
SAMEA7554913	WGS	PAIRED	ILLUMINA	ERS5311557	ERP124941	Europe	GBR						lineage1.1.2	lineage1.1.2		Mycobacterium tuberculosis	PUBLIC HEALTH ENGLAND	2021-11-11	ERR4821545	ERX4691387	PRJEB41201					Sensitive																						99.14	2082761	47	tuberculosis	2.736
SAMN08906581	WGS	PAIRED	ILLUMINA	SRS3356449	SRP149365	North America	MEX	Queretaro		domestic cattle	Bos taurus	3	La1.8.1	La1.8.1	La1	Mycobacterium bovis	USDA-NVSL-DBL	2018-05-30	SRR7236184	SRX4142653	PRJNA449507					Other																						99.36	989718	45	tuberculosis	6.4
SAMN18648622	WGS	PAIRED	ILLUMINA	SRS8656311	SRP289688	South America	BRA	Mato Grosso do Sul, Campo Grande	2019	human	Homo sapiens	3	lineage4.4.1.1	lineage4.4.1.1	L4.4.1.1	Mycobacterium tuberculosis	STANFORD UNIVERSITY	2021-04-07	SRR14164800	SRX10533037	PRJNA671770		sputum			HR-TB																						99.76	1726313	56	tuberculosis	1.482
SAMEA7553092	WGS	PAIRED	ILLUMINA	ERS5309738	ERP124941	Europe	GBR						lineage3	lineage3		Mycobacterium tuberculosis	PUBLIC HEALTH ENGLAND	2021-11-10	ERR4819726	ERX4689568	PRJEB41201					Sensitive					S		S					S	S								Walker_2022	99.36	869835	26	tuberculosis	6.431
SAMN03647708	WGS	PAIRED	ILLUMINA	SRS990276	SRP061066	Europe	GBR						lineage3	lineage3	L3	Mycobacterium tuberculosis	UNIVERSITY OF OXFORD	2015-07-22	SRR2100535	SRX1095229	PRJNA282721					Sensitive					S		S					S	S								CRyPTIC_WHO2021_PMC7612554	99.57	2437201	55	tuberculosis	0.367
SAMN06092523	WGS	PAIRED	ILLUMINA	SRS1829670	SRP094134	Asia	VNM	Ho Chi Minh City		human	Homo sapiens	3	lineage2.2.1	lineage2.2.1	L2.2.1	Mycobacterium tuberculosis	UNIVERSITY OF MELBOURNE	2016-12-01	SRR5067429	SRX2387727	PRJNA355614		sputum			Sensitive																						99.53	1373480	47	tuberculosis	3.144
SAMN19688012	WGS	PAIRED	ILLUMINA	SRS9198168	SRP323639	Europe	MDA		2019	human	Homo sapiens	3	lineage2.2.1	lineage2.2.1		Mycobacterium tuberculosis	SIMON FRASER UNIVERSITY	2021-06-13	SRR14801739	SRX11134778	PRJNA736718					Other																						99.45	1489337	50	tuberculosis	1.237
SAMEA1707202	WGS	PAIRED	ILLUMINA	ERS181278	ERP000192	Europe	RUS	Samara	2009	human	Homo sapiens	3	lineage2.2.1	lineage2.2.1	L2.2.1	Mycobacterium tuberculosis	SC	2013-03-08	ERR234562	ERX209067	PRJEB2138					MDR-TB	S	S			R		R		S				R	R				S			CRyPTIC_WHO2021_PMC7612554	99.55	1794359	41	tuberculosis	0.991
SAMN02403555	WGS	PAIRED	['ILLUMINA','ILLUMINA','ILLUMINA','ILLUMINA']	SRS555527		Africa	ZAF			human	Homo sapiens	3	lineage4.4.1.1.1	lineage4.4.1.1.1	L4.4.1.1	Mycobacterium tuberculosis			['SRR1169176','SRR1172259','SRR1167364','SRR1165651']	['SRX468012','SRX470741']	PRJNA228108					MDR-TB																						99.34	6715804	148	tuberculosis	0.43
SAMN08376206	WGS	PAIRED	ILLUMINA	SRS2841403	SRP130118	Asia	IDN	Bandung	2014	human	Homo sapiens	3	lineage2.2.1.1	lineage2.2.1.1	L2	Mycobacterium tuberculosis	RADBOUDUMC	2018-01-18	SRR6480377	SRX3570405	PRJNA430531		cerebrospinal fluid			Sensitive																						99.55	1612749	35	tuberculosis	3.309
SAMN27764451	WGS	PAIRED	ILLUMINA	SRS12741296	SRP276100	North America	USA	West Henrietta	2019	human	Homo sapiens	3	lineage4.3.2	lineage4.3.2		Mycobacterium tuberculosis	WADSWORTH CENTER	2022-04-25	SRR18914037	SRX14991962	PRJNA650381		sputum			Sensitive																						99.71	505330	28	tuberculosis	4.825
SAMN36835167	WGS	PAIRED	ILLUMINA	SRS18500429	SRP453313	Asia	CHN	Shandong	2018	human	Homo sapiens	3	lineage2.2.1	lineage2.2.1	L4	Mycobacterium tuberculosis	SHANDONG PROVINCIAL HOSPITAL	2023-08-04	SRR25515749	SRX21246150	PRJNA1002108		As reported: phlegm		H37Rv	Sensitive																						99.58	1873858	66	tuberculosis	2.876
SAMEA4846728	WGS	PAIRED	ILLUMINA	ERS2666583	ERP021867	Europe	GBR						La1.8.1	La1.8.1	La1	Mycobacterium bovis	WELLCOME SANGER INSTITUTE	2019-08-07	ERR3468689	ERX3490352	PRJEB19799					Other																						99.28	610948	19	tuberculosis	4.608
SAMN39287018	WGS	PAIRED	ILLUMINA	SRS20075851	SRP399923	Oceania	AUS	Victoria	2021	human	Homo sapiens	3	La1.2.BCG	La1.2.BCG		Mycobacterium tuberculosis	MDUPHL	2024-01-07	SRR27450379	SRX23122298	PRJNA857537					Other																						99.28	1410560	49	tuberculosis	5.463
SAMEA1485332	WGS	PAIRED	ILLUMINA	ERS107939	ERP001072	Africa	MWI	Karonga	2004	human	Homo sapiens	3	lineage4.3.4.2.1	lineage4.3.4.2.1	L4.3.4.2.1	Mycobacterium tuberculosis	SC	2014-10-18	ERR163944	ERX139821	PRJEB2794		sputum			Sensitive							S						S								Coll_2018	99.65	1684111	39	tuberculosis	1.855
SAMN30963242	WGS	PAIRED	ILLUMINA	SRS15207156	SRP338930	North America	USA	New York state	2017	human	Homo sapiens	3	lineage4.3.3	lineage4.3.3		Mycobacterium tuberculosis	WADSWORTH CENTER	2022-09-22	SRR21676939	SRX17675265	PRJNA766641					Sensitive																						99.53	1213340	61	tuberculosis	3.286
SAMN08851357	WGS	PAIRED	ILLUMINA	SRS3116371	SRP137013	North America	USA			human	Homo sapiens	3	lineage4.1.1.3	lineage4.1.1.3		Mycobacterium tuberculosis	CDC	2018-04-03	SRR6930910	SRX3876274	PRJNA448595		sputum			MDR-TB																						99.52	1445367	77	tuberculosis	2.684
SAMN33272075	WGS	PAIRED	ILLUMINA	SRS16751534	SRP422284	North America	CAN		2019	human	Homo sapiens	3	La3	La3	La3	Mycobacterium orygis	PUBLIC HEALTH AGENCY OF CANADA	2023-02-13	SRR23445163	SRX19354526	PRJNA934340		bronchial wash			Sensitive																						99.63	1288702	44	tuberculosis	3.624
SAMEA8939133	WGS	PAIRED	ILLUMINA	ERS6621975	ERP130019	Europe	FRA		2014	domestic cattle	Bos taurus	3	La1.8.2	La1.8.2	La1	Mycobacterium bovis	ANSES	2022-08-28	ERR6143851	ERX5780693	PRJEB45853					Other																						96.26	1389902	42	tuberculosis	4.51
SAMEA4370634	WGS	PAIRED	ILLUMINA	ERS1282083	ERP016622	Asia	KAZ		2014	human	Homo sapiens	3	lineage2.2.1	lineage2.2.1		Mycobacterium tuberculosis	SCAID	2016-10-05	ERR1559742	ERX1630498	PRJEB14942		sputum			MDR-TB																						93.29	1614972	37	tuberculosis	0.803
SAMN40031966	WGS	PAIRED	ILLUMINA	SRS20528248	SRP226525	Asia	IND	Madhya Pradesh - Bhairopur	2022	human	Homo sapiens	3	lineage2.2.1	lineage2.2.1		Mycobacterium tuberculosis	CHRISTIAN MEDICAL COLLAGE, VELLORE	2024-02-22	SRR28045558	SRX23696966	PRJNA575883					XDR-TB																						99.39	1830978	54	tuberculosis	0.837
SAMEA7560506	WGS	PAIRED	ILLUMINA	ERS5317142	ERP124980								lineage2.2.1	lineage2.2.1		Mycobacterium tuberculosis	IML GAUTING	2021-11-12	ERR4828069	ERX4698053	PRJEB41239					MDR-TB																						99.58	1580006	54	tuberculosis	1.906
SAMEA2783317	WGS	PAIRED	ILLUMINA	ERS553062	ERP006738	Asia	THA		2007				lineage1.2.1.2.1	lineage1.2.1.2.1	L2.2.1	Mycobacterium tuberculosis	SC	2016-01-09	ERR752031	ERX695713	PRJEB7056					Sensitive																						99.3	1541878	33	tuberculosis	0.72
SAMEA3443182	WGS	PAIRED	ILLUMINA	ERS2401717	ERP107972	Europe	GBR	England					lineage4.3.3	lineage4.3.3	L4.3.3	Mycobacterium tuberculosis	PHE	2022-07-23	ERR2517040	ERX2536255	PRJEB26001					Pre-XDR-TB	S	S					R	S	R				R					R			Walker_2022	99.81	1895096	66	tuberculosis	1.684
SAMN20513155	WGS	PAIRED	ILLUMINA	SRS9655624	SRP330727	Asia	CHN	Zheijiang	2008	human	Homo sapiens	3	lineage4.4.2	lineage4.4.2		Mycobacterium tuberculosis	SCHOOL OF PUBLIC HEALTH, FUDAN UNIVERSITY	2021-08-01	SRR15315978	SRX11620362	PRJNA751240		sputum			HR-TB																						99.1	1804626	54	tuberculosis	0.294
SAMN21616616	WGS	PAIRED	ILLUMINA	SRS10317603	SRP338617	North America	CAN	Ontario	2019	human	Homo sapiens	3	lineage4.8	lineage4.8		Mycobacterium tuberculosis	PUBLIC HEALTH ONTARIO	2021-09-24	SRR16058641	SRX12345222	PRJNA766079					Sensitive					S		S					S	S								CRyPTIC_WHO2021_PMC7612554	99.69	1228571	75	tuberculosis	1.569
SAMD00249299	WGS	PAIRED	ILLUMINA	DRS159241	DRP006621				2019	human	Homo sapiens	3	lineage2.2.1	lineage2.2.1	L4	Mycobacterium tuberculosis	NIIGATA	2020-10-14	DRR249159	DRX238941	PRJDB10607		As reported: human-associated		H37Rv	RR-TB																						99.45	1981992	35	tuberculosis	6.475
SAMEA112804190	WGS	PAIRED	ILLUMINA	ERS14811736	ERP010814								lineage4.1.2.1	lineage4.1.2.1		Mycobacterium tuberculosis	FZB	2023-07-20	ERR11044506	ERX10491297	PRJEB9680					Sensitive																						99.5	1625676	55	tuberculosis	1.744
SAMN13169491	WGS	PAIRED	ILLUMINA	SRS5596698	SRP227831	Europe	MDA	Chisinau	2015	human	Homo sapiens	3	lineage4.2.1	lineage4.2.1	L4	Mycobacterium tuberculosis	NIH / NIAID	2019-10-31	SRR10380002	SRX7080932	PRJNA586859		sputum			MDR-TB																						99.5	1647822	56	tuberculosis	0.489
SAMN09725827	WGS	PAIRED	ILLUMINA	SRS3606338	SRP155672	Oceania	NZL	Whataroa	2004	bovine	Bos taurus	2	La1.8.1	La1.8.1	La1	Mycobacterium bovis	AGRESEARCH	2018-07-29	SRR7617589	SRX4481988	PRJNA479921					Other																						99.42	1241899	72	tuberculosis	5.962
SAMEA5974937	WGS	PAIRED	ILLUMINA	ERS3777774	ERP117507	Asia	CHN		2018	human	Homo sapiens	3	lineage2.2.1	lineage2.2.1	L2	Mycobacterium tuberculosis	FUDAN UNIVERSITY	2020-06-13	ERR3559189	ERX3558940	PRJEB34582		sputum			Sensitive																						99.59	1620437	34	tuberculosis	2.775
G2151						Europe	ESP	province of Valencia	2017				lineage4.3.3			Mycobacterium tuberculosis								No		Sensitive	S					S																99.82	1818905	88	tuberculosis	1.486
SAMEA104614396	WGS	PAIRED	ILLUMINA	ERS2225678	ERP106291	Asia	IDN	Bandung					lineage4.8	lineage4.8		Mycobacterium tuberculosis	WELLCOME SANGER INSTITUTE	2020-03-03	ERR3273159	ERX3300033	PRJEB24463					MDR-TB																						99.56	1664629	57	tuberculosis	0.598
SAMEA5282490	WGS	PAIRED	ILLUMINA	ERS3089758	ERP113530								lineage1.1.2	lineage1.1.2		Mycobacterium tuberculosis	INSTITUTE OF TROPICAL MEDICINE	2019-05-31	ERR3132240	ERX3161471	PRJEB31023					HR-TB																						99.37	1600081	86	tuberculosis	1.739
SAMEA112800084	WGS	PAIRED	ILLUMINA	ERS14807630	ERP010814								lineage1.2.1.2.1	lineage1.2.1.2.1		Mycobacterium tuberculosis	FZB	2023-07-20	ERR11049988	ERX10496778	PRJEB9680					Sensitive																						99.23	1511673	51	tuberculosis	1.851
SAMN03648402	WGS	PAIRED	ILLUMINA	SRS991272	SRP061066	Europe	GBR						lineage3.1.2	lineage3.1.2	L3.1.2	Mycobacterium tuberculosis	UNIVERSITY OF OXFORD	2015-07-23	SRR2101155	SRX1095849	PRJNA282721					Sensitive					S		S					S	S								CRyPTIC_WHO2021_PMC7612554	99.54	1663471	37	tuberculosis	0.636
SAMEA8742362	WGS	PAIRED	ILLUMINA	ERS6421944	ERP128679	Africa	ZAF						lineage4.1.1.3	lineage4.1.1.3		Mycobacterium tuberculosis	CTB/NICD	2021-11-11	ERR5918050	ERX5559141	PRJEB44608					RR-TB	S				S	S	R	S	S			S	S		S	S		S	S	S	['CRyPTIC_reuse_table','Walker_2022']	99.59	1652303	56	tuberculosis	0.966
SAMN35981672	WGS	PAIRED	ILLUMINA	SRS18230659	SRP448193				2015	human	Homo sapiens	3	lineage2.2.1	lineage2.2.1		Mycobacterium tuberculosis	CHINESE CENTER FOR DISEASE CONTROL AND PREVENTION	2023-07-09	SRR25207004	SRX20953683	PRJNA987438		sputum			MDR-TB																						99.41	1928664	65	tuberculosis	0.991
SAMEA112799079	WGS	PAIRED	ILLUMINA	ERS14806625	ERP010814								lineage4.7	lineage4.7		Mycobacterium tuberculosis	FZB	2023-07-20	ERR11044811	ERX10491602	PRJEB9680					Sensitive																						99.15	1668261	56	tuberculosis	1.519
SAMEA3443163	WGS	PAIRED	ILLUMINA	ERS2401699	ERP107972	Europe	GBR	England					lineage2.2.2	lineage2.2.2	L2.2.2	Mycobacterium tuberculosis	PHE	2022-07-23	ERR2517022	ERX2536237	PRJEB26001					Pre-XDR-TB	R	R			S		R	R	R				R					R			Walker_2022	99.71	1896007	61	tuberculosis	1.479
SAMN31220320	WGS	PAIRED	ILLUMINA	SRS15392827	SRP402335	Asia	CHN	Beijing	2018	human	Homo sapiens	3	lineage2.2.1	lineage2.2.1		Mycobacterium tuberculosis	CAPITAL MEDICAL UNIVERSITY	2022-10-13	SRR21887747	SRX17874599	PRJNA888557		sputum			Pre-XDR-TB																						99.56	1842879	63	tuberculosis	1.105
SAMN36619509	WGS	PAIRED	ILLUMINA	SRS18349919	SRP450367	Asia	IND	Udupi	2019	human	Homo sapiens	3	lineage1.1.2	lineage1.1.2		Mycobacterium tuberculosis	NIH / NIAID	2023-07-19	SRR25340792	SRX21080368	PRJNA996640		sputum			Sensitive																						99.33	1722590	58	tuberculosis	0.609
SAMN36619305	WGS	PAIRED	ILLUMINA	SRS18349932	SRP450367	Asia	IND	Manipal	2018	human	Homo sapiens	3	lineage3.1.2	lineage3.1.2		Mycobacterium tuberculosis	NIH / NIAID	2023-07-19	SRR25340779	SRX21080381	PRJNA996640		sputum			Sensitive																						99.34	1835534	53	tuberculosis	0.396
SAMD00439768	WGS	PAIRED	ILLUMINA	DRS261220	DRP009157	Asia	JPN	Yamagata	2012	human	Homo sapiens	3	lineage2.2.1	lineage2.2.1		Mycobacterium tuberculosis	OSAKA_CITY	2022-10-30	DRR346636	DRX335521	PRJDB12934					Sensitive																						99.56	1704842	98	tuberculosis	0.94
SAMN21616632	WGS	PAIRED	ILLUMINA	SRS10317620	SRP338617	North America	CAN	Ontario	2019	human	Homo sapiens	3	lineage3.1.1	lineage3.1.1		Mycobacterium tuberculosis	PUBLIC HEALTH ONTARIO	2021-09-24	SRR16058623	SRX12345240	PRJNA766079					Sensitive					S		S					S	S								CRyPTIC_WHO2021_PMC7612554	99.54	998079	64	tuberculosis	2.439
SAMN40655312	WGS	PAIRED	ILLUMINA	SRS20888865	SRP498669	Europe	MDA		2020	human	Homo sapiens	3	lineage2.2.1	lineage2.2.1		Mycobacterium tuberculosis	NIAID TB PORTALS PROGRAM	2024-03-29	SRR28498534	SRX24100456	PRJNA1074788		sputum			Sensitive																						99.51	1641552	55	tuberculosis	0.868
SAMEA7551766	WGS	PAIRED	ILLUMINA	ERS5308414	ERP124941	Europe	GBR						lineage2.2.1.2	lineage2.2.1.2		Mycobacterium tuberculosis	PUBLIC HEALTH ENGLAND	2021-11-10	ERR4818402	ERX4688244	PRJEB41201					Other					S		S					S	S								Walker_2022	99.51	1674530	55	tuberculosis	2.875
SAMEA7723118	WGS	PAIRED	ILLUMINA	ERS5470497	ERP125870	Europe	IRL		2014	human	Homo sapiens	3	lineage4.3.3	lineage4.3.3		Mycobacterium tuberculosis	IRISH MYCOBACTERIA REFERENCE LABORATORY (IMRL)	2021-05-15	ERR5908152	ERX5549293	PRJEB42011					Sensitive																						99.73	1766776	60	tuberculosis	1.694
SAMN02339314	WGS	PAIRED	ILLUMINA	SRS475360	SRP029424	Asia	CHN	Heilongjiang	2009	human	Homo sapiens	3	lineage2.2.1	lineage2.2.1	L2.2.1	Mycobacterium tuberculosis	FUDAN UNIVERSITY	2015-08-02	SRR960957	SRX342612	PRJNA217718		sputum			Sensitive																						99.19	854632	19	tuberculosis	14.629
SAMEA7528609	WGS	PAIRED	ILLUMINA	ERS5285079	ERP124850	Asia	IND	Mumbai					lineage2.2.1	lineage2.2.1		Mycobacterium tuberculosis	FOUNDATION FOR MEDICAL RESEARCH INDIA	2021-11-10	ERR4800024	ERX4669439	PRJEB41116					Pre-XDR-TB	S	S				R	R	S	R				R			S		R	S		Walker_2022	99.48	1616683	53	tuberculosis	0.893
SAMN19688606	WGS	PAIRED	ILLUMINA	SRS9198547	SRP323639	Europe	MDA		2018	human	Homo sapiens	3	lineage4.2.1.1	lineage4.2.1.1		Mycobacterium tuberculosis	SIMON FRASER UNIVERSITY	2021-06-13	SRR14801954	SRX11135157	PRJNA736718					Other																						99.35	1692522	56	tuberculosis	0.57
SAMEA112805319	WGS	PAIRED	ILLUMINA	ERS14812865	ERP010814								lineage2.2.2	lineage2.2.2		Mycobacterium tuberculosis	FZB	2023-07-21	ERR11081515	ERX10528883	PRJEB9680					MDR-TB																						99.54	1706637	59	tuberculosis	1.844
SAMN09725588	WGS	PAIRED	ILLUMINA	SRS3606406	SRP155672	Oceania	NZL	MtCargill	2016	possum		2	La1.8.1	La1.8.1	La1	Mycobacterium bovis	AGRESEARCH	2018-07-29	SRR7617522	SRX4482055	PRJNA479921					Other																						99.31	1446732	70	tuberculosis	4.766
SAMN27764439	WGS	PAIRED	ILLUMINA	SRS12741293	SRP276100	North America	USA	New York	2019	human	Homo sapiens	3	lineage4.1.2.1	lineage4.1.2.1		Mycobacterium tuberculosis	WADSWORTH CENTER	2022-04-25	SRR18914041	SRX14991958	PRJNA650381		sputum			Sensitive																						99.71	1512344	79	tuberculosis	3.09
SAMEA8994295	WGS	PAIRED	ILLUMINA	ERS6676988	ERP127219	Africa	RWA		2018	human	Homo sapiens	3	lineage4.6.1.2	lineage4.6.1.2		Mycobacterium tuberculosis	INSTITUTE OF TROPICAL MEDICINE	2021-09-30	ERR6358996	ERX5990530	PRJEB43270		sputum			MDR-TB																						99.52	1916829	58	tuberculosis	1.492
SAMN06210096	WGS	PAIRED	ILLUMINA	SRS1903707	SRP075210	Europe	MDA		2012	human	Homo sapiens	3	lineage2.2.1	lineage2.2.1	L2	Mycobacterium tuberculosis	BI	2017-01-08	SRR5153930	SRX2472126	PRJNA318002		sputum			Pre-XDR-TB																						99.29	1699218	35	tuberculosis	2.205
SAMEA3233424	WGS	PAIRED	ILLUMINA	ERS2400280	ERP107968	Africa	ZAF						lineage2.2.1	lineage2.2.1	L2.2.1	Mycobacterium tuberculosis	CTB/NICD	2021-10-23	ERR2515681	ERX2534889	PRJEB25997					Sensitive	S	S			S		S	S				S	S	S				S			Walker_2022	99.49	943434	48	tuberculosis	3.136
SAMN15568303	WGS	PAIRED	ILLUMINA	SRS7042073	SRP272535	South America	ARG	Buenos Aires	2016	human	Homo sapiens	3	lineage4.1.4	lineage4.1.4		Mycobacterium tuberculosis	FACULTAD DE CIENCIAS EXACTAS Y NATURALES (UBA)	2020-07-20	SRR12266248	SRX8771426	PRJNA646920		sputum			Pre-XDR-TB																						99.34	1595690	70	tuberculosis	2.516
SAMEA10029979	WGS	PAIRED	ILLUMINA	ERS7708187	ERP132622	Asia	VNM						lineage2.2.1	lineage2.2.1	L2.2.1	Mycobacterium tuberculosis	FZB	2022-05-09	ERR7911299	ERX7478696	PRJEB48275					MDR-TB	S	S			R		R	S	S			R	R					S			Finci_2022	99.37	1606484	47	tuberculosis	1.836
SAMN41389870	WGS	PAIRED	ILLUMINA	SRS21288276	SRP507535	Asia	BGD		2008	human	Homo sapiens	3	lineage2.2.2	lineage2.2		Mycobacterium tuberculosis	FIND, THE FOUNDATION FOR INNOVATIVE NEW DIAGNOSTICS	2024-05-14	SRR29017122	SRX24543752	PRJNA1109295					MDR-TB																						99.64	1345971	46	tuberculosis	1.142
SAMN12565680	WGS	PAIRED	ILLUMINA	SRS5271205	SRP218410	Africa	ZAF	Hlabisa	2017	human	Homo sapiens	3	lineage4.8	lineage4.8	L4	Mycobacterium tuberculosis	UNIVERSITY COLLEGE LONDON	2019-08-15	SRR9971362	SRX6718669	PRJNA559528		sputum			MDR-TB																						99.47	1432835	46	tuberculosis	1.407
SAMN06092128	WGS	PAIRED	ILLUMINA	SRS1827923	SRP094134	Asia	VNM	Ho Chi Minh City		human	Homo sapiens	3	lineage4.8	lineage4.8	L4.8	Mycobacterium tuberculosis	UNIVERSITY OF MELBOURNE	2016-11-30	SRR5065492	SRX2385858	PRJNA355614		sputum			HR-TB																						99.66	1433931	48	tuberculosis	2.812
SAMN40031210	WGS	PAIRED	ILLUMINA	SRS20526647	SRP226525	Asia	IND	Madhya Pradesh - Bhairopur	2022	human	Homo sapiens	3	lineage3	lineage3		Mycobacterium tuberculosis	CHRISTIAN MEDICAL COLLAGE, VELLORE	2024-02-22	SRR28045242	SRX23696453	PRJNA575883					Sensitive																						99.06	1760221	49	tuberculosis	0.255
SAMN36834574	WGS	PAIRED	ILLUMINA	SRS18499661	SRP453313	Asia	CHN	Shandong	2017	human	Homo sapiens	3	lineage2.2.1	lineage2.2.1	L4	Mycobacterium tuberculosis	SHANDONG PROVINCIAL HOSPITAL	2023-08-04	SRR25515197	SRX21245380	PRJNA1002108		As reported: phlegm		H37Rv	Sensitive																						99.59	1783584	61	tuberculosis	1.997
SAMN31887189	WGS	PAIRED	ILLUMINA	SRS15878723	SRP410119	Asia	IND		2022	human	Homo sapiens	3	lineage3	lineage3		Mycobacterium tuberculosis	NATIONAL TUBERCULOSIS INSTITUTE,BANGALORE	2022-11-28	SRR22424753	SRX18394397	PRJNA905883		sputum			MDR-TB																						99.23	959113	42	tuberculosis	3.136
SAMEA112803394	WGS	PAIRED	ILLUMINA	ERS14810940	ERP010814								lineage4.1.2.1	lineage4.1.2.1		Mycobacterium tuberculosis	FZB	2023-07-20	ERR11043696	ERX10490487	PRJEB9680					Sensitive																						99.64	1499772	52	tuberculosis	2.21
SAMEA7546846	WGS	PAIRED	ILLUMINA	ERS5303501	ERP124939	South America	PER		2015				lineage4.1.1	lineage4.1.1		Mycobacterium tuberculosis	UNIVERSIDAD PERUANA CAYETANO HEREDIA	2021-11-10	ERR4813341	ERX4683331	PRJEB41199					Pre-XDR-TB	R	R			I	I	R	R	R				R	S	S	S	S	R	S	R	['CRyPTIC_reuse_table','Walker_2022']	99.45	1840079	67	tuberculosis	6.809
SAMN04633272	WGS	PAIRED	ILLUMINA	SRS1540405	SRP075210	Europe	MDA		2015	human	Homo sapiens	3	lineage2.2.1	lineage2.2.1	L2	Mycobacterium tuberculosis	BI	2016-07-05	SRR3743397	SRX1897539	PRJNA318002		sputum			Pre-XDR-TB																						98.29	1568558	33	tuberculosis	2.44
SAMN28450803	WGS	PAIRED	ILLUMINA	SRS13018951	SRP374006	North America	USA	Westchester County	2016	human	Homo sapiens	3	lineage4.4.1.1	lineage4.4.1.1		Mycobacterium tuberculosis	WADSWORTH CENTER	2022-05-16	SRR19224242	SRX15288125	PRJNA835805					Sensitive																						99.7	1243243	65	tuberculosis	2.607
SAMEA2534257	WGS	PAIRED	ILLUMINA	ERS457659	ERP010814	Europe	DEU						lineage4.8	lineage4.8	L4.8	Mycobacterium tuberculosis	FZB	2015-06-25	ERR551873	ERX510942	PRJEB9680					Sensitive					S		S					S	S	S							CRyPTIC_WHO2021_PMC7612554	99.64	1564750	36	tuberculosis	3.456
SAMN31031450	WGS	PAIRED	ILLUMINA	SRS15258363	SRP399923	Oceania	AUS	Victoria	2019	human	Homo sapiens	3	lineage4.1.2.1	lineage4.1.2.1		Mycobacterium tuberculosis	MDUPHL	2022-09-28	SRR21733325	SRX17728905	PRJNA857537					Sensitive																						99.49	1676651	58	tuberculosis	1.813
SAMN05918699	WGS	PAIRED	ILLUMINA	SRS20794935	SRP496567	South America	PER	Lima	2012	human	Homo sapiens	3	lineage4.1.2.1	lineage4.1.2.1		Mycobacterium tuberculosis	FIND, THE FOUNDATION FOR INNOVATIVE NEW DIAGNOSTICS	2024-03-20	SRR28393643	SRX23998365	PRJNA343736		As reported: patient			MDR-TB																						99.54	1876776	54	tuberculosis	1.712
SAMN32819225	WGS	PAIRED	ILLUMINA	SRS16523807	SRP418517	Europe	GBR		2009	bovine	Bos taurus	2	La1.8.1	La1.8.1	La1	Mycobacterium bovis	AGRIFOOD AND BIOSCIENCES INSTITUTE	2023-01-20	SRR23174150	SRX19124533	PRJNA925930					Other																						99.34	834279	46	tuberculosis	4.682
SAMEA2682981	WGS	PAIRED	ILLUMINA	ERS519042	ERP004677	South America	PER		2011	human	Homo sapiens	3	lineage4	lineage4	L4	Mycobacterium tuberculosis	THE WELLCOME TRUST SANGER INSTITUTE	2016-03-08	ERR775364	ERX718243	PRJEB5280					MDR-TB																						99.75	1669763	38	tuberculosis	1.021
SAMEA113537652	WGS	PAIRED	ILLUMINA	ERS15534073	ERP147571	Africa	BWA						lineage4.3.3	lineage4.3.3		Mycobacterium tuberculosis	FZB	2023-09-17	ERR11465501	ERX10871658	PRJEB62480					Sensitive																						99.6	1586057	48	tuberculosis	0.739
SAMEA3401646	WGS	PAIRED	ILLUMINA	ERS737797	ERP002297								lineage4.1.2.1	lineage4.1.2.1		Mycobacterium tuberculosis	CSISP	2015-05-22	ERR894426	ERX973829	PRJEB1553					Sensitive																						99.51	1241105	29	tuberculosis	4.568
SAMEA4706824	WGS	PAIRED	ILLUMINA	ERS2526985	ERP021867	Europe	GBR						La1.8.1	La1.8.1	La1	Mycobacterium bovis	WELLCOME SANGER INSTITUTE	2019-07-18	ERR3439560	ERX3461580	PRJEB19799					Other																						99.54	1737007	46	tuberculosis	5.449
SAMN06055969	WGS	PAIRED	ILLUMINA	SRS1834635	SRP094134	Asia	VNM	Ho Chi Minh City		human	Homo sapiens	3	lineage2.1	lineage2.1	L2.1	Mycobacterium tuberculosis	UNIVERSITY OF MELBOURNE	2016-12-02	SRR5074093	SRX2393183	PRJNA355614		sputum			Sensitive																						99.62	1498943	50	tuberculosis	3.614
SAMN19657276	WGS	PAIRED	ILLUMINA	SRS9179152	SRP323639	Europe	MDA		2019	human	Homo sapiens	3	lineage4.2.1.1	lineage4.2.1.1		Mycobacterium tuberculosis	SIMON FRASER UNIVERSITY	2021-06-10	SRR14782105	SRX11115164	PRJNA736718					Other																						98.84	1143903	39	tuberculosis	1.909
SAMN30158167	WGS	PAIRED	ILLUMINA	SRS14573494	SRP390552	Asia	CHN	Guangdong	2018	human	Homo sapiens	3	lineage4.4.2	lineage4.4.2		Mycobacterium tuberculosis	CENTRE FOR TUBERCULOSIS CONTROL OF GUANGDONG PROVINCE	2022-08-08	SRR20970001	SRX16987730	PRJNA866200		sputum			Other																						99.35	1783086	63	tuberculosis	2.253
SAMEA6875625	WGS	PAIRED	ILLUMINA	ERS4603186	ERP122165	Europe	ESP	Valencia	2016				lineage4.8	lineage4.8	L4.1	Mycobacterium tuberculosis	Instituto_de_Biomedicina_de_Valencia	2022-06-11	ERR4195443	ERX4156851	PRJEB38719			No		Sensitive	S					S																99.43	1883943	53	tuberculosis	1.569
SAMEA113935761	WGS	PAIRED	ILLUMINA	ERS15929922	ERP111748	Europe	PRT		2021				lineage4.3.4.1	lineage4.3.4.1		Mycobacterium tuberculosis	NATIONAL INSTITUTE OF HEALTH DR. RICARDO JORGE	2023-09-26	ERR11591458	ERX10994032	PRJEB29446					Sensitive																						99.67	1327547	46	tuberculosis	3.8
SAMN35339932	WGS	PAIRED	ILLUMINA	SRS17799314	SRP439184	Asia	KAZ		2021	human	Homo sapiens	3	lineage2.2.1	lineage2.2.1		Mycobacterium tuberculosis	NIH / NIAID	2023-05-23	SRR24709941	SRX20488578	PRJNA975605					Sensitive																						99.43	1754085	58	tuberculosis	1.289
SAMEA8994346	WGS	PAIRED	ILLUMINA	ERS6677039	ERP127219	Africa	RWA		2018	human	Homo sapiens	3	lineage4.6.1.2	lineage4.6.1.2		Mycobacterium tuberculosis	INSTITUTE OF TROPICAL MEDICINE	2021-09-30	ERR6359047	ERX5990581	PRJEB43270		sputum			MDR-TB																						99.55	1725371	48	tuberculosis	1.358
SAMN28106865	WGS	PAIRED	ILLUMINA	SRS12923858	SRP373287	Europe	ITA	Rome	2017	human	Homo sapiens	3	lineage4.8	lineage4.8		Mycobacterium tuberculosis	NATIONAL INSTITUTE OF INFECTIOUS DISEASES L. SPALLANZANI	2022-05-06	SRR19115695	SRX15183377	PRJNA834606		sputum			Sensitive																						99.68	1668671	57	tuberculosis	1.599
SAMN36835094	WGS	PAIRED	ILLUMINA	SRS18500204	SRP453313	Asia	CHN	Shandong	2018	human	Homo sapiens	3	lineage2.2.1	lineage2.2.1	L4	Mycobacterium tuberculosis	SHANDONG PROVINCIAL HOSPITAL	2023-08-04	SRR25515324	SRX21245925	PRJNA1002108		As reported: phlegm		H37Rv	Sensitive																						99.51	1843441	65	tuberculosis	3.229
SAMN39286886	WGS	PAIRED	ILLUMINA	SRS20075799	SRP399923	Oceania	AUS	Victoria	2021	human	Homo sapiens	3	lineage3.1.2	lineage3.1.2		Mycobacterium tuberculosis	MDUPHL	2024-01-07	SRR27450430	SRX23122247	PRJNA857537					Sensitive																						99.49	1533266	48	tuberculosis	1.754
SAMN08629162	WGS	PAIRED	ILLUMINA	SRS3012083	SRP128089	Asia	BGD			human	Homo sapiens	3	lineage1.1.3.1	lineage1.1.3.1	L1.1.3	Mycobacterium tuberculosis	SAN RAFFAELE	2018-03-02	SRR6797308	SRX3756389	PRJNA428596					Sensitive					S		S		S				S	S				S			CRyPTIC_WHO2021_PMC7612554	99.31	2085761	47	tuberculosis	2.764
SAMN40032031	WGS	PAIRED	ILLUMINA	SRS20527447	SRP226525	Asia	IND	Madhya Pradesh - Bhairopur	2022	human	Homo sapiens	3	lineage1.1.3.3	lineage1.1.3.3		Mycobacterium tuberculosis	CHRISTIAN MEDICAL COLLAGE, VELLORE	2024-02-22	SRR28046339	SRX23697521	PRJNA575883					Other																						98.56	1758931	43	tuberculosis	0.883
SAMEA2535005	WGS	PAIRED	['ILLUMINA','ILLUMINA']	ERS458407		Asia	UZB						lineage2.2.1	lineage2.2.1	L2.2.1	Mycobacterium tuberculosis			['ERR552926','ERR552927']	['ERX511996','ERX511995']	PRJEB9680					MDR-TB	S	S			R		R					R	R	R				S			CRyPTIC_WHO2021_PMC7612554	99.57	3260678	111	tuberculosis	2.555
SAMN03647464	WGS	PAIRED	ILLUMINA	SRS990499	SRP061066	Europe	GBR						lineage3.1.2.2	lineage3.1.2.2	L3.1.2.2	Mycobacterium tuberculosis	UNIVERSITY OF OXFORD	2015-07-22	SRR2100291	SRX1094985	PRJNA282721					Sensitive					S		S					S	S								CRyPTIC_WHO2021_PMC7612554	99.43	1904653	43	tuberculosis	0.497
SAMEA1118139	WGS	PAIRED	ILLUMINA	ERS2397548	ERP107961	Europe	GBR	England					lineage3	lineage3	L3	Mycobacterium tuberculosis	PHE	2021-10-23	ERR2512958	ERX2532168	PRJEB25991					Sensitive					S		S					S	S								Walker_2022	99.57	941919	28	tuberculosis	7.424
SAMEA7157144	WGS	PAIRED	['ILLUMINA','ILLUMINA']	ERS4917606		Asia	GEO						lineage4.3.3	lineage4.3.3		Mycobacterium tuberculosis			['ERR5865180','ERR5865181']	['ERX5510975','ERX5510976']	PRJEB39561					MDR-TB																						99.56	3019333	65	tuberculosis	1.259
SAMN08629108	WGS	PAIRED	ILLUMINA	SRS3011847	SRP128089	Asia	BGD			human	Homo sapiens	3	lineage1.1.2	lineage1.1.2	L1.1.2	Mycobacterium tuberculosis	SAN RAFFAELE	2018-03-02	SRR6797545	SRX3756152	PRJNA428596					Sensitive					S		S		S				S	S				S			CRyPTIC_WHO2021_PMC7612554	99.29	1842287	41	tuberculosis	3.528
SAMN13071979	WGS	PAIRED	ILLUMINA	SRS5552131	SRP226525	Asia	IND	Jkarkhand - Patratu Andhra Pradesh - Nuzendla	2019	human	Homo sapiens	3	La3	La3	La3	Mycobacterium orygis	THE PENNSYLVANIA STATE UNIVERSITY	2019-10-23	SRR10321130	SRX7032022	PRJNA575883		bone			Sensitive																						99.49	861515	43	tuberculosis	3.371
SAMN41146662	WGS	PAIRED	ILLUMINA	SRS21174174	SRP338930	North America	USA	New York state	2022	human	Homo sapiens	3	lineage4.8	lineage4.8		Mycobacterium tuberculosis	WADSWORTH CENTER	2024-05-01	SRR28858611	SRX24418705	PRJNA766641					Sensitive																						99.65	1601627	54	tuberculosis	1.0
SAMEA3715442	WGS	PAIRED	ILLUMINA	ERS1022591	ERP012852	Europe	CHE						lineage4.1.2.1	lineage4.1.2.1	L4.1.2.1	Mycobacterium tuberculosis	UNIVERSITY OF BASEL	2016-09-30	ERR1465804	ERX1536281	PRJEB11460					Sensitive																						99.39	1448008	33	tuberculosis	3.369
SAMN06055507	WGS	PAIRED	ILLUMINA	SRS1834540	SRP094134	Asia	VNM	Ho Chi Minh City		human	Homo sapiens	3	lineage2.2.1	lineage2.2.1	L2.2.1	Mycobacterium tuberculosis	UNIVERSITY OF MELBOURNE	2016-12-02	SRR5073997	SRX2393087	PRJNA355614		sputum			Sensitive																						99.49	1796221	61	tuberculosis	3.295
SAMEA1118189	WGS	PAIRED	ILLUMINA	ERS2397598	ERP107961	Europe	GBR	England					lineage4.7	lineage4.7	L4.7	Mycobacterium tuberculosis	PHE	2021-10-23	ERR2513008	ERX2532218	PRJEB25991					Sensitive					S		S					S	S								Walker_2022	99.63	1834275	41	tuberculosis	2.106
SAMEA7546491	WGS	PAIRED	ILLUMINA	ERS5303146	ERP124939	South America	PER		2016				lineage4.1.2.1	lineage4.1.2.1		Mycobacterium tuberculosis	UNIVERSIDAD PERUANA CAYETANO HEREDIA	2021-11-10	ERR4812986	ERX4682976	PRJEB41199					HR-TB	S	S			S	R	R	S	S				S	S	S	S	S	S	S	S	['Walker_2022','CRyPTIC_reuse_table']	99.44	1825208	68	tuberculosis	6.379
SAMEA2683063	WGS	PAIRED	ILLUMINA	ERS519124	ERP004677	South America	PER		2011	human	Homo sapiens	3	lineage4.3.4.2	lineage4.3.4.2	L4.3.4.2	Mycobacterium tuberculosis	SC	2016-01-09	ERR751580	ERX695262	PRJEB5280					MDR-TB																						99.84	1587333	37	tuberculosis	2.26
SAMEA7542151	WGS	PAIRED	ILLUMINA	ERS5298603	ERP124934	Asia	CHN						lineage2.2.2	lineage2.2		Mycobacterium tuberculosis	CCDC	2021-11-11	ERR4810576	ERX4679022	PRJEB41194					MDR-TB	R	R			R	S	R	R	S				R	R	S	S	S	S	S	R	['CRyPTIC_reuse_table','Walker_2022']	99.52	1776130	61	tuberculosis	1.395
SAMEA112250075	WGS	PAIRED	ILLUMINA	ERS14360938	ERP010814								lineage4.1.3	lineage4.1.3		Mycobacterium tuberculosis	FZB	2022-12-27	ERR10680098	ERX10147926	PRJEB9680					MDR-TB																						99.44	1694864	58	tuberculosis	1.427
SAMEA7554907	WGS	PAIRED	ILLUMINA	ERS5311551	ERP124941	Europe	GBR						lineage4.8	lineage4.8		Mycobacterium tuberculosis	PUBLIC HEALTH ENGLAND	2021-11-11	ERR4821539	ERX4691381	PRJEB41201					Sensitive																						99.61	1633442	54	tuberculosis	2.573
SAMN05276454	WGS	PAIRED	ILLUMINA	SRS1519005	SRP076676	Europe	GBR	Oxford	2015	human	Homo sapiens	3	lineage4.1.2.1	lineage4.1.2.1	L4.1.2.1	Mycobacterium tuberculosis	MODMEDMICOXFORD	2016-06-22	SRR3675483	SRX1850755	PRJNA302362					Sensitive																						96.91	812703	53	tuberculosis	2.948
SAMN06579101	WGS	PAIRED	ILLUMINA	SRS2046038	SRP101836	Asia	IND	Uttar Pradesh	2014	human	Homo sapiens	3	lineage3	lineage3	L3	Mycobacterium tuberculosis	INSTITUTE OF BIOINFORMATICS	2017-03-14	SRR5341321	SRX2638014	PRJNA379070		sputum			Pre-XDR-TB																						99.35	1340291	38	tuberculosis	0.481
SAMN40466230	WGS	PAIRED	ILLUMINA	SRS20756982	SRP495384	Africa	ZAF			human	Homo sapiens	3	lineage4.1.1.3	lineage4.1.1.3		Mycobacterium tuberculosis	FIND, THE FOUNDATION FOR INNOVATIVE NEW DIAGNOSTICS	2024-03-15	SRR28351179	SRX23956638	PRJNA1087582		sputum			MDR-TB																						99.79	1695624	50	tuberculosis	1.325
SAMEA7528564	WGS	PAIRED	ILLUMINA	ERS5285034	ERP124850	Asia	IND	Mumbai					lineage2.2.1	lineage2.2.1		Mycobacterium tuberculosis	FOUNDATION FOR MEDICAL RESEARCH INDIA	2021-11-10	ERR4799979	ERX4669394	PRJEB41116					Pre-XDR-TB		S						S	S										S		Walker_2022	99.44	1407768	47	tuberculosis	0.958
SAMEA2342296	WGS	PAIRED	ILLUMINA	ERS399981	ERP003508								lineage4.6.2.2	lineage4.6.2.2	L4	Mycobacterium tuberculosis	SC	2014-06-10	ERR502264	ERX467621	PRJEB4239					HR-TB																						99.84	2775436	64	tuberculosis	1.325
SAMEA1569241	WGS	PAIRED	ILLUMINA	ERS153885	ERP001072	Africa	MWI	Karonga	1998	human	Homo sapiens	3	lineage4.3.4.2.1	lineage4.3.4.2.1	L4.3.4.2.1	Mycobacterium tuberculosis	SC	2012-12-22	ERR212035	ERX186700	PRJEB2794		sputum			Sensitive																						75.31	1424462	32	tuberculosis	1.682
SAMN30380927	WGS	PAIRED	ILLUMINA	SRS14814139	SRP394383	South America	PRY	Asuncion	2019	human	Homo sapiens	3	lineage4.1.2.1	lineage4.1.2.1		Mycobacterium tuberculosis	STANFORD UNIVERSITY	2022-08-26	SRR21240084	SRX17249157	PRJNA870648		sputum			Sensitive																						97.49	1668129	52	tuberculosis	1.956
SAMN31942645	WGS	PAIRED	ILLUMINA	SRS15909987	SRP410580	South America	PER	Lima	2022	human	Homo sapiens	3	lineage4.3.3	lineage4.3.3		Mycobacterium tuberculosis	INSTITUTO NACIONAL DE SALUD	2022-11-30	SRR22461693	SRX18428130	PRJNA906938		sputum			MDR-TB																						99.2	1362921	43	tuberculosis	2.35
SAMEA7525933	WGS	PAIRED	ILLUMINA	ERS5282406	ERP124850	Asia	IND	Mumbai					lineage1.1.2	lineage1.1.2		Mycobacterium tuberculosis	FOUNDATION FOR MEDICAL RESEARCH INDIA	2021-11-09	ERR4797383	ERX4666798	PRJEB41116					Sensitive	S	S			S	S	S	S	S				S		S	S	S	S	S	S	['CRyPTIC_reuse_table','Walker_2022']	99.07	1737106	55	tuberculosis	1.197
SAMEA7550285	WGS	PAIRED	ILLUMINA	ERS5306935	ERP124941	Europe	GBR						lineage2.2.1.1	lineage2.2.1.1		Mycobacterium tuberculosis	PUBLIC HEALTH ENGLAND	2021-11-10	ERR4816923	ERX4686765	PRJEB41201					Sensitive																						97.35	1662514	55	tuberculosis	2.637
SAMEA113556289	WGS	PAIRED	ILLUMINA	ERS15552412	ERP147779	Africa	MOZ	Maputo					lineage2.2.1	lineage2.2.1		Mycobacterium tuberculosis	FZB	2023-10-05	ERR11488755	ERX10894931	PRJEB62665					MDR-TB																						95.04	1449555	49	tuberculosis	2.035
SAMN26814623	WGS	PAIRED	ILLUMINA	SRS12323922	SRP364942	Europe	ESP		2015	domestic cattle	Bos taurus	3	La1.7.1	La1.7.1	La1	Mycobacterium bovis	VISAVET HEALTH SURVEILLANCE CENTRE	2022-03-21	SRR18391686	SRX14525716	PRJNA804719		lymph node			Other																						98.49	631889	31	tuberculosis	7.601
SAMEA7528255	WGS	PAIRED	ILLUMINA	ERS5284725	ERP124850	Asia	IND	Mumbai					lineage2.2.1	lineage2.2.1		Mycobacterium tuberculosis	FOUNDATION FOR MEDICAL RESEARCH INDIA	2021-11-10	ERR4799670	ERX4669085	PRJEB41116					XDR-TB	S	S				R	R	S	R				R			S		R	R		Walker_2022	99.41	1659760	55	tuberculosis	0.858
SAMEA7560040	WGS	PAIRED	ILLUMINA	ERS5316677	ERP124980								lineage4.8	lineage4.8		Mycobacterium tuberculosis	IML GAUTING	2021-11-12	ERR4827604	ERX4697588	PRJEB41239					HR-TB																						99.69	1712023	59	tuberculosis	1.455
SAMEA4949542	WGS	PAIRED	ILLUMINA	ERS2768223	ERP111099	Europe	FRA	Rhône Alpes	2017	human	Homo sapiens	3	lineage2.2.1	lineage2.2.1	L2.2.1	Mycobacterium tuberculosis	FONDATION MERIEUX	2018-12-03	ERR2886463	ERX2891388	PRJEB28842					Sensitive																						91.57	641410	39	tuberculosis	4.154
SAMN19694059	WGS	PAIRED	ILLUMINA	SRS9202850	SRP323639	Europe	MDA		2018	human	Homo sapiens	3	lineage2.2.1	lineage2.2.1		Mycobacterium tuberculosis	SIMON FRASER UNIVERSITY	2021-06-14	SRR14807508	SRX11140316	PRJNA736718					MDR-TB																						99.58	1687948	57	tuberculosis	0.927
SAMEA7564132	WGS	PAIRED	ILLUMINA	ERS5320764	ERP125021	Asia	VNM						lineage2.2.1	lineage2.2.1		Mycobacterium tuberculosis	OUCRU-HCMC	2021-11-11	ERR4831817	ERX4701760	PRJEB41280					HR-TB	S					S	R	S	S				S		S	S	S	S	S	S	['Walker_2022','CRyPTIC_reuse_table']	99.31	1547414	49	tuberculosis	2.968
SAMEA7564165	WGS	PAIRED	ILLUMINA	ERS5320797	ERP125021	Asia	VNM						lineage4.1.2	lineage4.1.2		Mycobacterium tuberculosis	OUCRU-HCMC	2021-11-11	ERR4831850	ERX4701793	PRJEB41280					HR-TB	S					S	R	S	S				S		S	S	S	S	S	S	['Walker_2022','CRyPTIC_reuse_table']	98.21	1491298	41	tuberculosis	2.478
SAMN14481368	WGS	PAIRED	ILLUMINA	SRS6394874	SRP254440	Africa	GHA		2014	human	Homo sapiens	3	lineage4.1.1.3	lineage4.1.1.3		Mycobacterium tuberculosis	NOGUCHI MEMORIAL INSTITUTE FOR MEDICAL RESEARCH - UNIVERSITY OF GHANA	2020-03-29	SRR11444106	SRX8022008	PRJNA616081					HR-TB																						99.43	1699884	39	tuberculosis	1.148
SAMN07660302	WGS	PAIRED	ILLUMINA	SRS2521356	SRP117784	Europe	GBR	Oxford	2016	human	Homo sapiens	3	lineage3	lineage3	L3	Mycobacterium tuberculosis	MODMEDMICOXFORD	2017-10-27	SRR6046291	SRX3193105	PRJNA401515					Sensitive					S		S					S	S								CRyPTIC_WHO2021_PMC7612554	66.54	758973	25	tuberculosis	5.456
SAMEA95494168	WGS	PAIRED	ILLUMINA	ERS1565440	ERP015827	Africa	ZAF		2010	human	Homo sapiens	3	lineage2.2.1	lineage2.2.1	L2.2.1	Mycobacterium tuberculosis	UNIVERSITY OF CAPE TOWN	2017-03-12	ERR1873455	ERX1933980	PRJEB14199		sputum			Pre-XDR-TB	S	S		S	R	R	R	S	S	S	S	R	R	S							Coll_2018	93.29	1549273	36	tuberculosis	3.17
SAMEA113538369	WGS	PAIRED	ILLUMINA	ERS15534790	ERP147571	Africa	BWA						lineage4.1.1.3	lineage4.1.1.3		Mycobacterium tuberculosis	FZB	2023-09-17	ERR11466312	ERX10872469	PRJEB62480					Sensitive																						98.87	1590051	48	tuberculosis	1.303
SAMEA7549532	WGS	PAIRED	ILLUMINA	ERS5306183	ERP124941	Europe	GBR						lineage3.1.1	lineage3.1.1		Mycobacterium tuberculosis	PUBLIC HEALTH ENGLAND	2021-11-10	ERR4816171	ERX4686013	PRJEB41201					MDR-TB																						99.48	2625153	59	tuberculosis	1.365
SAMD00603536	WGS	PAIRED	ILLUMINA	DRS329595	DRP010549	Asia	JPN	Hyogo, Kobe	2017	human	Homo sapiens	3	lineage2.2.1	lineage2.2.1		Mycobacterium tuberculosis	KIH	2023-09-20	DRR473703	DRX457932	PRJDB15809					Sensitive																						99.47	1515557	52	tuberculosis	2.331
SAMEA2342405	WGS	PAIRED	ILLUMINA	ERS400090	ERP003508								lineage4.6.2.2	lineage4.6.2.2	L4	Mycobacterium tuberculosis	SC	2014-06-10	ERR502373	ERX467730	PRJEB4239					HR-TB																						99.81	3023534	70	tuberculosis	1.26
SAMEA3448415	WGS	PAIRED	ILLUMINA	ERS745999	ERP001072	Africa	MWI	Karonga					lineage3.1.1	lineage3.1.1		Mycobacterium tuberculosis	THE WELLCOME TRUST SANGER INSTITUTE	2016-03-03	ERR1063892	ERX1144042	PRJEB2794					HR-TB																						99.5	1610755	45	tuberculosis	0.416
SAMEA1530856	WGS	PAIRED	ILLUMINA	ERS141539	ERP001072	Africa	MWI	Karonga	1995	human	Homo sapiens	3	lineage3.1.1	lineage3.1.1	L3.1.1	Mycobacterium tuberculosis	SC	2012-10-12	ERR176471	ERX152617	PRJEB2794		sputum			Sensitive					S		S					S	S	S							Coll_2018	99.1	1703240	39	tuberculosis	2.437
SAMN12347358	WGS	PAIRED	ILLUMINA	SRS5143887	SRP155250	Europe	ROU	Bucharest	2017	human	Homo sapiens	3	lineage2.2.1	lineage2.2.1	L2	Mycobacterium tuberculosis	NATIONAL INSTITUTES OF HEALTH	2019-07-23	SRR9738516	SRX6495319	PRJNA482865		sputum			Pre-XDR-TB																						99.5	1454428	46	tuberculosis	0.968
SAMEA13188674	WGS	['PAIRED','SINGLE']	['OXFORD_NANOPORE','PACBIO_SMRT','ILLUMINA']	ERS10792211		Africa	MDG			human	Homo sapiens	3	lineage4.1.2.1	lineage4.1.2.1		Mycobacterium tuberculosis			['ERR9030262','ERR9030335','ERR9030508']	['ERX8573918','ERX8573672','ERX8573745']	PRJEB49093		sputum			RR-TB																						99.92	1654438	57	tuberculosis	1.75
SAMEA3367550	WGS	PAIRED	ILLUMINA	ERS2400927	ERP107970	Europe	BEL						lineage2.2.1	lineage2.2.1	L2.2.1	Mycobacterium tuberculosis	GENOSCREEN	2021-10-23	ERR2516249	ERX2535465	PRJEB25999					MDR-TB	S				R		R						R					S			Walker_2022	99.57	1428040	33	tuberculosis	3.623
SAMN26553918	WGS	PAIRED	ILLUMINA	SRS12235605	SRP363347	Europe	ITA		2020	human	Homo sapiens	3	La1.2	La1.2		Mycobacterium tuberculosis	SAN RAFFAELE SCIENTIFIC INSTITUTE	2022-03-11	SRR18289197	SRX14426956	PRJNA814459		sputum			Other																						99.3	1730053	56	tuberculosis	4.019
SAMEA5975356	WGS	PAIRED	ILLUMINA	ERS3778193	ERP117507	Asia	CHN		2018	human	Homo sapiens	3	lineage2.2.1	lineage2.2.1	L2	Mycobacterium tuberculosis	FUDAN UNIVERSITY	2020-06-13	ERR3559608	ERX3559359	PRJEB34582		sputum			Other																						33.91	599662	20	tuberculosis	3.863
SAMN02350435	WGS	PAIRED	['ILLUMINA','ILLUMINA']	SRS490577		Africa	ZAF						lineage3.1.1	lineage3.1.1	L3.1.1	Mycobacterium tuberculosis			['SRR1062848','SRR1011477']	['SRX364143','SRX399790']	PRJNA218252					MDR-TB																						99.39	2865327	64	tuberculosis	2.296
SAMN19688124	WGS	PAIRED	ILLUMINA	SRS9197728	SRP323639	Europe	MDA		2018	human	Homo sapiens	3	lineage4.7	lineage4.7		Mycobacterium tuberculosis	SIMON FRASER UNIVERSITY	2021-06-13	SRR14801583	SRX11134338	PRJNA736718					HR-TB																						99.66	1712821	58	tuberculosis	2.11
SAMN30157671	WGS	PAIRED	ILLUMINA	SRS14572977	SRP390552	Asia	CHN	Guangdong	2016	human	Homo sapiens	3	lineage2.2.1	lineage2.2.1		Mycobacterium tuberculosis	CENTRE FOR TUBERCULOSIS CONTROL OF GUANGDONG PROVINCE	2022-08-08	SRR20969507	SRX16987213	PRJNA866200		sputum			MDR-TB																						99.58	1837205	63	tuberculosis	0.887
SAMN31673002	WGS	PAIRED	ILLUMINA	SRS15724049	SRP407089	Oceania	AUS	NSW	2018	human	Homo sapiens	3	lineage4.1.2	lineage4.1.2		Mycobacterium tuberculosis	INSTITUTE OF CLINICAL PATHOLOGY AND MEDICAL RESEARCH	2022-11-09	SRR22251289	SRX18227767	PRJNA899911					Other																						99.58	1803656	59	tuberculosis	1.797
SAMEA112803179	WGS	PAIRED	ILLUMINA	ERS14810725	ERP010814								lineage4.8	lineage4.8		Mycobacterium tuberculosis	FZB	2023-07-20	ERR11043469	ERX10490260	PRJEB9680					Sensitive																						99.7	1562509	53	tuberculosis	1.371
SAMEA8742337	WGS	PAIRED	ILLUMINA	ERS6421919	ERP128679	Africa	ZAF						lineage4.1.2.1	lineage4.1.2.1		Mycobacterium tuberculosis	CTB/NICD	2021-11-11	ERR5918025	ERX5559116	PRJEB44608					RR-TB	S				S	S	S	S	S				S		S	R	S	S	S	R	['CRyPTIC_reuse_table','Walker_2022']	99.63	1527199	52	tuberculosis	1.113
SAMN30962345	WGS	PAIRED	ILLUMINA	SRS15205933	SRP338930	North America	USA	New York state	2017	human	Homo sapiens	3	lineage4.5	lineage4.5		Mycobacterium tuberculosis	WADSWORTH CENTER	2022-09-22	SRR21675701	SRX17674035	PRJNA766641					Sensitive																						99.66	1498000	80	tuberculosis	2.616
SAMEA1403588	WGS	PAIRED	ILLUMINA	ERS094108	ERP000192	Europe	RUS	Samara	2008	human	Homo sapiens	3	lineage4.2.1	lineage4.2.1	L4.2.1	Mycobacterium tuberculosis	SC	2014-09-28	ERR133819	ERX109837	PRJEB2138					Sensitive					S		S						S	S							CRyPTIC_WHO2021_PMC7612554	99.38	1844191	42	tuberculosis	0.753
SAMN40031999	WGS	PAIRED	ILLUMINA	SRS20527188	SRP226525	Asia	IND	Madhya Pradesh - Bhairopur	2022	human	Homo sapiens	3	lineage2.2.1	lineage2.2.1		Mycobacterium tuberculosis	CHRISTIAN MEDICAL COLLAGE, VELLORE	2024-02-22	SRR28045936	SRX23697262	PRJNA575883					Pre-XDR-TB																						98.45	1802601	52	tuberculosis	0.847
SAMEA7542225	WGS	PAIRED	ILLUMINA	ERS5298677	ERP124934	Asia	CHN						lineage2.2.1	lineage2.2.1		Mycobacterium tuberculosis	CCDC	2021-11-10	ERR4810650	ERX4679096	PRJEB41194					Sensitive	S	S			S	S	S	S	S				S	S	S	S	S	S	S	S	['Walker_2022','CRyPTIC_reuse_table']	99.55	1780493	60	tuberculosis	0.886
SAMEA1117904	WGS	PAIRED	ILLUMINA	ERS2397313	ERP107961	Europe	GBR	England					lineage4.4	lineage4.4	L4.4	Mycobacterium tuberculosis	PHE	2021-10-23	ERR2512723	ERX2531933	PRJEB25991					Sensitive					S		S					S	S								Walker_2022	99.53	1892514	64	tuberculosis	1.522
SAMEA112806311	WGS	PAIRED	ILLUMINA	ERS14813857	ERP010814								lineage2.2.1	lineage2.2.1		Mycobacterium tuberculosis	FZB	2023-07-21	ERR11082666	ERX10530035	PRJEB9680					MDR-TB																						99.54	1518628	52	tuberculosis	2.056
SAMEA104362140	WGS	PAIRED	ILLUMINA	ERS1987118	ERP104985	South America	PER						lineage4.1.2.1	lineage4.1.2.1	L4	Mycobacterium tuberculosis	UNIVERSIDAD PERUANA CAYETANO HEREDIA, PERU	2021-10-17	ERR2184299	ERX2240466	PRJEB23245					Sensitive	S				S	S	S	S	S				S		S	S	S	S	S	S	['CRyPTIC_reuse_table','Walker_2022']	99.56	1652155	58	tuberculosis	2.938
SAMEA2709813	WGS	PAIRED	ILLUMINA	ERS2399874	ERP107968	Africa	ZAF						lineage4.4.1.1	lineage4.4.1.1	L4.4.1.1	Mycobacterium tuberculosis	CTB/NICD	2021-10-23	ERR2515269	ERX2534483	PRJEB25997					Sensitive	S	S			S		S	S				S	S	S				S			Walker_2022	99.62	420221	23	tuberculosis	7.044
SAMN40273238	WGS	PAIRED	ILLUMINA	SRS20671198	SRP493618	Asia	GEO	Tbilisi	2021	human	Homo sapiens	3	lineage4.3.3	lineage4.3.3		Mycobacterium tuberculosis	NIH / NIAID	2024-03-06	SRR28240194	SRX23851123	PRJNA1074779		sputum			Sensitive																						99.62	1749679	54	tuberculosis	0.988
SAMEA2340907	WGS	PAIRED	ILLUMINA	ERS398578	ERP004216	Africa	GHA						lineage5.1.1	lineage5.1.1	L5.1.1	Mycobacterium africanum	SC	2014-06-10	ERR502500	ERX467857	PRJEB4884					Sensitive																						98.8	1561838	35	tuberculosis	1.356
SAMD00142774	WGS	PAIRED	ILLUMINA	DRS200760	DRP007602	Asia	JPN	Chugoku-Shikoku	2017	human	Homo sapiens	3	lineage2.2.2	lineage2.2.2		Mycobacterium tuberculosis	RIT_JATA	2021-08-14	DRR188943	DRX179408	PRJDB7494					Pre-XDR-TB																						99.74	1303787	84	tuberculosis	1.286
SAMEA1405966	WGS	PAIRED	ILLUMINA	ERS082998	ERP000276								lineage3	lineage3		Mycobacterium tuberculosis	SC	2014-09-24	ERR123912	ERX100094	PRJEB2221					Sensitive																						99.55	1908506	43	tuberculosis	0.774
SAMN09399478	WGS	PAIRED	ILLUMINA	SRS3636860	SRP075210	Asia	AZE		2017	human	Homo sapiens	3	lineage4.8	lineage4.8	L4	Mycobacterium tuberculosis	BI	2018-08-07	SRR7655951	SRX4518347	PRJNA318002					Other																						99.7	1536772	54	tuberculosis	1.915
SAMN06628112	WGS	PAIRED	ILLUMINA	SRS2111416	SRP102621	South America	URY	Florida	2014	domestic cattle	Bos taurus	3	La1.8.1	La1.8.1	La1	Mycobacterium bovis	INSTITUT PASTEUR DE MONTEVIDEO	2017-04-08	SRR5430746	SRX2720754	PRJNA287158		lymph node			Other																						99.27	1819980	31	tuberculosis	4.09
SAMEA7547453	WGS	PAIRED	ILLUMINA	ERS5304107	ERP124940	South America	BRA		2018				lineage4.3.4.2	lineage4.3.4.2		Mycobacterium tuberculosis	BRAZIL	2021-11-10	ERR4813947	ERX4683937	PRJEB41200					Sensitive	S				S	S	S						S		S	S	R	S	S		['Walker_2022','CRyPTIC_reuse_table']	99.82	1710536	59	tuberculosis	2.468
SAMEA112804418	WGS	PAIRED	ILLUMINA	ERS14811964	ERP010814								lineage4.1.2.1	lineage4.1.2.1		Mycobacterium tuberculosis	FZB	2023-08-01	ERR11067643	ERX10514573	PRJEB9680					Sensitive																						99.48	1602010	54	tuberculosis	1.513
SAMN19688653	WGS	PAIRED	ILLUMINA	SRS9198599	SRP323639	Europe	MDA		2018	human	Homo sapiens	3	lineage4.8	lineage4.8		Mycobacterium tuberculosis	SIMON FRASER UNIVERSITY	2021-06-13	SRR14801902	SRX11135209	PRJNA736718					Sensitive																						99.7	1773850	61	tuberculosis	0.524
SAMEA112799333	WGS	PAIRED	ILLUMINA	ERS14806879	ERP010814								lineage2.2.1	lineage2.2.1		Mycobacterium tuberculosis	FZB	2023-07-20	ERR11049154	ERX10495944	PRJEB9680					Other																						99.46	1641009	54	tuberculosis	1.984
SAMN08629401	WGS	PAIRED	ILLUMINA	SRS3012216	SRP128089	Asia	BGD			human	Homo sapiens	3	lineage3.1.3	lineage3.1.3	L3	Mycobacterium tuberculosis	SAN RAFFAELE	2018-03-02	SRR6797771	SRX3756522	PRJNA428596					Sensitive					S		S		S			S	S	S				S			CRyPTIC_WHO2021_PMC7612554	99.29	1374982	29	tuberculosis	4.645
SAMN40273731	WGS	PAIRED	ILLUMINA	SRS20671339	SRP493618	Asia	GEO	Tbilisi	2023	human	Homo sapiens	3	lineage4.8	lineage4.8		Mycobacterium tuberculosis	NIH / NIAID	2024-03-06	SRR28240049	SRX23851268	PRJNA1074779		sputum			Other																						99.66	1609684	55	tuberculosis	0.596
SAMN18823684	WGS	PAIRED	ILLUMINA	SRS8749315	SRP315773	North America	MEX	Baja California	2017	domestic cattle	Bos taurus	2	La1.8.1	La1.8.1	La1	Mycobacterium bovis	USDA-NVSL-DBPL	2021-04-21	SRR14296385	SRX10653999	PRJNA723608					Other																						99.48	1450936	80	tuberculosis	4.801
SAMEA13188698	WGS	['PAIRED','SINGLE']	['OXFORD_NANOPORE','ILLUMINA']	ERS10792235		Africa	MDG			human	Homo sapiens	3	lineage1.1.2	lineage1.1.2		Mycobacterium tuberculosis			['ERR9030366','ERR9030496']	['ERX8573776','ERX8573906']	PRJEB49093		sputum			Sensitive																						99.84	1604181	53	tuberculosis	3.05
SAMEA7526681	WGS	PAIRED	ILLUMINA	ERS5283153	ERP124850	Asia	IND	Mumbai					lineage3	lineage3		Mycobacterium tuberculosis	FOUNDATION FOR MEDICAL RESEARCH INDIA	2021-11-09	ERR4798126	ERX4667545	PRJEB41116					HR-TB	S	S				S		S	S							S		S	S		Walker_2022	99.58	1679497	57	tuberculosis	1.791
SAMN21616237	WGS	PAIRED	ILLUMINA	SRS10317347	SRP338617	North America	CAN	Ontario	2008	human	Homo sapiens	3	lineage4.8	lineage4.8		Mycobacterium tuberculosis	PUBLIC HEALTH ONTARIO	2021-09-24	SRR16058376	SRX12344968	PRJNA766079					Sensitive					S		S					S	S								CRyPTIC_WHO2021_PMC7612554	99.58	1517467	42	tuberculosis	2.36
SAMN33843481	WGS	PAIRED	ILLUMINA	SRS17134467	SRP428142	Europe	PRT		2012	domestic cattle	Bos taurus	2	La1.7.1	La1.7.1	La1	Mycobacterium bovis	LANDSCAPE EPIDEMIOLOGY AND WILDLIFE DISEASES - CE3C	2024-02-22	SRR23961417	SRX19770102	PRJNA946560					Other																						90.22	1112405	37	tuberculosis	3.799
SAMN07766118	WGS	PAIRED	ILLUMINA	SRS2577450	SRP119652	North America	CAN	British Columbia	2009	human	Homo sapiens	3	lineage1.2.1.2.1	lineage1.2.1.2.1	L1	Mycobacterium tuberculosis	BC CENTRE FOR DISEASE CONTROL PUBLIC HEALTH LABORATORY	2017-10-10	SRR6153110	SRX3265227	PRJNA413593					Sensitive					S		S						S	S							CRyPTIC_WHO2021_PMC7612554	99.36	1829543	52	tuberculosis	0.955
SAMN02586060	WGS	PAIRED	['ILLUMINA','ILLUMINA','ILLUMINA','ILLUMINA']	SRS559612		Africa	ZAF	Mpu, Muza Clinic		human	Homo sapiens	3	lineage4.3.3	lineage4.3.3	L4.3.3	Mycobacterium tuberculosis			['SRR1175064','SRR1172727','SRR1184368','SRR1196685']	['SRX473271','SRX493481','SRX481802']	PRJNA235570		sputum			MDR-TB																						99.68	5613102	125	tuberculosis	0.884
SAMEA110052022	WGS	PAIRED	ILLUMINA	ERS12087740	ERP137916	Africa	GMB		2014	human	Homo sapiens	3	lineage4.1.2.1	lineage4.1.2.1		Mycobacterium tuberculosis	INSTITUTE OF TROPICAL MEDICINE	2022-06-25	ERR9786975	ERX9334251	PRJEB53138		sputum			Sensitive																						99.57	473727	26	tuberculosis	9.932
SAMEA8718737	WGS	PAIRED	ILLUMINA	ERS6403182	ERP128647	Africa	ZAF						lineage4.4.1.1	lineage4.4.1.1		Mycobacterium tuberculosis	CTB/NICD	2022-03-15	ERR8975610	ERX5543841	PRJEB44577					Sensitive	S				S	S	S	S	S				S		S	S	S	S	S	S	CRyPTIC_reuse_table	99.71	1781751	62	tuberculosis	1.995
SAMEA7353805	WGS	PAIRED	ILLUMINA	ERS5112280	ERP123964								La1.8.1	La1.8.1	La1	Mycobacterium bovis	ANIMAL AND PLANT HEALTH AGENCY	2020-11-16	ERR4627308	ERX4554428	PRJEB40340					Other																						94.93	1419654	46	tuberculosis	3.7
SAMN06092205	WGS	PAIRED	ILLUMINA	SRS1829923	SRP094134	Asia	VNM	Ho Chi Minh City		human	Homo sapiens	3	lineage2.2.1	lineage2.2.1	L2.2.1	Mycobacterium tuberculosis	UNIVERSITY OF MELBOURNE	2016-12-01	SRR5067682	SRX2387980	PRJNA355614		sputum			HR-TB																						98.75	1462672	48	tuberculosis	3.421
SAMN07373502	WGS	PAIRED	ILLUMINA	SRS2534083	SRP118711	North America	CAN	Nunavut					lineage4.8	lineage4.8	L4.8	Mycobacterium tuberculosis	NML	2017-09-24	SRR6064858	SRX3209082	PRJNA388806					Sensitive																						99.78	745014	50	tuberculosis	1.798
SAMEA112189169	WGS	PAIRED	ILLUMINA	ERS14299058	ERP143048								lineage2.2.2	lineage2.2.2		Mycobacterium tuberculosis	CTB/NICD	2023-01-15	ERR10748575	ERX10200181	PRJEB58017					MDR-TB																						99.18	1668794	56	tuberculosis	2.086
SAMN05916429	WGS	PAIRED	ILLUMINA	SRS20795743	SRP496567	South America	PER	Lima	2012	human	Homo sapiens	3	lineage4.1.1	lineage4.1.1		Mycobacterium tuberculosis	FIND, THE FOUNDATION FOR INNOVATIVE NEW DIAGNOSTICS	2024-03-20	SRR28394179	SRX23999173	PRJNA343736		As reported: patient			MDR-TB																						99.43	1731394	59	tuberculosis	0.685
SAMN09756230	WGS	PAIRED	ILLUMINA	SRS3628425	SRP156366	Europe	MDA		2014	human	Homo sapiens	3	lineage4.2.1.1	lineage4.2.1.1	L4	Mycobacterium tuberculosis	YALE SCHOOL OF PUBLIC HEALTH	2018-08-04	SRR7646065	SRX4508750	PRJNA482716					Other																						98.62	1443955	29	tuberculosis	3.326
SAMN40751553	WGS	PAIRED	ILLUMINA	SRS20938928	SRP491750	North America	USA		2024	human	Homo sapiens	3	lineage4.1.1	lineage4.1.1		Mycobacterium tuberculosis	TXDSHS	2024-04-04	SRR28558427	SRX24157927	PRJNA1080563		pleural fluid			Sensitive																						99.61	1659110	91	tuberculosis	1.259
SAMEA5164029	WGS	PAIRED	ILLUMINA	ERS2971752	ERP112727								lineage4	lineage4		Mycobacterium tuberculosis	WELLCOME SANGER INSTITUTE	2020-04-19	ERR4024629	ERX4026017	PRJEB30294					Sensitive																						99.72	1728380	59	tuberculosis	0.296
SAMEA7526348	WGS	PAIRED	ILLUMINA	ERS5282821	ERP124850	Asia	IND	Mumbai					lineage3	lineage3		Mycobacterium tuberculosis	FOUNDATION FOR MEDICAL RESEARCH INDIA	2021-11-09	ERR4797795	ERX4667213	PRJEB41116					Pre-XDR-TB	S	S			R	S	R	S	S				R			S		R	S		Walker_2022	99.51	1473866	48	tuberculosis	0.903
SAMEA1569174	WGS	PAIRED	ILLUMINA	ERS153935	ERP001072	Africa	MWI	Karonga	1997	human	Homo sapiens	3	lineage1.2.2.1	lineage1.2.2.1	L1.3.1	Mycobacterium tuberculosis	SC	2012-12-22	ERR212084	ERX186749	PRJEB2794		sputum			Sensitive					S		S					S	S	S							Coll_2018	89.3	1674949	33	tuberculosis	0.933
G2418						Europe	ESP	province of Valencia	2017				lineage4.3.2	lineage4.3.2		Mycobacterium tuberculosis								No		Sensitive	S					S																99.85	1706421	91	tuberculosis	1.577
SAMEA13188752	WGS	['SINGLE','PAIRED']	['ILLUMINA','OXFORD_NANOPORE']	ERS10792289		Africa	ZAF			human	Homo sapiens	3	lineage2.2.1	lineage2.2.1		Mycobacterium tuberculosis			['ERR9030327','ERR9030393']	['ERX8573803','ERX8573737']	PRJEB49093		sputum			Pre-XDR-TB																						99.88	1576595	53	tuberculosis	0.867
SAMEA112806017	WGS	PAIRED	ILLUMINA	ERS14813563	ERP010814								lineage2.2.1	lineage2.2.1		Mycobacterium tuberculosis	FZB	2023-07-21	ERR11082309	ERX10529678	PRJEB9680					RR-TB																						99.56	1232610	41	tuberculosis	2.965
SAMN10966132	WGS	PAIRED	ILLUMINA	SRS4386831	SRP186442	Europe	GBR	England, Woodchester Park	1988	bovine	Bos taurus	2	La1.8.1	La1.8.1	La1	Mycobacterium bovis	UNIVERSITY COLLEGE DUBLIN	2019-02-21	SRR8600316	SRX5400009	PRJNA523164					Other																						99.34	987678	29	tuberculosis	3.996
SAMN26038050	WGS	PAIRED	ILLUMINA	SRS12173933	SRP076676	Europe	GBR	Birmingham	2013	human	Homo sapiens	3	lineage4.8.2	lineage4.8.2		Mycobacterium tuberculosis	MODMEDMICOXFORD	2022-03-03	SRR18213773	SRX14360411	PRJNA302362					Sensitive																						99.69	1591380	54	tuberculosis	2.623
SAMEA104600496	WGS	PAIRED	ILLUMINA	ERS2211778	ERP105903								lineage2.2.1	lineage2.2.1		Mycobacterium tuberculosis complex sp.	FZB	2022-07-14	ERR2307723	ERX2359015	PRJEB24099					MDR-TB																						99.58	1364467	47	tuberculosis	3.529
SAMEA10029804	WGS	PAIRED	ILLUMINA	ERS7708012	ERP132622	South America	PER						lineage4.8	lineage4.8	L4.8	Mycobacterium tuberculosis	FZB	2022-07-28	ERR7910886	ERX7478283	PRJEB48275					HR-TB	S	S			S		R	S	S			S	S					S			Finci_2022	99.61	1325961	45	tuberculosis	2.837
SAMEA3920975	WGS	PAIRED	ILLUMINA	ERS1108109	ERP014881	Asia	CHN		2009	human	Homo sapiens	3	lineage2.2.1	lineage2.2.1	L2.2.1	Mycobacterium tuberculosis	FUDAN UNIVERSITY	2017-03-18	ERR1352310	ERX1423831	PRJEB13325		sputum			Sensitive																						99.37	1840201	63	tuberculosis	2.407
SAMN16966115	WGS	PAIRED	ILLUMINA	SRS7820496	SRP295468	Europe	BEL		2019	human	Homo sapiens	3	lineage4.7	lineage4.7		Mycobacterium tuberculosis	SCIENSANO	2020-12-02	SRR13180421	SRX9618298	PRJNA681718					Sensitive																						96.65	1488759	79	tuberculosis	2.041
SAMN36849812	WGS	PAIRED	ILLUMINA	SRS18516728	SRP453313	Asia	CHN	Shandong	2016	human	Homo sapiens	3	lineage2.2.1	lineage2.2.1	L4	Mycobacterium tuberculosis	SHANDONG PROVINCIAL HOSPITAL	2023-08-05	SRR25534477	SRX21263650	PRJNA1002108		As reported: phlegm		H37Rv	Sensitive																						99.58	1859932	65	tuberculosis	2.53
SAMEA1397391	WGS	PAIRED	ILLUMINA	ERS2399496	ERP107961	Europe	GBR	England					lineage4.1.1.3	lineage4.1.1.3	L4.1.1.3	Mycobacterium tuberculosis	PHE	2022-07-17	ERR2514906	ERX2534116	PRJEB25991					Sensitive					S		S					S	S								Walker_2022	99.51	1832707	64	tuberculosis	2.845
SAMN03647544	WGS	PAIRED	ILLUMINA	SRS990426	SRP061066	Europe	GBR						lineage3	lineage3	L3	Mycobacterium tuberculosis	UNIVERSITY OF OXFORD	2015-07-23	SRR2100371	SRX1095065	PRJNA282721					Sensitive					S		S					S	S								CRyPTIC_WHO2021_PMC7612554	99.88	1869069	42	tuberculosis	0.772
SAMN41148448	WGS	PAIRED	ILLUMINA	SRS21175587	SRP338930	North America	USA	New York state	2023	human	Homo sapiens	3	lineage4.1.2.1	lineage4.1.2.1		Mycobacterium tuberculosis	WADSWORTH CENTER	2024-05-01	SRR28860038	SRX24420124	PRJNA766641					Sensitive																						99.56	1652167	56	tuberculosis	1.296
SAMEA7552026	WGS	PAIRED	ILLUMINA	ERS5308674	ERP124941	Europe	GBR						lineage4.1.3	lineage4.1.3		Mycobacterium tuberculosis	PUBLIC HEALTH ENGLAND	2021-11-10	ERR4818662	ERX4688504	PRJEB41201					MDR-TB																						99.39	1702700	58	tuberculosis	2.518
SAMEA2682794	WGS	PAIRED	ILLUMINA	ERS518855	ERP004677	South America	PER		2009	human	Homo sapiens	3	lineage4.3.4.2	lineage4.3.4.2	L4.3.4.2	Mycobacterium tuberculosis	SC	2016-01-09	ERR751394	ERX695076	PRJEB5280					MDR-TB																						99.84	1540388	35	tuberculosis	2.019
SAMEA7542187	WGS	PAIRED	ILLUMINA	ERS5298639	ERP124934	Asia	CHN						lineage4.4.2	lineage4.4.2		Mycobacterium tuberculosis	CCDC	2021-11-10	ERR4810612	ERX4679058	PRJEB41194					Sensitive	S	S			S	S	S	S	S				S	S	S	S	S	S	S	S	['CRyPTIC_reuse_table','Walker_2022']	99.39	1730888	59	tuberculosis	0.863
SAMN20513078	WGS	PAIRED	ILLUMINA	SRS9656460	SRP330727	Asia	CHN	Zheijiang	2008	human	Homo sapiens	3	lineage2.2.1.1	lineage2.2.1.1		Mycobacterium tuberculosis	SCHOOL OF PUBLIC HEALTH, FUDAN UNIVERSITY	2021-08-01	SRR15316398	SRX11621198	PRJNA751240		sputum			Sensitive																						99.5	1746877	59	tuberculosis	1.159
SAMEA13250568	WGS	PAIRED	ILLUMINA	ERS10853636	ERP125870	Europe	IRL		2018	human	Homo sapiens	3	lineage1.1.1.1	lineage1.1.1.1		Mycobacterium tuberculosis	IRISH MYCOBACTERIA REFERENCE LABORATORY (IMRL)	2022-05-09	ERR9032597	ERX8576007	PRJEB42011					HR-TB																						99.31	705086	23	tuberculosis	4.751
SAMN06092645	WGS	PAIRED	ILLUMINA	SRS1829811	SRP094134	Asia	VNM	Ho Chi Minh City		human	Homo sapiens	3	lineage4.5	lineage4.5	L4.5	Mycobacterium tuberculosis	UNIVERSITY OF MELBOURNE	2016-12-01	SRR5067569	SRX2387867	PRJNA355614		sputum			HR-TB																						99.52	1406994	47	tuberculosis	2.604
SAMN07766260	WGS	PAIRED	ILLUMINA	SRS2577475	SRP119652	North America	CAN	British Columbia	2011	human	Homo sapiens	3	lineage2.2.1.1	lineage2.2.1.1	L2	Mycobacterium tuberculosis	BC CENTRE FOR DISEASE CONTROL PUBLIC HEALTH LABORATORY	2017-10-10	SRR6153086	SRX3265251	PRJNA413593					Sensitive					S		S						S	S							CRyPTIC_WHO2021_PMC7612554	99.62	1798697	51	tuberculosis	1.335
SAMN31031400	WGS	PAIRED	ILLUMINA	SRS15258500	SRP399923	Oceania	AUS	Victoria	2020	human	Homo sapiens	3	lineage1.2.2.2	lineage1.2.2.2		Mycobacterium tuberculosis	MDUPHL	2022-09-28	SRR21733188	SRX17729042	PRJNA857537					Sensitive																						99.35	1461502	50	tuberculosis	2.775
SAMN40273380	WGS	PAIRED	ILLUMINA	SRS20671242	SRP493618	Asia	GEO	Tbilisi	2022	human	Homo sapiens	3	lineage4.8	lineage4.8		Mycobacterium tuberculosis	NIH / NIAID	2024-03-06	SRR28240148	SRX23851169	PRJNA1074779		sputum			Sensitive																						99.62	551089	18	tuberculosis	4.196
SAMN05916325	WGS	PAIRED	ILLUMINA	SRS20794928	SRP496567	South America	PER	Lima	2012	human	Homo sapiens	3	lineage4.3.3	lineage4.3.3		Mycobacterium tuberculosis	FIND, THE FOUNDATION FOR INNOVATIVE NEW DIAGNOSTICS	2024-03-20	SRR28393305	SRX23998359	PRJNA343736		As reported: patient			MDR-TB																						99.34	1833995	52	tuberculosis	0.943
SAMEA113555893	WGS	PAIRED	ILLUMINA	ERS15552016	ERP147779	Africa	MOZ	Maputo					lineage4.1.2.1	lineage4.1.2.1		Mycobacterium tuberculosis	FZB	2023-09-24	ERR11488331	ERX10894507	PRJEB62665					Pre-XDR-TB																						99.4	1534911	51	tuberculosis	2.037
SAMEA10030591	WGS	PAIRED	ILLUMINA	ERS7708798	ERP132622	Africa	ZAF						lineage2.2.1	lineage2.2.1	L2.2.1	Mycobacterium tuberculosis	FZB	2022-07-28	ERR7911697	ERX7479094	PRJEB48275					MDR-TB	R				R		R	R	S				R								Finci_2022	99.54	1719623	58	tuberculosis	1.4
SAMEA7560379	WGS	PAIRED	ILLUMINA	ERS5317016	ERP124980								lineage2.2.1	lineage2.2.1		Mycobacterium tuberculosis	IML GAUTING	2021-11-12	ERR4827943	ERX4697927	PRJEB41239					Pre-XDR-TB																						99.38	1554547	47	tuberculosis	1.828
SAMN06856014	WGS	PAIRED	ILLUMINA	SRS2261640	SRP108793	North America	MEX	Baja California,Ensenada	2015	domestic cattle	Bos taurus	2	La1.7.1	La1.7.1	La1	Mycobacterium bovis	UNIVERSIDAD AUTONOMA DE BAJA CALIFORNIA	2017-06-08	SRR5657358	SRX2894086	PRJNA384996		lung			Other																						99.46	860656	44	tuberculosis	6.576
SAMEA1569127	WGS	PAIRED	ILLUMINA	ERS142422	ERP001072	Africa	MWI	Karonga	2002	human	Homo sapiens	3	lineage4.3.4.2.1	lineage4.3.4.2.1	L4.3.4.2.1	Mycobacterium tuberculosis	SC	2012-12-09	ERR190359	ERX165049	PRJEB2794		sputum			HR-TB							S						S								Coll_2018	99.7	1843631	42	tuberculosis	1.333
SAMEA3234140	WGS	PAIRED	ILLUMINA	ERS2400293	ERP107968	Africa	ZAF						lineage4.8	lineage4.8	L4.8	Mycobacterium tuberculosis	CTB/NICD	2021-10-23	ERR2515694	ERX2534902	PRJEB25997					Sensitive	S	S			S		S	S				S	S	S				S			Walker_2022	99.6	962887	52	tuberculosis	2.717
SAMEA7554788	WGS	PAIRED	ILLUMINA	ERS5311432	ERP124941	Europe	GBR						lineage4.1.2.1	lineage4.1.2.1		Mycobacterium tuberculosis	PUBLIC HEALTH ENGLAND	2021-11-11	ERR4821420	ERX4691262	PRJEB41201					Sensitive																						99.16	2348074	52	tuberculosis	1.523
SAMN31423418	WGS	PAIRED	ILLUMINA	SRS15536410	SRP373287	Europe	ITA	Rome	2016	human	Homo sapiens	3	lineage4.8	lineage4.8		Mycobacterium tuberculosis	NATIONAL INSTITUTE OF INFECTIOUS DISEASES L. SPALLANZANI	2022-10-26	SRR22048515	SRX18029402	PRJNA834606		sputum			Sensitive																						99.47	1451780	43	tuberculosis	2.158
SAMEA5569610	WGS	PAIRED	ILLUMINA	ERS3371632	ERP114885	South America	PER						lineage2.2.1	lineage2.2.1		Mycobacterium tuberculosis	UNIVERSIDAD PERUANA CAYETANO HEREDIA, PERU	2021-11-03	ERR3287417	ERX3313926	PRJEB32234					RR-TB	S				S	I	S	S	S				R		S	S	S	S	S	R	['Walker_2022','CRyPTIC_reuse_table']	99.58	1772236	60	tuberculosis	1.006
SAMEA112750753	WGS	PAIRED	ILLUMINA	ERS14745444	ERP111748	Europe	PRT		2022				lineage4.1.2.1	lineage4.1.2.1		Mycobacterium tuberculosis	NATIONAL INSTITUTE OF HEALTH DR. RICARDO JORGE	2023-03-10	ERR10969124	ERX10406531	PRJEB29446					Sensitive																						99.34	1672703	54	tuberculosis	1.458
SAMN35621604	WGS	PAIRED	ILLUMINA	SRS17892735	SRP441116	North America	USA	NY	2017	human	Homo sapiens	3	lineage4.1.1	lineage4.1.1		Mycobacterium tuberculosis	WADSWORTH CENTER	2023-06-05	SRR24827278	SRX20592237	PRJNA980174					RR-TB																						99.5	1225772	54	tuberculosis	3.191
G1863						Europe	ESP	province of Valencia	2016				lineage4.1.2.1	lineage4.1.2.1		Mycobacterium tuberculosis								No		Sensitive	S					R																99.77	1711786	81	tuberculosis	5.331
SAMEA7551152	WGS	PAIRED	ILLUMINA	ERS5307801	ERP124941	Europe	GBR						lineage4.3.1	lineage4.3.1		Mycobacterium tuberculosis	PUBLIC HEALTH ENGLAND	2021-11-10	ERR4817789	ERX4687631	PRJEB41201					Sensitive																						99.42	853605	25	tuberculosis	4.008
SAMN30962964	WGS	PAIRED	ILLUMINA	SRS15206634	SRP338930	North America	USA	New York state	2017	human	Homo sapiens	3	lineage4.1.2.1	lineage4.1.2.1		Mycobacterium tuberculosis	WADSWORTH CENTER	2022-09-22	SRR21676425	SRX17674743	PRJNA766641					Sensitive																						99.58	1314491	73	tuberculosis	3.055
SAMEA1569342	WGS	PAIRED	ILLUMINA	ERS153897	ERP001072	Africa	MWI	Karonga	2001	human	Homo sapiens	3	lineage4.8	lineage4.8	L4.8	Mycobacterium tuberculosis	SC	2012-12-22	ERR212046	ERX186711	PRJEB2794		sputum			Sensitive							S						S								Coll_2018	99.63	1858984	42	tuberculosis	0.497
SAMEA6797904	WGS	PAIRED	['ILLUMINA','ILLUMINA']	ERS4525568		Africa	NGA						lineage4.6.2.2	lineage4.6.2.2		Mycobacterium tuberculosis			['ERR4423668','ERR4423669']	['ERX4364226','ERX4364227']	PRJEB37945					Other																						99.52	770899	17	tuberculosis	13.22
SAMEA3501064	WGS	PAIRED	ILLUMINA	ERS808213	ERP010845	North America	GRL	East Greenland					lineage4.8	lineage4.8	L4.8	Mycobacterium tuberculosis	FZB	2016-09-29	ERR978749	ERX1055610	PRJEB9709					Sensitive																						99.67	1418382	48	tuberculosis	2.927
SAMN21886256	WGS	PAIRED	ILLUMINA	SRS10359842	SRP338930	North America	USA	New York state	2019	human	Homo sapiens	3	lineage4.1.1.1	lineage4.1.1.1		Mycobacterium tuberculosis	WADSWORTH CENTER - NYS DOH	2021-09-28	SRR16103893	SRX12389884	PRJNA766641					Sensitive						R															CRyPTIC_WHO2021_PMC7612554	99.51	950289	49	tuberculosis	4.262
SAMN08143517	WGS	PAIRED	ILLUMINA	SRS2742072	SRP126325	Asia	AZE	Baku		human	Homo sapiens	3	lineage2.2.1	lineage2.2.1		Mycobacterium tuberculosis	NIH	2017-12-07	SRR6356955	SRX3453371	PRJNA421446		sputum			MDR-TB																						99.58	1230221	42	tuberculosis	1.26
SAMN14481398	WGS	PAIRED	ILLUMINA	SRS6394909	SRP254440	Africa	GHA		2014	human	Homo sapiens	3	lineage5.1.1	lineage5.1.1		Mycobacterium africanum	NOGUCHI MEMORIAL INSTITUTE FOR MEDICAL RESEARCH - UNIVERSITY OF GHANA	2020-03-29	SRR11444072	SRX8022042	PRJNA616081					Sensitive																						99.24	1531605	35	tuberculosis	1.264
SAMEA1406025	WGS	PAIRED	ILLUMINA	ERS083243	ERP000276								lineage3.1.1	lineage3.1.1		Mycobacterium tuberculosis	SC	2014-09-22	ERR117724	ERX093998	PRJEB2221					Sensitive																						99.42	1852343	41	tuberculosis	0.798
SAMEA5163894	WGS	PAIRED	ILLUMINA	ERS2971617	ERP112727								lineage4.3.3	lineage4.3.3		Mycobacterium tuberculosis	WELLCOME SANGER INSTITUTE	2020-04-19	ERR4024543	ERX4025931	PRJEB30294					Sensitive																						99.5	1970311	67	tuberculosis	0.678
SAMEA8616173	WGS	['SINGLE','PAIRED']	['ILLUMINA','PACBIO_SMRT']	ERS6300780									lineage4.9	lineage4.9		Mycobacterium tuberculosis complex sp.			['ERR5979634','ERR10561258']	['ERX10074917','ERX5619420']	['PRJEB44524','PRJEB57950']					Sensitive																						99.9	1696109	57	tuberculosis	0.805
SAMN06092058	WGS	PAIRED	ILLUMINA	SRS1827722	SRP094134	Asia	VNM	Ho Chi Minh City		human	Homo sapiens	3	lineage1.1.1.1	lineage1.1.1.1	L1.1.1.1	Mycobacterium tuberculosis	UNIVERSITY OF MELBOURNE	2016-11-30	SRR5065289	SRX2385656	PRJNA355614		sputum			HR-TB																						99.26	1750181	59	tuberculosis	3.516
SAMN32042291	WGS	PAIRED	ILLUMINA	SRS15963428	SRP411368	South America	ECU	Guayaquil	2020	human	Homo sapiens	3	lineage4.3.4.1	lineage4.3.4.1		Mycobacterium tuberculosis	UNIVERSIDAD ESPIRITU SANTO	2022-12-05	SRR22528539	SRX18492704	PRJNA827129		sputum			MDR-TB																						99.62	1882289	63	tuberculosis	1.876
SAMN34030701	WGS	PAIRED	ILLUMINA	SRS17238829	SRP431112	Asia	VNM	Ho Chi Minh City		human	Homo sapiens	3	lineage2.2.1	lineage2.2.1		Mycobacterium tuberculosis	HARVARD SCHOOL OF PUBLIC HEALTH	2023-04-05	SRR24083671	SRX19884611	PRJNA950969					Sensitive																						99.42	1599052	54	tuberculosis	1.983
SAMN24579784	WGS	PAIRED	ILLUMINA	SRS11470923	SRP226525	Asia	IND	Andhra Pradesh - Nuzendla	2019	human	Homo sapiens	3	lineage1.2.2.2	lineage1.2.2.2		Mycobacterium tuberculosis	CHRISTIAN MEDICAL COLLAGE, VELLORE	2022-01-03	SRR17406767	SRX13578762	PRJNA575883		sputum			Sensitive																						99.28	1673591	56	tuberculosis	0.971
SAMEA2533392	WGS	PAIRED	ILLUMINA	ERS456794	ERP005779								lineage2.2.1	lineage2.2.1		Mycobacterium tuberculosis complex sp.	FZB	2016-06-15	ERR550687	ERX509756	PRJEB6273					Sensitive																						99.58	729922	44	tuberculosis	3.669
SAMD00142894	WGS	PAIRED	ILLUMINA	DRS200880	DRP007602	Asia	JPN	Kyushu	2017	human	Homo sapiens	3	lineage2.2.1	lineage2.2.1		Mycobacterium tuberculosis	RIT_JATA	2021-08-14	DRR189117	DRX179582	PRJDB7494					RR-TB																						99.61	1300514	81	tuberculosis	1.448
SAMEA1707434	WGS	PAIRED	ILLUMINA	ERS181425	ERP000192	Europe	RUS	Samara	2010	human	Homo sapiens	3	lineage4.3.3	lineage4.3.3	L4.3.3	Mycobacterium tuberculosis	SC	2013-02-16	ERR228031	ERX202690	PRJEB2138					Sensitive					S		S						S	S							CRyPTIC_WHO2021_PMC7612554	99.73	2523394	58	tuberculosis	0.566
SAMEA3558846	WGS	PAIRED	ILLUMINA	ERS865995	ERP011639	South America	BRA						lineage4.3.4.1	lineage4.3.4.1	L4.3.4.1	Mycobacterium tuberculosis	LSHTM	2015-12-10	ERR1035313	ERX1114111	PRJEB10385					MDR-TB	S	R			S		R	S		S			R	S							Coll_2018	99.74	1711491	36	tuberculosis	2.527
SAMN10462563	WGS	PAIRED	ILLUMINA	SRS4072221	SRP170108	Asia	GEO			human	Homo sapiens	3	lineage2.2.1	lineage2.2.1	L2	Mycobacterium tuberculosis	SWISS TROPICAL AND PUBLIC HEALTH INSTITUTE	2018-11-22	SRR8237400	SRX5055559	PRJNA488343		sputum			MDR-TB																						99.5	1835637	40	tuberculosis	2.197
SAMEA112800070	WGS	PAIRED	ILLUMINA	ERS14807616	ERP010814								lineage4.2.2.2	lineage4.2.2.2		Mycobacterium tuberculosis	FZB	2023-07-20	ERR11049974	ERX10496764	PRJEB9680					Sensitive																						99.35	1473915	49	tuberculosis	2.78
SAMEA9070017	WGS	PAIRED	ILLUMINA	ERS6798325	ERP129488	Africa	ZAF						lineage2.2.1	lineage2.2.1		Mycobacterium tuberculosis	Swiss-TPH	2021-10-13	ERR6362820	ERX5627226	PRJEB45389					MDR-TB																						99.53	1612945	56	tuberculosis	1.963
SAMN06056005	WGS	PAIRED	ILLUMINA	SRS1834690	SRP094134	Asia	VNM	Ho Chi Minh City		human	Homo sapiens	3	lineage2.2.1	lineage2.2.1	L2.2.1	Mycobacterium tuberculosis	UNIVERSITY OF MELBOURNE	2016-12-02	SRR5074149	SRX2393238	PRJNA355614		sputum			Other																						99.57	1433267	48	tuberculosis	3.273
SAMEA6875119	WGS	PAIRED	ILLUMINA	ERS4602680	ERP122165	Europe	ESP	Valencia	2014				lineage4.3.4.2	lineage4.3.4.2	L4.3.4.2	Mycobacterium tuberculosis	Instituto_de_Biomedicina_de_Valencia	2022-06-11	ERR4195547	ERX4156345	PRJEB38719			No		Sensitive	S					S																99.8	1846255	51	tuberculosis	2.309
SAMEA6655979	WGS	PAIRED	ILLUMINA	ERS4415447	ERP119549	Africa	ZAF		2008	human	Homo sapiens	3	lineage4.1.1.3	lineage4.1.1.3	L4	Mycobacterium tuberculosis	DST-NRF CENTRE OF EXCELLENCE FOR BIOMEDICAL TUBERC	2020-04-30	ERR4011940	ERX4013340	PRJEB36366		sputum			Pre-XDR-TB																						99.5	1504949	35	tuberculosis	2.772
SAMEA13188716	WGS	['SINGLE','PAIRED']	['OXFORD_NANOPORE','ILLUMINA']	ERS10792253		Africa	MDG			human	Homo sapiens	3	lineage1.1.2	lineage1.1.2		Mycobacterium tuberculosis			['ERR9030529','ERR9030474']	['ERX8573939','ERX8573884']	PRJEB49093		sputum			MDR-TB																						99.83	1642052	54	tuberculosis	2.098
SAMEA7560214	WGS	PAIRED	ILLUMINA	ERS5316851	ERP124980								lineage2.2.1	lineage2.2.1		Mycobacterium tuberculosis	IML GAUTING	2021-11-12	ERR4827778	ERX4697762	PRJEB41239					MDR-TB																						99.41	1633847	50	tuberculosis	1.677
SAMN20693093	WGS	PAIRED	ILLUMINA	SRS10601051	SRP341700								lineage2.2.2	lineage2.2.2		Mycobacterium tuberculosis	HARVARD MEDICAL SCHOOL	2021-10-16	SRR16370391	SRX12647755	PRJNA771909					Pre-XDR-TB																						99.51	1649551	57	tuberculosis	2.7
SAMN22202818	WGS	PAIRED	ILLUMINA	SRS10531050	SRP340062				2021	human	Homo sapiens	3	lineage2.2.1	lineage2.2.1		Mycobacterium tuberculosis	SHENZHEN THIRD PEOPLE'S HOSPITAL	2021-10-12	SRR16295748	SRX12574724	PRJNA766993					Sensitive																						90.42	1619588	55	tuberculosis	1.225
SAMN40273684	WGS	PAIRED	ILLUMINA	SRS20670703	SRP493618	Asia	GEO	Tbilisi	2023	human	Homo sapiens	3	lineage4.8	lineage4.8		Mycobacterium tuberculosis	NIH / NIAID	2024-03-06	SRR28239691	SRX23850630	PRJNA1074779		bronchoalveolar lavage			HR-TB																						99.52	1660792	56	tuberculosis	0.446
SAMEA7109733	WGS	PAIRED	ILLUMINA	ERS4870292	ERP123212								La1.7.1	La1.7.1	La1	Mycobacterium bovis	BPI - BIOTECNOLOGIA PESQUISA E INOVAçãO (BOTUCATU - SP)	2021-12-21	ERR4450957	ERX4391460	PRJEB39667					Other																						99.08	2432770	41	tuberculosis	3.506
SAMEA112803634	WGS	PAIRED	ILLUMINA	ERS14811180	ERP010814								lineage3	lineage3		Mycobacterium tuberculosis	FZB	2023-07-21	ERR11043948	ERX10490739	PRJEB9680					Sensitive																						99.39	1610223	55	tuberculosis	1.171
SAMD00603826	WGS	PAIRED	ILLUMINA	DRS329885	DRP010549	Asia	JPN	Hyogo, Kobe	2016	human	Homo sapiens	3	lineage4.1.2.1	lineage4.1.2.1		Mycobacterium tuberculosis	KIH	2023-09-20	DRR473993	DRX458222	PRJDB15809					Sensitive																						99.6	1596299	94	tuberculosis	0.561
SAMN03647541	WGS	PAIRED	ILLUMINA	SRS990429	SRP061066	Europe	GBR						lineage3.1.3	lineage3.1.3	L3.2	Mycobacterium tuberculosis	UNIVERSITY OF OXFORD	2015-07-16	SRR2100368	SRX1095062	PRJNA282721					MDR-TB	S	S			S		R	S	S				R					S			CRyPTIC_WHO2021_PMC7612554	99.31	1839780	41	tuberculosis	0.879
SAMEA7562120	WGS	PAIRED	ILLUMINA	ERS5318754	ERP124983	Europe	ITA						lineage4.7	lineage4.7		Mycobacterium tuberculosis	SAN RAFFAELE SCIENTIFIC INSTITUTE	2021-11-11	ERR4829681	ERX4699665	PRJEB41242					Sensitive	S				S	S		S	S				S		S	S	S	S	S	S	['Walker_2022','CRyPTIC_reuse_table']	99.36	1611664	46	tuberculosis	2.046
SAMEA7562934	WGS	PAIRED	ILLUMINA	ERS5319567	ERP124989	Africa	ZAF						lineage1.2.2.2	lineage1.2.2.2		Mycobacterium tuberculosis	AFRICAN HEALTH RESEARCH INSTITUTE	2021-11-11	ERR4830494	ERX4700478	PRJEB41248					MDR-TB	S	S			R	S	R	S	S			R	R	R	S	S	S	S	S	S	['CRyPTIC_reuse_table','Walker_2022']	99.39	1727683	55	tuberculosis	1.999
SAMN41389464	WGS	PAIRED	ILLUMINA	SRS21288411	SRP507535	Asia	BGD		2010	human	Homo sapiens	3	lineage1.2.2.2	lineage1.2.2.2		Mycobacterium tuberculosis	FIND, THE FOUNDATION FOR INNOVATIVE NEW DIAGNOSTICS	2024-05-14	SRR29017238	SRX24543888	PRJNA1109295					MDR-TB																						99.45	1673996	57	tuberculosis	0.823
SAMEA7550003	WGS	PAIRED	ILLUMINA	ERS5306653	ERP124941	Europe	GBR						lineage4.1.2.1	lineage4.1.2.1		Mycobacterium tuberculosis	PUBLIC HEALTH ENGLAND	2021-11-10	ERR4816641	ERX4686483	PRJEB41201					Sensitive																						98.89	2507054	55	tuberculosis	1.505
SAMEA6875086	WGS	PAIRED	ILLUMINA	ERS4602647	ERP122165	Europe	ESP	Valencia	2015				lineage4.3.2	lineage4.3.2	L4.3.2	Mycobacterium tuberculosis	Instituto_de_Biomedicina_de_Valencia	2022-06-11	ERR4195637	ERX4156312	PRJEB38719			No		Sensitive	S					S																99.45	1845024	84	tuberculosis	1.492
SAMN31030058	WGS	PAIRED	ILLUMINA	SRS15257899	SRP399923	Oceania	AUS	Victoria	2018	human	Homo sapiens	3	lineage1.1.3.1	lineage1.1.3.1		Mycobacterium tuberculosis	MDUPHL	2022-09-27	SRR21732381	SRX17728435	PRJNA857537					Sensitive																						99.34	1614568	56	tuberculosis	2.321
SAMEA5189281	WGS	PAIRED	ILLUMINA	ERS2996776	ERP021867	Europe	GBR						La1.8.1	La1.8.1	La1	Mycobacterium bovis	WELLCOME SANGER INSTITUTE	2020-06-04	ERR4187884	ERX4149653	PRJEB19799					Other																						99.32	1464996	38	tuberculosis	2.298
SAMEA3392383	WGS	PAIRED	ILLUMINA	ERS2401038	ERP107970	Europe	BEL						lineage2.2.1	lineage2.2.1	L2.2.1	Mycobacterium tuberculosis	GENOSCREEN	2021-10-23	ERR2516360	ERX2535576	PRJEB25999					Sensitive					S		S					S	S								Walker_2022	99.41	1731633	38	tuberculosis	3.027
SAMN37848367	WGS	PAIRED	ILLUMINA	SRS19170092	SRP466602	Asia	VNM	Ho Chi Minh City		human	Homo sapiens	3	lineage1.1.1.1	lineage1.1.1.1		Mycobacterium tuberculosis	UNIVERSITY OF MELBOURNE/ THE PETER DOHERTY INSTITUTE FOR INFECTION AND IMMUNITY	2023-10-16	SRR26399386	SRX22105011	PRJNA1028637		sputum			Sensitive																						99.41	1610635	52	tuberculosis	1.642
SAMEA5975527	WGS	PAIRED	ILLUMINA	ERS3778364	ERP117507	Asia	CHN		2018	human	Homo sapiens	3	lineage2.2.1	lineage2.2.1	L2	Mycobacterium tuberculosis	FUDAN UNIVERSITY	2020-06-13	ERR3559779	ERX3559530	PRJEB34582		sputum			Sensitive																						99.59	1840335	62	tuberculosis	1.069
SAMEA7550309	WGS	PAIRED	ILLUMINA	ERS5306959	ERP124941	Europe	GBR						lineage4.8	lineage4.8		Mycobacterium tuberculosis	PUBLIC HEALTH ENGLAND	2021-11-10	ERR4816947	ERX4686789	PRJEB41201					Sensitive									S												Walker_2022	99.6	1841223	42	tuberculosis	1.926
SAMEA112804890	WGS	PAIRED	ILLUMINA	ERS14812436	ERP010814								lineage2.2.1	lineage2.2.1		Mycobacterium tuberculosis	FZB	2023-07-21	ERR11081064	ERX10528433	PRJEB9680					Sensitive																						99.56	1674889	58	tuberculosis	1.846
SAMEA112806312	WGS	PAIRED	ILLUMINA	ERS14813858	ERP010814								lineage2.2.1	lineage2.2.1		Mycobacterium tuberculosis	FZB	2023-07-21	ERR11082667	ERX10530036	PRJEB9680					MDR-TB																						99.33	1662586	48	tuberculosis	1.5
SAMEA12616947	WGS	PAIRED	ILLUMINA	ERS10223379	ERP135069								lineage2.2.1	lineage2.2.1		Mycobacterium tuberculosis	IBV_CSIC	2023-01-23	ERR8158015	ERX7722984	PRJEB50491					Sensitive																						99.64	598736	35	tuberculosis	5.437
SAMEA7541431	WGS	PAIRED	ILLUMINA	ERS5297884	ERP124931	Africa	ZAF						lineage2.2.2	lineage2.2.2		Mycobacterium tuberculosis	CTB/NICD	2021-11-11	ERR4808894	ERX4678434	PRJEB41191					Pre-XDR-TB	R				I	S	R	R	R				R		S	S	S	R	S	S	['CRyPTIC_reuse_table','Walker_2022']	99.56	1556578	53	tuberculosis	1.369
SAMEA7546964	WGS	PAIRED	ILLUMINA	ERS5303618	ERP124939	South America	PER		2017				lineage4.3.3	lineage4.3.3		Mycobacterium tuberculosis	UNIVERSIDAD PERUANA CAYETANO HEREDIA	2021-11-10	ERR4813458	ERX4683448	PRJEB41199					MDR-TB	S				S	R	R	S	S				R		S	S	S	S	S	R	['Walker_2022','CRyPTIC_reuse_table']	99.63	1850664	63	tuberculosis	0.839
SAMN31673529	WGS	PAIRED	ILLUMINA	SRS15722334	SRP407089	Oceania	AUS	NSW	2019	human	Homo sapiens	3	lineage4.2.2	lineage4.2.2		Mycobacterium tuberculosis	INSTITUTE OF CLINICAL PATHOLOGY AND MEDICAL RESEARCH	2022-11-09	SRR22249702	SRX18225986	PRJNA899911					Sensitive																						99.36	1845361	57	tuberculosis	2.721
SAMEA5875946	WGS	PAIRED	ILLUMINA	ERS3664414	ERP114840								La1.2	La1.2	La1	Mycobacterium bovis	WELLCOME SANGER INSTITUTE	2020-11-05	ERR4769515	ERX4639365	PRJEB32192					Other																						99.31	1680428	58	tuberculosis	2.148
SAMN40655143	WGS	PAIRED	ILLUMINA	SRS20888731	SRP498669	Europe	MDA		2020	human	Homo sapiens	3	lineage4.2.1	lineage4.2.1		Mycobacterium tuberculosis	NIAID TB PORTALS PROGRAM	2024-03-29	SRR28498668	SRX24100322	PRJNA1074788		sputum			MDR-TB																						99.42	1649398	55	tuberculosis	0.474
SAMEA3671449	WGS	PAIRED	ILLUMINA	ERS978598	ERP012852								lineage4.3.2.1	lineage4.3.2.1	L4.3.2.1	Mycobacterium tuberculosis	UNIVERSITY OF BASEL	2016-09-29	ERR1193749	ERX1267062	PRJEB11460					Sensitive																						99.62	1760285	40	tuberculosis	0.969
SAMEA112801354	WGS	PAIRED	ILLUMINA	ERS14808900	ERP010814								lineage4.1.1.3	lineage4.1.1.3		Mycobacterium tuberculosis	FZB	2023-07-21	ERR11067521	ERX10514451	PRJEB9680					Sensitive																						99.22	1764286	55	tuberculosis	1.02
SAMN08629056	WGS	PAIRED	ILLUMINA	SRS3012313	SRP128089	Asia	BGD			human	Homo sapiens	3	lineage1.1.3.1	lineage1.1.3.1	L1.1.3	Mycobacterium tuberculosis	SAN RAFFAELE	2018-03-02	SRR6797673	SRX3756620	PRJNA428596					Sensitive					S		S	S	S				S	S				S			CRyPTIC_WHO2021_PMC7612554	99.41	1905805	40	tuberculosis	3.325
SAMEA7280596	WGS	PAIRED	ILLUMINA	ERS5041197	ERP123102	Asia	BGD		2011	human	Homo sapiens	3	lineage1.1.3.1	lineage1.1.3.1		Mycobacterium tuberculosis	INSTITUTE OF TROPICAL MEDICINE	2020-08-30	ERR4553854	ERX4490224	PRJEB39569		sputum			MDR-TB																						99.54	1423682	50	tuberculosis	3.653
SAMEA112181337	WGS	PAIRED	ILLUMINA	ERS14291177	ERP142932	Africa	ZAF		2014	human	Homo sapiens	3	lineage2.2.1	lineage2.2.1		Mycobacterium tuberculosis	UNIVERSITY OF ANTWERP	2022-12-07	ERR10610276	ERX10082626	PRJEB57919		sputum			HR-TB																						99.51	586879	19	tuberculosis	5.844
SAMEA7157623	WGS	PAIRED	['ILLUMINA','ILLUMINA']	ERS4918085		Asia	GEO						lineage2.2.1	lineage2.2.1		Mycobacterium tuberculosis			['ERR5866012','ERR5866013']	['ERX5511808','ERX5511807']	PRJEB39561					MDR-TB																						98.55	2372135	64	tuberculosis	1.997
SAMN21616892	WGS	PAIRED	ILLUMINA	SRS10317200	SRP338617	North America	CAN	Ontario	2019	human	Homo sapiens	3	lineage3	lineage3		Mycobacterium tuberculosis	PUBLIC HEALTH ONTARIO	2021-09-24	SRR16058525	SRX12344820	PRJNA766079					Sensitive					S		S					S	S								CRyPTIC_WHO2021_PMC7612554	99.04	637096	20	tuberculosis	10.443
SAMEA111556251	WGS	PAIRED	ILLUMINA	ERS13666297	ERP010814								lineage4.8	lineage4.8		Mycobacterium tuberculosis	FZB	2022-11-21	ERR10465977	ERX9987837	PRJEB9680					Sensitive																						99.6	1218682	41	tuberculosis	2.185
SAMEA7528896	WGS	PAIRED	ILLUMINA	ERS5285366	ERP124850	Asia	IND	Mumbai					lineage1.1.3.1	lineage1.1.3.1		Mycobacterium tuberculosis	FOUNDATION FOR MEDICAL RESEARCH INDIA	2021-11-10	ERR4800311	ERX4669726	PRJEB41116					Sensitive						S	S	S					S	S				S			Walker_2022	99.21	1591591	52	tuberculosis	0.849
SAMN20512892	WGS	PAIRED	ILLUMINA	SRS9656253	SRP330727	Asia	CHN	Zheijiang	2008	human	Homo sapiens	3	lineage2.2.1	lineage2.2.1		Mycobacterium tuberculosis	SCHOOL OF PUBLIC HEALTH, FUDAN UNIVERSITY	2021-08-01	SRR15316605	SRX11620991	PRJNA751240		sputum			Sensitive																						99.19	1875334	63	tuberculosis	1.005
SAMN33062031	WGS	PAIRED	ILLUMINA	SRS16683792	SRP420952	Europe	POL		2019	human	Homo sapiens	3	lineage2.2.1	lineage2.2.1		Mycobacterium tuberculosis	DEPARTMENT OF ENVIRONMENTAL MICROBIOLOGY AND BIOTECHNOLOGY	2023-02-04	SRR23340018	SRX19282118	PRJNA931475					MDR-TB																						99.58	1848235	63	tuberculosis	0.788
SAMEA104061162	WGS	PAIRED	ILLUMINA	ERS1725055	ERP015549	Africa	ETH		2012	human	Homo sapiens	3	lineage7	lineage7	L7	Mycobacterium tuberculosis	UNIVERSITY OF OSLO	2017-05-27	ERR1971873	ERX2034759	PRJEB13960		sputum			Sensitive																						99.33	1466565	101	tuberculosis	2.62
SAMEA3359894	WGS	PAIRED	ILLUMINA	ERS713390	ERP004216	Africa	GHA						lineage6.3.1	lineage6.3.1	L6.3.1	Mycobacterium africanum	THE WELLCOME TRUST SANGER INSTITUTE	2016-02-27	ERR1215471	ERX1287684	PRJEB4884					Sensitive																						99.21	1689235	47	tuberculosis	1.51
SAMEA7548827	WGS	PAIRED	ILLUMINA	ERS5305479	ERP124941	Europe	GBR						lineage3	lineage3		Mycobacterium tuberculosis	PUBLIC HEALTH ENGLAND	2021-11-10	ERR4815467	ERX4685309	PRJEB41201					Sensitive					S		S						S								Walker_2022	86.65	1620165	34	tuberculosis	1.633
SAMN40031476	WGS	PAIRED	ILLUMINA	SRS20527279	SRP226525	Asia	IND	Madhya Pradesh - Bhairopur	2021	human	Homo sapiens	3	lineage3	lineage3		Mycobacterium tuberculosis	CHRISTIAN MEDICAL COLLAGE, VELLORE	2024-02-22	SRR28045846	SRX23697353	PRJNA575883					Sensitive																						98.43	1844900	56	tuberculosis	0.349
SAMEA112805858	WGS	PAIRED	ILLUMINA	ERS14813404	ERP010814								lineage4.2.1	lineage4.2.1		Mycobacterium tuberculosis	FZB	2023-07-21	ERR11082141	ERX10529510	PRJEB9680					Sensitive																						99.43	1695424	57	tuberculosis	0.904
SAMEA115163116	WGS	PAIRED	ILLUMINA	ERS17970912	ERP111748	Europe	PRT		2023				lineage4.3.4.2	lineage4.3.4.2		Mycobacterium tuberculosis	NATIONAL INSTITUTE OF HEALTH DR. RICARDO JORGE	2024-02-03	ERR12544125	ERX11918485	PRJEB29446					Sensitive																						99.79	1412648	49	tuberculosis	3.349
SAMEA13321044	WGS	PAIRED	ILLUMINA	ERS10923780	ERP135372	Africa	KEN	Nairobi					lineage3.1.1	lineage3.1.1		Mycobacterium tuberculosis	FZB	2022-05-20	ERR9285834	ERX8827947	PRJEB50767					Sensitive																						99.28	1677523	57	tuberculosis	2.246
SAMN08629069	WGS	PAIRED	ILLUMINA	SRS3012138	SRP128089	Asia	BGD			human	Homo sapiens	3	lineage1.2.2.2	lineage1.2.2.2	L1.2.2	Mycobacterium tuberculosis	SAN RAFFAELE	2018-03-02	SRR6797849	SRX3756444	PRJNA428596					HR-TB					S		S		S				S	S				S			CRyPTIC_WHO2021_PMC7612554	99.25	2544736	56	tuberculosis	2.506
SAMEA2143414	WGS	PAIRED	ILLUMINA	ERS327686	ERP003508								lineage4.6.2.2	lineage4.6.2.2	L4	Mycobacterium tuberculosis	SC	2014-03-08	ERR369594	ERX342303	PRJEB4239					HR-TB																						99.85	1861472	43	tuberculosis	1.199
SAMEA7547166	WGS	PAIRED	ILLUMINA	ERS5303820	ERP124939	South America	PER						lineage4	lineage4		Mycobacterium tuberculosis	UNIVERSIDAD PERUANA CAYETANO HEREDIA	2021-11-10	ERR4813660	ERX4683650	PRJEB41199					MDR-TB																						99.7	1828477	63	tuberculosis	0.736
SAMEA7156950	WGS	PAIRED	['ILLUMINA','ILLUMINA']	ERS4917412		Asia	GEO						lineage4.3.3	lineage4.3.3		Mycobacterium tuberculosis			['ERR5864810','ERR5864809']	['ERX5510604','ERX5510605']	PRJEB39561					Pre-XDR-TB																						99.56	2559515	71	tuberculosis	1.334
SAMEA7550901	WGS	PAIRED	ILLUMINA	ERS5307550	ERP124941	Europe	GBR						lineage3	lineage3		Mycobacterium tuberculosis	PUBLIC HEALTH ENGLAND	2021-11-10	ERR4817538	ERX4687380	PRJEB41201					Sensitive																						99.49	1759648	57	tuberculosis	2.682
SAMN03263101	WGS	PAIRED	ILLUMINA	SRS788996	SRP051093	Asia	CHN	Guangxi	2010	human	Homo sapiens	3	lineage2.1	lineage2.1	L2.1	Mycobacterium tuberculosis	FUDAN UNIVERSITY	2014-12-13	SRR1710069	SRX807392	PRJNA270137		sputum			Sensitive																						99.68	1949818	42	tuberculosis	2.898
SAMN13937452	WGS	PAIRED	ILLUMINA	SRS6112484	SRP075210	Asia	GEO	Tbilisi	2019	human	Homo sapiens	3	lineage2.2.1	lineage2.2.1		Mycobacterium tuberculosis	BROAD INSTITUTE	2020-02-06	SRR11033639	SRX7685987	PRJNA318002		sputum			Sensitive																						99.51	1717107	59	tuberculosis	1.72
SAMN19687860	WGS	PAIRED	ILLUMINA	SRS9198618	SRP323639	Europe	MDA		2019	human	Homo sapiens	3	lineage4.2.1.1	lineage4.2.1.1		Mycobacterium tuberculosis	SIMON FRASER UNIVERSITY	2021-06-13	SRR14801883	SRX11135228	PRJNA736718					HR-TB																						99.23	1681256	28	tuberculosis	1.607
SAMN31673255	WGS	PAIRED	ILLUMINA	SRS15724495	SRP407089	Oceania	AUS	NSW	2018	human	Homo sapiens	3	lineage3	lineage3		Mycobacterium tuberculosis	INSTITUTE OF CLINICAL PATHOLOGY AND MEDICAL RESEARCH	2022-11-09	SRR22251515	SRX18228213	PRJNA899911					Sensitive																						99.44	1813234	53	tuberculosis	1.567
SAMN02403623	WGS	PAIRED	['ILLUMINA','ILLUMINA','ILLUMINA','ILLUMINA']	SRS561125		Africa	ZAF			human	Homo sapiens	3	lineage4.8	lineage4.8	L4.8	Mycobacterium tuberculosis			['SRR1175469','SRR1175521','SRR1175517','SRR1175511']	['SRX475372','SRX475356']	PRJNA228177					MDR-TB																						97.82	4763063	109	tuberculosis	0.694
SAMN21593411	WGS	PAIRED	ILLUMINA	SRS10401343	SRP339647	Europe	BGR	Sofia	2019	human	Homo sapiens	3	lineage4.2.2.1	lineage4.2.2.1		Mycobacterium tuberculosis	NATIONAL CENTER OF INFECTIOUS AND PARASITIC DISEASES, SOFIA BULGARIA	2021-10-01	SRR16149165	SRX12434005	PRJNA765918					Pre-XDR-TB																						99.3	1645402	55	tuberculosis	2.648
SAMN39286610	WGS	PAIRED	ILLUMINA	SRS20075543	SRP399923	Oceania	AUS	Victoria	2019	human	Homo sapiens	3	lineage4.3.4.2.1	lineage4.3.4.2.1		Mycobacterium tuberculosis	MDUPHL	2024-01-07	SRR27450317	SRX23121990	PRJNA857537					Sensitive																						99.74	1670764	58	tuberculosis	2.792
SAMEA7528389	WGS	PAIRED	ILLUMINA	ERS5284859	ERP124850	Asia	IND	Mumbai					lineage1.2.2.2	lineage1.2.2.2		Mycobacterium tuberculosis	FOUNDATION FOR MEDICAL RESEARCH INDIA	2021-11-10	ERR4799804	ERX4669219	PRJEB41116					MDR-TB	S	S				R		S	S							S		S	S		Walker_2022	99.04	1677585	51	tuberculosis	1.192
SAMEA2661025	WGS	PAIRED	ILLUMINA	ERS510239	ERP001072	Africa	MWI	Karonga					lineage4.3.4.2.1	lineage4.3.4.2.1	L4	Mycobacterium tuberculosis	SC	2016-01-12	ERR736851	ERX680542	PRJEB2794					Sensitive																						99.69	1628826	38	tuberculosis	2.078
SAMEA5189241	WGS	PAIRED	ILLUMINA	ERS2996736	ERP021867	Europe	GBR						La1.8.1	La1.8.1	La1	Mycobacterium bovis	WELLCOME SANGER INSTITUTE	2020-06-04	ERR4187812	ERX4149581	PRJEB19799					Other																						99.42	1137807	37	tuberculosis	2.584
SAMN21616330	WGS	PAIRED	ILLUMINA	SRS10316972	SRP338617	North America	CAN	Ontario	2013	human	Homo sapiens	3	lineage3	lineage3		Mycobacterium tuberculosis	PUBLIC HEALTH ONTARIO	2021-09-24	SRR16058077	SRX12344592	PRJNA766079					Sensitive					S		S					S	S								CRyPTIC_WHO2021_PMC7612554	99.47	1573802	51	tuberculosis	3.064
SAMEA112805451	WGS	PAIRED	ILLUMINA	ERS14812997	ERP010814								lineage4.1.2.1	lineage4.1.2.1		Mycobacterium tuberculosis	FZB	2023-07-21	ERR11081715	ERX10529084	PRJEB9680					Sensitive																						99.56	1713984	58	tuberculosis	1.516
SAMEA7562741	WGS	PAIRED	ILLUMINA	ERS5319374	ERP124988	Asia	VNM						lineage2.2.1	lineage2.2.1		Mycobacterium tuberculosis	OUCRU-HCMC	2021-11-11	ERR4830301	ERX4700285	PRJEB41247					Sensitive	S				S	S	S	S	S				S		S	S	S	S	S	S	['Walker_2022','CRyPTIC_reuse_table']	99.54	1918536	44	tuberculosis	3.209
SAMN24851343	WGS	PAIRED	ILLUMINA	SRS11614708	SRP313707					human	Homo sapiens	3	lineage4.4.1.1	lineage4.4.1.1		Mycobacterium tuberculosis	UNIVERSITY OF WISCONSIN-MADISON	2022-01-11	SRR17567938	SRX13737108	PRJNA720149					Other																						99.78	2155650	76	tuberculosis	1.788
SAMN08347722	WGS	PAIRED	ILLUMINA	SRS2823161	SRP128704	Europe	BLR	Minsk		human	Homo sapiens	3	lineage2.2.1	lineage2.2.1		Mycobacterium tuberculosis	NIH / NIAID	2018-01-10	SRR6458386	SRX3549044	PRJNA429460		sputum			MDR-TB																						99.59	933280	47	tuberculosis	3.61
SAMN30157933	WGS	PAIRED	ILLUMINA	SRS14573530	SRP390552	Asia	CHN	Guangdong	2017	human	Homo sapiens	3	lineage2.2.1	lineage2.2.1		Mycobacterium tuberculosis	CENTRE FOR TUBERCULOSIS CONTROL OF GUANGDONG PROVINCE	2022-08-08	SRR20969965	SRX16987766	PRJNA866200		sputum			Sensitive																						99.56	1846487	63	tuberculosis	0.87
SAMN40031688	WGS	PAIRED	ILLUMINA	SRS20527368	SRP226525	Asia	IND	Madhya Pradesh - Bhairopur	2020	human	Homo sapiens	3	lineage3.1.2	lineage3.1.2		Mycobacterium tuberculosis	CHRISTIAN MEDICAL COLLAGE, VELLORE	2024-02-22	SRR28045759	SRX23697440	PRJNA575883		pulmonary			Sensitive																						99.54	1744835	57	tuberculosis	0.414
SAMEA7543910	WGS	PAIRED	ILLUMINA	ERS5300569	ERP124934	Asia	CHN						lineage2.2.2	lineage2.2		Mycobacterium tuberculosis	CCDC	2021-11-10	ERR4810851	ERX4679297	PRJEB41194					Pre-XDR-TB	S	S			R	S	R	S	R				R	S	S	S	S	R	S	R	['CRyPTIC_reuse_table','Walker_2022']	99.49	1766913	61	tuberculosis	1.196
SAMN09651611	WGS	PAIRED	ILLUMINA	SRS3544322	SRP153329	Europe	CHE			human	Homo sapiens	3	lineage2.2.1	lineage2.2.1		Mycobacterium tuberculosis	SWISS TROPICAL AND PUBLIC HEALTH INSTITUTE	2018-07-13	SRR7517688	SRX4387832	PRJNA454477		sputum			MDR-TB																						99.41	1644461	37	tuberculosis	2.585
SAMN31423536	WGS	PAIRED	ILLUMINA	SRS15536446	SRP373287	Europe	ITA	Rome	2021	human	Homo sapiens	3	lineage4.8	lineage4.8		Mycobacterium tuberculosis	NATIONAL INSTITUTE OF INFECTIOUS DISEASES L. SPALLANZANI	2022-10-26	SRR22048479	SRX18029438	PRJNA834606		sputum			Sensitive																						99.33	1438515	48	tuberculosis	0.951
SAMEA1018985	WGS	PAIRED	ILLUMINA	ERS035720	ERP000276	Europe	GBR	Midlands	2005	human	Homo sapiens	3	lineage4.8.2	lineage4.8.2	L4.8.2	Mycobacterium tuberculosis	SC	2014-09-04	ERR046925	ERX023987	PRJEB2221					Sensitive					S		S					S	S								CRyPTIC_WHO2021_PMC7612554	99.6	1445854	24	tuberculosis	5.172
SAMN08906438	WGS	PAIRED	ILLUMINA	SRS3356248	SRP149365	North America	MEX	Jalisco		domestic cattle	Bos taurus	3	La1.8.1	La1.8.1	La1	Mycobacterium bovis	USDA-NVSL-DBL	2018-05-30	SRR7236385	SRX4142452	PRJNA449507					Other																						99.43	1081682	56	tuberculosis	5.482
SAMN13169532	WGS	PAIRED	ILLUMINA	SRS5596581	SRP227831	Europe	MDA	Chisinau	2015	human	Homo sapiens	3	lineage4.3.3	lineage4.3.3	L4	Mycobacterium tuberculosis	NIH / NIAID	2019-10-31	SRR10380119	SRX7080815	PRJNA586859		sputum			Sensitive																						99.82	1409974	48	tuberculosis	0.739
SAMEA112799481	WGS	PAIRED	ILLUMINA	ERS14807027	ERP010814								lineage2.2.1	lineage2.2.1		Mycobacterium tuberculosis	FZB	2023-07-20	ERR11049316	ERX10496106	PRJEB9680					Pre-XDR-TB																						99.51	1741527	59	tuberculosis	1.854
SAMEA112801772	WGS	PAIRED	ILLUMINA	ERS14809318	ERP010814								lineage4.1.2.1	lineage4.1.2.1		Mycobacterium tuberculosis	FZB	2023-08-01	ERR11067970	ERX10514900	PRJEB9680					Sensitive																						99.22	1705208	55	tuberculosis	1.191
SAMN30543759	WGS	PAIRED	ILLUMINA	SRS14850986	SRP394436	Asia	CHN	Eastern China	2021	human	Homo sapiens	3	lineage2.2.1.1	lineage2.2.1.1		Mycobacterium tuberculosis	SCHOOL OF PUBLIC HEALTH, FUDAN UNIVERSITY	2022-08-28	SRR21277191	SRX17286306	PRJNA874331					Sensitive																						99.45	1831145	57	tuberculosis	1.468
SAMEA7552160	WGS	PAIRED	ILLUMINA	ERS5308808	ERP124941	Europe	GBR						lineage1.1.2	lineage1.1.2		Mycobacterium tuberculosis	PUBLIC HEALTH ENGLAND	2021-11-10	ERR4818796	ERX4688638	PRJEB41201					Sensitive																						99.33	1814841	40	tuberculosis	2.168
SAMN06092634	WGS	PAIRED	ILLUMINA	SRS1829949	SRP094134	Asia	VNM	Ho Chi Minh City		human	Homo sapiens	3	lineage1.1.1	lineage1.1.1	L1.1.1	Mycobacterium tuberculosis	UNIVERSITY OF MELBOURNE	2016-12-01	SRR5067708	SRX2388006	PRJNA355614		sputum			Sensitive																						99.31	1434327	49	tuberculosis	3.651
SAMEA5366650	WGS	PAIRED	ILLUMINA	ERS3173256	ERP109304	Africa	GHA						lineage5.1.1	lineage5.1.1	L5.1.1	Mycobacterium africanum	FZB	2019-02-26	ERR3170480	ERX3198426	PRJEB27244					Sensitive																						99.42	1372204	44	tuberculosis	2.865
SAMN02586081	WGS	PAIRED	['ILLUMINA','ILLUMINA','ILLUMINA','ILLUMINA']	SRS564944		Africa	ZAF	Ethembeni Clinic		human	Homo sapiens	3	lineage4.3.3	lineage4.3.3	L4.3.3	Mycobacterium tuberculosis			['SRR1180233','SRR1181396','SRR1181174','SRR1183043']	['SRX479542','SRX480116']	PRJNA235591		sputum			Pre-XDR-TB																						99.79	7066044	161	tuberculosis	0.805
SAMEA112803310	WGS	PAIRED	ILLUMINA	ERS14810856	ERP010814								lineage4	lineage4		Mycobacterium tuberculosis	FZB	2023-07-20	ERR11043607	ERX10490398	PRJEB9680					MDR-TB																						99.51	1581066	53	tuberculosis	1.789
SAMN14447211	WGS	PAIRED	ILLUMINA	SRS6376190	SRP105419	Europe	ESP	Northeastern Spain	2012	domestic cattle	Bos taurus	2	La1.7.1	La1.7.1	La1	Mycobacterium bovis	USDA-NVSL-DBPL	2020-03-25	SRR11418325	SRX7996819	PRJNA384785		As reported: Bacterial Isolate			Other																						99.49	694622	35	tuberculosis	9.037
SAMN01908893	WGS	PAIRED	ILLUMINA	SRS388962	SRP018402	Asia	CHN						lineage2.2.1	lineage2.2.1	L2.2.1	Mycobacterium tuberculosis	BGI	2015-09-05	SRR671869	SRX225183	PRJNA187550					MDR-TB		S					R	S						R				S			CRyPTIC_WHO2021_PMC7612554	99.4	1565581	28	tuberculosis	4.051
SAMN40566479	WGS	PAIRED	ILLUMINA	SRS20809268	SRP338930	North America	USA	New York state	2020	human	Homo sapiens	3	lineage2.2.1	lineage2.2.1		Mycobacterium tuberculosis	WADSWORTH CENTER	2024-03-21	SRR28409480	SRX24014138	PRJNA766641		sputum			Sensitive																						99.62	1379626	77	tuberculosis	3.171
SAMEA104614345	WGS	PAIRED	ILLUMINA	ERS2225627	ERP106291	Asia	IDN	Bandung					lineage2.2.1	lineage2.2.1		Mycobacterium tuberculosis	WELLCOME SANGER INSTITUTE	2019-06-03	ERR3284107	ERX3310651	PRJEB24463					MDR-TB																						99.24	1618607	55	tuberculosis	0.787
SAMEA112806957	WGS	PAIRED	ILLUMINA	ERS14814503	ERP010814								lineage4.8	lineage4.8		Mycobacterium tuberculosis	FZB	2023-07-20	ERR11050598	ERX10497389	PRJEB9680					Sensitive																						99.76	1404554	47	tuberculosis	2.039
SAMD00263725	WGS	PAIRED	ILLUMINA	DRS357081	DRP011011	Asia	VNM	Da Nang					lineage2.2.1	lineage2.2.1		Mycobacterium tuberculosis	RIT_JATA	2024-01-10	DRR261115	DRX250818	PRJDB10923					Sensitive																						99.61	429380	28	tuberculosis	4.03
SAMEA4706735	WGS	PAIRED	ILLUMINA	ERS2526896	ERP021867	Europe	GBR						La1.8.1	La1.8.1	La1	Mycobacterium bovis	WELLCOME SANGER INSTITUTE	2019-07-18	ERR3439471	ERX3461491	PRJEB19799					Other																						99.42	1689094	56	tuberculosis	3.168
SAMEA7527915	WGS	PAIRED	ILLUMINA	ERS5284386	ERP124850	Asia	IND	Mumbai					lineage2.2.1	lineage2.2.1		Mycobacterium tuberculosis	FOUNDATION FOR MEDICAL RESEARCH INDIA	2021-11-10	ERR4799329	ERX4668746	PRJEB41116					Pre-XDR-TB		S						S											S		Walker_2022	99.54	1662452	55	tuberculosis	0.882
SAMEA7561333	WGS	PAIRED	ILLUMINA	ERS5317968	ERP124983								lineage4.8	lineage4.8		Mycobacterium tuberculosis	SAN RAFFAELE SCIENTIFIC INSTITUTE	2021-11-11	ERR4828895	ERX4698879	PRJEB41242					RR-TB	S				S	S	S	S	S				R		S	S	S	S	S	R	CRyPTIC_reuse_table	99.65	1678722	49	tuberculosis	2.099
SAMEA2627029	WGS	PAIRED	ILLUMINA	ERS496939	ERP004216	Africa	GHA						lineage5.1.4	lineage5.1.4	L5.1.4	Mycobacterium africanum	SC	2015-02-16	ERR702423	ERX646686	PRJEB4884					Sensitive																						63.56	908778	21	tuberculosis	4.74
SAMN30950789	WGS	PAIRED	ILLUMINA	SRS15189631	SRP338930	North America	USA	New York state	2016	human	Homo sapiens	3	lineage4.8	lineage4.8		Mycobacterium tuberculosis	WADSWORTH CENTER	2022-09-21	SRR21657454	SRX17657343	PRJNA766641					Sensitive																						99.72	1334981	73	tuberculosis	2.504
SAMN09651599	WGS	PAIRED	ILLUMINA	SRS3544255	SRP153329	Europe	CHE			human	Homo sapiens	3	lineage3	lineage3		Mycobacterium tuberculosis	SWISS TROPICAL AND PUBLIC HEALTH INSTITUTE	2018-07-13	SRR7517730	SRX4387790	PRJNA454477		sputum			MDR-TB																						99.48	1745569	39	tuberculosis	2.119
SAMN31563969	WGS	PAIRED	ILLUMINA	SRS15619165	SRP405779	Asia	IND	Sikkim	2018	human	Homo sapiens	3	lineage2.2.1	lineage2.2.1		Mycobacterium tuberculosis	INSTITUTE OF LIFE SCIENCES	2022-11-02	SRR22137434	SRX18116897	PRJNA896734		sputum			Pre-XDR-TB																						99.37	1778508	55	tuberculosis	2.197
SAMN31673892	WGS	PAIRED	ILLUMINA	SRS15722877	SRP407089	Oceania	AUS	NSW	2020	human	Homo sapiens	3	lineage1.2.2.2	lineage1.2.2.2		Mycobacterium tuberculosis	INSTITUTE OF CLINICAL PATHOLOGY AND MEDICAL RESEARCH	2022-11-09	SRR22249830	SRX18226530	PRJNA899911					Other																						99.28	2455193	80	tuberculosis	2.481
SAMN33018144	WGS	PAIRED	ILLUMINA	SRS16661773	SRP420623	Asia	THA	Bangkok	2019	human	Homo sapiens	3	lineage4.4.2	lineage4.4.2		Mycobacterium tuberculosis	CHULALONGKORN UNIVERSITY	2023-02-02	SRR23316623	SRX19259244	PRJNA930660	aerobe	sputum			Sensitive																						99.5	1756460	60	tuberculosis	0.655
SAMEA2517357	WGS	PAIRED	['ILLUMINA','ILLUMINA','ILLUMINA','ILLUMINA']	ERS451414									lineage4.1.2.1	lineage4.1.2.1	L4.1.2.1	Mycobacterium tuberculosis			['ERR551724','ERR498289','ERR498288','ERR498287']	['ERX510793','ERX463703','ERX463704','ERX463705']	['PRJEB6276','PRJEB6273']					Sensitive																						99.57	1621795	69	tuberculosis	2.561
SAMN16966035	WGS	PAIRED	ILLUMINA	SRS7820700	SRP295468	Europe	BEL		2017	human	Homo sapiens	3	lineage4.8	lineage4.8		Mycobacterium tuberculosis	SCIENSANO	2020-12-02	SRR13180217	SRX9618502	PRJNA681718					HR-TB																						99.13	875122	48	tuberculosis	3.045
SAMN07766058	WGS	PAIRED	ILLUMINA	SRS2577290	SRP119652	North America	CAN	British Columbia	2008	human	Homo sapiens	3	lineage3	lineage3	L1	Mycobacterium tuberculosis	BC CENTRE FOR DISEASE CONTROL PUBLIC HEALTH LABORATORY	2017-10-10	SRR6153270	SRX3265067	PRJNA413593					Sensitive					S		S						S	S							CRyPTIC_WHO2021_PMC7612554	99.4	1908494	52	tuberculosis	0.56
SAMN15337176	WGS	PAIRED	ILLUMINA	SRS6881569	SRP268168	Asia	CHN	shenzhen	2013	human	Homo sapiens	3	lineage2.2.1	lineage2.2.1		Mycobacterium tuberculosis	FUDAN UNIVERSITY	2020-06-21	SRR12062510	SRX8590419	PRJNA640897		sputum			Pre-XDR-TB																						99.11	1724428	59	tuberculosis	0.948
SAMEA113556215	WGS	PAIRED	ILLUMINA	ERS15552338	ERP147779	Africa	MOZ	Maputo					lineage4.1.2.1	lineage4.1.2.1		Mycobacterium tuberculosis	FZB	2023-09-24	ERR11488679	ERX10894855	PRJEB62665					MDR-TB																						99.4	1250695	40	tuberculosis	3.277
SAMEA5366661	WGS	PAIRED	ILLUMINA	ERS3173267	ERP109304	Africa	GHA						lineage5.1.1	lineage5.1.1	L5.1.1	Mycobacterium africanum	FZB	2019-02-26	ERR3170491	ERX3198437	PRJEB27244					Sensitive																						99.1	1343559	43	tuberculosis	2.673
SAMN40030475	WGS	PAIRED	ILLUMINA	SRS20526103	SRP226525	Asia	IND	Madhya Pradesh - Bhairopur	2022	human	Homo sapiens	3	lineage3.1.2.1	lineage3.1.2.1		Mycobacterium tuberculosis	CHRISTIAN MEDICAL COLLAGE, VELLORE	2024-02-22	SRR28044489	SRX23695870	PRJNA575883					Sensitive																						95.22	1656668	50	tuberculosis	0.334
SAMEA7529003	WGS	PAIRED	ILLUMINA	ERS5285472	ERP124850	Asia	IND	Mumbai					lineage1.2.2.2	lineage1.2.2.2		Mycobacterium tuberculosis	FOUNDATION FOR MEDICAL RESEARCH INDIA	2021-11-11	ERR4800417	ERX4669832	PRJEB41116					HR-TB	S	S				R	R	S	S				S			S		S	S		Walker_2022	99.2	1576264	52	tuberculosis	0.918
SAMEA11225796	WGS	PAIRED	ILLUMINA	ERS8875271	ERP005779								lineage1.1.2	lineage1.1.2		Mycobacterium tuberculosis complex sp.	FZB	2022-07-26	ERR7902768	ERX7470913	PRJEB6273					Sensitive																						99.25	1655042	56	tuberculosis	3.59
SAMN05916276	WGS	PAIRED	ILLUMINA	SRS20795614	SRP496567	South America	PER	Lima	2012	human	Homo sapiens	3	lineage4.3.3	lineage4.3.3		Mycobacterium tuberculosis	FIND, THE FOUNDATION FOR INNOVATIVE NEW DIAGNOSTICS	2024-03-20	SRR28393995	SRX23999045	PRJNA343736		As reported: patient			Pre-XDR-TB																						99.71	1853518	53	tuberculosis	0.736
SAMN31672996	WGS	PAIRED	ILLUMINA	SRS15724042	SRP407089	Oceania	AUS	NSW	2018	human	Homo sapiens	3	lineage4.1.1.3	lineage4.1.1.3		Mycobacterium tuberculosis	INSTITUTE OF CLINICAL PATHOLOGY AND MEDICAL RESEARCH	2022-11-09	SRR22251295	SRX18227761	PRJNA899911					Sensitive																						99.57	1840441	61	tuberculosis	1.443
SAMD00142876	WGS	PAIRED	ILLUMINA	DRS200862	DRP007602	Asia	JPN	Kinki	2017	human	Homo sapiens	3	lineage2.2.1	lineage2.2.1		Mycobacterium tuberculosis	RIT_JATA	2021-08-14	DRR189091	DRX179556	PRJDB7494					Sensitive																						99.66	1545209	102	tuberculosis	1.239
SAMN30952536	WGS	PAIRED	ILLUMINA	SRS15191845	SRP338930	North America	USA	New York state	2016	human	Homo sapiens	3	lineage1.2.2.2	lineage1.2.2.2		Mycobacterium tuberculosis	WADSWORTH CENTER	2022-09-21	SRR21659817	SRX17659582	PRJNA766641					Sensitive																						99.37	1436406	69	tuberculosis	2.884
SAMN35339826	WGS	PAIRED	ILLUMINA	SRS17799497	SRP439184	Asia	KAZ		2020	human	Homo sapiens	3	lineage2.2.1	lineage2.2.1		Mycobacterium tuberculosis	NIH / NIAID	2023-05-23	SRR24710177	SRX20488761	PRJNA975605					Sensitive																						99.37	1455651	46	tuberculosis	1.71
SAMEA7551163	WGS	PAIRED	ILLUMINA	ERS5307812	ERP124941	Europe	GBR						lineage3	lineage3		Mycobacterium tuberculosis	PUBLIC HEALTH ENGLAND	2021-11-10	ERR4817800	ERX4687642	PRJEB41201					Sensitive					S		S						S								Walker_2022	96.63	2159058	49	tuberculosis	1.844
SAMN03647992	WGS	PAIRED	ILLUMINA	SRS991530	SRP061066	Europe	GBR						lineage3	lineage3	L3	Mycobacterium tuberculosis	UNIVERSITY OF OXFORD	2015-07-26	SRR2100819	SRX1095513	PRJNA282721					Sensitive					S		S					S	S								CRyPTIC_WHO2021_PMC7612554	99.31	2940040	67	tuberculosis	1.14
SAMEA7549842	WGS	PAIRED	ILLUMINA	ERS5306493	ERP124941	Europe	GBR						lineage4.8	lineage4.8		Mycobacterium tuberculosis	PUBLIC HEALTH ENGLAND	2021-11-10	ERR4816481	ERX4686323	PRJEB41201					Sensitive					S		S						S								Walker_2022	89.68	1601043	36	tuberculosis	1.854
SAMN40031803	WGS	PAIRED	ILLUMINA	SRS20527395	SRP226525	Asia	IND	Madhya Pradesh - Bhairopur	2022	human	Homo sapiens	3	lineage3	lineage3		Mycobacterium tuberculosis	CHRISTIAN MEDICAL COLLAGE, VELLORE	2024-02-22	SRR28045728	SRX23697471	PRJNA575883					MDR-TB																						99.31	1711356	49	tuberculosis	0.589
SAMEA2534059	WGS	PAIRED	ILLUMINA	ERS457461	ERP005779								lineage4.1.2.1	lineage4.1.2.1		Mycobacterium tuberculosis complex sp.	FZB	2016-06-16	ERR551601	ERX510670	PRJEB6273					Sensitive																						99.46	2063479	45	tuberculosis	1.392
SAMN07659419	WGS	PAIRED	ILLUMINA	SRS2520378	SRP117784	Europe	GBR	Oxford	2016	human	Homo sapiens	3	lineage1.1.3.3	lineage1.1.3.3	L1.1.3.3	Mycobacterium tuberculosis	MODMEDMICOXFORD	2017-10-27	SRR6045312	SRX3192554	PRJNA401515					Sensitive					S		S					S	S								CRyPTIC_WHO2021_PMC7612554	87.22	1118693	35	tuberculosis	5.012
SAMEA112801340	WGS	PAIRED	ILLUMINA	ERS14808886	ERP010814								lineage4.8	lineage4.8		Mycobacterium tuberculosis	FZB	2023-07-21	ERR11067507	ERX10514437	PRJEB9680					HR-TB																						99.52	1730497	55	tuberculosis	1.208
SAMN06856063	WGS	PAIRED	ILLUMINA	SRS2261570	SRP108793	North America	MEX	Baja California,Tijuana	2015	domestic cattle	Bos taurus	2	La1.8.1	La1.8.1	La1	Mycobacterium bovis	UNIVERSIDAD AUTONOMA DE BAJA CALIFORNIA	2017-06-08	SRR5657428	SRX2894016	PRJNA384996		lung			Other																						99.42	788992	39	tuberculosis	8.614
SAMN08708506	WGS	PAIRED	ILLUMINA	SRS3040599	SRP128089	Europe	UKR			human	Homo sapiens	3	lineage2.2.1	lineage2.2.1		Mycobacterium tuberculosis	SAN RAFFAELE	2018-03-14	SRR6831860	SRX3787934	PRJNA428596					HR-TB	S	S			S		S	S	S			S	S	S				S			CRyPTIC_WHO2021_PMC7612554	99.49	2096341	44	tuberculosis	1.981
SAMN33860557	WGS	PAIRED	ILLUMINA	SRS17113732	SRP428639	Asia	KAZ		2020	human	Homo sapiens	3	lineage4.2.1.1	lineage4.2.1.1		Mycobacterium tuberculosis	NIH / NIAID	2023-03-22	SRR23938649	SRX19748020	PRJNA947579					Sensitive																						99.42	1460090	48	tuberculosis	1.435
SAMN08629152	WGS	PAIRED	ILLUMINA	SRS3011896	SRP128089	Asia	BGD			human	Homo sapiens	3	lineage1.1.3.1	lineage1.1.3.1	L1.1.3	Mycobacterium tuberculosis	SAN RAFFAELE	2018-03-02	SRR6797495	SRX3756202	PRJNA428596					Sensitive					S		S		S				S	S				S			CRyPTIC_WHO2021_PMC7612554	99.34	1608461	36	tuberculosis	3.566
SAMN41154973	WGS	PAIRED	ILLUMINA	SRS21182919	SRP399923	Oceania	AUS	Victoria	2023	human	Homo sapiens	3	La1.2.BCG	La1.2.BCG		Mycobacterium tuberculosis	MDUPHL	2024-05-01	SRR28868704	SRX24428347	PRJNA857537					Other																						99.65	1603084	55	tuberculosis	4.949
SAMEA1119144	WGS	PAIRED	ILLUMINA	ERS2398553	ERP107961	Europe	GBR	England					lineage2.2.1	lineage2.2.1	L2.2.1	Mycobacterium tuberculosis	PHE	2022-07-23	ERR2513963	ERX2533173	PRJEB25991					Sensitive					S		S					S	S								Walker_2022	99.52	1826067	41	tuberculosis	1.101
SAMEA3671460	WGS	PAIRED	ILLUMINA	ERS978609	ERP012852	Europe	ESP						lineage4.3.3	lineage4.3.3	L4.3.3	Mycobacterium tuberculosis	UNIVERSITY OF BASEL	2016-09-29	ERR1193791	ERX1267104	PRJEB11460					Sensitive																						99.19	1352271	29	tuberculosis	4.337
SAMN07658203	WGS	PAIRED	ILLUMINA	SRS2519415	SRP117784	Europe	GBR	Oxford	2016	human	Homo sapiens	3	lineage3	lineage3	L3	Mycobacterium tuberculosis	MODMEDMICOXFORD	2017-10-27	SRR6045958	SRX3192928	PRJNA401515					Other					S																CRyPTIC_WHO2021_PMC7612554	98.99	1562488	52	tuberculosis	2.49
SAMN03653206	WGS	PAIRED	ILLUMINA	SRS935999	SRP058221	Asia	CHN	Shanghai	2009	human	Homo sapiens	3	lineage2.2.1	lineage2.2.1	L2.2.1	Mycobacterium tuberculosis	FUDAN UNIVERSITY	2015-05-14	SRR2024957	SRX1027350	PRJNA283583		sputum			MDR-TB					R		R						R	R							CRyPTIC_WHO2021_PMC7612554	99.3	1531138	34	tuberculosis	2.215
SAMD00179109	WGS	PAIRED	ILLUMINA	DRS113934	DRP005596	Asia	VNM	Hanoi					lineage2.2.1	lineage2.2.1	L2.2.1	Mycobacterium tuberculosis	RIT_JATA	2019-11-18	DRR185036	DRX175515	PRJDB8553					Other																						99.6	1203222	69	tuberculosis	2.699
SAMN08379814	WGS	PAIRED	ILLUMINA	SRS2844676	SRP128089					human	Homo sapiens	3	lineage4.8	lineage4.8		Mycobacterium tuberculosis	SAN RAFFAELE	2018-01-19	SRR6485071	SRX3574732	PRJNA428596					Sensitive																						99.89	1275608	30	tuberculosis	2.712
SAMN30986573	WGS	PAIRED	ILLUMINA	SRS15214662	SRP338930	North America	USA	New York state	2018	human	Homo sapiens	3	lineage2.2.1	lineage2.2.1		Mycobacterium tuberculosis	WADSWORTH CENTER	2022-09-23	SRR21685233	SRX17683022	PRJNA766641					Sensitive																						99.47	1597000	68	tuberculosis	3.064
G3385						Europe	ESP	province of Valencia	2019				lineage4.3.3	lineage4.3.3		Mycobacterium tuberculosis								No		Sensitive	S					S																99.68	4125056	128	tuberculosis	1.063
SAMN36849980	WGS	PAIRED	ILLUMINA	SRS18516519	SRP453313	Asia	CHN	Shandong	2017	human	Homo sapiens	3	lineage2.2.1	lineage2.2.1	L4	Mycobacterium tuberculosis	SHANDONG PROVINCIAL HOSPITAL	2023-08-05	SRR25534226	SRX21263442	PRJNA1002108		As reported: phlegm		H37Rv	Sensitive																						99.53	1852530	63	tuberculosis	2.827
SAMEA1569305	WGS	PAIRED	ILLUMINA	ERS153999	ERP001072	Africa	MWI	Karonga	2009	human	Homo sapiens	3	lineage4.3.4.2.1	lineage4.3.4.2.1	L4.3.4.2.1	Mycobacterium tuberculosis	SC	2012-12-22	ERR212148	ERX186813	PRJEB2794		sputum			Sensitive																						99.62	1649471	35	tuberculosis	1.499
SAMEA5164063	WGS	PAIRED	ILLUMINA	ERS2971786	ERP112727								lineage4.3.3	lineage4.3.3		Mycobacterium tuberculosis	WELLCOME SANGER INSTITUTE	2020-04-19	ERR4024762	ERX4026150	PRJEB30294					Sensitive																						99.64	1672721	57	tuberculosis	0.523
SAMEA9976879	WGS	PAIRED	ILLUMINA	ERS7655158	ERP123401	South America	PER	Lima	2009	human	Homo sapiens	3	lineage4.3.3	lineage4.3.3		Mycobacterium tuberculosis	IMPERIAL COLLEGE LONDON	2021-10-15	ERR6866182	ERX6489610	PRJEB39837					Sensitive																						99.76	1567951	54	tuberculosis	0.911
SAMN02894338	WGS	PAIRED	ILLUMINA	SRS656062	SRP044223	North America	CAN	Ontario	2011	human	Homo sapiens	3	lineage1.2.1.2.1	lineage1.2.1.2.1	L1	Mycobacterium tuberculosis	PUBLIC HEALTH ONTARIO	2014-07-10	SRR1510050	SRX648754	PRJNA254678		As reported: broncho alveolar lavage		Manila	Sensitive					S		S					S	S								CRyPTIC_WHO2021_PMC7612554	99.14	1320529	29	tuberculosis	4.43
SAMN19688470	WGS	PAIRED	ILLUMINA	SRS9198397	SRP323639	Europe	MDA		2018	human	Homo sapiens	3	lineage2.2.1	lineage2.2.1		Mycobacterium tuberculosis	SIMON FRASER UNIVERSITY	2021-06-13	SRR14802104	SRX11135007	PRJNA736718					MDR-TB																						99.44	1327483	41	tuberculosis	2.696
SAMEA5569710	WGS	PAIRED	ILLUMINA	ERS3371732	ERP114885	South America	PER						lineage4	lineage4	L4	Mycobacterium tuberculosis	UNIVERSIDAD PERUANA CAYETANO HEREDIA, PERU	2021-11-03	ERR3287517	ERX3314026	PRJEB32234					MDR-TB	R				R	S	R	R	S				R		S	S	S	S	S	S	['Walker_2022','CRyPTIC_reuse_table']	99.67	1735163	67	tuberculosis	9.086
SAMEA7702163	WGS	PAIRED	ILLUMINA	ERS5458674	ERP125674	South America	ARG		2018	human	Homo sapiens	3	lineage4.3.2	lineage4.3.2		Mycobacterium tuberculosis	HOSPITAL GENERAL UNIVERSITARIO GREGORIO MARANON	2021-02-07	ERR4972546	ERX4791202	PRJEB41837					MDR-TB																						99.54	2181553	68	tuberculosis	1.493
SAMEA5974901	WGS	PAIRED	ILLUMINA	ERS3777739	ERP117507	Asia	CHN		2018	human	Homo sapiens	3	lineage2.2.1	lineage2.2.1	L2	Mycobacterium tuberculosis	FUDAN UNIVERSITY	2020-06-13	ERR3559154	ERX3558905	PRJEB34582		sputum			Sensitive																						99.36	1789499	56	tuberculosis	1.462
SAMEA7561094	WGS	PAIRED	ILLUMINA	ERS5317730	ERP124982	Asia	VNM	Ho Chi Minh City					lineage2.2.1	lineage2.2.1		Mycobacterium tuberculosis	OUCRU-HCMC	2021-11-11	ERR4828657	ERX4698641	PRJEB41241					Other	S				S	S	S	S	S				S		S	S	S	S	S	S	['CRyPTIC_reuse_table','Walker_2022']	99.64	1400319	47	tuberculosis	1.289
SAMEA7563205	WGS	PAIRED	ILLUMINA	ERS5319838	ERP125009	Asia	IRN						lineage3	lineage3		Mycobacterium tuberculosis	SAN RAFFAELE SCIENTIFIC INSTITUTE	2021-11-11	ERR4830765	ERX4700749	PRJEB41268					MDR-TB	S				S	R	R	S	S				R		S	S	R	S	S	R	['CRyPTIC_reuse_table','Walker_2022']	99.48	1674294	54	tuberculosis	2.304
SAMN10961390	WGS	PAIRED	ILLUMINA	SRS4425940	SRP187237	Asia	CHN	Wenzhou	2016	human	Homo sapiens	3	lineage4.5	lineage4.5	L4.5	Mycobacterium tuberculosis	HUASHAN HOSPITAL, FUDAN UNIVERSITY	2019-03-01	SRR8651581	SRX5449349	PRJNA522942		sputum			Pre-XDR-TB																						86.43	1637105	54	tuberculosis	1.564
SAMN02584585	WGS	PAIRED	['ILLUMINA','ILLUMINA']	SRS555891		Europe	MDA	Chisinau		human	Homo sapiens	3	lineage4.2.1	lineage4.2.1	L4.2.1	Mycobacterium tuberculosis			['SRR1169004','SRR1166153']	['SRX470562','SRX468470']	PRJNA234546					MDR-TB																						99.35	3236028	73	tuberculosis	0.572
SAMN19657777	WGS	PAIRED	ILLUMINA	SRS9179706	SRP323639	Europe	MDA		2019	human	Homo sapiens	3	lineage4.8	lineage4.8		Mycobacterium tuberculosis	SIMON FRASER UNIVERSITY	2021-06-11	SRR14782145	SRX11115720	PRJNA736718					Sensitive																						99.55	1325434	45	tuberculosis	0.777
SAMN19657517	WGS	PAIRED	ILLUMINA	SRS9179419	SRP323639	Europe	MDA		2018	human	Homo sapiens	3	La1.2.BCG	La1.2.BCG		Mycobacterium tuberculosis	SIMON FRASER UNIVERSITY	2021-06-11	SRR14781838	SRX11115431	PRJNA736718					Other																						99.47	1657401	56	tuberculosis	3.601
SAMEA7547420	WGS	PAIRED	ILLUMINA	ERS5304074	ERP124940	South America	BRA		2017				lineage4.3.3	lineage4.3.3		Mycobacterium tuberculosis	BRAZIL	2021-11-10	ERR4813914	ERX4683904	PRJEB41200					Sensitive	S				S	S	R	S	S				S		S	S	S	S	S	S	['CRyPTIC_reuse_table','Walker_2022']	99.72	1796348	68	tuberculosis	8.57
SAMN03648197	WGS	PAIRED	ILLUMINA	SRS991430	SRP061066	Europe	GBR						lineage2.2.1	lineage2.2.1	L2.2.1	Mycobacterium tuberculosis	UNIVERSITY OF OXFORD	2015-07-16	SRR2100950	SRX1095644	PRJNA282721					MDR-TB	S	S			R		R	S	S				R					S			CRyPTIC_WHO2021_PMC7612554	99.51	1846371	41	tuberculosis	1.457
SAMN08708170	WGS	PAIRED	ILLUMINA	SRS3041050	SRP128089	Europe	UKR			human	Homo sapiens	3	lineage2.2.1	lineage2.2.1		Mycobacterium tuberculosis	SAN RAFFAELE	2018-03-14	SRR6832007	SRX3788383	PRJNA428596					Pre-XDR-TB	S	S			S		R	S	S			R	R	R				R			CRyPTIC_WHO2021_PMC7612554	98.94	1209734	25	tuberculosis	4.313
SAMN08732534	WGS	PAIRED	ILLUMINA	SRS3061511	SRP128089					human	Homo sapiens	3	lineage4.8	lineage4.8		Mycobacterium tuberculosis	SAN RAFFAELE	2018-03-20	SRR6855827	SRX3810962	PRJNA428596					Sensitive																						99.72	900171	53	tuberculosis	2.448
SAMEA1118371	WGS	PAIRED	ILLUMINA	ERS2397780	ERP107961	Europe	GBR	England					lineage3	lineage3	L3	Mycobacterium tuberculosis	PHE	2021-10-23	ERR2513190	ERX2532400	PRJEB25991					Other					S		S					S	S								Walker_2022	99.54	1898692	65	tuberculosis	0.894
SAMEA1118382	WGS	PAIRED	ILLUMINA	ERS2397791	ERP107961	Europe	GBR	England					lineage3	lineage3	L3	Mycobacterium tuberculosis	PHE	2021-10-23	ERR2513201	ERX2532411	PRJEB25991					Sensitive					S		S					S	S								Walker_2022	99.3	1108247	31	tuberculosis	3.634
SAMN30962882	WGS	PAIRED	ILLUMINA	SRS15206553	SRP338930	North America	USA	New York state	2017	human	Homo sapiens	3	lineage4.8	lineage4.8		Mycobacterium tuberculosis	WADSWORTH CENTER	2022-09-22	SRR21676307	SRX17674657	PRJNA766641					Sensitive																						99.41	587447	32	tuberculosis	4.116
SAMN40031190	WGS	PAIRED	ILLUMINA	SRS20526624	SRP226525	Asia	IND	Madhya Pradesh - Bhairopur	2022	human	Homo sapiens	3	lineage1.2.2.2	lineage1.2.2.2		Mycobacterium tuberculosis	CHRISTIAN MEDICAL COLLAGE, VELLORE	2024-02-22	SRR28045264	SRX23696431	PRJNA575883					HR-TB																						96.92	1730159	48	tuberculosis	0.569
SAMN31672653	WGS	PAIRED	ILLUMINA	SRS15724761	SRP407089	Oceania	AUS	NSW	2017	human	Homo sapiens	3	lineage2.2.1	lineage2.2.1		Mycobacterium tuberculosis	INSTITUTE OF CLINICAL PATHOLOGY AND MEDICAL RESEARCH	2022-11-10	SRR22251850	SRX18228479	PRJNA899911					Sensitive																						94.5	1744281	57	tuberculosis	2.005
SAMEA1119151	WGS	PAIRED	ILLUMINA	ERS2398560	ERP107961	Europe	GBR	England					lineage4.1.2.1	lineage4.1.2.1	L4.1.2.1	Mycobacterium tuberculosis	PHE	2021-10-23	ERR2513970	ERX2533180	PRJEB25991					Sensitive					S		S					S	S								Walker_2022	99.56	1509546	51	tuberculosis	3.04
SAMN40031564	WGS	PAIRED	ILLUMINA	SRS20527324	SRP226525	Asia	IND	Madhya Pradesh - Bhairopur	2022	human	Homo sapiens	3	lineage1.1.2	lineage1.1.2		Mycobacterium tuberculosis	CHRISTIAN MEDICAL COLLAGE, VELLORE	2024-02-22	SRR28045801	SRX23697398	PRJNA575883		pulmonary			Sensitive																						99.22	1812141	59	tuberculosis	1.013
SAMEA7109736	WGS	PAIRED	ILLUMINA	ERS4870295	ERP123212								La1.7.1	La1.7.1	La1	Mycobacterium bovis	BPI - BIOTECNOLOGIA PESQUISA E INOVAçãO (BOTUCATU - SP)	2021-12-21	ERR4450959	ERX4391462	PRJEB39667					Other																						98.35	2861206	48	tuberculosis	3.052
SAMEA112800409	WGS	PAIRED	ILLUMINA	ERS14807955	ERP010814								lineage2.2.1	lineage2.2.1		Mycobacterium tuberculosis	FZB	2023-07-20	ERR11050374	ERX10497165	PRJEB9680					RR-TB																						99.45	1553452	51	tuberculosis	2.037
SAMN08708291	WGS	PAIRED	ILLUMINA	SRS3041057	SRP128089	Europe	UKR			human	Homo sapiens	3	lineage4.1.2.1	lineage4.1.2.1		Mycobacterium tuberculosis	SAN RAFFAELE	2018-03-14	SRR6832306	SRX3788393	PRJNA428596					Sensitive	S	S			S		S	S	S			S	S	S				S			CRyPTIC_WHO2021_PMC7612554	99.46	2222508	48	tuberculosis	2.001
SAMN08436154	WGS	PAIRED	ILLUMINA	SRS2894772	SRP128089	Asia	BGD			human	Homo sapiens	3	lineage4.3.4.2	lineage4.3.4.2		Mycobacterium tuberculosis	SAN RAFFAELE	2018-02-21	SRR6650144	SRX3627988	PRJNA428596					Sensitive					S		S		S				S	S				S			CRyPTIC_WHO2021_PMC7612554	99.75	1640363	34	tuberculosis	4.175
SAMN19688026	WGS	PAIRED	ILLUMINA	SRS9198183	SRP323639	Europe	MDA		2019	human	Homo sapiens	3	lineage2.2.1	lineage2.2.1		Mycobacterium tuberculosis	SIMON FRASER UNIVERSITY	2021-06-13	SRR14801724	SRX11134793	PRJNA736718					Pre-XDR-TB																						99.39	1473108	49	tuberculosis	1.36
SAMN06209998	WGS	PAIRED	ILLUMINA	SRS1903537	SRP075210	Asia	AZE	Baku	2016	human	Homo sapiens	3	lineage2.2.1	lineage2.2.1	L2	Mycobacterium tuberculosis	BI	2017-01-07	SRR5153815	SRX2471952	PRJNA318002		sputum			Pre-XDR-TB																						99.12	1676204	35	tuberculosis	2.145
SAMEA11761507	WGS	PAIRED	ILLUMINA	ERS9408896	ERP127235	Africa	ZAF		2017	human	Homo sapiens	3	lineage2.2.2	lineage2.2.2		Mycobacterium tuberculosis	DST/NRF CENTRE OF EXCELLENCE FOR BIOMEDICAL TB RES	2022-03-12	ERR8025704	ERX7591292	PRJEB43283		sputum			Pre-XDR-TB																						99.14	1591347	47	tuberculosis	1.025
SAMEA7543878	WGS	PAIRED	ILLUMINA	ERS5300537	ERP124934	Asia	CHN						lineage2.2.1	lineage2.2.1		Mycobacterium tuberculosis	CCDC	2021-11-10	ERR4810819	ERX4679265	PRJEB41194					Sensitive	S	S			S	S	S	S	S				S	S	S	S	S	S	S	S	['Walker_2022','CRyPTIC_reuse_table']	99.42	1804272	62	tuberculosis	1.001
SAMEA3367294	WGS	PAIRED	ILLUMINA	ERS715024	ERP010290	Europe	GBR		2012	human	Homo sapiens	3	lineage4.3.3	lineage4.3.3		Mycobacterium tuberculosis	UCLA	2015-05-02	ERR867550	ERX947169	PRJEB9206		sputum			Pre-XDR-TB																						99.48	1446841	54	tuberculosis	3.844
SAMEA4798911	WGS	PAIRED	ILLUMINA	ERS2618831	ERP109980	Africa	COD	Kinshasa	2009	human	Homo sapiens	3	lineage4.3.4.2	lineage4.3.4.2	L4.3.4.2	Mycobacterium tuberculosis	INSTITUTE OF TROPICAL MEDICINE	2018-10-10	ERR2707196	ERX2721475	PRJEB27847		sputum			MDR-TB																						99.83	1534777	53	tuberculosis	2.939
SAMEA7528375	WGS	PAIRED	ILLUMINA	ERS5284845	ERP124850	Asia	IND	Mumbai					lineage2.2.1	lineage2.2.1		Mycobacterium tuberculosis	FOUNDATION FOR MEDICAL RESEARCH INDIA	2021-11-10	ERR4799790	ERX4669205	PRJEB41116					XDR-TB	R	R				R		R	R							S		R	R		Walker_2022	99.12	1666735	46	tuberculosis	0.919
SAMN11399313	WGS	PAIRED	ILLUMINA	SRS4613725	SRP192116	North America	USA	New York	2014				lineage4.9	lineage4.9	L4	Mycobacterium tuberculosis	WEILL CORNELL MEDICINE	2019-04-11	SRR8885135	SRX5670877	PRJNA532433		laboratory-obtained strain		H37Rv	Sensitive																						99.19	1629885	18	tuberculosis	3.687
SAMN10961347	WGS	PAIRED	ILLUMINA	SRS4425934	SRP187237	Asia	CHN	Wenzhou	2015	human	Homo sapiens	3	lineage2.2.1	lineage2.2.1	L2.2.1	Mycobacterium tuberculosis	HUASHAN HOSPITAL, FUDAN UNIVERSITY	2019-03-01	SRR8651587	SRX5449343	PRJNA522942		sputum			Pre-XDR-TB																						99.47	1837509	59	tuberculosis	1.534
SAMEA7559948	WGS	PAIRED	ILLUMINA	ERS5316585	ERP124980								lineage4.3.3	lineage4.3.3		Mycobacterium tuberculosis	IML GAUTING	2021-11-12	ERR4827512	ERX4697496	PRJEB41239					Sensitive																						99.73	1692043	58	tuberculosis	2.098
SAMD00142839	WGS	PAIRED	ILLUMINA	DRS200825	DRP007602	Asia	JPN	Kanto	2017	human	Homo sapiens	3	lineage2.2.1	lineage2.2.1		Mycobacterium tuberculosis	RIT_JATA	2021-08-14	DRR189032	DRX179497	PRJDB7494					HR-TB																						99.55	833520	52	tuberculosis	2.482
SAMN13169742	WGS	PAIRED	ILLUMINA	SRS5596840	SRP227831	Europe	MDA	Chisinau	2017	human	Homo sapiens	3	lineage4.8	lineage4.8	L4	Mycobacterium tuberculosis	NIH / NIAID	2019-10-31	SRR10380239	SRX7081074	PRJNA586859		sputum			Sensitive																						99.7	1826197	62	tuberculosis	0.53
SAMN20525322	WGS	PAIRED	ILLUMINA	SRS9703486	SRP330727	Asia	CHN	Zheijiang	2013	human	Homo sapiens	3	lineage2.2.1.1	lineage2.2.1.1		Mycobacterium tuberculosis	SCHOOL OF PUBLIC HEALTH, FUDAN UNIVERSITY	2021-08-08	SRR15368837	SRX11671377	PRJNA751240		sputum			Sensitive																						99.48	1861009	63	tuberculosis	1.059
SAMN27520102	WGS	PAIRED	ILLUMINA	SRS12572054	SRP369525	Asia	GEO	Tbilisi	2016	human	Homo sapiens	3	lineage4.2.1.1	lineage4.2.1.1		Mycobacterium tuberculosis	NIH / NIAID	2022-04-11	SRR18715016	SRX14815517	PRJNA825524		sputum			Sensitive																						99.36	1468826	47	tuberculosis	1.522
SAMEA4752942	WGS	PAIRED	ILLUMINA	ERS2573042	ERP109327								La3	La3		Mycobacterium tuberculosis	STPH	2018-10-29	ERR2659156	ERX2675534	PRJEB27266					HR-TB																						99.4	629600	28	tuberculosis	8.695
SAMEA113555963	WGS	PAIRED	ILLUMINA	ERS15552086	ERP147779	Africa	MOZ	Maputo					lineage4.3.4.2.1	lineage4.3.4.2.1		Mycobacterium tuberculosis	FZB	2023-09-24	ERR11488408	ERX10894584	PRJEB62665					MDR-TB																						99.71	1616992	55	tuberculosis	2.827
SAMN40465851	WGS	PAIRED	ILLUMINA	SRS20757138	SRP495384	Asia	IND			human	Homo sapiens	3	lineage2.2.1	lineage2.2.1		Mycobacterium tuberculosis	FIND, THE FOUNDATION FOR INNOVATIVE NEW DIAGNOSTICS	2024-03-15	SRR28351360	SRX23956794	PRJNA1087582		sputum			Pre-XDR-TB																						99.64	1804651	52	tuberculosis	2.24
SAMN02567762	WGS	PAIRED	['ILLUMINA','ILLUMINA']	SRS559933						human	Homo sapiens	3	lineage8	lineage8	La1	Mycobacterium bovis			['SRR1173284','SRR1173725']	['SRX473713','SRX474015']	PRJNA233394		sputum			MDR-TB																						97.97	2559407	35	tuberculosis	4.108
SAMN08709079	WGS	PAIRED	ILLUMINA	SRS3041187	SRP128089	Europe	UKR			human	Homo sapiens	3	lineage4.3.3	lineage4.3.3		Mycobacterium tuberculosis	SAN RAFFAELE	2018-03-14	SRR6832520	SRX3788522	PRJNA428596					HR-TB	S	S			S		R	S					S	S				S			CRyPTIC_WHO2021_PMC7612554	99.62	1666091	35	tuberculosis	2.319
SAMN33756218	WGS	PAIRED	ILLUMINA	SRS17044735	SRP427259	Asia	GEO	Tbilisi	2020	human	Homo sapiens	3	lineage2.2.1	lineage2.2.1		Mycobacterium tuberculosis	NIH / NIAID	2023-03-17	SRR23861717	SRX19674482	PRJNA944654		sputum			MDR-TB																						99.43	1493082	47	tuberculosis	1.994
SAMEA112805407	WGS	PAIRED	ILLUMINA	ERS14812953	ERP010814								lineage2.2.1	lineage2.2.1		Mycobacterium tuberculosis	FZB	2023-07-21	ERR11081606	ERX10528974	PRJEB9680					MDR-TB																						99.52	1700897	58	tuberculosis	2.414
SAMN27519952	WGS	PAIRED	ILLUMINA	SRS12572167	SRP369525	Europe	UKR	Kyiv	2020	human	Homo sapiens	3	lineage2.2.1	lineage2.2.1		Mycobacterium tuberculosis	NIH / NIAID	2022-04-11	SRR18714903	SRX14815630	PRJNA825524		sputum			HR-TB																						99.51	1742821	58	tuberculosis	1.793
SAMN40273502	WGS	PAIRED	ILLUMINA	SRS20671278	SRP493618	Asia	GEO	Tbilisi	2019	human	Homo sapiens	3	lineage4.8	lineage4.8		Mycobacterium tuberculosis	NIH / NIAID	2024-03-06	SRR28240112	SRX23851205	PRJNA1074779		sputum			Other																						99.49	1366661	46	tuberculosis	0.668
SAMEA113537189	WGS	PAIRED	ILLUMINA	ERS15533610	ERP147571	Africa	BWA						lineage4.4.1.1	lineage4.4.1.1		Mycobacterium tuberculosis	FZB	2023-09-16	ERR11464951	ERX10871108	PRJEB62480					Sensitive																						99.58	1554381	50	tuberculosis	0.902
SAMEA112805500	WGS	PAIRED	ILLUMINA	ERS14813046	ERP010814								lineage4.3.3	lineage4.3.3		Mycobacterium tuberculosis	FZB	2023-07-21	ERR11081766	ERX10529135	PRJEB9680					MDR-TB																						99.71	1727485	58	tuberculosis	1.719
SAMEA2532501	WGS	PAIRED	ILLUMINA	ERS456709	ERP003508								lineage4.6.2.2	lineage4.6.2.2	L4	Mycobacterium tuberculosis	SC	2014-09-19	ERR600651	ERX557480	PRJEB4239					HR-TB																						99.73	1836913	37	tuberculosis	3.512
SAMEA7548746	WGS	PAIRED	ILLUMINA	ERS5305398	ERP124941	Europe	GBR						lineage4.1.2.1	lineage4.1.2.1		Mycobacterium tuberculosis	PUBLIC HEALTH ENGLAND	2021-11-10	ERR4815386	ERX4685228	PRJEB41201					Sensitive					S		S						S								Walker_2022	99.54	1822761	41	tuberculosis	2.131
SAMN32819164	WGS	PAIRED	ILLUMINA	SRS16524151	SRP418517	Europe	GBR		2004	bovine	Bos taurus	2	La1.8.1	La1.8.1	La1	Mycobacterium bovis	AGRIFOOD AND BIOSCIENCES INSTITUTE	2023-01-20	SRR23174409	SRX19124877	PRJNA925930					Other																						99.56	530349	37	tuberculosis	4.305
SAMN21616692	WGS	PAIRED	ILLUMINA	SRS10316907	SRP338617	North America	CAN	Ontario	2019	human	Homo sapiens	3	La1.2.BCG	La1.2.BCG		Mycobacterium tuberculosis	PUBLIC HEALTH ONTARIO	2021-09-24	SRR16058141	SRX12344527	PRJNA766079					Other					S		S					R	S								CRyPTIC_WHO2021_PMC7612554	99.37	300423	17	tuberculosis	18.232
SAMD00603546	WGS	PAIRED	ILLUMINA	DRS329605	DRP010549	Asia	JPN	Hyogo, Kobe	2017	human	Homo sapiens	3	lineage2.2.1	lineage2.2.1		Mycobacterium tuberculosis	KIH	2023-09-20	DRR473713	DRX457942	PRJDB15809					Sensitive																						99.47	1524619	52	tuberculosis	1.639
SAMEA112799694	WGS	PAIRED	ILLUMINA	ERS14807240	ERP010814								lineage4.1.2.1	lineage4.1.2.1		Mycobacterium tuberculosis	FZB	2023-07-20	ERR11049555	ERX10496345	PRJEB9680					Sensitive																						99.46	1566253	52	tuberculosis	1.892
SAMEA7551790	WGS	PAIRED	ILLUMINA	ERS5308438	ERP124941	Europe	GBR						lineage4.1.1.3	lineage4.1.1.3		Mycobacterium tuberculosis	PUBLIC HEALTH ENGLAND	2021-11-10	ERR4818426	ERX4688268	PRJEB41201					Sensitive																						98.95	1958903	61	tuberculosis	2.914
SAMN04407923	WGS	PAIRED	ILLUMINA	SRS1249500	SRP064127	North America	CAN		2007	human	Homo sapiens	3	lineage4.8	lineage4.8		Mycobacterium tuberculosis	NATIONAL MICROBIOLOGY LABORATORY	2016-01-15	SRR3103507	SRX1532157	PRJNA295328					Sensitive																						99.78	1013038	67	tuberculosis	1.651
SAMEA2532514	WGS	PAIRED	ILLUMINA	ERS456722	ERP003508								lineage4.6.2.2	lineage4.6.2.2	L4	Mycobacterium tuberculosis	SC	2014-09-19	ERR600664	ERX557493	PRJEB4239					HR-TB																						99.76	1449295	31	tuberculosis	4.213
SAMN16078683	WGS	PAIRED	ILLUMINA	SRS7359351	SRP282309	Africa	UGA	Rubaga, Kampala		human	Homo sapiens	3	lineage4.6.1.1	lineage4.6.1.1		Mycobacterium tuberculosis	UNIVERSITY OF GEORGIA	2020-09-14	SRR12634594	SRX9116816	PRJNA663279		sputum			Sensitive																						99.65	1453418	79	tuberculosis	2.711
SAMEA11006692	WGS	PAIRED	ILLUMINA	ERS8656471	ERP131966	Europe	GBR		2018	human	Homo sapiens	3	lineage1.1.2	lineage1.1.2		Mycobacterium tuberculosis	ST GEORGE'S, UNIVERSITY OF LONDON	2022-07-16	ERR7362028	ERX6929528	PRJEB47671					Sensitive																						99.36	1901253	42	tuberculosis	2.142
SAMN20512859	WGS	PAIRED	ILLUMINA	SRS9656218	SRP330727	Asia	CHN	Zheijiang	2008	human	Homo sapiens	3	lineage2.2.1	lineage2.2.1		Mycobacterium tuberculosis	SCHOOL OF PUBLIC HEALTH, FUDAN UNIVERSITY	2021-08-01	SRR15316057	SRX11620955	PRJNA751240		sputum			Sensitive																						99.55	1678158	57	tuberculosis	0.964
SAMEA14269085	WGS	PAIRED	ILLUMINA	ERS11871731	ERP137101	Europe	FRA		2018	human	Homo sapiens	3	lineage4.1.2.1	lineage4.1.2.1		Mycobacterium tuberculosis	UMR1137	2022-12-15	ERR9896106	ERX9438909	PRJEB52390		As reported: Sereus liquid			Sensitive																						98.54	1732470	65	tuberculosis	1.028
SAMN41191417	WGS	PAIRED	ILLUMINA	SRS21200832	SRP339780	Europe	RUS	Moscow	2018	human	Homo sapiens	3	lineage2.2.1	lineage2.2.1		Mycobacterium tuberculosis	ENGELHARDT INSTITUTE OF MOLECULAR BIOLOGY RAS	2024-05-03	SRR28888074	SRX24446734	PRJNA768108		sputum			XDR-TB																						99.58	1899954	62	tuberculosis	1.532
SAMN13091434	WGS	PAIRED	ILLUMINA	SRS5562489	SRP226689	Asia	CHN	Huaihua, Hunan	2018	human	Homo sapiens	3	lineage4.2.2	lineage4.2.2		Mycobacterium tuberculosis	HUASHAN HOSPITAL, FUDAN UNIVERSITY	2019-10-24	SRR10333501	SRX7043681	PRJNA579051		sputum			Sensitive																						99.26	1550406	46	tuberculosis	1.943
SAMN30158257	WGS	PAIRED	ILLUMINA	SRS14573326	SRP390552	Asia	CHN	Guangdong	2018	human	Homo sapiens	3	lineage2.2.1	lineage2.2.1		Mycobacterium tuberculosis	CENTRE FOR TUBERCULOSIS CONTROL OF GUANGDONG PROVINCE	2022-08-08	SRR20969754	SRX16987562	PRJNA866200		sputum			MDR-TB																						99.62	1987630	65	tuberculosis	1.017
SAMEA7549035	WGS	PAIRED	ILLUMINA	ERS5305687	ERP124941	Europe	GBR						lineage4.6.2.2	lineage4.6.2.2		Mycobacterium tuberculosis	PUBLIC HEALTH ENGLAND	2021-11-10	ERR4815675	ERX4685517	PRJEB41201					Sensitive																						99.79	1333115	30	tuberculosis	3.887
SAMEA113537314	WGS	PAIRED	ILLUMINA	ERS15533735	ERP147571	Africa	BWA						lineage2.2.1	lineage2.2.1		Mycobacterium tuberculosis	FZB	2023-09-16	ERR11465103	ERX10871260	PRJEB62480					Sensitive																						99.06	1453166	35	tuberculosis	1.3
SAMEA3643502	WGS	PAIRED	ILLUMINA	ERS950651	ERP004216	Africa	GMB						lineage6.1.1	lineage6.1.1	L6.1.1	Mycobacterium africanum	THE WELLCOME TRUST SANGER INSTITUTE	2016-03-26	ERR1334036	ERX1405628	PRJEB4884					Sensitive																						99.41	1673968	48	tuberculosis	1.31
SAMEA7555563	WGS	PAIRED	ILLUMINA	ERS5312206	ERP124941	Europe	GBR						lineage2.2.1	lineage2.2.1		Mycobacterium tuberculosis	PUBLIC HEALTH ENGLAND	2021-11-11	ERR4822194	ERX4692036	PRJEB41201					Sensitive					S		S						S								Walker_2022	99.56	1747440	39	tuberculosis	2.161
SAMN07659366	WGS	PAIRED	ILLUMINA	SRS2520345	SRP117784	Europe	GBR	Oxford	2016	human	Homo sapiens	3	lineage3.1.1	lineage3.1.1	L3.1.1	Mycobacterium tuberculosis	MODMEDMICOXFORD	2017-10-27	SRR6045248	SRX3192108	PRJNA401515					Sensitive					S		S					S	S								CRyPTIC_WHO2021_PMC7612554	92.66	1009520	29	tuberculosis	8.699
SAMN06092028	WGS	PAIRED	ILLUMINA	SRS1827886	SRP094134	Asia	VNM	Ho Chi Minh City		human	Homo sapiens	3	lineage4.4.2	lineage4.4.2	L4.4.2	Mycobacterium tuberculosis	UNIVERSITY OF MELBOURNE	2016-11-30	SRR5065455	SRX2385821	PRJNA355614		sputum			Sensitive																						99.46	1440825	49	tuberculosis	3.326
SAMEA112189005	WGS	PAIRED	ILLUMINA	ERS14298894	ERP143048								lineage2.2.1	lineage2.2.1		Mycobacterium tuberculosis	CTB/NICD	2023-01-15	ERR10748411	ERX10200017	PRJEB58017					MDR-TB																						99.66	1699637	58	tuberculosis	1.755
SAMN08708748	WGS	PAIRED	ILLUMINA	SRS3040639	SRP128089	Europe	UKR			human	Homo sapiens	3	lineage4.8	lineage4.8		Mycobacterium tuberculosis	SAN RAFFAELE	2018-03-14	SRR6831821	SRX3787973	PRJNA428596					Sensitive	S	S			S		S	S	S			S	S	S				S			CRyPTIC_WHO2021_PMC7612554	99.68	2533470	54	tuberculosis	1.672
SAMN03653255	WGS	PAIRED	ILLUMINA	SRS935981	SRP058221	Asia	CHN	Shanghai	2010	human	Homo sapiens	3	lineage2.2.1	lineage2.2.1	L2.2.1	Mycobacterium tuberculosis	FUDAN UNIVERSITY	2015-05-14	SRR2024952	SRX1027345	PRJNA283583		sputum			Pre-XDR-TB					R		R						R	R							CRyPTIC_WHO2021_PMC7612554	99.4	1507222	32	tuberculosis	4.276
SAMEA5569530	WGS	PAIRED	ILLUMINA	ERS3371552	ERP114885	South America	PER						lineage4.4.1.1	lineage4.4.1.1		Mycobacterium tuberculosis	UNIVERSIDAD PERUANA CAYETANO HEREDIA, PERU	2021-11-04	ERR3287337	ERX3313846	PRJEB32234					MDR-TB	S				S	S	R	S	S				R		S	S	S	S	S	S	['Walker_2022','CRyPTIC_reuse_table']	99.75	1771390	60	tuberculosis	0.646
SAMN31672850	WGS	PAIRED	ILLUMINA	SRS15724232	SRP407089	Oceania	AUS	NSW	2017	human	Homo sapiens	3	lineage4.5	lineage4.5		Mycobacterium tuberculosis	INSTITUTE OF CLINICAL PATHOLOGY AND MEDICAL RESEARCH	2022-11-09	SRR22251106	SRX18227950	PRJNA899911					Sensitive																						99.45	2132751	71	tuberculosis	1.061
SAMEA1707126	WGS	PAIRED	ILLUMINA	ERS181349	ERP000192	Europe	RUS	Samara	2009	human	Homo sapiens	3	lineage2.2.1	lineage2.2.1	L2.2.1	Mycobacterium tuberculosis	SC	2013-03-08	ERR234633	ERX209138	PRJEB2138					Pre-XDR-TB	S	S			R		R		R				R	R				R			CRyPTIC_WHO2021_PMC7612554	99.54	1800846	41	tuberculosis	0.892
SAMD00603511	WGS	PAIRED	ILLUMINA	DRS329570	DRP010549	Asia	JPN	Hyogo, Kobe	2017	human	Homo sapiens	3	lineage2.2.1	lineage2.2.1		Mycobacterium tuberculosis	KIH	2023-09-20	DRR473678	DRX457907	PRJDB15809					Other																						99.46	1521617	52	tuberculosis	1.598
SAMEA4744283	WGS	PAIRED	ILLUMINA	ERS2564394	ERP109440	South America	BRA		2011	human	Homo sapiens	3	lineage4.3.4	lineage4.3.4.2	L4	Mycobacterium tuberculosis	NORWEGIAN INSTITUTE OF PUBLIC HEALTH	2018-07-12	ERR2653117	ERX2669571	PRJEB27366					Pre-XDR-TB																						99.77	786689	38	tuberculosis	3.881
SAMEA7280536	WGS	PAIRED	ILLUMINA	ERS5041137	ERP123102	Asia	BGD		2010	human	Homo sapiens	3	lineage2.2.1	lineage2.2.1		Mycobacterium tuberculosis	INSTITUTE OF TROPICAL MEDICINE	2020-08-29	ERR4553794	ERX4490164	PRJEB39569		sputum			MDR-TB																						99.71	1046014	36	tuberculosis	3.163
SAMEA5854749	WGS	PAIRED	ILLUMINA	ERS3643271	ERP116726	Africa	SDN	East Sudan					lineage4.2.2.2	lineage4.2.2.2		Mycobacterium tuberculosis complex sp.	FZB	2019-11-30	ERR3470593	ERX3492256	PRJEB33896					Sensitive																						99.32	1641205	50	tuberculosis	1.425
SAMEA7551133	WGS	PAIRED	ILLUMINA	ERS5307782	ERP124941	Europe	GBR						lineage3	lineage3		Mycobacterium tuberculosis	PUBLIC HEALTH ENGLAND	2021-11-10	ERR4817770	ERX4687612	PRJEB41201					Sensitive																						99.53	671936	23	tuberculosis	5.897
SAMEA1530707	WGS	PAIRED	ILLUMINA	ERS141864	ERP001072	Africa	MWI	Karonga	1997	human	Homo sapiens	3	lineage4.4.1.1	lineage4.4.1.1	L4.4.1.1	Mycobacterium tuberculosis	SC	2012-10-12	ERR176628	ERX152774	PRJEB2794		sputum			Sensitive					S		S					S	S	S							Coll_2018	99.66	1698603	39	tuberculosis	2.429
SAMN41390129	WGS	PAIRED	ILLUMINA	SRS21288339	SRP507535	Asia	VNM		2016	human	Homo sapiens	3	lineage2.1	lineage2.1		Mycobacterium tuberculosis	FIND, THE FOUNDATION FOR INNOVATIVE NEW DIAGNOSTICS	2024-05-14	SRR29017311	SRX24543815	PRJNA1109295					Sensitive																						99.73	1638892	55	tuberculosis	1.187
SAMEA7561439	WGS	PAIRED	ILLUMINA	ERS5318074	ERP124983	Europe	ITA						lineage4.2.1	lineage4.2.1		Mycobacterium tuberculosis	SAN RAFFAELE SCIENTIFIC INSTITUTE	2021-11-11	ERR4829001	ERX4698985	PRJEB41242					MDR-TB	S				S	R	R	R	S				R		S	S	S	S	S	R	['CRyPTIC_reuse_table','Walker_2022']	98.82	1793754	58	tuberculosis	1.421
SAMEA5569711	WGS	PAIRED	ILLUMINA	ERS3371733	ERP114885	South America	PER						lineage4.3.3	lineage4.3.3		Mycobacterium tuberculosis	UNIVERSIDAD PERUANA CAYETANO HEREDIA, PERU	2021-11-03	ERR3287518	ERX3314027	PRJEB32234					MDR-TB	R				R	S	R	R	S				R		S	S	S	S	S	R	['CRyPTIC_reuse_table','Walker_2022']	99.52	1654844	63	tuberculosis	10.361
SAMN30544011	WGS	PAIRED	ILLUMINA	SRS14851041	SRP394436	Asia	CHN	Eastern China	2020	human	Homo sapiens	3	lineage4.5	lineage4.5		Mycobacterium tuberculosis	SCHOOL OF PUBLIC HEALTH, FUDAN UNIVERSITY	2022-08-28	SRR21277136	SRX17286361	PRJNA874331					Sensitive																						98.98	1842881	60	tuberculosis	1.132
SAMEA7552406	WGS	PAIRED	ILLUMINA	ERS5309053	ERP124941	Europe	GBR						lineage4.3.3	lineage4.3.3		Mycobacterium tuberculosis	PUBLIC HEALTH ENGLAND	2021-11-10	ERR4819041	ERX4688883	PRJEB41201					Sensitive					S		S					S	S								Walker_2022	93.98	1166898	40	tuberculosis	3.323
SAMEA8959920	WGS	PAIRED	ILLUMINA	ERS6642673	ERP130336								lineage4.3.4.2	lineage4.3.4.2		Mycobacterium tuberculosis	HOSPITAL GENERAL UNIVERSITARIO GREGORIO MARANON	2021-12-13	ERR6197037	ERX5832182	PRJEB46132					MDR-TB																						97.94	2121503	59	tuberculosis	5.002
SAMN29637409	WGS	PAIRED	ILLUMINA	SRS13836430	SRP386201	Europe	BIH		2008	human	Homo sapiens	3	lineage4.1.2.1	lineage4.1.2.1		Mycobacterium tuberculosis	UNIVERSITY CLINIC OF RESPIRATORY AND ALLERGIC DISEASES	2022-07-13	SRR20139561	SRX16174626	PRJNA851574					RR-TB																						99.5	1282028	43	tuberculosis	2.131
SAMN37848327	WGS	PAIRED	ILLUMINA	SRS19170419	SRP466602	Asia	VNM	Ho Chi Minh City		human	Homo sapiens	3	lineage4.5	lineage4.5		Mycobacterium tuberculosis	UNIVERSITY OF MELBOURNE/ THE PETER DOHERTY INSTITUTE FOR INFECTION AND IMMUNITY	2023-10-16	SRR26399653	SRX22105338	PRJNA1028637		sputum			Other																						99.61	1624498	55	tuberculosis	0.567
SAMEA13166496	WGS	PAIRED	ILLUMINA	ERS10770075	ERP125870	Europe	IRL		2019	human	Homo sapiens	3	lineage4.1.2.1	lineage4.1.2.1		Mycobacterium tuberculosis	IRISH MYCOBACTERIA REFERENCE LABORATORY (IMRL)	2022-03-22	ERR9027244	ERX8570872	PRJEB42011					MDR-TB																						99.71	1481812	81	tuberculosis	3.02
SAMN25078185	WGS	PAIRED	ILLUMINA	SRS11705254	SRP355687	South America	PER						lineage4.3.4.2	lineage4.3.4.2		Mycobacterium tuberculosis	RUTGERS UNIVERSITY NEWARK	2022-01-18	SRR17657957	SRX13826029	PRJNA798436					HR-TB																						99.76	1766400	59	tuberculosis	1.321
SAMN35982081	WGS	PAIRED	ILLUMINA	SRS18230898	SRP448193				2018	human	Homo sapiens	3	lineage2.2.1	lineage2.2.1		Mycobacterium tuberculosis	CHINESE CENTER FOR DISEASE CONTROL AND PREVENTION	2023-07-09	SRR25207311	SRX20953922	PRJNA987438		sputum			Pre-XDR-TB																						99.54	1955151	68	tuberculosis	1.413
SAMEA13292023	WGS	PAIRED	ILLUMINA	ERS10894954	ERP135943	Europe	GBR	Birmingham	2017	human	Homo sapiens	3	lineage4.1.2.1	lineage4.1.2.1		Mycobacterium tuberculosis	NDM EXPERIEMENTAL MEDICINE	2023-11-01	ERR9117780	ERX8660873	PRJEB51323					Sensitive																						98.0	1435309	49	tuberculosis	2.976
SAMEA7526084	WGS	PAIRED	ILLUMINA	ERS5282557	ERP124850	Asia	IND	Mumbai					lineage3.1.2.1	lineage3.1.2.1		Mycobacterium tuberculosis	FOUNDATION FOR MEDICAL RESEARCH INDIA	2021-11-09	ERR4797533	ERX4666949	PRJEB41116					Sensitive	S	S			S	S	S	S	S				S		S	S	S	S	S	S	['Walker_2022','CRyPTIC_reuse_table']	99.59	1447423	47	tuberculosis	2.719
SAMN09625646	WGS	PAIRED	ILLUMINA	SRS3525408	SRP152720	North America	USA	Hawaii	2008	human	Homo sapiens	3	lineage1.2.1.2.1	lineage1.2.1.2.1	L1	Mycobacterium tuberculosis	UNIVERSITY OF HAWAII AT MANOA	2018-07-08	SRR7496473	SRX4365996	PRJNA480117		sputum		Manila	Sensitive																						99.25	1718887	96	tuberculosis	0.506
SAMN06847565	WGS	PAIRED	ILLUMINA	SRS2152635	SRP105419	Europe	ESP	Northeastern Spain		domestic cattle	Bos taurus	3	La1.2	La1.2	La1	Mycobacterium bovis	USDA-NVSL	2017-04-28	SRR5486093	SRX2768996	PRJNA384785					Other																						99.35	1132833	58	tuberculosis	5.631
SAMN13961780	WGS	PAIRED	ILLUMINA	SRS6087317	SRP224384	South America	BRA		2016				La1.2.BCG	La1.2.BCG	La1	Mycobacterium bovis	OSWALDO CRUZ FOUNDATION	2020-01-31	SRR10997361	SRX7658439	PRJNA575846				BCG	MDR-TB																						99.33	1988984	57	tuberculosis	4.162
SAMEA3290229	WGS	PAIRED	ILLUMINA	ERS2400568	ERP107968	Africa	ZAF						lineage4.9	lineage4.9	L4.9	Mycobacterium tuberculosis	CTB/NICD	2021-10-23	ERR2515969	ERX2535177	PRJEB25997					MDR-TB	S	S			S		S	R				S	R	S				S			Walker_2022	99.68	673012	37	tuberculosis	3.368
SAMN36849604	WGS	PAIRED	ILLUMINA	SRS18516925	SRP453313	Asia	CHN	Shandong	2018	human	Homo sapiens	3	lineage4.4.2	lineage4.4.2	L4	Mycobacterium tuberculosis	SHANDONG PROVINCIAL HOSPITAL	2023-08-05	SRR25534279	SRX21263848	PRJNA1002108		As reported: phlegm		H37Rv	Sensitive																						99.56	1853850	66	tuberculosis	3.072
SAMN08732365	WGS	PAIRED	ILLUMINA	SRS3061465	SRP128089					human	Homo sapiens	3	lineage4.8	lineage4.8		Mycobacterium tuberculosis	SAN RAFFAELE	2018-03-20	SRR6855873	SRX3810916	PRJNA428596					Sensitive																						99.65	766508	45	tuberculosis	3.534
SAMEA112799638	WGS	PAIRED	ILLUMINA	ERS14807184	ERP010814								lineage3	lineage3		Mycobacterium tuberculosis	FZB	2023-07-20	ERR11049491	ERX10496281	PRJEB9680					Sensitive																						99.45	1600264	54	tuberculosis	1.875
SAMEA7561895	WGS	PAIRED	ILLUMINA	ERS5318530	ERP124983	Europe	ITA						lineage4.1.2.1	lineage4.1.2.1		Mycobacterium tuberculosis	SAN RAFFAELE SCIENTIFIC INSTITUTE	2021-11-11	ERR4829457	ERX4699441	PRJEB41242					Sensitive	S				S	S	S	S	S				S		S	S	S	S	S	S	['CRyPTIC_reuse_table','Walker_2022']	99.44	1572203	47	tuberculosis	2.319
SAMEA7545426	WGS	PAIRED	ILLUMINA	ERS5302082	ERP124939	South America	PER		2018				lineage4.8	lineage4.8		Mycobacterium tuberculosis	UNIVERSIDAD PERUANA CAYETANO HEREDIA	2021-11-10	ERR4811922	ERX4681912	PRJEB41199					HR-TB	S				S	R	R	S	S				S		S	S	S	S	S	S	['Walker_2022','CRyPTIC_reuse_table']	99.68	1705613	58	tuberculosis	1.569
SAMEA5974962	WGS	PAIRED	ILLUMINA	ERS3777799	ERP117507	Asia	CHN		2018	human	Homo sapiens	3	lineage2.2.1	lineage2.2.1	L2	Mycobacterium tuberculosis	FUDAN UNIVERSITY	2020-06-13	ERR3559214	ERX3558965	PRJEB34582		sputum			Sensitive																						99.46	1773640	60	tuberculosis	2.415
SAMN36849853	WGS	PAIRED	ILLUMINA	SRS18516836	SRP453313	Asia	CHN	Shandong	2016	human	Homo sapiens	3	lineage2.2.1	lineage2.2.1	L4	Mycobacterium tuberculosis	SHANDONG PROVINCIAL HOSPITAL	2023-08-05	SRR25534368	SRX21263759	PRJNA1002108		As reported: phlegm		H37Rv	Other																						99.59	1836562	65	tuberculosis	2.896
SAMEA112806103	WGS	PAIRED	ILLUMINA	ERS14813649	ERP010814								lineage4.8	lineage4.8		Mycobacterium tuberculosis	FZB	2023-07-21	ERR11082400	ERX10529769	PRJEB9680					Sensitive																						99.56	1775080	59	tuberculosis	1.001
SAMEA7157065	WGS	PAIRED	['ILLUMINA','ILLUMINA']	ERS4917527		Asia	GEO						lineage4.3.3	lineage4.3.3		Mycobacterium tuberculosis			['ERR5865032','ERR5865031']	['ERX5510827','ERX5510826']	PRJEB39561					MDR-TB																						99.6	2324990	63	tuberculosis	1.472
SAMN21978465	WGS	PAIRED	ILLUMINA	SRS10407338	SRP339714					human	Homo sapiens	3	lineage4.1.1.3	lineage4.1.1.3		Mycobacterium tuberculosis	TGEN NORTH	2021-10-01	SRR16156238	SRX12441064	PRJNA767684					RR-TB																						99.51	1710694	58	tuberculosis	1.877
SAMN40566422	WGS	PAIRED	ILLUMINA	SRS20809152	SRP338930	North America	USA	New York state	2019	human	Homo sapiens	3	lineage4.1.1.3	lineage4.1.1.3		Mycobacterium tuberculosis	WADSWORTH CENTER	2024-03-21	SRR28409598	SRX24014020	PRJNA766641		sputum			Sensitive																						99.51	1369437	70	tuberculosis	2.945
SAMEA3558545	WGS	PAIRED	ILLUMINA	ERS865694	ERP011639	Africa	ZAF						lineage2.2.1	lineage2.2.1	L2.2.1	Mycobacterium tuberculosis	LSHTM	2015-12-10	ERR1035012	ERX1113810	PRJEB10385					Pre-XDR-TB	S				S	S	R			R			R								Coll_2018	99.37	911724	20	tuberculosis	16.385
SAMEA95416168	WGS	PAIRED	ILLUMINA	ERS1565336	ERP015827	Africa	ZAF		2009	human	Homo sapiens	3	lineage2.2.2	lineage2.2.2	L2.2.2	Mycobacterium tuberculosis	UNIVERSITY OF CAPE TOWN	2017-03-12	ERR1873539	ERX1934064	PRJEB14199		sputum			Pre-XDR-TB	R	R		S	R	S	R	R	R	R	S	R	R	R							Coll_2018	98.22	1484240	35	tuberculosis	3.401
SAMN27033320	WGS	PAIRED	ILLUMINA	SRS12442896	SRP349160	Asia	CHN	Chongqing City	2017	human	Homo sapiens	3	lineage4	lineage4		Mycobacterium tuberculosis	CHILDRENS HOSPITAL OF CHONGQING MEDICAL UNIVERSITY	2022-03-30	SRR18548992	SRX14678766	PRJNA785273					Sensitive																						99.23	1867037	60	tuberculosis	0.52
SAMN19694029	WGS	PAIRED	ILLUMINA	SRS9202770	SRP323639	Europe	MDA		2018	human	Homo sapiens	3	lineage4.8	lineage4.8		Mycobacterium tuberculosis	SIMON FRASER UNIVERSITY	2021-06-14	SRR14807587	SRX11140237	PRJNA736718					Sensitive																						99.7	1710439	58	tuberculosis	0.506
SAMN20600153	WGS	PAIRED	ILLUMINA	SRS9819619	SRP331414	Asia	IND	Arunachal Pradesh	2020	human	Homo sapiens	3	lineage2.2.1	lineage2.2.1		Mycobacterium tuberculosis	ALL INDIA INSTITUTE OF MEDICAL SCIENCE BHOPAL	2021-08-18	SRR15506907	SRX11806100	PRJNA717132		sputum			Pre-XDR-TB																						98.41	1588809	51	tuberculosis	0.94
SAMEA10691808	WGS	PAIRED	ILLUMINA	ERS8343587	ERP133108	Europe	CZE		2019				lineage2.2.1	lineage2.2.1		Mycobacterium tuberculosis	DEPARTMENT OF MOLECULAR BIOLOGY	2022-05-23	ERR7975675	ERX7541836	PRJEB48710					Pre-XDR-TB																						99.59	1650394	54	tuberculosis	3.14
SAMEA3448355	WGS	PAIRED	ILLUMINA	ERS745939	ERP001072	Africa	MWI	Karonga					lineage3	lineage3		Mycobacterium tuberculosis	THE WELLCOME TRUST SANGER INSTITUTE	2016-03-03	ERR1063832	ERX1143982	PRJEB2794					Other																						99.51	1763310	50	tuberculosis	0.293
SAMEA8742290	WGS	PAIRED	ILLUMINA	ERS6421872	ERP128679	Africa	ZAF						lineage2.2.1	lineage2.2.1		Mycobacterium tuberculosis	CTB/NICD	2021-11-11	ERR5917978	ERX5559069	PRJEB44608					Pre-XDR-TB	S				S	S	R	S	R			S	S		S	S	S	R	S	S	['CRyPTIC_reuse_table','Walker_2022']	99.7	1649069	57	tuberculosis	2.777
SAMN41155012	WGS	PAIRED	ILLUMINA	SRS21182420	SRP399923	Oceania	AUS	Victoria	2024	human	Homo sapiens	3	lineage2.2.2	lineage2.2.2		Mycobacterium tuberculosis	MDUPHL	2024-05-01	SRR28868629	SRX24427848	PRJNA857537					Sensitive																						99.57	1623238	56	tuberculosis	2.889
SAMEA7542158	WGS	PAIRED	ILLUMINA	ERS5298610	ERP124934	Asia	CHN						lineage4.4.2	lineage4.4.2		Mycobacterium tuberculosis	CCDC	2021-11-11	ERR4810583	ERX4679029	PRJEB41194					Sensitive	S	S			S	S	S	S	S				S	S	S	S	S	S	S	S	['Walker_2022','CRyPTIC_reuse_table']	99.43	1751735	60	tuberculosis	0.232
SAMN17019839	WGS	PAIRED	ILLUMINA	SRS7863098	SRP297425	Europe	BLR	Minsk		human	Homo sapiens	3	lineage2.2.1	lineage2.2.1		Mycobacterium tuberculosis	NIH / NIAID	2020-12-09	SRR13232735	SRX9664602	PRJNA683067		sputum			MDR-TB																						99.44	1689947	57	tuberculosis	1.759
SAMEA112804548	WGS	PAIRED	ILLUMINA	ERS14812094	ERP010814								lineage4.4.1.1	lineage4.4.1.1		Mycobacterium tuberculosis	FZB	2023-07-21	ERR11069027	ERX10515957	PRJEB9680					Sensitive																						99.59	1624682	52	tuberculosis	1.246
SAMEA7562721	WGS	PAIRED	ILLUMINA	ERS5319354	ERP124988	Asia	VNM						lineage4.1.1.1	lineage4.1.1.1		Mycobacterium tuberculosis	OUCRU-HCMC	2021-11-11	ERR4830281	ERX4700265	PRJEB41247					Other	S				S	S	S	S	S				S		S	S	S	S	S	S	['Walker_2022','CRyPTIC_reuse_table']	99.46	1917857	43	tuberculosis	1.543
SAMN07999000	WGS	PAIRED	ILLUMINA	SRS2678029	SRP124760	Asia	CHN	Shanghai,Songjiang	2011	human	Homo sapiens	3	lineage2.2.1	lineage2.2.1	L2.2.1	Mycobacterium tuberculosis	FUDAN UNIVERSITY	2017-11-10	SRR6280209	SRX3382506	PRJNA417753		sputum			Pre-XDR-TB																						99.33	1684277	54	tuberculosis	0.917
SAMEA5163826	WGS	PAIRED	ILLUMINA	ERS2971549	ERP112727								lineage4.3			Mycobacterium tuberculosis	WELLCOME SANGER INSTITUTE	2020-05-29	ERR4178187	ERX4141611	PRJEB30294					Sensitive																						99.73	1437489	49	tuberculosis	1.056
SAMEA4680514	WGS	PAIRED	ILLUMINA	ERS2500710	ERP108919								lineage4.4.1.1	lineage4.4.1.1		Mycobacterium tuberculosis	WELLCOME SANGER INSTITUTE	2023-03-11	ERR9634284	ERX9187433	PRJEB26888					Sensitive																						99.5	1615318	51	tuberculosis	0.473
SAMN35982076	WGS	PAIRED	ILLUMINA	SRS18230893	SRP448193				2018	human	Homo sapiens	3	lineage2.2.1.1	lineage2.2.1.1		Mycobacterium tuberculosis	CHINESE CENTER FOR DISEASE CONTROL AND PREVENTION	2023-07-09	SRR25207316	SRX20953917	PRJNA987438		sputum			MDR-TB																						99.54	1960559	67	tuberculosis	1.201
SAMEA114303710	WGS	PAIRED	ILLUMINA	ERS16292912	ERP150539	Europe	GBR		2016	domestic cattle	Bos taurus	3	La1.8.1	La1.8.1	La1	Mycobacterium bovis	AGRIFOOD AND BIOSCIENCES INSTITUTE	2023-09-01	ERR11893468	ERX11277864	PRJEB65421					Other																						99.41	723318	39	tuberculosis	4.893
SAMEA9976865	WGS	PAIRED	ILLUMINA	ERS7655144	ERP123401	South America	PER	Lima	2009	human	Homo sapiens	3	lineage4.3.2	lineage4.3.2		Mycobacterium tuberculosis	IMPERIAL COLLEGE LONDON	2021-10-15	ERR6866168	ERX6489596	PRJEB39837					Sensitive																						99.66	1083931	37	tuberculosis	0.45
SAMN02598988	WGS	PAIRED	['ILLUMINA','ILLUMINA','ILLUMINA','ILLUMINA']	SRS557848		Asia	IND	Tiruvallur	2001	human	Homo sapiens	3	lineage3.1.2	lineage3.1.2	L3.1.2	Mycobacterium tuberculosis			['SRR1180291','SRR1172135','SRR1169552','SRR1180500']	['SRX479595','SRX471046']	PRJNA235653		sputum			Sensitive																						89.94	6590895	144	tuberculosis	0.741
SAMN30543265	WGS	PAIRED	ILLUMINA	SRS14851201	SRP394436	Asia	CHN	Eastern China	2020	human	Homo sapiens	3	lineage4.2.2	lineage4.2.2		Mycobacterium tuberculosis	SCHOOL OF PUBLIC HEALTH, FUDAN UNIVERSITY	2022-08-28	SRR21276976	SRX17286520	PRJNA874331					Sensitive																						99.06	1860062	63	tuberculosis	1.66
SAMEA7156658	WGS	PAIRED	ILLUMINA	ERS4917121	ERP123095	Asia	GEO						lineage2.2.1	lineage2.2.1		Mycobacterium tuberculosis	SWISS TROPICAL AND PUBLIC HEALTH INSTITUTE	2021-05-15	ERR5864257	ERX5510052	PRJEB39561					Pre-XDR-TB																						99.37	1640698	36	tuberculosis	1.118
SAMN35340215	WGS	PAIRED	ILLUMINA	SRS17799372	SRP439184	Asia	KAZ		2022	human	Homo sapiens	3	lineage2.2.1	lineage2.2.1		Mycobacterium tuberculosis	NIH / NIAID	2023-05-23	SRR24709883	SRX20488636	PRJNA975605		sputum			Sensitive																						99.38	1736990	50	tuberculosis	0.948
SAMEA1530712	WGS	PAIRED	ILLUMINA	ERS141975	ERP001072	Africa	MWI	Karonga	1996	human	Homo sapiens	3	lineage4.3.4.2.1	lineage4.3.4.2.1	L4.3.4.2.1	Mycobacterium tuberculosis	SC	2012-10-12	ERR176806	ERX152952	PRJEB2794		sputum			Sensitive					S		S						S	S							Coll_2018	95.57	1678363	39	tuberculosis	1.908
SAMEA7549818	WGS	PAIRED	ILLUMINA	ERS5306469	ERP124941	Europe	GBR						lineage4.1.2.1	lineage4.1.2.1		Mycobacterium tuberculosis	PUBLIC HEALTH ENGLAND	2021-11-10	ERR4816457	ERX4686299	PRJEB41201					Sensitive					S		S						S								Walker_2022	97.27	1567742	35	tuberculosis	2.676
SAMEA112799853	WGS	PAIRED	ILLUMINA	ERS14807399	ERP010814								lineage4.1.2.1	lineage4.1.2.1		Mycobacterium tuberculosis	FZB	2023-07-20	ERR11049733	ERX10496523	PRJEB9680					Sensitive																						99.45	1562461	52	tuberculosis	2.229
SAMEA112803448	WGS	PAIRED	['ILLUMINA','ILLUMINA']	ERS14810994									lineage2.2.1	lineage2.2.1		Mycobacterium tuberculosis			['ERR11043752','ERR11043753']	['ERX10490544','ERX10490543']	PRJEB9680					MDR-TB																						99.58	1418422	51	tuberculosis	3.132
SAMN37124211	WGS	PAIRED	ILLUMINA	SRS18703159	SRP456746	Africa	ZAF	Durban	2017	human	Homo sapiens	3	lineage4.4.1.1	lineage4.4.1.1		Mycobacterium tuberculosis complex sp.	COLUMBIA UNIVERSITY	2023-08-23	SRR25745179	SRX21468475	PRJNA1008673					Pre-XDR-TB																						99.71	1781528	60	tuberculosis	1.922
SAMN40030996	WGS	PAIRED	ILLUMINA	SRS20526445	SRP226525	Asia	IND	Madhya Pradesh - Bhairopur	2022	human	Homo sapiens	3	lineage1.1.3.2	lineage1.1.3.2		Mycobacterium tuberculosis	CHRISTIAN MEDICAL COLLAGE, VELLORE	2024-02-22	SRR28044815	SRX23696219	PRJNA575883					Sensitive																						96.52	1455607	43	tuberculosis	0.605
SAMN15337195	WGS	PAIRED	ILLUMINA	SRS6881526	SRP268168	Asia	CHN	shenzhen	2018	human	Homo sapiens	3	lineage2.2.1	lineage2.2.1		Mycobacterium tuberculosis	FUDAN UNIVERSITY	2020-06-21	SRR12062553	SRX8590376	PRJNA640897		sputum			Pre-XDR-TB																						99.53	1782951	58	tuberculosis	0.795
SAMEA112798999	WGS	PAIRED	ILLUMINA	ERS14806545	ERP010814								lineage4.5	lineage4.5		Mycobacterium tuberculosis	FZB	2023-07-20	ERR11044726	ERX10491517	PRJEB9680					Sensitive																						99.0	1674557	54	tuberculosis	1.255
SAMN21236235	WGS	PAIRED	ILLUMINA	SRS10023484	SRP335713	Asia	CHN	Shanghai		human	Homo sapiens	3	lineage2.2.1.1	lineage2.2.1.1		Mycobacterium tuberculosis	SHANGHI CDC	2021-09-05	SRR15723230	SRX12018528	PRJNA760838		sputum			Sensitive																						99.56	1786691	59	tuberculosis	1.834
SAMN08376346	WGS	PAIRED	ILLUMINA	SRS2841309	SRP130118	Asia	IDN	Bandung	2011	human	Homo sapiens	3	lineage4.8	lineage4.8	L4	Mycobacterium tuberculosis	RADBOUDUMC	2018-01-18	SRR6480471	SRX3570311	PRJNA430531		cerebrospinal fluid			Sensitive																						99.64	1552528	34	tuberculosis	3.21
SAMEA95442418	WGS	PAIRED	ILLUMINA	ERS1565371	ERP015827	Africa	ZAF		2011	human	Homo sapiens	3	lineage2.2.1	lineage2.2.1	L2.2.1	Mycobacterium tuberculosis	UNIVERSITY OF CAPE TOWN	2017-03-12	ERR1873484	ERX1934009	PRJEB14199		sputum			Pre-XDR-TB	R	R		R	R	R	R	R	S	S	S	R	R	S							Coll_2018	99.3	1106983	26	tuberculosis	8.441
SAMN06092695	WGS	PAIRED	ILLUMINA	SRS1829847	SRP094134	Asia	VNM	Ho Chi Minh City		human	Homo sapiens	3	lineage2.2.1.1	lineage2.2.1.1	L2.2.1.1	Mycobacterium tuberculosis	UNIVERSITY OF MELBOURNE	2016-12-01	SRR5067606	SRX2387904	PRJNA355614		sputum			Sensitive																						99.53	1410801	48	tuberculosis	3.397
SAMN05916310	WGS	PAIRED	ILLUMINA	SRS20795291	SRP496567	South America	PER	Lima	2012	human	Homo sapiens	3	lineage2.2.1	lineage2.2.1		Mycobacterium tuberculosis	FIND, THE FOUNDATION FOR INNOVATIVE NEW DIAGNOSTICS	2024-03-20	SRR28393975	SRX23998721	PRJNA343736		As reported: patient			MDR-TB																						96.83	1807469	49	tuberculosis	1.878
SAMN24851372	WGS	PAIRED	ILLUMINA	SRS11614739	SRP313707					human	Homo sapiens	3	lineage4.9	lineage4.9		Mycobacterium tuberculosis	UNIVERSITY OF WISCONSIN-MADISON	2022-01-11	SRR17567906	SRX13737140	PRJNA720149					Sensitive																						99.79	1625178	47	tuberculosis	1.544
SAMEA7544326	WGS	PAIRED	ILLUMINA	ERS5300984	ERP124934								lineage4.5	lineage4.5		Mycobacterium tuberculosis	CCDC	2021-11-10	ERR4811266	ERX4679712	PRJEB41194					Sensitive	S				S	S	S	S	S				S		S	S	S	S	S	S	CRyPTIC_reuse_table	99.55	1764052	60	tuberculosis	0.338
SAMN37848038	WGS	PAIRED	ILLUMINA	SRS19170349	SRP466602	Asia	VNM	Ho Chi Minh City		human	Homo sapiens	3	lineage1.1.1.1	lineage1.1.1.1		Mycobacterium tuberculosis	UNIVERSITY OF MELBOURNE/ THE PETER DOHERTY INSTITUTE FOR INFECTION AND IMMUNITY	2023-10-16	SRR26399722	SRX22105269	PRJNA1028637		cerebrospinal fluid			Sensitive																						99.29	1504675	52	tuberculosis	3.263
SAMN08708280	WGS	PAIRED	ILLUMINA	SRS3040624	SRP128089	Europe	UKR			human	Homo sapiens	3	lineage4.3.3	lineage4.3.3		Mycobacterium tuberculosis	SAN RAFFAELE	2018-03-14	SRR6831836	SRX3787958	PRJNA428596					Sensitive	S	S			S		S	S					S	S				S			CRyPTIC_WHO2021_PMC7612554	99.61	2793585	59	tuberculosis	1.411
SAMN19113223	WGS	PAIRED	ILLUMINA	SRS8960944	SRP319622	Oceania	AUS	Northern Territory	2001	human	Homo sapiens	3	lineage4.4.2	lineage4.4.2		Mycobacterium tuberculosis	MDUPHL	2021-05-15	SRR14519967	SRX10865605	PRJNA729189					Sensitive																						99.48	1497060	51	tuberculosis	2.244
SAMN12825733	WGS	PAIRED	ILLUMINA	SRS5538410	SRP226155	Asia	CHN	Chongqing	2007	human	Homo sapiens	3	lineage2.2.1	lineage2.2.1		Mycobacterium tuberculosis	CHINESE CENTER FOR DISEASE CONTROL AND PREVENTION	2019-10-18	SRR10305688	SRX7017193	PRJNA573798		sputum			Sensitive																						99.5	1848884	52	tuberculosis	0.827
SAMEA2297088	WGS	PAIRED	ILLUMINA	ERS389475	ERP004535	Europe	GBR	Oxfordshire					lineage2.2.1	lineage2.2.1	L2.2.1	Mycobacterium tuberculosis	UNIVERISTY OF OXFORD	2014-03-05	ERR400517	ERX366878	PRJEB5162					Pre-XDR-TB																						99.56	1642102	38	tuberculosis	3.106
SAMEA2783382	WGS	PAIRED	ILLUMINA	ERS553127	ERP006738	Asia	THA						lineage2.2.1	lineage2.2.1	L2.2.1	Mycobacterium tuberculosis	SC	2016-01-19	ERR752082	ERX695764	PRJEB7056					Sensitive																						99.54	1605018	37	tuberculosis	1.536
SAMN15337182	WGS	PAIRED	ILLUMINA	SRS6881576	SRP268168	Asia	CHN	shenzhen	2017	human	Homo sapiens	3	lineage2.2.1	lineage2.2.1		Mycobacterium tuberculosis	FUDAN UNIVERSITY	2020-06-21	SRR12062503	SRX8590426	PRJNA640897		sputum			MDR-TB																						99.59	1801841	61	tuberculosis	1.671
SAMEA112805003	WGS	PAIRED	ILLUMINA	ERS14812549	ERP010814								lineage3.1.1	lineage3.1.1		Mycobacterium tuberculosis	FZB	2023-07-21	ERR11081181	ERX10528549	PRJEB9680					MDR-TB																						99.56	1751647	60	tuberculosis	2.08
SAMEA1119466	WGS	PAIRED	ILLUMINA	ERS2398875	ERP107961	Europe	GBR	England					La1.8.1	La1.8.1		Mycobacterium tuberculosis	PHE	2021-10-23	ERR2514285	ERX2533495	PRJEB25991					Other					S		S					R	S								Walker_2022	99.45	1919940	67	tuberculosis	3.138
SAMEA112806642	WGS	PAIRED	ILLUMINA	ERS14814188	ERP010814								lineage4.8	lineage4.8		Mycobacterium tuberculosis	FZB	2023-07-21	ERR11083009	ERX10530378	PRJEB9680					Sensitive																						99.78	1736995	59	tuberculosis	1.502
SAMEA6617362	WGS	PAIRED	ILLUMINA	ERS4381095	ERP118828	Africa	ZAF		2009	human	Homo sapiens	3	lineage2.2.2	lineage2.2.2		Mycobacterium tuberculosis	STELLENBOSCH UNIVERSITY	2021-05-06	ERR5758426	ERX5468078	PRJEB35725		sputum			Pre-XDR-TB																						99.48	1900978	43	tuberculosis	2.301
SAMN03648657	WGS	PAIRED	ILLUMINA	SRS991088	SRP061066	Africa	ZAF						lineage4.3.4.1	lineage4.3.4.1	L4.3.4.1	Mycobacterium tuberculosis	UNIVERSITY OF OXFORD	2015-07-23	SRR2101410	SRX1096104	PRJNA282721					Sensitive	S	S			S		S	S	S			S	S	S				S			CRyPTIC_WHO2021_PMC7612554	99.58	552595	32	tuberculosis	5.035
SAMN02599009	WGS	PAIRED	['ILLUMINA','ILLUMINA','ILLUMINA','ILLUMINA']	SRS557831		Asia	IND	Tiruvallur	2002	human	Homo sapiens	3	lineage1.1.2	lineage1.1.2	L1.1.2	Mycobacterium tuberculosis			['SRR1172094','SRR1180501','SRR1180325','SRR1169529']	['SRX471022','SRX479630']	PRJNA235674		sputum			Sensitive																						99.12	7381178	170	tuberculosis	0.809
SAMEA111518952	WGS	PAIRED	ILLUMINA	ERS13629245	ERP141564	Europe	ESP		2011	human	Homo sapiens	3	La2	La2	La2	Mycobacterium caprae	HOSPITAL GENERAL UNIVERSITARIO GREGORIO MARANON	2023-07-19	ERR10430688	ERX9958206	PRJEB56608					Sensitive																						99.27	1121785	38	tuberculosis	4.127
SAMEA8719041	WGS	PAIRED	ILLUMINA	ERS6403486	ERP128647	Africa	ZAF						lineage4.1.1.3	lineage4.1.1.3		Mycobacterium tuberculosis	CTB/NICD	2022-03-15	ERR8975917	ERX5544145	PRJEB44577					Sensitive	S				S	S	S	S	S				S		S	S	S	S	S	S	CRyPTIC_reuse_table	99.5	1837786	66	tuberculosis	3.063
SAMN31673146	WGS	PAIRED	ILLUMINA	SRS15724758	SRP407089	Oceania	AUS	NSW	2018	human	Homo sapiens	3	lineage2.2.1	lineage2.2.1		Mycobacterium tuberculosis	INSTITUTE OF CLINICAL PATHOLOGY AND MEDICAL RESEARCH	2022-11-10	SRR22251853	SRX18228476	PRJNA899911					Sensitive																						99.48	1813649	53	tuberculosis	1.813
SAMN39287003	WGS	PAIRED	ILLUMINA	SRS20075833	SRP399923	Oceania	AUS	Victoria	2021	human	Homo sapiens	3	lineage3	lineage3		Mycobacterium tuberculosis	MDUPHL	2024-01-07	SRR27450396	SRX23122281	PRJNA857537					Sensitive																						99.61	1449205	49	tuberculosis	2.817
SAMEA112803364	WGS	PAIRED	ILLUMINA	ERS14810910	ERP010814								lineage3	lineage3		Mycobacterium tuberculosis	FZB	2023-07-20	ERR11043663	ERX10490454	PRJEB9680					Sensitive																						99.47	1427008	47	tuberculosis	1.75
SAMN34030578	WGS	PAIRED	ILLUMINA	SRS17238808	SRP431112	Asia	VNM	Ho Chi Minh City		human	Homo sapiens	3	lineage2.2.1	lineage2.2.1		Mycobacterium tuberculosis	HARVARD SCHOOL OF PUBLIC HEALTH	2023-04-05	SRR24083668	SRX19884585	PRJNA950969					Sensitive																						99.25	1578799	52	tuberculosis	2.092
SAMEA6359646	WGS	PAIRED	ILLUMINA	ERS4125896	ERP021867	Europe	GBR						La1.8.1	La1.8.1	La1	Mycobacterium bovis	WELLCOME SANGER INSTITUTE	2021-02-02	ERR5087793	ERX4893914	PRJEB19799					Other																						96.33	1615812	41	tuberculosis	2.281
SAMEA7551168	WGS	PAIRED	ILLUMINA	ERS5307817	ERP124941	Europe	GBR						lineage2.2.1	lineage2.2.1		Mycobacterium tuberculosis	PUBLIC HEALTH ENGLAND	2021-11-10	ERR4817805	ERX4687647	PRJEB41201					Sensitive					S		S					S	S								Walker_2022	99.07	1326353	44	tuberculosis	2.873
G623m						Europe	ESP	province of Valencia	2014				lineage4.8	lineage4.8		Mycobacterium tuberculosis								No		Sensitive	S					S																99.67	5531797	151	tuberculosis	0.56
SAMEA7547268	WGS	PAIRED	ILLUMINA	ERS5303922	ERP124940	South America	BRA		2017				lineage4.3.4.1	lineage4.3.4.1		Mycobacterium tuberculosis	BRAZIL	2021-11-10	ERR4813762	ERX4683752	PRJEB41200					Pre-XDR-TB	S				R	S		S	R				R			S	S	R	R	R	['Walker_2022','CRyPTIC_reuse_table']	99.71	1660959	57	tuberculosis	1.759
SAMEA1485462	WGS	PAIRED	ILLUMINA	ERS107970	ERP001072	Africa	MWI	Karonga	2004	human	Homo sapiens	3	lineage3.1.1	lineage3.1.1	L3.1.1	Mycobacterium tuberculosis	SC	2014-10-18	ERR163974	ERX139851	PRJEB2794		sputum			Sensitive							S						S								Coll_2018	99.46	1646071	37	tuberculosis	0.737
SAMN40273032	WGS	PAIRED	ILLUMINA	SRS20671287	SRP493618	Asia	GEO	Tbilisi	2021	human	Homo sapiens	3	lineage4.1.2.1	lineage4.1.2.1		Mycobacterium tuberculosis	NIH / NIAID	2024-03-06	SRR28240103	SRX23851214	PRJNA1074779		sputum			Sensitive																						99.42	1704280	54	tuberculosis	1.074
SAMEA11008654	WGS	PAIRED	ILLUMINA	ERS8658431	ERP132925	South America	BRA		2018	human	Homo sapiens	3	lineage4.3.4.2	lineage4.3.4.2		Mycobacterium tuberculosis	UNIVERSITY OF S*O PAULO	2022-06-11	ERR7363124	ERX6931761	PRJEB48543		sputum			Sensitive																						99.71	1411866	49	tuberculosis	3.535
SAMEA7545348	WGS	PAIRED	ILLUMINA	ERS5302005	ERP124939	South America	PER		2018				lineage4.1.2.1	lineage4.1.2.1		Mycobacterium tuberculosis	UNIVERSIDAD PERUANA CAYETANO HEREDIA	2021-11-10	ERR4811845	ERX4681835	PRJEB41199					Sensitive	S				S	S	S	S	S				S		S	S	S	S	S	S	['Walker_2022','CRyPTIC_reuse_table']	99.58	1517228	54	tuberculosis	4.391
SAMN13066744	WGS	PAIRED	ILLUMINA	SRS5547183	SRP218410	Africa	ZAF	Durban	2017	human	Homo sapiens	3	lineage2.2.1	lineage2.2.1		Mycobacterium tuberculosis	UNIVERSITY COLLEGE LONDON	2019-10-23	SRR10315548	SRX7026720	PRJNA559528		sputum			Sensitive																						99.47	1682442	56	tuberculosis	3.127
SAMN30963906	WGS	PAIRED	ILLUMINA	SRS15207461	SRP338930	North America	USA	New York state	2018	human	Homo sapiens	3	lineage2.2.1	lineage2.2.1		Mycobacterium tuberculosis	WADSWORTH CENTER	2022-09-22	SRR21677242	SRX17675570	PRJNA766641					HR-TB																						99.48	1441258	65	tuberculosis	3.408
SAMEA3305613	WGS	PAIRED	ILLUMINA	ERS2400658	ERP107968	Africa	ZAF						lineage4.3.2.1	lineage4.3.2.1	L4.3.2.1	Mycobacterium tuberculosis	CTB/NICD	2021-10-23	ERR2516059	ERX2535267	PRJEB25997					Sensitive					S		S						S	S							Walker_2022	99.41	909795	46	tuberculosis	2.452
SAMEA5569649	WGS	PAIRED	ILLUMINA	ERS3371671	ERP114885	South America	PER						lineage4.3.4.2	lineage4.3.4.2		Mycobacterium tuberculosis	UNIVERSIDAD PERUANA CAYETANO HEREDIA, PERU	2021-11-03	ERR3287456	ERX3313965	PRJEB32234					MDR-TB	S	S			I	R	R	S	S				R	S	S	S	S	S	S	S	['CRyPTIC_reuse_table','Walker_2022']	99.85	1819877	62	tuberculosis	1.607
SAMEA7555877	WGS	PAIRED	ILLUMINA	ERS5312520	ERP124948	Europe	DEU						lineage4.2.2	lineage4.2.2		Mycobacterium tuberculosis	IML GAUTING	2021-11-11	ERR4822456	ERX4692446	PRJEB41208					Sensitive	S				S	S	S	S	S				S		S	S	S	S	S	S	['CRyPTIC_reuse_table','Walker_2022']	99.46	1712932	58	tuberculosis	1.502
SAMEA9977480	WGS	PAIRED	ILLUMINA	ERS7655758	ERP123401	South America	PER	Lima	2009	human	Homo sapiens	3	lineage2.2.1	lineage2.2.1		Mycobacterium tuberculosis	IMPERIAL COLLEGE LONDON	2021-10-15	ERR6866782	ERX6490210	PRJEB39837					MDR-TB																						99.55	1583666	54	tuberculosis	0.85
SAMEA1556658	WGS	PAIRED	ILLUMINA	ERS142031	ERP001072	Africa	MWI	Karonga	2001	human	Homo sapiens	3	lineage4.3.4.2.1	lineage4.3.4.2.1	L4.3.4.2.1	Mycobacterium tuberculosis	SC	2012-10-23	ERR181896	ERX158006	PRJEB2794		sputum			HR-TB					S		R					S	S	S							Coll_2018	99.63	1881909	43	tuberculosis	1.479
SAMEA7542292	WGS	PAIRED	ILLUMINA	ERS5298744	ERP124934	Asia	CHN						lineage4.5	lineage4.5		Mycobacterium tuberculosis	CCDC	2021-11-10	ERR4810717	ERX4679163	PRJEB41194					Sensitive	S	S			S	S	S	S	S				S	S	S	S	S	S	S	S	['CRyPTIC_reuse_table','Walker_2022']	99.65	1713308	58	tuberculosis	0.577
SAMEA114625919	WGS	PAIRED	ILLUMINA	ERS17008405	ERP154616								lineage4.8	lineage4.8	L4	Mycobacterium tuberculosis	Campania Region Hospital	2023-11-19	ERR12268411	ERX11678628	PRJEB69682				H37Rv	Sensitive																						99.63	1573147	44	tuberculosis	1.243
SAMEA1405957	WGS	PAIRED	ILLUMINA	ERS083223	ERP000276								lineage3	lineage3		Mycobacterium tuberculosis	SC	2014-09-20	ERR114510	ERX091945	PRJEB2221					Sensitive																						99.57	1897214	42	tuberculosis	0.436
SAMN02380983	WGS	PAIRED	['ILLUMINA','ILLUMINA','ILLUMINA','ILLUMINA']	SRS515039		Africa	UGA			human	Homo sapiens	3	lineage4.6.1.2	lineage4.6.1.2	L4.6.1.2	Mycobacterium tuberculosis			['SRR1049561','SRR1140569','SRR1049562','SRR1062872']	['SRX447053','SRX391818','SRX399846']	PRJNA223538		sputum			MDR-TB																						98.98	5498743	122	tuberculosis	0.874
SAMN21236130	WGS	PAIRED	ILLUMINA	SRS10023418	SRP335713	Asia	CHN	Shanghai		human	Homo sapiens	3	lineage2.2.1	lineage2.2.1		Mycobacterium tuberculosis	SHANGHI CDC	2021-09-05	SRR15723297	SRX12018462	PRJNA760838		sputum			Sensitive																						99.5	1500525	50	tuberculosis	1.983
SAMEA2783278	WGS	PAIRED	ILLUMINA	ERS553023	ERP006738	Asia	THA						lineage2.2.1	lineage2.2.1	L2.2.1	Mycobacterium tuberculosis	SC	2016-01-09	ERR751807	ERX695489	PRJEB7056					HR-TB																						99.56	1561254	35	tuberculosis	1.477
SAMEA6359885	WGS	PAIRED	ILLUMINA	ERS4126134	ERP021867	Europe	GBR						La1.8.1	La1.8.1	La1	Mycobacterium bovis	WELLCOME SANGER INSTITUTE	2021-02-03	ERR5087449	ERX4893570	PRJEB19799					Other																						98.89	1628784	41	tuberculosis	2.788
SAMN09725539	WGS	PAIRED	ILLUMINA	SRS3606761	SRP155672	Oceania	NZL	Lee Flat	2010	bovine	Bos taurus	2	La1.8.1	La1.8.1	La1	Mycobacterium bovis	AGRESEARCH	2018-07-29	SRR7617672	SRX4482412	PRJNA479921					Other																						99.32	1053594	52	tuberculosis	5.177
SAMN08913197	WGS	PAIRED	ILLUMINA	SRS3157266	SRP128089					human	Homo sapiens	3	lineage4.3.3	lineage4.3.3		Mycobacterium tuberculosis	SAN RAFFAELE	2018-04-12	SRR6982381	SRX3922646	PRJNA428596					Sensitive																						99.54	773241	38	tuberculosis	3.217
SAMN33860553	WGS	PAIRED	ILLUMINA	SRS17113728	SRP428639	Asia	KAZ		2020	human	Homo sapiens	3	lineage4.8	lineage4.8		Mycobacterium tuberculosis	NIH / NIAID	2023-03-22	SRR23938654	SRX19748015	PRJNA947579		sputum			Sensitive																						99.7	1372395	44	tuberculosis	2.17
SAMN40466196	WGS	PAIRED	ILLUMINA	SRS20757120	SRP495384	Europe	MDA			human	Homo sapiens	3	lineage2.2.1	lineage2.2.1		Mycobacterium tuberculosis	FIND, THE FOUNDATION FOR INNOVATIVE NEW DIAGNOSTICS	2024-03-15	SRR28351377	SRX23956777	PRJNA1087582		sputum			MDR-TB																						99.76	1772864	54	tuberculosis	1.32
SAMN07236386	WGS	PAIRED	ILLUMINA	SRS2293282	SRP109608	Asia	THA	Bangkok	2010	human	Homo sapiens	3	lineage2.2.1	lineage2.2.1	L2.2.1	Mycobacterium tuberculosis	MAHIDOL UNIVERSITY	2017-06-19	SRR5709806	SRX2930571	PRJNA390471		sputum			MDR-TB							R						R	R							CRyPTIC_WHO2021_PMC7612554	99.49	1603361	55	tuberculosis	1.01
SAMN41148696	WGS	PAIRED	ILLUMINA	SRS21175522	SRP338930	North America	USA	New York state	2023	human	Homo sapiens	3	lineage4.1.1.3	lineage4.1.1.3		Mycobacterium tuberculosis	WADSWORTH CENTER	2024-05-01	SRR28860103	SRX24420059	PRJNA766641					Sensitive																						99.57	1332607	45	tuberculosis	2.548
SAMN34294198	WGS	PAIRED	ILLUMINA	SRS17387140	SRP433800	Europe	UKR		2021	human	Homo sapiens	3	lineage4.3.3	lineage4.3.3		Mycobacterium tuberculosis	NIH / NIAID	2023-04-21	SRR24256068	SRX20051882	PRJNA958249		sputum			MDR-TB																						99.76	1424802	49	tuberculosis	2.093
SAMEA5569666	WGS	PAIRED	ILLUMINA	ERS3371688	ERP114885	South America	PER		2012				lineage4	lineage4	L4	Mycobacterium tuberculosis	UNIVERSIDAD PERUANA CAYETANO HEREDIA, PERU	2021-11-03	ERR3287473	ERX3313982	PRJEB32234					HR-TB	S				I	I	R	S	S				S		S	S	S	S	S	S	['Walker_2022','CRyPTIC_reuse_table']	99.75	1826224	62	tuberculosis	0.778
SAMEA114236154	WGS	PAIRED	ILLUMINA	ERS16221429	ERP125309	Europe	MDA		2013				lineage2.2.1	lineage2.2.1		Mycobacterium tuberculosis	FZB	2023-09-03	ERR11798613	ERX11197080	PRJEB41518					MDR-TB																						99.52	1619823	55	tuberculosis	1.976
SAMN08629463	WGS	PAIRED	ILLUMINA	SRS3012372	SRP128089	Asia	BGD			human	Homo sapiens	3	lineage4.1.1.1	lineage4.1.1.1		Mycobacterium tuberculosis	SAN RAFFAELE	2018-03-02	SRR6797612	SRX3756681	PRJNA428596					HR-TB					S		R		S			R	S	R				S			CRyPTIC_WHO2021_PMC7612554	99.02	1588832	29	tuberculosis	7.004
SAMN19688270	WGS	PAIRED	ILLUMINA	SRS9197895	SRP323639	Europe	MDA		2019	human	Homo sapiens	3	lineage4.2.1	lineage4.2.1		Mycobacterium tuberculosis	SIMON FRASER UNIVERSITY	2021-06-13	SRR14801417	SRX11134505	PRJNA736718					MDR-TB																						99.42	1648644	56	tuberculosis	0.806
SAMEA7157789	WGS	PAIRED	['ILLUMINA','ILLUMINA','ILLUMINA']	ERS4918250		Asia	GEO						lineage2.2.1	lineage2.2.1		Mycobacterium tuberculosis			['ERR5866443','ERR5866442','ERR5866444']	['ERX5512239','ERX5512237','ERX5512238']	PRJEB39561					MDR-TB																						98.74	3426552	103	tuberculosis	1.39
SAMN08906465	WGS	PAIRED	ILLUMINA	SRS3356439	SRP149365	North America	MEX	Coahuila		domestic cattle	Bos taurus	3	La1.7.1	La1.7.1	La1	Mycobacterium bovis	USDA-NVSL-DBL	2018-05-30	SRR7236193	SRX4142644	PRJNA449507					Other																						99.48	937801	52	tuberculosis	4.796
SAMN12551247	WGS	PAIRED	ILLUMINA	SRS5322321	SRP219763	Asia	CHN	Shenzhen	2013	human	Homo sapiens	3	lineage2.2.1	lineage2.2.1	L2	Mycobacterium tuberculosis	FUDAN UNIVERSITY	2019-08-30	SRR10040511	SRX6775234	PRJNA559678		sputum			MDR-TB																						99.44	1781169	61	tuberculosis	0.864
SAMN31672819	WGS	PAIRED	ILLUMINA	SRS15724006	SRP407089	Oceania	AUS	NSW	2017	human	Homo sapiens	3	lineage3.1.2	lineage3.1.2		Mycobacterium tuberculosis	INSTITUTE OF CLINICAL PATHOLOGY AND MEDICAL RESEARCH	2022-11-09	SRR22251332	SRX18227724	PRJNA899911					Sensitive																						99.51	1644710	54	tuberculosis	1.682
SAMN31673727	WGS	PAIRED	ILLUMINA	SRS15722598	SRP407089	Oceania	AUS	NSW	2020	human	Homo sapiens	3	lineage2.2.2	lineage2.2		Mycobacterium tuberculosis	INSTITUTE OF CLINICAL PATHOLOGY AND MEDICAL RESEARCH	2022-11-09	SRR22249438	SRX18226250	PRJNA899911					Sensitive																						99.55	1859011	55	tuberculosis	1.829
SAMEA11961633	WGS	PAIRED	ILLUMINA	ERS9608718	ERP111748	Europe	PRT		2014				lineage4.8	lineage4.8		Mycobacterium tuberculosis	NATIONAL INSTITUTE OF HEALTH DR. RICARDO JORGE	2022-07-26	ERR7764394	ERX7332425	PRJEB29446					Other																						99.73	902923	30	tuberculosis	4.606
SAMN10663287	WGS	PAIRED	ILLUMINA	SRS4197038	SRP174923	Asia	IND		2016	human	Homo sapiens	3	lineage1.1.2	lineage1.1.2	L1.1.2	Mycobacterium tuberculosis	NATIONAL INSTITUTE FOR RESEARCH IN TUBERCULOSIS	2018-12-31	SRR8380886	SRX5190899	PRJNA512266		sputum			Sensitive																						99.39	1346786	75	tuberculosis	2.357
SAMEA5938985	WGS	PAIRED	ILLUMINA	ERS3727455	ERP115489	Africa	MOZ		2014	human	Homo sapiens	3	lineage1.1.3.1	lineage1.1.3.1		Mycobacterium tuberculosis	UNIVERSITY OF S*O PAULO	2019-09-09	ERR3509869	ERX3529947	PRJEB32773		sputum			HR-TB																						99.22	2078735	68	tuberculosis	1.01
SAMN30158090	WGS	PAIRED	ILLUMINA	SRS14573402	SRP390552	Asia	CHN	Guangdong	2017	human	Homo sapiens	3	lineage2.2.1.1	lineage2.2.1.1		Mycobacterium tuberculosis	CENTRE FOR TUBERCULOSIS CONTROL OF GUANGDONG PROVINCE	2022-08-08	SRR20969678	SRX16987638	PRJNA866200		sputum			Sensitive																						99.52	1833666	62	tuberculosis	0.935
SAMEA112188780	WGS	PAIRED	ILLUMINA	ERS14298669	ERP143048								lineage4.8	lineage4.8		Mycobacterium tuberculosis	CTB/NICD	2023-01-15	ERR10748186	ERX10199792	PRJEB58017					MDR-TB																						99.8	877867	54	tuberculosis	1.925
SAMN30543163	WGS	PAIRED	ILLUMINA	SRS14851359	SRP394436	Asia	CHN	Eastern China	2017	human	Homo sapiens	3	lineage4.5	lineage4.5		Mycobacterium tuberculosis	SCHOOL OF PUBLIC HEALTH, FUDAN UNIVERSITY	2022-08-28	SRR21277491	SRX17286679	PRJNA874331					Sensitive																						99.53	1656265	56	tuberculosis	1.369
SAMN20482584	WGS	PAIRED	ILLUMINA	SRS9637990	SRP105419	Europe	ESP	Northeastern Spain	2017	domestic cattle	Bos taurus	2	La1.8.1	La1.8.1	La1	Mycobacterium bovis	USDA-NVSL-DBPL	2021-07-30	SRR15296946	SRX11601710	PRJNA384785					Other																						99.56	1227434	69	tuberculosis	5.007
SAMN07998996	WGS	PAIRED	ILLUMINA	SRS2678028	SRP124760	Asia	CHN	Shanghai,Songjiang	2011	human	Homo sapiens	3	lineage2.2.1	lineage2.2.1	L2.2.1	Mycobacterium tuberculosis	FUDAN UNIVERSITY	2017-11-10	SRR6280211	SRX3382504	PRJNA417753		sputum			Other																						98.75	1848562	59	tuberculosis	1.04
SAMD00029495	WGS	PAIRED	ILLUMINA	DRS043663	DRP003615	Asia	JPN	Tochigi	2008	human	Homo sapiens	3	lineage2.2.1	lineage2.2.1		Mycobacterium tuberculosis	NCGM	2017-04-28	DRR034450	DRX031083	PRJDB3875		sputum			Sensitive																						99.03	815408	34	tuberculosis	4.533
SAMN31031579	WGS	PAIRED	ILLUMINA	SRS15258219	SRP399923	Oceania	AUS	Victoria	2020	human	Homo sapiens	3	lineage2.1	lineage2.1		Mycobacterium tuberculosis	MDUPHL	2022-09-28	SRR21732823	SRX17728761	PRJNA857537					Sensitive																						99.67	1327359	45	tuberculosis	3.246
SAMN08708887	WGS	PAIRED	ILLUMINA	SRS3041147	SRP128089					human	Homo sapiens	3	lineage2.2.1	lineage2.2.1		Mycobacterium tuberculosis	SAN RAFFAELE	2018-03-14	SRR6832562	SRX3788480	PRJNA428596					HR-TB																						99.43	2710014	58	tuberculosis	1.46
SAMEA10030235	WGS	PAIRED	ILLUMINA	ERS7708442	ERP132622	Europe	MDA						lineage4.2.1	lineage4.2.1	L4.2.1	Mycobacterium tuberculosis	FZB	2022-05-09	ERR7911049	ERX7478446	PRJEB48275					MDR-TB	S	S					R	R	S			S	R					S			Finci_2022	99.46	1548197	53	tuberculosis	2.2
SAMN30381243	WGS	PAIRED	ILLUMINA	SRS14814480	SRP394383	South America	PRY	Asuncion	2021	human	Homo sapiens	3	lineage4.1.2.1	lineage4.1.2.1		Mycobacterium tuberculosis	STANFORD UNIVERSITY	2022-08-26	SRR21240214	SRX17249498	PRJNA870648		sputum			HR-TB																						94.43	708671	29	tuberculosis	9.027
SAMEA2297113	WGS	PAIRED	ILLUMINA	ERS389500	ERP004535	Europe	GBR	Oxfordshire					lineage4.1.2.1	lineage4.1.2.1	L4.1.2.1	Mycobacterium tuberculosis	UNIVERISTY OF OXFORD	2014-03-05	ERR400542	ERX366903	PRJEB5162					Sensitive																						99.53	1604283	37	tuberculosis	3.058
SAMN07603304	WGS	PAIRED	ILLUMINA	SRS2543622	SRP116757	Oceania	AUS	Torres Strait Protected Zone	2011	human	Homo sapiens	3	lineage2.2.1.1	lineage2.2.1.1	L2.2.1.1	Mycobacterium tuberculosis	THE UNIVERSITY OF QUEENSLAND	2017-09-27	SRR6079970	SRX3218910	PRJNA401368		sputum			Sensitive																						99.41	1580985	50	tuberculosis	1.382
SAMN04633340	WGS	PAIRED	ILLUMINA	SRS1540422	SRP075210	Europe	MDA		2015	human	Homo sapiens	3	lineage2.2.1	lineage2.2.1	L2	Mycobacterium tuberculosis	BI	2016-07-05	SRR3743414	SRX1897556	PRJNA318002		sputum			Sensitive																						98.18	1533634	32	tuberculosis	2.463
SAMEA2710869	WGS	PAIRED	ILLUMINA	ERS531826	ERP006738	Asia	THA						lineage2.2.1	lineage2.2.1	L2.2.1	Mycobacterium tuberculosis	SC	2016-01-15	ERR718373	ERX662295	PRJEB7056					HR-TB																						99.62	1607456	37	tuberculosis	1.392
SAMEA104394562	WGS	PAIRED	ILLUMINA	ERS2012504	ERP010814	Europe	DEU						lineage4.3.3	lineage4.3.3	L4.3.3	Mycobacterium tuberculosis	FZB	2017-11-28	ERR2199962	ERX2254950	PRJEB9680					Sensitive					S		S					S	S	S							CRyPTIC_WHO2021_PMC7612554	99.4	1702638	35	tuberculosis	1.224
SAMEA113935752	WGS	PAIRED	ILLUMINA	ERS15929913	ERP111748	Europe	PRT		2023				lineage4.3.4.2	lineage4.3.4.2		Mycobacterium tuberculosis	NATIONAL INSTITUTE OF HEALTH DR. RICARDO JORGE	2023-09-26	ERR11591440	ERX10994023	PRJEB29446					Sensitive																						99.59	1670627	55	tuberculosis	2.111
SAMN21882543	WGS	PAIRED	ILLUMINA	SRS10356460	SRP338930	North America	USA	New York state	2018	human	Homo sapiens	3	lineage4	lineage4		Mycobacterium tuberculosis	WADSWORTH CENTER - NYS DOH	2021-09-28	SRR16100228	SRX12386317	PRJNA766641					Sensitive					S																CRyPTIC_WHO2021_PMC7612554	99.63	1618802	89	tuberculosis	2.14
SAMN31030596	WGS	PAIRED	ILLUMINA	SRS15257539	SRP399923	Oceania	AUS	Victoria	2017	human	Homo sapiens	3	lineage4.8	lineage4.8		Mycobacterium tuberculosis	MDUPHL	2022-09-27	SRR21732093	SRX17728075	PRJNA857537					Sensitive																						99.64	1718416	60	tuberculosis	2.511
SAMEA6451355	WGS	PAIRED	ILLUMINA	ERS4216911	ERP119170								lineage2.2.1	lineage2.2.1		Mycobacterium tuberculosis complex sp.	FZB	2020-11-10	ERR3794459	ERX3796426	PRJEB36040					MDR-TB																						99.52	1707619	58	tuberculosis	1.694
SAMN09625619	WGS	PAIRED	ILLUMINA	SRS3525338	SRP152720	North America	USA	Hawaii	2011	human	Homo sapiens	3	lineage1.2.1.2.1	lineage1.2.1.2.1	L1	Mycobacterium tuberculosis	UNIVERSITY OF HAWAII AT MANOA	2018-07-08	SRR7496540	SRX4365929	PRJNA480117		sputum		Manila	Sensitive																						99.38	1865034	106	tuberculosis	0.742
SAMN31673742	WGS	PAIRED	ILLUMINA	SRS15722616	SRP407089	Oceania	AUS	NSW	2020	human	Homo sapiens	3	lineage1.2.1.2	lineage1.2.1.2		Mycobacterium tuberculosis	INSTITUTE OF CLINICAL PATHOLOGY AND MEDICAL RESEARCH	2022-11-09	SRR22249420	SRX18226268	PRJNA899911					HR-TB																						99.44	1879579	61	tuberculosis	2.094
SAMN28488193	WGS	PAIRED	ILLUMINA	SRS13028610	SRP375643	South America	COL		2005	human	Homo sapiens	3	lineage4.1.2.1	lineage4.1.2.1		Mycobacterium tuberculosis	CORPORACION PARA INVESTIGACIONES BIOLOGICAS	2022-05-17	SRR19241772	SRX15302556	PRJNA838941					Sensitive																						99.47	1401396	32	tuberculosis	1.4
SAMEA2400231	WGS	PAIRED	ILLUMINA	ERS422131	ERP005265								La1.8.1	La1.8.1	La1	Mycobacterium bovis	SC	2014-07-18	ERR564441	ERX523466	PRJEB5830					Other																						99.44	1681505	39	tuberculosis	3.088
SAMN07766121	WGS	PAIRED	ILLUMINA	SRS2577451	SRP119652	North America	CAN	British Columbia	2009	human	Homo sapiens	3	lineage2.2.1	lineage2.2.1	L2	Mycobacterium tuberculosis	BC CENTRE FOR DISEASE CONTROL PUBLIC HEALTH LABORATORY	2017-10-10	SRR6153111	SRX3265226	PRJNA413593					Sensitive					S		S						S	S							CRyPTIC_WHO2021_PMC7612554	99.49	1911904	54	tuberculosis	0.956
SAMN13567940	WGS	PAIRED	ILLUMINA	SRS5924967	SRP239172	Asia	IDN	Bandung	2014	human	Homo sapiens	3	La1.8.1	La1.8.1	La1	Mycobacterium bovis	RADBOUDUMC	2019-12-31	SRR10808421	SRX7482083	PRJNA595834		sputum			Other																						99.39	1743140	59	tuberculosis	3.802
SAMEA3231733	WGS	PAIRED	ILLUMINA	ERS652955	ERP008602	South America	ARG	Buenos Aires	2013	human	Homo sapiens	3	lineage4.1.2.1.1	lineage4.1.2.1.1	L4.1.2.1.1	Mycobacterium tuberculosis	NORWEGIAN INSTITUTE OF PUBLIC HEALTH	2015-02-19	ERR760801	ERX705562	PRJEB7669		sputum			MDR-TB																						99.61	1584957	36	tuberculosis	1.492
SAMN29944038	WGS	PAIRED	ILLUMINA	SRS14289313	SRP388026	Asia	CHN	ningbo		human	Homo sapiens	3	lineage2.2.1	lineage2.2.1		Mycobacterium tuberculosis	NINGBO CENTER FOR DISEASE CONTROL AND PREVRENTION	2022-07-25	SRR20632811	SRX16656109	PRJNA862152		sputum			Pre-XDR-TB																						99.57	1832679	63	tuberculosis	0.878
SAMEA7563232	WGS	PAIRED	ILLUMINA	ERS5319865	ERP125010	Africa	ETH						lineage4.2.2.2	lineage4.2.2.2		Mycobacterium tuberculosis	SAN RAFFAELE SCIENTIFIC INSTITUTE	2021-11-11	ERR4830792	ERX4700776	PRJEB41269					MDR-TB	S				I	S	R	S	S				R		S	S	S	S	S	R	['Walker_2022','CRyPTIC_reuse_table']	99.34	2123143	66	tuberculosis	1.826
SAMN25078791	WGS	PAIRED	ILLUMINA	SRS11705787	SRP226525	Asia	IND	Maharashtra - Badapur	2020	human	Homo sapiens	3	lineage4.8	lineage4.8		Mycobacterium tuberculosis	CHRISTIAN MEDICAL COLLAGE, VELLORE	2022-01-18	SRR17658574	SRX13826601	PRJNA575883		aspirate			Sensitive																						99.36	1673520	55	tuberculosis	0.985
SAMEA5189306	WGS	PAIRED	ILLUMINA	ERS2996801	ERP021867	Europe	GBR						La1.8.1	La1.8.1	La1	Mycobacterium bovis	WELLCOME SANGER INSTITUTE	2020-06-04	ERR4187699	ERX4149468	PRJEB19799					Other																						99.43	1292341	43	tuberculosis	2.577
SAMEA104394681	WGS	PAIRED	ILLUMINA	ERS2012623	ERP010814	Europe	DEU						lineage4.6.2.2	lineage4.6.2.2	L4.6.2.2	Mycobacterium tuberculosis	FZB	2017-11-28	ERR2200107	ERX2255095	PRJEB9680					Sensitive					S		S					S	S								CRyPTIC_WHO2021_PMC7612554	99.59	1720127	37	tuberculosis	2.334
SAMEA1904675	WGS	PAIRED	ILLUMINA	ERS213937	ERP000276								lineage3	lineage3		Mycobacterium tuberculosis	SC	2013-06-25	ERR294202	ERX267535	PRJEB2221					Sensitive																						99.41	1780250	40	tuberculosis	1.501
SAMEA6797823	WGS	PAIRED	['ILLUMINA','ILLUMINA']	ERS4525487		Africa	ZAF						lineage4.1.1.1	lineage4.1.1.1		Mycobacterium tuberculosis			['ERR4423525','ERR4423524']	['ERX4364083','ERX4364082']	PRJEB37945					MDR-TB																						99.39	1660762	44	tuberculosis	2.086
SAMEA112800167	WGS	PAIRED	ILLUMINA	ERS14807713	ERP010814								lineage4.8	lineage4.8		Mycobacterium tuberculosis	FZB	2023-07-20	ERR11050077	ERX10496867	PRJEB9680					Sensitive																						99.62	1512013	51	tuberculosis	1.76
SAMN10663291	WGS	PAIRED	ILLUMINA	SRS4197042	SRP174923	Asia	IND		2016	human	Homo sapiens	3	lineage1.2.2.2	lineage1.2.2.2	L1.3.2	Mycobacterium tuberculosis	NATIONAL INSTITUTE FOR RESEARCH IN TUBERCULOSIS	2018-12-31	SRR8380882	SRX5190903	PRJNA512266		sputum			Sensitive																						99.55	1435235	75	tuberculosis	1.141
SAMEA112804456	WGS	PAIRED	['ILLUMINA','ILLUMINA']	ERS14812002									lineage4.1.2.1	lineage4.1.2.1		Mycobacterium tuberculosis			['ERR11068932','ERR11068933']	['ERX10515863','ERX10515862']	PRJEB9680					Sensitive																						99.28	1272640	43	tuberculosis	1.886
SAMEA7280663	WGS	PAIRED	ILLUMINA	ERS5041264	ERP123102	Asia	BGD		2013	human	Homo sapiens	3	lineage2.2.1	lineage2.2.1		Mycobacterium tuberculosis	INSTITUTE OF TROPICAL MEDICINE	2020-08-29	ERR4553921	ERX4490291	PRJEB39569		sputum			MDR-TB																						99.59	1816394	63	tuberculosis	2.229
SAMEA112799255	WGS	PAIRED	ILLUMINA	ERS14806801	ERP010814								lineage4.1.2.1	lineage4.1.2.1		Mycobacterium tuberculosis	FZB	2023-07-20	ERR11049063	ERX10495853	PRJEB9680					Sensitive																						99.6	1707927	58	tuberculosis	1.64
SAMN10961373	WGS	PAIRED	ILLUMINA	SRS4425903	SRP187237	Asia	CHN	Wenzhou	2016	human	Homo sapiens	3	lineage2.2.1	lineage2.2.1	L2.2.1	Mycobacterium tuberculosis	HUASHAN HOSPITAL, FUDAN UNIVERSITY	2019-03-01	SRR8651618	SRX5449312	PRJNA522942		sputum			Pre-XDR-TB																						99.25	1926303	63	tuberculosis	1.016
SAMN19657401	WGS	PAIRED	ILLUMINA	SRS9179290	SRP323639	Europe	MDA		2018	human	Homo sapiens	3	lineage2.2.1	lineage2.2.1		Mycobacterium tuberculosis	SIMON FRASER UNIVERSITY	2021-06-10	SRR14781967	SRX11115302	PRJNA736718					Sensitive																						99.59	1805358	62	tuberculosis	1.961
SAMEA6359516	WGS	PAIRED	ILLUMINA	ERS4125766	ERP021867	Europe	GBR						La1.8.1	La1.8.1	La1	Mycobacterium bovis	WELLCOME SANGER INSTITUTE	2021-02-02	ERR5087646	ERX4893767	PRJEB19799					Other																						99.19	1647014	31	tuberculosis	2.541
SAMN21616928	WGS	PAIRED	ILLUMINA	SRS10317096	SRP338617	North America	CAN	Ontario	2019	human	Homo sapiens	3	lineage3	lineage3		Mycobacterium tuberculosis	PUBLIC HEALTH ONTARIO	2021-09-24	SRR16057952	SRX12344716	PRJNA766079					Sensitive					S		S					S	S								CRyPTIC_WHO2021_PMC7612554	99.54	1000241	62	tuberculosis	2.788
SAMN04385674	WGS	PAIRED	['ILLUMINA','ILLUMINA']	SRS1237697		Asia	TJK			human	Homo sapiens	3	lineage2.2.1	lineage2.2.1	L2	Mycobacterium tuberculosis			['SRR3085289','SRR3086364']	SRX1516946	PRJNA306588					MDR-TB																						98.44	1393649	30	tuberculosis	4.276
SAMN35622533	WGS	PAIRED	ILLUMINA	SRS17893993	SRP441153	Asia	KAZ	Astana	2021	human	Homo sapiens	3	lineage2.2.1	lineage2.2.1		Mycobacterium tuberculosis	NATIONAL CENTER FOR BIOTECHNOLOGY	2023-06-05	SRR24828611	SRX20593502	PRJNA980215		sputum			MDR-TB																						99.32	1510344	52	tuberculosis	1.163
SAMEA1530873	WGS	PAIRED	ILLUMINA	ERS141882	ERP001072	Africa	MWI	Karonga	2000	human	Homo sapiens	3	lineage4.3.4.2.1	lineage4.3.4.2.1	L4.3.4.2.1	Mycobacterium tuberculosis	SC	2012-10-12	ERR176679	ERX152825	PRJEB2794		sputum			Sensitive							S						S								Coll_2018	99.82	2212224	51	tuberculosis	1.666
SAMEA112624921	WGS	PAIRED	ILLUMINA	ERS14616902	ERP144868	Europe	LVA		2014	human	Homo sapiens	3	lineage2.2.1	lineage2.2.1		Mycobacterium tuberculosis	LATVIAN BIOMEDICAL RESEARCH AND STUDY CENTRE	2023-02-15	ERR10877883	ERX10322623	PRJEB59824					MDR-TB																						99.57	1589154	85	tuberculosis	0.773
SAMEA114493652	WGS	PAIRED	ILLUMINA	ERS16475310	ERP010814	South America	PER		2018				lineage4.3.3	lineage4.3.3		Mycobacterium tuberculosis	FZB	2023-10-30	ERR12118035	ERX11495222	PRJEB9680					MDR-TB																						99.65	1648246	56	tuberculosis	1.643
SAMN28538063	WGS	PAIRED	ILLUMINA	SRS13093535	SRP373287	Europe	ITA	Rome	2017	human	Homo sapiens	3	lineage1.1.3.1	lineage1.1.3.1		Mycobacterium tuberculosis	NATIONAL INSTITUTE OF INFECTIOUS DISEASES L. SPALLANZANI	2022-05-19	SRR19303993	SRX15364146	PRJNA834606		sputum			Sensitive																						99.26	1602219	53	tuberculosis	1.864
SAMEA112805348	WGS	PAIRED	ILLUMINA	ERS14812894	ERP010814								lineage4.4.1.1	lineage4.4.1.1		Mycobacterium tuberculosis	FZB	2023-07-21	ERR11081545	ERX10528913	PRJEB9680					HR-TB																						99.68	1587703	54	tuberculosis	2.376
SAMN07766226	WGS	PAIRED	ILLUMINA	SRS2577468	SRP119652	North America	CAN	British Columbia	2011	human	Homo sapiens	3	lineage1.2.1.2.1	lineage1.2.1.2.1	L1	Mycobacterium tuberculosis	BC CENTRE FOR DISEASE CONTROL PUBLIC HEALTH LABORATORY	2017-10-10	SRR6153095	SRX3265242	PRJNA413593					Sensitive					S		S						S	S							CRyPTIC_WHO2021_PMC7612554	99.35	1828123	52	tuberculosis	0.917
SAMEA1929747	WGS	PAIRED	ILLUMINA	ERS329940	ERP000276								lineage4.4.1.2	lineage4.4.1.2		Mycobacterium tuberculosis	SC	2014-03-10	ERR386984	ERX359214	PRJEB2221					Sensitive																						99.75	1815217	40	tuberculosis	0.92
SAMN39090656	WGS	PAIRED	ILLUMINA	SRS19972773	SRP479767	Africa	ETH	West Oromia, Nekemte	2018	human	Homo sapiens	3	lineage7	lineage7	L7	Mycobacterium tuberculosis	ADDIS ABABA UNIVERSITY	2023-12-23	SRR27332343	SRX23009155	PRJNA1056148		pulmonary			Sensitive																						99.09	1805583	61	tuberculosis	2.45
SAMEA7555003	WGS	PAIRED	ILLUMINA	ERS5311647	ERP124941	Europe	GBR						lineage4.8	lineage4.8		Mycobacterium tuberculosis	PUBLIC HEALTH ENGLAND	2021-11-11	ERR4821635	ERX4691477	PRJEB41201					Sensitive																						99.1	2371554	53	tuberculosis	1.232
SAMEA1569197	WGS	PAIRED	ILLUMINA	ERS153933	ERP001072	Africa	MWI	Karonga	2001	human	Homo sapiens	3	lineage4.9.1	lineage4.9.1	L4	Mycobacterium tuberculosis	SC	2012-12-22	ERR212082	ERX186747	PRJEB2794		sputum			Sensitive																						55.16	1402525	31	tuberculosis	0.563
SAMEA7353807	WGS	PAIRED	ILLUMINA	ERS5112282	ERP123964								La1.8.1	La1.8.1	La1	Mycobacterium bovis	ANIMAL AND PLANT HEALTH AGENCY	2020-11-15	ERR4627310	ERX4554430	PRJEB40340					Other																						90.71	934003	25	tuberculosis	6.021
SAMEA114625967	WGS	PAIRED	ILLUMINA	ERS17008456	ERP154616								lineage3.1.1	lineage3.1.1	L4	Mycobacterium tuberculosis	Campania Region Hospital	2023-11-18	ERR12268459	ERX11678676	PRJEB69682				H37Rv	Other																						99.11	1470256	41	tuberculosis	1.008
SAMN07999093	WGS	PAIRED	ILLUMINA	SRS2677999	SRP124760	Asia	CHN	Shanghai,Songjiang	2014	human	Homo sapiens	3	lineage2.2.1	lineage2.2.1	L2.2.1	Mycobacterium tuberculosis	FUDAN UNIVERSITY	2017-11-10	SRR6280242	SRX3382473	PRJNA417753		sputum			Other																						94.77	1808688	59	tuberculosis	2.76
SAMN06279759	WGS	PAIRED	ILLUMINA	SRS1948438	SRP098562	Asia	THA			human	Homo sapiens	3	lineage2.2.1	lineage2.2.1		Mycobacterium tuberculosis	MAHIDOL UNIVERSITY	2017-01-30	SRR5217429	SRX2527578	PRJNA369219		sputum			HR-TB																						99.28	1593662	35	tuberculosis	2.246
SAMEA7560818	WGS	PAIRED	ILLUMINA	ERS5317454	ERP124982	Asia	VNM	Ho Chi Minh City					lineage2.1	lineage2.1		Mycobacterium tuberculosis	OUCRU-HCMC	2021-11-12	ERR4828381	ERX4698365	PRJEB41241					MDR-TB	R				R	I	R	S	S				R		S	S	S	S	S	R	['CRyPTIC_reuse_table','Walker_2022']	99.73	982837	32	tuberculosis	2.131
SAMEA112800289	WGS	PAIRED	ILLUMINA	ERS14807835	ERP010814								lineage4.8	lineage4.8		Mycobacterium tuberculosis	FZB	2023-07-20	ERR11050250	ERX10497041	PRJEB9680					Sensitive																						99.6	1589451	53	tuberculosis	1.507
SAMN41148513	WGS	PAIRED	ILLUMINA	SRS21175606	SRP338930	North America	USA	New York state	2023	human	Homo sapiens	3	lineage4.1.2.1	lineage4.1.2.1		Mycobacterium tuberculosis	WADSWORTH CENTER	2024-05-01	SRR28860018	SRX24420144	PRJNA766641					Sensitive																						99.36	691499	30	tuberculosis	2.678
SAMEA112188720	WGS	PAIRED	ILLUMINA	ERS14298609	ERP143048								lineage2.2.1	lineage2.2.1		Mycobacterium tuberculosis	CTB/NICD	2023-01-17	ERR10748126	ERX10199732	PRJEB58017					MDR-TB																						99.83	1209422	76	tuberculosis	1.883
SAMEA4846660	WGS	PAIRED	ILLUMINA	ERS2666515	ERP021867	Europe	GBR						La1.8.1	La1.8.1	La1	Mycobacterium bovis	WELLCOME SANGER INSTITUTE	2019-08-07	ERR3468621	ERX3490284	PRJEB19799					Other																						95.44	877495	28	tuberculosis	2.499
SAMN02894315	WGS	PAIRED	ILLUMINA	SRS656054	SRP044223	North America	CAN	Ontario	2013	human	Homo sapiens	3	lineage1.2.1.2.1	lineage1.2.1.2.1	L1	Mycobacterium tuberculosis	PUBLIC HEALTH ONTARIO	2014-07-10	SRR1510042	SRX648746	PRJNA254678		As reported: broncho alveolar lavage		Manila	Sensitive					S	S	S		S			S	S					S	S		CRyPTIC_WHO2021_PMC7612554	99.19	1441238	33	tuberculosis	3.658
SAMEA112798991	WGS	PAIRED	ILLUMINA	ERS14806537	ERP010814								lineage1.2.1.2.1	lineage1.2.1.2.1		Mycobacterium tuberculosis	FZB	2023-07-20	ERR11044718	ERX10491509	PRJEB9680					HR-TB																						99.34	1611054	55	tuberculosis	1.921
SAMN41389304	WGS	PAIRED	ILLUMINA	SRS21288456	SRP507535					human	Homo sapiens	3	lineage3	lineage3		Mycobacterium tuberculosis	FIND, THE FOUNDATION FOR INNOVATIVE NEW DIAGNOSTICS	2024-05-14	SRR29017194	SRX24543932	PRJNA1109295					MDR-TB																						64.18	1008559	34	tuberculosis	0.49
G2196						Europe	ESP	province of Valencia	2017				lineage4.7	lineage4.7		Mycobacterium tuberculosis								No		Sensitive	S					S																99.74	1117138	41	tuberculosis	1.407
SAMEA1707315	WGS	PAIRED	ILLUMINA	ERS181290	ERP000192	Europe	RUS	Samara	2008	human	Homo sapiens	3	lineage2.2.1	lineage2.2.1	L2.2.1	Mycobacterium tuberculosis	SC	2013-03-08	ERR234574	ERX209079	PRJEB2138					MDR-TB	S	S			S		R						R	R				S			CRyPTIC_WHO2021_PMC7612554	99.52	1802196	41	tuberculosis	0.893
SAMN13568201	WGS	PAIRED	ILLUMINA	SRS5925712	SRP239172	Asia	IDN	Bandung	2015	human	Homo sapiens	3	lineage2.1	lineage2.1	L2	Mycobacterium tuberculosis	RADBOUDUMC	2019-12-31	SRR10809080	SRX7482835	PRJNA595834		sputum			RR-TB																						99.49	1753361	59	tuberculosis	2.244
SAMN36849974	WGS	PAIRED	ILLUMINA	SRS18516511	SRP453313	Asia	CHN	Shandong	2017	human	Homo sapiens	3	lineage2.2.1	lineage2.2.1	L4	Mycobacterium tuberculosis	SHANDONG PROVINCIAL HOSPITAL	2023-08-05	SRR25534234	SRX21263434	PRJNA1002108		As reported: phlegm		H37Rv	MDR-TB																						99.58	1842818	63	tuberculosis	1.662
SAMEA7549817	WGS	PAIRED	ILLUMINA	ERS5306468	ERP124941	Europe	GBR						lineage4.1.2.1	lineage4.1.2.1		Mycobacterium tuberculosis	PUBLIC HEALTH ENGLAND	2021-11-10	ERR4816456	ERX4686298	PRJEB41201					Sensitive					S		S						S								Walker_2022	99.57	2511374	57	tuberculosis	1.857
SAMEA112799303	WGS	PAIRED	ILLUMINA	ERS14806849	ERP010814								lineage4.3.3	lineage4.3.3		Mycobacterium tuberculosis	FZB	2023-07-20	ERR11049124	ERX10495914	PRJEB9680					Sensitive																						99.7	1630638	55	tuberculosis	1.642
SAMEA7561656	WGS	PAIRED	ILLUMINA	ERS5318291	ERP124983								lineage4.7	lineage4.7		Mycobacterium tuberculosis	SAN RAFFAELE SCIENTIFIC INSTITUTE	2021-11-11	ERR4829218	ERX4699202	PRJEB41242					Sensitive																						99.43	2173211	76	tuberculosis	1.718
SAMEA4846805	WGS	PAIRED	ILLUMINA	ERS2666660	ERP021867	Europe	GBR						La1.8.1	La1.8.1	La1	Mycobacterium bovis	WELLCOME SANGER INSTITUTE	2019-08-07	ERR3468766	ERX3490429	PRJEB19799					Other																						99.29	772287	27	tuberculosis	2.959
SAMEA5330367	WGS	PAIRED	ILLUMINA	ERS3136561	ERP113426	North America	MEX		2016	human	Homo sapiens	3	lineage4.1.2.1	lineage4.1.2.1	L4.1.2.1	Mycobacterium tuberculosis	INSTITUTO DE SALUD PUBLICA	2019-06-12	ERR3148174	ERX3177140	PRJEB30933					MDR-TB																						99.43	983666	33	tuberculosis	3.515
SAMEA9976051	WGS	PAIRED	ILLUMINA	ERS7654331	ERP123401	South America	PER	Lima	2009	human	Homo sapiens	3	lineage4.3.3	lineage4.3.3		Mycobacterium tuberculosis	IMPERIAL COLLEGE LONDON	2021-11-17	ERR6865355	ERX6488783	PRJEB39837					Sensitive																						99.79	1654074	57	tuberculosis	1.287
SAMN19113093	WGS	PAIRED	ILLUMINA	SRS8960899	SRP319622	Oceania	AUS	Northern Territory	1996	human	Homo sapiens	3	lineage4.8	lineage4.8		Mycobacterium tuberculosis	MDUPHL	2021-05-15	SRR14520012	SRX10865560	PRJNA729189					Sensitive																						99.44	1535184	52	tuberculosis	2.454
SAMN41390222	WGS	PAIRED	ILLUMINA	SRS21288161	SRP507535	Asia	VNM		2016	human	Homo sapiens	3	lineage2.2.1.1	lineage2.2.1.1		Mycobacterium tuberculosis	FIND, THE FOUNDATION FOR INNOVATIVE NEW DIAGNOSTICS	2024-05-14	SRR29016894	SRX24543638	PRJNA1109295					HR-TB																						99.49	1360207	44	tuberculosis	1.086
SAMN40031330	WGS	PAIRED	ILLUMINA	SRS20526673	SRP226525	Asia	IND	Madhya Pradesh - Bhairopur	2022	human	Homo sapiens	3	lineage3	lineage3		Mycobacterium tuberculosis	CHRISTIAN MEDICAL COLLAGE, VELLORE	2024-02-22	SRR28045212	SRX23696484	PRJNA575883					Other																						97.88	1702695	47	tuberculosis	0.532
SAMEA8616354	WGS	PAIRED	ILLUMINA	ERS6300961	ERP128579								lineage4.9	lineage4.9		Mycobacterium tuberculosis complex sp.	FZB	2021-09-24	ERR5979815	ERX5619601	PRJEB44524					Sensitive																						95.77	1586048	53	tuberculosis	0.594
SAMEA7542286	WGS	PAIRED	ILLUMINA	ERS5298738	ERP124934								lineage2.2.1	lineage2.2.1		Mycobacterium tuberculosis	CCDC	2021-11-10	ERR4810711	ERX4679157	PRJEB41194					Sensitive	S				S	S	S	S	S				S		S	S	S	S	S	S	CRyPTIC_reuse_table	99.58	1708212	58	tuberculosis	1.17
SAMEA8955368	WGS	PAIRED	ILLUMINA	ERS6638131	ERP130302	Europe	FRA		2013	European badger	Meles meles	3	La1.2	La1.2	La1	Mycobacterium bovis	ANSES	2022-09-15	ERR6201806	ERX5836951	PRJEB46102					Other																						99.14	1513947	49	tuberculosis	3.783
SAMEA7157443	WGS	PAIRED	['ILLUMINA','ILLUMINA']	ERS4917905		Asia	GEO						lineage2.2.1	lineage2.2.1		Mycobacterium tuberculosis			['ERR5865750','ERR5865751']	['ERX5511545','ERX5511546']	PRJEB39561					MDR-TB																						99.41	3558418	78	tuberculosis	1.338
SAMN12565725	WGS	PAIRED	ILLUMINA	SRS5271147	SRP218410	Africa	ZAF	Durban	2016	human	Homo sapiens	3	lineage4.4.1.1.1	lineage4.4.1.1.1	L4	Mycobacterium tuberculosis	UNIVERSITY COLLEGE LONDON	2019-08-15	SRR9971008	SRX6718611	PRJNA559528		sputum			RR-TB																						98.37	1378430	45	tuberculosis	1.285
SAMEA112804758	WGS	PAIRED	ILLUMINA	ERS14812304	ERP010814								lineage4.8	lineage4.8		Mycobacterium tuberculosis	FZB	2023-07-21	ERR11080929	ERX10528298	PRJEB9680					MDR-TB																						99.63	1686957	56	tuberculosis	1.139
SAMEA1403769	WGS	PAIRED	ILLUMINA	ERS066615	ERP000192	Europe	RUS	Samara	2009	human	Homo sapiens	3	lineage2.2.1	lineage2.2.1	L2.2.1	Mycobacterium tuberculosis	SC	2014-09-20	ERR108435	ERX085869	PRJEB2138					Pre-XDR-TB	S	S			S		R		R				R	R				R			CRyPTIC_WHO2021_PMC7612554	99.58	1607736	37	tuberculosis	1.878
SAMEA3512725	WGS	PAIRED	ILLUMINA	ERS819874	ERP011796	Africa	UGA						lineage4.6.1.1	lineage4.6.1.1	L4	Mycobacterium tuberculosis	INSTITUTE OF TROPICAL MEDICINE	2022-07-13	ERR987709	ERX1068967	PRJEB10533					RR-TB																						99.64	1530105	35	tuberculosis	2.787
SAMN08708404	WGS	PAIRED	ILLUMINA	SRS3040649	SRP128089	Europe	UKR			human	Homo sapiens	3	lineage2.2.1	lineage2.2.1		Mycobacterium tuberculosis	SAN RAFFAELE	2018-03-14	SRR6831810	SRX3787984	PRJNA428596					Pre-XDR-TB	S	S			S		R	R	S				R	R				R			CRyPTIC_WHO2021_PMC7612554	99.45	2223189	47	tuberculosis	1.884
SAMEA7551615	WGS	PAIRED	ILLUMINA	ERS5308263	ERP124941	Europe	GBR						lineage1.2.2.2	lineage1.2.2.2		Mycobacterium tuberculosis	PUBLIC HEALTH ENGLAND	2021-11-10	ERR4818251	ERX4688093	PRJEB41201					Sensitive					S		S					S	S								Walker_2022	99.28	2114087	70	tuberculosis	2.496
SAMN21236255	WGS	PAIRED	ILLUMINA	SRS10023408	SRP335713	Asia	CHN	Shanghai		human	Homo sapiens	3	lineage2.2.1	lineage2.2.1		Mycobacterium tuberculosis	SHANGHI CDC	2021-09-05	SRR15723307	SRX12018452	PRJNA760838		sputum			Sensitive																						99.58	1594098	54	tuberculosis	2.281
SAMEA112188974	WGS	PAIRED	ILLUMINA	ERS14298863	ERP143048								lineage2.2.1	lineage2.2.1		Mycobacterium tuberculosis	CTB/NICD	2023-01-15	ERR10748380	ERX10199986	PRJEB58017					MDR-TB																						99.8	993627	60	tuberculosis	2.204
SAMEA104394590	WGS	PAIRED	ILLUMINA	ERS2012532	ERP010814	Africa	SWZ						lineage4.3.2.1	lineage4.3.2.1	L4.3.2.1	Mycobacterium tuberculosis	FZB	2017-11-28	ERR2199993	ERX2254981	PRJEB9680					Sensitive					S		S						S	S							CRyPTIC_WHO2021_PMC7612554	99.67	1085511	70	tuberculosis	2.224
SAMN16521584	WGS	PAIRED	ILLUMINA	SRS7571438	SRP288262	Africa	TZA		2014	human	Homo sapiens	3	lineage1.2.2.2	lineage1.2.2.2		Mycobacterium tuberculosis	SWISSTPH	2020-10-23	SRR12882355	SRX9348453	PRJNA670836		sputum			Sensitive																						98.9	1854765	42	tuberculosis	2.132
SAMEA7550752	WGS	PAIRED	ILLUMINA	ERS5307401	ERP124941	Europe	GBR						lineage3	lineage3		Mycobacterium tuberculosis	PUBLIC HEALTH ENGLAND	2021-11-10	ERR4817389	ERX4687231	PRJEB41201					Sensitive					S		S						S								Walker_2022	94.57	1223132	26	tuberculosis	1.673
SAMEA7552275	WGS	PAIRED	ILLUMINA	ERS5308922	ERP124941	Europe	GBR						lineage4.2.2.2	lineage4.2.2.2		Mycobacterium tuberculosis	PUBLIC HEALTH ENGLAND	2021-11-10	ERR4818910	ERX4688752	PRJEB41201					MDR-TB	S	S			S	S	R	S	S				R					S	S		Walker_2022	99.37	1785372	39	tuberculosis	2.574
SAMN41148855	WGS	PAIRED	ILLUMINA	SRS21175087	SRP338930	North America	USA	New York state	2023	human	Homo sapiens	3	lineage3	lineage3		Mycobacterium tuberculosis	WADSWORTH CENTER	2024-05-01	SRR28859612	SRX24419625	PRJNA766641					Sensitive																						99.59	1574306	52	tuberculosis	1.398
SAMEA13188658	WGS	['SINGLE','PAIRED']	['ILLUMINA','OXFORD_NANOPORE']	ERS10792195		Africa	MDG			human	Homo sapiens	3	lineage1.1.2	lineage1.1.2		Mycobacterium tuberculosis			['ERR9030361','ERR9030348']	['ERX8573771','ERX8573758']	PRJEB49093		sputum			MDR-TB																						99.9	1527676	52	tuberculosis	1.63
SAMN27519806	WGS	PAIRED	ILLUMINA	SRS12571781	SRP369525	Europe	UKR	Lutsk	2020	human	Homo sapiens	3	lineage4.8	lineage4.8		Mycobacterium tuberculosis	NIH / NIAID	2022-04-11	SRR18714849	SRX14815244	PRJNA825524		sputum			Sensitive																						99.63	1714159	58	tuberculosis	1.71
SAMN31031304	WGS	PAIRED	ILLUMINA	SRS15258458	SRP399923	Oceania	AUS	Victoria	2020	human	Homo sapiens	3	lineage2.2.1	lineage2.2.1		Mycobacterium tuberculosis	MDUPHL	2022-09-28	SRR21733230	SRX17729000	PRJNA857537					Sensitive																						99.64	1040960	34	tuberculosis	4.146
SAMEA8994004	WGS	PAIRED	ILLUMINA	ERS6676697	ERP127219	Africa	RWA		1992	human	Homo sapiens	3	lineage4.6.1.1	lineage4.6.1.1		Mycobacterium tuberculosis	INSTITUTE OF TROPICAL MEDICINE	2021-09-30	ERR6358705	ERX5990239	PRJEB43270		sputum			MDR-TB																						99.64	1589443	54	tuberculosis	2.317
SAMEA7554550	WGS	PAIRED	ILLUMINA	ERS5311194	ERP124941	Europe	GBR						lineage1.1.3.3	lineage1.1.3.3		Mycobacterium tuberculosis	PUBLIC HEALTH ENGLAND	2021-11-11	ERR4821182	ERX4691024	PRJEB41201					HR-TB					S		R					S	S								Walker_2022	99.09	1531794	49	tuberculosis	3.306
SAMEA1117871	WGS	PAIRED	ILLUMINA	ERS2397280	ERP107961	Europe	GBR	England					lineage1.2.1.2.1	lineage1.2.1.2.1	L2.2.1	Mycobacterium tuberculosis	PHE	2021-10-23	ERR2512690	ERX2531900	PRJEB25991					Sensitive					S		S					S	S								Walker_2022	99.31	1899819	65	tuberculosis	1.195
SAMEA10030647	WGS	PAIRED	ILLUMINA	ERS7708854	ERP132622	Africa	ZAF						lineage4.3.4.2.1	lineage4.3.4.2.1	L4.3.4.2.1	Mycobacterium tuberculosis	FZB	2022-07-19	ERR7911458	ERX7478855	PRJEB48275					Sensitive	S				S		S	S	S				S								Finci_2022	99.7	1589745	54	tuberculosis	3.495
SAMN28177956	WGS	PAIRED	ILLUMINA	SRS12959013	SRP374006	North America	USA	New York	2016	human	Homo sapiens	3	lineage1.2.1.2.1	lineage1.2.1.2.1		Mycobacterium tuberculosis	WADSWORTH CENTER	2022-05-10	SRR19158661	SRX15225128	PRJNA835805		sputum			Other																						99.39	1549092	84	tuberculosis	2.55
SAMEA9070412	WGS	PAIRED	ILLUMINA	ERS6798720	ERP129488	Africa	ZAF						lineage4.4.1.1	lineage4.4.1.1		Mycobacterium tuberculosis	Swiss-TPH	2021-06-29	ERR5987404	ERX5627621	PRJEB45389					RR-TB	S					S												S			CRyPTIC_WHO2021_PMC7612554	99.63	1059981	35	tuberculosis	2.303
SAMEA112804111	WGS	PAIRED	ILLUMINA	ERS14811657	ERP010814								lineage3	lineage3		Mycobacterium tuberculosis	FZB	2023-07-20	ERR11044427	ERX10491218	PRJEB9680					Sensitive																						99.33	1637390	55	tuberculosis	1.18
SAMEA6875664	WGS	PAIRED	ILLUMINA	ERS4603225	ERP122165	Europe	ESP	Valencia	2017				lineage4.1.2.1	lineage4.1.2.1	L4.1.2.1	Mycobacterium tuberculosis	Instituto_de_Biomedicina_de_Valencia	2022-06-11	ERR4195279	ERX4156890	PRJEB38719			No		Sensitive	S					S																99.59	1575428	84	tuberculosis	1.758
SAMEA7545673	WGS	PAIRED	ILLUMINA	ERS5302329	ERP124939	South America	PER		2019				lineage2.2.1	lineage2.2.1		Mycobacterium tuberculosis	UNIVERSIDAD PERUANA CAYETANO HEREDIA	2021-11-10	ERR4812169	ERX4682159	PRJEB41199					Sensitive	S				S	S	S	S	S				S		S	S	S	S	S	S	['CRyPTIC_reuse_table','Walker_2022']	99.52	1774668	60	tuberculosis	1.598
SAMN41390226	WGS	PAIRED	ILLUMINA	SRS21288364	SRP507535	Asia	VNM		2012	human	Homo sapiens	3	lineage2.2.1	lineage2.2.1		Mycobacterium tuberculosis	FIND, THE FOUNDATION FOR INNOVATIVE NEW DIAGNOSTICS	2024-05-14	SRR29017287	SRX24543839	PRJNA1109295					HR-TB																						99.53	1491730	48	tuberculosis	1.153
SAMN31423498	WGS	PAIRED	ILLUMINA	SRS15536520	SRP373287	Europe	ITA	Rome	2021	human	Homo sapiens	3	lineage4.1.2.1	lineage4.1.2.1		Mycobacterium tuberculosis	NATIONAL INSTITUTE OF INFECTIOUS DISEASES L. SPALLANZANI	2022-10-26	SRR22048405	SRX18029513	PRJNA834606		sputum			Sensitive																						99.42	1986316	67	tuberculosis	1.258
SAMEA8994130	WGS	PAIRED	ILLUMINA	ERS6676823	ERP127219	Africa	RWA		2010	human	Homo sapiens	3	lineage4.6.1.2	lineage4.6.1.2		Mycobacterium tuberculosis	INSTITUTE OF TROPICAL MEDICINE	2021-09-30	ERR6358831	ERX5990365	PRJEB43270		sputum			MDR-TB																						99.74	1498183	52	tuberculosis	3.012
SAMEA112803447	WGS	PAIRED	ILLUMINA	ERS14810993	ERP010814								lineage2.2.1	lineage2.2.1		Mycobacterium tuberculosis	FZB	2023-07-20	ERR11043751	ERX10490542	PRJEB9680					Sensitive																						99.53	1322008	44	tuberculosis	2.844
SAMEA114236179	WGS	PAIRED	ILLUMINA	ERS16221454	ERP125309	Europe	MDA		2016				lineage4.3.3	lineage4.3.3		Mycobacterium tuberculosis	FZB	2023-09-03	ERR11798639	ERX11197106	PRJEB41518					MDR-TB																						99.41	1623303	55	tuberculosis	1.4
SAMN35340176	WGS	PAIRED	ILLUMINA	SRS17799476	SRP439184	Asia	KAZ		2021	human	Homo sapiens	3	lineage2.2.1	lineage2.2.1		Mycobacterium tuberculosis	NIH / NIAID	2023-05-23	SRR24710198	SRX20488740	PRJNA975605		sputum			MDR-TB																						99.42	1747712	58	tuberculosis	1.429
SAMEA6875354	WGS	PAIRED	ILLUMINA	ERS4602915	ERP122165	Europe	ESP	Valencia	2014				lineage4.1.2.1	lineage4.1.2.1	L4.1.2.1	Mycobacterium tuberculosis	Instituto_de_Biomedicina_de_Valencia	2022-06-11	ERR4195570	ERX4156580	PRJEB38719			No		Sensitive	S					S																99.56	1835708	52	tuberculosis	1.408
SAMEA5164439	WGS	PAIRED	ILLUMINA	ERS2972161	ERP112727								lineage4.4.1.1	lineage4.4.1.1		Mycobacterium tuberculosis	WELLCOME SANGER INSTITUTE	2020-04-19	ERR4024979	ERX4026367	PRJEB30294					Sensitive																						99.68	1728194	58	tuberculosis	0.504
SAMN36834573	WGS	PAIRED	ILLUMINA	SRS18499660	SRP453313	Asia	CHN	Shandong	2017	human	Homo sapiens	3	lineage2.2.1	lineage2.2.1	L4	Mycobacterium tuberculosis	SHANDONG PROVINCIAL HOSPITAL	2023-08-04	SRR25515198	SRX21245379	PRJNA1002108		As reported: phlegm		H37Rv	Sensitive																						99.55	1788641	63	tuberculosis	2.858
SAMEA7541415	WGS	PAIRED	ILLUMINA	ERS5297868	ERP124931	Africa	ZAF						lineage4.3.3	lineage4.3.3		Mycobacterium tuberculosis	CTB/NICD	2021-11-11	ERR4808878	ERX4678418	PRJEB41191					MDR-TB	S				I	I	R	S	S				R		S	S	S	S	S	S	['CRyPTIC_reuse_table','Walker_2022']	99.84	1346531	46	tuberculosis	1.571
SAMEA7550016	WGS	PAIRED	ILLUMINA	ERS5306666	ERP124941	Europe	GBR						lineage3.1.1	lineage3.1.1		Mycobacterium tuberculosis	PUBLIC HEALTH ENGLAND	2021-11-10	ERR4816654	ERX4686496	PRJEB41201					Sensitive					S		S					S	S								Walker_2022	99.47	1442197	47	tuberculosis	2.742
SAMEA12029287	WGS	PAIRED	ILLUMINA	ERS9676263	ERP134194								lineage2.2.1	lineage2.2.1		Mycobacterium tuberculosis	IBV_CSIC	2022-07-27	ERR7821114	ERX7388079	PRJEB49677					Sensitive																						99.27	1873302	52	tuberculosis	2.374
SAMN40031860	WGS	PAIRED	ILLUMINA	SRS20528236	SRP226525	Asia	IND	Madhya Pradesh - Bhairopur	2021	human	Homo sapiens	3	lineage2.2.1	lineage2.2.1		Mycobacterium tuberculosis	CHRISTIAN MEDICAL COLLAGE, VELLORE	2024-02-22	SRR28045578	SRX23696947	PRJNA575883					Pre-XDR-TB																						99.22	1710908	52	tuberculosis	0.822
SAMEA114396017	WGS	PAIRED	ILLUMINA	ERS16385080	ERP111748	Europe	PRT		2023				lineage4.3.4.2	lineage4.3.4.2		Mycobacterium tuberculosis	NATIONAL INSTITUTE OF HEALTH DR. RICARDO JORGE	2023-09-26	ERR12057444	ERX11440679	PRJEB29446					Pre-XDR-TB																						98.24	1175175	32	tuberculosis	3.475
SAMEA7544711	WGS	PAIRED	ILLUMINA	ERS5301368	ERP124937	Asia	CHN						lineage2.2.1	lineage2.2.1		Mycobacterium tuberculosis	CCDC	2021-11-10	ERR4811653	ERX4681198	PRJEB41197					Sensitive	S	S			S	S	S	S	S				S	S	S	S	S	S	S	S	['Walker_2022','CRyPTIC_reuse_table']	99.54	1748637	59	tuberculosis	0.789
SAMEA3715527	WGS	PAIRED	ILLUMINA	ERS1022676	ERP012852	Europe	CHE						lineage4.8	lineage4.8	L4.8	Mycobacterium tuberculosis	UNIVERSITY OF BASEL	2016-09-30	ERR1465922	ERX1536399	PRJEB11460					Sensitive																						99.4	1385274	31	tuberculosis	3.652
SAMEA7550479	WGS	PAIRED	ILLUMINA	ERS5307129	ERP124941	Europe	GBR						lineage4.3.2.1	lineage4.3.2.1		Mycobacterium tuberculosis	PUBLIC HEALTH ENGLAND	2021-11-10	ERR4817117	ERX4686959	PRJEB41201					Sensitive																						99.62	1135530	38	tuberculosis	3.383
SAMN09284282	WGS	PAIRED	ILLUMINA	SRS3359574	SRP053287					domestic cattle	Bos taurus	2	La1.7.1	La1.7.1	La1	Mycobacterium bovis	USDA-NVSL-DBL	2018-05-31	SRR7240240	SRX4145954	PRJNA251692		As reported: Fed			Other																						99.45	674656	36	tuberculosis	7.368
SAMEA5164364	WGS	PAIRED	ILLUMINA	ERS2972086	ERP112727								lineage4.3.3	lineage4.3.3		Mycobacterium tuberculosis	WELLCOME SANGER INSTITUTE	2020-04-19	ERR4025023	ERX4026411	PRJEB30294					MDR-TB																						99.58	1738268	60	tuberculosis	0.589
SAMN36849658	WGS	PAIRED	ILLUMINA	SRS18516555	SRP453313	Asia	CHN	Shandong	2016	human	Homo sapiens	3	lineage2.2.1	lineage2.2.1	L4	Mycobacterium tuberculosis	SHANDONG PROVINCIAL HOSPITAL	2023-08-05	SRR25534190	SRX21263478	PRJNA1002108		As reported: phlegm		H37Rv	Sensitive																						99.48	1778697	60	tuberculosis	3.13
SAMN05276378	WGS	PAIRED	ILLUMINA	SRS1518928	SRP076676	Europe	GBR	Oxford	2015	human	Homo sapiens	3	lineage2.2.1	lineage2.2.1	L2.2.1	Mycobacterium tuberculosis	MODMEDMICOXFORD	2016-06-22	SRR3675285	SRX1850638	PRJNA302362					Pre-XDR-TB	S	S			S		R	S	R			S	R					R			CRyPTIC_WHO2021_PMC7612554	98.08	1064512	35	tuberculosis	3.585
SAMN40566593	WGS	PAIRED	ILLUMINA	SRS20809178	SRP338930	North America	USA	New York state	2020	human	Homo sapiens	3	lineage1.2.2.2	lineage1.2.2.2		Mycobacterium tuberculosis	WADSWORTH CENTER	2024-03-21	SRR28409570	SRX24014048	PRJNA766641					Sensitive																						99.37	1557367	80	tuberculosis	1.684
SAMN15337157	WGS	PAIRED	ILLUMINA	SRS6881595	SRP268168	Asia	CHN	shenzhen	2017	human	Homo sapiens	3	lineage2.2.1	lineage2.2.1		Mycobacterium tuberculosis	FUDAN UNIVERSITY	2020-06-21	SRR12062484	SRX8590445	PRJNA640897		sputum			Pre-XDR-TB																						99.24	1779940	61	tuberculosis	0.927
SAMEA104027383	WGS	PAIRED	ILLUMINA	ERS1691276	ERP022352	Europe	DNK		2002	human	Homo sapiens	3	lineage4.8	lineage4.8	L4.8	Mycobacterium tuberculosis	STATENS SERUM INSTITUT	2017-05-31	ERR1950056	ERX2015845	PRJEB20214		bronchoalveolar lavage			Sensitive																						99.32	1096454	31	tuberculosis	2.583
SAMN03300199	WGS	PAIRED	ILLUMINA	SRS838909	SRP053287	North America	USA	NM	2003	domestic cattle	Bos taurus	2	La1.7.1	La1.7.1	La1	Mycobacterium bovis	USDA-NVSL-DBL	2015-02-23	SRR1791841	SRX867503	PRJNA251692					Other																						99.31	1082968	52	tuberculosis	5.808
SAMEA112799247	WGS	PAIRED	ILLUMINA	ERS14806793	ERP010814								lineage1.2.2.1	lineage1.2.2.1		Mycobacterium tuberculosis	FZB	2023-07-20	ERR11049054	ERX10495844	PRJEB9680					MDR-TB																						99.33	1643059	55	tuberculosis	2.091
SAMEA7553771	WGS	PAIRED	ILLUMINA	ERS5310416	ERP124941	Europe	GBR						lineage4.3.2	lineage4.3.2		Mycobacterium tuberculosis	PUBLIC HEALTH ENGLAND	2021-11-11	ERR4820404	ERX4690246	PRJEB41201					Sensitive																						97.44	1773491	36	tuberculosis	1.062
SAMEA9977435	WGS	PAIRED	ILLUMINA	ERS7655713	ERP123401	South America	PER	Lima	2009	human	Homo sapiens	3	lineage4.3.2	lineage4.3.2		Mycobacterium tuberculosis	IMPERIAL COLLEGE LONDON	2021-10-15	ERR6866737	ERX6490165	PRJEB39837					RR-TB																						99.62	1685301	56	tuberculosis	0.5
SAMEA104304845	WGS	PAIRED	ILLUMINA	ERS1929823	ERP012255								lineage4.8	lineage4.8		Mycobacterium tuberculosis	LSHTM	2017-12-27	ERR2124085	ERX2180937	PRJEB10950					Other					R		R						R	R							Coll_2018	99.61	1621573	32	tuberculosis	1.819
SAMEA11225720	WGS	PAIRED	ILLUMINA	ERS8875195	ERP005779								lineage1.2.1.2.1	lineage1.2.1.2.1		Mycobacterium tuberculosis complex sp.	FZB	2022-07-13	ERR7902692	ERX7470837	PRJEB6273					Sensitive																						99.43	1101264	65	tuberculosis	2.432
SAMEA2267001	WGS	PAIRED	ILLUMINA	ERS374470	ERP001072	Africa	MWI	Karonga					lineage4.3.3	lineage4.3.3	L4	Mycobacterium tuberculosis	SC	2014-05-14	ERR473296	ERX439127	PRJEB2794					Sensitive																						99.62	1643314	38	tuberculosis	1.429
SAMEA10030436	WGS	PAIRED	ILLUMINA	ERS7708643	ERP132622	Africa	ZAF						lineage2.2.1	lineage2.2.1	L2.2.1	Mycobacterium tuberculosis	FZB	2022-07-20	ERR7911535	ERX7478932	PRJEB48275					Pre-XDR-TB	S				R		R	S	R				R								Finci_2022	99.53	1697723	58	tuberculosis	1.748
SAMN36850023	WGS	PAIRED	ILLUMINA	SRS18516769	SRP453313	Asia	CHN	Shandong	2017	human	Homo sapiens	3	lineage2.2.1	lineage2.2.1	L4	Mycobacterium tuberculosis	SHANDONG PROVINCIAL HOSPITAL	2023-08-05	SRR25534435	SRX21263692	PRJNA1002108		As reported: phlegm		H37Rv	Other																						99.58	1856163	65	tuberculosis	3.117
SAMEA7527478	WGS	PAIRED	ILLUMINA	ERS5283949	ERP124850	Asia	IND	Mumbai					lineage2.2.1	lineage2.2.1		Mycobacterium tuberculosis	FOUNDATION FOR MEDICAL RESEARCH INDIA	2021-11-10	ERR4798892	ERX4668309	PRJEB41116					Pre-XDR-TB	S	S				R		S	S							S		R	S		Walker_2022	99.5	1666810	55	tuberculosis	0.958
SAMEA1556529	WGS	PAIRED	ILLUMINA	ERS142250	ERP001072	Africa	MWI	Karonga	2007	human	Homo sapiens	3	lineage4.1.2	lineage4.1.2	L4.1.2	Mycobacterium tuberculosis	SC	2012-10-23	ERR181731	ERX157841	PRJEB2794		sputum			Sensitive							S						S								Coll_2018	99.5	1784718	41	tuberculosis	0.521
SAMEA6797955	WGS	PAIRED	ILLUMINA	ERS4525619	ERP121304	Africa	BWA						lineage4.1.1.3	lineage4.1.1.3		Mycobacterium tuberculosis	SWISS TROPICAL AND PUBLIC HEALTH INSTITUTE	2020-08-15	ERR4423740	ERX4364298	PRJEB37945					RR-TB																						99.08	1454610	46	tuberculosis	1.41
SAMEA6875180	WGS	PAIRED	ILLUMINA	ERS4602741	ERP122165	Europe	ESP	Valencia	2016				lineage4.2.1	lineage4.2.1	L4.2.1	Mycobacterium tuberculosis	Instituto_de_Biomedicina_de_Valencia	2022-06-11	ERR4195845	ERX4156406	PRJEB38719			No		Sensitive	S					S																99.47	1703279	89	tuberculosis	1.298
SAMN03648972	WGS	PAIRED	ILLUMINA	SRS990930	SRP061066	Africa	ZAF						lineage4.3.4.2.1	lineage4.3.4.2.1	L4.3.4.2.1	Mycobacterium tuberculosis	UNIVERSITY OF OXFORD	2015-07-15	SRR2101725	SRX1096419	PRJNA282721					Sensitive	S	S			S		S	S	S			S	S	S				S			CRyPTIC_WHO2021_PMC7612554	99.65	1035067	48	tuberculosis	4.708
SAMEA113537250	WGS	PAIRED	ILLUMINA	ERS15533671	ERP147571	Africa	BWA						lineage4.3.4.1	lineage4.3.4.1		Mycobacterium tuberculosis	FZB	2023-09-16	ERR11465026	ERX10871183	PRJEB62480					Sensitive																						99.34	1724968	54	tuberculosis	1.434
SAMN16966093	WGS	PAIRED	ILLUMINA	SRS7820634	SRP295468	Europe	BEL		2019	human	Homo sapiens	3	lineage4.1.2.1	lineage4.1.2.1		Mycobacterium tuberculosis	SCIENSANO	2020-12-02	SRR13180283	SRX9618436	PRJNA681718					Sensitive																						80.56	754091	38	tuberculosis	1.687
SAMEA104447243	WGS	PAIRED	ILLUMINA	ERS2065185	ERP022352	Europe	DNK		2006	human	Homo sapiens	3	lineage4.8	lineage4.8	L4.8	Mycobacterium tuberculosis	STATENS SERUM INSTITUT	2017-12-22	ERR2228936	ERX2282275	PRJEB20214		sputum			Sensitive																						99.24	1300871	40	tuberculosis	1.843
SAMEA7723213	WGS	PAIRED	ILLUMINA	ERS5470591	ERP125870	Europe	IRL		2018	human	Homo sapiens	3	lineage1.2.1.2.1	lineage1.2.1.2.1		Mycobacterium tuberculosis	IRISH MYCOBACTERIA REFERENCE LABORATORY (IMRL)	2021-05-15	ERR5908237	ERX5549378	PRJEB42011					Sensitive																						98.88	871409	28	tuberculosis	1.602
SAMN09090609	WGS	PAIRED	ILLUMINA	SRS3269238	SRP135980	Europe	ITA			human	Homo sapiens	3	lineage2.2.1.1	lineage2.2.1.1		Mycobacterium tuberculosis	SAN RAFFAELE	2018-05-08	SRR7131057	SRX4052204	PRJNA438921					HR-TB																						99.94	1894647	62	tuberculosis	1.899
SAMN41146733	WGS	PAIRED	ILLUMINA	SRS21174114	SRP338930	North America	USA	New York state	2023	human	Homo sapiens	3	lineage2.2.1.1	lineage2.2.1.1		Mycobacterium tuberculosis	WADSWORTH CENTER	2024-05-01	SRR28858671	SRX24418645	PRJNA766641					MDR-TB																						99.57	1662091	56	tuberculosis	1.501
SAMN31674325	WGS	PAIRED	ILLUMINA	SRS15722500	SRP407089	Oceania	AUS	NSW	2021	human	Homo sapiens	3	lineage3	lineage3		Mycobacterium tuberculosis	INSTITUTE OF CLINICAL PATHOLOGY AND MEDICAL RESEARCH	2022-11-09	SRR22249536	SRX18226152	PRJNA899911					Sensitive																						99.53	1957284	64	tuberculosis	2.116
SAMN21236171	WGS	PAIRED	ILLUMINA	SRS10023550	SRP335713	Asia	CHN	Shanghai		human	Homo sapiens	3	lineage2.2.1	lineage2.2.1		Mycobacterium tuberculosis	SHANGHI CDC	2021-09-05	SRR15723164	SRX12018594	PRJNA760838		sputum			Sensitive																						99.53	1713153	59	tuberculosis	2.426
SAMN41389909	WGS	PAIRED	ILLUMINA	SRS21288067	SRP507535					human	Homo sapiens	3	lineage4.3.3	lineage4.3.3		Mycobacterium tuberculosis	FIND, THE FOUNDATION FOR INNOVATIVE NEW DIAGNOSTICS	2024-05-14	SRR29016989	SRX24543543	PRJNA1109295					Sensitive																						99.21	1056129	35	tuberculosis	1.776
SAMEA5975456	WGS	PAIRED	ILLUMINA	ERS3778293	ERP117507	Asia	CHN		2018	human	Homo sapiens	3	lineage2.2.1.1	lineage2.2.1.1	L2	Mycobacterium tuberculosis	FUDAN UNIVERSITY	2020-06-13	ERR3559708	ERX3559459	PRJEB34582		sputum			Sensitive																						99.64	1806023	62	tuberculosis	0.951
SAMEA11761514	WGS	PAIRED	ILLUMINA	ERS9408903	ERP127235	Africa	ZAF		2017	human	Homo sapiens	3	lineage4.1.1.3	lineage4.1.1.3		Mycobacterium tuberculosis	DST/NRF CENTRE OF EXCELLENCE FOR BIOMEDICAL TB RES	2022-06-25	ERR8025711	ERX7591299	PRJEB43283		sputum			Pre-XDR-TB																						99.17	1622013	50	tuberculosis	0.581
SAMEA112801127	WGS	PAIRED	ILLUMINA	ERS14808673	ERP010814								lineage1.2.1.2.1	lineage1.2.1.2.1		Mycobacterium tuberculosis	FZB	2023-07-20	ERR11067274	ERX10514204	PRJEB9680					Other																						99.25	1694494	56	tuberculosis	1.33
SAMN37848162	WGS	PAIRED	ILLUMINA	SRS19170033	SRP466602	Asia	VNM	Ho Chi Minh City		human	Homo sapiens	3	lineage2.2.1	lineage2.2.1		Mycobacterium tuberculosis	UNIVERSITY OF MELBOURNE/ THE PETER DOHERTY INSTITUTE FOR INFECTION AND IMMUNITY	2023-10-16	SRR26399445	SRX22104952	PRJNA1028637		sputum			HR-TB																						99.39	1915377	43	tuberculosis	3.17
SAMEA112803331	WGS	PAIRED	ILLUMINA	ERS14810877	ERP010814								lineage4.1.2.1	lineage4.1.2.1		Mycobacterium tuberculosis	FZB	2023-07-20	ERR11043630	ERX10490421	PRJEB9680					Sensitive																						99.54	1741799	60	tuberculosis	1.643
SAMN30957946	WGS	PAIRED	ILLUMINA	SRS15229149	SRP399499	Asia	CHN	Guangdong	2016	human	Homo sapiens	3	lineage4.9	lineage4.9	L4	Mycobacterium tuberculosis	CENTRE FOR TUBERCULOSIS CONTROL OF GUANGDONG PROVINCE	2022-09-25	SRR21700875	SRX17698413	PRJNA883019				H37Rv	RR-TB																						99.98	1852568	63	tuberculosis	0.023
SAMN33756373	WGS	PAIRED	ILLUMINA	SRS17044767	SRP427259	Asia	GEO	Tbilisi	2020	human	Homo sapiens	3	lineage2.2.1	lineage2.2.1		Mycobacterium tuberculosis	NIH / NIAID	2023-03-17	SRR23862181	SRX19674514	PRJNA944654		sputum			Pre-XDR-TB																						99.52	1364040	45	tuberculosis	2.319
SAMEA1530866	WGS	PAIRED	ILLUMINA	ERS141599	ERP001072	Africa	MWI	Karonga	1999	human	Homo sapiens	3	lineage4.3.4.2.1	lineage4.3.4.2.1	L4.3.4.2.1	Mycobacterium tuberculosis	SC	2012-10-12	ERR176531	ERX152677	PRJEB2794		sputum			Sensitive							S						S								Coll_2018	99.69	2689329	64	tuberculosis	3.209
SAMN03300453	WGS	PAIRED	ILLUMINA	SRS838656	SRP053287	North America	USA	MN	2008	deer		2	La1.8.1	La1.8.1	La1	Mycobacterium bovis	USDA-NVSL-DBL	2015-02-23	SRR1792095	SRX867757	PRJNA251692					Other																						99.39	1082605	52	tuberculosis	5.684
SAMN32818777	WGS	PAIRED	ILLUMINA	SRS16523708	SRP418517	Europe	GBR		2014	bovine	Bos taurus	2	La1.8.1	La1.8.1	La1	Mycobacterium bovis	AGRIFOOD AND BIOSCIENCES INSTITUTE	2023-01-20	SRR23174252	SRX19124431	PRJNA925930					Other																						99.39	1874925	43	tuberculosis	2.556
SAMEA2296962	WGS	PAIRED	ILLUMINA	ERS389349	ERP004535	Europe	GBR	Oxfordshire					lineage1.2.2.2	lineage1.2.2.2	L1.3.2	Mycobacterium tuberculosis	UNIVERISTY OF OXFORD	2014-03-05	ERR400391	ERX366752	PRJEB5162					Sensitive																						99.13	1182280	27	tuberculosis	4.683
SAMN08376184	WGS	PAIRED	ILLUMINA	SRS2841268	SRP130118	Asia	IDN	Bandung	2014	human	Homo sapiens	3	lineage4.8	lineage4.8	L4	Mycobacterium tuberculosis	RADBOUDUMC	2018-01-18	SRR6480512	SRX3570270	PRJNA430531		cerebrospinal fluid			Sensitive																						99.7	1594478	34	tuberculosis	2.889
SAMEA4772838	WGS	PAIRED	ILLUMINA	ERS2592792	ERP109425								lineage4.2.2.2	lineage4.2.2.2	L4.2.2.2	Mycobacterium tuberculosis	FZB	2018-08-19	ERR2677447	ERX2692438	PRJEB27354					MDR-TB					R							R									Andres_2019	99.41	1574104	54	tuberculosis	2.249
SAMEA7551047	WGS	PAIRED	ILLUMINA	ERS5307696	ERP124941	Europe	GBR						lineage2.2.1	lineage2.2.1		Mycobacterium tuberculosis	PUBLIC HEALTH ENGLAND	2021-11-10	ERR4817684	ERX4687526	PRJEB41201					Sensitive					S		S						S								Walker_2022	99.52	1837160	42	tuberculosis	2.079
SAMEA9976756	WGS	PAIRED	ILLUMINA	ERS7655035	ERP123401	South America	PER	Lima	2009	human	Homo sapiens	3	lineage4.1.2.1	lineage4.1.2.1		Mycobacterium tuberculosis	IMPERIAL COLLEGE LONDON	2021-10-15	ERR6866059	ERX6489487	PRJEB39837					Sensitive																						99.56	1425535	48	tuberculosis	0.564
SAMN19688602	WGS	PAIRED	ILLUMINA	SRS9198543	SRP323639	Europe	MDA		2018	human	Homo sapiens	3	lineage2.2.1	lineage2.2.1		Mycobacterium tuberculosis	SIMON FRASER UNIVERSITY	2021-06-13	SRR14801958	SRX11135153	PRJNA736718					MDR-TB																						99.56	1808268	62	tuberculosis	1.891
SAMEA2710698	WGS	PAIRED	ILLUMINA	ERS531655	ERP006738	Asia	THA						lineage4.4.2	lineage4.4.2	L4.4.2	Mycobacterium tuberculosis	SC	2015-02-10	ERR718205	ERX662127	PRJEB7056					Sensitive																						99.64	1603508	36	tuberculosis	1.413
SAMEA36321418	WGS	PAIRED	ILLUMINA	ERS1486543	ERP020677	Europe	DEU						lineage4.8	lineage4.8		Mycobacterium tuberculosis complex sp.	FZB	2017-01-04	ERR1768637	ERX1834187	PRJEB18724					MDR-TB																						99.79	1498223	51	tuberculosis	2.265
SAMN08906448	WGS	PAIRED	ILLUMINA	SRS3356337	SRP149365	North America	MEX	Estado de Mexico		domestic cattle	Bos taurus	3	La1.8.1	La1.8.1	La1	Mycobacterium bovis	USDA-NVSL-DBL	2018-05-30	SRR7236295	SRX4142542	PRJNA449507					Other																						99.36	601879	29	tuberculosis	9.941
SAMN06091782	WGS	PAIRED	ILLUMINA	SRS1827742	SRP094134	Asia	VNM	Ho Chi Minh City		human	Homo sapiens	3	lineage1.1.1.1	lineage1.1.1.1	L1.1.1.1	Mycobacterium tuberculosis	UNIVERSITY OF MELBOURNE	2016-11-30	SRR5065310	SRX2385677	PRJNA355614		sputum			Sensitive																						99.25	1367458	46	tuberculosis	4.318
SAMN14481358	WGS	PAIRED	ILLUMINA	SRS6394863	SRP254440	Africa	GHA		2014	human	Homo sapiens	3	lineage4.6.2.2	lineage4.6.2.2		Mycobacterium tuberculosis	NOGUCHI MEMORIAL INSTITUTE FOR MEDICAL RESEARCH - UNIVERSITY OF GHANA	2020-03-29	SRR11444117	SRX8021997	PRJNA616081					Sensitive																						99.67	1512818	34	tuberculosis	1.417
SAMN30157874	WGS	PAIRED	ILLUMINA	SRS14573199	SRP390552	Asia	CHN	Guangdong	2017	human	Homo sapiens	3	lineage2.2.1	lineage2.2.1		Mycobacterium tuberculosis	CENTRE FOR TUBERCULOSIS CONTROL OF GUANGDONG PROVINCE	2022-08-08	SRR20969881	SRX16987435	PRJNA866200		sputum			Sensitive																						99.55	1843692	65	tuberculosis	2.703
SAMEA112804727	WGS	PAIRED	ILLUMINA	ERS14812273	ERP010814								lineage4.1.2.1	lineage4.1.2.1		Mycobacterium tuberculosis	FZB	2023-07-22	ERR11080897	ERX10528266	PRJEB9680					Sensitive																						99.49	1551452	53	tuberculosis	1.655
SAMEA1485395	WGS	PAIRED	ILLUMINA	ERS107750	ERP001072	Africa	MWI	Karonga	2002	human	Homo sapiens	3	lineage4.3.4.2.1	lineage4.3.4.2.1	L4.3.4.2.1	Mycobacterium tuberculosis	SC	2014-10-19	ERR161134	ERX136984	PRJEB2794		sputum			Sensitive							S						S								Coll_2018	99.76	2940297	68	tuberculosis	1.372
SAMEA7562053	WGS	PAIRED	ILLUMINA	ERS5318687	ERP124983								lineage4.1.2.1	lineage4.1.2.1		Mycobacterium tuberculosis	SAN RAFFAELE SCIENTIFIC INSTITUTE	2021-11-11	ERR4829614	ERX4699598	PRJEB41242					Sensitive																						94.68	1478743	46	tuberculosis	2.419
SAMEA6875359	WGS	PAIRED	ILLUMINA	ERS4602920	ERP122165	Europe	ESP	Valencia	2014				lineage4.3.4.2	lineage4.3.4.2	L4.3.4.2	Mycobacterium tuberculosis	Instituto_de_Biomedicina_de_Valencia	2022-06-11	ERR4195575	ERX4156585	PRJEB38719			No		Sensitive	S					S																99.69	1815053	51	tuberculosis	2.119
SAMN31887155	WGS	PAIRED	ILLUMINA	SRS15878614	SRP410119	Asia	IND		2022	human	Homo sapiens	3	lineage1.2.2.2	lineage1.2.2.2		Mycobacterium tuberculosis	NATIONAL TUBERCULOSIS INSTITUTE,BANGALORE	2022-11-28	SRR22424862	SRX18394288	PRJNA905883		sputum			Sensitive																						99.08	1625598	69	tuberculosis	1.859
SAMN40031699	WGS	PAIRED	ILLUMINA	SRS20527576	SRP226525	Asia	IND	Madhya Pradesh - Bhairopur	2020	human	Homo sapiens	3	lineage1.1.3.1	lineage1.1.3.1		Mycobacterium tuberculosis	CHRISTIAN MEDICAL COLLAGE, VELLORE	2024-02-22	SRR28046212	SRX23697649	PRJNA575883		pulmonary			Sensitive																						99.13	1719409	55	tuberculosis	0.777
SAMN07659844	WGS	PAIRED	ILLUMINA	SRS2521442	SRP117784	Europe	GBR	Oxford	2016	human	Homo sapiens	3	lineage1.1.2	lineage1.1.2	L1.1.2	Mycobacterium tuberculosis	MODMEDMICOXFORD	2017-10-27	SRR6046081	SRX3193315	PRJNA401515					Sensitive					S		S					S	S								CRyPTIC_WHO2021_PMC7612554	99.19	1311977	40	tuberculosis	3.277
SAMEA7545837	WGS	PAIRED	ILLUMINA	ERS5302493	ERP124939	South America	PER						lineage4.9	lineage4.9		Mycobacterium tuberculosis	UNIVERSIDAD PERUANA CAYETANO HEREDIA	2021-11-10	ERR4812333	ERX4682323	PRJEB41199					Sensitive																						99.98	1847193	63	tuberculosis	1.006
SAMN19658043	WGS	PAIRED	ILLUMINA	SRS9179997	SRP323639	Europe	MDA		2019	human	Homo sapiens	3	lineage2.2.1	lineage2.2.1		Mycobacterium tuberculosis	SIMON FRASER UNIVERSITY	2021-06-11	SRR14782445	SRX11116014	PRJNA736718					Other																						99.51	1238337	42	tuberculosis	2.854
SAMN09715557	WGS	PAIRED	ILLUMINA	SRS3595238	SRP155250	Europe	ROU	Bucharest		human	Homo sapiens	3	lineage4.2.1	lineage4.2.1	L4	Mycobacterium tuberculosis	NIH / NIAID	2018-07-25	SRR7592352	SRX4457412	PRJNA482865		sputum			Pre-XDR-TB																						99.41	1545231	51	tuberculosis	1.212
SAMEA1118283	WGS	PAIRED	ILLUMINA	ERS2397692	ERP107961	Europe	GBR	England					lineage4.3.4.2.1	lineage4.3.4.2.1	L4.3.4.2.1	Mycobacterium tuberculosis	PHE	2021-10-23	ERR2513102	ERX2532312	PRJEB25991					Sensitive					S		S					S	S								Walker_2022	99.65	1830196	40	tuberculosis	2.137
SAMEA11225653	WGS	PAIRED	ILLUMINA	ERS8875129	ERP005779								lineage1.2.2.2	lineage1.2.2.2		Mycobacterium tuberculosis complex sp.	FZB	2022-07-26	ERR7902626	ERX7470771	PRJEB6273					Other																						99.28	340962	19	tuberculosis	13.162
SAMEA1118160	WGS	PAIRED	ILLUMINA	ERS2397569	ERP107961	Europe	GBR	England					lineage2.2.1	lineage2.2.1	L2.2.1	Mycobacterium tuberculosis	PHE	2021-10-23	ERR2512979	ERX2532189	PRJEB25991					MDR-TB	S	S			R		R	S	S			R	R					S			Walker_2022	99.42	1595960	50	tuberculosis	2.821
SAMEA7555489	WGS	PAIRED	ILLUMINA	ERS5312132	ERP124941	Europe	GBR						lineage4.1.1	lineage4.1.1		Mycobacterium tuberculosis	PUBLIC HEALTH ENGLAND	2021-11-11	ERR4822120	ERX4691962	PRJEB41201					Sensitive																						99.57	1114943	37	tuberculosis	3.689
SAMN03225243	WGS	PAIRED	ILLUMINA	SRS804242	SRP051584	Europe	GBR	Oxford	2013	human	Homo sapiens	3	La1.2.BCG	La1.2.BCG	La1	Mycobacterium bovis	UNIVERSITY OF OXFORD	2015-02-10	SRR1735567	SRX824633	PRJNA268101		lymph node		BCG	Other																						99.52	2205801	73	tuberculosis	4.217
SAMN30294471	WGS	PAIRED	ILLUMINA	SRS14631765	SRP391945	Asia	CHN	Shanghai	2015	human	Homo sapiens	3	lineage4.4.2;lineage2.2	lineage4.4.2		Mycobacterium tuberculosis	FUDAN UNIVERSITY	2022-08-13	SRR21031740	SRX17047192	PRJNA869190		sputum			Sensitive																						99.56	1778907	59	tuberculosis	0.377
SAMEA112804861	WGS	PAIRED	ILLUMINA	ERS14812407	ERP010814								lineage4.1.2.1	lineage4.1.2.1		Mycobacterium tuberculosis	FZB	2023-07-21	ERR11081034	ERX10528403	PRJEB9680					Sensitive																						99.47	1654079	55	tuberculosis	1.108
SAMEA1118779	WGS	PAIRED	ILLUMINA	ERS2398188	ERP107961	Europe	GBR	England					lineage3.1.1	lineage3.1.1	L3.1.1	Mycobacterium tuberculosis	PHE	2021-10-23	ERR2513598	ERX2532808	PRJEB25991					Sensitive					S		S					S	S								Walker_2022	99.4	1787135	50	tuberculosis	0.976
SAMEA112800173	WGS	PAIRED	ILLUMINA	ERS14807719	ERP010814								lineage4.8	lineage4.8		Mycobacterium tuberculosis	FZB	2023-07-20	ERR11050083	ERX10496873	PRJEB9680					Sensitive																						99.51	649447	21	tuberculosis	10.877
SAMEA10030341	WGS	PAIRED	ILLUMINA	ERS7708548	ERP132622	Europe	MDA						lineage4.2.1	lineage4.2.1	L4.2.1	Mycobacterium tuberculosis	FZB	2022-05-09	ERR7911100	ERX7478497	PRJEB48275					MDR-TB	S	S			R		R	R	S			S	R					S			Finci_2022	99.43	1603925	55	tuberculosis	2.212
SAMEA1118867	WGS	PAIRED	ILLUMINA	ERS2398276	ERP107961	Europe	GBR	England					lineage4.2.2.2	lineage4.2.2.2	L4.2.2.2	Mycobacterium tuberculosis	PHE	2021-10-23	ERR2513686	ERX2532896	PRJEB25991					Sensitive					S		S					S	S								Walker_2022	99.34	1881531	60	tuberculosis	2.902
SAMEA7544041	WGS	PAIRED	ILLUMINA	ERS5300699	ERP124934	Asia	CHN						lineage2.2.1	lineage2.2.1		Mycobacterium tuberculosis	CCDC	2021-11-10	ERR4810981	ERX4679427	PRJEB41194					Pre-XDR-TB	S	S			R	S	R	S	R				R	S	S	S	S	R	S	R	['Walker_2022','CRyPTIC_reuse_table']	99.62	1815188	62	tuberculosis	1.323
SAMEA7561842	WGS	PAIRED	ILLUMINA	ERS5318477	ERP124983	Europe	ITA						lineage4.8	lineage4.8		Mycobacterium tuberculosis	SAN RAFFAELE SCIENTIFIC INSTITUTE	2021-11-11	ERR4829404	ERX4699388	PRJEB41242					Other	S				S	S	S	S	R				S		S	S	S	R	S		['CRyPTIC_reuse_table','Walker_2022']	99.57	1305601	42	tuberculosis	2.505
SAMN20512855	WGS	PAIRED	ILLUMINA	SRS9656212	SRP330727	Asia	CHN	Zheijiang	2008	human	Homo sapiens	3	lineage4.4.2	lineage4.4.2		Mycobacterium tuberculosis	SCHOOL OF PUBLIC HEALTH, FUDAN UNIVERSITY	2021-08-01	SRR15316062	SRX11620950	PRJNA751240		sputum			Sensitive																						99.52	1857543	63	tuberculosis	0.463
SAMN30556190	WGS	PAIRED	ILLUMINA	SRS14862181	SRP394436	Asia	CHN	Eastern China	2013	human	Homo sapiens	3	lineage4.2.2	lineage4.2.2		Mycobacterium tuberculosis	SCHOOL OF PUBLIC HEALTH, FUDAN UNIVERSITY	2022-09-02	SRR21291116	SRX17300442	PRJNA874331					Sensitive																						99.45	1598895	54	tuberculosis	1.722
SAMEA14460235	WGS	PAIRED	ILLUMINA	ERS12087182	ERP137916	Africa	GMB		2013	human	Homo sapiens	3	lineage4.1.2.1	lineage4.1.2.1		Mycobacterium tuberculosis	INSTITUTE OF TROPICAL MEDICINE	2022-06-25	ERR9786417	ERX9333693	PRJEB53138		sputum			Sensitive																						99.58	1824798	95	tuberculosis	1.563
SAMN03793145	WGS	PAIRED	ILLUMINA	SRS989950	SRP060305	Asia	THA	Bangkok	2003	human	Homo sapiens	3	lineage1.2.1.2.1	lineage1.2.1.2.1		Mycobacterium tuberculosis	MAHIDOL UNIVERSITY	2015-07-15	SRR2086486	SRX1094547	PRJNA288057		cerebrospinal fluid			Sensitive																						99.31	1696289	39	tuberculosis	1.802
SAMN31030546	WGS	PAIRED	ILLUMINA	SRS15257316	SRP399923	Oceania	AUS	Victoria	2017	human	Homo sapiens	3	lineage1.1.2	lineage1.1.2		Mycobacterium tuberculosis	MDUPHL	2022-09-27	SRR21732316	SRX17727852	PRJNA857537					Sensitive																						99.41	1703923	59	tuberculosis	2.603
SAMN36834563	WGS	PAIRED	ILLUMINA	SRS18499649	SRP453313	Asia	CHN	Shandong	2017	human	Homo sapiens	3	lineage2.2.1	lineage2.2.1	L4	Mycobacterium tuberculosis	SHANDONG PROVINCIAL HOSPITAL	2023-08-04	SRR25515209	SRX21245368	PRJNA1002108		As reported: phlegm		H37Rv	Sensitive																						99.56	1858147	66	tuberculosis	3.08
SAMN09725467	WGS	PAIRED	ILLUMINA	SRS3606394	SRP155672	Oceania	NZL	Hohonu	1990	possum		2	La1.8.1	La1.8.1	La1	Mycobacterium bovis	AGRESEARCH	2018-07-29	SRR7617533	SRX4482044	PRJNA479921					Other																						99.5	692064	40	tuberculosis	4.715
SAMEA7550237	WGS	PAIRED	ILLUMINA	ERS5306887	ERP124941	Europe	GBR						lineage4.4.1.1	lineage4.4.1.1		Mycobacterium tuberculosis	PUBLIC HEALTH ENGLAND	2021-11-10	ERR4816875	ERX4686717	PRJEB41201					Sensitive					S		S					S	S								Walker_2022	99.72	1575038	53	tuberculosis	2.859
SAMEA7552287	WGS	PAIRED	ILLUMINA	ERS5308934	ERP124941	Europe	GBR						lineage3	lineage3		Mycobacterium tuberculosis	PUBLIC HEALTH ENGLAND	2021-11-10	ERR4818922	ERX4688764	PRJEB41201					Sensitive																						99.38	1672882	56	tuberculosis	2.476
SAMN06055816	WGS	PAIRED	ILLUMINA	SRS1834126	SRP094134	Asia	VNM	Ho Chi Minh City		human	Homo sapiens	3	lineage2.2.1.1	lineage2.2.1.1	L2.2.1.1	Mycobacterium tuberculosis	UNIVERSITY OF MELBOURNE	2016-12-02	SRR5073583	SRX2392673	PRJNA355614		sputum			HR-TB																						99.51	1853629	62	tuberculosis	3.075
SAMN36619466	WGS	PAIRED	ILLUMINA	SRS18349871	SRP450367	Asia	IND	Udupi	2018	human	Homo sapiens	3	lineage1.2.2.2	lineage1.2.2.2		Mycobacterium tuberculosis	NIH / NIAID	2023-07-19	SRR25340840	SRX21080320	PRJNA996640		sputum			Sensitive																						99.23	1826751	62	tuberculosis	1.289
SAMN40030465	WGS	PAIRED	ILLUMINA	SRS20526097	SRP226525	Asia	IND	Madhya Pradesh - Bhairopur	2022	human	Homo sapiens	3	lineage3	lineage3		Mycobacterium tuberculosis	CHRISTIAN MEDICAL COLLAGE, VELLORE	2024-02-22	SRR28044496	SRX23695863	PRJNA575883		pulmonary			Sensitive																						93.43	1068063	30	tuberculosis	0.682
SAMN41148359	WGS	PAIRED	ILLUMINA	SRS21175358	SRP338930	North America	USA	New York state	2023	human	Homo sapiens	3	lineage1.1.2	lineage1.1.2		Mycobacterium tuberculosis	WADSWORTH CENTER	2024-05-01	SRR28859671	SRX24419895	PRJNA766641					Sensitive																						99.43	1629118	54	tuberculosis	1.632
SAMEA112799940	WGS	PAIRED	ILLUMINA	ERS14807486	ERP010814								lineage4.6.2.2	lineage4.6.2.2		Mycobacterium tuberculosis	FZB	2023-07-20	ERR11049839	ERX10496629	PRJEB9680					Sensitive																						99.54	1711237	56	tuberculosis	1.71
SAMEA11761366	WGS	PAIRED	ILLUMINA	ERS9408755	ERP127235	Africa	ZAF		2014	human	Homo sapiens	3	lineage2.2.1	lineage2.2.1		Mycobacterium tuberculosis	DST/NRF CENTRE OF EXCELLENCE FOR BIOMEDICAL TB RES	2022-03-16	ERR8025563	ERX7591151	PRJEB43283		sputum			Pre-XDR-TB																						99.2	1630180	49	tuberculosis	0.912
SAMEA1405903	WGS	PAIRED	ILLUMINA	ERS083119	ERP000276								lineage3.1.2.1	lineage3.1.2.1		Mycobacterium tuberculosis	SC	2014-09-22	ERR117696	ERX093970	PRJEB2221					HR-TB																						99.47	1873266	41	tuberculosis	0.543
SAMEA9976654	WGS	PAIRED	ILLUMINA	ERS7654933	ERP123401	South America	PER	Lima	2008	human	Homo sapiens	3	lineage4.3.2	lineage4.3.2		Mycobacterium tuberculosis	IMPERIAL COLLEGE LONDON	2021-11-17	ERR6865957	ERX6489385	PRJEB39837					Sensitive																						99.61	1603989	54	tuberculosis	0.344
SAMEA4744252	WGS	PAIRED	ILLUMINA	ERS2564363	ERP109440	South America	BRA		2004	human	Homo sapiens	3	lineage4.3.4.2.1	lineage4.3.4.2.1	L4	Mycobacterium tuberculosis	NORWEGIAN INSTITUTE OF PUBLIC HEALTH	2018-07-12	ERR2652978	ERX2669432	PRJEB27366					Sensitive																						99.65	1138666	47	tuberculosis	3.962
SAMN01925693	WGS	PAIRED	['ILLUMINA','ILLUMINA']	SRS415385		Asia	TWN			human	Homo sapiens	3	lineage4.2.2	lineage4.2.2	L4	Mycobacterium tuberculosis			['SRR1011519','SRR833217']	['SRX364187','SRX270908']	PRJNA191011		As reported: bodily fluid			Pre-XDR-TB																						99.38	2949360	69	tuberculosis	2.067
SAMN34030691	WGS	PAIRED	ILLUMINA	SRS17260754	SRP431112	Asia	VNM	Ho Chi Minh City		human	Homo sapiens	3	lineage1.1.1.1	lineage1.1.1.1		Mycobacterium tuberculosis	HARVARD SCHOOL OF PUBLIC HEALTH	2023-04-05	SRR24083682	SRX19884600	PRJNA950969					Sensitive																						99.2	1577053	54	tuberculosis	2.739
SAMN40031397	WGS	PAIRED	ILLUMINA	SRS20528184	SRP226525	Asia	IND	Madhya Pradesh - Bhairopur	2021	human	Homo sapiens	3	lineage1.2.2.2	lineage1.2.2.2		Mycobacterium tuberculosis	CHRISTIAN MEDICAL COLLAGE, VELLORE	2024-02-22	SRR28045683	SRX23696842	PRJNA575883		pulmonary			Sensitive																						98.73	1511725	46	tuberculosis	1.012
SAMEA7549855	WGS	PAIRED	ILLUMINA	ERS5306506	ERP124941	Europe	GBR						lineage4.1.2.1	lineage4.1.2.1		Mycobacterium tuberculosis	PUBLIC HEALTH ENGLAND	2021-11-10	ERR4816494	ERX4686336	PRJEB41201					HR-TB					S		R						S								Walker_2022	99.58	1842877	41	tuberculosis	2.006
SAMN25209754	WGS	PAIRED	ILLUMINA	SRS11749931	SRP349160	Asia	CHN	Chongqing City	2018	human	Homo sapiens	3	lineage2.2.1	lineage2.2.1		Mycobacterium tuberculosis	CHONGQING MEDICAL UNIVERSITY	2022-01-24	SRR17716883	SRX13879880	PRJNA785273					Other																						99.55	1885564	65	tuberculosis	0.878
SAMN34030616	WGS	PAIRED	ILLUMINA	SRS17260738	SRP431112	Asia	VNM	Ho Chi Minh City		human	Homo sapiens	3	lineage2.2.1	lineage2.2.1		Mycobacterium tuberculosis	HARVARD SCHOOL OF PUBLIC HEALTH	2023-04-05	SRR24083639	SRX19884646	PRJNA950969					Sensitive																						99.41	1578924	53	tuberculosis	2.362
SAMN09284158	WGS	PAIRED	ILLUMINA	SRS3359539	SRP053287					domestic cattle	Bos taurus	2	La1.8.1	La1.8.1	La1	Mycobacterium bovis	USDA-NVSL-DBL	2018-05-31	SRR7240274	SRX4145920	PRJNA251692					Other																						99.48	1403255	75	tuberculosis	4.62
SAMN08612958	WGS	PAIRED	ILLUMINA	SRS3001384	SRP128089					human	Homo sapiens	3	lineage4.2.1	lineage4.2.1		Mycobacterium tuberculosis	SAN RAFFAELE	2018-02-27	SRR6785148	SRX3744980	PRJNA428596					Sensitive																						99.47	1199002	41	tuberculosis	3.138
SAMN19657831	WGS	PAIRED	ILLUMINA	SRS9179765	SRP323639	Europe	MDA		2018	human	Homo sapiens	3	lineage4.2.1	lineage4.2.1		Mycobacterium tuberculosis	SIMON FRASER UNIVERSITY	2021-06-12	SRR14782680	SRX11115779	PRJNA736718					Pre-XDR-TB																						99.4	1658088	57	tuberculosis	0.767
SAMN36974132	WGS	PAIRED	ILLUMINA	SRS18600060	SRP454875					human	Homo sapiens	3	lineage4.4	lineage4.4		Mycobacterium tuberculosis	CHINESE CENTER FOR DISEASE CONTROL AND PREVENTION	2023-08-14	SRR25628583	SRX21355448	PRJNA1005189					Sensitive																						99.54	1784725	61	tuberculosis	0.426
SAMEA14460598	WGS	PAIRED	ILLUMINA	ERS12088044	ERP137916	Africa	GMB		2014	human	Homo sapiens	3	lineage6.3.1	lineage6.3.1		Mycobacterium tuberculosis	INSTITUTE OF TROPICAL MEDICINE	2022-06-25	ERR9787279	ERX9334555	PRJEB53138		sputum			Sensitive																						99.41	1872373	98	tuberculosis	2.176
SAMEA7563057	WGS	PAIRED	ILLUMINA	ERS5319690	ERP125007	Asia	TKM						lineage2.2.1	lineage2.2.1		Mycobacterium tuberculosis	IML GAUTING	2021-11-11	ERR4830617	ERX4700601	PRJEB41266					Pre-XDR-TB	R				S	I	R	R	R				R		S	S	S	R	S	R	['Walker_2022','CRyPTIC_reuse_table']	99.53	1754525	58	tuberculosis	1.438
SAMN13169613	WGS	PAIRED	ILLUMINA	SRS5596552	SRP227831	Europe	MDA	Chisinau	2010	human	Homo sapiens	3	lineage4.2.1	lineage4.2.1	L4	Mycobacterium tuberculosis	NIH / NIAID	2019-10-31	SRR10380148	SRX7080786	PRJNA586859		sputum			MDR-TB																						99.11	1940406	66	tuberculosis	0.215
SAMEA7545246	WGS	PAIRED	ILLUMINA	ERS5301903	ERP124939	South America	PER		2018				lineage4.1.2.1	lineage4.1.2.1		Mycobacterium tuberculosis	UNIVERSIDAD PERUANA CAYETANO HEREDIA	2021-11-10	ERR4811743	ERX4681733	PRJEB41199					HR-TB	S				S	R	R	S	S				S		S	S	S	S	S	S	['CRyPTIC_reuse_table','Walker_2022']	99.64	1587697	53	tuberculosis	0.884
SAMEA112269215	WGS	PAIRED	ILLUMINA	ERS14380070	ERP132344	Europe	NOR		2015				lineage4.9	lineage4.9		Mycobacterium tuberculosis	UNIVERSITY OF OSLO	2022-12-28	ERR10708770	ERX10176836	PRJEB48019		As reported: genome			Sensitive																						99.95	1362278	74	tuberculosis	1.639
SAMN25249397	WGS	PAIRED	ILLUMINA	SRS11790801	SRP349160	Asia	CHN	Chongqing City	2020	human	Homo sapiens	3	lineage2.2.2	lineage2.2		Mycobacterium tuberculosis	CHONGQING MEDICAL UNIVERSITY	2022-01-27	SRR17787495	SRX13949821	PRJNA785273					Sensitive																						99.51	1825093	63	tuberculosis	1.134
SAMN10966018	WGS	PAIRED	ILLUMINA	SRS4387096	SRP186442	Europe	GBR	England, Woodchester Park	2009	badger	Meles meles	1	La1.8.1	La1.8.1	La1	Mycobacterium bovis	UNIVERSITY COLLEGE DUBLIN	2019-02-21	SRR8600051	SRX5400274	PRJNA523164					Other																						99.31	582243	40	tuberculosis	4.254
SAMN33010907	WGS	PAIRED	ILLUMINA	SRS16656415	SRP420557	Europe	MDA	Chisinau	2018	human	Homo sapiens	3	lineage4.2.1	lineage4.2.1		Mycobacterium tuberculosis	UNIVERSITY OF CALIFORNIA, SAN DIEGO	2023-02-01	SRR23310865	SRX19253670	PRJNA930488		sputum			MDR-TB																						99.43	1804504	63	tuberculosis	2.966
SAMN34126580	WGS	PAIRED	ILLUMINA	SRS17266749	SRP431694	Asia	PAK		2016	human	Homo sapiens	3	lineage3.1.2.1	lineage3.1.2.1	L4	Mycobacterium tuberculosis	QUAID-I-AZAM UNIVERSITY	2023-04-10	SRR24114355	SRX19913762	PRJNA953849		sputum		H37Rv	MDR-TB																						99.39	1265274	40	tuberculosis	2.695
SAMEA9196887	WGS	PAIRED	ILLUMINA	ERS6921519	ERP129488	Africa	ZAF						lineage2.2.2	lineage2.2.2		Mycobacterium tuberculosis	Swiss-TPH	2021-07-03	ERR6052049	ERX5690968	PRJEB45389					MDR-TB																						99.58	1676165	42	tuberculosis	1.957
SAMN41148542	WGS	PAIRED	ILLUMINA	SRS21175127	SRP338930	North America	USA	New York state	2023	human	Homo sapiens	3	lineage2.2.1	lineage2.2.1		Mycobacterium tuberculosis	WADSWORTH CENTER	2024-05-01	SRR28859903	SRX24419663	PRJNA766641					Sensitive																						99.61	1669382	56	tuberculosis	2.171
SAMEA112801268	WGS	PAIRED	ILLUMINA	ERS14808814	ERP010814								La1.4	La1.4		Mycobacterium tuberculosis	FZB	2023-07-21	ERR11067430	ERX10514360	PRJEB9680					Other																						99.2	1638307	55	tuberculosis	3.467
SAMEA3558557	WGS	PAIRED	ILLUMINA	ERS865706	ERP011639	Africa	ZAF						lineage2.2.2	lineage2.2.2	L2.2.2	Mycobacterium tuberculosis	LSHTM	2015-12-10	ERR1035024	ERX1113822	PRJEB10385					MDR-TB	R				S	S	R			S			R								Coll_2018	99.45	1610656	36	tuberculosis	3.875
SAMEA7546790	WGS	PAIRED	ILLUMINA	ERS5303445	ERP124939	South America	PER		2018				lineage4.1.2.1	lineage4.1.2.1		Mycobacterium tuberculosis	UNIVERSIDAD PERUANA CAYETANO HEREDIA	2021-11-10	ERR4813285	ERX4683275	PRJEB41199					MDR-TB	S	S			S		R	S	S			S	R	R	S	S	S	S	S	R	['Walker_2022','CRyPTIC_reuse_table']	99.54	1840071	63	tuberculosis	1.276
SAMN03257093	['WGA','WGS','Bisulfite-Seq']	['PAIRED','SINGLE']	['PACBIO_SMRT','ILLUMINA','ILLUMINA','PACBIO_SMRT']	SRS1116758		Asia	CHN			human	Homo sapiens	3	lineage2.2.1	lineage2.2.1		Mycobacterium tuberculosis			['SRR3647360','SRR3668204','SRR3668203','SRR2667510']	['SRX1340805','SRX1830306','SRX1846053','SRX1846051']	PRJNA270004		sputum			MDR-TB																						49.45	1702968	39	tuberculosis	2.138
SAMN03161677	WGS	PAIRED	ILLUMINA	SRS736928	SRP039605	North America	CAN	Quebec	1996	human	Homo sapiens	3	lineage4.1.2	lineage4.1.2	L4.1.2	Mycobacterium tuberculosis	RI-MUHC	2016-02-24	SRR1640321	SRX751179	PRJNA240330					RR-TB																						99.48	547041	29	tuberculosis	1.839
SAMN31672792	WGS	PAIRED	ILLUMINA	SRS15724621	SRP407089	Oceania	AUS	NSW	2017	human	Homo sapiens	3	lineage4.4.2	lineage4.4.2		Mycobacterium tuberculosis	INSTITUTE OF CLINICAL PATHOLOGY AND MEDICAL RESEARCH	2022-11-09	SRR22251389	SRX18228339	PRJNA899911					Sensitive																						99.6	1833437	60	tuberculosis	1.284
SAMN07766397	WGS	PAIRED	ILLUMINA	SRS2576851	SRP119652	North America	CAN	British Columbia	2013	human	Homo sapiens	3	lineage4.7	lineage4.7	L4	Mycobacterium tuberculosis	BC CENTRE FOR DISEASE CONTROL PUBLIC HEALTH LABORATORY	2017-10-11	SRR6152775	SRX3264625	PRJNA413593					Sensitive					S		S						S	S							CRyPTIC_WHO2021_PMC7612554	99.71	1841520	53	tuberculosis	1.172
SAMN39286728	WGS	PAIRED	ILLUMINA	SRS20075430	SRP399923	Oceania	AUS	Victoria	2019	human	Homo sapiens	3	lineage3.1.2.1	lineage3.1.2.1		Mycobacterium tuberculosis	MDUPHL	2024-01-07	SRR27450061	SRX23121876	PRJNA857537					Sensitive																						99.64	1676188	57	tuberculosis	1.723
SAMN19657376	WGS	PAIRED	ILLUMINA	SRS9179263	SRP323639	Europe	MDA		2019	human	Homo sapiens	3	lineage4.3.3	lineage4.3.3		Mycobacterium tuberculosis	SIMON FRASER UNIVERSITY	2021-06-11	SRR14781994	SRX11115275	PRJNA736718					HR-TB																						99.7	1405416	48	tuberculosis	1.065
SAMEA7552599	WGS	PAIRED	ILLUMINA	ERS5309246	ERP124941	Europe	GBR						lineage4.1.2.1	lineage4.1.2.1		Mycobacterium tuberculosis	PUBLIC HEALTH ENGLAND	2021-11-10	ERR4819234	ERX4689076	PRJEB41201					Sensitive					S		S						S								Walker_2022	99.55	1520970	34	tuberculosis	2.68
SAMN03161704	WGS	PAIRED	ILLUMINA	SRS737131	SRP039605	North America	CAN	Quebec	2012	human	Homo sapiens	3	lineage4.1.2	lineage4.1.2	L4.1.2	Mycobacterium tuberculosis	RI-MUHC	2014-11-05	SRR1640566	SRX751393	PRJNA240330					Sensitive																						99.49	1020355	52	tuberculosis	0.916
SAMN07766354	WGS	PAIRED	ILLUMINA	SRS2577271	SRP119652	North America	CAN	British Columbia	2012	human	Homo sapiens	3	lineage4.1.2.1	lineage4.1.2.1	L4	Mycobacterium tuberculosis	BC CENTRE FOR DISEASE CONTROL PUBLIC HEALTH LABORATORY	2017-10-10	SRR6152787	SRX3265049	PRJNA413593					Sensitive					S		S						S	S							CRyPTIC_WHO2021_PMC7612554	99.58	1834185	52	tuberculosis	0.895
SAMEA7544480	WGS	PAIRED	ILLUMINA	ERS5301138	ERP124936								lineage4.6.2.2	lineage4.6.2.2		Mycobacterium tuberculosis	SAN RAFFAELE SCIENTIFIC INSTITUTE	2021-11-10	ERR4811420	ERX4680966	PRJEB41196					Sensitive	S				S	S	S	S	S				S		S	S	S	S	S	S	CRyPTIC_reuse_table	99.57	1881302	56	tuberculosis	2.485
SAMEA7723182	WGS	PAIRED	ILLUMINA	ERS5470560	ERP125870	Europe	IRL		2014	human	Homo sapiens	3	lineage4.1.1.2	lineage4.1.1.2		Mycobacterium tuberculosis	IRISH MYCOBACTERIA REFERENCE LABORATORY (IMRL)	2021-05-15	ERR5908141	ERX5549282	PRJEB42011					Sensitive																						99.5	2361099	79	tuberculosis	0.76
SAMN41390212	WGS	PAIRED	ILLUMINA	SRS21288150	SRP507535					human	Homo sapiens	3	lineage2.2.1	lineage2.2.1		Mycobacterium tuberculosis	FIND, THE FOUNDATION FOR INNOVATIVE NEW DIAGNOSTICS	2024-05-14	SRR29016905	SRX24543627	PRJNA1109295					Other																						99.48	1147471	34	tuberculosis	1.634
SAMN07659096	WGS	PAIRED	ILLUMINA	SRS2520186	SRP117784	Europe	GBR	Oxford	2016	human	Homo sapiens	3	lineage1.1.3	lineage1.1.3	L1.1.3	Mycobacterium tuberculosis	MODMEDMICOXFORD	2017-10-27	SRR6045438	SRX3192428	PRJNA401515					Other					S		S					S	S								CRyPTIC_WHO2021_PMC7612554	99.05	1629316	48	tuberculosis	3.539
SAMEA2400242	WGS	PAIRED	ILLUMINA	ERS422142	ERP005265								La1.8.1	La1.8.1	La1	Mycobacterium bovis	SC	2014-07-17	ERR564452	ERX523477	PRJEB5830					Other																						99.42	1432701	33	tuberculosis	3.947
SAMN08612784	WGS	PAIRED	ILLUMINA	SRS3001142	SRP128089					human	Homo sapiens	3	lineage2.2.1	lineage2.2.1		Mycobacterium tuberculosis	SAN RAFFAELE	2018-02-27	SRR6785392	SRX3744736	PRJNA428596					Sensitive																						99.72	676144	22	tuberculosis	11.944
SAMEA837963	WGS	PAIRED	['ILLUMINA','ILLUMINA']	ERS009097		Europe	RUS	Samara	2008	human	Homo sapiens	3	lineage2.2.1	lineage2.2.1		Mycobacterium tuberculosis			['ERR019860','ERR017786']	['ERX2009321','ERX2008799']	PRJEB2138					MDR-TB																						99.16	2206889	26	tuberculosis	7.944
SAMEA112804076	WGS	PAIRED	ILLUMINA	ERS14811622	ERP010814								lineage4.8	lineage4.8		Mycobacterium tuberculosis	FZB	2023-07-20	ERR11044392	ERX10491183	PRJEB9680					Sensitive																						99.62	1703458	57	tuberculosis	1.267
SAMN30294489	WGS	PAIRED	ILLUMINA	SRS14631785	SRP391945	Asia	CHN	Shanghai	2015	human	Homo sapiens	3	lineage2.2.1	lineage2.2.1		Mycobacterium tuberculosis	FUDAN UNIVERSITY	2022-08-13	SRR21031720	SRX17047212	PRJNA869190		sputum			Sensitive																						99.55	1794089	61	tuberculosis	1.062
SAMEA7617426	WGS	PAIRED	ILLUMINA	ERS5375713	ERP125309								lineage2.2.1	lineage2.2.1		Mycobacterium tuberculosis complex sp.	FZB	2021-01-25	ERR4872312	ERX4741525	PRJEB41518					MDR-TB																						98.68	1573099	53	tuberculosis	1.984
SAMN17019770	WGS	PAIRED	ILLUMINA	SRS7863314	SRP297425	Europe	BLR	Minsk		human	Homo sapiens	3	lineage2.2.1	lineage2.2.1		Mycobacterium tuberculosis	NIH / NIAID	2020-12-09	SRR13232517	SRX9664820	PRJNA683067		sputum			Pre-XDR-TB																						97.29	1496195	46	tuberculosis	2.895
SAMN06055847	WGS	PAIRED	ILLUMINA	SRS1834483	SRP094134	Asia	VNM	Ho Chi Minh City		human	Homo sapiens	3	lineage4.8	lineage4.8	L4.8	Mycobacterium tuberculosis	UNIVERSITY OF MELBOURNE	2016-12-02	SRR5073940	SRX2393030	PRJNA355614		sputum			Sensitive																						99.6	1696141	58	tuberculosis	2.552
SAMEA1465973	WGS	PAIRED	ILLUMINA	ERS078233	ERP001072	Africa	MWI	Karonga	2008	human	Homo sapiens	3	lineage3.1.1	lineage3.1.1	L3.1.1	Mycobacterium tuberculosis	SC	2014-09-26	ERR126617	ERX102766	PRJEB2794		sputum			Sensitive							S						S								Coll_2018	99.48	1828813	41	tuberculosis	0.397
SAMEA7547089	WGS	PAIRED	ILLUMINA	ERS5303743	ERP124939	South America	PER						lineage4.3.3	lineage4.3.3		Mycobacterium tuberculosis	UNIVERSIDAD PERUANA CAYETANO HEREDIA	2021-11-10	ERR4813583	ERX4683573	PRJEB41199					MDR-TB																						99.57	1812470	62	tuberculosis	0.776
SAMN22169365	WGS	PAIRED	ILLUMINA	SRS10515261	SRP340665	Asia	CHN	Kashgar	2012	bovine	Bos taurus	2	La1.8.1	La1.8.1	La1	Mycobacterium bovis	CHINA AGRICULTURAL UNIVERSITY	2021-10-09	SRR16278222	SRX12557579	PRJNA769553		As reported: tissue sample, farm			Other																						98.28	1097155	52	tuberculosis	2.382
SAMEA111556165	WGS	PAIRED	ILLUMINA	ERS13666211	ERP010814								lineage3	lineage3		Mycobacterium tuberculosis	FZB	2022-11-21	ERR10465888	ERX9987748	PRJEB9680					Sensitive																						99.52	1645638	55	tuberculosis	2.012
SAMEA112804358	WGS	PAIRED	ILLUMINA	ERS14811904	ERP010814								lineage4.3.4.2	lineage4.3.4.2		Mycobacterium tuberculosis	FZB	2023-07-20	ERR11044678	ERX10491469	PRJEB9680					Sensitive																						99.77	1558253	53	tuberculosis	2.816
SAMEA4039980	WGS	PAIRED	ILLUMINA	ERS1211090	ERP016121	Europe	DEU		2014	domestic cattle	Bos taurus	2	La2	La2	La2	Mycobacterium caprae	GENE CENTER MUNICH, LMU MUNICH, MUNICH, GERMANY	2017-01-03	ERR1462614	ERX1533092	PRJEB14479					Sensitive																						99.32	1720300	47	tuberculosis	3.595
SAMEA10029876	WGS	PAIRED	ILLUMINA	ERS7708084	ERP132622	Asia	VNM						lineage2.2.2	lineage2.2.2	L2.2.2	Mycobacterium tuberculosis	FZB	2022-05-09	ERR7911123	ERX7478520	PRJEB48275					MDR-TB	S	S			S		R	S	S			R	S					S			Finci_2022	99.57	1661944	57	tuberculosis	2.687
SAMN08708250	WGS	PAIRED	ILLUMINA	SRS3040516	SRP128089	Europe	UKR			human	Homo sapiens	3	lineage4.3.3	lineage4.3.3		Mycobacterium tuberculosis	SAN RAFFAELE	2018-03-14	SRR6831945	SRX3787849	PRJNA428596					MDR-TB	S	S			S		R	S	S			S	R	R				S			CRyPTIC_WHO2021_PMC7612554	99.13	1306065	28	tuberculosis	3.386
SAMEA112801350	WGS	PAIRED	ILLUMINA	ERS14808896	ERP010814								lineage4.5	lineage4.5		Mycobacterium tuberculosis	FZB	2023-07-21	ERR11067517	ERX10514447	PRJEB9680					Sensitive																						99.33	1722090	55	tuberculosis	0.752
SAMN15228669	WGS	PAIRED	ILLUMINA	SRS6834561	SRP267157	Asia	MYS	Kota Kinabalu	2012	human	Homo sapiens	3	lineage1.2.1.2.1	lineage1.2.1.2.1		Mycobacterium tuberculosis	CHARLES DARWIN UNIVERSITY	2020-06-13	SRR12006640	SRX8539759	PRJNA639216					Sensitive																						99.22	1531650	48	tuberculosis	1.467
SAMN08912861	WGS	PAIRED	ILLUMINA	SRS3156937	SRP128089					human	Homo sapiens	3	lineage4.1.2.1	lineage4.1.2.1		Mycobacterium tuberculosis	SAN RAFFAELE	2018-04-11	SRR6982112	SRX3922319	PRJNA428596					Sensitive																						98.25	459542	15	tuberculosis	15.421
SAMEA11225739	WGS	PAIRED	ILLUMINA	ERS8875214	ERP005779								lineage1.2.2.2	lineage1.2.2.2		Mycobacterium tuberculosis complex sp.	FZB	2022-07-13	ERR7902711	ERX7470856	PRJEB6273					HR-TB																						99.3	1660223	56	tuberculosis	1.964
SAMN08215382	WGS	PAIRED	ILLUMINA	SRS2775200	SRP119652	North America	CAN	British Columbia	2013	human	Homo sapiens	3	lineage4.9	lineage4.9	L4	Mycobacterium tuberculosis	BC CENTRE FOR DISEASE CONTROL PUBLIC HEALTH LABORATORY	2017-12-25	SRR6397918	SRX3491320	PRJNA413593					Sensitive					S		S						S	S							CRyPTIC_WHO2021_PMC7612554	99.68	1863164	52	tuberculosis	0.318
SAMEA9070116	WGS	PAIRED	ILLUMINA	ERS6798425	ERP129488	Africa	ZAF						lineage2.2.1	lineage2.2.1		Mycobacterium tuberculosis	Swiss-TPH	2021-06-29	ERR5987183	ERX5627326	PRJEB45389					MDR-TB	S					S												S			CRyPTIC_WHO2021_PMC7612554	98.09	1669918	38	tuberculosis	0.796
SAMEA1019064	WGS	PAIRED	ILLUMINA	ERS027631	ERP000276	Europe	GBR	Midlands	2008	human	Homo sapiens	3	lineage4.8.2	lineage4.8.2	L4.8.2	Mycobacterium tuberculosis	SC	2014-09-04	ERR046765	ERX023827	PRJEB2221					Sensitive					S		S					S	S								CRyPTIC_WHO2021_PMC7612554	99.44	1076618	15	tuberculosis	19.473
SAMEA7544257	WGS	PAIRED	ILLUMINA	ERS5300915	ERP124934								lineage2.2.1	lineage2.2.1		Mycobacterium tuberculosis	CCDC	2021-11-10	ERR4811197	ERX4679643	PRJEB41194					Sensitive	S				S	S	S	S	S				S		S	S	S	S	S	S	CRyPTIC_reuse_table	99.58	1648599	56	tuberculosis	1.286
SAMEA7841481	WGS	PAIRED	ILLUMINA	ERS5588653	ERP126433	Europe	ESP		2020	human	Homo sapiens	3	lineage4.3.3	lineage4.3.3		Mycobacterium tuberculosis	HOSPITAL GENERAL UNIVERSITARIO GREGORIO MARANON	2022-07-20	ERR5165812	ERX4970775	PRJEB42555					Sensitive																						99.13	978027	24	tuberculosis	6.399
SAMN34293922	WGS	PAIRED	ILLUMINA	SRS17387060	SRP433800	Europe	UKR		2020	human	Homo sapiens	3	lineage4.2.1	lineage4.2.1		Mycobacterium tuberculosis	NIH / NIAID	2023-04-21	SRR24256150	SRX20051800	PRJNA958249		sputum			MDR-TB																						98.84	1457349	48	tuberculosis	1.508
SAMN41154682	WGS	PAIRED	ILLUMINA	SRS21182851	SRP399923	Oceania	AUS	Victoria	2023	human	Homo sapiens	3	lineage2.2.1.1	lineage2.2.1.1		Mycobacterium tuberculosis	MDUPHL	2024-05-01	SRR28868771	SRX24428280	PRJNA857537					Sensitive																						99.61	1356888	47	tuberculosis	3.413
SAMD00142638	WGS	PAIRED	ILLUMINA	DRS201224	DRP007602	Asia	JPN	Kinki	2017	human	Homo sapiens	3	lineage2.2.1	lineage2.2.1		Mycobacterium tuberculosis	RIT_JATA	2021-08-14	DRR188736	DRX179201	PRJDB7494					Sensitive																						99.59	1501487	98	tuberculosis	1.145
SAMEA110031552	WGS	PAIRED	ILLUMINA	ERS12087730	ERP137916	Africa	GMB		2014	human	Homo sapiens	3	lineage4.6.2.2	lineage4.6.2.2		Mycobacterium tuberculosis	INSTITUTE OF TROPICAL MEDICINE	2022-06-25	ERR9786965	ERX9334241	PRJEB53138		sputum			Sensitive																						99.7	1631986	82	tuberculosis	1.655
SAMEA2783045	WGS	PAIRED	ILLUMINA	ERS552790	ERP006738	Asia	THA		2009				lineage1.1.1	lineage1.1.1	L1.1.1	Mycobacterium tuberculosis	SC	2016-01-09	ERR752284	ERX695966	PRJEB7056					Sensitive																						99.38	1561192	36	tuberculosis	2.182
SAMEA7543903	WGS	PAIRED	ILLUMINA	ERS5300562	ERP124934	Asia	CHN						lineage2.2.1	lineage2.2.1		Mycobacterium tuberculosis	CCDC	2021-11-10	ERR4810844	ERX4679290	PRJEB41194					Sensitive	S	S			S	S	S	S	S				S	S	S	S	S	S	S	S	['Walker_2022','CRyPTIC_reuse_table']	99.35	1733286	59	tuberculosis	1.041
SAMEA8742026	WGS	PAIRED	ILLUMINA	ERS6421608	ERP135632	Africa	ZAF						lineage2.2.1.1	lineage2.2.1.1		Mycobacterium tuberculosis	UNIVERSITY OF CAPE TOWN	2022-03-15	ERR8699220	ERX8356688	PRJEB51043					Sensitive	S				S	S	S	S	S				S		S	S	S	S	S	S	CRyPTIC_reuse_table	99.55	1829960	64	tuberculosis	2.266
SAMEA9976345	WGS	PAIRED	ILLUMINA	ERS7654624	ERP123401	South America	PER	Lima	2009	human	Homo sapiens	3	lineage2.2.1	lineage2.2.1		Mycobacterium tuberculosis	IMPERIAL COLLEGE LONDON	2021-10-15	ERR6865648	ERX6489076	PRJEB39837					Sensitive																						99.59	1733931	59	tuberculosis	0.827
SAMN13568229	WGS	PAIRED	ILLUMINA	SRS5925743	SRP239172	Asia	IDN	Bandung	2015	human	Homo sapiens	3	lineage4.1.2.1	lineage4.1.2.1	L4	Mycobacterium tuberculosis	RADBOUDUMC	2019-12-31	SRR10809049	SRX7482866	PRJNA595834		sputum			Sensitive																						99.5	1753939	59	tuberculosis	1.875
SAMN40465803	WGS	PAIRED	ILLUMINA	SRS20756888	SRP495384	Asia	IND			human	Homo sapiens	3	lineage4.6	lineage4.6		Mycobacterium tuberculosis	FIND, THE FOUNDATION FOR INNOVATIVE NEW DIAGNOSTICS	2024-03-15	SRR28351273	SRX23956544	PRJNA1087582		sputum			HR-TB																						99.48	1725618	47	tuberculosis	1.065
SAMN31031480	WGS	PAIRED	ILLUMINA	SRS15258173	SRP399923	Oceania	AUS	Victoria	2020	human	Homo sapiens	3	lineage3	lineage3		Mycobacterium tuberculosis	MDUPHL	2022-09-28	SRR21732869	SRX17728715	PRJNA857537					Sensitive																						99.53	1530410	53	tuberculosis	2.374
SAMEA1708263	WGS	PAIRED	ILLUMINA	ERS019930	ERP000436	Africa	MWI		2005	human	Homo sapiens	3	lineage4.3.4.2.1	lineage4.3.4.2.1	L4.3.4.2.1	Mycobacterium tuberculosis	SC	2013-03-20	ERR245673	ERX220207	PRJEB2358		sputum			Sensitive							S						S								Coll_2018	99.68	1096296	18	tuberculosis	14.764
SAMEA112806140	WGS	PAIRED	ILLUMINA	ERS14813686	ERP010814								lineage4.1.2.1	lineage4.1.2.1		Mycobacterium tuberculosis	FZB	2023-07-21	ERR11082438	ERX10529807	PRJEB9680					Sensitive																						99.51	1561987	53	tuberculosis	1.47
SAMN31673585	WGS	PAIRED	ILLUMINA	SRS15722440	SRP407089	Oceania	AUS	NSW	2019	human	Homo sapiens	3	lineage1.1.1.1	lineage1.1.1.1		Mycobacterium tuberculosis	INSTITUTE OF CLINICAL PATHOLOGY AND MEDICAL RESEARCH	2022-11-09	SRR22249596	SRX18226092	PRJNA899911					Sensitive																						98.67	1375873	42	tuberculosis	2.097
SAMN22169383	WGS	PAIRED	ILLUMINA	SRS10515197	SRP340665	Asia	CHN	Kashgar	2012	bovine	Bos taurus	2	La1.8.1	La1.8.1	La1	Mycobacterium bovis	CHINA AGRICULTURAL UNIVERSITY	2021-10-09	SRR16278286	SRX12557515	PRJNA769553		As reported: tissue sample, farm			Other																						98.4	1447952	49	tuberculosis	2.273
SAMN35981991	WGS	PAIRED	ILLUMINA	SRS18231012	SRP448193				2015	human	Homo sapiens	3	lineage2.2.2	lineage2.2.2		Mycobacterium tuberculosis	CHINESE CENTER FOR DISEASE CONTROL AND PREVENTION	2023-07-09	SRR25207195	SRX20954038	PRJNA987438		sputum			Pre-XDR-TB																						99.55	1954876	67	tuberculosis	1.054
SAMEA112804123	WGS	PAIRED	ILLUMINA	ERS14811669	ERP010814								lineage2.2.1.1	lineage2.2.1.1		Mycobacterium tuberculosis	FZB	2023-07-20	ERR11044439	ERX10491230	PRJEB9680					Sensitive																						99.42	1721804	58	tuberculosis	1.69
SAMEA112801825	WGS	PAIRED	ILLUMINA	ERS14809371	ERP010814								lineage4.8	lineage4.8		Mycobacterium tuberculosis	FZB	2023-08-01	ERR11068023	ERX10514953	PRJEB9680					Sensitive																						99.49	1691164	55	tuberculosis	0.987
SAMN33010844	WGS	PAIRED	ILLUMINA	SRS16656249	SRP420557	Europe	MDA	Chisinau	2018	human	Homo sapiens	3	lineage2.2.1	lineage2.2.1		Mycobacterium tuberculosis	UNIVERSITY OF CALIFORNIA, SAN DIEGO	2023-02-01	SRR23311031	SRX19253504	PRJNA930488		sputum			HR-TB																						99.57	1630147	56	tuberculosis	1.033
SAMN40031804	WGS	PAIRED	ILLUMINA	SRS20527397	SRP226525	Asia	IND	Madhya Pradesh - Bhairopur	2022	human	Homo sapiens	3	lineage3.1.2	lineage3.1.2		Mycobacterium tuberculosis	CHRISTIAN MEDICAL COLLAGE, VELLORE	2024-02-22	SRR28045727	SRX23697472	PRJNA575883					Sensitive																						76.86	1280023	42	tuberculosis	0.546
SAMN08732426	WGS	PAIRED	ILLUMINA	SRS3061815	SRP128089					human	Homo sapiens	3	lineage4.3.3	lineage4.3.3		Mycobacterium tuberculosis	SAN RAFFAELE	2018-03-20	SRR6855976	SRX3811268	PRJNA428596					Sensitive																						99.74	719719	34	tuberculosis	4.043
SAMEA104362448	WGS	PAIRED	ILLUMINA	ERS1987426	ERP104985	South America	PER						lineage4.1.2.1	lineage4.1.2.1		Mycobacterium tuberculosis	UNIVERSIDAD PERUANA CAYETANO HEREDIA, PERU	2021-10-17	ERR2184607	ERX2240774	PRJEB23245					MDR-TB	S	S			R	S	R	S	S				R	R	S	S	S	S	S	R	['CRyPTIC_reuse_table','Walker_2022']	99.53	1675357	62	tuberculosis	5.832
SAMEA13120132	WGS	PAIRED	ILLUMINA	ERS10724098	ERP135588	Africa	ZAF		2014	human	Homo sapiens	3	lineage2.2.1	lineage2.2.1		Mycobacterium tuberculosis	UNIVERSITY OF BASEL, SWITZERLAND	2022-08-10	ERR8774564	ERX8437767	PRJEB50999					Sensitive																						99.46	1721634	39	tuberculosis	1.067
SAMEA2710765	WGS	PAIRED	ILLUMINA	ERS531722	ERP006738	Asia	THA		2006				lineage1.2.1.2.1	lineage1.2.1.2.1	L2.2.1	Mycobacterium tuberculosis	SC	2015-02-10	ERR718271	ERX662193	PRJEB7056					Sensitive																						99.45	1617582	37	tuberculosis	0.998
SAMEA14460687	WGS	PAIRED	ILLUMINA	ERS12088133	ERP137916	Africa	GMB		2014	human	Homo sapiens	3	lineage6	lineage6		Mycobacterium tuberculosis	INSTITUTE OF TROPICAL MEDICINE	2022-06-25	ERR9787368	ERX9334644	PRJEB53138		sputum			Sensitive																						99.38	397649	21	tuberculosis	13.461
SAMN08215041	WGS	PAIRED	ILLUMINA	SRS2774462	SRP119652	North America	CAN	British Columbia	2008	human	Homo sapiens	3	lineage4.1.2.1	lineage4.1.2.1	L4	Mycobacterium tuberculosis	BC CENTRE FOR DISEASE CONTROL PUBLIC HEALTH LABORATORY	2017-12-22	SRR6397576	SRX3490582	PRJNA413593					Sensitive					S		S						S	S							CRyPTIC_WHO2021_PMC7612554	99.55	1849197	53	tuberculosis	0.903
SAMEA1885927	WGS	PAIRED	ILLUMINA	ERS202813	ERP000276								lineage3	lineage3		Mycobacterium tuberculosis	SC	2013-05-08	ERR270617	ERX244844	PRJEB2221					Sensitive																						99.4	1795414	41	tuberculosis	4.545
SAMEA112183847	WGS	PAIRED	ILLUMINA	ERS14293739	ERP142989	South America	COL	Puerto Nariño	2016				lineage4.3.3	lineage4.3.3		Mycobacterium tuberculosis	FZB	2022-12-16	ERR10561944	ERX10075255	PRJEB57971					Sensitive																						99.57	1623547	53	tuberculosis	1.428
SAMEA6359752	WGS	PAIRED	ILLUMINA	ERS4126001	ERP021867	Europe	GBR						La1.8.1	La1.8.1	La1	Mycobacterium bovis	WELLCOME SANGER INSTITUTE	2021-02-02	ERR5087891	ERX4894012	PRJEB19799					Other																						98.91	1606063	42	tuberculosis	2.364
SAMEA7547271	WGS	PAIRED	ILLUMINA	ERS5303925	ERP124940	South America	BRA		2017				lineage4.1.2.1	lineage4.1.2.1		Mycobacterium tuberculosis	BRAZIL	2021-11-10	ERR4813765	ERX4683755	PRJEB41200					Sensitive																						99.59	1774356	61	tuberculosis	0.973
SAMEA2343273	WGS	PAIRED	ILLUMINA	ERS400965	ERP004677	South America	PER						lineage2.2.1	lineage2.2.1	L2.2.1	Mycobacterium tuberculosis	SC	2014-06-10	ERR502947	ERX468304	PRJEB5280					Pre-XDR-TB																						99.55	2849180	65	tuberculosis	0.991
SAMEA111502120	WGS	PAIRED	ILLUMINA	ERS13595878	ERP111748	Europe	PRT		2022				lineage4.3.4.2	lineage4.3.4.2		Mycobacterium tuberculosis	NATIONAL INSTITUTE OF HEALTH DR. RICARDO JORGE	2022-10-31	ERR10395965	ERX9925108	PRJEB29446					MDR-TB																						97.83	1103891	58	tuberculosis	4.417
SAMN09715552	WGS	PAIRED	ILLUMINA	SRS3595233	SRP155250	Europe	ROU	Bucharest		human	Homo sapiens	3	lineage4.7	lineage4.7	L4	Mycobacterium tuberculosis	NIH / NIAID	2018-07-25	SRR7592358	SRX4457406	PRJNA482865		sputum			MDR-TB																						99.64	1576836	52	tuberculosis	1.409
SAMN02403480	WGS	PAIRED	['ILLUMINA','ILLUMINA','ILLUMINA','ILLUMINA']	SRS555296		Africa	ZAF			human	Homo sapiens	3	lineage4.3.2	lineage4.3.2	L4.3.2	Mycobacterium tuberculosis			['SRR1173155','SRR1175350','SRR1167261','SRR1165278']	['SRX467703','SRX473605']	PRJNA228033					MDR-TB																						99.68	5338348	122	tuberculosis	0.964
SAMEA9977669	WGS	PAIRED	ILLUMINA	ERS7655946	ERP123401	South America	PER	Lima	2009	human	Homo sapiens	3	lineage4.1.2.1	lineage4.1.2.1		Mycobacterium tuberculosis	IMPERIAL COLLEGE LONDON	2021-10-15	ERR6866970	ERX6490398	PRJEB39837					Sensitive																						99.64	1541644	53	tuberculosis	0.723
SAMN12551194	WGS	PAIRED	ILLUMINA	SRS5322270	SRP219763	Asia	CHN	Shenzhen	2017	human	Homo sapiens	3	lineage4.4.2	lineage4.4.2	L4	Mycobacterium tuberculosis	FUDAN UNIVERSITY	2019-08-30	SRR10040146	SRX6775183	PRJNA559678		sputum			RR-TB																						99.44	1817385	62	tuberculosis	0.965
SAMEA7553722	WGS	PAIRED	ILLUMINA	ERS5310367	ERP124941	Europe	GBR						lineage1.2.2.2	lineage1.2.2.2		Mycobacterium tuberculosis	PUBLIC HEALTH ENGLAND	2021-11-11	ERR4820355	ERX4690197	PRJEB41201					HR-TB					S		R						S								Walker_2022	99.36	1951367	44	tuberculosis	2.595
SAMEA10029777	WGS	PAIRED	ILLUMINA	ERS7707985	ERP132622	South America	PER						lineage4.8	lineage4.8	L4.8	Mycobacterium tuberculosis	FZB	2022-05-09	ERR7910992	ERX7478389	PRJEB48275					Sensitive	S	S			S		S	S	S			S	S					S			Finci_2022	99.63	1310796	45	tuberculosis	2.637
SAMEA9976559	WGS	PAIRED	ILLUMINA	ERS7654838	ERP123401	South America	PER	Lima	2008	human	Homo sapiens	3	lineage4.1.2.1	lineage4.1.2.1		Mycobacterium tuberculosis	IMPERIAL COLLEGE LONDON	2021-10-15	ERR6865862	ERX6489290	PRJEB39837					Sensitive																						99.6	1435968	49	tuberculosis	0.546
SAMEA112801443	WGS	PAIRED	ILLUMINA	ERS14808989	ERP010814								lineage4.1.2.1	lineage4.1.2.1		Mycobacterium tuberculosis	FZB	2023-08-01	ERR11067613	ERX10514543	PRJEB9680					Other																						99.31	1716327	55	tuberculosis	1.347
G2987						Europe	ESP	province of Valencia	2019				lineage4.3.3	lineage4.3.3		Mycobacterium tuberculosis								No		Sensitive	S					S																99.78	1397123	76	tuberculosis	2.049
SAMD00603655	WGS	PAIRED	ILLUMINA	DRS329714	DRP010549	Asia	JPN	Hyogo, Kobe	2018	human	Homo sapiens	3	lineage2.2.1	lineage2.2.1		Mycobacterium tuberculosis	KIH	2023-09-20	DRR473822	DRX458051	PRJDB15809					Other																						99.45	1463126	50	tuberculosis	1.964
SAMEA13321161	WGS	PAIRED	ILLUMINA	ERS10923897	ERP135372	Africa	KEN	Nairobi					lineage4.3.4.2.1	lineage4.3.4.2.1		Mycobacterium tuberculosis	FZB	2022-05-20	ERR9285969	ERX8828082	PRJEB50767					Sensitive																						99.7	1722446	59	tuberculosis	2.617
SAMN30158144	WGS	PAIRED	ILLUMINA	SRS14572982	SRP390552	Asia	CHN	Guangdong	2018	human	Homo sapiens	3	lineage4.4.2	lineage4.4.2		Mycobacterium tuberculosis	CENTRE FOR TUBERCULOSIS CONTROL OF GUANGDONG PROVINCE	2022-08-08	SRR20969502	SRX16987218	PRJNA866200		sputum			HR-TB																						99.53	1833117	62	tuberculosis	0.214
SAMN31673110	WGS	PAIRED	ILLUMINA	SRS15724430	SRP407089	Oceania	AUS	NSW	2018	human	Homo sapiens	3	lineage2.2.1	lineage2.2.1		Mycobacterium tuberculosis	INSTITUTE OF CLINICAL PATHOLOGY AND MEDICAL RESEARCH	2022-11-09	SRR22251580	SRX18228148	PRJNA899911					Sensitive																						99.45	1836267	57	tuberculosis	1.894
SAMEA7526127	WGS	PAIRED	ILLUMINA	ERS5282600	ERP124850	Asia	IND	Mumbai					lineage4.4.1.2	lineage4.4.1.2		Mycobacterium tuberculosis	FOUNDATION FOR MEDICAL RESEARCH INDIA	2021-11-09	ERR4797576	ERX4666992	PRJEB41116					Sensitive	S	S			S	S	S	S	S				S		S	S	S	S	S	S	['Walker_2022','CRyPTIC_reuse_table']	99.76	1451614	46	tuberculosis	2.881
SAMN06055499	WGS	PAIRED	ILLUMINA	SRS1834136	SRP094134	Asia	VNM	Ho Chi Minh City		human	Homo sapiens	3	lineage2.2.1.1	lineage2.2.1.1	L2.2.1.1	Mycobacterium tuberculosis	UNIVERSITY OF MELBOURNE	2016-12-02	SRR5073593	SRX2392683	PRJNA355614		sputum			HR-TB																						99.51	1520572	52	tuberculosis	3.208
SAMN31674038	WGS	PAIRED	ILLUMINA	SRS15723105	SRP407089	Oceania	AUS	NSW	2020	human	Homo sapiens	3	lineage3.1.2	lineage3.1.2		Mycobacterium tuberculosis	INSTITUTE OF CLINICAL PATHOLOGY AND MEDICAL RESEARCH	2022-11-09	SRR22250161	SRX18226757	PRJNA899911					Sensitive																						99.44	1885631	60	tuberculosis	3.558
SAMN14123454	WGS	SINGLE	ILLUMINA	SRS6157280	SRP077478	South America	PER		2011	human	Homo sapiens	3	lineage4.1.2.1	lineage4.1.2.1		Mycobacterium tuberculosis	IEDEA	2020-02-18	SRR11098559	SRX7737203	PRJNA300846		sputum			Sensitive																						99.46	1612175	54	tuberculosis	1.313
SAMEA7550450	WGS	PAIRED	ILLUMINA	ERS5307100	ERP124941	Europe	GBR						lineage3.1.2	lineage3.1.2		Mycobacterium tuberculosis	PUBLIC HEALTH ENGLAND	2021-11-10	ERR4817088	ERX4686930	PRJEB41201					Other																						99.21	1368249	38	tuberculosis	3.515
SAMEA7551190	WGS	PAIRED	ILLUMINA	ERS5307839	ERP124941	Europe	GBR						lineage1.1.2	lineage1.1.2		Mycobacterium tuberculosis	PUBLIC HEALTH ENGLAND	2021-11-10	ERR4817827	ERX4687669	PRJEB41201					Sensitive																						99.34	1561902	53	tuberculosis	3.136
SAMEA7554951	WGS	PAIRED	ILLUMINA	ERS5311595	ERP124941	Europe	GBR						lineage4.1.2.1	lineage4.1.2.1		Mycobacterium tuberculosis	PUBLIC HEALTH ENGLAND	2021-11-11	ERR4821583	ERX4691425	PRJEB41201					Sensitive																						99.15	1797631	40	tuberculosis	1.892
SAMEA2235035	WGS	PAIRED	ILLUMINA	ERS364317	ERP004216	Africa	GIN						lineage5.1.1	lineage5.1.1	L5.1.1	Mycobacterium africanum	SC	2014-05-10	ERR439969	ERX406632	PRJEB4884					Sensitive																						99.34	1563610	35	tuberculosis	1.079
SAMEA7560954	WGS	PAIRED	ILLUMINA	ERS5317590	ERP124982	Asia	VNM	Ho Chi Minh City					lineage2.2.1	lineage2.2.1		Mycobacterium tuberculosis	OUCRU-HCMC	2021-11-11	ERR4828517	ERX4698501	PRJEB41241					Sensitive	S				S	S	S	S	S				S		S	S	S	S	S	S	['CRyPTIC_reuse_table','Walker_2022']	99.54	1514814	50	tuberculosis	0.936
SAMN28537964	WGS	PAIRED	ILLUMINA	SRS13093747	SRP373287	Europe	ITA	Rome	2020	human	Homo sapiens	3	lineage4.8	lineage4.8		Mycobacterium tuberculosis	NATIONAL INSTITUTE OF INFECTIOUS DISEASES L. SPALLANZANI	2022-05-19	SRR19303779	SRX15364359	PRJNA834606		sputum			RR-TB																						38.28	525699	18	tuberculosis	10.764
SAMEA7561577	WGS	PAIRED	ILLUMINA	ERS5318212	ERP124983	Africa	NGA						lineage4.6.2.2	lineage4.6.2.2		Mycobacterium tuberculosis	SAN RAFFAELE SCIENTIFIC INSTITUTE	2021-11-11	ERR4829139	ERX4699123	PRJEB41242					Sensitive	S				S	S	S	S	S				S		S	S	S	S	S	S	['Walker_2022','CRyPTIC_reuse_table']	98.84	1637971	54	tuberculosis	3.108
SAMEA7552109	WGS	PAIRED	ILLUMINA	ERS5308757	ERP124941	Europe	GBR						lineage1.2.1.2.1	lineage1.2.1.2.1		Mycobacterium tuberculosis	PUBLIC HEALTH ENGLAND	2021-11-10	ERR4818745	ERX4688587	PRJEB41201					HR-TB					S		R						S								Walker_2022	99.27	1819382	40	tuberculosis	1.216
SAMEA2534543	WGS	PAIRED	ILLUMINA	ERS457945	ERP010662	Africa	COG						lineage5.2	lineage5.2	L5	Mycobacterium africanum	FZB	2015-08-05	ERR552285	ERX511354	PRJEB9545					Sensitive																						99.42	1303545	85	tuberculosis	2.082
SAMEA1485319	WGS	PAIRED	ILLUMINA	ERS108080	ERP001072	Africa	MWI	Karonga	2003	human	Homo sapiens	3	lineage3.1.2	lineage3.1.2	L3.1.2	Mycobacterium tuberculosis	SC	2014-10-19	ERR161086	ERX136936	PRJEB2794		sputum			Sensitive							S						S								Coll_2018	96.72	1631674	37	tuberculosis	0.517
SAMEA112805101	WGS	PAIRED	ILLUMINA	ERS14812647	ERP010814								lineage4.2.2.2	lineage4.2.2.2		Mycobacterium tuberculosis	FZB	2023-07-21	ERR11081285	ERX10528653	PRJEB9680					MDR-TB																						99.45	1558499	53	tuberculosis	2.278
SAMEA11225609	WGS	PAIRED	ILLUMINA	ERS8875085	ERP005779								lineage1.1.2	lineage1.1.2		Mycobacterium tuberculosis complex sp.	FZB	2022-07-30	ERR7902582	ERX7470727	PRJEB6273					Sensitive																						99.42	505682	33	tuberculosis	4.43
SAMEA7547561	WGS	PAIRED	ILLUMINA	ERS5304215	ERP124940	South America	BRA		2017				lineage4.3.4.1	lineage4.3.4.1		Mycobacterium tuberculosis	BRAZIL	2021-11-10	ERR4814055	ERX4684045	PRJEB41200					Sensitive	S				S	S	S		S				S		S	S	S	S	S	S	['CRyPTIC_reuse_table','Walker_2022']	99.56	920634	33	tuberculosis	13.158
SAMN38670630	WGS	PAIRED	ILLUMINA	SRS19780342	SRP476097	Africa	MAR		2013	human	Homo sapiens	3	lineage4.8	lineage4.8		Mycobacterium tuberculosis	MASCIR FOUNDATION - MOHAMMED VI POLYTECHNIC UNIVERSITY (UM6P)	2023-12-06	SRR27107260	SRX22796346	PRJNA1048908		sputum			MDR-TB																						99.42	1576864	37	tuberculosis	1.006
SAMEA112803959	WGS	PAIRED	ILLUMINA	ERS14811505	ERP010814								lineage2.2.1	lineage2.2.1		Mycobacterium tuberculosis	FZB	2023-07-20	ERR11044275	ERX10491066	PRJEB9680					MDR-TB																						99.61	1588158	54	tuberculosis	1.776
SAMEA2534408	WGS	PAIRED	['ILLUMINA','ILLUMINA']	ERS457810		Africa	SLE						lineage1.1.1	lineage1.1.1	L1.1.1	Mycobacterium tuberculosis			['ERR552094','ERR552093']	['ERX511162','ERX511163']	PRJEB7727					Sensitive					S		S					S	S	S							CRyPTIC_WHO2021_PMC7612554	99.41	862372	48	tuberculosis	4.435
SAMEA7109731	WGS	PAIRED	ILLUMINA	ERS4870290	ERP123212								La1.7.1	La1.7.1	La1	Mycobacterium bovis	BPI - BIOTECNOLOGIA PESQUISA E INOVAçãO (BOTUCATU - SP)	2021-12-21	ERR4450956	ERX4391459	PRJEB39667					Other																						80.6	2414717	41	tuberculosis	3.26
SAMEA112805272	WGS	PAIRED	ILLUMINA	ERS14812818	ERP010814								lineage4.8	lineage4.8		Mycobacterium tuberculosis	FZB	2023-07-21	ERR11081467	ERX10528835	PRJEB9680					Sensitive																						99.58	1512427	51	tuberculosis	1.621
SAMEA7562419	WGS	PAIRED	ILLUMINA	ERS5319053	ERP124986	Africa	NGA						lineage4.1.3	lineage4.1.3		Mycobacterium tuberculosis	SAN RAFFAELE SCIENTIFIC INSTITUTE	2021-11-11	ERR4829980	ERX4699964	PRJEB41245					MDR-TB	S				S	I	R	S	S				S		S	S	S	R	S	S	CRyPTIC_reuse_table	99.48	1360226	44	tuberculosis	1.716
SAMN08709112	WGS	PAIRED	ILLUMINA	SRS3041570	SRP128089					human	Homo sapiens	3	lineage4.2.1	lineage4.2.1		Mycobacterium tuberculosis	SAN RAFFAELE	2018-03-14	SRR6832673	SRX3788904	PRJNA428596					Sensitive																						99.33	1867988	39	tuberculosis	1.961
SAMEA5189832	WGS	PAIRED	ILLUMINA	ERS2997326	ERP021867	Europe	GBR						La1.8.1	La1.8.1	La1	Mycobacterium bovis	WELLCOME SANGER INSTITUTE	2020-06-04	ERR4188405	ERX4150174	PRJEB19799					Other																						99.49	1524291	53	tuberculosis	2.536
SAMN06094078	WGS	PAIRED	ILLUMINA	SRS20795326	SRP496567	South America	PER	Lima	2012	human	Homo sapiens	3	lineage4.3.2	lineage4.3.2		Mycobacterium tuberculosis	FIND, THE FOUNDATION FOR INNOVATIVE NEW DIAGNOSTICS	2024-03-20	SRR28393942	SRX23998754	PRJNA343736		As reported: patient			Pre-XDR-TB																						99.57	1555843	53	tuberculosis	0.876
SAMN40273626	WGS	PAIRED	ILLUMINA	SRS20671322	SRP493618	Asia	GEO	Tbilisi	2019	human	Homo sapiens	3	lineage4.1.2.1	lineage4.1.2.1		Mycobacterium tuberculosis	NIH / NIAID	2024-03-06	SRR28240068	SRX23851249	PRJNA1074779		sputum			HR-TB																						99.56	1657613	56	tuberculosis	0.727
SAMN19657509	WGS	PAIRED	ILLUMINA	SRS9179410	SRP323639	Europe	MDA		2018	human	Homo sapiens	3	lineage4.3.3	lineage4.3.3		Mycobacterium tuberculosis	SIMON FRASER UNIVERSITY	2021-06-11	SRR14781847	SRX11115422	PRJNA736718					Sensitive																						99.52	1499266	51	tuberculosis	2.229
SAMN07765917	WGS	PAIRED	ILLUMINA	SRS2577084	SRP119652	North America	CAN	British Columbia	2006	human	Homo sapiens	3	lineage3	lineage3	L1	Mycobacterium tuberculosis	BC CENTRE FOR DISEASE CONTROL PUBLIC HEALTH LABORATORY	2017-10-10	SRR6152976	SRX3264860	PRJNA413593					Other					S		R					S	S	R							CRyPTIC_WHO2021_PMC7612554	97.58	1852508	43	tuberculosis	0.737
SAMN34293883	WGS	PAIRED	ILLUMINA	SRS17387429	SRP433800	Europe	UKR		2020	human	Homo sapiens	3	lineage2.2.1	lineage2.2.1		Mycobacterium tuberculosis	NIH / NIAID	2023-04-21	SRR24256292	SRX20052171	PRJNA958249		sputum			MDR-TB																						99.45	1470459	48	tuberculosis	2.397
SAMN41148770	WGS	PAIRED	ILLUMINA	SRS21175546	SRP338930	North America	USA	New York state	2023	human	Homo sapiens	3	lineage4.8	lineage4.8		Mycobacterium tuberculosis	WADSWORTH CENTER	2024-05-01	SRR28860079	SRX24420083	PRJNA766641					Sensitive																						99.64	1483408	49	tuberculosis	2.283
SAMN07766206	WGS	PAIRED	ILLUMINA	SRS2577193	SRP119652	North America	CAN	British Columbia	2010	human	Homo sapiens	3	lineage2.2.1	lineage2.2.1	L2	Mycobacterium tuberculosis	BC CENTRE FOR DISEASE CONTROL PUBLIC HEALTH LABORATORY	2017-10-10	SRR6152864	SRX3264972	PRJNA413593					Sensitive					S		S						S	S							CRyPTIC_WHO2021_PMC7612554	99.44	1747455	48	tuberculosis	0.948
SAMEA7529052	WGS	PAIRED	ILLUMINA	ERS5285521	ERP124850	Asia	IND	Mumbai					lineage4.8	lineage4.8		Mycobacterium tuberculosis	FOUNDATION FOR MEDICAL RESEARCH INDIA	2021-11-11	ERR4800466	ERX4669881	PRJEB41116					MDR-TB	S	S				S	R	S	S				R			S		S	S		Walker_2022	99.55	1533811	50	tuberculosis	0.654
SAMEA7280361	WGS	PAIRED	ILLUMINA	ERS5040962	ERP123102	Asia	BGD		2008	human	Homo sapiens	3	lineage4.8	lineage4.8		Mycobacterium tuberculosis	INSTITUTE OF TROPICAL MEDICINE	2020-08-29	ERR4553619	ERX4489989	PRJEB39569		sputum			MDR-TB																						99.71	1424729	50	tuberculosis	2.349
SAMEA4706807	WGS	PAIRED	ILLUMINA	ERS2526968	ERP021867	Europe	GBR						La1.8.1	La1.8.1	La1	Mycobacterium bovis	WELLCOME SANGER INSTITUTE	2019-07-18	ERR3439543	ERX3461563	PRJEB19799					Other																						99.17	1112872	32	tuberculosis	3.341
SAMN03647519	WGS	PAIRED	ILLUMINA	SRS990448	SRP061066	Europe	GBR						lineage3	lineage3	L3	Mycobacterium tuberculosis	UNIVERSITY OF OXFORD	2015-07-16	SRR2100346	SRX1095040	PRJNA282721					Sensitive					S		S					S	S								CRyPTIC_WHO2021_PMC7612554	99.5	1905529	43	tuberculosis	0.37
SAMN06252155	WGS	PAIRED	ILLUMINA	SRS1947985	SRP098533	Oceania	NZL	Himatangi	1998	bovine	Bos taurus	2	La1.8.1	La1.8.1	La1	Mycobacterium bovis	UNIVERSITY OF GLASGOW	2017-01-30	SRR5216911	SRX2527121	PRJNA363037					Other																						99.45	1585408	37	tuberculosis	3.047
SAMEA7542310	WGS	PAIRED	ILLUMINA	ERS5298762	ERP124934	Asia	CHN						lineage2.2.1	lineage2.2.1		Mycobacterium tuberculosis	CCDC	2021-11-10	ERR4810735	ERX4679181	PRJEB41194					Sensitive	S	S			S	S	S	S	S				S	S	S	S	S	S	S	S	['Walker_2022','CRyPTIC_reuse_table']	99.56	1703942	59	tuberculosis	1.813
SAMN02403502	WGS	PAIRED	['ILLUMINA','ILLUMINA','ILLUMINA','ILLUMINA']	SRS555324		Africa	ZAF			human	Homo sapiens	3	lineage4.4.1.1.1	lineage4.4.1.1.1	L4.4.1.1	Mycobacterium tuberculosis			['SRR1167272','SRR1173226','SRR1173607','SRR1165305']	['SRX467731','SRX473666']	PRJNA228055					MDR-TB																						99.11	5246662	120	tuberculosis	0.877
SAMEA104614420	WGS	PAIRED	ILLUMINA	ERS2225702	ERP106291	Asia	IDN	Bandung					lineage2.2.1.2	lineage2.2.1.2		Mycobacterium tuberculosis	WELLCOME SANGER INSTITUTE	2019-06-02	ERR3273182	ERX3300056	PRJEB24463					Pre-XDR-TB																						99.52	1668414	57	tuberculosis	0.909
SAMN13568390	WGS	PAIRED	ILLUMINA	SRS5925027	SRP239172	South America	PER	Lima	2014	human	Homo sapiens	3	lineage4.1.1.3	lineage4.1.1.3	L4	Mycobacterium tuberculosis	RADBOUDUMC	2019-12-31	SRR10808361	SRX7482143	PRJNA595834		sputum			Sensitive																						99.56	1702631	59	tuberculosis	2.358
SAMN13937419	WGS	PAIRED	ILLUMINA	SRS6112501	SRP075210	Asia	GEO	Tbilisi	2019	human	Homo sapiens	3	lineage4.8	lineage4.8		Mycobacterium tuberculosis	BROAD INSTITUTE	2020-02-06	SRR11033622	SRX7686004	PRJNA318002		sputum			Sensitive																						99.61	1758717	59	tuberculosis	1.229
SAMN02419549	WGS	PAIRED	['ILLUMINA','ILLUMINA','ILLUMINA','ILLUMINA']	SRS551925		Europe	BLR			human	Homo sapiens	3	lineage4.3.3	lineage4.3.3	L4.3.3	Mycobacterium tuberculosis			['SRR1162540','SRR1180995','SRR1159252','SRR1183963']	['SRX480019','SRX463167']	PRJNA229586		As reported: excreted bodily substance			Pre-XDR-TB																						99.7	2839591	64	tuberculosis	1.067
SAMN08215267	WGS	PAIRED	ILLUMINA	SRS2775097	SRP119652	North America	CAN	British Columbia	2011	human	Homo sapiens	3	lineage4.4.1.2	lineage4.4.1.2	L4	Mycobacterium tuberculosis	BC CENTRE FOR DISEASE CONTROL PUBLIC HEALTH LABORATORY	2017-12-21	SRR6398021	SRX3491217	PRJNA413593					Sensitive					S		S						S	S							CRyPTIC_WHO2021_PMC7612554	99.69	1797950	49	tuberculosis	0.957
SAMN30556143	WGS	PAIRED	ILLUMINA	SRS14862188	SRP394436	Asia	CHN	Eastern China	2017	human	Homo sapiens	3	lineage2.2.1	lineage2.2.1		Mycobacterium tuberculosis	SCHOOL OF PUBLIC HEALTH, FUDAN UNIVERSITY	2022-08-29	SRR21291109	SRX17300449	PRJNA874331					Sensitive																						99.21	1815995	59	tuberculosis	1.378
SAMEA2040669	WGS	PAIRED	ILLUMINA	ERS198143	ERP001072	Africa	MWI	Karonga					lineage4.3.4.2.1	lineage4.3.4.2.1	L4.3.4.2.1	Mycobacterium tuberculosis	SC	2013-08-14	ERR323081	ERX296226	PRJEB2794					Sensitive																						99.66	1670186	38	tuberculosis	1.816
SAMEA7423365	WGS	PAIRED	ILLUMINA	ERS5181713	ERP124444	Africa	CMR						lineage4.6.2.2	lineage4.6.2.2		Mycobacterium tuberculosis complex sp.	FZB	2020-12-19	ERR4872217	ERX4741430	PRJEB40777					RR-TB																						99.58	1461898	49	tuberculosis	2.034
SAMN26038163	WGS	PAIRED	ILLUMINA	SRS12173905	SRP076676	Europe	GBR	Birmingham	2012	human	Homo sapiens	3	lineage1.1.3.1	lineage1.1.3.1		Mycobacterium tuberculosis	MODMEDMICOXFORD	2022-03-03	SRR18213802	SRX14360382	PRJNA302362					HR-TB																						99.2	1821585	38	tuberculosis	0.628
SAMN33756480	WGS	PAIRED	ILLUMINA	SRS17044807	SRP427259	Asia	GEO	Tbilisi	2021	human	Homo sapiens	3	lineage4.8	lineage4.8		Mycobacterium tuberculosis	NIH / NIAID	2023-03-17	SRR23862141	SRX19674554	PRJNA944654		sputum			Sensitive																						99.67	1383010	47	tuberculosis	2.051
SAMN05806777	WGS	PAIRED	ILLUMINA	SRS1745875	SRP091536	Asia	BGD	Damien Foundation Project area	2008	human	Homo sapiens	3	lineage4.1.1.3	lineage4.1.1.3		Mycobacterium tuberculosis	INSTITUTE OF TROPICAL MEDICINE	2016-10-14	SRR4423143	SRX2245327	PRJNA343956		sputum			Pre-XDR-TB																						99.4	1909421	80	tuberculosis	3.244
SAMN09090400	WGS	PAIRED	ILLUMINA	SRS3269245	SRP135980	Europe	ITA			human	Homo sapiens	3	lineage4.3.3	lineage4.3.3		Mycobacterium tuberculosis	SAN RAFFAELE	2018-05-08	SRR7131050	SRX4052211	PRJNA438921					MDR-TB																						99.97	1863588	64	tuberculosis	1.733
SAMEA2342326	WGS	PAIRED	ILLUMINA	ERS400011	ERP003508								lineage4.6.2.2	lineage4.6.2.2	L4	Mycobacterium tuberculosis	SC	2014-06-10	ERR502294	ERX467651	PRJEB4239					HR-TB																						99.54	2612757	60	tuberculosis	1.314
SAMEA5330390	WGS	PAIRED	ILLUMINA	ERS3136584	ERP113426	North America	MEX		2014	human	Homo sapiens	3	lineage4.1.1.3	lineage4.1.1.3	L4.1.1.3	Mycobacterium tuberculosis	INSTITUTO DE SALUD PUBLICA	2019-06-12	ERR3148197	ERX3177163	PRJEB30933					Pre-XDR-TB																						99.57	1136308	75	tuberculosis	1.156
SAMN06579008	WGS	PAIRED	ILLUMINA	SRS2046131	SRP101836	Asia	IND	Uttar Pradesh	2014	human	Homo sapiens	3	lineage3	lineage3	L3	Mycobacterium tuberculosis	INSTITUTE OF BIOINFORMATICS	2017-03-14	SRR5341414	SRX2638107	PRJNA379070		sputum			Pre-XDR-TB																						99.17	1835101	43	tuberculosis	1.654
SAMN16522139	WGS	PAIRED	ILLUMINA	SRS7571134	SRP288262	Africa	ZAF		2009	human	Homo sapiens	3	lineage3	lineage3		Mycobacterium tuberculosis	SWISSTPH	2020-10-23	SRR12882084	SRX9348149	PRJNA670836		sputum			RR-TB	S				S	S												S			CRyPTIC_WHO2021_PMC7612554	99.38	1612230	36	tuberculosis	0.378
SAMN37124218	WGS	PAIRED	ILLUMINA	SRS18703187	SRP456746	Africa	ZAF	Durban	2017	human	Homo sapiens	3	lineage4.4.1.1	lineage4.4.1.1		Mycobacterium tuberculosis complex sp.	COLUMBIA UNIVERSITY	2023-08-23	SRR25745151	SRX21468503	PRJNA1008673					MDR-TB																						99.67	1788117	60	tuberculosis	1.407
SAMN08376101	WGS	PAIRED	ILLUMINA	SRS2841241	SRP130118	Asia	IDN	Bandung		human	Homo sapiens	3	lineage4.3.3		L4	Mycobacterium tuberculosis	RADBOUDUMC	2018-01-18	SRR6480539	SRX3570243	PRJNA430531		cerebrospinal fluid			Sensitive																						99.56	1597988	34	tuberculosis	2.855
SAMN30157978	WGS	PAIRED	ILLUMINA	SRS14572897	SRP390552	Asia	CHN	Guangdong	2017	human	Homo sapiens	3	lineage2.2.1	lineage2.2.1		Mycobacterium tuberculosis	CENTRE FOR TUBERCULOSIS CONTROL OF GUANGDONG PROVINCE	2022-08-08	SRR20969587	SRX16987133	PRJNA866200		sputum			Sensitive																						99.55	1832383	63	tuberculosis	1.581
SAMN20525030	WGS	PAIRED	ILLUMINA	SRS9703534	SRP330727	Asia	CHN	Zheijiang	2013	human	Homo sapiens	3	lineage4.5	lineage4.5		Mycobacterium tuberculosis	SCHOOL OF PUBLIC HEALTH, FUDAN UNIVERSITY	2021-08-08	SRR15368787	SRX11671427	PRJNA751240		sputum			MDR-TB																						99.44	1856572	63	tuberculosis	0.197
SAMEA4706550	WGS	PAIRED	ILLUMINA	ERS2526712	ERP021867	Europe	GBR						La1.8.1	La1.8.1	La1	Mycobacterium bovis	WELLCOME SANGER INSTITUTE	2019-07-18	ERR3439287	ERX3461307	PRJEB19799					Other																						99.21	1779212	52	tuberculosis	2.61
SAMN07236449	WGS	PAIRED	ILLUMINA	SRS2293086	SRP109608	Asia	THA	Bangkok	2000	human	Homo sapiens	3	lineage1.1.1	lineage1.1.1	L1.1.1	Mycobacterium tuberculosis	MAHIDOL UNIVERSITY	2017-06-19	SRR5710005	SRX2930372	PRJNA390471		cerebrospinal fluid			HR-TB					S		R						S	S							CRyPTIC_WHO2021_PMC7612554	99.23	1599014	55	tuberculosis	1.35
SAMEA7528619	WGS	PAIRED	ILLUMINA	ERS5285089	ERP124850	Asia	IND	Mumbai					lineage2.2.1	lineage2.2.1		Mycobacterium tuberculosis	FOUNDATION FOR MEDICAL RESEARCH INDIA	2021-11-10	ERR4800034	ERX4669449	PRJEB41116					Pre-XDR-TB	S	R				R	R	S	R				R			S		R	S		Walker_2022	99.25	1554603	50	tuberculosis	0.892
SAMN40273280	WGS	PAIRED	ILLUMINA	SRS20670782	SRP493618	Asia	GEO	Tbilisi	2021	human	Homo sapiens	3	lineage4.3.3	lineage4.3.3		Mycobacterium tuberculosis	NIH / NIAID	2024-03-06	SRR28239613	SRX23850708	PRJNA1074779		sputum			HR-TB																						99.63	1695741	55	tuberculosis	0.967
SAMEA112803419	WGS	PAIRED	ILLUMINA	ERS14810965	ERP010814								lineage4.1.2.1	lineage4.1.2.1		Mycobacterium tuberculosis	FZB	2023-07-20	ERR11043721	ERX10490512	PRJEB9680					MDR-TB																						99.58	1632440	56	tuberculosis	1.715
SAMEA114303723	WGS	PAIRED	ILLUMINA	ERS16292925	ERP150539	Europe	GBR		2017	domestic cattle	Bos taurus	3	La1.8.1	La1.8.1	La1	Mycobacterium bovis	AGRIFOOD AND BIOSCIENCES INSTITUTE	2023-09-01	ERR11893481	ERX11277877	PRJEB65421					Other																						99.45	991094	53	tuberculosis	5.092
SAMEA1556546	WGS	PAIRED	ILLUMINA	ERS142583	ERP001072	Africa	MWI	Karonga	2006	human	Homo sapiens	3	lineage4.3.4.2.1	lineage4.3.4.2.1	L4.3.4.2.1	Mycobacterium tuberculosis	SC	2012-10-23	ERR181991	ERX158101	PRJEB2794		sputum			Sensitive							S						S								Coll_2018	99.72	1799321	41	tuberculosis	2.27
SAMN36834757	WGS	PAIRED	ILLUMINA	SRS18499704	SRP453313	Asia	CHN	Shandong	2017	human	Homo sapiens	3	lineage2.2.1	lineage2.2.1	L4	Mycobacterium tuberculosis	SHANDONG PROVINCIAL HOSPITAL	2023-08-04	SRR25515154	SRX21245423	PRJNA1002108		As reported: phlegm		H37Rv	Sensitive																						99.53	1870677	62	tuberculosis	3.273
[truncated: 34,110,953 more chars]
